# Applying Machine Learning on UK Biobank biomarker data empowers case-control discovery yield

**DOI:** 10.1101/2023.10.10.23296832

**Authors:** Manik Garg, Marcin Karpinski, Dorota Matelska, Lawrence Middleton, Jonathan Mitchell, Amanda O’Neill, Quanli Wang, Andrew Harper, Ryan S. Dhindsa, Slavé Petrovski, Dimitrios Vitsios

**Affiliations:** Centre for Genomics Research, Discovery Sciences, BioPharmaceuticals R&D, AstraZeneca, Cambridge, UK; Centre for Genomics Research, Discovery Sciences, BioPharmaceuticals R&D, AstraZeneca, Waltham, MA, USA; Department of Medicine, University of Melbourne, Austin Health, Melbourne, Victoria, Australia

**Author notes:** These authors contributed equally (Manik Garg, Marcin Karpinski). To whom correspondence should be addressed. &.

## Abstract

Missing or inaccurate diagnoses in biobank datasets can reduce the power of human genetic association studies. We present a machine-learning framework (MILTON) that utilizes the wealth of phenotypic information available in a biobank dataset to identify undiagnosed individuals within the cohort who have biomarker profiles similar to those of positively diagnosed cases. We applied MILTON to perform an augmented phenome-wide association study (PheWAS) based on 405,703 whole exome sequencing samples from UK Biobank, resulting in improved signals for known (p<1×10^−8^) gene-disease relationships alongside 206 novel gene-disease relationships that only achieved genome-wide significance upon using MILTON. To further validate these putatively novel discoveries, we adopt two orthogonal machine learning methods that prioritise gene-disease relationships using comprehensive publicly available datasets alongside a biological insights knowledge graph. For additional clinical translation utility, MILTON outputs a disease-specific biomarker set per disease as well as comorbidity clusters across ICD10 disease codes based on shared biomarker profiles of positively labelled cases. All the extracted associations and biomarker importance results for the 3,308 studied binary traits will be made available via an interactive web-portal.

## Supplementary material for "Applying Machine Learning on UK Biobank biomarker data empowers case-control discovery yield": Supplementary_Data_1.xlsx (part 1 of 2)

### Sheet: time_agnostic_prog_diag
Supplementary Data 1A: Phenome-wide MILTON results for all three time-models.
ICD10_CODE	chapter	time_model	train_cases	train_size	F1	AUC	Sensitivity	Specificity	Precision	AveragePrecision
A02	Infectious (Ch. I)	time-agnostic	168	840	0.380166	0.6589	0.659982	0.553588	0.268915	0.390872
A020	Infectious (Ch. I)	time-agnostic	126	630	0.373575	0.642987	0.666308	0.522762	0.25813	0.363412
A04	Infectious (Ch. I)	time-agnostic	4997	24985	0.379373	0.647308	0.590554	0.619297	0.279621	0.344589
A04	Infectious (Ch. I)	prognostic	2444	12220	0.377118	0.650517	0.620092	0.58342	0.270915	0.354939
A04	Infectious (Ch. I)	diagnostic	1668	8340	0.373627	0.638018	0.648362	0.543841	0.261889	0.329344
A045	Infectious (Ch. I)	time-agnostic	845	4225	0.406447	0.686897	0.676923	0.586982	0.291061	0.392826
A045	Infectious (Ch. I)	prognostic	451	2255	0.426039	0.70826	0.683968	0.617508	0.309052	0.411244
A045	Infectious (Ch. I)	diagnostic	190	950	0.353006	0.611392	0.65	0.486842	0.242231	0.314323
A047	Infectious (Ch. I)	time-agnostic	1553	7765	0.43637	0.72497	0.666749	0.653813	0.325137	0.463118
A047	Infectious (Ch. I)	prognostic	893	4465	0.438208	0.72242	0.660699	0.656354	0.327366	0.460048
A047	Infectious (Ch. I)	diagnostic	320	1600	0.449002	0.740265	0.69375	0.644141	0.330899	0.496665
A048	Infectious (Ch. I)	time-agnostic	2555	12775	0.357486	0.610053	0.633855	0.520841	0.248889	0.285136
A048	Infectious (Ch. I)	prognostic	1085	5425	0.348322	0.597188	0.659447	0.472926	0.23716	0.275221
A048	Infectious (Ch. I)	diagnostic	1137	5685	0.351862	0.607767	0.648611	0.490547	0.241861	0.281104
A08	Infectious (Ch. I)	time-agnostic	2017	10085	0.414097	0.687094	0.625186	0.650907	0.309244	0.401867
A08	Infectious (Ch. I)	prognostic	1295	6475	0.403754	0.684935	0.642471	0.615251	0.294991	0.408321
A08	Infectious (Ch. I)	diagnostic	313	1565	0.38364	0.66326	0.672529	0.531555	0.267115	0.362022
A081	Infectious (Ch. I)	time-agnostic	260	1300	0.400616	0.68627	0.665385	0.59375	0.286878	0.413523
A081	Infectious (Ch. I)	prognostic	205	1025	0.39731	0.679447	0.660976	0.578659	0.284933	0.406443
A084	Infectious (Ch. I)	time-agnostic	1647	8235	0.400266	0.680842	0.641185	0.612329	0.291918	0.395353
A084	Infectious (Ch. I)	prognostic	1044	5220	0.397119	0.674919	0.636529	0.605485	0.28815	0.380744
A084	Infectious (Ch. I)	diagnostic	287	1435	0.366974	0.630359	0.662039	0.520955	0.255543	0.339852
A09	Infectious (Ch. I)	time-agnostic	19442	97210	0.376293	0.64328	0.560256	0.646513	0.283572	0.340582
A09	Infectious (Ch. I)	prognostic	14249	71245	0.379796	0.64762	0.56625	0.645554	0.285489	0.346227
A090	Infectious (Ch. I)	time-agnostic	639	3195	0.382347	0.652246	0.663583	0.55615	0.269951	0.335943
A090	Infectious (Ch. I)	prognostic	452	2260	0.377584	0.653235	0.65602	0.546208	0.264738	0.344152
A099	Infectious (Ch. I)	time-agnostic	18982	94910	0.376093	0.643111	0.559373	0.646981	0.283633	0.340309
A099	Infectious (Ch. I)	prognostic	13907	69535	0.37807	0.647234	0.564789	0.644064	0.284189	0.344761
A16	Infectious (Ch. I)	time-agnostic	195	975	0.478096	0.77334	0.728205	0.669231	0.359707	0.560685
A16	Infectious (Ch. I)	prognostic	113	565	0.459453	0.778478	0.725692	0.637143	0.333767	0.533384
A169	Infectious (Ch. I)	time-agnostic	104	520	0.476859	0.779284	0.740238	0.651348	0.350888	0.547863
A18	Infectious (Ch. I)	time-agnostic	107	535	0.477339	0.784095	0.761905	0.643694	0.347871	0.554175
A31	Infectious (Ch. I)	time-agnostic	123	615	0.484224	0.793222	0.760667	0.655566	0.357225	0.536729
A40	Infectious (Ch. I)	time-agnostic	807	4035	0.417993	0.683339	0.600326	0.68185	0.321036	0.416418
A40	Infectious (Ch. I)	prognostic	484	2420	0.39348	0.670768	0.603243	0.638708	0.291961	0.40896
A40	Infectious (Ch. I)	diagnostic	104	520	0.395854	0.685782	0.663333	0.584208	0.284266	0.485549
A403	Infectious (Ch. I)	time-agnostic	149	745	0.389004	0.656238	0.667241	0.543739	0.270277	0.384728
A408	Infectious (Ch. I)	time-agnostic	286	1430	0.402155	0.681601	0.667574	0.59791	0.290212	0.408361
A408	Infectious (Ch. I)	prognostic	162	810	0.375822	0.64624	0.660511	0.532373	0.263234	0.354066
A409	Infectious (Ch. I)	time-agnostic	143	715	0.420235	0.710835	0.671798	0.614561	0.303915	0.443124
A41	Infectious (Ch. I)	time-agnostic	15377	76885	0.421235	0.697082	0.598004	0.690235	0.325347	0.417013
A41	Infectious (Ch. I)	prognostic	9628	48140	0.419277	0.696551	0.589789	0.693031	0.325097	0.421513
A41	Infectious (Ch. I)	diagnostic	977	4885	0.493699	0.782585	0.714916	0.70906	0.37819	0.558183
A410	Infectious (Ch. I)	time-agnostic	639	3195	0.452537	0.742988	0.695645	0.655525	0.336629	0.48694
A410	Infectious (Ch. I)	prognostic	393	1965	0.430771	0.72336	0.683268	0.629461	0.316123	0.480694
A411	Infectious (Ch. I)	time-agnostic	426	2130	0.399264	0.685961	0.656142	0.594188	0.286776	0.40372
A411	Infectious (Ch. I)	prognostic	247	1235	0.382549	0.660886	0.647061	0.571856	0.274411	0.385897
A412	Infectious (Ch. I)	time-agnostic	141	705	0.354827	0.617117	0.639039	0.505278	0.245511	0.333285
A415	Infectious (Ch. I)	time-agnostic	2577	12885	0.416325	0.697778	0.628449	0.654686	0.311125	0.423345
A415	Infectious (Ch. I)	prognostic	1531	7655	0.41671	0.696996	0.620211	0.66027	0.313648	0.420604
A415	Infectious (Ch. I)	diagnostic	173	865	0.452261	0.743923	0.670924	0.665478	0.338629	0.519458
A418	Infectious (Ch. I)	time-agnostic	612	3060	0.388057	0.67292	0.641303	0.581906	0.276832	0.403634
A418	Infectious (Ch. I)	prognostic	379	1895	0.387794	0.663876	0.649123	0.55807	0.275458	0.392539
A419	Infectious (Ch. I)	time-agnostic	12593	62965	0.419598	0.69484	0.600969	0.683336	0.321776	0.412127
A419	Infectious (Ch. I)	prognostic	8004	40020	0.41698	0.694458	0.594514	0.686219	0.321349	0.417249
A419	Infectious (Ch. I)	diagnostic	612	3060	0.49263	0.780791	0.721418	0.693421	0.371884	0.556133
A46	Infectious (Ch. I)	time-agnostic	178	890	0.346712	0.605132	0.654603	0.471245	0.237469	0.303826
A48	Infectious (Ch. I)	time-agnostic	147	735	0.386952	0.666872	0.687011	0.534137	0.268713	0.347665
A481	Infectious (Ch. I)	time-agnostic	104	520	0.405183	0.686496	0.720476	0.550559	0.28571	0.384104
A49	Infectious (Ch. I)	time-agnostic	2397	11985	0.426856	0.70703	0.632882	0.669378	0.322806	0.428448
A49	Infectious (Ch. I)	prognostic	1124	5620	0.407677	0.685282	0.638373	0.624674	0.299833	0.420631
A49	Infectious (Ch. I)	diagnostic	407	2035	0.434932	0.7213	0.697742	0.62346	0.316107	0.437157
A490	Infectious (Ch. I)	time-agnostic	743	3715	0.43376	0.720545	0.683045	0.632074	0.317999	0.453176
A490	Infectious (Ch. I)	prognostic	289	1445	0.434344	0.714667	0.652571	0.663465	0.325661	0.459969
A490	Infectious (Ch. I)	diagnostic	231	1155	0.412437	0.704871	0.686078	0.583869	0.297001	0.412558
A491	Infectious (Ch. I)	time-agnostic	357	1785	0.358057	0.623436	0.634644	0.523822	0.249724	0.327989
A491	Infectious (Ch. I)	prognostic	177	885	0.3447	0.591223	0.655873	0.473864	0.236455	0.278177
A498	Infectious (Ch. I)	time-agnostic	989	4945	0.400076	0.675819	0.652656	0.599726	0.287494	0.395781
A498	Infectious (Ch. I)	prognostic	482	2410	0.374765	0.652222	0.644137	0.556527	0.263235	0.370835
A499	Infectious (Ch. I)	time-agnostic	348	1740	0.388803	0.675752	0.640849	0.584053	0.279459	0.390085
A499	Infectious (Ch. I)	prognostic	188	940	0.381566	0.661359	0.653983	0.56181	0.270161	0.40208
A69	Infectious (Ch. I)	time-agnostic	132	660	0.292148	0.496219	0.595157	0.378895	0.194207	0.240055
A86	Infectious (Ch. I)	time-agnostic	127	635	0.337297	0.559031	0.684769	0.405504	0.224894	0.267512
A87	Infectious (Ch. I)	time-agnostic	223	1115	0.307592	0.512726	0.621667	0.394671	0.204016	0.230832
B00	Infectious (Ch. I)	time-agnostic	649	3245	0.348613	0.601432	0.644049	0.484979	0.239145	0.300373
B00	Infectious (Ch. I)	prognostic	355	1775	0.324051	0.562721	0.616901	0.452113	0.21952	0.277789
B00	Infectious (Ch. I)	diagnostic	130	650	0.336366	0.570821	0.638462	0.456731	0.228643	0.278953
B001	Infectious (Ch. I)	time-agnostic	201	1005	0.351336	0.617057	0.656768	0.486242	0.240864	0.31992
B001	Infectious (Ch. I)	prognostic	119	595	0.336095	0.581746	0.630978	0.471732	0.227787	0.280679
B009	Infectious (Ch. I)	time-agnostic	179	895	0.323487	0.554292	0.625794	0.434358	0.218797	0.276547
B02	Infectious (Ch. I)	time-agnostic	1310	6550	0.3701	0.634332	0.625954	0.555725	0.262409	0.335138
B02	Infectious (Ch. I)	prognostic	728	3640	0.366298	0.625703	0.603004	0.568675	0.262011	0.344498
B02	Infectious (Ch. I)	diagnostic	227	1135	0.373496	0.647941	0.667488	0.536379	0.260082	0.379525
B022	Infectious (Ch. I)	time-agnostic	276	1380	0.333941	0.565918	0.63026	0.452433	0.22562	0.256971
B023	Infectious (Ch. I)	time-agnostic	210	1050	0.308432	0.527197	0.611905	0.422024	0.208166	0.237452
B023	Infectious (Ch. I)	prognostic	108	540	0.30671	0.50072	0.622294	0.389989	0.201894	0.234276
B029	Infectious (Ch. I)	time-agnostic	800	4000	0.396766	0.66869	0.66625	0.574844	0.282604	0.368571
B029	Infectious (Ch. I)	prognostic	464	2320	0.37272	0.648459	0.638978	0.557926	0.26313	0.362092
B029	Infectious (Ch. I)	diagnostic	147	735	0.391986	0.683097	0.663218	0.571375	0.277183	0.429521
B07	Infectious (Ch. I)	time-agnostic	1348	6740	0.326683	0.566207	0.615326	0.463002	0.222764	0.271036
B07	Infectious (Ch. I)	prognostic	672	3360	0.32775	0.565876	0.639187	0.434714	0.220293	0.266879
B07	Infectious (Ch. I)	diagnostic	438	2190	0.341116	0.580025	0.650771	0.447199	0.229926	0.276053
B159	Infectious (Ch. I)	time-agnostic	129	645	0.359733	0.610665	0.69	0.46419	0.243045	0.311096
B16	Infectious (Ch. I)	time-agnostic	154	770	0.431673	0.738117	0.708172	0.620955	0.313131	0.502779
B169	Infectious (Ch. I)	time-agnostic	153	765	0.428841	0.724107	0.708602	0.599707	0.308812	0.488798
B17	Infectious (Ch. I)	time-agnostic	282	1410	0.446648	0.733058	0.649091	0.685758	0.341129	0.520411
B17	Infectious (Ch. I)	prognostic	116	580	0.364502	0.652447	0.629891	0.561477	0.258379	0.446778
B17	Infectious (Ch. I)	diagnostic	109	545	0.534295	0.833509	0.76645	0.732889	0.416447	0.684515
B171	Infectious (Ch. I)	time-agnostic	146	730	0.582537	0.85754	0.767241	0.768855	0.462441	0.722701
B18	Infectious (Ch. I)	time-agnostic	844	4220	0.544766	0.828662	0.746453	0.752226	0.429964	0.666516
B18	Infectious (Ch. I)	prognostic	402	2010	0.537193	0.822163	0.736389	0.75001	0.42354	0.655875
B18	Infectious (Ch. I)	diagnostic	297	1485	0.542354	0.834255	0.750819	0.745369	0.426975	0.664039
B181	Infectious (Ch. I)	time-agnostic	336	1680	0.476819	0.774171	0.71892	0.678594	0.357594	0.570444
B181	Infectious (Ch. I)	prognostic	184	920	0.436711	0.735871	0.700901	0.626351	0.318811	0.516018
B182	Infectious (Ch. I)	time-agnostic	514	2570	0.598558	0.87244	0.779174	0.792792	0.485904	0.740938
B182	Infectious (Ch. I)	prognostic	229	1145	0.619775	0.877972	0.788213	0.807333	0.507945	0.739321
B182	Infectious (Ch. I)	diagnostic	225	1125	0.567701	0.853099	0.782222	0.757778	0.447389	0.713586
B24	Infectious (Ch. I)	time-agnostic	189	945	0.655358	0.90101	0.841821	0.81677	0.535892	0.784631
B24	Infectious (Ch. I)	diagnostic	143	715	0.659413	0.909231	0.839409	0.820824	0.54553	0.780714
B25	Infectious (Ch. I)	time-agnostic	269	1345	0.453418	0.745786	0.658176	0.687252	0.346709	0.565081
B25	Infectious (Ch. I)	prognostic	169	845	0.410513	0.701959	0.645365	0.622685	0.300552	0.486033
B259	Infectious (Ch. I)	time-agnostic	214	1070	0.438016	0.735764	0.668162	0.649534	0.326407	0.529177
B259	Infectious (Ch. I)	prognostic	133	665	0.397522	0.684762	0.657692	0.585532	0.286537	0.472714
B27	Infectious (Ch. I)	time-agnostic	104	520	0.323503	0.542404	0.62619	0.437478	0.217931	0.252023
B34	Infectious (Ch. I)	time-agnostic	3514	17570	0.350241	0.608253	0.592918	0.549907	0.247723	0.302016
B34	Infectious (Ch. I)	prognostic	1827	9135	0.348507	0.605889	0.603728	0.535103	0.244871	0.304133
B34	Infectious (Ch. I)	diagnostic	1068	5340	0.342607	0.595061	0.614258	0.50093	0.236993	0.28962
B348	Infectious (Ch. I)	time-agnostic	246	1230	0.358993	0.621968	0.648204	0.511237	0.248049	0.330915
B348	Infectious (Ch. I)	prognostic	164	820	0.380509	0.64727	0.682576	0.52969	0.265969	0.350152
B349	Infectious (Ch. I)	time-agnostic	3181	15905	0.350165	0.605779	0.607353	0.535641	0.246134	0.295931
B349	Infectious (Ch. I)	prognostic	1643	8215	0.347426	0.60081	0.584891	0.552878	0.247148	0.295669
B349	Infectious (Ch. I)	diagnostic	1021	5105	0.339872	0.588912	0.62977	0.474411	0.233416	0.285962
B35	Infectious (Ch. I)	time-agnostic	635	3175	0.372506	0.638886	0.611811	0.577362	0.267584	0.331601
B35	Infectious (Ch. I)	diagnostic	130	650	0.370174	0.647411	0.661538	0.533654	0.261051	0.350246
B353	Infectious (Ch. I)	time-agnostic	291	1455	0.368461	0.638356	0.618644	0.560992	0.262154	0.339187
B36	Infectious (Ch. I)	time-agnostic	152	760	0.452604	0.740862	0.717849	0.64872	0.333933	0.491682
B369	Infectious (Ch. I)	time-agnostic	133	665	0.453081	0.741085	0.703704	0.640919	0.333096	0.479779
B37	Infectious (Ch. I)	time-agnostic	6661	33305	0.403646	0.679103	0.607343	0.649696	0.302296	0.3876
B37	Infectious (Ch. I)	prognostic	4107	20535	0.400833	0.679829	0.609207	0.640705	0.29837	0.395247
B37	Infectious (Ch. I)	diagnostic	654	3270	0.406613	0.689797	0.676653	0.583908	0.290766	0.406221
B370	Infectious (Ch. I)	time-agnostic	3254	16270	0.38183	0.654983	0.626312	0.586662	0.275098	0.347962
B370	Infectious (Ch. I)	prognostic	2005	10025	0.376706	0.649591	0.629177	0.575436	0.269831	0.349953
B370	Infectious (Ch. I)	diagnostic	170	850	0.420244	0.719831	0.717647	0.584559	0.298538	0.441285
B371	Infectious (Ch. I)	time-agnostic	114	570	0.430811	0.72495	0.737352	0.559317	0.30135	0.425314
B372	Infectious (Ch. I)	time-agnostic	127	635	0.472293	0.767541	0.712462	0.663289	0.352794	0.52561
B373	Infectious (Ch. I)	time-agnostic	486	2430	0.403906	0.68249	0.6409	0.62164	0.295897	0.397355
B373	Infectious (Ch. I)	prognostic	212	1060	0.439366	0.731192	0.691639	0.629704	0.320307	0.46137
B374	Infectious (Ch. I)	time-agnostic	181	905	0.426317	0.712376	0.685285	0.617438	0.309733	0.462914
B378	Infectious (Ch. I)	time-agnostic	2254	11270	0.401221	0.681241	0.637312	0.613132	0.292742	0.394251
B378	Infectious (Ch. I)	prognostic	1462	7310	0.399268	0.681701	0.607054	0.643725	0.297702	0.394086
B378	Infectious (Ch. I)	diagnostic	225	1125	0.395192	0.667346	0.68	0.557222	0.278532	0.395312
B379	Infectious (Ch. I)	time-agnostic	621	3105	0.413985	0.697519	0.669052	0.611106	0.300297	0.417112
B379	Infectious (Ch. I)	prognostic	405	2025	0.420902	0.709842	0.695062	0.600309	0.301155	0.416052
B44	Infectious (Ch. I)	time-agnostic	414	2070	0.486601	0.785933	0.730708	0.683603	0.366766	0.566188
B44	Infectious (Ch. I)	prognostic	257	1285	0.473446	0.776011	0.73552	0.660471	0.35245	0.539209
B441	Infectious (Ch. I)	time-agnostic	279	1395	0.518864	0.806958	0.767175	0.697147	0.392373	0.601389
B441	Infectious (Ch. I)	prognostic	181	905	0.487726	0.787405	0.745871	0.664363	0.36378	0.587617
B449	Infectious (Ch. I)	time-agnostic	195	975	0.467302	0.763527	0.725641	0.648718	0.344182	0.528437
B49	Infectious (Ch. I)	time-agnostic	243	1215	0.376365	0.644162	0.664541	0.529334	0.260571	0.354753
B50	Infectious (Ch. I)	time-agnostic	167	835	0.549665	0.817786	0.757665	0.753765	0.434428	0.686087
B509	Infectious (Ch. I)	time-agnostic	154	770	0.545692	0.819746	0.766237	0.731301	0.422962	0.684246
B59	Infectious (Ch. I)	time-agnostic	181	905	0.369906	0.645395	0.668844	0.506274	0.255622	0.3325
B59	Infectious (Ch. I)	prognostic	120	600	0.344036	0.583594	0.6625	0.45	0.233479	0.288302
B80	Infectious (Ch. I)	time-agnostic	181	905	0.345604	0.576328	0.660135	0.448276	0.232699	0.281713
B80	Infectious (Ch. I)	prognostic	113	565	0.326674	0.57217	0.610079	0.465641	0.220325	0.298576
B91	Infectious (Ch. I)	time-agnostic	233	1165	0.468653	0.768683	0.734274	0.651852	0.34245	0.550264
B91	Infectious (Ch. I)	prognostic	112	560	0.412048	0.71684	0.72668	0.562484	0.289828	0.456851
B948	Infectious (Ch. I)	time-agnostic	125	625	0.348845	0.59364	0.672	0.455	0.235941	0.290174
B95	Infectious (Ch. I)	time-agnostic	8860	44300	0.432712	0.707174	0.609876	0.698829	0.335703	0.43573
B95	Infectious (Ch. I)	prognostic	4791	23955	0.430357	0.707364	0.614591	0.690801	0.332113	0.437619
B95	Infectious (Ch. I)	diagnostic	2140	10700	0.432396	0.719102	0.63972	0.672371	0.327688	0.46064
B950	Infectious (Ch. I)	time-agnostic	338	1690	0.349175	0.607891	0.639201	0.500377	0.240749	0.319032
B950	Infectious (Ch. I)	prognostic	193	965	0.341209	0.591286	0.639541	0.475987	0.232395	0.31545
B951	Infectious (Ch. I)	time-agnostic	538	2690	0.376322	0.65126	0.584484	0.623358	0.279513	0.377077
B951	Infectious (Ch. I)	prognostic	246	1230	0.422278	0.70415	0.650082	0.645797	0.313017	0.453057
B951	Infectious (Ch. I)	diagnostic	175	875	0.311384	0.54151	0.62	0.418571	0.208141	0.261796
B952	Infectious (Ch. I)	time-agnostic	759	3795	0.40598	0.68028	0.624464	0.638344	0.299813	0.391153
B952	Infectious (Ch. I)	prognostic	382	1910	0.410392	0.687203	0.634757	0.632538	0.304308	0.408495
B953	Infectious (Ch. I)	time-agnostic	278	1390	0.432719	0.7298	0.696006	0.615566	0.311739	0.477888
B953	Infectious (Ch. I)	prognostic	173	865	0.432991	0.723668	0.707731	0.61199	0.312325	0.442509
B954	Infectious (Ch. I)	time-agnostic	1471	7355	0.39584	0.672907	0.611472	0.631627	0.292526	0.39297
B954	Infectious (Ch. I)	prognostic	833	4165	0.39108	0.668775	0.652482	0.580279	0.278867	0.380298
B954	Infectious (Ch. I)	diagnostic	287	1435	0.382775	0.656954	0.644797	0.58318	0.273901	0.384648
B955	Infectious (Ch. I)	time-agnostic	427	2135	0.390974	0.67213	0.639466	0.585768	0.280673	0.401274
B955	Infectious (Ch. I)	prognostic	231	1155	0.413678	0.699038	0.671184	0.604433	0.300463	0.423725
B955	Infectious (Ch. I)	diagnostic	140	700	0.41498	0.710108	0.7	0.5875	0.297961	0.420996
B956	Infectious (Ch. I)	time-agnostic	4721	23605	0.451931	0.728137	0.643189	0.699216	0.348361	0.467462
B956	Infectious (Ch. I)	prognostic	2542	12710	0.443336	0.722725	0.643184	0.687697	0.339435	0.462733
B956	Infectious (Ch. I)	diagnostic	1246	6230	0.449329	0.738054	0.678569	0.669142	0.337532	0.488459
B957	Infectious (Ch. I)	time-agnostic	1180	5900	0.413489	0.692164	0.628814	0.648623	0.308848	0.404691
B957	Infectious (Ch. I)	prognostic	692	3460	0.396735	0.677069	0.642337	0.60133	0.286729	0.397818
B957	Infectious (Ch. I)	diagnostic	214	1070	0.435385	0.731245	0.710354	0.620288	0.315421	0.450555
B958	Infectious (Ch. I)	time-agnostic	436	2180	0.415944	0.706025	0.66284	0.615533	0.30195	0.452269
B958	Infectious (Ch. I)	prognostic	272	1360	0.414473	0.702558	0.669057	0.613967	0.301397	0.428607
B958	Infectious (Ch. I)	diagnostic	100	500	0.399293	0.672375	0.64	0.6125	0.290119	0.485238
B96	Infectious (Ch. I)	time-agnostic	18715	93575	0.412774	0.687069	0.601469	0.672288	0.314233	0.396457
B96	Infectious (Ch. I)	prognostic	10051	50255	0.419971	0.693796	0.604419	0.681698	0.321864	0.412688
B96	Infectious (Ch. I)	diagnostic	4621	23105	0.398431	0.678529	0.627465	0.618805	0.292657	0.388857
B961	Infectious (Ch. I)	time-agnostic	1270	6350	0.432823	0.719619	0.673228	0.641929	0.319347	0.443115
B961	Infectious (Ch. I)	prognostic	770	3850	0.436203	0.717704	0.672727	0.649188	0.323378	0.447878
B962	Infectious (Ch. I)	time-agnostic	8007	40035	0.418599	0.69391	0.609216	0.673099	0.318326	0.410401
B962	Infectious (Ch. I)	prognostic	5024	25120	0.421803	0.696984	0.618331	0.671079	0.320381	0.418499
B962	Infectious (Ch. I)	diagnostic	840	4200	0.409738	0.697127	0.653571	0.617411	0.298727	0.445248
B963	Infectious (Ch. I)	time-agnostic	508	2540	0.492435	0.77984	0.741206	0.679371	0.367775	0.533177
B963	Infectious (Ch. I)	prognostic	306	1530	0.490156	0.779383	0.71404	0.698943	0.371177	0.543258
B963	Infectious (Ch. I)	diagnostic	104	520	0.448123	0.728614	0.740238	0.590175	0.321093	0.476431
B964	Infectious (Ch. I)	time-agnostic	854	4270	0.458225	0.749917	0.690777	0.670372	0.343875	0.472111
B964	Infectious (Ch. I)	prognostic	512	2560	0.458777	0.754233	0.70612	0.651615	0.340041	0.484507
B965	Infectious (Ch. I)	time-agnostic	2235	11175	0.447915	0.732621	0.658166	0.681488	0.339342	0.48496
B965	Infectious (Ch. I)	prognostic	1401	7005	0.451837	0.737697	0.676298	0.670593	0.339002	0.485923
B965	Infectious (Ch. I)	diagnostic	309	1545	0.457694	0.751658	0.697647	0.661013	0.340316	0.5293
B968	Infectious (Ch. I)	time-agnostic	8621	43105	0.402225	0.676385	0.609211	0.645227	0.29964	0.380784
B968	Infectious (Ch. I)	prognostic	3877	19385	0.405472	0.679154	0.602143	0.657822	0.305651	0.402022
B968	Infectious (Ch. I)	diagnostic	3383	16915	0.389608	0.663154	0.642189	0.586535	0.279663	0.354446
B97	Infectious (Ch. I)	time-agnostic	3742	18710	0.406103	0.682357	0.650451	0.610904	0.294945	0.359442
B97	Infectious (Ch. I)	prognostic	724	3620	0.357649	0.625941	0.646418	0.507079	0.247969	0.322898
B97	Infectious (Ch. I)	diagnostic	335	1675	0.328838	0.552077	0.659701	0.423134	0.219537	0.24132
B972	Infectious (Ch. I)	time-agnostic	2432	12160	0.43651	0.720285	0.696129	0.628135	0.318462	0.39638
B974	Infectious (Ch. I)	time-agnostic	165	825	0.356991	0.621832	0.651515	0.504545	0.246573	0.329169
B977	Infectious (Ch. I)	time-agnostic	390	1950	0.317991	0.536308	0.639744	0.404487	0.21159	0.232049
B977	Infectious (Ch. I)	prognostic	121	605	0.325009	0.53933	0.657833	0.406024	0.214398	0.240151
B977	Infectious (Ch. I)	diagnostic	209	1045	0.314213	0.538085	0.643554	0.387553	0.208551	0.239523
B978	Infectious (Ch. I)	time-agnostic	715	3575	0.356208	0.613376	0.647552	0.503147	0.245581	0.29984
B978	Infectious (Ch. I)	prognostic	399	1995	0.353994	0.617076	0.651582	0.496541	0.243888	0.311901
B978	Infectious (Ch. I)	diagnostic	108	540	0.335794	0.55935	0.666234	0.421251	0.225253	0.27026
B98	Infectious (Ch. I)	time-agnostic	3157	15785	0.361112	0.621417	0.638894	0.525419	0.251754	0.294194
B98	Infectious (Ch. I)	prognostic	2553	12765	0.360105	0.618413	0.61437	0.547443	0.254218	0.288836
B980	Infectious (Ch. I)	time-agnostic	3155	15775	0.36127	0.62138	0.627258	0.541204	0.253836	0.295481
B980	Infectious (Ch. I)	prognostic	2551	12755	0.364749	0.622848	0.630135	0.541553	0.256266	0.295936
B99	Infectious (Ch. I)	time-agnostic	586	2930	0.355425	0.622007	0.639092	0.522194	0.247755	0.328767
B99	Infectious (Ch. I)	prognostic	244	1220	0.361062	0.626319	0.655825	0.509223	0.24996	0.317262
C00	Neoplasms (Ch. II)	time-agnostic	134	670	0.300003	0.523767	0.615385	0.396391	0.199887	0.23284
C01	Neoplasms (Ch. II)	time-agnostic	299	1495	0.321316	0.557805	0.625085	0.432265	0.21626	0.294063
C02	Neoplasms (Ch. II)	time-agnostic	486	2430	0.361301	0.628421	0.644046	0.524669	0.251002	0.360666
C02	Neoplasms (Ch. II)	diagnostic	124	620	0.393732	0.680443	0.669667	0.560545	0.279085	0.404206
C021	Neoplasms (Ch. II)	time-agnostic	201	1005	0.32748	0.554892	0.644024	0.420974	0.219714	0.268296
C021	Neoplasms (Ch. II)	prognostic	114	570	0.328212	0.558602	0.645257	0.429945	0.220571	0.27226
C029	Neoplasms (Ch. II)	time-agnostic	324	1620	0.363379	0.626849	0.661995	0.514661	0.251515	0.360852
C03	Neoplasms (Ch. II)	time-agnostic	120	600	0.331468	0.572743	0.654167	0.429167	0.222376	0.292709
C04	Neoplasms (Ch. II)	time-agnostic	114	570	0.439049	0.733767	0.714625	0.612948	0.317588	0.503453
C05	Neoplasms (Ch. II)	time-agnostic	126	630	0.3607	0.614694	0.652154	0.510822	0.246351	0.350559
C06	Neoplasms (Ch. II)	time-agnostic	184	920	0.346618	0.618672	0.644144	0.484294	0.238085	0.34351
C07	Neoplasms (Ch. II)	time-agnostic	226	1130	0.335435	0.565052	0.681884	0.422575	0.223152	0.257031
C09	Neoplasms (Ch. II)	time-agnostic	483	2415	0.354024	0.618503	0.629403	0.512651	0.24724	0.341679
C09	Neoplasms (Ch. II)	prognostic	278	1390	0.331357	0.569116	0.627792	0.451042	0.225624	0.28424
C09	Neoplasms (Ch. II)	diagnostic	117	585	0.5441	0.841174	0.782246	0.735118	0.42533	0.603656
C099	Neoplasms (Ch. II)	time-agnostic	460	2300	0.348843	0.606073	0.617391	0.522011	0.242835	0.325495
C099	Neoplasms (Ch. II)	prognostic	268	1340	0.327258	0.561148	0.60276	0.469233	0.223928	0.274525
C099	Neoplasms (Ch. II)	diagnostic	110	550	0.534866	0.834323	0.786364	0.7125	0.410562	0.587997
C10	Neoplasms (Ch. II)	time-agnostic	182	910	0.364266	0.625907	0.640165	0.529499	0.253658	0.381194
C10	Neoplasms (Ch. II)	prognostic	111	555	0.348458	0.624752	0.630237	0.53261	0.242798	0.379132
C109	Neoplasms (Ch. II)	time-agnostic	161	805	0.359095	0.639595	0.649337	0.524933	0.249247	0.371253
C14	Neoplasms (Ch. II)	time-agnostic	148	740	0.405274	0.691266	0.653103	0.613282	0.29799	0.487579
C140	Neoplasms (Ch. II)	time-agnostic	133	665	0.407791	0.695694	0.664815	0.605343	0.29596	0.493843
C15	Neoplasms (Ch. II)	time-agnostic	1841	9205	0.378809	0.649496	0.663248	0.544476	0.265344	0.329133
C15	Neoplasms (Ch. II)	prognostic	1202	6010	0.363903	0.62698	0.639801	0.530366	0.254807	0.30465
C15	Neoplasms (Ch. II)	diagnostic	201	1005	0.512216	0.816126	0.778354	0.691533	0.383516	0.598093
C154	Neoplasms (Ch. II)	time-agnostic	296	1480	0.344022	0.615037	0.631497	0.503393	0.23774	0.326124
C154	Neoplasms (Ch. II)	prognostic	202	1010	0.339328	0.591493	0.64628	0.464121	0.231184	0.307469
C155	Neoplasms (Ch. II)	time-agnostic	1170	5850	0.373327	0.63459	0.681197	0.508547	0.256725	0.297862
C155	Neoplasms (Ch. II)	prognostic	792	3960	0.361591	0.618436	0.655911	0.509	0.250545	0.288296
C155	Neoplasms (Ch. II)	diagnostic	119	595	0.477713	0.799993	0.769384	0.639715	0.347591	0.561516
C159	Neoplasms (Ch. II)	time-agnostic	1597	7985	0.379992	0.651	0.665316	0.541642	0.265825	0.326732
C159	Neoplasms (Ch. II)	prognostic	1050	5250	0.366445	0.633277	0.661429	0.515238	0.254219	0.312019
C159	Neoplasms (Ch. II)	diagnostic	165	825	0.502401	0.805372	0.775758	0.669697	0.371103	0.582722
C16	Neoplasms (Ch. II)	time-agnostic	1491	7455	0.361166	0.618145	0.637473	0.531272	0.251976	0.294849
C16	Neoplasms (Ch. II)	diagnostic	179	895	0.476337	0.776951	0.757063	0.650146	0.349249	0.514163
C160	Neoplasms (Ch. II)	time-agnostic	780	3900	0.347503	0.591911	0.646795	0.473718	0.236763	0.269415
C160	Neoplasms (Ch. II)	prognostic	525	2625	0.339358	0.580549	0.637143	0.466905	0.231701	0.271826
C162	Neoplasms (Ch. II)	time-agnostic	143	715	0.320499	0.532783	0.632512	0.423051	0.214551	0.246969
C169	Neoplasms (Ch. II)	time-agnostic	836	4180	0.345888	0.603294	0.630357	0.49223	0.238069	0.291848
C169	Neoplasms (Ch. II)	prognostic	563	2815	0.343691	0.590769	0.624305	0.497555	0.237112	0.277185
C17	Neoplasms (Ch. II)	time-agnostic	519	2595	0.34078	0.592323	0.633803	0.478574	0.233133	0.265605
C17	Neoplasms (Ch. II)	prognostic	345	1725	0.325299	0.55126	0.637681	0.428623	0.219001	0.250993
C170	Neoplasms (Ch. II)	time-agnostic	177	885	0.315238	0.538262	0.618492	0.420962	0.212802	0.250921
C172	Neoplasms (Ch. II)	time-agnostic	183	915	0.344396	0.58097	0.672147	0.451552	0.231603	0.283435
C172	Neoplasms (Ch. II)	prognostic	118	590	0.317811	0.530377	0.644746	0.402699	0.210013	0.246798
C179	Neoplasms (Ch. II)	time-agnostic	182	910	0.328512	0.559638	0.645495	0.431294	0.219398	0.255221
C18	Neoplasms (Ch. II)	time-agnostic	7210	36050	0.344251	0.593144	0.605201	0.52207	0.240312	0.27577
C18	Neoplasms (Ch. II)	prognostic	4177	20885	0.335192	0.579446	0.602231	0.49967	0.232432	0.262207
C18	Neoplasms (Ch. II)	diagnostic	1401	7005	0.370492	0.644126	0.65097	0.542203	0.259961	0.355142
C180	Neoplasms (Ch. II)	time-agnostic	1644	8220	0.338729	0.580793	0.635366	0.470121	0.231121	0.268588
C180	Neoplasms (Ch. II)	prognostic	997	4985	0.327814	0.559117	0.619887	0.46214	0.222907	0.2612
C180	Neoplasms (Ch. II)	diagnostic	262	1310	0.370796	0.637895	0.665639	0.517649	0.257388	0.330029
C181	Neoplasms (Ch. II)	time-agnostic	248	1240	0.333236	0.552816	0.665224	0.415372	0.22145	0.24372
C181	Neoplasms (Ch. II)	prognostic	151	755	0.314392	0.511332	0.645591	0.387328	0.207486	0.230309
C182	Neoplasms (Ch. II)	time-agnostic	1241	6205	0.330465	0.562051	0.632962	0.449538	0.222713	0.250432
C182	Neoplasms (Ch. II)	prognostic	736	3680	0.33543	0.572823	0.636532	0.453463	0.227179	0.258084
C182	Neoplasms (Ch. II)	diagnostic	181	905	0.361058	0.619097	0.671396	0.493875	0.247694	0.338115
C183	Neoplasms (Ch. II)	time-agnostic	448	2240	0.328379	0.560073	0.650749	0.414063	0.219711	0.25238
C183	Neoplasms (Ch. II)	prognostic	273	1365	0.310169	0.522837	0.622525	0.412134	0.206587	0.237146
C184	Neoplasms (Ch. II)	time-agnostic	694	3470	0.334808	0.568777	0.648441	0.442182	0.22554	0.253895
C184	Neoplasms (Ch. II)	prognostic	411	2055	0.3318	0.561578	0.649589	0.434595	0.223013	0.253968
C185	Neoplasms (Ch. II)	time-agnostic	326	1630	0.331179	0.555032	0.656434	0.431733	0.222487	0.247118
C186	Neoplasms (Ch. II)	time-agnostic	488	2440	0.321714	0.552058	0.619851	0.437765	0.217148	0.250457
C186	Neoplasms (Ch. II)	prognostic	279	1395	0.321953	0.545819	0.639773	0.406787	0.215545	0.248933
C186	Neoplasms (Ch. II)	diagnostic	100	500	0.36272	0.618938	0.665	0.48875	0.247608	0.351757
C187	Neoplasms (Ch. II)	time-agnostic	2756	13780	0.328579	0.563913	0.61502	0.467389	0.224121	0.250451
C187	Neoplasms (Ch. II)	diagnostic	627	3135	0.351973	0.613077	0.638781	0.49902	0.243345	0.309572
C189	Neoplasms (Ch. II)	time-agnostic	2322	11610	0.353778	0.611768	0.612834	0.537412	0.248374	0.300957
C189	Neoplasms (Ch. II)	prognostic	1338	6690	0.341175	0.588264	0.640152	0.473933	0.232828	0.278146
C189	Neoplasms (Ch. II)	diagnostic	521	2605	0.381056	0.661679	0.674533	0.546792	0.266608	0.365653
C19	Neoplasms (Ch. II)	time-agnostic	1954	9770	0.328055	0.569948	0.618986	0.46008	0.223147	0.269668
C19	Neoplasms (Ch. II)	prognostic	1180	5900	0.327654	0.560675	0.641949	0.439407	0.220671	0.247137
C19	Neoplasms (Ch. II)	diagnostic	376	1880	0.364412	0.636086	0.643614	0.521619	0.254107	0.367612
C20	Neoplasms (Ch. II)	time-agnostic	3365	16825	0.333594	0.574247	0.624071	0.471471	0.227752	0.265847
C20	Neoplasms (Ch. II)	prognostic	1853	9265	0.324005	0.546333	0.645436	0.413452	0.21603	0.227846
C20	Neoplasms (Ch. II)	diagnostic	796	3980	0.379216	0.658175	0.639469	0.562341	0.268311	0.381998
C210	Neoplasms (Ch. II)	time-agnostic	284	1420	0.329386	0.556419	0.662061	0.416359	0.219685	0.254476
C211	Neoplasms (Ch. II)	time-agnostic	266	1330	0.322113	0.544974	0.641055	0.411199	0.215597	0.252032
C211	Neoplasms (Ch. II)	prognostic	154	770	0.326144	0.557874	0.662258	0.38966	0.215967	0.276947
C22	Neoplasms (Ch. II)	time-agnostic	1231	6155	0.451869	0.73318	0.601537	0.732131	0.361001	0.529424
C22	Neoplasms (Ch. II)	prognostic	841	4205	0.44019	0.730639	0.639134	0.685345	0.335103	0.533969
C220	Neoplasms (Ch. II)	time-agnostic	536	2680	0.595387	0.855411	0.74338	0.809936	0.497051	0.735859
C220	Neoplasms (Ch. II)	prognostic	364	1820	0.613481	0.8569	0.747184	0.827606	0.522102	0.748073
C221	Neoplasms (Ch. II)	time-agnostic	604	3020	0.346169	0.610255	0.629201	0.500204	0.239728	0.31009
C221	Neoplasms (Ch. II)	prognostic	418	2090	0.346264	0.605099	0.600359	0.529619	0.242194	0.31776
C229	Neoplasms (Ch. II)	time-agnostic	329	1645	0.417955	0.711447	0.64289	0.640964	0.310697	0.487527
C229	Neoplasms (Ch. II)	prognostic	238	1190	0.423736	0.721758	0.676596	0.617674	0.309929	0.477882
C23	Neoplasms (Ch. II)	time-agnostic	197	985	0.352237	0.613425	0.657692	0.482863	0.240264	0.306181
C23	Neoplasms (Ch. II)	prognostic	143	715	0.350851	0.616906	0.664901	0.490389	0.238997	0.30408
C24	Neoplasms (Ch. II)	time-agnostic	448	2240	0.335691	0.58903	0.642659	0.465405	0.227081	0.276321
C24	Neoplasms (Ch. II)	prognostic	296	1480	0.334697	0.565192	0.647006	0.437921	0.224834	0.255571
C240	Neoplasms (Ch. II)	time-agnostic	212	1060	0.326802	0.560209	0.650498	0.414584	0.219024	0.268087
C241	Neoplasms (Ch. II)	time-agnostic	170	850	0.337426	0.58298	0.655882	0.438971	0.227774	0.276776
C25	Neoplasms (Ch. II)	time-agnostic	2000	10000	0.345013	0.596405	0.63275	0.4915	0.237509	0.272528
C25	Neoplasms (Ch. II)	prognostic	1358	6790	0.340146	0.586535	0.633632	0.472933	0.231885	0.267281
C250	Neoplasms (Ch. II)	time-agnostic	838	4190	0.334369	0.575924	0.631273	0.465691	0.227072	0.262479
C250	Neoplasms (Ch. II)	prognostic	595	2975	0.330199	0.566867	0.636134	0.448739	0.223071	0.254841
C251	Neoplasms (Ch. II)	time-agnostic	252	1260	0.305884	0.523671	0.607176	0.419669	0.205434	0.230469
C252	Neoplasms (Ch. II)	time-agnostic	273	1365	0.336177	0.575837	0.661212	0.440895	0.225677	0.258782
C259	Neoplasms (Ch. II)	time-agnostic	1787	8935	0.348725	0.600384	0.643825	0.489927	0.238636	0.274699
C259	Neoplasms (Ch. II)	prognostic	1206	6030	0.33925	0.58058	0.636381	0.470771	0.230919	0.261783
C26	Neoplasms (Ch. II)	time-agnostic	679	3395	0.340949	0.592783	0.633224	0.474781	0.232356	0.283283
C26	Neoplasms (Ch. II)	prognostic	456	2280	0.346429	0.591395	0.638211	0.484092	0.237071	0.281628
C260	Neoplasms (Ch. II)	time-agnostic	550	2750	0.354518	0.607077	0.649091	0.489773	0.2433	0.294056
C260	Neoplasms (Ch. II)	prognostic	369	1845	0.354486	0.611593	0.629989	0.514573	0.246497	0.301513
C269	Neoplasms (Ch. II)	time-agnostic	120	600	0.289358	0.505252	0.6	0.384375	0.192831	0.238723
C32	Neoplasms (Ch. II)	time-agnostic	506	2530	0.432744	0.727183	0.682761	0.632165	0.317032	0.477657
C32	Neoplasms (Ch. II)	prognostic	234	1170	0.402537	0.701288	0.675347	0.584409	0.287486	0.461023
C32	Neoplasms (Ch. II)	diagnostic	161	805	0.440991	0.741971	0.735511	0.60175	0.318238	0.503509
C320	Neoplasms (Ch. II)	time-agnostic	295	1475	0.396511	0.679374	0.694915	0.550847	0.278706	0.376226
C320	Neoplasms (Ch. II)	prognostic	143	715	0.375384	0.650811	0.677709	0.516583	0.261971	0.379066
C321	Neoplasms (Ch. II)	time-agnostic	118	590	0.427568	0.736184	0.698551	0.616484	0.308225	0.521868
C329	Neoplasms (Ch. II)	time-agnostic	214	1070	0.475053	0.78137	0.775914	0.619128	0.341686	0.525671
C329	Neoplasms (Ch. II)	prognostic	108	540	0.427846	0.725213	0.717316	0.585712	0.307086	0.482426
C34	Neoplasms (Ch. II)	time-agnostic	6161	30805	0.456451	0.738425	0.674888	0.68047	0.345123	0.458016
C34	Neoplasms (Ch. II)	prognostic	4239	21195	0.449747	0.730327	0.649801	0.690434	0.344014	0.447992
C34	Neoplasms (Ch. II)	diagnostic	338	1690	0.518626	0.815001	0.776712	0.69451	0.389782	0.583115
C340	Neoplasms (Ch. II)	time-agnostic	426	2130	0.434575	0.731182	0.715882	0.607707	0.31264	0.443159
C340	Neoplasms (Ch. II)	prognostic	303	1515	0.434473	0.727387	0.714235	0.608066	0.311961	0.442556
C341	Neoplasms (Ch. II)	time-agnostic	2985	14925	0.470727	0.757813	0.70335	0.680109	0.35421	0.481316
C341	Neoplasms (Ch. II)	prognostic	2116	10580	0.465093	0.752513	0.699668	0.671965	0.348277	0.479462
C341	Neoplasms (Ch. II)	diagnostic	149	745	0.49908	0.821143	0.798736	0.65341	0.364859	0.542697
C342	Neoplasms (Ch. II)	time-agnostic	336	1680	0.386764	0.667209	0.687489	0.539826	0.269311	0.360053
C342	Neoplasms (Ch. II)	prognostic	228	1140	0.365258	0.637855	0.666618	0.501588	0.251182	0.352727
C343	Neoplasms (Ch. II)	time-agnostic	1777	8885	0.43517	0.720432	0.680098	0.640194	0.320308	0.425199
C343	Neoplasms (Ch. II)	prognostic	1255	6275	0.42599	0.717001	0.669721	0.629681	0.312668	0.429017
C349	Neoplasms (Ch. II)	time-agnostic	4833	24165	0.465041	0.747705	0.686534	0.684798	0.352486	0.473287
C349	Neoplasms (Ch. II)	prognostic	3401	17005	0.461311	0.743629	0.678477	0.682888	0.349567	0.4665
C349	Neoplasms (Ch. II)	diagnostic	208	1040	0.525266	0.81893	0.785772	0.69772	0.395303	0.603207
C38	Neoplasms (Ch. II)	time-agnostic	135	675	0.323449	0.556962	0.651852	0.412963	0.215325	0.254307
C41	Neoplasms (Ch. II)	time-agnostic	227	1135	0.312815	0.531281	0.623188	0.414122	0.208412	0.241986
C41	Neoplasms (Ch. II)	prognostic	131	655	0.345489	0.572132	0.675071	0.448462	0.233061	0.282194
C432	Neoplasms (Ch. II)	time-agnostic	134	670	0.32107	0.55265	0.649288	0.417973	0.214201	0.236596
C433	Neoplasms (Ch. II)	time-agnostic	548	2740	0.319617	0.542285	0.631418	0.411738	0.213635	0.233919
C433	Neoplasms (Ch. II)	prognostic	324	1620	0.315658	0.517974	0.634231	0.387762	0.208508	0.223437
C434	Neoplasms (Ch. II)	time-agnostic	302	1510	0.332262	0.561243	0.670574	0.420517	0.221595	0.257883
C434	Neoplasms (Ch. II)	prognostic	189	945	0.315307	0.52202	0.634637	0.392179	0.208717	0.233784
C439	Neoplasms (Ch. II)	time-agnostic	732	3660	0.321781	0.543393	0.638673	0.409322	0.21464	0.232154
C439	Neoplasms (Ch. II)	prognostic	412	2060	0.313471	0.528665	0.640817	0.378947	0.206406	0.22547
C440	Neoplasms (Ch. II)	time-agnostic	974	4870	0.328632	0.553685	0.65451	0.416837	0.219439	0.230347
C440	Neoplasms (Ch. II)	prognostic	576	2880	0.320219	0.531034	0.651927	0.394962	0.212278	0.222437
C441	Neoplasms (Ch. II)	time-agnostic	2807	14035	0.325413	0.552027	0.637522	0.429863	0.218235	0.229216
C441	Neoplasms (Ch. II)	prognostic	1478	7390	0.325312	0.5539	0.628202	0.43843	0.219375	0.234418
C441	Neoplasms (Ch. II)	diagnostic	733	3665	0.311932	0.521056	0.644698	0.379772	0.205755	0.221912
C442	Neoplasms (Ch. II)	time-agnostic	2483	12415	0.339211	0.583734	0.64559	0.460835	0.230703	0.268446
C442	Neoplasms (Ch. II)	prognostic	1501	7505	0.337486	0.579561	0.649224	0.460192	0.229159	0.26321
C443	Neoplasms (Ch. II)	time-agnostic	15968	79840	0.335062	0.575537	0.607403	0.494184	0.231179	0.253551
C443	Neoplasms (Ch. II)	prognostic	8851	44255	0.339888	0.58065	0.634673	0.474989	0.232033	0.260253
C443	Neoplasms (Ch. II)	diagnostic	3746	18730	0.323635	0.548453	0.635075	0.428991	0.217156	0.23107
C444	Neoplasms (Ch. II)	time-agnostic	4197	20985	0.337286	0.582777	0.624379	0.477871	0.230956	0.273326
C444	Neoplasms (Ch. II)	prognostic	2456	12280	0.328929	0.566985	0.622965	0.455263	0.222839	0.26776
C444	Neoplasms (Ch. II)	diagnostic	770	3850	0.323253	0.54399	0.646753	0.412662	0.2157	0.232276
C446	Neoplasms (Ch. II)	time-agnostic	3811	19055	0.35152	0.602422	0.63907	0.496392	0.241485	0.278909
C448	Neoplasms (Ch. II)	time-agnostic	160	800	0.321398	0.527979	0.646875	0.397656	0.214206	0.229851
C449	Neoplasms (Ch. II)	time-agnostic	17366	86830	0.352108	0.59996	0.657088	0.482998	0.240644	0.261886
C449	Neoplasms (Ch. II)	prognostic	12430	62150	0.359794	0.611669	0.669027	0.488274	0.246055	0.270642
C449	Neoplasms (Ch. II)	diagnostic	1288	6440	0.352839	0.605488	0.670022	0.468262	0.239578	0.271715
C450	Neoplasms (Ch. II)	time-agnostic	497	2485	0.334569	0.571279	0.672	0.413973	0.222822	0.255945
C450	Neoplasms (Ch. II)	prognostic	396	1980	0.32321	0.558776	0.650237	0.413517	0.214967	0.262488
C457	Neoplasms (Ch. II)	time-agnostic	119	595	0.325957	0.54853	0.660507	0.397182	0.216767	0.245431
C459	Neoplasms (Ch. II)	time-agnostic	392	1960	0.327894	0.557205	0.655615	0.403385	0.218889	0.251134
C459	Neoplasms (Ch. II)	prognostic	302	1510	0.319838	0.549158	0.649235	0.403177	0.213336	0.247485
C48	Neoplasms (Ch. II)	time-agnostic	493	2465	0.320965	0.535208	0.647918	0.40416	0.212943	0.229403
C48	Neoplasms (Ch. II)	prognostic	345	1725	0.318953	0.526722	0.657971	0.386594	0.210695	0.224052
C480	Neoplasms (Ch. II)	time-agnostic	103	515	0.308476	0.510986	0.635714	0.378813	0.202674	0.250165
C481	Neoplasms (Ch. II)	time-agnostic	141	705	0.296141	0.513277	0.620936	0.380294	0.197464	0.230373
C482	Neoplasms (Ch. II)	time-agnostic	289	1445	0.309413	0.515455	0.653962	0.36765	0.203619	0.221479
C482	Neoplasms (Ch. II)	prognostic	223	1115	0.312098	0.52431	0.648586	0.361518	0.204644	0.230861
C49	Neoplasms (Ch. II)	time-agnostic	780	3900	0.318464	0.531354	0.636538	0.409295	0.212774	0.237903
C49	Neoplasms (Ch. II)	prognostic	418	2090	0.312129	0.528351	0.624398	0.410601	0.208974	0.225219
C49	Neoplasms (Ch. II)	diagnostic	188	940	0.305281	0.51712	0.630228	0.389011	0.20157	0.228408
C491	Neoplasms (Ch. II)	time-agnostic	121	605	0.31512	0.515863	0.661333	0.382216	0.207329	0.242669
C492	Neoplasms (Ch. II)	time-agnostic	233	1165	0.320287	0.542492	0.654949	0.407245	0.212205	0.242483
C492	Neoplasms (Ch. II)	prognostic	127	635	0.306566	0.533826	0.638154	0.381023	0.202311	0.242756
C499	Neoplasms (Ch. II)	time-agnostic	216	1080	0.311506	0.516312	0.622674	0.400434	0.207866	0.222558
C50	Neoplasms (Ch. II)	time-agnostic	20144	100720	0.339715	0.589984	0.592534	0.525727	0.238122	0.273901
C50	Neoplasms (Ch. II)	prognostic	8970	44850	0.329903	0.562158	0.619732	0.464312	0.224571	0.239231
C50	Neoplasms (Ch. II)	diagnostic	6834	34170	0.411021	0.693126	0.654668	0.615708	0.299132	0.400812
C500	Neoplasms (Ch. II)	time-agnostic	301	1505	0.31102	0.530938	0.644536	0.378299	0.205047	0.234408
C502	Neoplasms (Ch. II)	time-agnostic	2076	10380	0.33587	0.570159	0.651236	0.441293	0.225955	0.253004
C502	Neoplasms (Ch. II)	prognostic	1159	5795	0.323469	0.543621	0.651017	0.409836	0.215206	0.227567
C502	Neoplasms (Ch. II)	diagnostic	529	2645	0.373376	0.649335	0.672075	0.522692	0.258344	0.346888
C504	Neoplasms (Ch. II)	time-agnostic	6461	32305	0.334704	0.575202	0.617705	0.481388	0.229553	0.255298
C504	Neoplasms (Ch. II)	prognostic	3367	16835	0.329551	0.562766	0.629187	0.453928	0.223912	0.239096
C504	Neoplasms (Ch. II)	diagnostic	1865	9325	0.396128	0.67875	0.669705	0.575804	0.282275	0.380275
C505	Neoplasms (Ch. II)	time-agnostic	1349	6745	0.326642	0.55478	0.644187	0.428561	0.219397	0.243793
C505	Neoplasms (Ch. II)	diagnostic	372	1860	0.377514	0.647163	0.684252	0.507394	0.259394	0.342097
C506	Neoplasms (Ch. II)	time-agnostic	135	675	0.307214	0.508368	0.640741	0.386111	0.203639	0.241009
C508	Neoplasms (Ch. II)	time-agnostic	1991	9955	0.332921	0.568179	0.64315	0.44111	0.225216	0.247786
C509	Neoplasms (Ch. II)	time-agnostic	15311	76555	0.345	0.596725	0.599372	0.530378	0.242212	0.28201
C509	Neoplasms (Ch. II)	diagnostic	5568	27840	0.412932	0.696677	0.662983	0.612833	0.299627	0.401699
C51	Neoplasms (Ch. II)	time-agnostic	276	1380	0.320716	0.558401	0.630325	0.439768	0.21652	0.272646
C519	Neoplasms (Ch. II)	time-agnostic	250	1250	0.322659	0.55507	0.628	0.432	0.217662	0.267986
C53	Neoplasms (Ch. II)	time-agnostic	711	3555	0.322491	0.563621	0.611164	0.46062	0.2197	0.257246
C53	Neoplasms (Ch. II)	prognostic	174	870	0.311758	0.534993	0.640588	0.390159	0.206879	0.24171
C53	Neoplasms (Ch. II)	diagnostic	224	1120	0.339411	0.593657	0.644848	0.460919	0.230165	0.291813
C539	Neoplasms (Ch. II)	time-agnostic	625	3125	0.316198	0.546603	0.6232	0.4172	0.211466	0.248625
C539	Neoplasms (Ch. II)	prognostic	162	810	0.309721	0.544516	0.629451	0.390537	0.205647	0.251165
C54	Neoplasms (Ch. II)	time-agnostic	2864	14320	0.378798	0.65037	0.602826	0.604793	0.275003	0.351182
C54	Neoplasms (Ch. II)	prognostic	1518	7590	0.377561	0.64937	0.606404	0.601365	0.274454	0.3449
C54	Neoplasms (Ch. II)	diagnostic	779	3895	0.398285	0.68247	0.657854	0.593383	0.286682	0.387481
C541	Neoplasms (Ch. II)	time-agnostic	2793	13965	0.381392	0.652955	0.606521	0.605622	0.277907	0.349634
C541	Neoplasms (Ch. II)	prognostic	1504	7520	0.378667	0.649021	0.610027	0.600317	0.274495	0.349779
C541	Neoplasms (Ch. II)	diagnostic	762	3810	0.402336	0.688393	0.641731	0.618918	0.294432	0.395779
C55	Neoplasms (Ch. II)	time-agnostic	327	1635	0.321375	0.553269	0.619464	0.439597	0.217632	0.26543
C56	Neoplasms (Ch. II)	time-agnostic	2289	11445	0.330699	0.563291	0.643279	0.437637	0.222617	0.245471
C56	Neoplasms (Ch. II)	prognostic	1238	6190	0.316237	0.53487	0.640535	0.398019	0.210038	0.225703
C56	Neoplasms (Ch. II)	diagnostic	553	2765	0.359748	0.626339	0.648378	0.50543	0.249065	0.327706
C57	Neoplasms (Ch. II)	time-agnostic	359	1795	0.31225	0.522255	0.648983	0.380925	0.205889	0.225495
C57	Neoplasms (Ch. II)	prognostic	216	1080	0.30731	0.513892	0.632347	0.377309	0.202976	0.236094
C570	Neoplasms (Ch. II)	time-agnostic	189	945	0.336258	0.578007	0.674751	0.408723	0.222897	0.261904
C570	Neoplasms (Ch. II)	prognostic	123	615	0.330449	0.558433	0.674833	0.397403	0.2189	0.271996
C60	Neoplasms (Ch. II)	time-agnostic	144	720	0.344701	0.592993	0.663547	0.456627	0.233083	0.279676
C609	Neoplasms (Ch. II)	time-agnostic	111	555	0.354711	0.604416	0.652569	0.465181	0.240831	0.294245
C62	Neoplasms (Ch. II)	time-agnostic	639	3195	0.339872	0.588438	0.65884	0.452656	0.229351	0.273468
C62	Neoplasms (Ch. II)	prognostic	106	530	0.300558	0.521511	0.632468	0.367801	0.197136	0.255807
C62	Neoplasms (Ch. II)	diagnostic	254	1270	0.354287	0.617734	0.669451	0.473442	0.241362	0.321526
C621	Neoplasms (Ch. II)	time-agnostic	155	775	0.34296	0.563267	0.674194	0.416935	0.228232	0.261148
C629	Neoplasms (Ch. II)	time-agnostic	548	2740	0.342167	0.580925	0.656105	0.447743	0.230636	0.26707
C629	Neoplasms (Ch. II)	diagnostic	250	1250	0.3517	0.61771	0.672	0.472	0.238414	0.320027
C64	Neoplasms (Ch. II)	time-agnostic	2630	13150	0.403158	0.685667	0.624144	0.63308	0.298781	0.398252
C64	Neoplasms (Ch. II)	prognostic	1576	7880	0.373596	0.642836	0.645314	0.544973	0.261521	0.326357
C64	Neoplasms (Ch. II)	diagnostic	478	2390	0.648946	0.903161	0.829441	0.814848	0.531367	0.741775
C65	Neoplasms (Ch. II)	time-agnostic	233	1165	0.341588	0.597026	0.637142	0.484452	0.233387	0.286944
C66	Neoplasms (Ch. II)	time-agnostic	268	1340	0.338432	0.591414	0.64144	0.468718	0.230608	0.30321
C66	Neoplasms (Ch. II)	prognostic	177	885	0.353331	0.59938	0.66119	0.470288	0.240224	0.295945
C67	Neoplasms (Ch. II)	time-agnostic	4515	22575	0.356915	0.616887	0.597342	0.561905	0.254154	0.298569
C67	Neoplasms (Ch. II)	prognostic	2477	12385	0.349947	0.606236	0.614651	0.52856	0.245389	0.284734
C67	Neoplasms (Ch. II)	diagnostic	968	4840	0.369362	0.647678	0.627587	0.559011	0.262182	0.364995
C670	Neoplasms (Ch. II)	time-agnostic	119	595	0.332844	0.564082	0.660326	0.418191	0.222461	0.265449
C671	Neoplasms (Ch. II)	time-agnostic	217	1085	0.337519	0.56889	0.672516	0.426301	0.225441	0.266783
C671	Neoplasms (Ch. II)	prognostic	126	630	0.317019	0.549819	0.638769	0.401881	0.210278	0.27594
C672	Neoplasms (Ch. II)	time-agnostic	649	3245	0.3387	0.582296	0.612427	0.501554	0.234148	0.278242
C672	Neoplasms (Ch. II)	prognostic	371	1855	0.344839	0.597827	0.646955	0.472362	0.235205	0.29295
C673	Neoplasms (Ch. II)	time-agnostic	160	800	0.351262	0.59021	0.66875	0.45625	0.23839	0.28472
C674	Neoplasms (Ch. II)	time-agnostic	377	1885	0.312781	0.539436	0.623386	0.412474	0.209268	0.236148
C674	Neoplasms (Ch. II)	prognostic	214	1070	0.309607	0.514742	0.633167	0.379128	0.204084	0.224441
C675	Neoplasms (Ch. II)	time-agnostic	261	1305	0.345514	0.585509	0.639731	0.481811	0.234875	0.279753
C675	Neoplasms (Ch. II)	prognostic	162	810	0.323371	0.558037	0.645076	0.445188	0.217471	0.258372
C676	Neoplasms (Ch. II)	time-agnostic	297	1485	0.313684	0.546248	0.627881	0.408233	0.209162	0.243178
C676	Neoplasms (Ch. II)	prognostic	196	980	0.310934	0.523716	0.632821	0.401147	0.207097	0.235192
C678	Neoplasms (Ch. II)	time-agnostic	147	735	0.311487	0.516013	0.642989	0.391265	0.205771	0.231649
C679	Neoplasms (Ch. II)	time-agnostic	4106	20530	0.357493	0.619181	0.597423	0.559944	0.254222	0.302587
C679	Neoplasms (Ch. II)	prognostic	2256	11280	0.35596	0.612551	0.62965	0.525432	0.248462	0.288805
C679	Neoplasms (Ch. II)	diagnostic	899	4495	0.373336	0.647038	0.606235	0.587594	0.269792	0.373856
C68	Neoplasms (Ch. II)	time-agnostic	153	765	0.341129	0.591056	0.666344	0.438758	0.228597	0.292148
C69	Neoplasms (Ch. II)	time-agnostic	332	1660	0.313442	0.523298	0.638308	0.397236	0.208347	0.229807
C693	Neoplasms (Ch. II)	time-agnostic	215	1075	0.312975	0.538034	0.634884	0.385465	0.208033	0.248106
C71	Neoplasms (Ch. II)	time-agnostic	1224	6120	0.326184	0.55369	0.633578	0.433005	0.218714	0.250044
C71	Neoplasms (Ch. II)	prognostic	849	4245	0.314357	0.53264	0.636627	0.399289	0.20875	0.231488
C710	Neoplasms (Ch. II)	time-agnostic	139	695	0.295315	0.478343	0.622619	0.360602	0.193865	0.212159
C710	Neoplasms (Ch. II)	prognostic	107	535	0.299057	0.481231	0.626407	0.350356	0.195573	0.220316
C711	Neoplasms (Ch. II)	time-agnostic	384	1920	0.328141	0.56669	0.66297	0.409831	0.218925	0.260161
C711	Neoplasms (Ch. II)	prognostic	273	1365	0.320197	0.536562	0.642694	0.403856	0.212764	0.231789
C713	Neoplasms (Ch. II)	time-agnostic	214	1070	0.313904	0.519321	0.637209	0.389623	0.208174	0.221591
C718	Neoplasms (Ch. II)	time-agnostic	122	610	0.291226	0.48513	0.618333	0.337366	0.190372	0.223746
C73	Neoplasms (Ch. II)	time-agnostic	959	4795	0.352758	0.602666	0.654878	0.492444	0.242283	0.27889
C73	Neoplasms (Ch. II)	prognostic	450	2250	0.341462	0.577015	0.664444	0.445278	0.229723	0.257829
C73	Neoplasms (Ch. II)	diagnostic	262	1310	0.368763	0.638219	0.67188	0.503404	0.254318	0.340386
C75	Neoplasms (Ch. II)	time-agnostic	122	610	0.334677	0.572576	0.643667	0.449684	0.226878	0.283462
C76	Neoplasms (Ch. II)	time-agnostic	319	1595	0.306699	0.506999	0.622445	0.385164	0.202281	0.218275
C77	Neoplasms (Ch. II)	time-agnostic	12575	62875	0.348741	0.601711	0.593877	0.546441	0.246209	0.281987
C77	Neoplasms (Ch. II)	prognostic	7752	38760	0.338767	0.58626	0.595848	0.520172	0.23659	0.266714
C77	Neoplasms (Ch. II)	diagnostic	1994	9970	0.437966	0.727793	0.681045	0.643429	0.322777	0.448443
C770	Neoplasms (Ch. II)	time-agnostic	1752	8760	0.347977	0.606136	0.62528	0.511273	0.241438	0.307529
C770	Neoplasms (Ch. II)	prognostic	1117	5585	0.332228	0.579843	0.63384	0.463065	0.225998	0.287499
C770	Neoplasms (Ch. II)	diagnostic	232	1160	0.525348	0.807313	0.721785	0.744661	0.414797	0.595675
C771	Neoplasms (Ch. II)	time-agnostic	2550	12750	0.386095	0.658736	0.636667	0.583676	0.276895	0.344661
C771	Neoplasms (Ch. II)	prognostic	1772	8860	0.381971	0.658458	0.633462	0.579007	0.272803	0.347877
C772	Neoplasms (Ch. II)	time-agnostic	3506	17530	0.337838	0.577556	0.61894	0.48941	0.232662	0.259051
C772	Neoplasms (Ch. II)	diagnostic	357	1785	0.413192	0.707142	0.692038	0.595588	0.295366	0.448524
C773	Neoplasms (Ch. II)	time-agnostic	4029	20145	0.338583	0.583168	0.625464	0.482347	0.231835	0.267925
C773	Neoplasms (Ch. II)	diagnostic	1143	5715	0.43111	0.723526	0.693793	0.62238	0.312738	0.423163
C774	Neoplasms (Ch. II)	time-agnostic	506	2530	0.329461	0.558314	0.653242	0.430593	0.220575	0.250446
C774	Neoplasms (Ch. II)	prognostic	297	1485	0.324496	0.548762	0.644802	0.414181	0.215796	0.243448
C775	Neoplasms (Ch. II)	time-agnostic	1193	5965	0.319225	0.546343	0.634967	0.417124	0.21371	0.237278
C778	Neoplasms (Ch. II)	time-agnostic	300	1500	0.329201	0.572007	0.631667	0.449167	0.224556	0.269127
C778	Neoplasms (Ch. II)	prognostic	220	1100	0.328741	0.544641	0.645455	0.422727	0.220603	0.248327
C779	Neoplasms (Ch. II)	time-agnostic	1384	6920	0.344984	0.589502	0.64199	0.479678	0.235608	0.269901
C779	Neoplasms (Ch. II)	prognostic	832	4160	0.338988	0.584875	0.625031	0.485132	0.23257	0.266705
C779	Neoplasms (Ch. II)	diagnostic	143	715	0.399776	0.684845	0.667857	0.580442	0.288126	0.416884
C78	Neoplasms (Ch. II)	time-agnostic	12816	64080	0.359195	0.617998	0.582202	0.584328	0.259047	0.301346
C78	Neoplasms (Ch. II)	prognostic	8960	44800	0.358988	0.619929	0.591629	0.574665	0.25771	0.302667
C78	Neoplasms (Ch. II)	diagnostic	581	2905	0.492102	0.785759	0.7152	0.699872	0.374889	0.581745
C780	Neoplasms (Ch. II)	time-agnostic	5419	27095	0.362786	0.624145	0.617362	0.554969	0.256979	0.309357
C780	Neoplasms (Ch. II)	prognostic	3865	19325	0.360761	0.620515	0.590556	0.577911	0.259278	0.308866
C780	Neoplasms (Ch. II)	diagnostic	161	805	0.474668	0.779598	0.733807	0.663142	0.352455	0.552438
C781	Neoplasms (Ch. II)	time-agnostic	251	1255	0.328755	0.553898	0.647451	0.435281	0.220864	0.252729
C782	Neoplasms (Ch. II)	time-agnostic	1740	8700	0.337601	0.584664	0.625	0.483621	0.231329	0.269049
C782	Neoplasms (Ch. II)	prognostic	1191	5955	0.337408	0.582444	0.644012	0.458127	0.228727	0.266352
C784	Neoplasms (Ch. II)	time-agnostic	206	1030	0.301817	0.516151	0.631301	0.382306	0.200864	0.232024
C785	Neoplasms (Ch. II)	time-agnostic	475	2375	0.333551	0.569407	0.648421	0.440789	0.224549	0.263026
C786	Neoplasms (Ch. II)	time-agnostic	3706	18530	0.332368	0.569527	0.619799	0.476255	0.226577	0.256468
C786	Neoplasms (Ch. II)	prognostic	2564	12820	0.331021	0.571491	0.61603	0.475235	0.226962	0.255193
C786	Neoplasms (Ch. II)	diagnostic	158	790	0.41229	0.708179	0.66754	0.603712	0.298554	0.463877
C787	Neoplasms (Ch. II)	time-agnostic	7419	37095	0.359014	0.617686	0.602103	0.56325	0.255982	0.304042
C787	Neoplasms (Ch. II)	prognostic	5259	26295	0.359613	0.618624	0.611904	0.552577	0.254401	0.29993
C787	Neoplasms (Ch. II)	diagnostic	282	1410	0.507209	0.813175	0.746585	0.700808	0.385355	0.612037
C788	Neoplasms (Ch. II)	time-agnostic	760	3800	0.333932	0.575654	0.638158	0.460033	0.226057	0.267598
C788	Neoplasms (Ch. II)	prognostic	522	2610	0.338978	0.586032	0.633104	0.472688	0.231514	0.277988
C79	Neoplasms (Ch. II)	time-agnostic	10813	54065	0.366882	0.629847	0.597151	0.585638	0.264786	0.315788
C79	Neoplasms (Ch. II)	prognostic	7531	37655	0.365856	0.627557	0.596004	0.584999	0.264055	0.313013
C79	Neoplasms (Ch. II)	diagnostic	434	2170	0.513808	0.799602	0.740738	0.712579	0.393572	0.581733
C790	Neoplasms (Ch. II)	time-agnostic	283	1415	0.332631	0.585062	0.637876	0.454084	0.224584	0.284272
C790	Neoplasms (Ch. II)	prognostic	204	1020	0.355073	0.612475	0.654207	0.476115	0.244883	0.323385
C792	Neoplasms (Ch. II)	time-agnostic	504	2520	0.322083	0.56504	0.608139	0.453355	0.218912	0.285465
C793	Neoplasms (Ch. II)	time-agnostic	2123	10615	0.360097	0.622307	0.626223	0.541568	0.253078	0.316773
C793	Neoplasms (Ch. II)	prognostic	1586	7930	0.359658	0.62522	0.629884	0.535469	0.252021	0.318926
C794	Neoplasms (Ch. II)	time-agnostic	167	835	0.330296	0.552927	0.646613	0.426602	0.221218	0.248499
C795	Neoplasms (Ch. II)	time-agnostic	6203	31015	0.363681	0.623151	0.60205	0.574521	0.260539	0.309094
C795	Neoplasms (Ch. II)	prognostic	4430	22150	0.365249	0.623764	0.623025	0.551778	0.25809	0.30765
C795	Neoplasms (Ch. II)	diagnostic	216	1080	0.543226	0.829973	0.770666	0.730908	0.421962	0.658513
C796	Neoplasms (Ch. II)	time-agnostic	271	1355	0.318305	0.546747	0.653232	0.388415	0.211028	0.252251
C797	Neoplasms (Ch. II)	time-agnostic	961	4805	0.384416	0.659224	0.645671	0.570114	0.273541	0.354555
C797	Neoplasms (Ch. II)	prognostic	681	3405	0.389922	0.664684	0.661545	0.572138	0.27704	0.365766
C798	Neoplasms (Ch. II)	time-agnostic	2714	13570	0.348398	0.599559	0.62214	0.508797	0.242047	0.284687
C798	Neoplasms (Ch. II)	prognostic	1928	9640	0.347944	0.602517	0.617471	0.514006	0.24294	0.290555
C798	Neoplasms (Ch. II)	diagnostic	136	680	0.426184	0.713468	0.717063	0.591072	0.306926	0.437568
C799	Neoplasms (Ch. II)	time-agnostic	1638	8190	0.335219	0.577118	0.607431	0.492215	0.231605	0.262024
C799	Neoplasms (Ch. II)	prognostic	921	4605	0.329614	0.567762	0.630323	0.446253	0.222183	0.259414
C80	Neoplasms (Ch. II)	time-agnostic	2397	11985	0.334703	0.580178	0.610765	0.486755	0.230025	0.268995
C80	Neoplasms (Ch. II)	prognostic	1581	7905	0.347019	0.597261	0.630299	0.496441	0.238485	0.282892
C800	Neoplasms (Ch. II)	time-agnostic	1296	6480	0.344167	0.589127	0.642372	0.475599	0.234953	0.271976
C800	Neoplasms (Ch. II)	prognostic	890	4450	0.343432	0.592262	0.634831	0.485253	0.235368	0.27647
C809	Neoplasms (Ch. II)	time-agnostic	1447	7235	0.330585	0.564247	0.63649	0.45905	0.224538	0.258397
C809	Neoplasms (Ch. II)	prognostic	928	4640	0.344334	0.587768	0.641691	0.476156	0.234958	0.26905
C81	Neoplasms (Ch. II)	time-agnostic	596	2980	0.401862	0.689726	0.688789	0.575495	0.284935	0.389712
C81	Neoplasms (Ch. II)	prognostic	229	1145	0.365854	0.63102	0.676763	0.4973	0.248944	0.315366
C81	Neoplasms (Ch. II)	diagnostic	155	775	0.381357	0.663762	0.674194	0.541935	0.267264	0.397886
C811	Neoplasms (Ch. II)	time-agnostic	185	925	0.356026	0.610811	0.67027	0.464189	0.241646	0.299522
C819	Neoplasms (Ch. II)	time-agnostic	439	2195	0.405993	0.690498	0.673041	0.588558	0.29082	0.387425
C819	Neoplasms (Ch. II)	prognostic	187	935	0.394087	0.679669	0.705903	0.536107	0.273087	0.357297
C819	Neoplasms (Ch. II)	diagnostic	127	635	0.380633	0.666068	0.658308	0.557057	0.267129	0.394844
C82	Neoplasms (Ch. II)	time-agnostic	1031	5155	0.356462	0.623542	0.621237	0.533584	0.249993	0.376853
C82	Neoplasms (Ch. II)	prognostic	569	2845	0.325994	0.548775	0.646685	0.419825	0.217988	0.247302
C82	Neoplasms (Ch. II)	diagnostic	278	1390	0.476965	0.784759	0.726396	0.686107	0.361073	0.582773
C820	Neoplasms (Ch. II)	time-agnostic	144	720	0.310059	0.521067	0.635468	0.390675	0.204636	0.235152
C821	Neoplasms (Ch. II)	time-agnostic	284	1420	0.316652	0.528947	0.62854	0.410658	0.211465	0.234548
C821	Neoplasms (Ch. II)	prognostic	202	1010	0.313551	0.539425	0.61872	0.412108	0.209487	0.239206
C822	Neoplasms (Ch. II)	time-agnostic	154	770	0.317708	0.5332	0.636559	0.411513	0.213134	0.257008
C827	Neoplasms (Ch. II)	time-agnostic	128	640	0.385924	0.671146	0.676	0.532201	0.268738	0.434712
C829	Neoplasms (Ch. II)	time-agnostic	784	3920	0.374742	0.652179	0.635877	0.559786	0.266285	0.410554
C829	Neoplasms (Ch. II)	prognostic	394	1970	0.321433	0.554795	0.629487	0.426398	0.216008	0.266629
C829	Neoplasms (Ch. II)	diagnostic	268	1340	0.488257	0.785936	0.718204	0.691724	0.36949	0.594192
C83	Neoplasms (Ch. II)	time-agnostic	2269	11345	0.389318	0.667307	0.596086	0.635082	0.289713	0.423372
C83	Neoplasms (Ch. II)	prognostic	1386	6930	0.376849	0.653587	0.610774	0.588745	0.273041	0.395244
C83	Neoplasms (Ch. II)	diagnostic	417	2085	0.513792	0.814846	0.750746	0.708022	0.390727	0.626057
C830	Neoplasms (Ch. II)	time-agnostic	466	2330	0.42271	0.72222	0.652414	0.640015	0.311081	0.523811
C830	Neoplasms (Ch. II)	prognostic	304	1520	0.442299	0.714681	0.582131	0.738501	0.359055	0.502668
C831	Neoplasms (Ch. II)	time-agnostic	141	705	0.344593	0.576648	0.662562	0.452141	0.231441	0.279954
C831	Neoplasms (Ch. II)	prognostic	110	550	0.322701	0.552841	0.640909	0.429545	0.216087	0.264207
C833	Neoplasms (Ch. II)	time-agnostic	1546	7730	0.368725	0.638969	0.619668	0.56727	0.263094	0.369003
C833	Neoplasms (Ch. II)	prognostic	955	4775	0.3569	0.621108	0.631414	0.525393	0.248501	0.339352
C833	Neoplasms (Ch. II)	diagnostic	282	1410	0.488848	0.791592	0.728571	0.690147	0.369882	0.59644
C838	Neoplasms (Ch. II)	time-agnostic	309	1545	0.412044	0.69631	0.679773	0.597088	0.294627	0.472968
C838	Neoplasms (Ch. II)	prognostic	195	975	0.373073	0.656558	0.676923	0.512179	0.25912	0.413549
C84	Neoplasms (Ch. II)	time-agnostic	371	1855	0.322031	0.543717	0.640144	0.417786	0.215656	0.25084
C840	Neoplasms (Ch. II)	time-agnostic	111	555	0.283361	0.458517	0.599605	0.350128	0.185812	0.20448
C844	Neoplasms (Ch. II)	time-agnostic	186	930	0.309157	0.522452	0.631721	0.38713	0.204307	0.239861
C85	Neoplasms (Ch. II)	time-agnostic	2684	13420	0.405985	0.683199	0.614752	0.64838	0.30344	0.443287
C85	Neoplasms (Ch. II)	prognostic	1446	7230	0.380362	0.654973	0.61722	0.592235	0.274919	0.400081
C85	Neoplasms (Ch. II)	diagnostic	666	3330	0.49382	0.784118	0.703462	0.706639	0.377689	0.60005
C851	Neoplasms (Ch. II)	time-agnostic	962	4810	0.388435	0.674524	0.623686	0.607591	0.282651	0.436986
C851	Neoplasms (Ch. II)	prognostic	538	2690	0.382844	0.663908	0.645829	0.569248	0.271393	0.411157
C851	Neoplasms (Ch. II)	diagnostic	213	1065	0.448966	0.754517	0.680676	0.660815	0.333523	0.565614
C857	Neoplasms (Ch. II)	time-agnostic	376	1880	0.381595	0.657695	0.651561	0.548867	0.266891	0.406644
C857	Neoplasms (Ch. II)	prognostic	277	1385	0.359763	0.638957	0.62461	0.536099	0.255176	0.39436
C859	Neoplasms (Ch. II)	time-agnostic	2074	10370	0.412213	0.69144	0.6297	0.644285	0.306592	0.454281
C859	Neoplasms (Ch. II)	prognostic	1069	5345	0.381442	0.655909	0.607573	0.609914	0.279316	0.402616
C859	Neoplasms (Ch. II)	diagnostic	556	2780	0.503905	0.79188	0.710481	0.721664	0.390943	0.60113
C88	Neoplasms (Ch. II)	time-agnostic	311	1555	0.435129	0.728132	0.652893	0.666388	0.329318	0.517596
C88	Neoplasms (Ch. II)	prognostic	214	1070	0.421353	0.713026	0.680177	0.617911	0.306449	0.498398
C880	Neoplasms (Ch. II)	time-agnostic	190	950	0.505776	0.805869	0.734211	0.709868	0.386442	0.634366
C880	Neoplasms (Ch. II)	prognostic	120	600	0.516507	0.811936	0.770833	0.685417	0.386048	0.635672
C884	Neoplasms (Ch. II)	time-agnostic	113	565	0.319979	0.555223	0.607312	0.454847	0.217668	0.283951
C90	Neoplasms (Ch. II)	time-agnostic	1542	7710	0.415517	0.697679	0.623236	0.657994	0.312078	0.471634
C90	Neoplasms (Ch. II)	prognostic	967	4835	0.409515	0.696553	0.64637	0.619959	0.300439	0.454366
C90	Neoplasms (Ch. II)	diagnostic	232	1160	0.620953	0.87963	0.810407	0.796861	0.50388	0.757107
C900	Neoplasms (Ch. II)	time-agnostic	1499	7495	0.417887	0.701217	0.627419	0.657518	0.313005	0.478447
C900	Neoplasms (Ch. II)	prognostic	946	4730	0.405873	0.694439	0.643751	0.617732	0.296295	0.457859
C900	Neoplasms (Ch. II)	diagnostic	211	1055	0.618396	0.884556	0.80814	0.790307	0.498896	0.742305
C902	Neoplasms (Ch. II)	time-agnostic	129	645	0.418341	0.71453	0.701692	0.592999	0.300108	0.463808
C91	Neoplasms (Ch. II)	time-agnostic	1633	8165	0.557914	0.802754	0.635021	0.840935	0.499527	0.688123
C91	Neoplasms (Ch. II)	prognostic	989	4945	0.535972	0.800129	0.649646	0.80599	0.456584	0.675814
C91	Neoplasms (Ch. II)	diagnostic	346	1730	0.757596	0.928137	0.828033	0.91365	0.707476	0.875256
C910	Neoplasms (Ch. II)	time-agnostic	142	710	0.355635	0.633663	0.630542	0.528109	0.246639	0.392763
C911	Neoplasms (Ch. II)	time-agnostic	1360	6800	0.596554	0.828985	0.6625	0.859191	0.541746	0.726037
C911	Neoplasms (Ch. II)	prognostic	843	4215	0.583253	0.812374	0.626941	0.868032	0.544879	0.703862
C911	Neoplasms (Ch. II)	diagnostic	283	1415	0.826393	0.950753	0.855263	0.944349	0.796795	0.915447
C914	Neoplasms (Ch. II)	time-agnostic	112	560	0.387333	0.678526	0.65	0.579189	0.278454	0.464006
C919	Neoplasms (Ch. II)	time-agnostic	104	520	0.565467	0.814444	0.701667	0.783635	0.472418	0.706537
C92	Neoplasms (Ch. II)	time-agnostic	1111	5555	0.432525	0.713096	0.61841	0.68969	0.333043	0.493753
C92	Neoplasms (Ch. II)	prognostic	641	3205	0.394707	0.680211	0.636501	0.599256	0.285627	0.456103
C92	Neoplasms (Ch. II)	diagnostic	188	940	0.579847	0.861024	0.777027	0.769311	0.460323	0.706708
C920	Neoplasms (Ch. II)	time-agnostic	760	3800	0.404492	0.686145	0.620395	0.638158	0.300208	0.456578
C920	Neoplasms (Ch. II)	prognostic	465	2325	0.395103	0.674205	0.633333	0.598656	0.285455	0.449305
C921	Neoplasms (Ch. II)	time-agnostic	319	1595	0.429411	0.726252	0.661508	0.648142	0.321558	0.521464
C921	Neoplasms (Ch. II)	prognostic	141	705	0.382243	0.658777	0.656281	0.575277	0.272621	0.425627
C93	Neoplasms (Ch. II)	time-agnostic	131	655	0.441785	0.742404	0.699145	0.640339	0.326954	0.527904
C931	Neoplasms (Ch. II)	time-agnostic	111	555	0.467317	0.75604	0.734387	0.638598	0.344525	0.572194
C95	Neoplasms (Ch. II)	time-agnostic	191	955	0.473513	0.732979	0.596896	0.772222	0.395416	0.566427
C95	Neoplasms (Ch. II)	prognostic	115	575	0.398564	0.686862	0.613043	0.638043	0.297561	0.509741
C959	Neoplasms (Ch. II)	time-agnostic	129	645	0.486075	0.779749	0.674923	0.726867	0.38623	0.618091
C97	Neoplasms (Ch. II)	time-agnostic	1431	7155	0.341225	0.584373	0.653719	0.454404	0.230911	0.267984
D00	Neoplasms (Ch. II)	time-agnostic	231	1155	0.326732	0.571276	0.610407	0.470288	0.223247	0.31692
D00	Neoplasms (Ch. II)	prognostic	150	750	0.344286	0.595389	0.633333	0.48	0.235705	0.315011
D01	Neoplasms (Ch. II)	time-agnostic	851	4255	0.316283	0.536489	0.630368	0.41613	0.211672	0.225445
D01	Neoplasms (Ch. II)	prognostic	596	2980	0.325574	0.546141	0.658578	0.404575	0.216071	0.233691
D01	Neoplasms (Ch. II)	diagnostic	107	535	0.314047	0.538671	0.606926	0.451943	0.213779	0.264886
D010	Neoplasms (Ch. II)	time-agnostic	431	2155	0.326394	0.559974	0.648383	0.417326	0.218852	0.250597
D010	Neoplasms (Ch. II)	prognostic	306	1530	0.326783	0.550636	0.647171	0.412606	0.218211	0.24667
D02	Neoplasms (Ch. II)	time-agnostic	168	840	0.37642	0.651178	0.696346	0.503731	0.259642	0.336184
D020	Neoplasms (Ch. II)	time-agnostic	124	620	0.390961	0.660384	0.7295	0.50603	0.267437	0.35952
D033	Neoplasms (Ch. II)	time-agnostic	817	4085	0.320022	0.531571	0.642021	0.399027	0.211704	0.221912
D033	Neoplasms (Ch. II)	prognostic	498	2490	0.319037	0.533492	0.648606	0.395339	0.211281	0.225787
D035	Neoplasms (Ch. II)	time-agnostic	625	3125	0.336403	0.573218	0.664	0.4336	0.225541	0.249061
D035	Neoplasms (Ch. II)	prognostic	381	1905	0.328882	0.567115	0.652273	0.422569	0.220027	0.256831
D036	Neoplasms (Ch. II)	time-agnostic	572	2860	0.332879	0.562316	0.670473	0.418043	0.221607	0.238073
D036	Neoplasms (Ch. II)	prognostic	349	1745	0.332248	0.558292	0.690538	0.398941	0.220051	0.23809
D037	Neoplasms (Ch. II)	time-agnostic	468	2340	0.328802	0.552241	0.658053	0.403313	0.217886	0.228632
D037	Neoplasms (Ch. II)	prognostic	243	1215	0.33207	0.555303	0.673002	0.4146	0.221495	0.238345
D037	Neoplasms (Ch. II)	diagnostic	139	695	0.296941	0.511919	0.62209	0.377791	0.195426	0.238124
D04	Neoplasms (Ch. II)	time-agnostic	2932	14660	0.346304	0.598008	0.618353	0.512534	0.241619	0.286558
D04	Neoplasms (Ch. II)	prognostic	1555	7775	0.346061	0.594507	0.640514	0.491961	0.2366	0.288305
D04	Neoplasms (Ch. II)	diagnostic	804	4020	0.321755	0.552212	0.620637	0.437805	0.216265	0.249767
D042	Neoplasms (Ch. II)	time-agnostic	137	685	0.305987	0.529187	0.609392	0.396839	0.204038	0.273348
D043	Neoplasms (Ch. II)	time-agnostic	724	3620	0.338189	0.587127	0.642284	0.454764	0.229117	0.282938
D043	Neoplasms (Ch. II)	prognostic	416	2080	0.33582	0.583123	0.653873	0.446218	0.226579	0.283884
D043	Neoplasms (Ch. II)	diagnostic	163	815	0.327785	0.567584	0.650284	0.420194	0.218791	0.273522
D046	Neoplasms (Ch. II)	time-agnostic	492	2460	0.322025	0.554087	0.625149	0.432424	0.217564	0.266471
D046	Neoplasms (Ch. II)	prognostic	278	1390	0.328703	0.556034	0.651169	0.431229	0.219709	0.254125
D047	Neoplasms (Ch. II)	time-agnostic	793	3965	0.337456	0.579551	0.649471	0.448457	0.227761	0.26778
D047	Neoplasms (Ch. II)	prognostic	378	1890	0.334358	0.567241	0.644158	0.445431	0.224735	0.273051
D047	Neoplasms (Ch. II)	diagnostic	273	1365	0.31732	0.537351	0.650236	0.3896	0.209746	0.231566
D049	Neoplasms (Ch. II)	time-agnostic	233	1165	0.329272	0.569555	0.633164	0.447924	0.222825	0.271549
D049	Neoplasms (Ch. II)	prognostic	126	630	0.362179	0.61527	0.670615	0.480089	0.244748	0.312029
D05	Neoplasms (Ch. II)	time-agnostic	4766	23830	0.326876	0.555888	0.626944	0.44925	0.221106	0.237012
D05	Neoplasms (Ch. II)	diagnostic	1734	8670	0.339521	0.584398	0.647066	0.459272	0.23044	0.265132
D050	Neoplasms (Ch. II)	time-agnostic	386	1930	0.324306	0.54276	0.645072	0.413862	0.216927	0.237621
D050	Neoplasms (Ch. II)	diagnostic	123	615	0.294853	0.493366	0.613833	0.373006	0.194289	0.224709
D051	Neoplasms (Ch. II)	time-agnostic	3782	18910	0.322865	0.5475	0.627305	0.434955	0.217254	0.230234
D051	Neoplasms (Ch. II)	prognostic	1919	9595	0.321673	0.543486	0.639403	0.410435	0.214577	0.225445
D051	Neoplasms (Ch. II)	diagnostic	1270	6350	0.334401	0.574766	0.651969	0.438091	0.224743	0.255425
D057	Neoplasms (Ch. II)	time-agnostic	229	1145	0.316354	0.530993	0.648502	0.395703	0.207383	0.235484
D059	Neoplasms (Ch. II)	time-agnostic	1556	7780	0.321232	0.541936	0.647477	0.4036	0.213601	0.228638
D059	Neoplasms (Ch. II)	prognostic	590	2950	0.310995	0.52054	0.637288	0.380085	0.205756	0.215399
D06	Neoplasms (Ch. II)	time-agnostic	4258	21290	0.335807	0.574444	0.630115	0.47079	0.229265	0.254884
D06	Neoplasms (Ch. II)	prognostic	399	1995	0.322639	0.553073	0.645222	0.418242	0.215681	0.245372
D06	Neoplasms (Ch. II)	diagnostic	1228	6140	0.339213	0.570901	0.658774	0.441977	0.227377	0.254949
D061	Neoplasms (Ch. II)	time-agnostic	438	2190	0.354899	0.60422	0.683764	0.460908	0.240113	0.281907
D069	Neoplasms (Ch. II)	time-agnostic	3735	18675	0.332989	0.574923	0.600134	0.504585	0.231183	0.254584
D069	Neoplasms (Ch. II)	prognostic	390	1950	0.32499	0.5533	0.637179	0.425641	0.218798	0.252001
D069	Neoplasms (Ch. II)	diagnostic	1143	5715	0.331451	0.57218	0.644813	0.436247	0.222853	0.255172
D07	Neoplasms (Ch. II)	time-agnostic	1415	7075	0.318742	0.547414	0.622261	0.429505	0.215056	0.238128
D07	Neoplasms (Ch. II)	prognostic	840	4200	0.319604	0.549751	0.629762	0.42247	0.214177	0.241426
D07	Neoplasms (Ch. II)	diagnostic	389	1945	0.321745	0.544436	0.632318	0.418081	0.216793	0.245775
D071	Neoplasms (Ch. II)	time-agnostic	238	1190	0.37929	0.65222	0.684752	0.524158	0.261223	0.339978
D075	Neoplasms (Ch. II)	time-agnostic	964	4820	0.325179	0.55748	0.647288	0.425186	0.217558	0.243456
D075	Neoplasms (Ch. II)	prognostic	637	3185	0.336288	0.572309	0.655413	0.441124	0.226554	0.257508
D075	Neoplasms (Ch. II)	diagnostic	227	1135	0.318908	0.540355	0.654444	0.399775	0.211821	0.237393
D09	Neoplasms (Ch. II)	time-agnostic	1905	9525	0.340436	0.585095	0.61706	0.499344	0.23523	0.266309
D09	Neoplasms (Ch. II)	prognostic	1223	6115	0.331594	0.566418	0.639428	0.447671	0.22363	0.255103
D09	Neoplasms (Ch. II)	diagnostic	294	1470	0.353903	0.618575	0.649708	0.488965	0.243744	0.340618
D090	Neoplasms (Ch. II)	time-agnostic	1748	8740	0.335455	0.57971	0.613262	0.492207	0.229761	0.260499
D090	Neoplasms (Ch. II)	prognostic	1117	5585	0.324449	0.554872	0.638781	0.428377	0.218323	0.244977
D090	Neoplasms (Ch. II)	diagnostic	265	1325	0.360484	0.623024	0.658491	0.507547	0.248572	0.343919
D10	Neoplasms (Ch. II)	time-agnostic	771	3855	0.311892	0.525403	0.617997	0.413899	0.20887	0.230749
D10	Neoplasms (Ch. II)	prognostic	359	1795	0.321775	0.542893	0.626839	0.41957	0.21596	0.245285
D10	Neoplasms (Ch. II)	diagnostic	302	1510	0.308133	0.517362	0.619399	0.402325	0.204878	0.226007
D101	Neoplasms (Ch. II)	time-agnostic	225	1125	0.284707	0.467407	0.606667	0.343889	0.187007	0.206642
D101	Neoplasms (Ch. II)	diagnostic	106	530	0.29595	0.492306	0.63658	0.345518	0.192845	0.219495
D103	Neoplasms (Ch. II)	time-agnostic	340	1700	0.322324	0.559767	0.617647	0.447059	0.218295	0.255557
D103	Neoplasms (Ch. II)	prognostic	165	825	0.318063	0.542815	0.639394	0.418182	0.214476	0.250891
D11	Neoplasms (Ch. II)	time-agnostic	835	4175	0.329007	0.56719	0.631737	0.45015	0.222328	0.266632
D11	Neoplasms (Ch. II)	prognostic	413	2065	0.32847	0.559384	0.624464	0.454599	0.222599	0.273479
D11	Neoplasms (Ch. II)	diagnostic	279	1395	0.322229	0.549901	0.63961	0.427404	0.21628	0.250757
D110	Neoplasms (Ch. II)	time-agnostic	699	3495	0.326011	0.562308	0.628828	0.440096	0.220013	0.263791
D110	Neoplasms (Ch. II)	prognostic	348	1740	0.331295	0.566363	0.629193	0.454029	0.226693	0.282636
D110	Neoplasms (Ch. II)	diagnostic	236	1180	0.312794	0.532084	0.635638	0.395674	0.209205	0.239343
D12	Neoplasms (Ch. II)	time-agnostic	30169	150845	0.351369	0.603769	0.604395	0.540712	0.247507	0.273464
D12	Neoplasms (Ch. II)	prognostic	17790	88950	0.352536	0.606854	0.608094	0.539418	0.248257	0.274946
D12	Neoplasms (Ch. II)	diagnostic	5388	26940	0.353928	0.608239	0.62899	0.519674	0.246658	0.281938
D120	Neoplasms (Ch. II)	time-agnostic	5369	26845	0.349345	0.600305	0.617435	0.518206	0.243755	0.27073
D120	Neoplasms (Ch. II)	prognostic	3434	17170	0.350098	0.600231	0.625659	0.51507	0.243034	0.271197
D120	Neoplasms (Ch. II)	diagnostic	425	2125	0.341534	0.574611	0.648235	0.45	0.230497	0.260495
D121	Neoplasms (Ch. II)	time-agnostic	120	600	0.335558	0.567752	0.666667	0.421875	0.224685	0.252
D122	Neoplasms (Ch. II)	time-agnostic	6158	30790	0.357973	0.614147	0.638358	0.517416	0.249006	0.281353
D122	Neoplasms (Ch. II)	prognostic	3921	19605	0.361964	0.621477	0.633638	0.53443	0.253059	0.286894
D122	Neoplasms (Ch. II)	diagnostic	384	1920	0.336466	0.566408	0.661227	0.423175	0.224772	0.250883
D123	Neoplasms (Ch. II)	time-agnostic	7462	37310	0.371473	0.634527	0.634147	0.554861	0.262949	0.301728
D123	Neoplasms (Ch. II)	prognostic	4774	23870	0.377552	0.641698	0.644116	0.557264	0.267067	0.308001
D124	Neoplasms (Ch. II)	time-agnostic	4168	20840	0.370677	0.632899	0.641556	0.545076	0.260908	0.300735
D124	Neoplasms (Ch. II)	prognostic	2566	12830	0.36905	0.63426	0.645358	0.535804	0.258094	0.303561
D124	Neoplasms (Ch. II)	diagnostic	487	2435	0.34352	0.586792	0.646907	0.461247	0.232821	0.261368
D125	Neoplasms (Ch. II)	time-agnostic	12046	60230	0.353642	0.605558	0.626557	0.522933	0.246357	0.270841
D125	Neoplasms (Ch. II)	prognostic	7265	36325	0.356866	0.609533	0.62044	0.533259	0.250366	0.274348
D125	Neoplasms (Ch. II)	diagnostic	1926	9630	0.34689	0.592909	0.631876	0.50026	0.239165	0.263714
D126	Neoplasms (Ch. II)	time-agnostic	3350	16750	0.360874	0.615674	0.64194	0.520522	0.250788	0.285595
D126	Neoplasms (Ch. II)	prognostic	1073	5365	0.345141	0.588136	0.646822	0.477515	0.236098	0.271682
D126	Neoplasms (Ch. II)	diagnostic	1759	8795	0.357186	0.613892	0.648683	0.503482	0.246491	0.286493
D127	Neoplasms (Ch. II)	time-agnostic	946	4730	0.327585	0.554238	0.646915	0.413715	0.218644	0.236879
D127	Neoplasms (Ch. II)	diagnostic	178	890	0.300355	0.506919	0.62119	0.378529	0.197008	0.222675
D128	Neoplasms (Ch. II)	time-agnostic	7156	35780	0.341356	0.585443	0.627655	0.487004	0.234441	0.256256
D128	Neoplasms (Ch. II)	prognostic	4399	21995	0.336953	0.577381	0.627187	0.471868	0.230402	0.250688
D128	Neoplasms (Ch. II)	diagnostic	1165	5825	0.340565	0.579981	0.634764	0.478326	0.231697	0.256058
D129	Neoplasms (Ch. II)	time-agnostic	208	1040	0.316641	0.529338	0.634843	0.396642	0.211662	0.235012
D13	Neoplasms (Ch. II)	time-agnostic	2162	10810	0.343906	0.590449	0.630437	0.492196	0.235979	0.271876
D13	Neoplasms (Ch. II)	prognostic	679	3395	0.33881	0.594368	0.639118	0.471833	0.230297	0.280096
D13	Neoplasms (Ch. II)	diagnostic	1102	5510	0.344013	0.588448	0.648824	0.466652	0.233902	0.271034
D130	Neoplasms (Ch. II)	time-agnostic	199	995	0.322723	0.558296	0.651218	0.430873	0.215856	0.258992
D131	Neoplasms (Ch. II)	time-agnostic	1274	6370	0.344257	0.592304	0.646806	0.470958	0.234073	0.272318
D131	Neoplasms (Ch. II)	diagnostic	864	4320	0.339141	0.581972	0.645903	0.463973	0.23017	0.262503
D132	Neoplasms (Ch. II)	time-agnostic	335	1675	0.339102	0.583827	0.646269	0.460448	0.229756	0.268148
D132	Neoplasms (Ch. II)	prognostic	142	710	0.319883	0.527805	0.644089	0.396173	0.214375	0.239337
D135	Neoplasms (Ch. II)	time-agnostic	130	650	0.322551	0.537907	0.626923	0.442308	0.218197	0.258948
D136	Neoplasms (Ch. II)	time-agnostic	138	690	0.320771	0.548827	0.636905	0.412957	0.213863	0.260426
D14	Neoplasms (Ch. II)	time-agnostic	484	2420	0.322718	0.54097	0.643675	0.41711	0.216068	0.24088
D14	Neoplasms (Ch. II)	diagnostic	168	840	0.314391	0.528376	0.648663	0.393676	0.209858	0.237692
D15	Neoplasms (Ch. II)	time-agnostic	174	870	0.313869	0.531335	0.623782	0.413032	0.209951	0.246191
D16	Neoplasms (Ch. II)	time-agnostic	496	2480	0.319207	0.53006	0.651111	0.395409	0.2115	0.217714
D17	Neoplasms (Ch. II)	time-agnostic	10532	52660	0.332643	0.56925	0.618353	0.47402	0.227757	0.245035
D17	Neoplasms (Ch. II)	diagnostic	4725	23625	0.335527	0.57198	0.632275	0.465317	0.228539	0.248697
D170	Neoplasms (Ch. II)	time-agnostic	1425	7125	0.329098	0.562637	0.644211	0.436491	0.221945	0.243515
D170	Neoplasms (Ch. II)	diagnostic	732	3660	0.322622	0.540118	0.644097	0.405564	0.214651	0.22864
D171	Neoplasms (Ch. II)	time-agnostic	3297	16485	0.335669	0.572275	0.632092	0.469328	0.228363	0.248426
D171	Neoplasms (Ch. II)	diagnostic	1724	8620	0.331591	0.567504	0.644436	0.445187	0.223947	0.24886
D172	Neoplasms (Ch. II)	time-agnostic	2599	12995	0.330722	0.566519	0.628703	0.460466	0.225087	0.243648
D172	Neoplasms (Ch. II)	prognostic	844	4220	0.323952	0.543011	0.649296	0.414103	0.215679	0.228991
D173	Neoplasms (Ch. II)	time-agnostic	587	2935	0.307178	0.512692	0.613385	0.406526	0.20511	0.214396
D173	Neoplasms (Ch. II)	diagnostic	304	1520	0.301366	0.504557	0.616721	0.381188	0.199267	0.216408
D175	Neoplasms (Ch. II)	time-agnostic	606	3030	0.352673	0.604072	0.646843	0.494222	0.242541	0.286561
D175	Neoplasms (Ch. II)	prognostic	352	1760	0.342505	0.595238	0.646177	0.471241	0.233576	0.275587
D177	Neoplasms (Ch. II)	time-agnostic	656	3280	0.329222	0.564109	0.644888	0.435788	0.22187	0.250792
D177	Neoplasms (Ch. II)	prognostic	332	1660	0.316037	0.541949	0.621913	0.421267	0.213122	0.251231
D177	Neoplasms (Ch. II)	diagnostic	176	880	0.307287	0.509342	0.607937	0.388516	0.20376	0.219585
D179	Neoplasms (Ch. II)	time-agnostic	526	2630	0.321941	0.542938	0.643432	0.410162	0.214677	0.228034
D179	Neoplasms (Ch. II)	diagnostic	275	1375	0.33706	0.560777	0.661818	0.431818	0.226063	0.25253
D18	Neoplasms (Ch. II)	time-agnostic	2974	14870	0.323317	0.553785	0.616856	0.452507	0.219522	0.240759
D18	Neoplasms (Ch. II)	prognostic	1461	7305	0.31669	0.535977	0.609521	0.446184	0.2138	0.231016
D180	Neoplasms (Ch. II)	time-agnostic	2867	14335	0.324555	0.551384	0.630444	0.437217	0.218946	0.240137
D180	Neoplasms (Ch. II)	prognostic	1407	7035	0.321811	0.541313	0.63536	0.420129	0.215453	0.232479
D180	Neoplasms (Ch. II)	diagnostic	882	4410	0.321755	0.547374	0.621225	0.440324	0.216928	0.236938
D181	Neoplasms (Ch. II)	time-agnostic	118	590	0.273322	0.45262	0.573007	0.351568	0.181227	0.20195
D21	Neoplasms (Ch. II)	time-agnostic	921	4605	0.315433	0.526053	0.63787	0.396713	0.209972	0.22497
D21	Neoplasms (Ch. II)	prognostic	399	1995	0.321843	0.534619	0.651519	0.396001	0.212419	0.236473
D21	Neoplasms (Ch. II)	diagnostic	365	1825	0.303496	0.505503	0.610959	0.385959	0.201604	0.213578
D210	Neoplasms (Ch. II)	time-agnostic	151	755	0.302132	0.504366	0.619785	0.372493	0.200868	0.228003
D212	Neoplasms (Ch. II)	time-agnostic	298	1490	0.32152	0.543749	0.649463	0.401037	0.213473	0.232329
D212	Neoplasms (Ch. II)	prognostic	144	720	0.321827	0.54417	0.659975	0.394078	0.211962	0.252865
D22	Neoplasms (Ch. II)	time-agnostic	7216	36080	0.332878	0.565112	0.650638	0.436946	0.22362	0.239752
D22	Neoplasms (Ch. II)	prognostic	2921	14605	0.333166	0.562277	0.653371	0.432257	0.223656	0.237724
D220	Neoplasms (Ch. II)	time-agnostic	230	1150	0.286517	0.469341	0.608696	0.352174	0.188105	0.202784
D220	Neoplasms (Ch. II)	diagnostic	132	660	0.290736	0.456553	0.618234	0.329515	0.189451	0.200157
D221	Neoplasms (Ch. II)	time-agnostic	383	1915	0.31094	0.520851	0.648582	0.380543	0.205577	0.220385
D221	Neoplasms (Ch. II)	diagnostic	166	830	0.297169	0.493057	0.621123	0.353201	0.196038	0.230002
D222	Neoplasms (Ch. II)	time-agnostic	166	830	0.301012	0.482255	0.657041	0.338824	0.195986	0.213525
D227	Neoplasms (Ch. II)	time-agnostic	980	4900	0.334491	0.566474	0.654592	0.433291	0.223897	0.244926
D227	Neoplasms (Ch. II)	prognostic	490	2450	0.339756	0.570702	0.679592	0.424745	0.226918	0.245317
D229	Neoplasms (Ch. II)	time-agnostic	135	675	0.311584	0.515364	0.644444	0.376852	0.205853	0.224009
D23	Neoplasms (Ch. II)	time-agnostic	6048	30240	0.325693	0.556198	0.620952	0.452588	0.220569	0.241376
D23	Neoplasms (Ch. II)	prognostic	2298	11490	0.323761	0.553847	0.617048	0.457355	0.219793	0.240952
D230	Neoplasms (Ch. II)	time-agnostic	135	675	0.303778	0.505178	0.618519	0.382407	0.201439	0.23554
D231	Neoplasms (Ch. II)	time-agnostic	1748	8740	0.329594	0.563287	0.635596	0.44794	0.222759	0.244534
D231	Neoplasms (Ch. II)	prognostic	791	3955	0.335681	0.574333	0.63967	0.458916	0.227786	0.257476
D231	Neoplasms (Ch. II)	diagnostic	775	3875	0.317936	0.543289	0.634839	0.412419	0.212137	0.236408
D232	Neoplasms (Ch. II)	time-agnostic	186	930	0.3109	0.520789	0.637055	0.393125	0.207018	0.240712
D233	Neoplasms (Ch. II)	time-agnostic	1031	5155	0.318073	0.531476	0.653239	0.390397	0.210266	0.228565
D234	Neoplasms (Ch. II)	time-agnostic	446	2230	0.308849	0.530539	0.623321	0.397141	0.205723	0.225032
D234	Neoplasms (Ch. II)	prognostic	127	635	0.302452	0.495088	0.633692	0.361134	0.199954	0.226417
D234	Neoplasms (Ch. II)	diagnostic	242	1210	0.306928	0.524798	0.624065	0.402366	0.203055	0.238159
D235	Neoplasms (Ch. II)	time-agnostic	964	4820	0.324778	0.539452	0.665919	0.392244	0.214675	0.222125
D235	Neoplasms (Ch. II)	prognostic	312	1560	0.311247	0.516746	0.647517	0.374194	0.205154	0.218366
D236	Neoplasms (Ch. II)	time-agnostic	774	3870	0.316704	0.528263	0.634977	0.401164	0.211506	0.229988
D236	Neoplasms (Ch. II)	prognostic	290	1450	0.30089	0.498157	0.615517	0.375431	0.199071	0.209131
D236	Neoplasms (Ch. II)	diagnostic	371	1855	0.312906	0.509333	0.652252	0.371286	0.20596	0.214647
D237	Neoplasms (Ch. II)	time-agnostic	934	4670	0.326038	0.561861	0.629564	0.438169	0.21876	0.250216
D237	Neoplasms (Ch. II)	prognostic	342	1710	0.332503	0.565021	0.655179	0.429828	0.222743	0.256446
D237	Neoplasms (Ch. II)	diagnostic	434	2170	0.326442	0.548484	0.656723	0.407845	0.217554	0.24126
D24	Neoplasms (Ch. II)	time-agnostic	2152	10760	0.316727	0.529754	0.635227	0.41084	0.211378	0.218563
D24	Neoplasms (Ch. II)	prognostic	704	3520	0.322929	0.543243	0.649088	0.411222	0.21561	0.236207
D24	Neoplasms (Ch. II)	diagnostic	1082	5410	0.31324	0.516251	0.637225	0.390711	0.207349	0.217137
D25	Neoplasms (Ch. II)	time-agnostic	15370	76850	0.347161	0.599032	0.60231	0.533068	0.243878	0.277235
D25	Neoplasms (Ch. II)	prognostic	4865	24325	0.365065	0.631027	0.620041	0.557091	0.258754	0.317551
D25	Neoplasms (Ch. II)	diagnostic	7957	39785	0.348047	0.598209	0.627937	0.504854	0.240797	0.269731
D250	Neoplasms (Ch. II)	time-agnostic	1953	9765	0.345091	0.594077	0.641317	0.481887	0.236739	0.2827
D250	Neoplasms (Ch. II)	prognostic	774	3870	0.364339	0.636972	0.630524	0.540696	0.255446	0.347978
D250	Neoplasms (Ch. II)	diagnostic	958	4790	0.326386	0.54676	0.655609	0.409583	0.217341	0.231652
D251	Neoplasms (Ch. II)	time-agnostic	1538	7690	0.348624	0.593592	0.662216	0.462372	0.235763	0.261969
D251	Neoplasms (Ch. II)	prognostic	668	3340	0.351013	0.59959	0.654966	0.477561	0.240482	0.279255
D252	Neoplasms (Ch. II)	time-agnostic	1068	5340	0.340145	0.584599	0.649842	0.460209	0.230535	0.264309
D252	Neoplasms (Ch. II)	prognostic	481	2405	0.348112	0.598435	0.649699	0.469604	0.23795	0.301249
D252	Neoplasms (Ch. II)	diagnostic	447	2235	0.344682	0.574152	0.672459	0.441547	0.231925	0.246907
D259	Neoplasms (Ch. II)	time-agnostic	12371	61855	0.347125	0.600404	0.593849	0.543408	0.245409	0.279786
D259	Neoplasms (Ch. II)	prognostic	3643	18215	0.36444	0.628415	0.627505	0.547865	0.256867	0.313431
D259	Neoplasms (Ch. II)	diagnostic	6566	32830	0.348862	0.601945	0.627701	0.507501	0.241284	0.277775
D26	Neoplasms (Ch. II)	time-agnostic	534	2670	0.319294	0.538132	0.633865	0.417126	0.213114	0.238209
D26	Neoplasms (Ch. II)	prognostic	156	780	0.306286	0.530823	0.621673	0.395026	0.203851	0.242691
D26	Neoplasms (Ch. II)	diagnostic	279	1395	0.326896	0.559182	0.648766	0.425649	0.218902	0.254397
D260	Neoplasms (Ch. II)	time-agnostic	179	895	0.310095	0.514554	0.63127	0.382678	0.204494	0.234177
D260	Neoplasms (Ch. II)	diagnostic	104	520	0.304776	0.530796	0.630952	0.373924	0.202377	0.28027
D261	Neoplasms (Ch. II)	time-agnostic	229	1145	0.331877	0.560304	0.661449	0.414858	0.22036	0.25803
D261	Neoplasms (Ch. II)	diagnostic	107	535	0.338323	0.579776	0.673593	0.415855	0.22549	0.285496
D269	Neoplasms (Ch. II)	time-agnostic	121	605	0.334795	0.569842	0.665667	0.431808	0.224687	0.272045
D28	Neoplasms (Ch. II)	time-agnostic	323	1615	0.30849	0.523587	0.626755	0.394728	0.204986	0.216905
D280	Neoplasms (Ch. II)	time-agnostic	161	805	0.3024	0.492162	0.630587	0.351647	0.199115	0.213751
D29	Neoplasms (Ch. II)	time-agnostic	275	1375	0.323138	0.537008	0.656364	0.390455	0.213561	0.233924
D291	Neoplasms (Ch. II)	time-agnostic	168	840	0.334295	0.557719	0.678699	0.406346	0.221139	0.251301
D30	Neoplasms (Ch. II)	time-agnostic	408	2040	0.331645	0.573276	0.622373	0.45498	0.226389	0.2833
D30	Neoplasms (Ch. II)	prognostic	237	1185	0.327699	0.577737	0.63094	0.469939	0.224086	0.299314
D300	Neoplasms (Ch. II)	time-agnostic	191	955	0.349036	0.601348	0.652092	0.494075	0.240924	0.301299
D300	Neoplasms (Ch. II)	prognostic	112	560	0.331632	0.569819	0.655929	0.443221	0.222681	0.272841
D31	Neoplasms (Ch. II)	time-agnostic	329	1645	0.308127	0.52048	0.620256	0.395152	0.205423	0.217436
D313	Neoplasms (Ch. II)	time-agnostic	197	985	0.302894	0.502178	0.616603	0.383859	0.200745	0.229746
D32	Neoplasms (Ch. II)	time-agnostic	1356	6780	0.331976	0.56939	0.633848	0.454919	0.224548	0.262906
D32	Neoplasms (Ch. II)	prognostic	676	3380	0.334353	0.568647	0.647963	0.440093	0.224901	0.257518
D32	Neoplasms (Ch. II)	diagnostic	304	1520	0.320478	0.569886	0.614809	0.451914	0.217002	0.289615
D320	Neoplasms (Ch. II)	time-agnostic	1049	5245	0.333919	0.579422	0.616307	0.479146	0.228461	0.268646
D320	Neoplasms (Ch. II)	diagnostic	254	1270	0.335924	0.580196	0.64349	0.458143	0.22795	0.300236
D33	Neoplasms (Ch. II)	time-agnostic	813	4065	0.317613	0.538287	0.630944	0.409281	0.211854	0.230481
D33	Neoplasms (Ch. II)	prognostic	370	1850	0.309204	0.510003	0.637838	0.376351	0.204631	0.219391
D333	Neoplasms (Ch. II)	time-agnostic	578	2890	0.319656	0.553074	0.642609	0.404841	0.213401	0.239704
D333	Neoplasms (Ch. II)	prognostic	250	1250	0.312313	0.53384	0.648	0.375	0.205882	0.23538
D333	Neoplasms (Ch. II)	diagnostic	195	975	0.324901	0.559204	0.64359	0.420513	0.217993	0.260716
D34	Neoplasms (Ch. II)	time-agnostic	482	2410	0.323457	0.560632	0.634805	0.431792	0.218657	0.275285
D34	Neoplasms (Ch. II)	prognostic	214	1070	0.329627	0.584874	0.628682	0.457378	0.223777	0.323178
D34	Neoplasms (Ch. II)	diagnostic	173	865	0.339032	0.576375	0.668235	0.427124	0.227769	0.269313
D35	Neoplasms (Ch. II)	time-agnostic	2187	10935	0.449295	0.740365	0.644258	0.693702	0.344787	0.523917
D35	Neoplasms (Ch. II)	prognostic	1187	5935	0.498709	0.788678	0.677761	0.737366	0.392581	0.609069
D35	Neoplasms (Ch. II)	diagnostic	421	2105	0.383619	0.652055	0.668669	0.539196	0.267812	0.339462
D350	Neoplasms (Ch. II)	time-agnostic	569	2845	0.426519	0.698753	0.710938	0.597542	0.306728	0.386397
D350	Neoplasms (Ch. II)	prognostic	297	1485	0.437999	0.714724	0.725339	0.60479	0.314218	0.398254
D351	Neoplasms (Ch. II)	time-agnostic	871	4355	0.592949	0.854356	0.729103	0.818019	0.502042	0.73296
D351	Neoplasms (Ch. II)	prognostic	542	2710	0.724652	0.938429	0.842253	0.878455	0.637001	0.860177
D351	Neoplasms (Ch. II)	diagnostic	156	780	0.35039	0.602407	0.673185	0.458361	0.236935	0.30573
D352	Neoplasms (Ch. II)	time-agnostic	750	3750	0.403999	0.684549	0.670667	0.586667	0.288919	0.412229
D352	Neoplasms (Ch. II)	prognostic	356	1780	0.389452	0.669624	0.672829	0.548127	0.272918	0.403344
D352	Neoplasms (Ch. II)	diagnostic	188	940	0.414721	0.703786	0.7133	0.571161	0.293218	0.385029
D36	Neoplasms (Ch. II)	time-agnostic	1250	6250	0.319723	0.536949	0.642	0.4062	0.212798	0.225739
D36	Neoplasms (Ch. II)	prognostic	547	2735	0.316712	0.531935	0.636147	0.398087	0.209728	0.233835
D361	Neoplasms (Ch. II)	time-agnostic	902	4510	0.313393	0.530384	0.631931	0.402434	0.208899	0.224888
D361	Neoplasms (Ch. II)	prognostic	388	1940	0.316152	0.537388	0.645754	0.390164	0.209279	0.236151
D361	Neoplasms (Ch. II)	diagnostic	373	1865	0.309806	0.528362	0.620829	0.402525	0.206743	0.238076
D367	Neoplasms (Ch. II)	time-agnostic	263	1315	0.316138	0.521357	0.635232	0.400679	0.210624	0.229749
D367	Neoplasms (Ch. II)	prognostic	118	590	0.349981	0.59768	0.690036	0.458578	0.235415	0.305775
D367	Neoplasms (Ch. II)	diagnostic	104	520	0.298143	0.476644	0.619524	0.371371	0.197261	0.20954
D37	Neoplasms (Ch. II)	time-agnostic	2753	13765	0.333335	0.575333	0.602981	0.498638	0.230575	0.256578
D37	Neoplasms (Ch. II)	prognostic	1594	7970	0.325498	0.556508	0.627963	0.444483	0.219919	0.24474
D37	Neoplasms (Ch. II)	diagnostic	583	2915	0.338537	0.583229	0.645866	0.460986	0.229599	0.281857
D370	Neoplasms (Ch. II)	time-agnostic	176	880	0.317096	0.535013	0.627302	0.419043	0.213437	0.252576
D372	Neoplasms (Ch. II)	time-agnostic	153	765	0.302849	0.495851	0.630968	0.385612	0.200381	0.220754
D373	Neoplasms (Ch. II)	time-agnostic	196	980	0.310876	0.509492	0.645321	0.372501	0.205009	0.220038
D374	Neoplasms (Ch. II)	time-agnostic	807	4035	0.345978	0.589165	0.662971	0.460964	0.23466	0.259539
D374	Neoplasms (Ch. II)	diagnostic	185	925	0.333178	0.569942	0.659459	0.437838	0.22498	0.270239
D376	Neoplasms (Ch. II)	time-agnostic	149	745	0.322732	0.556829	0.637816	0.42292	0.217123	0.276685
D377	Neoplasms (Ch. II)	time-agnostic	421	2105	0.341897	0.584299	0.651919	0.461113	0.231796	0.266726
D377	Neoplasms (Ch. II)	prognostic	273	1365	0.345035	0.580526	0.668586	0.43955	0.23128	0.256968
D38	Neoplasms (Ch. II)	time-agnostic	372	1860	0.374925	0.645841	0.672018	0.519808	0.259508	0.330789
D38	Neoplasms (Ch. II)	prognostic	232	1160	0.353426	0.623658	0.644357	0.499968	0.243738	0.323806
D381	Neoplasms (Ch. II)	time-agnostic	253	1265	0.392393	0.676223	0.685882	0.539536	0.274325	0.364392
D381	Neoplasms (Ch. II)	prognostic	161	805	0.373551	0.640003	0.673485	0.517866	0.258646	0.345449
D391	Neoplasms (Ch. II)	time-agnostic	316	1580	0.314797	0.537642	0.6281	0.420481	0.212068	0.233579
D391	Neoplasms (Ch. II)	prognostic	123	615	0.335693	0.568592	0.662333	0.414791	0.223177	0.260267
D391	Neoplasms (Ch. II)	diagnostic	132	660	0.305971	0.52185	0.62151	0.389326	0.203533	0.226735
D40	Neoplasms (Ch. II)	time-agnostic	197	985	0.329666	0.558223	0.672564	0.392792	0.218336	0.248916
D41	Neoplasms (Ch. II)	time-agnostic	2236	11180	0.359483	0.617696	0.627684	0.534438	0.252281	0.298473
D41	Neoplasms (Ch. II)	prognostic	1252	6260	0.352165	0.604487	0.634194	0.514676	0.244587	0.287729
D41	Neoplasms (Ch. II)	diagnostic	655	3275	0.36571	0.634185	0.646565	0.526336	0.255135	0.340838
D410	Neoplasms (Ch. II)	time-agnostic	326	1630	0.392573	0.67324	0.664149	0.584341	0.283787	0.348387
D414	Neoplasms (Ch. II)	time-agnostic	1821	9105	0.355511	0.607888	0.619454	0.5278	0.24979	0.287903
D414	Neoplasms (Ch. II)	prognostic	1005	5025	0.345697	0.598163	0.636318	0.490423	0.237213	0.273137
D414	Neoplasms (Ch. II)	diagnostic	577	2885	0.345714	0.603558	0.642076	0.480927	0.23644	0.297156
D42	Neoplasms (Ch. II)	time-agnostic	100	500	0.319094	0.539813	0.625	0.39	0.214354	0.262312
D43	Neoplasms (Ch. II)	time-agnostic	552	2760	0.325662	0.556432	0.628567	0.430264	0.219789	0.260765
D43	Neoplasms (Ch. II)	prognostic	340	1700	0.315286	0.534526	0.633824	0.400735	0.208653	0.237865
D430	Neoplasms (Ch. II)	time-agnostic	125	625	0.305004	0.52328	0.604	0.402	0.204359	0.24767
D432	Neoplasms (Ch. II)	time-agnostic	358	1790	0.330887	0.56628	0.656299	0.426678	0.221583	0.254883
D432	Neoplasms (Ch. II)	prognostic	224	1120	0.330702	0.560141	0.658586	0.417387	0.220916	0.25441
D44	Neoplasms (Ch. II)	time-agnostic	399	1995	0.362289	0.619349	0.650301	0.515351	0.250226	0.306237
D44	Neoplasms (Ch. II)	prognostic	171	855	0.327761	0.565685	0.634454	0.450998	0.221947	0.259171
D44	Neoplasms (Ch. II)	diagnostic	136	680	0.361457	0.636106	0.654101	0.509285	0.251166	0.345984
D45	Neoplasms (Ch. II)	time-agnostic	717	3585	0.589799	0.859356	0.776088	0.791495	0.479686	0.720589
D45	Neoplasms (Ch. II)	prognostic	319	1595	0.581253	0.858199	0.764955	0.780539	0.472055	0.705681
D45	Neoplasms (Ch. II)	diagnostic	262	1310	0.588118	0.852568	0.749673	0.797184	0.485481	0.707647
D46	Neoplasms (Ch. II)	time-agnostic	829	4145	0.482489	0.773962	0.69119	0.703855	0.37078	0.571933
D46	Neoplasms (Ch. II)	prognostic	535	2675	0.478949	0.763578	0.649533	0.736449	0.381153	0.559212
D462	Neoplasms (Ch. II)	time-agnostic	122	610	0.36376	0.658348	0.659333	0.535819	0.254273	0.3962
D469	Neoplasms (Ch. II)	time-agnostic	751	3755	0.49376	0.786249	0.703704	0.715716	0.382702	0.59237
D469	Neoplasms (Ch. II)	prognostic	479	2395	0.488088	0.773592	0.676393	0.719981	0.378524	0.58475
D47	Neoplasms (Ch. II)	time-agnostic	2333	11665	0.48658	0.764677	0.632874	0.756805	0.395411	0.563801
D47	Neoplasms (Ch. II)	prognostic	1323	6615	0.479586	0.757391	0.64549	0.736391	0.380122	0.568572
D47	Neoplasms (Ch. II)	diagnostic	274	1370	0.591874	0.867273	0.757475	0.799716	0.487853	0.73563
D471	Neoplasms (Ch. II)	time-agnostic	477	2385	0.630372	0.868328	0.758849	0.839359	0.542717	0.770494
D471	Neoplasms (Ch. II)	prognostic	282	1410	0.606445	0.852718	0.732206	0.828893	0.517409	0.752163
D472	Neoplasms (Ch. II)	time-agnostic	1082	5410	0.414061	0.697043	0.644199	0.634362	0.305994	0.414679
D472	Neoplasms (Ch. II)	prognostic	580	2900	0.406622	0.691855	0.656897	0.61444	0.295316	0.425498
D473	Neoplasms (Ch. II)	time-agnostic	721	3605	0.607023	0.864177	0.705943	0.847603	0.535937	0.739344
D473	Neoplasms (Ch. II)	prognostic	431	2155	0.606798	0.857778	0.718177	0.842218	0.531668	0.739197
D474	Neoplasms (Ch. II)	time-agnostic	189	945	0.606723	0.847339	0.740398	0.821423	0.512462	0.751794
D474	Neoplasms (Ch. II)	prognostic	136	680	0.652909	0.875147	0.790079	0.84283	0.561104	0.798485
D479	Neoplasms (Ch. II)	time-agnostic	135	675	0.411539	0.697291	0.692593	0.585185	0.293772	0.459995
D48	Neoplasms (Ch. II)	time-agnostic	1577	7885	0.320222	0.537003	0.634745	0.416933	0.214075	0.231173
D48	Neoplasms (Ch. II)	diagnostic	499	2495	0.311604	0.526148	0.624333	0.400296	0.207685	0.225091
D485	Neoplasms (Ch. II)	time-agnostic	387	1935	0.30748	0.519527	0.627839	0.381774	0.203953	0.224766
D485	Neoplasms (Ch. II)	prognostic	176	880	0.341414	0.587403	0.673333	0.434635	0.227386	0.270952
D486	Neoplasms (Ch. II)	time-agnostic	191	955	0.320212	0.552268	0.633806	0.423452	0.215773	0.245726
D487	Neoplasms (Ch. II)	time-agnostic	158	790	0.327023	0.555868	0.642339	0.431159	0.22054	0.252869
D50	Haematological and immune (Ch. III)	time-agnostic	21873	109365	0.464513	0.739865	0.616307	0.740753	0.372907	0.480377
D50	Haematological and immune (Ch. III)	prognostic	12990	64950	0.48759	0.7628	0.633102	0.75841	0.396158	0.515685
D50	Haematological and immune (Ch. III)	diagnostic	3137	15685	0.455722	0.74087	0.645683	0.7031	0.353221	0.499576
D500	Haematological and immune (Ch. III)	time-agnostic	1047	5235	0.397	0.677721	0.633219	0.610315	0.288765	0.408196
D500	Haematological and immune (Ch. III)	prognostic	467	2335	0.428799	0.713576	0.676699	0.636516	0.313927	0.443235
D500	Haematological and immune (Ch. III)	diagnostic	326	1630	0.351201	0.610791	0.641259	0.497315	0.241427	0.322714
D508	Haematological and immune (Ch. III)	time-agnostic	6651	33255	0.484761	0.760227	0.656443	0.737539	0.38459	0.5142
D508	Haematological and immune (Ch. III)	prognostic	4256	21280	0.495303	0.775093	0.665412	0.74439	0.394655	0.536956
D508	Haematological and immune (Ch. III)	diagnostic	732	3660	0.490572	0.78291	0.699515	0.711243	0.37792	0.562051
D509	Haematological and immune (Ch. III)	time-agnostic	16789	83945	0.464634	0.741692	0.616832	0.740678	0.372315	0.483121
D509	Haematological and immune (Ch. III)	prognostic	9843	49215	0.488457	0.76313	0.635122	0.757861	0.39677	0.519953
D509	Haematological and immune (Ch. III)	diagnostic	2275	11375	0.450407	0.740745	0.656484	0.686209	0.343613	0.495094
D51	Haematological and immune (Ch. III)	time-agnostic	1923	9615	0.447153	0.737062	0.66719	0.672454	0.337066	0.47677
D51	Haematological and immune (Ch. III)	prognostic	1207	6035	0.450669	0.739943	0.682698	0.665078	0.336308	0.488656
D51	Haematological and immune (Ch. III)	diagnostic	338	1690	0.447047	0.743237	0.717428	0.633108	0.326613	0.491119
D510	Haematological and immune (Ch. III)	time-agnostic	1551	7755	0.438083	0.728355	0.666656	0.653855	0.326216	0.464512
D510	Haematological and immune (Ch. III)	prognostic	998	4990	0.455013	0.744316	0.68341	0.673966	0.342031	0.482743
D510	Haematological and immune (Ch. III)	diagnostic	260	1300	0.430249	0.726646	0.711538	0.593269	0.309483	0.447033
D519	Haematological and immune (Ch. III)	time-agnostic	411	2055	0.439134	0.728481	0.69831	0.633511	0.320423	0.469943
D519	Haematological and immune (Ch. III)	prognostic	240	1200	0.401489	0.685992	0.68125	0.576562	0.284769	0.426006
D52	Haematological and immune (Ch. III)	time-agnostic	745	3725	0.535025	0.814678	0.739597	0.743792	0.419904	0.617334
D52	Haematological and immune (Ch. III)	prognostic	373	1865	0.557897	0.835162	0.75355	0.764074	0.441969	0.662495
D529	Haematological and immune (Ch. III)	time-agnostic	731	3655	0.539841	0.818094	0.737378	0.747269	0.424115	0.618643
D529	Haematological and immune (Ch. III)	prognostic	363	1815	0.558662	0.826252	0.723021	0.787532	0.460206	0.649594
D53	Haematological and immune (Ch. III)	time-agnostic	192	960	0.517275	0.816703	0.744467	0.719328	0.400004	0.607012
D53	Haematological and immune (Ch. III)	prognostic	106	530	0.514983	0.819015	0.74697	0.719342	0.397778	0.612171
D539	Haematological and immune (Ch. III)	time-agnostic	148	740	0.532805	0.814283	0.743448	0.732175	0.414764	0.618799
D56	Haematological and immune (Ch. III)	time-agnostic	467	2335	0.832705	0.965596	0.90159	0.934416	0.775085	0.927835
D56	Haematological and immune (Ch. III)	prognostic	255	1275	0.82738	0.959496	0.894118	0.933333	0.773104	0.922017
D561	Haematological and immune (Ch. III)	time-agnostic	104	520	0.855567	0.972922	0.91381	0.943488	0.802125	0.938934
D563	Haematological and immune (Ch. III)	time-agnostic	315	1575	0.833268	0.975271	0.922222	0.928571	0.766526	0.934778
D563	Haematological and immune (Ch. III)	prognostic	178	890	0.816702	0.971667	0.910159	0.918527	0.745115	0.931086
D569	Haematological and immune (Ch. III)	time-agnostic	102	510	0.78736	0.936152	0.842619	0.925128	0.746017	0.871942
D57	Haematological and immune (Ch. III)	time-agnostic	632	3160	0.84079	0.968222	0.919291	0.932557	0.775398	0.927148
D57	Haematological and immune (Ch. III)	prognostic	314	1570	0.835668	0.966397	0.91723	0.929541	0.766398	0.920092
D57	Haematological and immune (Ch. III)	diagnostic	207	1035	0.793749	0.96405	0.922648	0.900978	0.702035	0.923613
D571	Haematological and immune (Ch. III)	time-agnostic	140	700	0.713226	0.926403	0.867857	0.8625	0.614098	0.86268
D573	Haematological and immune (Ch. III)	time-agnostic	539	2695	0.863051	0.980645	0.941537	0.939935	0.798043	0.947464
D573	Haematological and immune (Ch. III)	prognostic	292	1460	0.851937	0.980355	0.938457	0.934072	0.780663	0.94417
D573	Haematological and immune (Ch. III)	diagnostic	159	795	0.811283	0.971957	0.937198	0.905678	0.720132	0.930843
D58	Haematological and immune (Ch. III)	time-agnostic	242	1210	0.531034	0.817013	0.726998	0.748438	0.419905	0.685375
D58	Haematological and immune (Ch. III)	prognostic	140	700	0.538566	0.813457	0.728571	0.749107	0.425634	0.682162
D589	Haematological and immune (Ch. III)	time-agnostic	116	580	0.464963	0.754945	0.732609	0.654301	0.34546	0.554771
D59	Haematological and immune (Ch. III)	time-agnostic	328	1640	0.469512	0.753917	0.689114	0.673776	0.350347	0.558696
D59	Haematological and immune (Ch. III)	prognostic	180	900	0.440281	0.729128	0.688889	0.640972	0.325301	0.499619
D591	Haematological and immune (Ch. III)	time-agnostic	227	1135	0.444165	0.734783	0.701014	0.644251	0.328567	0.541655
D591	Haematological and immune (Ch. III)	prognostic	131	655	0.41419	0.697998	0.66396	0.615623	0.303418	0.479253
D61	Haematological and immune (Ch. III)	time-agnostic	1310	6550	0.460657	0.747611	0.667939	0.692748	0.351155	0.541306
D61	Haematological and immune (Ch. III)	prognostic	834	4170	0.453934	0.738115	0.645711	0.704297	0.351609	0.547601
D61	Haematological and immune (Ch. III)	diagnostic	121	605	0.574728	0.851937	0.764333	0.773797	0.458333	0.724121
D619	Haematological and immune (Ch. III)	time-agnostic	1214	6070	0.462688	0.750788	0.667209	0.693877	0.35394	0.547303
D619	Haematological and immune (Ch. III)	prognostic	772	3860	0.45703	0.7411	0.645668	0.704503	0.354057	0.547625
D619	Haematological and immune (Ch. III)	diagnostic	111	555	0.573249	0.847843	0.756719	0.772587	0.461033	0.717513
D62	Haematological and immune (Ch. III)	time-agnostic	451	2255	0.33835	0.598989	0.622039	0.48614	0.233398	0.312805
D62	Haematological and immune (Ch. III)	diagnostic	188	940	0.337618	0.566516	0.66522	0.430834	0.22634	0.273064
D63	Haematological and immune (Ch. III)	time-agnostic	1742	8710	0.512578	0.788265	0.662472	0.768369	0.418925	0.620778
D63	Haematological and immune (Ch. III)	prognostic	1071	5355	0.504791	0.783084	0.672732	0.755138	0.404848	0.615966
D63	Haematological and immune (Ch. III)	diagnostic	263	1315	0.549104	0.822915	0.722605	0.776121	0.446065	0.698674
D630	Haematological and immune (Ch. III)	time-agnostic	922	4610	0.386206	0.666411	0.615006	0.609677	0.282591	0.37489
D630	Haematological and immune (Ch. III)	prognostic	595	2975	0.392269	0.665336	0.635294	0.59979	0.283851	0.373314
D630	Haematological and immune (Ch. III)	diagnostic	134	670	0.406961	0.69734	0.694302	0.561526	0.289009	0.439592
D638	Haematological and immune (Ch. III)	time-agnostic	830	4150	0.70886	0.914596	0.815663	0.878464	0.626609	0.828973
D638	Haematological and immune (Ch. III)	prognostic	481	2405	0.71911	0.920274	0.831594	0.882011	0.63999	0.841957
D638	Haematological and immune (Ch. III)	diagnostic	130	650	0.784501	0.955214	0.865385	0.914423	0.723237	0.901273
D64	Haematological and immune (Ch. III)	time-agnostic	28628	143140	0.450079	0.725464	0.603692	0.730936	0.359074	0.459978
D64	Haematological and immune (Ch. III)	prognostic	16027	80135	0.46605	0.74023	0.616148	0.743043	0.374873	0.482247
D64	Haematological and immune (Ch. III)	diagnostic	5458	27290	0.464015	0.745957	0.630357	0.727602	0.3671	0.508945
D648	Haematological and immune (Ch. III)	time-agnostic	126	630	0.386513	0.668871	0.641846	0.582297	0.277165	0.42918
D649	Haematological and immune (Ch. III)	time-agnostic	28550	142750	0.450476	0.725526	0.6038	0.730744	0.359294	0.460863
D649	Haematological and immune (Ch. III)	prognostic	15986	79930	0.468136	0.741312	0.618134	0.744034	0.376291	0.481938
D649	Haematological and immune (Ch. III)	diagnostic	5446	27230	0.461586	0.7449	0.631378	0.725119	0.364305	0.507001
D66	Haematological and immune (Ch. III)	time-agnostic	118	590	0.347532	0.605591	0.64058	0.496954	0.239345	0.334435
D68	Haematological and immune (Ch. III)	time-agnostic	1960	9800	0.393753	0.668518	0.618878	0.618112	0.287618	0.376997
D68	Haematological and immune (Ch. III)	prognostic	1079	5395	0.376731	0.644763	0.624666	0.575536	0.269843	0.35421
D68	Haematological and immune (Ch. III)	diagnostic	521	2605	0.413808	0.7006	0.684194	0.595735	0.296399	0.403704
D680	Haematological and immune (Ch. III)	time-agnostic	180	900	0.319704	0.554533	0.613889	0.426389	0.213461	0.266693
D682	Haematological and immune (Ch. III)	time-agnostic	503	2515	0.336952	0.582304	0.646069	0.459487	0.227689	0.271795
D682	Haematological and immune (Ch. III)	prognostic	274	1370	0.336744	0.566901	0.671684	0.422501	0.224975	0.245122
D682	Haematological and immune (Ch. III)	diagnostic	169	845	0.392616	0.659692	0.665508	0.551095	0.27588	0.360849
D683	Haematological and immune (Ch. III)	time-agnostic	142	710	0.466314	0.774298	0.736084	0.653167	0.344014	0.496537
D685	Haematological and immune (Ch. III)	time-agnostic	436	2180	0.340605	0.584326	0.649073	0.461865	0.232149	0.276869
D685	Haematological and immune (Ch. III)	prognostic	322	1610	0.343554	0.594291	0.639832	0.482131	0.235479	0.295746
D686	Haematological and immune (Ch. III)	time-agnostic	263	1315	0.414472	0.694601	0.680769	0.58749	0.297971	0.418555
D686	Haematological and immune (Ch. III)	prognostic	199	995	0.42842	0.728294	0.711026	0.604914	0.310173	0.451037
D688	Haematological and immune (Ch. III)	time-agnostic	256	1280	0.404668	0.696313	0.68767	0.576208	0.286729	0.394036
D688	Haematological and immune (Ch. III)	diagnostic	144	720	0.396534	0.673968	0.700985	0.539048	0.276142	0.361414
D689	Haematological and immune (Ch. III)	time-agnostic	540	2700	0.421189	0.71026	0.688889	0.604398	0.304691	0.421528
D689	Haematological and immune (Ch. III)	prognostic	306	1530	0.407795	0.690201	0.658593	0.609088	0.295854	0.410573
D689	Haematological and immune (Ch. III)	diagnostic	106	530	0.432406	0.720791	0.731169	0.594412	0.307213	0.429555
D69	Haematological and immune (Ch. III)	time-agnostic	4758	23790	0.486789	0.759184	0.621685	0.766918	0.399385	0.551596
D69	Haematological and immune (Ch. III)	prognostic	2891	14455	0.48252	0.758651	0.63179	0.753372	0.390672	0.548536
D69	Haematological and immune (Ch. III)	diagnostic	566	2830	0.582266	0.850126	0.73588	0.804546	0.48312	0.709114
D693	Haematological and immune (Ch. III)	time-agnostic	845	4225	0.553244	0.815922	0.692899	0.796154	0.461492	0.669931
D693	Haematological and immune (Ch. III)	prognostic	475	2375	0.551413	0.808942	0.68	0.803684	0.46433	0.659273
D693	Haematological and immune (Ch. III)	diagnostic	188	940	0.590011	0.85186	0.747511	0.801898	0.487587	0.721973
D695	Haematological and immune (Ch. III)	time-agnostic	239	1195	0.412332	0.698917	0.679965	0.592062	0.296194	0.433098
D695	Haematological and immune (Ch. III)	prognostic	152	760	0.382146	0.657115	0.654624	0.559985	0.271539	0.40488
D696	Haematological and immune (Ch. III)	time-agnostic	3694	18470	0.488586	0.761608	0.634405	0.759171	0.397526	0.554706
D696	Haematological and immune (Ch. III)	prognostic	2315	11575	0.483766	0.763502	0.639957	0.749784	0.389115	0.562332
D696	Haematological and immune (Ch. III)	diagnostic	343	1715	0.607596	0.865853	0.747783	0.820677	0.511348	0.738404
D699	Haematological and immune (Ch. III)	time-agnostic	262	1310	0.388185	0.664226	0.677612	0.557277	0.27433	0.341894
D699	Haematological and immune (Ch. III)	prognostic	153	765	0.386857	0.664363	0.67957	0.553885	0.27133	0.359859
D70	Haematological and immune (Ch. III)	time-agnostic	7107	35535	0.390567	0.663233	0.563949	0.668865	0.298493	0.402637
D70	Haematological and immune (Ch. III)	prognostic	4837	24185	0.370471	0.642312	0.552621	0.643503	0.279902	0.380044
D70	Haematological and immune (Ch. III)	diagnostic	1083	5415	0.527723	0.817825	0.750681	0.727845	0.407979	0.613293
D72	Haematological and immune (Ch. III)	time-agnostic	1145	5725	0.40071	0.681388	0.630131	0.619105	0.293781	0.414285
D72	Haematological and immune (Ch. III)	prognostic	532	2660	0.389706	0.676773	0.644728	0.585513	0.279949	0.406752
D72	Haematological and immune (Ch. III)	diagnostic	152	760	0.435638	0.7395	0.703548	0.628194	0.319008	0.491644
D721	Haematological and immune (Ch. III)	time-agnostic	212	1060	0.441691	0.739525	0.672315	0.65685	0.329346	0.499878
D721	Haematological and immune (Ch. III)	prognostic	121	605	0.470616	0.746469	0.718833	0.674635	0.353118	0.507996
D728	Haematological and immune (Ch. III)	time-agnostic	920	4600	0.380631	0.65859	0.621196	0.592527	0.274969	0.394451
D728	Haematological and immune (Ch. III)	prognostic	402	2010	0.378055	0.655246	0.629321	0.572125	0.270493	0.398791
D728	Haematological and immune (Ch. III)	diagnostic	125	625	0.441984	0.73772	0.724	0.605	0.317802	0.495908
D73	Haematological and immune (Ch. III)	time-agnostic	1302	6510	0.485979	0.771493	0.683923	0.717741	0.376787	0.57435
D73	Haematological and immune (Ch. III)	prognostic	758	3790	0.473399	0.762097	0.689278	0.695262	0.36158	0.554482
D73	Haematological and immune (Ch. III)	diagnostic	209	1045	0.580535	0.868509	0.789837	0.762543	0.458483	0.696359
D730	Haematological and immune (Ch. III)	time-agnostic	825	4125	0.566864	0.844827	0.766061	0.764091	0.450009	0.687707
D730	Haematological and immune (Ch. III)	prognostic	496	2480	0.544663	0.826371	0.740929	0.756804	0.432552	0.653909
D730	Haematological and immune (Ch. III)	diagnostic	169	845	0.624348	0.911643	0.846078	0.778094	0.493348	0.770574
D735	Haematological and immune (Ch. III)	time-agnostic	227	1135	0.359847	0.630975	0.669034	0.503282	0.246857	0.339716
D735	Haematological and immune (Ch. III)	prognostic	132	660	0.339089	0.591058	0.641026	0.46796	0.231641	0.296633
D738	Haematological and immune (Ch. III)	time-agnostic	121	605	0.339811	0.591758	0.628333	0.475107	0.234609	0.289536
D75	Haematological and immune (Ch. III)	time-agnostic	1419	7095	0.549001	0.820761	0.72024	0.77264	0.441685	0.625655
D75	Haematological and immune (Ch. III)	prognostic	791	3955	0.541985	0.826727	0.732601	0.762007	0.432408	0.631386
D75	Haematological and immune (Ch. III)	diagnostic	316	1580	0.51735	0.81666	0.737525	0.725883	0.401497	0.62447
D751	Haematological and immune (Ch. III)	time-agnostic	767	3835	0.564871	0.843919	0.741851	0.776071	0.45492	0.655758
D751	Haematological and immune (Ch. III)	prognostic	470	2350	0.583313	0.856844	0.776596	0.774734	0.465499	0.677382
D751	Haematological and immune (Ch. III)	diagnostic	110	550	0.539263	0.828822	0.740909	0.751136	0.428289	0.644553
D752	Haematological and immune (Ch. III)	time-agnostic	104	520	0.708911	0.908929	0.806667	0.881038	0.634124	0.811903
D758	Haematological and immune (Ch. III)	time-agnostic	372	1860	0.54923	0.823606	0.717892	0.77857	0.446986	0.640329
D758	Haematological and immune (Ch. III)	prognostic	200	1000	0.56114	0.827047	0.715	0.798125	0.470141	0.665675
D759	Haematological and immune (Ch. III)	time-agnostic	196	980	0.418578	0.705778	0.676154	0.607129	0.303336	0.454061
D76	Haematological and immune (Ch. III)	time-agnostic	114	570	0.308683	0.50787	0.644269	0.3871	0.2032	0.229661
D80	Haematological and immune (Ch. III)	time-agnostic	382	1910	0.450274	0.741809	0.685766	0.660003	0.334635	0.54014
D80	Haematological and immune (Ch. III)	prognostic	257	1285	0.479262	0.764369	0.678808	0.708688	0.37119	0.579263
D801	Haematological and immune (Ch. III)	time-agnostic	232	1160	0.493412	0.763437	0.650648	0.755382	0.403034	0.565066
D801	Haematological and immune (Ch. III)	prognostic	163	815	0.527032	0.819691	0.730303	0.743805	0.414269	0.667169
D84	Haematological and immune (Ch. III)	time-agnostic	172	860	0.399433	0.695566	0.68605	0.576997	0.286144	0.429742
D84	Haematological and immune (Ch. III)	prognostic	107	535	0.36768	0.647269	0.65	0.536334	0.257545	0.386728
D849	Haematological and immune (Ch. III)	time-agnostic	108	540	0.385873	0.67155	0.625758	0.590323	0.284585	0.432411
D86	Haematological and immune (Ch. III)	time-agnostic	1222	6110	0.470791	0.762862	0.689448	0.688011	0.357139	0.544205
D86	Haematological and immune (Ch. III)	prognostic	667	3335	0.460133	0.752308	0.685052	0.67223	0.345573	0.527847
D86	Haematological and immune (Ch. III)	diagnostic	310	1550	0.511078	0.804078	0.724194	0.714113	0.394942	0.59513
D860	Haematological and immune (Ch. III)	time-agnostic	487	2435	0.517946	0.808218	0.726867	0.729699	0.40238	0.625367
D860	Haematological and immune (Ch. III)	prognostic	288	1440	0.502457	0.801079	0.727495	0.710521	0.385862	0.607156
D860	Haematological and immune (Ch. III)	diagnostic	101	505	0.511192	0.821384	0.77119	0.69429	0.388389	0.615826
D861	Haematological and immune (Ch. III)	time-agnostic	109	545	0.416247	0.704661	0.710606	0.580081	0.29632	0.455477
D868	Haematological and immune (Ch. III)	time-agnostic	207	1035	0.490984	0.78151	0.695528	0.704673	0.380113	0.584818
D868	Haematological and immune (Ch. III)	prognostic	123	615	0.448246	0.7443	0.699333	0.634148	0.328838	0.518601
D869	Haematological and immune (Ch. III)	time-agnostic	874	4370	0.469386	0.76309	0.680263	0.698522	0.359657	0.539234
D869	Haematological and immune (Ch. III)	prognostic	490	2450	0.468257	0.761404	0.706122	0.671429	0.348903	0.540429
D869	Haematological and immune (Ch. III)	diagnostic	188	940	0.488029	0.786612	0.717852	0.690786	0.369709	0.572844
D89	Haematological and immune (Ch. III)	time-agnostic	669	3345	0.450028	0.735803	0.647324	0.693006	0.345254	0.509526
D89	Haematological and immune (Ch. III)	prognostic	416	2080	0.419264	0.718443	0.665892	0.620801	0.306079	0.481744
D89	Haematological and immune (Ch. III)	diagnostic	129	645	0.456964	0.766476	0.724308	0.643288	0.337332	0.553052
D892	Haematological and immune (Ch. III)	time-agnostic	458	2290	0.442809	0.738385	0.683433	0.651753	0.329379	0.528414
D892	Haematological and immune (Ch. III)	prognostic	281	1405	0.422148	0.714798	0.686811	0.616532	0.306109	0.482533
D892	Haematological and immune (Ch. III)	diagnostic	109	545	0.455894	0.744731	0.716234	0.628474	0.331762	0.526243
D899	Haematological and immune (Ch. III)	time-agnostic	107	535	0.373434	0.63962	0.65368	0.505855	0.257481	0.380954
E02	Endocrine and metabolic (Ch. IV)	time-agnostic	159	795	0.391804	0.662743	0.704133	0.525941	0.271654	0.348109
E03	Endocrine and metabolic (Ch. IV)	time-agnostic	29172	145860	0.416253	0.69533	0.59372	0.685872	0.320652	0.413321
E03	Endocrine and metabolic (Ch. IV)	prognostic	17961	89805	0.410869	0.689542	0.601804	0.668657	0.312117	0.39894
E03	Endocrine and metabolic (Ch. IV)	diagnostic	6409	32045	0.456429	0.741322	0.641442	0.708028	0.354565	0.485828
E038	Endocrine and metabolic (Ch. IV)	time-agnostic	218	1090	0.374973	0.662838	0.646564	0.558506	0.264566	0.399474
E038	Endocrine and metabolic (Ch. IV)	prognostic	112	560	0.374901	0.646744	0.687154	0.509051	0.259508	0.344942
E039	Endocrine and metabolic (Ch. IV)	time-agnostic	29073	145365	0.417101	0.695615	0.593747	0.686677	0.3215	0.4126
E039	Endocrine and metabolic (Ch. IV)	prognostic	17920	89600	0.411454	0.690117	0.604492	0.667376	0.311969	0.399697
E039	Endocrine and metabolic (Ch. IV)	diagnostic	6376	31880	0.458231	0.7429	0.643901	0.709536	0.355999	0.489342
E04	Endocrine and metabolic (Ch. IV)	time-agnostic	3466	17330	0.380504	0.652747	0.592037	0.621357	0.281615	0.35973
E04	Endocrine and metabolic (Ch. IV)	prognostic	1723	8615	0.378961	0.654602	0.634948	0.571676	0.270104	0.360328
E04	Endocrine and metabolic (Ch. IV)	diagnostic	996	4980	0.379302	0.651588	0.624482	0.584717	0.273198	0.357056
E041	Endocrine and metabolic (Ch. IV)	time-agnostic	1173	5865	0.354855	0.609865	0.642382	0.506391	0.245247	0.300867
E041	Endocrine and metabolic (Ch. IV)	prognostic	649	3245	0.34478	0.612254	0.628718	0.496344	0.237765	0.296402
E041	Endocrine and metabolic (Ch. IV)	diagnostic	236	1180	0.350509	0.592642	0.67797	0.457627	0.237793	0.273639
E042	Endocrine and metabolic (Ch. IV)	time-agnostic	1366	6830	0.386294	0.659161	0.603992	0.624635	0.288385	0.367538
E042	Endocrine and metabolic (Ch. IV)	prognostic	679	3395	0.386287	0.661746	0.644308	0.578247	0.276314	0.376819
E042	Endocrine and metabolic (Ch. IV)	diagnostic	413	2065	0.392263	0.67075	0.664693	0.564145	0.278266	0.38576
E049	Endocrine and metabolic (Ch. IV)	time-agnostic	1080	5400	0.379471	0.649841	0.612963	0.593171	0.273496	0.362962
E049	Endocrine and metabolic (Ch. IV)	prognostic	505	2525	0.377052	0.644742	0.628713	0.581683	0.270389	0.345227
E049	Endocrine and metabolic (Ch. IV)	diagnostic	331	1655	0.354019	0.61479	0.632881	0.505669	0.244833	0.330644
E05	Endocrine and metabolic (Ch. IV)	time-agnostic	4146	20730	0.407152	0.683995	0.600935	0.660125	0.307302	0.412937
E05	Endocrine and metabolic (Ch. IV)	prognostic	2225	11125	0.405873	0.68539	0.623371	0.638258	0.301056	0.421472
E05	Endocrine and metabolic (Ch. IV)	diagnostic	1001	5005	0.399084	0.681495	0.644366	0.607763	0.289861	0.412242
E050	Endocrine and metabolic (Ch. IV)	time-agnostic	968	4840	0.353164	0.616665	0.63065	0.521051	0.246825	0.332442
E050	Endocrine and metabolic (Ch. IV)	prognostic	510	2550	0.345481	0.604164	0.62451	0.504412	0.239123	0.322032
E052	Endocrine and metabolic (Ch. IV)	time-agnostic	218	1090	0.389562	0.673412	0.685571	0.545895	0.274028	0.366627
E052	Endocrine and metabolic (Ch. IV)	prognostic	115	575	0.392792	0.672826	0.691304	0.540217	0.277826	0.384523
E059	Endocrine and metabolic (Ch. IV)	time-agnostic	3223	16115	0.412597	0.692541	0.611549	0.663707	0.312327	0.427732
E059	Endocrine and metabolic (Ch. IV)	prognostic	1755	8775	0.414016	0.692427	0.637892	0.64067	0.306932	0.423903
E059	Endocrine and metabolic (Ch. IV)	diagnostic	748	3740	0.415508	0.704673	0.665772	0.618314	0.303494	0.439273
E06	Endocrine and metabolic (Ch. IV)	time-agnostic	600	3000	0.350763	0.610066	0.651667	0.486667	0.240016	0.301502
E06	Endocrine and metabolic (Ch. IV)	prognostic	279	1395	0.333709	0.562081	0.641721	0.451159	0.22677	0.266529
E06	Endocrine and metabolic (Ch. IV)	diagnostic	158	790	0.365008	0.642955	0.674798	0.504818	0.252726	0.34679
E063	Endocrine and metabolic (Ch. IV)	time-agnostic	388	1940	0.345844	0.601934	0.663603	0.454901	0.234317	0.28206
E063	Endocrine and metabolic (Ch. IV)	prognostic	201	1005	0.338961	0.572926	0.664207	0.444033	0.226952	0.271495
E069	Endocrine and metabolic (Ch. IV)	time-agnostic	118	590	0.32625	0.550726	0.635326	0.439776	0.219937	0.281959
E07	Endocrine and metabolic (Ch. IV)	time-agnostic	1069	5345	0.392136	0.670373	0.618305	0.61822	0.287099	0.4008
E07	Endocrine and metabolic (Ch. IV)	prognostic	570	2850	0.403513	0.687346	0.67193	0.591886	0.290191	0.425955
E07	Endocrine and metabolic (Ch. IV)	diagnostic	180	900	0.354677	0.610725	0.616667	0.531944	0.248672	0.329483
E078	Endocrine and metabolic (Ch. IV)	time-agnostic	122	610	0.295348	0.50018	0.597833	0.42125	0.197837	0.220494
E079	Endocrine and metabolic (Ch. IV)	time-agnostic	945	4725	0.405489	0.683761	0.625926	0.632275	0.29959	0.420011
E079	Endocrine and metabolic (Ch. IV)	prognostic	507	2535	0.415941	0.699454	0.662832	0.619585	0.302933	0.438273
E079	Endocrine and metabolic (Ch. IV)	diagnostic	154	770	0.355311	0.621277	0.645806	0.505717	0.247055	0.335344
E10	Endocrine and metabolic (Ch. IV)	time-agnostic	4926	24630	0.840159	0.961124	0.887942	0.943616	0.797461	0.922498
E10	Endocrine and metabolic (Ch. IV)	prognostic	2239	11195	0.806607	0.947504	0.857748	0.932783	0.76138	0.897821
E10	Endocrine and metabolic (Ch. IV)	diagnostic	1885	9425	0.899936	0.985304	0.934748	0.964324	0.867972	0.960948
E101	Endocrine and metabolic (Ch. IV)	time-agnostic	498	2490	0.83118	0.94945	0.858505	0.948543	0.807804	0.908674
E101	Endocrine and metabolic (Ch. IV)	prognostic	225	1125	0.776425	0.925691	0.786667	0.938889	0.766993	0.865688
E101	Endocrine and metabolic (Ch. IV)	diagnostic	168	840	0.891072	0.982924	0.910784	0.962825	0.866763	0.959393
E102	Endocrine and metabolic (Ch. IV)	time-agnostic	171	855	0.885766	0.985906	0.935462	0.95395	0.838743	0.961493
E103	Endocrine and metabolic (Ch. IV)	time-agnostic	925	4625	0.90583	0.985528	0.941622	0.965135	0.871666	0.967813
E103	Endocrine and metabolic (Ch. IV)	prognostic	469	2345	0.908497	0.986328	0.931709	0.968821	0.883715	0.965316
E103	Endocrine and metabolic (Ch. IV)	diagnostic	270	1350	0.905502	0.98774	0.937037	0.967593	0.878964	0.966331
E104	Endocrine and metabolic (Ch. IV)	time-agnostic	352	1760	0.890002	0.987054	0.930342	0.960589	0.856671	0.962449
E104	Endocrine and metabolic (Ch. IV)	prognostic	203	1015	0.919564	0.983885	0.928476	0.977819	0.914947	0.951292
E105	Endocrine and metabolic (Ch. IV)	time-agnostic	184	920	0.907833	0.993357	0.943093	0.964024	0.870175	0.976137
E109	Endocrine and metabolic (Ch. IV)	time-agnostic	4589	22945	0.841601	0.963006	0.891479	0.943424	0.797348	0.924535
E109	Endocrine and metabolic (Ch. IV)	prognostic	2162	10810	0.817354	0.951167	0.857313	0.939871	0.780787	0.898269
E109	Endocrine and metabolic (Ch. IV)	diagnostic	1741	8705	0.892773	0.985987	0.936823	0.959507	0.852773	0.963458
E11	Endocrine and metabolic (Ch. IV)	time-agnostic	39093	195466	0.71484	0.929863	0.84698	0.869495	0.618589	0.815277
E11	Endocrine and metabolic (Ch. IV)	prognostic	24934	124670	0.715467	0.93002	0.849162	0.868578	0.617852	0.806185
E11	Endocrine and metabolic (Ch. IV)	diagnostic	8873	44365	0.835234	0.970165	0.907416	0.933788	0.774117	0.921895
E110	Endocrine and metabolic (Ch. IV)	time-agnostic	160	800	0.74116	0.935034	0.85625	0.891406	0.664647	0.841072
E111	Endocrine and metabolic (Ch. IV)	time-agnostic	444	2220	0.777559	0.957179	0.874949	0.906812	0.700284	0.883813
E111	Endocrine and metabolic (Ch. IV)	prognostic	238	1190	0.758294	0.950857	0.850842	0.898614	0.681165	0.874896
E112	Endocrine and metabolic (Ch. IV)	time-agnostic	739	3695	0.870294	0.987469	0.94522	0.942488	0.805206	0.958336
E112	Endocrine and metabolic (Ch. IV)	prognostic	410	2050	0.884735	0.990727	0.953659	0.948171	0.820745	0.968306
E113	Endocrine and metabolic (Ch. IV)	time-agnostic	3795	18975	0.82214	0.972237	0.912912	0.922628	0.747404	0.922275
E113	Endocrine and metabolic (Ch. IV)	prognostic	2140	10700	0.835865	0.976069	0.914019	0.931717	0.770088	0.930112
E113	Endocrine and metabolic (Ch. IV)	diagnostic	429	2145	0.885873	0.987281	0.94171	0.954544	0.839757	0.961538
E114	Endocrine and metabolic (Ch. IV)	time-agnostic	1417	7085	0.840309	0.975936	0.918495	0.93278	0.774403	0.928451
E114	Endocrine and metabolic (Ch. IV)	prognostic	859	4295	0.838264	0.976766	0.920849	0.930881	0.769695	0.93187
E114	Endocrine and metabolic (Ch. IV)	diagnostic	189	945	0.859416	0.983259	0.925818	0.943783	0.806214	0.949658
E115	Endocrine and metabolic (Ch. IV)	time-agnostic	929	4645	0.830399	0.975416	0.920334	0.926128	0.757281	0.93046
E115	Endocrine and metabolic (Ch. IV)	prognostic	533	2665	0.831465	0.975768	0.913745	0.927997	0.760949	0.928353
E115	Endocrine and metabolic (Ch. IV)	diagnostic	124	620	0.810982	0.966468	0.8875	0.922384	0.744821	0.91334
E116	Endocrine and metabolic (Ch. IV)	time-agnostic	343	1715	0.792366	0.953861	0.86298	0.922011	0.736017	0.876274
E116	Endocrine and metabolic (Ch. IV)	prognostic	168	840	0.80184	0.954138	0.875134	0.91963	0.739706	0.88752
E118	Endocrine and metabolic (Ch. IV)	time-agnostic	122	610	0.750036	0.96212	0.877	0.887324	0.661577	0.880349
E119	Endocrine and metabolic (Ch. IV)	time-agnostic	38610	193051	0.714717	0.929771	0.84684	0.86916	0.618047	0.81488
E119	Endocrine and metabolic (Ch. IV)	prognostic	24731	123655	0.715566	0.93021	0.849136	0.869026	0.618399	0.805484
E119	Endocrine and metabolic (Ch. IV)	diagnostic	8622	43110	0.832465	0.969875	0.905822	0.932426	0.769983	0.920305
E13	Endocrine and metabolic (Ch. IV)	time-agnostic	511	2555	0.543533	0.827251	0.742699	0.75269	0.429986	0.634086
E13	Endocrine and metabolic (Ch. IV)	prognostic	317	1585	0.533707	0.825209	0.738418	0.739702	0.41459	0.614495
E139	Endocrine and metabolic (Ch. IV)	time-agnostic	472	2360	0.52845	0.828081	0.73841	0.737549	0.412597	0.620371
E139	Endocrine and metabolic (Ch. IV)	prognostic	300	1500	0.525491	0.825472	0.75	0.729583	0.407186	0.59646
E14	Endocrine and metabolic (Ch. IV)	time-agnostic	6529	32645	0.733702	0.929107	0.832365	0.890431	0.655321	0.839125
E14	Endocrine and metabolic (Ch. IV)	prognostic	3943	19715	0.731208	0.927448	0.830461	0.889678	0.653158	0.83378
E14	Endocrine and metabolic (Ch. IV)	diagnostic	1130	5650	0.813299	0.958369	0.888938	0.925774	0.749963	0.905843
E143	Endocrine and metabolic (Ch. IV)	time-agnostic	456	2280	0.828133	0.949298	0.860702	0.945444	0.801006	0.906079
E143	Endocrine and metabolic (Ch. IV)	prognostic	171	855	0.805414	0.950813	0.848067	0.935681	0.766729	0.906083
E149	Endocrine and metabolic (Ch. IV)	time-agnostic	6002	30010	0.728811	0.927727	0.831139	0.887933	0.649443	0.835976
E149	Endocrine and metabolic (Ch. IV)	prognostic	3760	18800	0.729227	0.926486	0.829654	0.88863	0.650773	0.830456
E149	Endocrine and metabolic (Ch. IV)	diagnostic	916	4580	0.809817	0.961982	0.896279	0.922217	0.742292	0.905907
E16	Endocrine and metabolic (Ch. IV)	time-agnostic	3319	16595	0.719013	0.909066	0.782769	0.901853	0.666113	0.829881
E16	Endocrine and metabolic (Ch. IV)	prognostic	1877	9385	0.732215	0.914582	0.794361	0.906433	0.679968	0.841019
E16	Endocrine and metabolic (Ch. IV)	diagnostic	342	1710	0.67589	0.884065	0.75731	0.880116	0.614014	0.805702
E160	Endocrine and metabolic (Ch. IV)	time-agnostic	151	755	0.786845	0.917365	0.797849	0.941226	0.776138	0.853882
E162	Endocrine and metabolic (Ch. IV)	time-agnostic	3166	15830	0.725443	0.911677	0.789167	0.903348	0.671548	0.83299
E162	Endocrine and metabolic (Ch. IV)	prognostic	1793	8965	0.73767	0.915881	0.798381	0.908323	0.685866	0.843713
E162	Endocrine and metabolic (Ch. IV)	diagnostic	307	1535	0.693232	0.8953	0.775198	0.888039	0.634089	0.821773
E20	Endocrine and metabolic (Ch. IV)	time-agnostic	168	840	0.477835	0.776487	0.719786	0.680177	0.35753	0.547466
E209	Endocrine and metabolic (Ch. IV)	time-agnostic	140	700	0.456175	0.758737	0.703571	0.658929	0.339696	0.543287
E21	Endocrine and metabolic (Ch. IV)	time-agnostic	2193	10965	0.637811	0.881827	0.756043	0.846729	0.55228	0.768517
E21	Endocrine and metabolic (Ch. IV)	prognostic	1270	6350	0.70748	0.9232	0.81063	0.878346	0.624549	0.838349
E21	Endocrine and metabolic (Ch. IV)	diagnostic	317	1585	0.450823	0.745163	0.671726	0.674307	0.343563	0.530805
E210	Endocrine and metabolic (Ch. IV)	time-agnostic	1327	6635	0.64425	0.891694	0.790892	0.836101	0.547799	0.787405
E210	Endocrine and metabolic (Ch. IV)	prognostic	791	3955	0.707094	0.940617	0.859044	0.857295	0.601475	0.855952
E210	Endocrine and metabolic (Ch. IV)	diagnostic	169	845	0.428934	0.722528	0.718984	0.59616	0.306164	0.434201
E211	Endocrine and metabolic (Ch. IV)	time-agnostic	208	1040	0.65817	0.880247	0.750465	0.869014	0.592271	0.793316
E211	Endocrine and metabolic (Ch. IV)	prognostic	115	575	0.710397	0.896219	0.782609	0.888043	0.650459	0.829437
E213	Endocrine and metabolic (Ch. IV)	time-agnostic	973	4865	0.617962	0.872699	0.751782	0.829647	0.52549	0.756227
E213	Endocrine and metabolic (Ch. IV)	prognostic	541	2705	0.677591	0.907458	0.80124	0.858597	0.586886	0.816433
E213	Endocrine and metabolic (Ch. IV)	diagnostic	140	700	0.462078	0.754082	0.692857	0.667857	0.343002	0.534005
E22	Endocrine and metabolic (Ch. IV)	time-agnostic	897	4485	0.426867	0.722138	0.678336	0.625145	0.312044	0.457673
E22	Endocrine and metabolic (Ch. IV)	prognostic	455	2275	0.42478	0.719629	0.698901	0.600275	0.306056	0.454507
E22	Endocrine and metabolic (Ch. IV)	diagnostic	159	795	0.396356	0.685788	0.66381	0.59279	0.285489	0.42968
E220	Endocrine and metabolic (Ch. IV)	time-agnostic	152	760	0.535797	0.828609	0.701398	0.767308	0.433697	0.685477
E222	Endocrine and metabolic (Ch. IV)	time-agnostic	630	3150	0.435574	0.726989	0.719048	0.603968	0.312308	0.447757
E222	Endocrine and metabolic (Ch. IV)	prognostic	365	1825	0.419741	0.71034	0.69726	0.594521	0.299897	0.431067
E23	Endocrine and metabolic (Ch. IV)	time-agnostic	814	4070	0.454789	0.748906	0.683038	0.666621	0.341024	0.501111
E23	Endocrine and metabolic (Ch. IV)	prognostic	416	2080	0.422934	0.721603	0.680264	0.616017	0.307903	0.461619
E23	Endocrine and metabolic (Ch. IV)	diagnostic	244	1220	0.463109	0.77873	0.715051	0.653197	0.343286	0.521867
E230	Endocrine and metabolic (Ch. IV)	time-agnostic	535	2675	0.496557	0.789757	0.726168	0.698598	0.37599	0.552055
E230	Endocrine and metabolic (Ch. IV)	prognostic	275	1375	0.468662	0.771116	0.714545	0.672273	0.350351	0.522798
E230	Endocrine and metabolic (Ch. IV)	diagnostic	163	815	0.450437	0.753787	0.717614	0.626512	0.326691	0.47416
E232	Endocrine and metabolic (Ch. IV)	time-agnostic	170	850	0.436524	0.731726	0.705882	0.610294	0.315219	0.449934
E24	Endocrine and metabolic (Ch. IV)	time-agnostic	204	1020	0.487521	0.787421	0.733354	0.680776	0.366833	0.570058
E249	Endocrine and metabolic (Ch. IV)	time-agnostic	159	795	0.500163	0.801253	0.742339	0.689462	0.376618	0.579791
E26	Endocrine and metabolic (Ch. IV)	time-agnostic	154	770	0.483538	0.782071	0.694946	0.708615	0.374654	0.588463
E260	Endocrine and metabolic (Ch. IV)	time-agnostic	123	615	0.495855	0.795459	0.747	0.685116	0.37533	0.599047
E27	Endocrine and metabolic (Ch. IV)	time-agnostic	1430	7150	0.445163	0.733507	0.671329	0.663199	0.333491	0.484266
E27	Endocrine and metabolic (Ch. IV)	prognostic	744	3720	0.454502	0.742276	0.701587	0.651381	0.335642	0.483422
E27	Endocrine and metabolic (Ch. IV)	diagnostic	225	1125	0.443682	0.739679	0.682222	0.650556	0.331302	0.519612
E271	Endocrine and metabolic (Ch. IV)	time-agnostic	342	1710	0.468283	0.763262	0.710699	0.672531	0.351109	0.549594
E271	Endocrine and metabolic (Ch. IV)	prognostic	160	800	0.467482	0.754639	0.715625	0.65625	0.347009	0.504254
E272	Endocrine and metabolic (Ch. IV)	time-agnostic	133	665	0.471192	0.783566	0.72906	0.659716	0.350207	0.540001
E274	Endocrine and metabolic (Ch. IV)	time-agnostic	556	2780	0.422458	0.714617	0.674461	0.625664	0.31031	0.469088
E274	Endocrine and metabolic (Ch. IV)	prognostic	317	1585	0.427423	0.719559	0.690575	0.621818	0.310715	0.460506
E278	Endocrine and metabolic (Ch. IV)	time-agnostic	297	1485	0.433136	0.729365	0.692175	0.619117	0.315328	0.437161
E278	Endocrine and metabolic (Ch. IV)	prognostic	156	780	0.42197	0.719272	0.718145	0.593671	0.300955	0.424867
E279	Endocrine and metabolic (Ch. IV)	time-agnostic	317	1585	0.417606	0.708942	0.690873	0.597797	0.300334	0.43163
E279	Endocrine and metabolic (Ch. IV)	prognostic	162	810	0.449593	0.736292	0.737405	0.618014	0.325532	0.426763
E28	Endocrine and metabolic (Ch. IV)	time-agnostic	496	2480	0.445976	0.731514	0.664354	0.671621	0.33563	0.490515
E28	Endocrine and metabolic (Ch. IV)	prognostic	204	1020	0.461177	0.749593	0.679146	0.678296	0.347106	0.523269
E28	Endocrine and metabolic (Ch. IV)	diagnostic	178	890	0.429006	0.715007	0.662778	0.641943	0.319056	0.491797
E282	Endocrine and metabolic (Ch. IV)	time-agnostic	414	2070	0.466018	0.734044	0.649736	0.71588	0.364147	0.494915
E282	Endocrine and metabolic (Ch. IV)	prognostic	179	895	0.469932	0.752614	0.687063	0.685742	0.356748	0.528151
E282	Endocrine and metabolic (Ch. IV)	diagnostic	146	730	0.434295	0.721589	0.684828	0.630128	0.31917	0.489154
E29	Endocrine and metabolic (Ch. IV)	time-agnostic	389	1945	0.479116	0.770021	0.719863	0.678005	0.359276	0.522551
E29	Endocrine and metabolic (Ch. IV)	prognostic	209	1045	0.45646	0.753345	0.705633	0.662664	0.339586	0.516748
E291	Endocrine and metabolic (Ch. IV)	time-agnostic	372	1860	0.484077	0.774906	0.716523	0.684458	0.364224	0.531191
E291	Endocrine and metabolic (Ch. IV)	prognostic	202	1010	0.457959	0.745075	0.697683	0.659056	0.339148	0.49232
E34	Endocrine and metabolic (Ch. IV)	time-agnostic	285	1425	0.383038	0.654101	0.64386	0.568421	0.272083	0.36979
E34	Endocrine and metabolic (Ch. IV)	prognostic	129	645	0.347802	0.610078	0.631692	0.488406	0.240493	0.341133
E46	Endocrine and metabolic (Ch. IV)	time-agnostic	577	2885	0.498414	0.791343	0.721807	0.704506	0.378501	0.59195
E46	Endocrine and metabolic (Ch. IV)	prognostic	348	1740	0.511179	0.799494	0.730021	0.72449	0.39738	0.607447
E53	Endocrine and metabolic (Ch. IV)	time-agnostic	3405	17025	0.493029	0.777863	0.681645	0.729589	0.386534	0.546609
E53	Endocrine and metabolic (Ch. IV)	prognostic	1781	8905	0.507582	0.788803	0.71	0.728243	0.395142	0.569794
E53	Endocrine and metabolic (Ch. IV)	diagnostic	242	1210	0.450939	0.741217	0.710799	0.637909	0.32677	0.481175
E538	Endocrine and metabolic (Ch. IV)	time-agnostic	3279	16395	0.495278	0.779001	0.679174	0.732083	0.389887	0.548149
E538	Endocrine and metabolic (Ch. IV)	prognostic	1699	8495	0.505295	0.788431	0.706593	0.72962	0.393978	0.571098
E538	Endocrine and metabolic (Ch. IV)	diagnostic	236	1180	0.449765	0.745698	0.70789	0.641945	0.331376	0.498997
E539	Endocrine and metabolic (Ch. IV)	time-agnostic	191	955	0.428879	0.724857	0.709379	0.604046	0.30826	0.461265
E539	Endocrine and metabolic (Ch. IV)	prognostic	112	560	0.411078	0.715988	0.700395	0.577116	0.291937	0.418172
E55	Endocrine and metabolic (Ch. IV)	time-agnostic	5182	25910	0.466999	0.75599	0.678121	0.695025	0.35663	0.496369
E55	Endocrine and metabolic (Ch. IV)	prognostic	2743	13715	0.487593	0.780053	0.710166	0.7001	0.371732	0.529988
E559	Endocrine and metabolic (Ch. IV)	time-agnostic	5176	25880	0.467142	0.755623	0.677646	0.693851	0.356733	0.498443
E559	Endocrine and metabolic (Ch. IV)	prognostic	2740	13700	0.487404	0.777554	0.703102	0.707436	0.374093	0.52643
E61	Endocrine and metabolic (Ch. IV)	time-agnostic	1147	5735	0.4467	0.734558	0.663085	0.673056	0.337197	0.496072
E61	Endocrine and metabolic (Ch. IV)	prognostic	603	3015	0.436052	0.72694	0.644304	0.667292	0.329714	0.487628
E611	Endocrine and metabolic (Ch. IV)	time-agnostic	1029	5145	0.440472	0.734955	0.661338	0.661925	0.33033	0.500131
E611	Endocrine and metabolic (Ch. IV)	prognostic	536	2680	0.434005	0.722325	0.659493	0.655776	0.323972	0.493934
E612	Endocrine and metabolic (Ch. IV)	time-agnostic	109	545	0.470496	0.770718	0.747403	0.638924	0.343819	0.495167
E66	Endocrine and metabolic (Ch. IV)	time-agnostic	35691	178455	0.61685	0.888682	0.846054	0.775959	0.485437	0.68249
E66	Endocrine and metabolic (Ch. IV)	prognostic	22906	114530	0.62856	0.89699	0.860277	0.780636	0.495377	0.692688
E66	Endocrine and metabolic (Ch. IV)	diagnostic	3141	15705	0.739703	0.949486	0.893664	0.86931	0.630978	0.854587
E660	Endocrine and metabolic (Ch. IV)	time-agnostic	111	555	0.650474	0.920942	0.915217	0.769191	0.506663	0.763723
E662	Endocrine and metabolic (Ch. IV)	time-agnostic	257	1285	0.794135	0.966162	0.9181	0.899785	0.698995	0.896152
E662	Endocrine and metabolic (Ch. IV)	prognostic	156	780	0.775776	0.954469	0.916431	0.892626	0.68134	0.866673
E668	Endocrine and metabolic (Ch. IV)	time-agnostic	4566	22830	0.799121	0.964895	0.911192	0.908262	0.713131	0.884917
E668	Endocrine and metabolic (Ch. IV)	prognostic	2860	14300	0.822508	0.97437	0.931119	0.917045	0.737216	0.914789
E668	Endocrine and metabolic (Ch. IV)	diagnostic	397	1985	0.793574	0.961536	0.90182	0.906801	0.709503	0.891423
E669	Endocrine and metabolic (Ch. IV)	time-agnostic	33645	168225	0.611362	0.884731	0.84497	0.770003	0.478835	0.670517
E669	Endocrine and metabolic (Ch. IV)	prognostic	21588	107940	0.622902	0.893179	0.859621	0.774493	0.488271	0.679928
E669	Endocrine and metabolic (Ch. IV)	diagnostic	2878	14390	0.734408	0.946872	0.893678	0.864749	0.623074	0.844145
E73	Endocrine and metabolic (Ch. IV)	time-agnostic	354	1770	0.343124	0.603334	0.652636	0.466095	0.232701	0.295274
E739	Endocrine and metabolic (Ch. IV)	time-agnostic	341	1705	0.35297	0.610796	0.661424	0.478387	0.241713	0.288444
E739	Endocrine and metabolic (Ch. IV)	prognostic	203	1015	0.331964	0.563495	0.645122	0.437162	0.22367	0.257971
E74	Endocrine and metabolic (Ch. IV)	time-agnostic	140	700	0.467873	0.762851	0.725	0.661607	0.348333	0.515063
E78	Endocrine and metabolic (Ch. IV)	time-agnostic	70693	250140	0.551539	0.756417	0.709674	0.65961	0.450957	0.58874
E78	Endocrine and metabolic (Ch. IV)	prognostic	43231	216156	0.458952	0.746613	0.657167	0.69867	0.352686	0.470224
E78	Endocrine and metabolic (Ch. IV)	diagnostic	16515	82575	0.595743	0.861699	0.779292	0.790811	0.482098	0.665286
E780	Endocrine and metabolic (Ch. IV)	time-agnostic	65073	243700	0.541636	0.75863	0.677862	0.699575	0.450908	0.575981
E780	Endocrine and metabolic (Ch. IV)	prognostic	40647	203236	0.461393	0.749143	0.65829	0.701118	0.355137	0.474191
E780	Endocrine and metabolic (Ch. IV)	diagnostic	15096	75480	0.59396	0.861131	0.777822	0.789489	0.480283	0.664457
E781	Endocrine and metabolic (Ch. IV)	time-agnostic	172	860	0.478771	0.774526	0.720504	0.678763	0.358857	0.530329
E782	Endocrine and metabolic (Ch. IV)	time-agnostic	416	2080	0.50795	0.808641	0.760757	0.693193	0.381881	0.564002
E782	Endocrine and metabolic (Ch. IV)	prognostic	219	1095	0.470171	0.756403	0.746406	0.624399	0.341976	0.469503
E784	Endocrine and metabolic (Ch. IV)	time-agnostic	178	890	0.451818	0.744522	0.727698	0.61798	0.32775	0.478444
E785	Endocrine and metabolic (Ch. IV)	time-agnostic	12549	62745	0.493703	0.776421	0.677544	0.732329	0.387985	0.534965
E785	Endocrine and metabolic (Ch. IV)	prognostic	7245	36225	0.476739	0.765558	0.673913	0.712267	0.369018	0.514236
E785	Endocrine and metabolic (Ch. IV)	diagnostic	2300	11500	0.612007	0.880301	0.818043	0.785543	0.488852	0.695829
E788	Endocrine and metabolic (Ch. IV)	time-agnostic	384	1920	0.43037	0.728787	0.664183	0.648786	0.320099	0.504013
E788	Endocrine and metabolic (Ch. IV)	prognostic	234	1170	0.454018	0.747432	0.645328	0.698168	0.348919	0.528953
E789	Endocrine and metabolic (Ch. IV)	time-agnostic	936	4680	0.468447	0.759445	0.679491	0.695386	0.359048	0.520946
E789	Endocrine and metabolic (Ch. IV)	prognostic	568	2840	0.462451	0.754915	0.679638	0.683323	0.35109	0.513895
E80	Endocrine and metabolic (Ch. IV)	time-agnostic	1007	5035	0.669881	0.911563	0.825223	0.840244	0.563532	0.74991
E80	Endocrine and metabolic (Ch. IV)	prognostic	566	2830	0.671568	0.914579	0.836539	0.838345	0.565098	0.752765
E80	Endocrine and metabolic (Ch. IV)	diagnostic	162	810	0.57591	0.832335	0.740814	0.794019	0.474927	0.659439
E804	Endocrine and metabolic (Ch. IV)	time-agnostic	863	4315	0.706699	0.937744	0.888772	0.844734	0.588513	0.78944
E804	Endocrine and metabolic (Ch. IV)	prognostic	491	2455	0.705013	0.937297	0.895135	0.839363	0.584545	0.782505
E804	Endocrine and metabolic (Ch. IV)	diagnostic	131	655	0.659794	0.897015	0.824217	0.834853	0.557864	0.731914
E83	Endocrine and metabolic (Ch. IV)	time-agnostic	8503	42515	0.479759	0.75412	0.642714	0.739592	0.382552	0.521673
E83	Endocrine and metabolic (Ch. IV)	prognostic	4601	23005	0.483659	0.76212	0.654313	0.738861	0.384645	0.53093
E83	Endocrine and metabolic (Ch. IV)	diagnostic	624	3120	0.493296	0.788586	0.71551	0.703525	0.376677	0.563272
E831	Endocrine and metabolic (Ch. IV)	time-agnostic	1398	6990	0.533827	0.82621	0.751091	0.73632	0.415954	0.608017
E831	Endocrine and metabolic (Ch. IV)	prognostic	807	4035	0.535533	0.827795	0.762077	0.730637	0.414695	0.617494
E831	Endocrine and metabolic (Ch. IV)	diagnostic	311	1555	0.521477	0.815771	0.758781	0.71222	0.397407	0.582342
E833	Endocrine and metabolic (Ch. IV)	time-agnostic	1673	8365	0.418456	0.694341	0.609354	0.667662	0.316662	0.427438
E833	Endocrine and metabolic (Ch. IV)	prognostic	783	3915	0.40002	0.687342	0.658354	0.592753	0.287313	0.40174
E834	Endocrine and metabolic (Ch. IV)	time-agnostic	2789	13945	0.509223	0.790507	0.691285	0.743592	0.403615	0.579731
E834	Endocrine and metabolic (Ch. IV)	prognostic	1378	6890	0.504407	0.790626	0.701024	0.731859	0.394538	0.580067
E835	Endocrine and metabolic (Ch. IV)	time-agnostic	4207	21035	0.490252	0.764273	0.651648	0.747296	0.392096	0.547109
E835	Endocrine and metabolic (Ch. IV)	prognostic	2348	11740	0.499547	0.776359	0.676943	0.740257	0.395238	0.568043
E835	Endocrine and metabolic (Ch. IV)	diagnostic	276	1380	0.4549	0.755931	0.670292	0.682982	0.344012	0.544442
E85	Endocrine and metabolic (Ch. IV)	time-agnostic	481	2405	0.375613	0.649453	0.666355	0.537173	0.263031	0.367393
E85	Endocrine and metabolic (Ch. IV)	prognostic	266	1330	0.375733	0.641356	0.672851	0.527241	0.260817	0.331857
E854	Endocrine and metabolic (Ch. IV)	time-agnostic	369	1845	0.350973	0.617541	0.647742	0.496949	0.242342	0.316802
E854	Endocrine and metabolic (Ch. IV)	prognostic	199	995	0.359757	0.624127	0.645577	0.496836	0.246003	0.319894
E859	Endocrine and metabolic (Ch. IV)	time-agnostic	182	910	0.395798	0.680389	0.675976	0.555631	0.278976	0.41185
E859	Endocrine and metabolic (Ch. IV)	prognostic	115	575	0.371224	0.659074	0.669565	0.502174	0.255707	0.383696
E86	Endocrine and metabolic (Ch. IV)	time-agnostic	10838	54190	0.48037	0.755009	0.630514	0.751084	0.387893	0.529652
E86	Endocrine and metabolic (Ch. IV)	prognostic	6416	32080	0.486408	0.762344	0.643858	0.749863	0.391047	0.542005
E86	Endocrine and metabolic (Ch. IV)	diagnostic	683	3415	0.50603	0.794762	0.70936	0.726939	0.393962	0.607073
E87	Endocrine and metabolic (Ch. IV)	time-agnostic	22958	114790	0.489208	0.763168	0.635856	0.758712	0.397304	0.539476
E87	Endocrine and metabolic (Ch. IV)	prognostic	13106	65530	0.503646	0.77808	0.652182	0.765451	0.410086	0.561229
E87	Endocrine and metabolic (Ch. IV)	diagnostic	1247	6235	0.553765	0.834407	0.740585	0.766344	0.441928	0.66828
E870	Endocrine and metabolic (Ch. IV)	time-agnostic	1497	7485	0.476607	0.76489	0.693365	0.697976	0.363478	0.534404
E870	Endocrine and metabolic (Ch. IV)	prognostic	773	3865	0.470834	0.757271	0.698571	0.681435	0.356184	0.528597
E871	Endocrine and metabolic (Ch. IV)	time-agnostic	8905	44525	0.473411	0.754781	0.658057	0.719876	0.369865	0.513604
E871	Endocrine and metabolic (Ch. IV)	prognostic	4955	24775	0.482351	0.766658	0.671342	0.722881	0.377071	0.534986
E871	Endocrine and metabolic (Ch. IV)	diagnostic	398	1990	0.526312	0.823149	0.760047	0.711366	0.401688	0.632234
E872	Endocrine and metabolic (Ch. IV)	time-agnostic	4206	21030	0.571432	0.834681	0.73336	0.791459	0.467888	0.656972
E872	Endocrine and metabolic (Ch. IV)	prognostic	2608	13040	0.582039	0.844635	0.750764	0.793664	0.475944	0.673893
E872	Endocrine and metabolic (Ch. IV)	diagnostic	186	930	0.536481	0.817181	0.760526	0.747293	0.424855	0.653167
E873	Endocrine and metabolic (Ch. IV)	time-agnostic	693	3465	0.421068	0.708298	0.670253	0.622661	0.308397	0.42512
E873	Endocrine and metabolic (Ch. IV)	prognostic	364	1820	0.430112	0.723791	0.704604	0.609867	0.31282	0.43032
E875	Endocrine and metabolic (Ch. IV)	time-agnostic	3867	19335	0.583746	0.837372	0.70339	0.8237	0.499755	0.692979
E875	Endocrine and metabolic (Ch. IV)	prognostic	2267	11335	0.588769	0.843911	0.717684	0.821185	0.500447	0.705872
E875	Endocrine and metabolic (Ch. IV)	diagnostic	241	1205	0.625749	0.873677	0.751276	0.83556	0.537043	0.773945
E876	Endocrine and metabolic (Ch. IV)	time-agnostic	7160	35800	0.458837	0.741543	0.653352	0.70103	0.353359	0.480807
E876	Endocrine and metabolic (Ch. IV)	prognostic	3802	19010	0.462569	0.748477	0.668068	0.695654	0.354433	0.487413
E876	Endocrine and metabolic (Ch. IV)	diagnostic	362	1810	0.48444	0.777128	0.715354	0.692341	0.366558	0.552603
E877	Endocrine and metabolic (Ch. IV)	time-agnostic	3067	15335	0.554087	0.821504	0.706553	0.788026	0.455415	0.654597
E877	Endocrine and metabolic (Ch. IV)	prognostic	1616	8080	0.55703	0.831147	0.72215	0.78334	0.453799	0.669925
E878	Endocrine and metabolic (Ch. IV)	time-agnostic	697	3485	0.439654	0.728909	0.66573	0.657458	0.327816	0.479017
E878	Endocrine and metabolic (Ch. IV)	prognostic	372	1860	0.418179	0.71316	0.668072	0.624302	0.306247	0.458696
E88	Endocrine and metabolic (Ch. IV)	time-agnostic	1316	6580	0.454829	0.748967	0.655788	0.691964	0.348022	0.517351
E88	Endocrine and metabolic (Ch. IV)	prognostic	732	3660	0.460273	0.754353	0.686427	0.677937	0.345616	0.531351
E88	Endocrine and metabolic (Ch. IV)	diagnostic	114	570	0.413021	0.703167	0.683992	0.592188	0.295057	0.434804
E880	Endocrine and metabolic (Ch. IV)	time-agnostic	995	4975	0.452428	0.745758	0.670352	0.678015	0.34111	0.514653
E880	Endocrine and metabolic (Ch. IV)	prognostic	552	2760	0.462647	0.754737	0.693874	0.669395	0.346465	0.526548
E89	Endocrine and metabolic (Ch. IV)	time-agnostic	3264	16320	0.414968	0.696132	0.621784	0.656365	0.311338	0.429925
E89	Endocrine and metabolic (Ch. IV)	prognostic	1954	9770	0.406262	0.686263	0.637147	0.624426	0.29821	0.408415
E89	Endocrine and metabolic (Ch. IV)	diagnostic	551	2755	0.433043	0.720077	0.6843	0.629764	0.316939	0.451596
E890	Endocrine and metabolic (Ch. IV)	time-agnostic	2692	13460	0.401892	0.677612	0.624638	0.626811	0.295841	0.396372
E890	Endocrine and metabolic (Ch. IV)	prognostic	1650	8250	0.391434	0.663999	0.632121	0.600303	0.283574	0.376744
E890	Endocrine and metabolic (Ch. IV)	diagnostic	453	2265	0.404102	0.69007	0.664408	0.590225	0.288439	0.408934
E892	Endocrine and metabolic (Ch. IV)	time-agnostic	365	1825	0.518369	0.802031	0.690411	0.753082	0.411988	0.641789
E892	Endocrine and metabolic (Ch. IV)	prognostic	203	1015	0.475995	0.758188	0.689817	0.687787	0.35889	0.596506
E893	Endocrine and metabolic (Ch. IV)	time-agnostic	161	805	0.458265	0.760194	0.720265	0.646003	0.337894	0.498669
F00	Psychiatric (Ch. V)	time-agnostic	2350	11750	0.38437	0.651807	0.674043	0.541649	0.268875	0.317821
F00	Psychiatric (Ch. V)	prognostic	1147	5735	0.390681	0.661638	0.687902	0.536179	0.272651	0.333905
F000	Psychiatric (Ch. V)	time-agnostic	128	640	0.316179	0.54204	0.660462	0.370246	0.207934	0.239351
F002	Psychiatric (Ch. V)	time-agnostic	468	2340	0.37063	0.637664	0.669881	0.513087	0.257529	0.313962
F002	Psychiatric (Ch. V)	prognostic	203	1015	0.375302	0.639579	0.682561	0.505605	0.259304	0.354591
F009	Psychiatric (Ch. V)	time-agnostic	1922	9610	0.37985	0.645337	0.676119	0.533169	0.26416	0.312123
F009	Psychiatric (Ch. V)	prognostic	932	4660	0.394012	0.666766	0.695256	0.534997	0.273505	0.330351
F01	Psychiatric (Ch. V)	time-agnostic	1739	8695	0.426707	0.713923	0.690354	0.617238	0.309913	0.396983
F01	Psychiatric (Ch. V)	prognostic	885	4425	0.438514	0.730663	0.703955	0.624294	0.317665	0.426334
F019	Psychiatric (Ch. V)	time-agnostic	1694	8470	0.431937	0.7169	0.695399	0.618432	0.313069	0.402528
F019	Psychiatric (Ch. V)	prognostic	858	4290	0.439548	0.726996	0.697045	0.631701	0.321594	0.416803
F02	Psychiatric (Ch. V)	time-agnostic	944	4720	0.378771	0.651652	0.680623	0.521186	0.262172	0.329015
F02	Psychiatric (Ch. V)	prognostic	504	2520	0.384789	0.660573	0.684505	0.530029	0.267751	0.348333
F020	Psychiatric (Ch. V)	time-agnostic	192	960	0.329771	0.562547	0.645682	0.430312	0.221719	0.27256
F020	Psychiatric (Ch. V)	prognostic	125	625	0.306058	0.5302	0.62	0.393	0.203308	0.244166
F023	Psychiatric (Ch. V)	time-agnostic	392	1960	0.391781	0.681007	0.700292	0.532829	0.272204	0.381706
F023	Psychiatric (Ch. V)	prognostic	197	985	0.393829	0.696002	0.703269	0.540595	0.277188	0.417828
F028	Psychiatric (Ch. V)	time-agnostic	430	2150	0.3657	0.638288	0.677907	0.499709	0.251806	0.320684
F028	Psychiatric (Ch. V)	prognostic	223	1115	0.369771	0.638467	0.686414	0.492182	0.254344	0.329242
F03	Psychiatric (Ch. V)	time-agnostic	4164	20820	0.414063	0.694174	0.671108	0.607739	0.299407	0.371402
F03	Psychiatric (Ch. V)	prognostic	2139	10695	0.419513	0.705038	0.679053	0.610098	0.304204	0.396544
F05	Psychiatric (Ch. V)	time-agnostic	6859	34295	0.427914	0.708063	0.645501	0.656072	0.319854	0.402688
F05	Psychiatric (Ch. V)	prognostic	3069	15345	0.440994	0.722797	0.669596	0.657299	0.328796	0.429733
F050	Psychiatric (Ch. V)	time-agnostic	973	4865	0.425398	0.704926	0.685009	0.618836	0.309303	0.390121
F050	Psychiatric (Ch. V)	prognostic	345	1725	0.402966	0.686599	0.698551	0.560507	0.284014	0.370806
F051	Psychiatric (Ch. V)	time-agnostic	1213	6065	0.396234	0.66664	0.690441	0.548539	0.277169	0.32586
F051	Psychiatric (Ch. V)	prognostic	385	1925	0.403788	0.686591	0.711688	0.552922	0.282241	0.34614
F058	Psychiatric (Ch. V)	time-agnostic	830	4150	0.37873	0.646787	0.648795	0.553765	0.267461	0.332257
F058	Psychiatric (Ch. V)	prognostic	313	1565	0.380781	0.656117	0.690297	0.522325	0.264885	0.339452
F059	Psychiatric (Ch. V)	time-agnostic	4728	23640	0.435619	0.716764	0.656196	0.661115	0.326725	0.418051
F059	Psychiatric (Ch. V)	prognostic	2295	11475	0.44994	0.732049	0.67756	0.665305	0.336599	0.448662
F06	Psychiatric (Ch. V)	time-agnostic	1176	5880	0.405927	0.68536	0.683267	0.584294	0.289698	0.368739
F06	Psychiatric (Ch. V)	prognostic	629	3145	0.396437	0.682833	0.657359	0.585844	0.284709	0.378669
F067	Psychiatric (Ch. V)	time-agnostic	1066	5330	0.404768	0.684119	0.680558	0.573173	0.287635	0.375258
F067	Psychiatric (Ch. V)	prognostic	572	2860	0.399778	0.681111	0.672197	0.575161	0.28523	0.37348
F10	Psychiatric (Ch. V)	time-agnostic	10525	52625	0.514556	0.790084	0.689881	0.753195	0.410752	0.578285
F10	Psychiatric (Ch. V)	prognostic	5586	27930	0.505743	0.784174	0.682513	0.745659	0.401574	0.569375
F10	Psychiatric (Ch. V)	diagnostic	2701	13505	0.558724	0.836025	0.749907	0.766845	0.446372	0.657757
F100	Psychiatric (Ch. V)	time-agnostic	3063	15315	0.506229	0.791795	0.712369	0.723514	0.392349	0.575952
F100	Psychiatric (Ch. V)	prognostic	1546	7730	0.493877	0.785116	0.714749	0.706013	0.377839	0.566816
F100	Psychiatric (Ch. V)	diagnostic	947	4735	0.500397	0.79223	0.716998	0.712387	0.384696	0.590499
F101	Psychiatric (Ch. V)	time-agnostic	6584	32920	0.51223	0.79082	0.691144	0.74719	0.406503	0.583964
F101	Psychiatric (Ch. V)	prognostic	3902	19510	0.50754	0.789622	0.689133	0.743145	0.401309	0.584477
F101	Psychiatric (Ch. V)	diagnostic	1178	5890	0.566926	0.851293	0.767378	0.7656	0.450637	0.678554
F102	Psychiatric (Ch. V)	time-agnostic	3544	17720	0.603133	0.868369	0.776106	0.80139	0.493854	0.712671
F102	Psychiatric (Ch. V)	prognostic	1795	8975	0.610086	0.869521	0.774373	0.810864	0.504826	0.724409
F102	Psychiatric (Ch. V)	diagnostic	1068	5340	0.616848	0.880292	0.805728	0.796348	0.49925	0.736113
F103	Psychiatric (Ch. V)	time-agnostic	1489	7445	0.612745	0.877409	0.795173	0.798858	0.497789	0.726257
F103	Psychiatric (Ch. V)	prognostic	703	3515	0.62492	0.882315	0.787361	0.818993	0.520909	0.743801
F103	Psychiatric (Ch. V)	diagnostic	430	2150	0.595088	0.875673	0.809302	0.77093	0.469479	0.71369
F104	Psychiatric (Ch. V)	time-agnostic	205	1025	0.532895	0.824286	0.756098	0.731707	0.412539	0.654429
F106	Psychiatric (Ch. V)	time-agnostic	106	530	0.582979	0.864643	0.792641	0.764272	0.458318	0.709494
F109	Psychiatric (Ch. V)	time-agnostic	130	650	0.496439	0.795599	0.726923	0.698077	0.380863	0.60854
F11	Psychiatric (Ch. V)	time-agnostic	252	1260	0.550408	0.841629	0.793804	0.725735	0.421995	0.638457
F11	Psychiatric (Ch. V)	prognostic	125	625	0.495409	0.79908	0.772	0.67	0.366786	0.57593
F112	Psychiatric (Ch. V)	time-agnostic	173	865	0.551031	0.845505	0.791933	0.731206	0.425264	0.638457
F12	Psychiatric (Ch. V)	time-agnostic	371	1855	0.549225	0.841441	0.76564	0.735174	0.4258	0.664557
F12	Psychiatric (Ch. V)	prognostic	234	1170	0.549114	0.845151	0.797317	0.722764	0.419659	0.647951
F121	Psychiatric (Ch. V)	time-agnostic	303	1515	0.548387	0.840451	0.788825	0.721943	0.418059	0.647477
F121	Psychiatric (Ch. V)	prognostic	205	1025	0.534922	0.834087	0.795122	0.701829	0.404598	0.637197
F17	Psychiatric (Ch. V)	time-agnostic	24926	124630	0.53792	0.815871	0.729981	0.754007	0.425939	0.589616
F17	Psychiatric (Ch. V)	prognostic	20586	102930	0.545335	0.821219	0.733071	0.760912	0.434062	0.599709
F17	Psychiatric (Ch. V)	diagnostic	807	4035	0.589962	0.87248	0.814753	0.766878	0.463817	0.676687
F171	Psychiatric (Ch. V)	time-agnostic	24376	121880	0.537633	0.815651	0.729262	0.754092	0.425756	0.590251
F171	Psychiatric (Ch. V)	prognostic	20464	102320	0.545335	0.821614	0.733459	0.760989	0.43399	0.59923
F171	Psychiatric (Ch. V)	diagnostic	428	2140	0.583558	0.866463	0.824774	0.749988	0.452127	0.653061
F172	Psychiatric (Ch. V)	time-agnostic	1161	5805	0.592489	0.868078	0.817809	0.76421	0.464915	0.675729
F172	Psychiatric (Ch. V)	prognostic	636	3180	0.569579	0.855822	0.806601	0.747637	0.442276	0.65768
F172	Psychiatric (Ch. V)	diagnostic	396	1980	0.570222	0.856861	0.804415	0.745898	0.444076	0.6384
F179	Psychiatric (Ch. V)	time-agnostic	113	565	0.521079	0.827333	0.786957	0.693651	0.392045	0.59959
F19	Psychiatric (Ch. V)	time-agnostic	175	875	0.491612	0.796449	0.774286	0.648571	0.359114	0.532942
F20	Psychiatric (Ch. V)	time-agnostic	1131	5655	0.540641	0.832525	0.778964	0.724356	0.414446	0.598133
F20	Psychiatric (Ch. V)	prognostic	478	2390	0.504977	0.807024	0.767884	0.682812	0.377546	0.552814
F20	Psychiatric (Ch. V)	diagnostic	395	1975	0.539659	0.84025	0.779747	0.727215	0.415964	0.626224
F200	Psychiatric (Ch. V)	time-agnostic	493	2465	0.555767	0.841381	0.80636	0.724384	0.427163	0.622442
F200	Psychiatric (Ch. V)	prognostic	195	975	0.508445	0.815631	0.792308	0.667949	0.375102	0.561583
F200	Psychiatric (Ch. V)	diagnostic	179	895	0.523519	0.824482	0.784286	0.701816	0.395555	0.583653
F209	Psychiatric (Ch. V)	time-agnostic	921	4605	0.555649	0.846345	0.792641	0.736291	0.4287	0.623024
F209	Psychiatric (Ch. V)	prognostic	461	2305	0.534186	0.825797	0.791737	0.70688	0.403325	0.58324
F209	Psychiatric (Ch. V)	diagnostic	274	1370	0.544671	0.846683	0.795286	0.719431	0.414622	0.634861
F22	Psychiatric (Ch. V)	time-agnostic	495	2475	0.418587	0.697127	0.683838	0.606061	0.302016	0.407594
F22	Psychiatric (Ch. V)	prognostic	253	1265	0.383434	0.658477	0.684	0.531134	0.266126	0.354853
F220	Psychiatric (Ch. V)	time-agnostic	459	2295	0.415029	0.695472	0.70043	0.579802	0.294251	0.38959
F220	Psychiatric (Ch. V)	prognostic	234	1170	0.378822	0.642167	0.68358	0.506952	0.261593	0.335655
F23	Psychiatric (Ch. V)	time-agnostic	274	1370	0.376658	0.652343	0.67367	0.530573	0.261303	0.346734
F23	Psychiatric (Ch. V)	prognostic	130	650	0.343786	0.589978	0.634615	0.483654	0.234425	0.303405
F239	Psychiatric (Ch. V)	time-agnostic	203	1015	0.356282	0.625273	0.647927	0.500011	0.246027	0.301988
F25	Psychiatric (Ch. V)	time-agnostic	278	1390	0.503437	0.798145	0.769968	0.682562	0.37553	0.561755
F25	Psychiatric (Ch. V)	prognostic	111	555	0.465744	0.772754	0.74664	0.635202	0.341308	0.536868
F25	Psychiatric (Ch. V)	diagnostic	112	560	0.47287	0.782628	0.739921	0.65196	0.345723	0.547083
F259	Psychiatric (Ch. V)	time-agnostic	218	1090	0.511242	0.809998	0.773044	0.684085	0.381248	0.56745
F259	Psychiatric (Ch. V)	prognostic	100	500	0.474664	0.787375	0.75	0.65125	0.351903	0.556888
F29	Psychiatric (Ch. V)	time-agnostic	469	2345	0.39928	0.67755	0.683379	0.566901	0.281703	0.381992
F29	Psychiatric (Ch. V)	prognostic	236	1180	0.41335	0.685345	0.718218	0.564615	0.290209	0.378537
F30	Psychiatric (Ch. V)	time-agnostic	286	1430	0.376904	0.646903	0.659256	0.55154	0.264042	0.336734
F30	Psychiatric (Ch. V)	prognostic	115	575	0.318488	0.547921	0.617391	0.443478	0.215699	0.279276
F30	Psychiatric (Ch. V)	diagnostic	111	555	0.409514	0.689382	0.698221	0.571987	0.289946	0.403215
F300	Psychiatric (Ch. V)	time-agnostic	106	530	0.308773	0.534831	0.603896	0.424342	0.207481	0.248771
F309	Psychiatric (Ch. V)	time-agnostic	121	605	0.380383	0.659017	0.6815	0.536222	0.26839	0.369603
F31	Psychiatric (Ch. V)	time-agnostic	1866	9330	0.470056	0.766314	0.711939	0.671959	0.350777	0.50629
F31	Psychiatric (Ch. V)	prognostic	1021	5105	0.446764	0.739574	0.714036	0.630508	0.325182	0.462226
F31	Psychiatric (Ch. V)	diagnostic	520	2600	0.487572	0.786559	0.746154	0.674038	0.363436	0.534074
F310	Psychiatric (Ch. V)	time-agnostic	214	1070	0.444456	0.746791	0.73134	0.6075	0.319533	0.494975
F310	Psychiatric (Ch. V)	diagnostic	109	545	0.477884	0.778737	0.771212	0.623864	0.344501	0.53186
F311	Psychiatric (Ch. V)	time-agnostic	203	1015	0.414984	0.712154	0.694451	0.602783	0.29834	0.471184
F312	Psychiatric (Ch. V)	time-agnostic	177	885	0.425903	0.728077	0.712143	0.592573	0.304466	0.455708
F313	Psychiatric (Ch. V)	time-agnostic	136	680	0.428446	0.728589	0.717063	0.591131	0.306783	0.458387
F319	Psychiatric (Ch. V)	time-agnostic	1681	8405	0.479164	0.772799	0.725757	0.67705	0.357694	0.516544
F319	Psychiatric (Ch. V)	prognostic	1039	5195	0.45901	0.751667	0.712702	0.649183	0.338473	0.485399
F319	Psychiatric (Ch. V)	diagnostic	362	1810	0.487497	0.785475	0.758276	0.661613	0.359802	0.527905
F32	Psychiatric (Ch. V)	time-agnostic	29807	149035	0.409979	0.685867	0.624384	0.643947	0.30512	0.377176
F32	Psychiatric (Ch. V)	prognostic	19166	95830	0.406206	0.683454	0.626996	0.634966	0.300445	0.371078
F32	Psychiatric (Ch. V)	diagnostic	3984	19920	0.465058	0.751728	0.696664	0.676111	0.349434	0.475849
F320	Psychiatric (Ch. V)	time-agnostic	243	1215	0.392213	0.676386	0.679294	0.554541	0.276918	0.367504
F320	Psychiatric (Ch. V)	prognostic	112	560	0.364819	0.622541	0.678656	0.486704	0.247898	0.31985
F321	Psychiatric (Ch. V)	time-agnostic	394	1970	0.36577	0.64111	0.640944	0.532063	0.255446	0.341194
F321	Psychiatric (Ch. V)	diagnostic	159	795	0.383305	0.669865	0.663206	0.542421	0.269676	0.381464
F322	Psychiatric (Ch. V)	time-agnostic	513	2565	0.396993	0.668623	0.686189	0.553355	0.279138	0.359844
F322	Psychiatric (Ch. V)	prognostic	242	1210	0.358654	0.627962	0.660672	0.494819	0.246979	0.303299
F322	Psychiatric (Ch. V)	diagnostic	147	735	0.376858	0.640787	0.674138	0.506026	0.259282	0.345515
F323	Psychiatric (Ch. V)	time-agnostic	508	2540	0.37104	0.641801	0.656436	0.524871	0.258684	0.337098
F323	Psychiatric (Ch. V)	prognostic	266	1330	0.35069	0.597763	0.673201	0.462895	0.237217	0.276603
F323	Psychiatric (Ch. V)	diagnostic	144	720	0.401133	0.692122	0.700985	0.558276	0.282582	0.401808
F329	Psychiatric (Ch. V)	time-agnostic	29252	146260	0.409324	0.685674	0.624128	0.643507	0.304525	0.377158
F329	Psychiatric (Ch. V)	prognostic	19030	95150	0.406849	0.684088	0.628087	0.635681	0.30149	0.371106
F329	Psychiatric (Ch. V)	diagnostic	3685	18425	0.464934	0.753097	0.694301	0.676866	0.349617	0.479055
F33	Psychiatric (Ch. V)	time-agnostic	1232	6160	0.430442	0.720488	0.687509	0.624494	0.313636	0.43978
F33	Psychiatric (Ch. V)	prognostic	552	2760	0.381986	0.651775	0.667584	0.532162	0.265358	0.33482
F33	Psychiatric (Ch. V)	diagnostic	445	2225	0.46712	0.757568	0.719101	0.658427	0.347007	0.490522
F331	Psychiatric (Ch. V)	time-agnostic	201	1005	0.411813	0.695731	0.69622	0.57653	0.293073	0.408114
F332	Psychiatric (Ch. V)	time-agnostic	234	1170	0.381524	0.643018	0.675532	0.52401	0.265348	0.349731
F332	Psychiatric (Ch. V)	prognostic	100	500	0.341288	0.590125	0.66	0.4575	0.231403	0.296742
F333	Psychiatric (Ch. V)	time-agnostic	169	845	0.374338	0.643114	0.691889	0.502179	0.258122	0.330443
F339	Psychiatric (Ch. V)	time-agnostic	730	3650	0.435837	0.730215	0.708219	0.6125	0.314563	0.432712
F339	Psychiatric (Ch. V)	prognostic	351	1755	0.392053	0.666352	0.688129	0.544132	0.275658	0.337468
F339	Psychiatric (Ch. V)	diagnostic	234	1170	0.473713	0.762791	0.734829	0.654904	0.349932	0.509884
F34	Psychiatric (Ch. V)	time-agnostic	134	670	0.379331	0.666207	0.679772	0.529033	0.265351	0.394996
F341	Psychiatric (Ch. V)	time-agnostic	105	525	0.394729	0.67517	0.704762	0.527381	0.274934	0.394955
F39	Psychiatric (Ch. V)	time-agnostic	172	860	0.389674	0.674851	0.692101	0.535592	0.272151	0.380432
F40	Psychiatric (Ch. V)	time-agnostic	2254	11270	0.366456	0.632064	0.642188	0.536103	0.256813	0.310086
F40	Psychiatric (Ch. V)	prognostic	1480	7400	0.381562	0.652044	0.65473	0.555997	0.269922	0.325311
F40	Psychiatric (Ch. V)	diagnostic	137	685	0.347972	0.592773	0.648545	0.478999	0.239014	0.295522
F400	Psychiatric (Ch. V)	time-agnostic	127	635	0.410258	0.702565	0.693077	0.571743	0.291543	0.416654
F402	Psychiatric (Ch. V)	time-agnostic	1994	9970	0.36286	0.627319	0.629872	0.537548	0.254538	0.303212
F402	Psychiatric (Ch. V)	prognostic	1347	6735	0.374718	0.641854	0.655134	0.537213	0.261761	0.312223
F41	Psychiatric (Ch. V)	time-agnostic	21962	109810	0.368752	0.632273	0.592501	0.594504	0.267364	0.316502
F41	Psychiatric (Ch. V)	prognostic	13589	67945	0.375098	0.643129	0.605562	0.593992	0.271553	0.328214
F41	Psychiatric (Ch. V)	diagnostic	1495	7475	0.398514	0.671409	0.656522	0.591973	0.286505	0.358149
F410	Psychiatric (Ch. V)	time-agnostic	2055	10275	0.372699	0.642392	0.63674	0.55736	0.26374	0.338661
F410	Psychiatric (Ch. V)	prognostic	1284	6420	0.382858	0.658609	0.663553	0.551012	0.269499	0.350429
F410	Psychiatric (Ch. V)	diagnostic	259	1295	0.379531	0.639632	0.683258	0.518334	0.262321	0.323192
F412	Psychiatric (Ch. V)	time-agnostic	4181	20905	0.390092	0.66635	0.642669	0.589332	0.280063	0.35677
F412	Psychiatric (Ch. V)	prognostic	2659	13295	0.393134	0.668469	0.633501	0.603093	0.285405	0.363704
F412	Psychiatric (Ch. V)	diagnostic	353	1765	0.408676	0.690455	0.702636	0.562693	0.287365	0.378468
F419	Psychiatric (Ch. V)	time-agnostic	18027	90135	0.365677	0.628967	0.592112	0.588153	0.264559	0.312493
F419	Psychiatric (Ch. V)	prognostic	11126	55630	0.373236	0.640883	0.608081	0.586239	0.269053	0.325882
F419	Psychiatric (Ch. V)	diagnostic	864	4320	0.381066	0.65201	0.655659	0.554682	0.268408	0.33718
F42	Psychiatric (Ch. V)	time-agnostic	358	1790	0.382735	0.6644	0.682883	0.531412	0.266449	0.345915
F429	Psychiatric (Ch. V)	time-agnostic	305	1525	0.375515	0.6526	0.681967	0.513525	0.260383	0.336795
F429	Psychiatric (Ch. V)	prognostic	182	910	0.344992	0.601659	0.661787	0.471885	0.234703	0.310062
F43	Psychiatric (Ch. V)	time-agnostic	1180	5900	0.408406	0.690271	0.676271	0.591631	0.292086	0.386703
F43	Psychiatric (Ch. V)	prognostic	550	2750	0.388586	0.666711	0.676364	0.555909	0.274012	0.352362
F43	Psychiatric (Ch. V)	diagnostic	308	1540	0.413259	0.699904	0.706002	0.569831	0.290509	0.391874
F430	Psychiatric (Ch. V)	time-agnostic	181	905	0.352484	0.613107	0.633408	0.5125	0.244824	0.34065
F431	Psychiatric (Ch. V)	time-agnostic	527	2635	0.408323	0.692149	0.687853	0.576372	0.291441	0.373678
F431	Psychiatric (Ch. V)	prognostic	293	1465	0.402167	0.68363	0.692987	0.561837	0.284305	0.377054
F432	Psychiatric (Ch. V)	time-agnostic	399	1995	0.390403	0.676242	0.675538	0.5536	0.274883	0.360782
F432	Psychiatric (Ch. V)	prognostic	139	695	0.348681	0.594739	0.647487	0.484765	0.239032	0.299666
F432	Psychiatric (Ch. V)	diagnostic	176	880	0.389579	0.670595	0.681825	0.550471	0.273728	0.366154
F44	Psychiatric (Ch. V)	time-agnostic	259	1295	0.412535	0.702249	0.70264	0.573825	0.293258	0.39001
F44	Psychiatric (Ch. V)	prognostic	130	650	0.400122	0.677996	0.730769	0.531731	0.277518	0.365477
F45	Psychiatric (Ch. V)	time-agnostic	723	3615	0.335502	0.57109	0.638372	0.45073	0.226544	0.258229
F45	Psychiatric (Ch. V)	prognostic	343	1715	0.313198	0.526218	0.622613	0.408526	0.209507	0.233118
F458	Psychiatric (Ch. V)	time-agnostic	511	2555	0.321854	0.542925	0.647744	0.404613	0.214154	0.239746
F458	Psychiatric (Ch. V)	prognostic	238	1190	0.315024	0.515937	0.657358	0.374497	0.20763	0.218169
F50	Psychiatric (Ch. V)	time-agnostic	200	1000	0.481288	0.77125	0.67	0.713125	0.375592	0.58801
F50	Psychiatric (Ch. V)	prognostic	110	550	0.472128	0.762087	0.690909	0.6875	0.357378	0.564194
F51	Psychiatric (Ch. V)	time-agnostic	135	675	0.338328	0.589883	0.655556	0.449074	0.231155	0.308114
F52	Psychiatric (Ch. V)	time-agnostic	744	3720	0.363199	0.630382	0.647819	0.518821	0.252777	0.311027
F52	Psychiatric (Ch. V)	diagnostic	151	755	0.345788	0.597559	0.645914	0.46688	0.234442	0.317078
F522	Psychiatric (Ch. V)	time-agnostic	707	3535	0.3654	0.628248	0.660518	0.514852	0.253006	0.311396
F522	Psychiatric (Ch. V)	prognostic	337	1685	0.37553	0.628338	0.661611	0.518147	0.262297	0.312868
F522	Psychiatric (Ch. V)	diagnostic	138	690	0.351043	0.604018	0.659392	0.500008	0.243051	0.337493
F99	Psychiatric (Ch. V)	time-agnostic	381	1905	0.416788	0.708643	0.686364	0.598116	0.299497	0.42967
F99	Psychiatric (Ch. V)	prognostic	193	965	0.392008	0.68142	0.680904	0.549217	0.273444	0.41859
G00	Nervous system (Ch. VI)	time-agnostic	191	955	0.317141	0.52985	0.639204	0.398564	0.210091	0.225944
G03	Nervous system (Ch. VI)	time-agnostic	193	965	0.346735	0.591631	0.655735	0.477386	0.235234	0.280667
G039	Nervous system (Ch. VI)	time-agnostic	161	805	0.332625	0.570848	0.639962	0.447226	0.223808	0.266181
G04	Nervous system (Ch. VI)	time-agnostic	440	2200	0.337545	0.576224	0.6375	0.470739	0.22795	0.271739
G04	Nervous system (Ch. VI)	prognostic	255	1275	0.330031	0.559641	0.627451	0.453922	0.224064	0.260468
G049	Nervous system (Ch. VI)	time-agnostic	355	1775	0.345896	0.58533	0.653521	0.467254	0.234994	0.278194
G08	Nervous system (Ch. VI)	time-agnostic	105	525	0.332862	0.557483	0.666667	0.419048	0.223571	0.26906
G11	Nervous system (Ch. VI)	time-agnostic	311	1555	0.364198	0.629088	0.659217	0.504416	0.252016	0.336974
G11	Nervous system (Ch. VI)	prognostic	199	995	0.352893	0.607659	0.655641	0.484882	0.24216	0.317584
G119	Nervous system (Ch. VI)	time-agnostic	234	1170	0.372226	0.640456	0.685893	0.498902	0.256101	0.332484
G119	Nervous system (Ch. VI)	prognostic	156	780	0.357272	0.612905	0.68246	0.487077	0.240855	0.326868
G12	Nervous system (Ch. VI)	time-agnostic	660	3300	0.325301	0.550145	0.639394	0.416856	0.218214	0.236855
G122	Nervous system (Ch. VI)	time-agnostic	640	3200	0.322458	0.542148	0.648438	0.409766	0.21513	0.23612
G122	Nervous system (Ch. VI)	prognostic	444	2220	0.325659	0.550941	0.641905	0.418922	0.218429	0.246848
G20	Nervous system (Ch. VI)	time-agnostic	3743	18715	0.373102	0.643342	0.650543	0.542412	0.261883	0.325902
G20	Nervous system (Ch. VI)	prognostic	2228	11140	0.373232	0.640945	0.661356	0.529118	0.260028	0.321709
G20	Nervous system (Ch. VI)	diagnostic	355	1775	0.488716	0.790478	0.773239	0.648239	0.356986	0.54225
G21	Nervous system (Ch. VI)	time-agnostic	243	1215	0.394425	0.671	0.676701	0.559196	0.27755	0.377444
G21	Nervous system (Ch. VI)	prognostic	123	615	0.390019	0.670071	0.675167	0.550825	0.273891	0.383354
G24	Nervous system (Ch. VI)	time-agnostic	582	2910	0.35191	0.597749	0.664117	0.472076	0.238992	0.27178
G24	Nervous system (Ch. VI)	prognostic	331	1655	0.348927	0.599789	0.654093	0.470941	0.235456	0.286338
G24	Nervous system (Ch. VI)	diagnostic	112	560	0.327526	0.574218	0.647036	0.424295	0.219598	0.28562
G25	Nervous system (Ch. VI)	time-agnostic	2444	12220	0.373309	0.640384	0.609257	0.586232	0.26921	0.324557
G25	Nervous system (Ch. VI)	prognostic	1458	7290	0.380419	0.652909	0.654653	0.557359	0.269148	0.338464
G25	Nervous system (Ch. VI)	diagnostic	130	650	0.330082	0.570932	0.615385	0.456731	0.225939	0.292883
G250	Nervous system (Ch. VI)	time-agnostic	894	4470	0.358495	0.612637	0.648227	0.508816	0.247072	0.302361
G250	Nervous system (Ch. VI)	prognostic	510	2550	0.36343	0.626302	0.623529	0.543627	0.255185	0.312526
G252	Nervous system (Ch. VI)	time-agnostic	108	540	0.370102	0.648515	0.666667	0.517388	0.2577	0.363193
G253	Nervous system (Ch. VI)	time-agnostic	246	1230	0.357289	0.608376	0.654816	0.493411	0.244184	0.302161
G258	Nervous system (Ch. VI)	time-agnostic	1119	5595	0.359132	0.623012	0.639378	0.51642	0.248479	0.314613
G258	Nervous system (Ch. VI)	prognostic	673	3365	0.373232	0.632606	0.662609	0.53548	0.259661	0.315761
G30	Nervous system (Ch. VI)	time-agnostic	3276	16380	0.384046	0.651032	0.663307	0.552732	0.270562	0.314947
G30	Nervous system (Ch. VI)	prognostic	1665	8325	0.386142	0.657094	0.662462	0.55488	0.272755	0.327394
G300	Nervous system (Ch. VI)	time-agnostic	215	1075	0.340656	0.554881	0.681395	0.410465	0.22624	0.24209
G300	Nervous system (Ch. VI)	prognostic	134	670	0.306115	0.487173	0.620085	0.389867	0.203799	0.220157
G301	Nervous system (Ch. VI)	time-agnostic	210	1050	0.338768	0.576318	0.671429	0.43631	0.226834	0.26299
G308	Nervous system (Ch. VI)	time-agnostic	461	2305	0.365536	0.636129	0.671435	0.504873	0.252434	0.318291
G308	Nervous system (Ch. VI)	prognostic	197	985	0.357998	0.616194	0.672821	0.477114	0.243682	0.322331
G309	Nervous system (Ch. VI)	time-agnostic	2879	14395	0.382762	0.649642	0.664299	0.546588	0.26871	0.312441
G309	Nervous system (Ch. VI)	prognostic	1486	7430	0.388942	0.658702	0.681698	0.543324	0.271771	0.324057
G31	Nervous system (Ch. VI)	time-agnostic	2761	13805	0.398652	0.676298	0.643975	0.602862	0.288758	0.377734
G31	Nervous system (Ch. VI)	prognostic	1518	7590	0.404821	0.682819	0.648542	0.605977	0.293176	0.388952
G31	Nervous system (Ch. VI)	diagnostic	147	735	0.442048	0.736628	0.72092	0.621636	0.319435	0.526464
G310	Nervous system (Ch. VI)	time-agnostic	266	1330	0.314351	0.537704	0.620196	0.423906	0.208529	0.249901
G312	Nervous system (Ch. VI)	time-agnostic	150	750	0.620442	0.900556	0.83	0.7925	0.502052	0.768503
G318	Nervous system (Ch. VI)	time-agnostic	817	4085	0.356414	0.609685	0.661597	0.482707	0.24279	0.29398
G318	Nervous system (Ch. VI)	prognostic	472	2360	0.364059	0.626999	0.670616	0.484909	0.248897	0.306916
G319	Nervous system (Ch. VI)	time-agnostic	1626	8130	0.415145	0.70035	0.671601	0.608934	0.300309	0.407203
G319	Nervous system (Ch. VI)	prognostic	848	4240	0.428943	0.714501	0.693383	0.615567	0.310131	0.424765
G319	Nervous system (Ch. VI)	diagnostic	100	500	0.433065	0.723688	0.74	0.575	0.305734	0.49043
G35	Nervous system (Ch. VI)	time-agnostic	2094	10470	0.391348	0.674908	0.662368	0.570739	0.277945	0.398406
G35	Nervous system (Ch. VI)	diagnostic	875	4375	0.406723	0.701638	0.684	0.579143	0.289434	0.417151
G37	Nervous system (Ch. VI)	time-agnostic	468	2340	0.343504	0.593789	0.646397	0.470062	0.233111	0.282425
G37	Nervous system (Ch. VI)	prognostic	175	875	0.346667	0.598041	0.668571	0.463571	0.233329	0.280306
G37	Nervous system (Ch. VI)	diagnostic	207	1035	0.32666	0.551017	0.643031	0.419189	0.217991	0.274871
G379	Nervous system (Ch. VI)	time-agnostic	289	1445	0.338071	0.586211	0.626286	0.46409	0.22988	0.286076
G379	Nervous system (Ch. VI)	diagnostic	134	670	0.308209	0.525635	0.623789	0.403816	0.205397	0.262618
G40	Nervous system (Ch. VI)	time-agnostic	6880	34400	0.447309	0.731085	0.618895	0.713953	0.350517	0.513184
G40	Nervous system (Ch. VI)	prognostic	3501	17505	0.407973	0.687887	0.608686	0.656455	0.307139	0.443014
G40	Nervous system (Ch. VI)	diagnostic	2063	10315	0.522184	0.808308	0.712544	0.746425	0.412372	0.636377
G401	Nervous system (Ch. VI)	time-agnostic	344	1720	0.40193	0.690474	0.652494	0.607926	0.294988	0.440199
G401	Nervous system (Ch. VI)	prognostic	195	975	0.378402	0.661604	0.669231	0.547436	0.267305	0.413654
G402	Nervous system (Ch. VI)	time-agnostic	525	2625	0.435567	0.732237	0.667619	0.644286	0.32285	0.538194
G402	Nervous system (Ch. VI)	prognostic	261	1305	0.401587	0.699097	0.664804	0.599117	0.288732	0.49239
G402	Nervous system (Ch. VI)	diagnostic	143	715	0.480374	0.778233	0.730788	0.67135	0.357698	0.597723
G403	Nervous system (Ch. VI)	time-agnostic	857	4285	0.438904	0.730792	0.685516	0.640462	0.322913	0.50615
G403	Nervous system (Ch. VI)	prognostic	486	2430	0.418631	0.699322	0.668714	0.618049	0.304887	0.46004
G403	Nervous system (Ch. VI)	diagnostic	210	1050	0.453593	0.748016	0.714286	0.644643	0.331532	0.5313
G406	Nervous system (Ch. VI)	time-agnostic	363	1815	0.462075	0.744832	0.662329	0.69969	0.355531	0.520914
G406	Nervous system (Ch. VI)	prognostic	143	715	0.47593	0.766817	0.716626	0.671266	0.356709	0.555687
G406	Nervous system (Ch. VI)	diagnostic	164	820	0.441283	0.721777	0.655682	0.650948	0.328491	0.527267
G408	Nervous system (Ch. VI)	time-agnostic	187	935	0.431915	0.725677	0.698293	0.626407	0.316371	0.477918
G408	Nervous system (Ch. VI)	prognostic	111	555	0.39748	0.680837	0.656522	0.578882	0.282926	0.439674
G409	Nervous system (Ch. VI)	time-agnostic	6258	31290	0.45589	0.738085	0.626639	0.71892	0.358136	0.525484
G409	Nervous system (Ch. VI)	prognostic	3222	16110	0.416296	0.697639	0.614212	0.665812	0.31519	0.462505
G409	Nervous system (Ch. VI)	diagnostic	1819	9095	0.533925	0.813406	0.71414	0.761407	0.427578	0.642995
G41	Nervous system (Ch. VI)	time-agnostic	318	1590	0.412526	0.701082	0.66689	0.598708	0.298436	0.458132
G41	Nervous system (Ch. VI)	prognostic	184	920	0.371235	0.646953	0.668544	0.531251	0.260008	0.37838
G419	Nervous system (Ch. VI)	time-agnostic	230	1150	0.40458	0.694223	0.673913	0.579348	0.288082	0.456404
G419	Nervous system (Ch. VI)	prognostic	137	685	0.371693	0.632388	0.667725	0.532702	0.260571	0.377216
G43	Nervous system (Ch. VI)	time-agnostic	7171	35855	0.344635	0.594614	0.59908	0.530836	0.241909	0.270586
G43	Nervous system (Ch. VI)	prognostic	3978	19890	0.344996	0.592004	0.629964	0.491392	0.237082	0.265772
G43	Nervous system (Ch. VI)	diagnostic	1303	6515	0.361533	0.620376	0.64814	0.518229	0.250998	0.295482
G431	Nervous system (Ch. VI)	time-agnostic	561	2805	0.33275	0.562203	0.643537	0.444079	0.224418	0.247214
G431	Nervous system (Ch. VI)	prognostic	296	1480	0.324691	0.562967	0.640198	0.424828	0.217673	0.253828
G438	Nervous system (Ch. VI)	time-agnostic	246	1230	0.320232	0.533908	0.675265	0.385655	0.210589	0.229899
G439	Nervous system (Ch. VI)	time-agnostic	6535	32675	0.34632	0.599218	0.609105	0.52412	0.241991	0.273187
G439	Nervous system (Ch. VI)	prognostic	3652	18260	0.348323	0.595731	0.636226	0.493532	0.239942	0.27038
G439	Nervous system (Ch. VI)	diagnostic	1186	5930	0.356339	0.611686	0.645876	0.510228	0.246879	0.291967
G44	Nervous system (Ch. VI)	time-agnostic	1221	6105	0.336523	0.576506	0.634344	0.462736	0.228338	0.261075
G44	Nervous system (Ch. VI)	prognostic	594	2970	0.332411	0.564703	0.637274	0.442559	0.224017	0.246114
G440	Nervous system (Ch. VI)	time-agnostic	235	1175	0.340386	0.573133	0.670213	0.442553	0.228468	0.261799
G442	Nervous system (Ch. VI)	time-agnostic	732	3660	0.338677	0.583613	0.634633	0.469777	0.230624	0.260171
G442	Nervous system (Ch. VI)	prognostic	334	1670	0.319091	0.542396	0.624514	0.428909	0.214334	0.240656
G442	Nervous system (Ch. VI)	diagnostic	197	985	0.32517	0.553588	0.636987	0.435241	0.219392	0.255807
G448	Nervous system (Ch. VI)	time-agnostic	156	780	0.325497	0.563367	0.640625	0.431103	0.219151	0.273794
G45	Nervous system (Ch. VI)	time-agnostic	5476	27380	0.360107	0.620995	0.594407	0.57631	0.258963	0.306612
G45	Nervous system (Ch. VI)	prognostic	2988	14940	0.34241	0.591808	0.616632	0.497575	0.2372	0.276601
G45	Nervous system (Ch. VI)	diagnostic	1236	6180	0.445052	0.722817	0.707954	0.639162	0.327118	0.411139
G453	Nervous system (Ch. VI)	time-agnostic	285	1425	0.342922	0.584418	0.654386	0.457018	0.231821	0.282343
G454	Nervous system (Ch. VI)	time-agnostic	767	3835	0.322924	0.552969	0.651201	0.407918	0.215184	0.236256
G454	Nervous system (Ch. VI)	prognostic	467	2335	0.330813	0.551105	0.666003	0.407379	0.220429	0.230371
G459	Nervous system (Ch. VI)	time-agnostic	4195	20975	0.376744	0.644259	0.596424	0.604678	0.274536	0.328019
G459	Nervous system (Ch. VI)	prognostic	2267	11335	0.359261	0.619738	0.616673	0.55001	0.254125	0.302413
G459	Nervous system (Ch. VI)	diagnostic	993	4965	0.46901	0.748856	0.720075	0.662644	0.346307	0.438001
G46	Nervous system (Ch. VI)	time-agnostic	207	1035	0.376131	0.652056	0.666783	0.529032	0.265285	0.339293
G46	Nervous system (Ch. VI)	prognostic	125	625	0.370387	0.64124	0.688	0.515	0.253713	0.332384
G47	Nervous system (Ch. VI)	time-agnostic	11743	58715	0.476384	0.754349	0.654134	0.725826	0.374239	0.492995
G47	Nervous system (Ch. VI)	prognostic	6602	33010	0.484479	0.760472	0.65904	0.735288	0.383686	0.509662
G47	Nervous system (Ch. VI)	diagnostic	2705	13525	0.46717	0.753231	0.675046	0.69732	0.35761	0.492197
G470	Nervous system (Ch. VI)	time-agnostic	598	2990	0.344897	0.588501	0.640532	0.479716	0.235393	0.268861
G470	Nervous system (Ch. VI)	prognostic	354	1770	0.364543	0.630006	0.656861	0.508487	0.252165	0.318834
G471	Nervous system (Ch. VI)	time-agnostic	167	835	0.372203	0.638076	0.649287	0.526978	0.260741	0.350419
G473	Nervous system (Ch. VI)	time-agnostic	10119	50595	0.499993	0.780397	0.687271	0.734485	0.392704	0.530413
G473	Nervous system (Ch. VI)	prognostic	5881	29405	0.508108	0.787374	0.690189	0.742774	0.401652	0.544685
G473	Nervous system (Ch. VI)	diagnostic	2208	11040	0.475556	0.76554	0.690901	0.696501	0.362838	0.50724
G478	Nervous system (Ch. VI)	time-agnostic	228	1140	0.322785	0.552395	0.651594	0.419999	0.216425	0.264877
G478	Nervous system (Ch. VI)	prognostic	142	710	0.32572	0.574236	0.641256	0.417233	0.217031	0.278638
G479	Nervous system (Ch. VI)	time-agnostic	1457	7285	0.420111	0.694041	0.60773	0.681623	0.321319	0.406597
G479	Nervous system (Ch. VI)	prognostic	632	3160	0.400615	0.675775	0.653412	0.587027	0.288086	0.406685
G479	Nervous system (Ch. VI)	diagnostic	572	2860	0.454656	0.736221	0.67659	0.674811	0.342743	0.454845
G50	Nervous system (Ch. VI)	time-agnostic	1060	5300	0.348927	0.605701	0.63066	0.502712	0.241003	0.30007
G50	Nervous system (Ch. VI)	prognostic	573	2865	0.344095	0.587521	0.64058	0.477968	0.235772	0.285116
G50	Nervous system (Ch. VI)	diagnostic	224	1120	0.362095	0.626265	0.669596	0.491068	0.248465	0.315587
G500	Nervous system (Ch. VI)	time-agnostic	939	4695	0.347777	0.601562	0.609697	0.525558	0.242939	0.30197
G500	Nervous system (Ch. VI)	prognostic	522	2610	0.332247	0.57594	0.637885	0.450199	0.224714	0.276393
G500	Nervous system (Ch. VI)	diagnostic	182	910	0.362299	0.625899	0.66479	0.508361	0.250549	0.323731
G51	Nervous system (Ch. VI)	time-agnostic	1849	9245	0.368974	0.633833	0.640064	0.546577	0.259557	0.314497
G51	Nervous system (Ch. VI)	prognostic	1023	5115	0.373489	0.632851	0.634928	0.561584	0.264793	0.306094
G51	Nervous system (Ch. VI)	diagnostic	435	2175	0.358244	0.617479	0.636782	0.528161	0.249737	0.312792
G510	Nervous system (Ch. VI)	time-agnostic	1558	7790	0.379868	0.642771	0.620351	0.585608	0.272763	0.331189
G510	Nervous system (Ch. VI)	prognostic	880	4400	0.37402	0.639116	0.653409	0.539631	0.262073	0.324798
G510	Nervous system (Ch. VI)	diagnostic	351	1755	0.355471	0.624367	0.641268	0.51104	0.247115	0.325161
G519	Nervous system (Ch. VI)	time-agnostic	143	715	0.327659	0.553309	0.646675	0.414241	0.219202	0.251341
G53	Nervous system (Ch. VI)	time-agnostic	280	1400	0.334431	0.565808	0.641071	0.445536	0.226176	0.253664
G53	Nervous system (Ch. VI)	prognostic	140	700	0.334903	0.572608	0.657143	0.433929	0.224924	0.268157
G530	Nervous system (Ch. VI)	time-agnostic	255	1275	0.331592	0.566292	0.631373	0.445588	0.224767	0.253399
G54	Nervous system (Ch. VI)	time-agnostic	748	3740	0.34641	0.604163	0.644394	0.488969	0.238208	0.293809
G54	Nervous system (Ch. VI)	prognostic	426	2130	0.352008	0.607388	0.652517	0.477988	0.240202	0.286556
G54	Nervous system (Ch. VI)	diagnostic	165	825	0.356794	0.602388	0.678788	0.472727	0.242467	0.274348
G540	Nervous system (Ch. VI)	time-agnostic	165	825	0.323941	0.545386	0.639394	0.418182	0.217233	0.25472
G549	Nervous system (Ch. VI)	time-agnostic	252	1260	0.350199	0.600958	0.654824	0.477691	0.239444	0.285105
G549	Nervous system (Ch. VI)	prognostic	157	785	0.333993	0.576213	0.656351	0.426883	0.224325	0.25917
G55	Nervous system (Ch. VI)	time-agnostic	8942	44710	0.365203	0.623496	0.622569	0.551191	0.258192	0.292908
G55	Nervous system (Ch. VI)	prognostic	5359	26795	0.360998	0.617518	0.631833	0.531699	0.25185	0.285992
G55	Nervous system (Ch. VI)	diagnostic	1787	8935	0.360905	0.619522	0.644637	0.515457	0.250204	0.297242
G550	Nervous system (Ch. VI)	time-agnostic	315	1575	0.335623	0.569841	0.652381	0.432143	0.224815	0.27054
G550	Nervous system (Ch. VI)	prognostic	227	1135	0.347106	0.600281	0.658841	0.459839	0.234808	0.277857
G551	Nervous system (Ch. VI)	time-agnostic	7333	36665	0.364461	0.62181	0.630027	0.544644	0.256626	0.291117
G551	Nervous system (Ch. VI)	prognostic	4322	21610	0.36362	0.622438	0.638586	0.530946	0.254622	0.288424
G551	Nervous system (Ch. VI)	diagnostic	1568	7840	0.3578	0.613826	0.618299	0.539779	0.251821	0.29307
G552	Nervous system (Ch. VI)	time-agnostic	1247	6235	0.378899	0.640291	0.676422	0.527668	0.263035	0.30389
G552	Nervous system (Ch. VI)	prognostic	747	3735	0.36654	0.621468	0.669338	0.503186	0.251434	0.292371
G552	Nervous system (Ch. VI)	diagnostic	166	830	0.371887	0.645706	0.695633	0.501509	0.254833	0.341888
G553	Nervous system (Ch. VI)	time-agnostic	765	3825	0.373632	0.633871	0.679739	0.513889	0.257802	0.290898
G558	Nervous system (Ch. VI)	time-agnostic	214	1070	0.336494	0.581172	0.64474	0.448021	0.227029	0.270106
G56	Nervous system (Ch. VI)	time-agnostic	17442	87210	0.387752	0.658852	0.621947	0.604375	0.282101	0.332741
G56	Nervous system (Ch. VI)	prognostic	8105	40525	0.377922	0.646199	0.639543	0.562508	0.268417	0.316208
G56	Nervous system (Ch. VI)	diagnostic	6946	34730	0.402122	0.67624	0.629713	0.623488	0.295365	0.35534
G560	Nervous system (Ch. VI)	time-agnostic	15808	79040	0.394319	0.66865	0.643124	0.595379	0.284459	0.341325
G560	Nervous system (Ch. VI)	prognostic	7244	36220	0.379649	0.648775	0.634044	0.575166	0.271002	0.320332
G560	Nervous system (Ch. VI)	diagnostic	6391	31955	0.407782	0.685666	0.657173	0.61035	0.295779	0.365705
G562	Nervous system (Ch. VI)	time-agnostic	1998	9990	0.385018	0.655981	0.650155	0.56907	0.27385	0.334065
G562	Nervous system (Ch. VI)	prognostic	1087	5435	0.371643	0.643335	0.650865	0.537026	0.260213	0.325514
G562	Nervous system (Ch. VI)	diagnostic	649	3245	0.383924	0.650829	0.657847	0.562408	0.273601	0.334805
G563	Nervous system (Ch. VI)	time-agnostic	102	510	0.314441	0.523891	0.621429	0.391027	0.209127	0.244604
G568	Nervous system (Ch. VI)	time-agnostic	162	810	0.318177	0.554127	0.613826	0.439905	0.215055	0.269817
G578	Nervous system (Ch. VI)	time-agnostic	310	1550	0.337115	0.579689	0.645161	0.446774	0.228415	0.275599
G578	Nervous system (Ch. VI)	prognostic	157	785	0.320138	0.551254	0.649798	0.403689	0.212913	0.248561
G58	Nervous system (Ch. VI)	time-agnostic	709	3545	0.357623	0.618893	0.64959	0.508818	0.248168	0.311345
G58	Nervous system (Ch. VI)	prognostic	366	1830	0.341622	0.592824	0.640522	0.476451	0.233563	0.275699
G58	Nervous system (Ch. VI)	diagnostic	199	995	0.39009	0.65385	0.69859	0.528868	0.269988	0.336601
G588	Nervous system (Ch. VI)	time-agnostic	339	1695	0.329922	0.562586	0.647366	0.428115	0.2211	0.257607
G588	Nervous system (Ch. VI)	prognostic	196	980	0.300529	0.508578	0.622372	0.382639	0.198073	0.229674
G589	Nervous system (Ch. VI)	time-agnostic	307	1535	0.375707	0.650231	0.65817	0.543992	0.262932	0.326848
G589	Nervous system (Ch. VI)	prognostic	147	735	0.377797	0.629326	0.707816	0.492279	0.258413	0.311104
G589	Nervous system (Ch. VI)	diagnostic	100	500	0.378561	0.6555	0.685	0.53125	0.264891	0.371503
G59	Nervous system (Ch. VI)	time-agnostic	361	1805	0.772002	0.960325	0.916933	0.885736	0.667303	0.852438
G59	Nervous system (Ch. VI)	prognostic	201	1005	0.751806	0.946546	0.893049	0.879332	0.649633	0.827637
G59	Nervous system (Ch. VI)	diagnostic	130	650	0.814685	0.970303	0.938462	0.907692	0.722855	0.894079
G590	Nervous system (Ch. VI)	time-agnostic	360	1800	0.764543	0.959621	0.908333	0.883681	0.663763	0.852607
G590	Nervous system (Ch. VI)	prognostic	201	1005	0.746009	0.950835	0.887988	0.878144	0.650283	0.840261
G590	Nervous system (Ch. VI)	diagnostic	129	645	0.755899	0.953887	0.926	0.872199	0.650183	0.81597
G60	Nervous system (Ch. VI)	time-agnostic	340	1700	0.366383	0.621875	0.680882	0.488603	0.251663	0.305762
G60	Nervous system (Ch. VI)	prognostic	174	870	0.352707	0.599533	0.68395	0.454039	0.238327	0.280668
G600	Nervous system (Ch. VI)	time-agnostic	183	915	0.383752	0.669109	0.705255	0.505424	0.264354	0.351907
G608	Nervous system (Ch. VI)	time-agnostic	115	575	0.34902	0.617344	0.643478	0.472826	0.238341	0.32775
G61	Nervous system (Ch. VI)	time-agnostic	524	2620	0.326504	0.557074	0.616465	0.466358	0.221186	0.252061
G61	Nervous system (Ch. VI)	diagnostic	135	675	0.337945	0.583505	0.640741	0.456481	0.229407	0.269857
G610	Nervous system (Ch. VI)	time-agnostic	367	1835	0.317046	0.541994	0.633636	0.414856	0.212539	0.232834
G610	Nervous system (Ch. VI)	prognostic	193	965	0.31169	0.511701	0.624561	0.391177	0.206458	0.223288
G62	Nervous system (Ch. VI)	time-agnostic	4026	20130	0.422562	0.703404	0.616616	0.674335	0.321479	0.430717
G62	Nervous system (Ch. VI)	prognostic	2416	12080	0.425938	0.7062	0.63928	0.6607	0.318986	0.437135
G62	Nervous system (Ch. VI)	diagnostic	365	1825	0.458789	0.752491	0.684932	0.682877	0.345118	0.483326
G620	Nervous system (Ch. VI)	time-agnostic	297	1485	0.332609	0.575093	0.633305	0.447784	0.224147	0.268306
G620	Nervous system (Ch. VI)	prognostic	174	870	0.349234	0.59972	0.660588	0.472014	0.236337	0.299757
G628	Nervous system (Ch. VI)	time-agnostic	523	2615	0.365725	0.626601	0.662454	0.507167	0.253352	0.316379
G628	Nervous system (Ch. VI)	prognostic	313	1565	0.36171	0.62613	0.643932	0.517968	0.250799	0.330762
G629	Nervous system (Ch. VI)	time-agnostic	3459	17295	0.432138	0.714499	0.629086	0.680435	0.329562	0.446836
G629	Nervous system (Ch. VI)	prognostic	2083	10415	0.433503	0.716416	0.612825	0.695211	0.335038	0.451251
G629	Nervous system (Ch. VI)	diagnostic	300	1500	0.478939	0.77425	0.733333	0.670417	0.357451	0.531352
G63	Nervous system (Ch. VI)	time-agnostic	1456	7280	0.72009	0.922547	0.854051	0.871994	0.624902	0.799293
G63	Nervous system (Ch. VI)	prognostic	914	4570	0.723867	0.926377	0.85396	0.872405	0.627613	0.808247
G63	Nervous system (Ch. VI)	diagnostic	109	545	0.78397	0.96481	0.935498	0.889916	0.680342	0.858289
G632	Nervous system (Ch. VI)	time-agnostic	1320	6600	0.76859	0.956442	0.90947	0.884659	0.664399	0.84319
G632	Nervous system (Ch. VI)	prognostic	828	4140	0.775307	0.958474	0.912432	0.889043	0.674477	0.850864
G632	Nervous system (Ch. VI)	diagnostic	107	535	0.793746	0.969686	0.948485	0.891409	0.691808	0.863562
G70	Nervous system (Ch. VI)	time-agnostic	449	2245	0.389868	0.674661	0.659263	0.568214	0.276795	0.381434
G70	Nervous system (Ch. VI)	prognostic	236	1180	0.359953	0.622375	0.658777	0.500512	0.250973	0.299383
G70	Nervous system (Ch. VI)	diagnostic	112	560	0.421848	0.740171	0.679644	0.629251	0.311127	0.531918
G700	Nervous system (Ch. VI)	time-agnostic	391	1955	0.392458	0.67325	0.676566	0.55532	0.276828	0.380095
G700	Nervous system (Ch. VI)	prognostic	197	985	0.379835	0.643084	0.700513	0.515166	0.261209	0.317606
G700	Nervous system (Ch. VI)	diagnostic	103	515	0.426482	0.736047	0.695714	0.627505	0.309801	0.542395
G71	Nervous system (Ch. VI)	time-agnostic	291	1455	0.462744	0.769276	0.713063	0.655058	0.342704	0.557705
G71	Nervous system (Ch. VI)	prognostic	157	785	0.401789	0.698171	0.675403	0.575778	0.286085	0.435032
G710	Nervous system (Ch. VI)	time-agnostic	148	740	0.457145	0.766066	0.713103	0.65626	0.340507	0.566553
G72	Nervous system (Ch. VI)	time-agnostic	406	2030	0.409228	0.696338	0.669919	0.598213	0.295652	0.434167
G72	Nervous system (Ch. VI)	prognostic	240	1200	0.405061	0.693804	0.670833	0.590625	0.290457	0.406436
G729	Nervous system (Ch. VI)	time-agnostic	213	1065	0.38994	0.661148	0.697398	0.528194	0.270425	0.345297
G729	Nervous system (Ch. VI)	prognostic	119	595	0.393712	0.655826	0.713768	0.512654	0.270591	0.341005
G80	Nervous system (Ch. VI)	time-agnostic	251	1255	0.423676	0.713987	0.721098	0.576214	0.300536	0.446169
G80	Nervous system (Ch. VI)	prognostic	106	530	0.333293	0.57797	0.669481	0.416176	0.224482	0.281357
G809	Nervous system (Ch. VI)	time-agnostic	200	1000	0.420646	0.718859	0.725	0.568125	0.296986	0.461819
G81	Nervous system (Ch. VI)	time-agnostic	4337	21685	0.42639	0.706624	0.666017	0.636154	0.314081	0.401574
G81	Nervous system (Ch. VI)	prognostic	2272	11360	0.413995	0.692301	0.639076	0.637929	0.307321	0.384113
G81	Nervous system (Ch. VI)	diagnostic	813	4065	0.487914	0.78013	0.742343	0.672515	0.362345	0.503873
G819	Nervous system (Ch. VI)	time-agnostic	4298	21490	0.425289	0.704914	0.666711	0.631399	0.311428	0.40003
G819	Nervous system (Ch. VI)	prognostic	2254	11270	0.415375	0.699053	0.663922	0.618123	0.302208	0.398622
G819	Nervous system (Ch. VI)	diagnostic	799	3995	0.478329	0.768412	0.734623	0.66505	0.354213	0.477712
G82	Nervous system (Ch. VI)	time-agnostic	651	3255	0.413289	0.700848	0.657416	0.61904	0.300914	0.494754
G82	Nervous system (Ch. VI)	prognostic	370	1850	0.364855	0.639719	0.636486	0.528041	0.255152	0.364592
G82	Nervous system (Ch. VI)	diagnostic	140	700	0.496431	0.807047	0.739286	0.697321	0.376601	0.660886
G821	Nervous system (Ch. VI)	time-agnostic	152	760	0.382499	0.657599	0.681183	0.524699	0.266415	0.389395
G822	Nervous system (Ch. VI)	time-agnostic	353	1765	0.448371	0.74802	0.671489	0.670675	0.338405	0.561687
G822	Nervous system (Ch. VI)	prognostic	191	955	0.398156	0.694461	0.680702	0.571951	0.283348	0.418755
G825	Nervous system (Ch. VI)	time-agnostic	191	955	0.400379	0.694119	0.667746	0.586997	0.287212	0.488943
G825	Nervous system (Ch. VI)	prognostic	113	565	0.346561	0.61137	0.641107	0.491209	0.238663	0.355183
G83	Nervous system (Ch. VI)	time-agnostic	930	4650	0.385233	0.659846	0.651075	0.563978	0.273216	0.346692
G83	Nervous system (Ch. VI)	prognostic	527	2635	0.386618	0.661758	0.655678	0.565932	0.274368	0.358663
G83	Nervous system (Ch. VI)	diagnostic	148	740	0.371444	0.643029	0.678851	0.512612	0.256971	0.333458
G831	Nervous system (Ch. VI)	time-agnostic	105	525	0.331253	0.589116	0.633333	0.45119	0.223923	0.303459
G832	Nervous system (Ch. VI)	time-agnostic	103	515	0.351257	0.591702	0.665	0.473288	0.239159	0.311898
G834	Nervous system (Ch. VI)	time-agnostic	491	2455	0.370143	0.639196	0.638415	0.537183	0.261057	0.321683
G838	Nervous system (Ch. VI)	time-agnostic	126	630	0.365029	0.647879	0.663077	0.518743	0.253644	0.393227
G90	Nervous system (Ch. VI)	time-agnostic	610	3050	0.362726	0.630807	0.653279	0.502049	0.252143	0.337572
G90	Nervous system (Ch. VI)	prognostic	332	1660	0.360082	0.618523	0.656829	0.487197	0.247258	0.318247
G90	Nervous system (Ch. VI)	diagnostic	128	640	0.351696	0.619611	0.657385	0.484295	0.241199	0.3431
G900	Nervous system (Ch. VI)	time-agnostic	158	790	0.345214	0.590458	0.652218	0.460417	0.232559	0.283121
G902	Nervous system (Ch. VI)	time-agnostic	182	910	0.302959	0.49496	0.626201	0.370132	0.199668	0.219294
G909	Nervous system (Ch. VI)	time-agnostic	137	685	0.438937	0.729928	0.700661	0.621393	0.319202	0.488541
G91	Nervous system (Ch. VI)	time-agnostic	1161	5805	0.353124	0.602214	0.648161	0.48988	0.242816	0.285126
G91	Nervous system (Ch. VI)	prognostic	670	3350	0.339767	0.584255	0.629851	0.48209	0.232031	0.270873
G91	Nervous system (Ch. VI)	diagnostic	180	900	0.373837	0.643499	0.683333	0.517361	0.258024	0.341788
G911	Nervous system (Ch. VI)	time-agnostic	187	935	0.316948	0.527756	0.644239	0.381696	0.209272	0.233295
G912	Nervous system (Ch. VI)	time-agnostic	204	1020	0.357175	0.620177	0.669024	0.484651	0.245378	0.307211
G919	Nervous system (Ch. VI)	time-agnostic	819	4095	0.340932	0.589221	0.644684	0.46887	0.231641	0.274089
G919	Nervous system (Ch. VI)	prognostic	472	2360	0.340652	0.593009	0.632464	0.481201	0.232456	0.281561
G919	Nervous system (Ch. VI)	diagnostic	132	660	0.377909	0.627729	0.685755	0.487799	0.260231	0.316197
G93	Nervous system (Ch. VI)	time-agnostic	4368	21840	0.366184	0.6322	0.60291	0.579871	0.263364	0.329676
G93	Nervous system (Ch. VI)	prognostic	2648	13240	0.371458	0.638502	0.614428	0.573782	0.265826	0.340248
G93	Nervous system (Ch. VI)	diagnostic	528	2640	0.380066	0.645768	0.675193	0.524623	0.26359	0.328492
G930	Nervous system (Ch. VI)	time-agnostic	324	1620	0.33539	0.576879	0.648077	0.449872	0.226006	0.262217
G930	Nervous system (Ch. VI)	prognostic	169	845	0.34039	0.587832	0.651159	0.457745	0.231433	0.286286
G931	Nervous system (Ch. VI)	time-agnostic	443	2215	0.385323	0.659328	0.671655	0.547679	0.270529	0.344146
G931	Nervous system (Ch. VI)	prognostic	314	1570	0.372979	0.650125	0.665566	0.520301	0.258228	0.349382
G932	Nervous system (Ch. VI)	time-agnostic	182	910	0.407522	0.692761	0.676351	0.58582	0.29329	0.402814
G933	Nervous system (Ch. VI)	time-agnostic	1286	6430	0.375852	0.640139	0.662513	0.537326	0.260467	0.316355
G933	Nervous system (Ch. VI)	prognostic	775	3875	0.37592	0.633952	0.686452	0.509839	0.259863	0.302109
G933	Nervous system (Ch. VI)	diagnostic	239	1195	0.374422	0.642496	0.700975	0.500551	0.256408	0.324769
G934	Nervous system (Ch. VI)	time-agnostic	403	2015	0.491311	0.778353	0.688719	0.718041	0.381956	0.606878
G934	Nervous system (Ch. VI)	prognostic	269	1345	0.513383	0.798261	0.706359	0.732799	0.402787	0.635668
G935	Nervous system (Ch. VI)	time-agnostic	182	910	0.330067	0.548541	0.64039	0.430071	0.220281	0.250849
G938	Nervous system (Ch. VI)	time-agnostic	828	4140	0.3432	0.595571	0.637097	0.482485	0.235426	0.287675
G938	Nervous system (Ch. VI)	prognostic	471	2355	0.346251	0.596225	0.653975	0.473699	0.236361	0.289352
G939	Nervous system (Ch. VI)	time-agnostic	500	2500	0.328042	0.56777	0.624	0.4585	0.222235	0.264261
G939	Nervous system (Ch. VI)	prognostic	312	1560	0.328297	0.575763	0.61211	0.46151	0.223558	0.275725
G94	Nervous system (Ch. VI)	time-agnostic	179	895	0.326223	0.549159	0.656429	0.395319	0.217047	0.238876
G94	Nervous system (Ch. VI)	prognostic	113	565	0.325997	0.550607	0.668577	0.407106	0.216416	0.261275
G95	Nervous system (Ch. VI)	time-agnostic	1395	6975	0.378498	0.649551	0.649462	0.554122	0.266763	0.331008
G95	Nervous system (Ch. VI)	prognostic	865	4325	0.367429	0.627001	0.644509	0.531214	0.256761	0.305456
G95	Nervous system (Ch. VI)	diagnostic	252	1260	0.393202	0.679166	0.680745	0.555559	0.276888	0.396941
G951	Nervous system (Ch. VI)	time-agnostic	162	810	0.368138	0.624816	0.682197	0.490656	0.252707	0.323278
G951	Nervous system (Ch. VI)	prognostic	101	505	0.35687	0.621955	0.673333	0.470355	0.243177	0.308777
G952	Nervous system (Ch. VI)	time-agnostic	632	3160	0.36129	0.621302	0.649581	0.504944	0.249586	0.308997
G952	Nervous system (Ch. VI)	prognostic	420	2100	0.358124	0.6107	0.635714	0.506845	0.24889	0.299065
G958	Nervous system (Ch. VI)	time-agnostic	259	1295	0.367872	0.63806	0.66233	0.515968	0.253649	0.359454
G958	Nervous system (Ch. VI)	prognostic	166	830	0.340178	0.57976	0.662567	0.449613	0.232044	0.285952
G959	Nervous system (Ch. VI)	time-agnostic	363	1815	0.368909	0.630595	0.659817	0.514451	0.253924	0.316954
G96	Nervous system (Ch. VI)	time-agnostic	568	2840	0.318873	0.550719	0.62946	0.425621	0.213783	0.236482
G96	Nervous system (Ch. VI)	prognostic	318	1590	0.328007	0.539633	0.650967	0.407222	0.21893	0.240284
G960	Nervous system (Ch. VI)	time-agnostic	334	1670	0.3367	0.571715	0.655857	0.438274	0.22562	0.260052
G961	Nervous system (Ch. VI)	time-agnostic	166	830	0.322542	0.55118	0.656684	0.394623	0.213954	0.248911
G961	Nervous system (Ch. VI)	prognostic	100	500	0.30511	0.521437	0.66	0.36	0.199845	0.244917
G97	Nervous system (Ch. VI)	time-agnostic	362	1810	0.322676	0.55965	0.631393	0.431268	0.217446	0.246889
G97	Nervous system (Ch. VI)	prognostic	162	810	0.322143	0.542997	0.641667	0.433673	0.215651	0.245505
G971	Nervous system (Ch. VI)	time-agnostic	147	735	0.322187	0.552964	0.650345	0.414972	0.214445	0.2433
G978	Nervous system (Ch. VI)	time-agnostic	149	745	0.311531	0.533969	0.617701	0.420336	0.210043	0.25515
G98	Nervous system (Ch. VI)	time-agnostic	111	555	0.432472	0.729086	0.6583	0.658708	0.323833	0.502747
G99	Nervous system (Ch. VI)	time-agnostic	2597	12985	0.382383	0.654485	0.620352	0.593956	0.276151	0.361927
G99	Nervous system (Ch. VI)	prognostic	1543	7715	0.368798	0.635573	0.624106	0.55833	0.262012	0.339615
G99	Nervous system (Ch. VI)	diagnostic	470	2350	0.395674	0.676067	0.675532	0.565426	0.279661	0.379745
G990	Nervous system (Ch. VI)	time-agnostic	270	1350	0.748151	0.943266	0.874074	0.884722	0.655822	0.81871
G990	Nervous system (Ch. VI)	prognostic	160	800	0.729834	0.932349	0.85625	0.878125	0.645135	0.78545
G992	Nervous system (Ch. VI)	time-agnostic	2316	11580	0.362144	0.619664	0.640333	0.522399	0.252482	0.294846
G992	Nervous system (Ch. VI)	prognostic	1380	6900	0.351844	0.604526	0.627174	0.513768	0.245507	0.284292
G992	Nervous system (Ch. VI)	diagnostic	417	2085	0.374618	0.638729	0.658348	0.530592	0.260478	0.312307
H000	Ophthalmic (Ch. VII)	time-agnostic	337	1685	0.30555	0.511376	0.63029	0.375746	0.201709	0.216571
H000	Ophthalmic (Ch. VII)	prognostic	149	745	0.327632	0.535484	0.647471	0.42701	0.219866	0.254277
H000	Ophthalmic (Ch. VII)	diagnostic	117	585	0.320225	0.52671	0.675	0.361153	0.209247	0.24713
H001	Ophthalmic (Ch. VII)	time-agnostic	2531	12655	0.319958	0.535595	0.644995	0.399842	0.212648	0.224085
H001	Ophthalmic (Ch. VII)	diagnostic	1242	6210	0.312186	0.521817	0.640523	0.388487	0.206862	0.21806
H01	Ophthalmic (Ch. VII)	time-agnostic	1599	7995	0.314326	0.5344	0.62009	0.416354	0.210338	0.226969
H01	Ophthalmic (Ch. VII)	prognostic	825	4125	0.316161	0.539407	0.624242	0.423636	0.212103	0.233375
H01	Ophthalmic (Ch. VII)	diagnostic	293	1465	0.309853	0.512303	0.645178	0.376236	0.204704	0.221701
H010	Ophthalmic (Ch. VII)	time-agnostic	1394	6970	0.319027	0.538527	0.623764	0.428714	0.213735	0.231251
H010	Ophthalmic (Ch. VII)	prognostic	732	3660	0.314528	0.532437	0.630458	0.40727	0.209984	0.232458
H010	Ophthalmic (Ch. VII)	diagnostic	217	1085	0.312582	0.519794	0.652061	0.376211	0.204881	0.215996
H018	Ophthalmic (Ch. VII)	time-agnostic	132	660	0.271775	0.446349	0.588604	0.330494	0.177191	0.198711
H02	Ophthalmic (Ch. VII)	time-agnostic	10609	53045	0.33288	0.575427	0.592423	0.507871	0.231315	0.252224
H02	Ophthalmic (Ch. VII)	prognostic	5329	26645	0.332099	0.572437	0.594767	0.506545	0.230183	0.251343
H02	Ophthalmic (Ch. VII)	diagnostic	3327	16635	0.327056	0.562026	0.615263	0.465209	0.222854	0.246229
H020	Ophthalmic (Ch. VII)	time-agnostic	1466	7330	0.332266	0.567509	0.636095	0.449774	0.224698	0.254604
H020	Ophthalmic (Ch. VII)	prognostic	884	4420	0.333402	0.575472	0.632932	0.465638	0.226625	0.261617
H020	Ophthalmic (Ch. VII)	diagnostic	266	1330	0.333721	0.57589	0.648707	0.437047	0.225519	0.295581
H021	Ophthalmic (Ch. VII)	time-agnostic	1061	5305	0.329222	0.556169	0.640923	0.437794	0.221726	0.240511
H021	Ophthalmic (Ch. VII)	diagnostic	134	670	0.327255	0.545896	0.645584	0.408679	0.217603	0.265106
H024	Ophthalmic (Ch. VII)	time-agnostic	2714	13570	0.333708	0.574088	0.620493	0.476695	0.228356	0.254822
H024	Ophthalmic (Ch. VII)	prognostic	1529	7645	0.329469	0.561179	0.644548	0.432967	0.221431	0.248748
H024	Ophthalmic (Ch. VII)	diagnostic	683	3415	0.325781	0.556345	0.629594	0.437778	0.219629	0.247019
H025	Ophthalmic (Ch. VII)	time-agnostic	434	2170	0.328897	0.565691	0.638225	0.440092	0.221403	0.250571
H025	Ophthalmic (Ch. VII)	diagnostic	123	615	0.325055	0.569812	0.638333	0.440992	0.219996	0.288691
H026	Ophthalmic (Ch. VII)	time-agnostic	277	1385	0.418367	0.707968	0.716364	0.57762	0.296269	0.400046
H026	Ophthalmic (Ch. VII)	diagnostic	186	930	0.404367	0.698835	0.725889	0.539706	0.282212	0.376491
H028	Ophthalmic (Ch. VII)	time-agnostic	3466	17330	0.327645	0.558043	0.623633	0.454235	0.221837	0.240792
H028	Ophthalmic (Ch. VII)	prognostic	1365	6825	0.317678	0.548016	0.617216	0.43196	0.212645	0.237871
H028	Ophthalmic (Ch. VII)	diagnostic	1399	6995	0.324449	0.547623	0.645469	0.416458	0.216336	0.236695
H029	Ophthalmic (Ch. VII)	time-agnostic	1275	6375	0.316414	0.527679	0.641569	0.397059	0.209937	0.220584
H029	Ophthalmic (Ch. VII)	prognostic	647	3235	0.314402	0.533196	0.623578	0.412685	0.210625	0.228881
H029	Ophthalmic (Ch. VII)	diagnostic	434	2170	0.300243	0.489835	0.617495	0.375024	0.198205	0.20406
H04	Ophthalmic (Ch. VII)	time-agnostic	4973	24865	0.339416	0.583808	0.603761	0.508948	0.235775	0.261151
H04	Ophthalmic (Ch. VII)	prognostic	2670	13350	0.332145	0.568919	0.624906	0.465918	0.226179	0.252792
H04	Ophthalmic (Ch. VII)	diagnostic	1167	5835	0.334685	0.574759	0.64096	0.45598	0.226788	0.253161
H041	Ophthalmic (Ch. VII)	time-agnostic	1754	8770	0.347871	0.596086	0.641114	0.492515	0.238715	0.280082
H041	Ophthalmic (Ch. VII)	prognostic	880	4400	0.340169	0.592651	0.636932	0.478267	0.232579	0.280573
H041	Ophthalmic (Ch. VII)	diagnostic	161	805	0.3388	0.577294	0.645928	0.458915	0.230102	0.2831
H042	Ophthalmic (Ch. VII)	time-agnostic	1698	8490	0.332479	0.56567	0.646067	0.439928	0.223605	0.24763
H042	Ophthalmic (Ch. VII)	prognostic	940	4700	0.324276	0.548767	0.646277	0.411702	0.217428	0.232791
H042	Ophthalmic (Ch. VII)	diagnostic	505	2525	0.333716	0.568006	0.657426	0.429703	0.223443	0.256347
H043	Ophthalmic (Ch. VII)	time-agnostic	145	725	0.327149	0.526694	0.668966	0.393966	0.216768	0.228678
H045	Ophthalmic (Ch. VII)	time-agnostic	1922	9610	0.328732	0.55823	0.640745	0.436264	0.221165	0.239112
H045	Ophthalmic (Ch. VII)	prognostic	1136	5680	0.326677	0.55175	0.63907	0.424521	0.219287	0.235391
H045	Ophthalmic (Ch. VII)	diagnostic	578	2890	0.323506	0.556848	0.643553	0.416088	0.215408	0.238791
H048	Ophthalmic (Ch. VII)	time-agnostic	147	735	0.306762	0.514178	0.611839	0.406541	0.206047	0.236993
H05	Ophthalmic (Ch. VII)	time-agnostic	596	2980	0.339081	0.585842	0.640119	0.464346	0.231244	0.274189
H05	Ophthalmic (Ch. VII)	prognostic	299	1495	0.323746	0.56617	0.617175	0.44857	0.220288	0.270886
H050	Ophthalmic (Ch. VII)	time-agnostic	243	1215	0.32151	0.544977	0.627253	0.419231	0.215452	0.243536
H052	Ophthalmic (Ch. VII)	time-agnostic	213	1065	0.330531	0.578069	0.634496	0.450114	0.226048	0.290231
H052	Ophthalmic (Ch. VII)	prognostic	113	565	0.333992	0.572787	0.655731	0.444811	0.227318	0.293798
H06	Ophthalmic (Ch. VII)	time-agnostic	216	1080	0.317169	0.551567	0.633932	0.42132	0.2114	0.26169
H06	Ophthalmic (Ch. VII)	prognostic	118	590	0.327784	0.559712	0.648732	0.433427	0.218379	0.276196
H062	Ophthalmic (Ch. VII)	time-agnostic	210	1050	0.31661	0.550893	0.630952	0.413095	0.210858	0.256569
H062	Ophthalmic (Ch. VII)	prognostic	115	575	0.321764	0.566304	0.621739	0.43587	0.217434	0.284383
H10	Ophthalmic (Ch. VII)	time-agnostic	697	3485	0.359717	0.620979	0.651398	0.508974	0.249098	0.304471
H10	Ophthalmic (Ch. VII)	prognostic	410	2050	0.353676	0.620817	0.646341	0.504573	0.243329	0.306371
H109	Ophthalmic (Ch. VII)	time-agnostic	504	2520	0.365336	0.62825	0.669515	0.510903	0.253086	0.310186
H109	Ophthalmic (Ch. VII)	prognostic	316	1580	0.354266	0.616022	0.655109	0.496854	0.242922	0.305179
H110	Ophthalmic (Ch. VII)	time-agnostic	451	2255	0.362867	0.648747	0.631954	0.550166	0.256052	0.417468
H110	Ophthalmic (Ch. VII)	diagnostic	162	810	0.373915	0.658577	0.676231	0.522391	0.258558	0.410864
H113	Ophthalmic (Ch. VII)	time-agnostic	451	2255	0.336897	0.586107	0.59989	0.510247	0.233494	0.299888
H113	Ophthalmic (Ch. VII)	prognostic	273	1365	0.320175	0.562695	0.615152	0.444609	0.215909	0.287329
H114	Ophthalmic (Ch. VII)	time-agnostic	488	2440	0.325544	0.549398	0.650621	0.415215	0.217252	0.238425
H114	Ophthalmic (Ch. VII)	prognostic	236	1180	0.328225	0.543012	0.66742	0.390389	0.216628	0.2339
H114	Ophthalmic (Ch. VII)	diagnostic	130	650	0.314556	0.52426	0.630769	0.400962	0.209004	0.242595
H118	Ophthalmic (Ch. VII)	time-agnostic	143	715	0.295635	0.472854	0.633498	0.335744	0.193619	0.218234
H15	Ophthalmic (Ch. VII)	time-agnostic	163	815	0.321553	0.545552	0.643939	0.405614	0.214922	0.247633
H16	Ophthalmic (Ch. VII)	time-agnostic	600	3000	0.338402	0.58513	0.641667	0.46375	0.229627	0.285671
H16	Ophthalmic (Ch. VII)	prognostic	305	1525	0.341095	0.590164	0.644262	0.464754	0.233001	0.289054
H16	Ophthalmic (Ch. VII)	diagnostic	147	735	0.335112	0.578786	0.653448	0.444741	0.225741	0.270226
H160	Ophthalmic (Ch. VII)	time-agnostic	298	1490	0.339891	0.582238	0.654407	0.45552	0.230008	0.274709
H17	Ophthalmic (Ch. VII)	time-agnostic	345	1725	0.336199	0.576691	0.628986	0.467029	0.228926	0.279255
H17	Ophthalmic (Ch. VII)	prognostic	205	1025	0.333819	0.586184	0.646341	0.465244	0.227451	0.287226
H179	Ophthalmic (Ch. VII)	time-agnostic	287	1435	0.330318	0.569381	0.627374	0.462567	0.223855	0.276571
H179	Ophthalmic (Ch. VII)	prognostic	175	875	0.31648	0.545163	0.617143	0.422857	0.212683	0.260806
H18	Ophthalmic (Ch. VII)	time-agnostic	3536	17680	0.331544	0.56661	0.605904	0.482112	0.227809	0.251828
H18	Ophthalmic (Ch. VII)	prognostic	1551	7755	0.326853	0.564468	0.619933	0.460269	0.222852	0.251751
H182	Ophthalmic (Ch. VII)	time-agnostic	193	965	0.356054	0.607056	0.69224	0.433984	0.240029	0.297244
H182	Ophthalmic (Ch. VII)	prognostic	106	530	0.335793	0.587194	0.646104	0.451527	0.227813	0.290229
H184	Ophthalmic (Ch. VII)	time-agnostic	1892	9460	0.33555	0.57123	0.644559	0.450978	0.226666	0.250891
H184	Ophthalmic (Ch. VII)	prognostic	638	3190	0.337101	0.578182	0.637063	0.462974	0.228396	0.260239
H185	Ophthalmic (Ch. VII)	time-agnostic	770	3850	0.311872	0.518242	0.640909	0.381006	0.206463	0.217803
H186	Ophthalmic (Ch. VII)	time-agnostic	171	855	0.340581	0.564364	0.686975	0.415978	0.227329	0.259788
H188	Ophthalmic (Ch. VII)	time-agnostic	417	2085	0.311568	0.525544	0.613827	0.405864	0.208065	0.240872
H19	Ophthalmic (Ch. VII)	time-agnostic	173	865	0.360152	0.619358	0.656134	0.502174	0.248704	0.319644
H20	Ophthalmic (Ch. VII)	time-agnostic	885	4425	0.355663	0.601631	0.624859	0.518362	0.247791	0.305209
H20	Ophthalmic (Ch. VII)	prognostic	458	2290	0.324819	0.565148	0.632131	0.439672	0.219137	0.27044
H20	Ophthalmic (Ch. VII)	diagnostic	223	1115	0.374831	0.651915	0.668586	0.529734	0.260608	0.335793
H200	Ophthalmic (Ch. VII)	time-agnostic	163	815	0.367493	0.625841	0.699148	0.483981	0.249167	0.325294
H209	Ophthalmic (Ch. VII)	time-agnostic	623	3115	0.349745	0.60754	0.657168	0.488967	0.238804	0.297807
H209	Ophthalmic (Ch. VII)	prognostic	342	1710	0.333221	0.576649	0.633078	0.453584	0.2252	0.284537
H21	Ophthalmic (Ch. VII)	time-agnostic	1076	5380	0.341394	0.587316	0.635655	0.478277	0.234595	0.269158
H215	Ophthalmic (Ch. VII)	time-agnostic	252	1260	0.335749	0.580002	0.664471	0.438932	0.225615	0.256264
H25	Ophthalmic (Ch. VII)	time-agnostic	31100	155500	0.36108	0.620837	0.592299	0.577327	0.259554	0.29727
H25	Ophthalmic (Ch. VII)	prognostic	18660	93300	0.367204	0.629988	0.606136	0.577298	0.26328	0.303557
H25	Ophthalmic (Ch. VII)	diagnostic	2773	13865	0.407123	0.678695	0.651456	0.609675	0.294845	0.364136
H250	Ophthalmic (Ch. VII)	time-agnostic	5104	25520	0.345114	0.59855	0.581603	0.550573	0.245082	0.282858
H251	Ophthalmic (Ch. VII)	time-agnostic	19438	97190	0.363185	0.624247	0.605103	0.568333	0.259425	0.298954
H251	Ophthalmic (Ch. VII)	diagnostic	1209	6045	0.40208	0.67736	0.650117	0.599049	0.28893	0.35574
H258	Ophthalmic (Ch. VII)	time-agnostic	7416	37080	0.350811	0.606881	0.611515	0.530929	0.245951	0.283512
H258	Ophthalmic (Ch. VII)	prognostic	3976	19880	0.364111	0.62616	0.638832	0.532476	0.254682	0.302193
H259	Ophthalmic (Ch. VII)	time-agnostic	3386	16930	0.345516	0.595659	0.61326	0.517387	0.241087	0.277227
H259	Ophthalmic (Ch. VII)	prognostic	2017	10085	0.342194	0.583407	0.636842	0.479302	0.233783	0.256237
H259	Ophthalmic (Ch. VII)	diagnostic	669	3345	0.374095	0.645099	0.666614	0.528212	0.260953	0.327606
H26	Ophthalmic (Ch. VII)	time-agnostic	38621	193104	0.367065	0.630818	0.576785	0.608468	0.26921	0.313849
H262	Ophthalmic (Ch. VII)	time-agnostic	204	1020	0.347829	0.59785	0.684146	0.433851	0.232657	0.280575
H264	Ophthalmic (Ch. VII)	time-agnostic	4710	23550	0.347521	0.601355	0.624947	0.509554	0.241282	0.280403
H264	Ophthalmic (Ch. VII)	prognostic	2326	11630	0.355348	0.610673	0.645304	0.504084	0.245223	0.280907
H264	Ophthalmic (Ch. VII)	diagnostic	543	2715	0.366503	0.629752	0.671322	0.499769	0.251861	0.308528
H268	Ophthalmic (Ch. VII)	time-agnostic	4401	22005	0.353929	0.614423	0.602025	0.553113	0.250753	0.312802
H268	Ophthalmic (Ch. VII)	prognostic	2084	10420	0.40938	0.702615	0.710176	0.55746	0.286804	0.397416
H269	Ophthalmic (Ch. VII)	time-agnostic	33942	169709	0.372259	0.636224	0.588474	0.607154	0.272292	0.317753
H269	Ophthalmic (Ch. VII)	prognostic	20373	101865	0.365793	0.628837	0.580401	0.601292	0.266867	0.310223
H269	Ophthalmic (Ch. VII)	diagnostic	5780	28900	0.423571	0.69417	0.63564	0.658607	0.317515	0.392465
H27	Ophthalmic (Ch. VII)	time-agnostic	677	3385	0.337792	0.576613	0.652157	0.450691	0.228358	0.262295
H27	Ophthalmic (Ch. VII)	prognostic	315	1575	0.313158	0.529352	0.614286	0.411905	0.209689	0.241021
H271	Ophthalmic (Ch. VII)	time-agnostic	126	630	0.35894	0.606508	0.706923	0.453386	0.238757	0.312776
H278	Ophthalmic (Ch. VII)	time-agnostic	299	1495	0.336713	0.573638	0.655593	0.431855	0.226136	0.261885
H278	Ophthalmic (Ch. VII)	prognostic	142	710	0.310863	0.509897	0.640271	0.369702	0.204696	0.228195
H31	Ophthalmic (Ch. VII)	time-agnostic	636	3180	0.350561	0.613619	0.632031	0.508458	0.242632	0.339826
H31	Ophthalmic (Ch. VII)	prognostic	336	1680	0.34843	0.609493	0.636743	0.495199	0.240659	0.345881
H310	Ophthalmic (Ch. VII)	time-agnostic	306	1530	0.391222	0.668563	0.616103	0.623772	0.287349	0.442989
H310	Ophthalmic (Ch. VII)	prognostic	170	850	0.366728	0.649935	0.617647	0.561765	0.25878	0.435031
H318	Ophthalmic (Ch. VII)	time-agnostic	186	930	0.317548	0.526667	0.660811	0.395828	0.208313	0.235377
H33	Ophthalmic (Ch. VII)	time-agnostic	5777	28885	0.387177	0.651524	0.562224	0.663817	0.295544	0.346163
H33	Ophthalmic (Ch. VII)	diagnostic	1806	9030	0.642881	0.834091	0.812299	0.821221	0.532021	0.577106
H330	Ophthalmic (Ch. VII)	time-agnostic	2747	13735	0.369558	0.639498	0.62304	0.563797	0.26346	0.334893
H330	Ophthalmic (Ch. VII)	diagnostic	686	3430	0.691803	0.885684	0.900889	0.823976	0.561705	0.642864
H331	Ophthalmic (Ch. VII)	time-agnostic	200	1000	0.349945	0.589898	0.67	0.45	0.23576	0.270928
H332	Ophthalmic (Ch. VII)	time-agnostic	1669	8345	0.430136	0.693072	0.621339	0.680045	0.328764	0.382314
H332	Ophthalmic (Ch. VII)	prognostic	771	3855	0.324497	0.549043	0.647801	0.410018	0.216147	0.236543
H332	Ophthalmic (Ch. VII)	diagnostic	588	2940	0.663518	0.854202	0.859735	0.81697	0.540624	0.5905
H333	Ophthalmic (Ch. VII)	time-agnostic	1621	8105	0.371288	0.640035	0.63695	0.547423	0.261975	0.329621
H334	Ophthalmic (Ch. VII)	time-agnostic	181	905	0.347693	0.623645	0.599775	0.533099	0.245323	0.406969
H334	Ophthalmic (Ch. VII)	prognostic	107	535	0.342885	0.599626	0.62684	0.463776	0.235745	0.361982
H335	Ophthalmic (Ch. VII)	time-agnostic	246	1230	0.429281	0.71116	0.699143	0.618916	0.31089	0.405889
H335	Ophthalmic (Ch. VII)	diagnostic	117	585	0.49544	0.791645	0.785688	0.657115	0.365222	0.517162
H34	Ophthalmic (Ch. VII)	time-agnostic	1463	7315	0.367915	0.63216	0.647651	0.530502	0.257211	0.312584
H34	Ophthalmic (Ch. VII)	diagnostic	208	1040	0.37751	0.643796	0.677875	0.51563	0.260701	0.340986
H342	Ophthalmic (Ch. VII)	time-agnostic	318	1590	0.354787	0.630072	0.622644	0.533029	0.24874	0.348448
H342	Ophthalmic (Ch. VII)	prognostic	181	905	0.349375	0.61162	0.651877	0.475829	0.241491	0.315377
H348	Ophthalmic (Ch. VII)	time-agnostic	1108	5540	0.358962	0.619656	0.642569	0.51387	0.249539	0.295044
H348	Ophthalmic (Ch. VII)	prognostic	662	3310	0.359991	0.621236	0.662423	0.504909	0.248801	0.305247
H348	Ophthalmic (Ch. VII)	diagnostic	156	780	0.355033	0.612141	0.656754	0.4832	0.243695	0.321859
H35	Ophthalmic (Ch. VII)	time-agnostic	11741	58705	0.353221	0.610465	0.544544	0.613683	0.261377	0.305425
H35	Ophthalmic (Ch. VII)	prognostic	6606	33030	0.359877	0.622736	0.596954	0.570561	0.257409	0.316927
H35	Ophthalmic (Ch. VII)	diagnostic	1347	6735	0.454757	0.722267	0.662951	0.684856	0.34454	0.434484
H350	Ophthalmic (Ch. VII)	time-agnostic	657	3285	0.406158	0.696923	0.669824	0.595706	0.291186	0.433108
H350	Ophthalmic (Ch. VII)	prognostic	352	1760	0.405232	0.699263	0.674708	0.589488	0.289596	0.447488
H350	Ophthalmic (Ch. VII)	diagnostic	122	610	0.382605	0.654471	0.696833	0.515327	0.264953	0.391901
H352	Ophthalmic (Ch. VII)	time-agnostic	143	715	0.381223	0.667378	0.628695	0.592639	0.275841	0.470887
H353	Ophthalmic (Ch. VII)	time-agnostic	8942	44710	0.355093	0.611396	0.600482	0.553777	0.251887	0.292691
H353	Ophthalmic (Ch. VII)	prognostic	5132	25660	0.357734	0.615837	0.621007	0.536633	0.251114	0.295251
H354	Ophthalmic (Ch. VII)	time-agnostic	395	1975	0.335691	0.575713	0.649367	0.437342	0.22571	0.265912
H354	Ophthalmic (Ch. VII)	diagnostic	137	685	0.517153	0.79606	0.792063	0.68603	0.382233	0.506539
H356	Ophthalmic (Ch. VII)	time-agnostic	238	1190	0.325913	0.550338	0.647518	0.415977	0.217202	0.256191
H357	Ophthalmic (Ch. VII)	time-agnostic	307	1535	0.315257	0.51973	0.661317	0.362398	0.206832	0.224143
H358	Ophthalmic (Ch. VII)	time-agnostic	2134	10670	0.366189	0.643186	0.589973	0.597058	0.265822	0.383845
H358	Ophthalmic (Ch. VII)	prognostic	1327	6635	0.347725	0.617319	0.585184	0.552749	0.247169	0.363537
H358	Ophthalmic (Ch. VII)	diagnostic	327	1635	0.448658	0.743367	0.70958	0.63492	0.327784	0.481331
H359	Ophthalmic (Ch. VII)	time-agnostic	225	1125	0.33547	0.596679	0.62	0.487778	0.231388	0.313705
H359	Ophthalmic (Ch. VII)	prognostic	106	530	0.323271	0.527923	0.64697	0.411807	0.214897	0.248662
H36	Ophthalmic (Ch. VII)	time-agnostic	3994	19970	0.767928	0.949764	0.893092	0.891275	0.67295	0.845941
H36	Ophthalmic (Ch. VII)	prognostic	2175	10875	0.7763	0.954749	0.90046	0.895	0.682394	0.851756
H36	Ophthalmic (Ch. VII)	diagnostic	672	3360	0.811737	0.958985	0.906219	0.917596	0.734769	0.89615
H360	Ophthalmic (Ch. VII)	time-agnostic	3982	19910	0.768363	0.952107	0.89729	0.890162	0.671233	0.85164
H360	Ophthalmic (Ch. VII)	prognostic	2168	10840	0.7767	0.955369	0.901973	0.894775	0.681908	0.854089
H360	Ophthalmic (Ch. VII)	diagnostic	671	3355	0.814814	0.960551	0.912792	0.91915	0.73853	0.899511
H40	Ophthalmic (Ch. VII)	time-agnostic	13504	67520	0.343359	0.5952	0.582827	0.547143	0.243355	0.278182
H400	Ophthalmic (Ch. VII)	time-agnostic	3276	16380	0.332027	0.576486	0.593714	0.506373	0.230925	0.261881
H400	Ophthalmic (Ch. VII)	prognostic	1905	9525	0.335288	0.575985	0.631234	0.457152	0.227768	0.258025
H401	Ophthalmic (Ch. VII)	time-agnostic	3589	17945	0.342256	0.590149	0.610616	0.512643	0.237538	0.276398
H401	Ophthalmic (Ch. VII)	prognostic	2189	10945	0.339183	0.584504	0.640255	0.467793	0.230524	0.271159
H405	Ophthalmic (Ch. VII)	time-agnostic	323	1615	0.397687	0.678601	0.699639	0.545287	0.279317	0.373462
H405	Ophthalmic (Ch. VII)	prognostic	179	895	0.343413	0.603595	0.640079	0.479118	0.235071	0.340459
H408	Ophthalmic (Ch. VII)	time-agnostic	197	985	0.333321	0.56406	0.659679	0.413735	0.222571	0.256875
H409	Ophthalmic (Ch. VII)	time-agnostic	8529	42645	0.348139	0.600863	0.601241	0.536259	0.244814	0.279727
H409	Ophthalmic (Ch. VII)	prognostic	5250	26250	0.346356	0.595241	0.61619	0.514214	0.240776	0.274846
H409	Ophthalmic (Ch. VII)	diagnostic	735	3675	0.379182	0.649026	0.687075	0.519218	0.261926	0.327062
H43	Ophthalmic (Ch. VII)	time-agnostic	3840	19200	0.346617	0.603809	0.591016	0.54375	0.245271	0.316792
H43	Ophthalmic (Ch. VII)	prognostic	2126	10630	0.332866	0.582354	0.615705	0.479361	0.228261	0.289881
H43	Ophthalmic (Ch. VII)	diagnostic	664	3320	0.514076	0.765101	0.713881	0.733629	0.401029	0.504176
H431	Ophthalmic (Ch. VII)	time-agnostic	1023	5115	0.374808	0.651222	0.57578	0.622314	0.276447	0.440964
H431	Ophthalmic (Ch. VII)	prognostic	538	2690	0.344377	0.618198	0.576272	0.555525	0.246286	0.409877
H431	Ophthalmic (Ch. VII)	diagnostic	275	1375	0.552719	0.820124	0.810909	0.719091	0.42087	0.590961
H432	Ophthalmic (Ch. VII)	time-agnostic	136	680	0.363393	0.635287	0.661111	0.51191	0.251493	0.337083
H433	Ophthalmic (Ch. VII)	time-agnostic	823	4115	0.325021	0.550135	0.654361	0.410849	0.216307	0.237173
H433	Ophthalmic (Ch. VII)	prognostic	485	2425	0.318765	0.526597	0.645361	0.401546	0.211903	0.231527
H438	Ophthalmic (Ch. VII)	time-agnostic	2132	10660	0.333231	0.573224	0.645418	0.445299	0.224621	0.256724
H44	Ophthalmic (Ch. VII)	time-agnostic	994	4970	0.358831	0.612668	0.644366	0.515718	0.249126	0.293156
H44	Ophthalmic (Ch. VII)	diagnostic	215	1075	0.409938	0.694118	0.702326	0.564535	0.287709	0.407008
H440	Ophthalmic (Ch. VII)	time-agnostic	202	1010	0.343729	0.585983	0.65061	0.467238	0.235462	0.293827
H442	Ophthalmic (Ch. VII)	time-agnostic	497	2485	0.355278	0.61391	0.66398	0.48038	0.242353	0.310272
H442	Ophthalmic (Ch. VII)	prognostic	263	1315	0.330532	0.56129	0.667453	0.425362	0.221765	0.254939
H442	Ophthalmic (Ch. VII)	diagnostic	120	600	0.408377	0.703906	0.7125	0.563542	0.288646	0.462531
H46	Ophthalmic (Ch. VII)	time-agnostic	239	1195	0.332855	0.573135	0.652926	0.436728	0.225789	0.2558
H47	Ophthalmic (Ch. VII)	time-agnostic	870	4350	0.338243	0.582888	0.639655	0.460201	0.229451	0.274198
H47	Ophthalmic (Ch. VII)	diagnostic	140	700	0.36678	0.628316	0.664286	0.504464	0.252246	0.341017
H470	Ophthalmic (Ch. VII)	time-agnostic	204	1020	0.357894	0.615807	0.68122	0.47001	0.242691	0.301988
H470	Ophthalmic (Ch. VII)	prognostic	114	570	0.349272	0.598107	0.688142	0.448555	0.235984	0.305473
H471	Ophthalmic (Ch. VII)	time-agnostic	119	595	0.364032	0.632753	0.673188	0.486447	0.249903	0.349531
H472	Ophthalmic (Ch. VII)	time-agnostic	163	815	0.333202	0.575771	0.649716	0.440928	0.224334	0.278285
H473	Ophthalmic (Ch. VII)	time-agnostic	390	1950	0.308368	0.51529	0.620513	0.395192	0.204533	0.229425
H473	Ophthalmic (Ch. VII)	prognostic	205	1025	0.303594	0.5058	0.62439	0.389634	0.201337	0.215622
H49	Ophthalmic (Ch. VII)	time-agnostic	699	3495	0.33137	0.574356	0.627369	0.463515	0.224874	0.267686
H49	Ophthalmic (Ch. VII)	prognostic	358	1790	0.322285	0.552265	0.624296	0.436148	0.217426	0.246591
H49	Ophthalmic (Ch. VII)	diagnostic	149	745	0.356667	0.617094	0.681034	0.482479	0.243324	0.308432
H490	Ophthalmic (Ch. VII)	time-agnostic	223	1115	0.329675	0.565854	0.641313	0.444523	0.222664	0.285679
H490	Ophthalmic (Ch. VII)	prognostic	115	575	0.30465	0.528403	0.634783	0.398913	0.20127	0.245056
H491	Ophthalmic (Ch. VII)	time-agnostic	122	610	0.31755	0.517766	0.659	0.376888	0.208562	0.24198
H492	Ophthalmic (Ch. VII)	time-agnostic	274	1370	0.325808	0.552916	0.618754	0.450724	0.221312	0.256791
H492	Ophthalmic (Ch. VII)	prognostic	145	725	0.325988	0.535196	0.641379	0.419828	0.218113	0.228338
H50	Ophthalmic (Ch. VII)	time-agnostic	1621	8105	0.320479	0.550556	0.607959	0.45489	0.217227	0.23742
H50	Ophthalmic (Ch. VII)	prognostic	775	3875	0.323304	0.549902	0.629677	0.423226	0.217063	0.243706
H500	Ophthalmic (Ch. VII)	time-agnostic	345	1725	0.308486	0.51799	0.636232	0.385507	0.204151	0.217331
H500	Ophthalmic (Ch. VII)	prognostic	170	850	0.308591	0.491414	0.652941	0.363971	0.202785	0.209877
H500	Ophthalmic (Ch. VII)	diagnostic	119	595	0.320959	0.520358	0.655254	0.386557	0.212413	0.238709
H501	Ophthalmic (Ch. VII)	time-agnostic	604	3020	0.333836	0.573056	0.634056	0.458401	0.227135	0.257569
H501	Ophthalmic (Ch. VII)	prognostic	289	1445	0.316723	0.546688	0.620992	0.431264	0.213009	0.252881
H502	Ophthalmic (Ch. VII)	time-agnostic	136	680	0.298142	0.49211	0.616799	0.361222	0.197352	0.219076
H509	Ophthalmic (Ch. VII)	time-agnostic	513	2565	0.324172	0.538144	0.648211	0.413017	0.216255	0.239653
H52	Ophthalmic (Ch. VII)	time-agnostic	9711	48555	0.333119	0.569766	0.627072	0.464306	0.226539	0.243161
H52	Ophthalmic (Ch. VII)	diagnostic	735	3675	0.391788	0.667222	0.634014	0.597109	0.284295	0.362162
H520	Ophthalmic (Ch. VII)	time-agnostic	802	4010	0.320878	0.546487	0.632814	0.415989	0.214235	0.242733
H520	Ophthalmic (Ch. VII)	prognostic	479	2395	0.327927	0.549277	0.66068	0.407626	0.218275	0.243809
H521	Ophthalmic (Ch. VII)	time-agnostic	3862	19310	0.340605	0.585788	0.626097	0.49262	0.234488	0.267353
H521	Ophthalmic (Ch. VII)	prognostic	2360	11800	0.346558	0.588332	0.675	0.442267	0.232515	0.25574
H522	Ophthalmic (Ch. VII)	time-agnostic	4784	23920	0.334908	0.577354	0.6157	0.485603	0.230446	0.24996
H523	Ophthalmic (Ch. VII)	time-agnostic	623	3115	0.321804	0.536267	0.645232	0.410317	0.215268	0.226083
H523	Ophthalmic (Ch. VII)	prognostic	342	1710	0.313116	0.528867	0.634378	0.404961	0.207963	0.231634
H524	Ophthalmic (Ch. VII)	time-agnostic	123	615	0.292747	0.468613	0.626	0.349598	0.191339	0.206814
H53	Ophthalmic (Ch. VII)	time-agnostic	7769	38845	0.34956	0.604031	0.566033	0.580528	0.252912	0.28859
H53	Ophthalmic (Ch. VII)	prognostic	4311	21555	0.347804	0.600947	0.574347	0.565878	0.249227	0.288599
H53	Ophthalmic (Ch. VII)	diagnostic	1379	6895	0.361657	0.622707	0.627271	0.539431	0.25478	0.304123
H530	Ophthalmic (Ch. VII)	time-agnostic	1714	8570	0.339634	0.581619	0.634765	0.4728	0.232079	0.269418
H530	Ophthalmic (Ch. VII)	prognostic	1103	5515	0.33115	0.571027	0.6237	0.457048	0.225013	0.269575
H531	Ophthalmic (Ch. VII)	time-agnostic	972	4860	0.345172	0.593376	0.640909	0.482125	0.236367	0.273843
H531	Ophthalmic (Ch. VII)	prognostic	510	2550	0.33412	0.587341	0.640196	0.459559	0.22689	0.279156
H531	Ophthalmic (Ch. VII)	diagnostic	240	1200	0.345209	0.591775	0.65625	0.471354	0.23653	0.283879
H532	Ophthalmic (Ch. VII)	time-agnostic	1735	8675	0.333515	0.577452	0.612104	0.483069	0.229342	0.266137
H532	Ophthalmic (Ch. VII)	prognostic	928	4640	0.343983	0.590399	0.63952	0.480204	0.235948	0.272362
H534	Ophthalmic (Ch. VII)	time-agnostic	1043	5215	0.343	0.590405	0.616986	0.502633	0.236948	0.276061
H534	Ophthalmic (Ch. VII)	prognostic	514	2570	0.33499	0.57035	0.640063	0.453786	0.226555	0.259742
H534	Ophthalmic (Ch. VII)	diagnostic	168	840	0.384446	0.652545	0.690909	0.526014	0.267092	0.356738
H538	Ophthalmic (Ch. VII)	time-agnostic	1858	9290	0.348196	0.606085	0.622707	0.513926	0.241614	0.291623
H538	Ophthalmic (Ch. VII)	prognostic	1016	5080	0.360807	0.622215	0.638259	0.523382	0.250743	0.313148
H539	Ophthalmic (Ch. VII)	time-agnostic	852	4260	0.328651	0.56721	0.628514	0.451292	0.222884	0.261266
H539	Ophthalmic (Ch. VII)	prognostic	475	2375	0.324319	0.561801	0.622105	0.448947	0.219502	0.264799
H539	Ophthalmic (Ch. VII)	diagnostic	186	930	0.343696	0.572633	0.648151	0.463083	0.233536	0.249328
H54	Ophthalmic (Ch. VII)	time-agnostic	2813	14065	0.400226	0.676108	0.659444	0.59176	0.287478	0.371553
H54	Ophthalmic (Ch. VII)	prognostic	1599	7995	0.398558	0.67383	0.641979	0.606317	0.288718	0.368933
H54	Ophthalmic (Ch. VII)	diagnostic	303	1515	0.425727	0.713203	0.721284	0.579619	0.300689	0.408719
H540	Ophthalmic (Ch. VII)	time-agnostic	701	3505	0.423044	0.708592	0.689032	0.606282	0.305016	0.409073
H540	Ophthalmic (Ch. VII)	prognostic	411	2055	0.412977	0.696611	0.694637	0.58273	0.294111	0.402451
H544	Ophthalmic (Ch. VII)	time-agnostic	846	4230	0.418364	0.703979	0.718134	0.567819	0.294532	0.382996
H544	Ophthalmic (Ch. VII)	prognostic	499	2495	0.42154	0.70462	0.718495	0.586163	0.30016	0.381887
H547	Ophthalmic (Ch. VII)	time-agnostic	325	1625	0.387897	0.669734	0.673846	0.558846	0.273156	0.379738
H547	Ophthalmic (Ch. VII)	prognostic	200	1000	0.372878	0.640672	0.675	0.51625	0.257151	0.342071
H547	Ophthalmic (Ch. VII)	diagnostic	115	575	0.392106	0.672637	0.7	0.520652	0.272249	0.357549
H549	Ophthalmic (Ch. VII)	time-agnostic	1295	6475	0.365572	0.630859	0.635521	0.535425	0.255635	0.326204
H549	Ophthalmic (Ch. VII)	prognostic	734	3670	0.366613	0.641798	0.645033	0.536445	0.256639	0.341196
H55	Ophthalmic (Ch. VII)	time-agnostic	616	3080	0.344492	0.593905	0.639529	0.470385	0.235908	0.271446
H57	Ophthalmic (Ch. VII)	time-agnostic	1343	6715	0.343797	0.587691	0.61842	0.501766	0.237784	0.274824
H57	Ophthalmic (Ch. VII)	prognostic	669	3345	0.337604	0.580016	0.646476	0.455341	0.227847	0.262374
H57	Ophthalmic (Ch. VII)	diagnostic	235	1175	0.33988	0.579595	0.655319	0.444149	0.228033	0.269212
H571	Ophthalmic (Ch. VII)	time-agnostic	390	1950	0.321071	0.553838	0.614103	0.441346	0.216865	0.25612
H578	Ophthalmic (Ch. VII)	time-agnostic	394	1970	0.342169	0.585934	0.652191	0.459384	0.23103	0.275844
H579	Ophthalmic (Ch. VII)	time-agnostic	240	1200	0.317754	0.540571	0.622917	0.419271	0.212862	0.258959
H579	Ophthalmic (Ch. VII)	prognostic	125	625	0.333947	0.57068	0.652	0.444	0.226472	0.281203
H58	Ophthalmic (Ch. VII)	time-agnostic	226	1130	0.448621	0.716464	0.553285	0.782661	0.383921	0.499803
H58	Ophthalmic (Ch. VII)	prognostic	135	675	0.443778	0.733368	0.651852	0.683333	0.339725	0.54958
H588	Ophthalmic (Ch. VII)	time-agnostic	221	1105	0.437214	0.71625	0.637677	0.686075	0.333503	0.527506
H588	Ophthalmic (Ch. VII)	prognostic	132	660	0.456539	0.722785	0.590598	0.738715	0.370124	0.519722
H59	Ophthalmic (Ch. VII)	time-agnostic	578	2890	0.327086	0.557791	0.645292	0.425825	0.219255	0.252524
H598	Ophthalmic (Ch. VII)	time-agnostic	497	2485	0.324929	0.552061	0.640808	0.42405	0.21714	0.248818
H60	Ear (Ch. VIII)	time-agnostic	1048	5240	0.351092	0.602725	0.63602	0.503817	0.242613	0.281401
H60	Ear (Ch. VIII)	prognostic	457	2285	0.32683	0.56337	0.633361	0.449926	0.221008	0.254071
H60	Ear (Ch. VIII)	diagnostic	334	1670	0.347887	0.609398	0.641067	0.486187	0.238996	0.304164
H601	Ear (Ch. VIII)	time-agnostic	219	1095	0.320944	0.556897	0.618816	0.429247	0.216774	0.25526
H609	Ear (Ch. VIII)	time-agnostic	547	2735	0.351155	0.603424	0.644354	0.492893	0.241848	0.282685
H609	Ear (Ch. VIII)	prognostic	227	1135	0.337739	0.562761	0.64343	0.435638	0.22695	0.251492
H609	Ear (Ch. VIII)	diagnostic	166	830	0.374287	0.642859	0.665597	0.539086	0.262072	0.341122
H61	Ear (Ch. VIII)	time-agnostic	1741	8705	0.317257	0.536355	0.624075	0.414057	0.212229	0.22416
H61	Ear (Ch. VIII)	prognostic	912	4560	0.317204	0.530611	0.631012	0.414747	0.211853	0.22447
H610	Ear (Ch. VIII)	time-agnostic	606	3030	0.31608	0.534138	0.638565	0.402438	0.21162	0.225428
H610	Ear (Ch. VIII)	prognostic	366	1830	0.316858	0.531333	0.637819	0.403017	0.210848	0.231898
H612	Ear (Ch. VIII)	time-agnostic	661	3305	0.312173	0.518422	0.614206	0.412439	0.209558	0.218986
H612	Ear (Ch. VIII)	prognostic	328	1640	0.299535	0.502896	0.606527	0.390255	0.198851	0.219814
H612	Ear (Ch. VIII)	diagnostic	149	745	0.307417	0.509793	0.634368	0.384216	0.202226	0.231749
H65	Ear (Ch. VIII)	time-agnostic	1587	7935	0.341841	0.587355	0.634528	0.482593	0.233962	0.265433
H65	Ear (Ch. VIII)	prognostic	731	3655	0.328226	0.561175	0.64091	0.434676	0.22025	0.238847
H65	Ear (Ch. VIII)	diagnostic	658	3290	0.346996	0.599226	0.640608	0.487076	0.238398	0.277663
H652	Ear (Ch. VIII)	time-agnostic	103	515	0.333132	0.570006	0.66	0.429724	0.223805	0.258501
H653	Ear (Ch. VIII)	time-agnostic	964	4820	0.348255	0.59405	0.65921	0.476662	0.237185	0.271348
H653	Ear (Ch. VIII)	prognostic	438	2190	0.336543	0.575231	0.650457	0.455471	0.227724	0.256546
H653	Ear (Ch. VIII)	diagnostic	416	2080	0.353086	0.603297	0.664773	0.478079	0.240914	0.280475
H654	Ear (Ch. VIII)	time-agnostic	159	795	0.332582	0.559092	0.657863	0.41979	0.221452	0.26872
H659	Ear (Ch. VIII)	time-agnostic	512	2560	0.320084	0.546739	0.633809	0.423343	0.213523	0.235963
H659	Ear (Ch. VIII)	prognostic	293	1465	0.324654	0.547744	0.655348	0.404837	0.216073	0.243279
H659	Ear (Ch. VIII)	diagnostic	166	830	0.353519	0.604572	0.666132	0.464645	0.239577	0.291016
H66	Ear (Ch. VIII)	time-agnostic	1275	6375	0.342613	0.585128	0.641176	0.471471	0.233859	0.259213
H66	Ear (Ch. VIII)	prognostic	539	2695	0.331168	0.56036	0.639183	0.438078	0.223222	0.245432
H66	Ear (Ch. VIII)	diagnostic	520	2600	0.361961	0.619665	0.674038	0.486298	0.247529	0.283671
H663	Ear (Ch. VIII)	time-agnostic	350	1750	0.336768	0.576633	0.664286	0.458571	0.227853	0.263247
H663	Ear (Ch. VIII)	diagnostic	167	835	0.345888	0.588011	0.664349	0.456587	0.235382	0.282027
H669	Ear (Ch. VIII)	time-agnostic	855	4275	0.330984	0.568344	0.636842	0.450292	0.224568	0.251193
H669	Ear (Ch. VIII)	prognostic	390	1950	0.319191	0.540163	0.632051	0.415064	0.213615	0.239279
H69	Ear (Ch. VIII)	time-agnostic	317	1585	0.325619	0.541222	0.664013	0.39434	0.215204	0.240294
H69	Ear (Ch. VIII)	prognostic	159	795	0.321733	0.527293	0.675706	0.372582	0.211345	0.231099
H698	Ear (Ch. VIII)	time-agnostic	105	525	0.301496	0.480499	0.633333	0.357143	0.198368	0.212715
H699	Ear (Ch. VIII)	time-agnostic	211	1055	0.312043	0.530703	0.63959	0.386345	0.206792	0.242362
H70	Ear (Ch. VIII)	time-agnostic	181	905	0.322847	0.553873	0.63506	0.429488	0.216911	0.251413
H71	Ear (Ch. VIII)	time-agnostic	654	3270	0.326419	0.550681	0.652918	0.409981	0.217767	0.234239
H72	Ear (Ch. VIII)	time-agnostic	1504	7520	0.329492	0.561119	0.642281	0.434342	0.220877	0.239383
H72	Ear (Ch. VIII)	prognostic	616	3080	0.327621	0.557852	0.647738	0.42857	0.218755	0.244421
H720	Ear (Ch. VIII)	time-agnostic	289	1445	0.337549	0.573081	0.664459	0.430419	0.226364	0.268762
H720	Ear (Ch. VIII)	diagnostic	120	600	0.304088	0.511545	0.6375	0.366667	0.19974	0.229478
H728	Ear (Ch. VIII)	time-agnostic	175	875	0.30495	0.508082	0.62	0.387143	0.201208	0.230295
H729	Ear (Ch. VIII)	time-agnostic	1069	5345	0.33507	0.568321	0.65199	0.442005	0.225578	0.242681
H729	Ear (Ch. VIII)	prognostic	412	2060	0.333044	0.567968	0.655143	0.429326	0.223321	0.253834
H73	Ear (Ch. VIII)	time-agnostic	570	2850	0.323148	0.550504	0.642105	0.417325	0.215844	0.239334
H73	Ear (Ch. VIII)	prognostic	249	1245	0.314844	0.524956	0.650367	0.382545	0.207986	0.232341
H738	Ear (Ch. VIII)	time-agnostic	516	2580	0.321954	0.548322	0.65688	0.409882	0.214169	0.233039
H738	Ear (Ch. VIII)	prognostic	235	1175	0.309183	0.521526	0.62766	0.402128	0.207148	0.237601
H738	Ear (Ch. VIII)	diagnostic	208	1040	0.339393	0.568061	0.673055	0.435149	0.227346	0.264633
H74	Ear (Ch. VIII)	time-agnostic	695	3475	0.329053	0.551278	0.644604	0.430036	0.22137	0.231343
H74	Ear (Ch. VIII)	diagnostic	308	1540	0.338616	0.584329	0.659254	0.441129	0.227434	0.263536
H743	Ear (Ch. VIII)	time-agnostic	132	660	0.329517	0.565695	0.659402	0.40903	0.220327	0.253254
H744	Ear (Ch. VIII)	time-agnostic	174	870	0.33081	0.563645	0.661513	0.432482	0.221403	0.268216
H748	Ear (Ch. VIII)	time-agnostic	169	845	0.304764	0.513464	0.629768	0.369041	0.201976	0.228605
H81	Ear (Ch. VIII)	time-agnostic	3088	15440	0.336954	0.571537	0.627423	0.478141	0.2306	0.243985
H81	Ear (Ch. VIII)	prognostic	1629	8145	0.328718	0.554597	0.635672	0.441682	0.221863	0.23442
H810	Ear (Ch. VIII)	time-agnostic	1258	6290	0.330572	0.565791	0.64585	0.436308	0.221729	0.24416
H810	Ear (Ch. VIII)	diagnostic	259	1295	0.329126	0.55738	0.648529	0.426616	0.22089	0.24529
H811	Ear (Ch. VIII)	time-agnostic	1367	6835	0.339124	0.576151	0.656906	0.449801	0.229146	0.249119
H811	Ear (Ch. VIII)	prognostic	674	3370	0.322787	0.557631	0.615003	0.446402	0.218724	0.242126
H819	Ear (Ch. VIII)	time-agnostic	129	645	0.318662	0.523788	0.666308	0.396266	0.210989	0.246093
H83	Ear (Ch. VIII)	time-agnostic	1591	7955	0.328918	0.56423	0.628239	0.452701	0.222873	0.243952
H83	Ear (Ch. VIII)	diagnostic	433	2165	0.331905	0.558718	0.646806	0.436489	0.22218	0.244845
H830	Ear (Ch. VIII)	time-agnostic	1456	7280	0.332057	0.567981	0.633908	0.453122	0.225077	0.245108
H830	Ear (Ch. VIII)	diagnostic	391	1955	0.324624	0.558392	0.633074	0.432858	0.21705	0.248155
H900	Ear (Ch. VIII)	time-agnostic	139	695	0.313354	0.511799	0.644444	0.387733	0.205698	0.231491
H902	Ear (Ch. VIII)	time-agnostic	456	2280	0.313784	0.521404	0.64257	0.399691	0.207909	0.223206
H902	Ear (Ch. VIII)	prognostic	207	1035	0.321777	0.533774	0.635308	0.418397	0.2141	0.239863
H903	Ear (Ch. VIII)	time-agnostic	857	4285	0.316989	0.528915	0.64356	0.39469	0.21024	0.222669
H904	Ear (Ch. VIII)	time-agnostic	204	1020	0.303309	0.4852	0.622561	0.372568	0.200402	0.210621
H905	Ear (Ch. VIII)	time-agnostic	1035	5175	0.326737	0.560409	0.648309	0.431884	0.219331	0.239046
H905	Ear (Ch. VIII)	prognostic	515	2575	0.322394	0.539966	0.632039	0.424029	0.217189	0.229454
H906	Ear (Ch. VIII)	time-agnostic	138	690	0.350662	0.604429	0.692063	0.460115	0.235172	0.306985
H91	Ear (Ch. VIII)	time-agnostic	10920	54600	0.346611	0.593911	0.617125	0.514206	0.240834	0.263647
H91	Ear (Ch. VIII)	diagnostic	730	3650	0.353712	0.604642	0.653425	0.489041	0.241968	0.283065
H911	Ear (Ch. VIII)	time-agnostic	518	2590	0.318011	0.540566	0.647694	0.388032	0.21134	0.237419
H918	Ear (Ch. VIII)	time-agnostic	141	705	0.296676	0.482871	0.630542	0.359908	0.193943	0.230509
H919	Ear (Ch. VIII)	time-agnostic	10366	51830	0.347114	0.594423	0.608961	0.523273	0.242553	0.262025
H919	Ear (Ch. VIII)	prognostic	6081	30405	0.347955	0.599415	0.626213	0.506886	0.240727	0.269306
H919	Ear (Ch. VIII)	diagnostic	680	3400	0.346679	0.596242	0.650735	0.481801	0.23764	0.275208
H92	Ear (Ch. VIII)	time-agnostic	911	4555	0.325819	0.559697	0.611974	0.461032	0.221302	0.247405
H92	Ear (Ch. VIII)	prognostic	424	2120	0.319604	0.553538	0.620238	0.441049	0.215333	0.249346
H92	Ear (Ch. VIII)	diagnostic	306	1530	0.335241	0.568541	0.643786	0.445269	0.225386	0.256376
H920	Ear (Ch. VIII)	time-agnostic	560	2800	0.333521	0.568395	0.638393	0.445982	0.226324	0.253881
H920	Ear (Ch. VIII)	prognostic	287	1435	0.305458	0.516461	0.625106	0.409839	0.202445	0.232268
H921	Ear (Ch. VIII)	time-agnostic	354	1770	0.328819	0.560464	0.634165	0.443872	0.222377	0.252874
H921	Ear (Ch. VIII)	prognostic	132	660	0.331929	0.582257	0.632621	0.460153	0.226605	0.280222
H921	Ear (Ch. VIII)	diagnostic	145	725	0.310417	0.521373	0.617241	0.390517	0.207004	0.242297
H93	Ear (Ch. VIII)	time-agnostic	1874	9370	0.323722	0.54718	0.639811	0.423693	0.216383	0.234266
H93	Ear (Ch. VIII)	prognostic	1024	5120	0.325072	0.553644	0.6499	0.41321	0.21726	0.233733
H931	Ear (Ch. VIII)	time-agnostic	1680	8400	0.324234	0.549797	0.64375	0.422842	0.216967	0.237824
I05	Circulatory (Ch. IX)	time-agnostic	824	4120	0.468255	0.758429	0.69116	0.683403	0.354463	0.543136
I05	Circulatory (Ch. IX)	prognostic	438	2190	0.437157	0.728942	0.674713	0.643536	0.322167	0.514677
I05	Circulatory (Ch. IX)	diagnostic	175	875	0.43528	0.731388	0.694286	0.630714	0.320207	0.496858
I050	Circulatory (Ch. IX)	time-agnostic	216	1080	0.484288	0.781412	0.735888	0.673572	0.361422	0.5789
I050	Circulatory (Ch. IX)	prognostic	102	510	0.459144	0.756569	0.711429	0.645694	0.339665	0.548327
I051	Circulatory (Ch. IX)	time-agnostic	117	585	0.398557	0.67993	0.695833	0.549062	0.277949	0.394958
I052	Circulatory (Ch. IX)	time-agnostic	128	640	0.428797	0.724713	0.707077	0.602475	0.306985	0.471656
I059	Circulatory (Ch. IX)	time-agnostic	461	2305	0.450179	0.740646	0.68345	0.661864	0.336192	0.524811
I059	Circulatory (Ch. IX)	prognostic	267	1335	0.418548	0.708565	0.68515	0.604894	0.301918	0.474571
I07	Circulatory (Ch. IX)	time-agnostic	1470	7350	0.457837	0.743403	0.64966	0.701276	0.353291	0.507586
I07	Circulatory (Ch. IX)	prognostic	846	4230	0.466783	0.747469	0.653077	0.716314	0.363228	0.516347
I071	Circulatory (Ch. IX)	time-agnostic	1439	7195	0.454559	0.744418	0.673408	0.67712	0.342662	0.5108
I071	Circulatory (Ch. IX)	prognostic	830	4150	0.46602	0.752234	0.677711	0.693675	0.356647	0.524108
I08	Circulatory (Ch. IX)	time-agnostic	7598	37990	0.470379	0.753645	0.653265	0.718989	0.367381	0.516118
I08	Circulatory (Ch. IX)	prognostic	4136	20680	0.468622	0.756448	0.664411	0.707205	0.361308	0.523196
I08	Circulatory (Ch. IX)	diagnostic	413	2065	0.548587	0.836394	0.774846	0.737581	0.42457	0.650783
I080	Circulatory (Ch. IX)	time-agnostic	1982	9910	0.470598	0.76198	0.687438	0.694182	0.357878	0.531221
I080	Circulatory (Ch. IX)	prognostic	1060	5300	0.458598	0.760004	0.705189	0.660495	0.340505	0.520388
I080	Circulatory (Ch. IX)	diagnostic	167	835	0.552508	0.844162	0.784225	0.735754	0.426944	0.679135
I081	Circulatory (Ch. IX)	time-agnostic	3385	16925	0.451899	0.737472	0.641654	0.69904	0.348949	0.497654
I081	Circulatory (Ch. IX)	prognostic	1860	9300	0.451857	0.73949	0.660753	0.682191	0.342857	0.508774
I081	Circulatory (Ch. IX)	diagnostic	163	815	0.500794	0.790327	0.72661	0.693312	0.380331	0.574923
I082	Circulatory (Ch. IX)	time-agnostic	542	2710	0.444287	0.737973	0.69007	0.644589	0.32828	0.505364
I082	Circulatory (Ch. IX)	prognostic	279	1395	0.445472	0.729856	0.697013	0.647375	0.330348	0.485849
I083	Circulatory (Ch. IX)	time-agnostic	2065	10325	0.466908	0.7577	0.686925	0.685412	0.353512	0.520301
I083	Circulatory (Ch. IX)	prognostic	1071	5355	0.459339	0.757297	0.691417	0.671571	0.344223	0.520928
I088	Circulatory (Ch. IX)	time-agnostic	475	2375	0.436014	0.72995	0.701053	0.624474	0.317681	0.454636
I088	Circulatory (Ch. IX)	prognostic	301	1505	0.418703	0.71112	0.69112	0.596355	0.301402	0.45762
I10	Circulatory (Ch. IX)	time-agnostic	133748	268295	0.702374	0.774412	0.703966	0.701201	0.70103	0.76696
I10	Circulatory (Ch. IX)	prognostic	83848	208219	0.603699	0.767738	0.554074	0.810293	0.662965	0.680145
I10	Circulatory (Ch. IX)	diagnostic	33612	143854	0.604494	0.841131	0.720249	0.797854	0.52082	0.657255
I11	Circulatory (Ch. IX)	time-agnostic	942	4710	0.5439	0.829635	0.743133	0.750929	0.428602	0.622149
I11	Circulatory (Ch. IX)	prognostic	581	2905	0.538375	0.833607	0.755607	0.737098	0.418771	0.630318
I11	Circulatory (Ch. IX)	diagnostic	103	515	0.525413	0.816766	0.747619	0.723406	0.407117	0.651074
I110	Circulatory (Ch. IX)	time-agnostic	217	1085	0.514395	0.808275	0.741702	0.707368	0.390722	0.606606
I110	Circulatory (Ch. IX)	prognostic	117	585	0.5117	0.825015	0.756522	0.707115	0.393599	0.611079
I119	Circulatory (Ch. IX)	time-agnostic	777	3885	0.5435	0.836011	0.760658	0.738418	0.422514	0.626735
I119	Circulatory (Ch. IX)	prognostic	499	2495	0.543638	0.833441	0.765495	0.73822	0.423016	0.625486
I12	Circulatory (Ch. IX)	time-agnostic	2226	11130	0.762442	0.949586	0.868371	0.896788	0.678058	0.888783
I12	Circulatory (Ch. IX)	prognostic	1333	6665	0.733767	0.938902	0.85408	0.880065	0.641455	0.863561
I12	Circulatory (Ch. IX)	diagnostic	744	3720	0.826362	0.971335	0.909296	0.926913	0.756771	0.932272
I120	Circulatory (Ch. IX)	time-agnostic	1996	9980	0.769517	0.953637	0.870494	0.902179	0.690283	0.896713
I120	Circulatory (Ch. IX)	prognostic	1210	6050	0.739354	0.942656	0.856198	0.885021	0.65175	0.871631
I120	Circulatory (Ch. IX)	diagnostic	676	3380	0.834196	0.975569	0.914178	0.931579	0.770442	0.940765
I129	Circulatory (Ch. IX)	time-agnostic	404	2020	0.743206	0.936171	0.860108	0.885515	0.656278	0.867439
I129	Circulatory (Ch. IX)	prognostic	231	1155	0.709569	0.926623	0.844033	0.866328	0.613814	0.849673
I129	Circulatory (Ch. IX)	diagnostic	113	565	0.755082	0.943904	0.872332	0.893834	0.673014	0.888545
I13	Circulatory (Ch. IX)	time-agnostic	158	790	0.646836	0.902383	0.835585	0.813267	0.532516	0.794055
I15	Circulatory (Ch. IX)	time-agnostic	256	1280	0.633258	0.874259	0.769495	0.83302	0.538274	0.776394
I15	Circulatory (Ch. IX)	prognostic	109	545	0.546326	0.820692	0.733983	0.759457	0.442683	0.701678
I151	Circulatory (Ch. IX)	time-agnostic	145	725	0.735568	0.929162	0.827586	0.893966	0.667742	0.867015
I20	Circulatory (Ch. IX)	time-agnostic	27730	133801	0.516867	0.791323	0.696772	0.739095	0.410983	0.57389
I20	Circulatory (Ch. IX)	prognostic	16046	80230	0.466746	0.753897	0.665929	0.703314	0.359595	0.490315
I20	Circulatory (Ch. IX)	diagnostic	11059	55295	0.630558	0.887506	0.808979	0.810358	0.516281	0.721359
I200	Circulatory (Ch. IX)	time-agnostic	8195	40975	0.541936	0.818144	0.716534	0.767206	0.435417	0.617513
I200	Circulatory (Ch. IX)	prognostic	3360	16800	0.465335	0.757686	0.68631	0.686198	0.352256	0.50302
I200	Circulatory (Ch. IX)	diagnostic	3571	17855	0.63941	0.895604	0.824981	0.810733	0.521637	0.739147
I201	Circulatory (Ch. IX)	time-agnostic	352	1760	0.402302	0.691606	0.661791	0.598025	0.291127	0.420469
I201	Circulatory (Ch. IX)	prognostic	184	920	0.362441	0.638265	0.652102	0.511505	0.249992	0.350862
I201	Circulatory (Ch. IX)	diagnostic	103	515	0.492564	0.781144	0.733095	0.691757	0.370884	0.546584
I208	Circulatory (Ch. IX)	time-agnostic	3066	15330	0.472082	0.762767	0.683629	0.697652	0.360759	0.518094
I208	Circulatory (Ch. IX)	prognostic	1406	7030	0.44624	0.733071	0.67744	0.661632	0.332711	0.460382
I208	Circulatory (Ch. IX)	diagnostic	639	3195	0.61355	0.887851	0.839592	0.777776	0.485326	0.697474
I209	Circulatory (Ch. IX)	time-agnostic	24306	121529	0.522313	0.799847	0.693265	0.759764	0.41919	0.579632
I209	Circulatory (Ch. IX)	prognostic	14852	74260	0.484154	0.769674	0.677754	0.718977	0.376196	0.517317
I209	Circulatory (Ch. IX)	diagnostic	8966	44830	0.633717	0.890943	0.811901	0.812333	0.519619	0.729313
I21	Circulatory (Ch. IX)	time-agnostic	16716	83579	0.493899	0.780104	0.681413	0.72994	0.386956	0.543385
I21	Circulatory (Ch. IX)	prognostic	8907	44535	0.458305	0.748876	0.682834	0.676658	0.344836	0.480212
I21	Circulatory (Ch. IX)	diagnostic	4554	22770	0.686011	0.926561	0.874069	0.830863	0.564127	0.790579
I210	Circulatory (Ch. IX)	time-agnostic	2955	14775	0.471132	0.763691	0.689679	0.688748	0.357267	0.522071
I210	Circulatory (Ch. IX)	prognostic	1322	6610	0.409337	0.694878	0.693635	0.575646	0.289783	0.383069
I210	Circulatory (Ch. IX)	diagnostic	1067	5335	0.671534	0.924668	0.88144	0.815018	0.543323	0.78092
I211	Circulatory (Ch. IX)	time-agnostic	3589	17945	0.503803	0.795541	0.71942	0.716356	0.388144	0.562106
I211	Circulatory (Ch. IX)	prognostic	1514	7570	0.448968	0.741569	0.725248	0.623102	0.323738	0.438197
I211	Circulatory (Ch. IX)	diagnostic	1390	6950	0.667944	0.918693	0.873741	0.815647	0.542281	0.765803
I212	Circulatory (Ch. IX)	time-agnostic	480	2400	0.445162	0.741146	0.678125	0.652865	0.331204	0.486806
I212	Circulatory (Ch. IX)	diagnostic	167	835	0.617821	0.902766	0.89795	0.744658	0.472185	0.697851
I213	Circulatory (Ch. IX)	time-agnostic	349	1745	0.411712	0.695015	0.698986	0.576658	0.291863	0.383564
I213	Circulatory (Ch. IX)	prognostic	212	1060	0.391178	0.667591	0.686656	0.557811	0.276175	0.361267
I214	Circulatory (Ch. IX)	time-agnostic	5266	26330	0.467301	0.756584	0.678222	0.694313	0.356799	0.50724
I214	Circulatory (Ch. IX)	prognostic	2779	13895	0.451763	0.742088	0.676331	0.669936	0.339618	0.476225
I214	Circulatory (Ch. IX)	diagnostic	593	2965	0.642391	0.902733	0.851574	0.801223	0.51628	0.737025
I219	Circulatory (Ch. IX)	time-agnostic	7035	35175	0.518782	0.804273	0.709879	0.743053	0.408539	0.584169
I219	Circulatory (Ch. IX)	prognostic	4171	20855	0.485758	0.77748	0.700789	0.703998	0.371725	0.537819
I219	Circulatory (Ch. IX)	diagnostic	1654	8270	0.677165	0.921159	0.872741	0.824214	0.55362	0.777218
I22	Circulatory (Ch. IX)	time-agnostic	954	4770	0.623172	0.883202	0.817109	0.798343	0.504076	0.734909
I22	Circulatory (Ch. IX)	prognostic	395	1975	0.577767	0.853946	0.787342	0.765506	0.457763	0.678153
I22	Circulatory (Ch. IX)	diagnostic	473	2365	0.649593	0.917575	0.879552	0.792012	0.51582	0.770055
I220	Circulatory (Ch. IX)	time-agnostic	123	615	0.574752	0.845604	0.7935	0.760132	0.458515	0.650486
I221	Circulatory (Ch. IX)	time-agnostic	216	1080	0.584709	0.860288	0.817019	0.754019	0.453921	0.642405
I221	Circulatory (Ch. IX)	diagnostic	134	670	0.609636	0.890538	0.865242	0.761189	0.474623	0.686987
I229	Circulatory (Ch. IX)	time-agnostic	583	2915	0.607162	0.877255	0.814766	0.782795	0.483326	0.722275
I229	Circulatory (Ch. IX)	prognostic	298	1490	0.579651	0.856365	0.796949	0.761357	0.457207	0.67506
I229	Circulatory (Ch. IX)	diagnostic	248	1240	0.633235	0.905961	0.860694	0.781729	0.500587	0.739452
I24	Circulatory (Ch. IX)	time-agnostic	4236	21180	0.472038	0.760917	0.672218	0.705501	0.363206	0.521878
I24	Circulatory (Ch. IX)	prognostic	2772	13860	0.463626	0.755206	0.681807	0.68511	0.351286	0.510394
I24	Circulatory (Ch. IX)	diagnostic	434	2170	0.630978	0.89328	0.841125	0.792909	0.50473	0.713686
I240	Circulatory (Ch. IX)	time-agnostic	458	2290	0.485084	0.78169	0.73698	0.669741	0.360687	0.541821
I240	Circulatory (Ch. IX)	prognostic	295	1475	0.485345	0.774842	0.733898	0.673729	0.361684	0.521037
I248	Circulatory (Ch. IX)	time-agnostic	965	4825	0.472244	0.766703	0.721244	0.669819	0.351126	0.516707
I248	Circulatory (Ch. IX)	prognostic	664	3320	0.438739	0.730941	0.712378	0.625555	0.318457	0.452694
I248	Circulatory (Ch. IX)	diagnostic	231	1155	0.621916	0.893207	0.844033	0.779736	0.490872	0.705566
I249	Circulatory (Ch. IX)	time-agnostic	2858	14290	0.45761	0.745098	0.662527	0.69275	0.349512	0.504644
I249	Circulatory (Ch. IX)	prognostic	1851	9255	0.457997	0.749694	0.682074	0.676661	0.345876	0.507675
I249	Circulatory (Ch. IX)	diagnostic	105	525	0.545027	0.832596	0.771429	0.734524	0.420811	0.641015
I25	Circulatory (Ch. IX)	time-agnostic	43872	142267	0.591868	0.77393	0.638072	0.768911	0.55196	0.648685
I25	Circulatory (Ch. IX)	prognostic	24353	121764	0.459138	0.744054	0.661581	0.694167	0.351281	0.470283
I25	Circulatory (Ch. IX)	diagnostic	14361	61236	0.695735	0.902543	0.811539	0.840448	0.609105	0.774906
I250	Circulatory (Ch. IX)	time-agnostic	144	720	0.48084	0.776914	0.739778	0.663223	0.362115	0.541175
I251	Circulatory (Ch. IX)	time-agnostic	31573	123933	0.543397	0.769021	0.654562	0.742259	0.464252	0.587685
I251	Circulatory (Ch. IX)	prognostic	18401	92004	0.446699	0.732499	0.668524	0.669049	0.335283	0.449139
I251	Circulatory (Ch. IX)	diagnostic	10667	53335	0.665883	0.914868	0.853193	0.822701	0.546099	0.764084
I252	Circulatory (Ch. IX)	time-agnostic	17015	85074	0.53163	0.810274	0.706876	0.761758	0.426102	0.597398
I252	Circulatory (Ch. IX)	prognostic	12468	62340	0.535503	0.813394	0.712826	0.763204	0.429079	0.601257
I252	Circulatory (Ch. IX)	diagnostic	2243	11215	0.65773	0.909464	0.856217	0.812418	0.533787	0.763137
I253	Circulatory (Ch. IX)	time-agnostic	239	1195	0.459594	0.752021	0.721587	0.645891	0.339439	0.522943
I253	Circulatory (Ch. IX)	prognostic	115	575	0.383994	0.687618	0.652174	0.582609	0.276198	0.441353
I254	Circulatory (Ch. IX)	time-agnostic	234	1170	0.399375	0.685864	0.698381	0.543287	0.278413	0.389377
I254	Circulatory (Ch. IX)	prognostic	129	645	0.381682	0.656405	0.667385	0.533878	0.262963	0.388139
I255	Circulatory (Ch. IX)	time-agnostic	846	4230	0.580654	0.862581	0.782478	0.77099	0.462093	0.706046
I255	Circulatory (Ch. IX)	prognostic	534	2670	0.591089	0.870265	0.79128	0.778563	0.472608	0.71416
I258	Circulatory (Ch. IX)	time-agnostic	9369	46845	0.617672	0.87838	0.796402	0.804515	0.504622	0.713839
I258	Circulatory (Ch. IX)	prognostic	5069	25345	0.572532	0.847661	0.760703	0.77604	0.45944	0.654756
I258	Circulatory (Ch. IX)	diagnostic	3939	19695	0.675701	0.923087	0.863417	0.826669	0.555091	0.786789
I259	Circulatory (Ch. IX)	time-agnostic	29906	80664	0.673576	0.813461	0.765181	0.701357	0.601735	0.75078
I259	Circulatory (Ch. IX)	prognostic	18522	68519	0.604514	0.813812	0.724166	0.751095	0.518698	0.67103
I259	Circulatory (Ch. IX)	diagnostic	4533	22665	0.639325	0.894507	0.820095	0.813203	0.52362	0.742606
I26	Circulatory (Ch. IX)	time-agnostic	9506	47530	0.442217	0.724726	0.645697	0.682003	0.336476	0.443489
I26	Circulatory (Ch. IX)	prognostic	5345	26725	0.443055	0.724454	0.65304	0.676637	0.335401	0.444057
I26	Circulatory (Ch. IX)	diagnostic	1488	7440	0.459069	0.748353	0.680775	0.680862	0.346916	0.488893
I260	Circulatory (Ch. IX)	time-agnostic	233	1165	0.400471	0.680258	0.667484	0.581551	0.285269	0.385722
I269	Circulatory (Ch. IX)	time-agnostic	9338	46690	0.441109	0.723287	0.645375	0.67987	0.335194	0.442704
I269	Circulatory (Ch. IX)	prognostic	5277	26385	0.441819	0.724534	0.652455	0.67536	0.334498	0.445326
I269	Circulatory (Ch. IX)	diagnostic	1476	7380	0.457397	0.747067	0.679196	0.678099	0.344535	0.486101
I27	Circulatory (Ch. IX)	time-agnostic	2845	14225	0.561608	0.836676	0.744112	0.773155	0.450876	0.655051
I27	Circulatory (Ch. IX)	prognostic	1734	8670	0.570452	0.843643	0.757802	0.775232	0.45784	0.673024
I27	Circulatory (Ch. IX)	diagnostic	219	1095	0.50786	0.812056	0.742336	0.703192	0.386245	0.633754
I270	Circulatory (Ch. IX)	time-agnostic	781	3905	0.543807	0.826156	0.743908	0.751128	0.429065	0.658043
I270	Circulatory (Ch. IX)	prognostic	488	2440	0.54229	0.824738	0.748969	0.746663	0.425638	0.654709
I270	Circulatory (Ch. IX)	diagnostic	187	935	0.496356	0.801533	0.729872	0.691186	0.374345	0.611451
I272	Circulatory (Ch. IX)	time-agnostic	1992	9960	0.554415	0.830659	0.749487	0.761921	0.439707	0.63886
I272	Circulatory (Ch. IX)	prognostic	1229	6145	0.566426	0.837878	0.76403	0.766173	0.450219	0.658066
I278	Circulatory (Ch. IX)	time-agnostic	111	555	0.525122	0.837168	0.801383	0.69811	0.394445	0.625214
I279	Circulatory (Ch. IX)	time-agnostic	444	2220	0.646458	0.909476	0.836772	0.809115	0.525201	0.774133
I279	Circulatory (Ch. IX)	prognostic	278	1390	0.684951	0.917525	0.872208	0.834046	0.566993	0.800762
I28	Circulatory (Ch. IX)	time-agnostic	135	675	0.424184	0.7131	0.7	0.598148	0.304731	0.433002
I30	Circulatory (Ch. IX)	time-agnostic	374	1870	0.383569	0.666509	0.645802	0.570197	0.274203	0.385947
I30	Circulatory (Ch. IX)	prognostic	151	755	0.35464	0.617446	0.638925	0.512424	0.245909	0.330041
I30	Circulatory (Ch. IX)	diagnostic	142	710	0.384156	0.672731	0.658374	0.544892	0.270418	0.410935
I309	Circulatory (Ch. IX)	time-agnostic	272	1360	0.378968	0.661905	0.65404	0.55145	0.266415	0.389728
I309	Circulatory (Ch. IX)	prognostic	114	570	0.355134	0.628292	0.631423	0.516424	0.245844	0.353329
I309	Circulatory (Ch. IX)	diagnostic	107	535	0.379441	0.662737	0.664286	0.544446	0.268502	0.391962
I31	Circulatory (Ch. IX)	time-agnostic	3298	16490	0.433129	0.714044	0.629932	0.679238	0.32945	0.466745
I31	Circulatory (Ch. IX)	prognostic	1941	9705	0.43419	0.713969	0.629309	0.679998	0.330681	0.456089
I31	Circulatory (Ch. IX)	diagnostic	450	2250	0.443747	0.743809	0.708889	0.636667	0.325867	0.492715
I312	Circulatory (Ch. IX)	time-agnostic	209	1045	0.442678	0.729668	0.748606	0.589147	0.315262	0.408166
I312	Circulatory (Ch. IX)	prognostic	146	730	0.434901	0.735897	0.73	0.607818	0.313282	0.441721
I313	Circulatory (Ch. IX)	time-agnostic	2137	10685	0.439688	0.726326	0.645074	0.677178	0.333998	0.485261
I313	Circulatory (Ch. IX)	prognostic	1279	6395	0.44402	0.727772	0.650904	0.678167	0.3358	0.476519
I313	Circulatory (Ch. IX)	diagnostic	204	1020	0.451961	0.756586	0.715732	0.640955	0.330291	0.534369
I319	Circulatory (Ch. IX)	time-agnostic	1013	5065	0.38784	0.668534	0.639192	0.585014	0.279114	0.39422
I319	Circulatory (Ch. IX)	prognostic	557	2785	0.386032	0.65518	0.658044	0.56866	0.273997	0.377776
I319	Circulatory (Ch. IX)	diagnostic	250	1250	0.386484	0.6682	0.66	0.554	0.273492	0.379058
I33	Circulatory (Ch. IX)	time-agnostic	554	2770	0.427824	0.720091	0.669672	0.633808	0.315063	0.488072
I33	Circulatory (Ch. IX)	prognostic	295	1475	0.429237	0.716683	0.679661	0.63178	0.31391	0.48966
I33	Circulatory (Ch. IX)	diagnostic	101	505	0.42305	0.726874	0.698333	0.596543	0.306578	0.501465
I330	Circulatory (Ch. IX)	time-agnostic	539	2695	0.428956	0.717055	0.672594	0.639616	0.315894	0.494386
I330	Circulatory (Ch. IX)	prognostic	290	1450	0.417111	0.708115	0.65	0.630603	0.306737	0.475093
I34	Circulatory (Ch. IX)	time-agnostic	6819	34095	0.442614	0.72577	0.627291	0.698416	0.341995	0.475176
I34	Circulatory (Ch. IX)	prognostic	3793	18965	0.437178	0.72095	0.640653	0.676872	0.331678	0.469906
I34	Circulatory (Ch. IX)	diagnostic	973	4865	0.492001	0.779319	0.715768	0.70041	0.376526	0.565371
I340	Circulatory (Ch. IX)	time-agnostic	6285	31425	0.447413	0.730524	0.634606	0.698807	0.345291	0.481851
I340	Circulatory (Ch. IX)	prognostic	3555	17775	0.44204	0.727131	0.64346	0.681857	0.335825	0.477682
I340	Circulatory (Ch. IX)	diagnostic	824	4120	0.496309	0.787615	0.722687	0.702973	0.377351	0.575624
I341	Circulatory (Ch. IX)	time-agnostic	1188	5940	0.377312	0.653115	0.667911	0.534196	0.263461	0.353285
I341	Circulatory (Ch. IX)	prognostic	650	3250	0.352903	0.614538	0.65	0.497885	0.242657	0.311373
I341	Circulatory (Ch. IX)	diagnostic	262	1310	0.3867	0.668278	0.679463	0.545856	0.271893	0.385896
I342	Circulatory (Ch. IX)	time-agnostic	138	690	0.44599	0.753276	0.713624	0.631278	0.328381	0.523474
I349	Circulatory (Ch. IX)	time-agnostic	135	675	0.391337	0.676646	0.714815	0.526852	0.27479	0.386215
I35	Circulatory (Ch. IX)	time-agnostic	7773	38865	0.490498	0.773948	0.675351	0.730477	0.385382	0.540105
I35	Circulatory (Ch. IX)	prognostic	4440	22200	0.488467	0.774347	0.689414	0.718159	0.378615	0.540194
I35	Circulatory (Ch. IX)	diagnostic	961	4805	0.530946	0.825475	0.753392	0.728276	0.40941	0.628945
I350	Circulatory (Ch. IX)	time-agnostic	5336	26680	0.510064	0.793484	0.703619	0.735101	0.399779	0.566279
I350	Circulatory (Ch. IX)	prognostic	3102	15510	0.505699	0.790835	0.711149	0.724251	0.39196	0.566498
I350	Circulatory (Ch. IX)	diagnostic	589	2945	0.533388	0.825903	0.759778	0.723055	0.411338	0.61105
I351	Circulatory (Ch. IX)	time-agnostic	2121	10605	0.451308	0.737117	0.672558	0.673739	0.339966	0.490249
I351	Circulatory (Ch. IX)	prognostic	1148	5740	0.445987	0.735144	0.680334	0.660828	0.332274	0.471239
I351	Circulatory (Ch. IX)	diagnostic	316	1580	0.502606	0.802607	0.746949	0.695017	0.380193	0.580534
I352	Circulatory (Ch. IX)	time-agnostic	928	4640	0.453621	0.752564	0.700456	0.656117	0.335884	0.498735
I352	Circulatory (Ch. IX)	prognostic	550	2750	0.43748	0.729039	0.701818	0.619318	0.316755	0.458969
I352	Circulatory (Ch. IX)	diagnostic	105	525	0.458473	0.775057	0.742857	0.627381	0.333394	0.554721
I358	Circulatory (Ch. IX)	time-agnostic	471	2355	0.427353	0.72471	0.676327	0.630834	0.312869	0.458369
I358	Circulatory (Ch. IX)	prognostic	269	1345	0.420092	0.71467	0.693571	0.603622	0.301886	0.44054
I359	Circulatory (Ch. IX)	time-agnostic	502	2510	0.490815	0.792338	0.73305	0.688982	0.370353	0.575923
I359	Circulatory (Ch. IX)	prognostic	273	1365	0.501403	0.790166	0.741919	0.693222	0.381641	0.581152
I36	Circulatory (Ch. IX)	time-agnostic	555	2775	0.459828	0.749304	0.710811	0.658559	0.341327	0.51209
I36	Circulatory (Ch. IX)	prognostic	284	1420	0.439208	0.736124	0.697212	0.629863	0.321621	0.500813
I361	Circulatory (Ch. IX)	time-agnostic	536	2680	0.450971	0.74345	0.681914	0.665799	0.337132	0.495661
I361	Circulatory (Ch. IX)	prognostic	276	1380	0.42738	0.726358	0.661039	0.646746	0.316895	0.483335
I37	Circulatory (Ch. IX)	time-agnostic	720	3600	0.421894	0.709018	0.665278	0.624479	0.308219	0.439063
I37	Circulatory (Ch. IX)	prognostic	309	1545	0.420908	0.715539	0.694051	0.596671	0.301563	0.428803
I371	Circulatory (Ch. IX)	time-agnostic	676	3380	0.419469	0.703688	0.678295	0.609283	0.303254	0.442438
I371	Circulatory (Ch. IX)	prognostic	289	1445	0.415952	0.710112	0.704174	0.585197	0.29545	0.426402
I38	Circulatory (Ch. IX)	time-agnostic	1039	5195	0.464933	0.756541	0.687177	0.681425	0.351377	0.528952
I38	Circulatory (Ch. IX)	prognostic	626	3130	0.450268	0.748246	0.686819	0.656955	0.334735	0.511211
I38	Circulatory (Ch. IX)	diagnostic	160	800	0.410783	0.69585	0.6625	0.597656	0.295794	0.459972
I42	Circulatory (Ch. IX)	time-agnostic	3272	16360	0.479278	0.765185	0.66916	0.719133	0.373473	0.542567
I42	Circulatory (Ch. IX)	prognostic	1927	9635	0.456596	0.743614	0.662947	0.688893	0.348155	0.508604
I42	Circulatory (Ch. IX)	diagnostic	562	2810	0.592774	0.866913	0.796302	0.777812	0.473326	0.715046
I420	Circulatory (Ch. IX)	time-agnostic	1499	7495	0.51151	0.801724	0.712134	0.731155	0.400839	0.596973
I420	Circulatory (Ch. IX)	prognostic	882	4410	0.488769	0.784315	0.708593	0.700111	0.373501	0.560377
I420	Circulatory (Ch. IX)	diagnostic	312	1560	0.602744	0.874978	0.80617	0.783671	0.484301	0.725986
I421	Circulatory (Ch. IX)	time-agnostic	338	1690	0.440054	0.736773	0.702744	0.627957	0.322307	0.491187
I421	Circulatory (Ch. IX)	prognostic	198	990	0.426856	0.714534	0.709872	0.599104	0.306639	0.459077
I422	Circulatory (Ch. IX)	time-agnostic	501	2505	0.439612	0.734554	0.690574	0.637466	0.322588	0.479646
I422	Circulatory (Ch. IX)	prognostic	304	1520	0.435201	0.726432	0.703852	0.616392	0.316258	0.4613
I426	Circulatory (Ch. IX)	time-agnostic	108	540	0.586989	0.85907	0.834199	0.75131	0.457862	0.680584
I428	Circulatory (Ch. IX)	time-agnostic	357	1785	0.336345	0.593021	0.60671	0.510174	0.234679	0.298487
I429	Circulatory (Ch. IX)	time-agnostic	1386	6930	0.486788	0.781016	0.700934	0.703914	0.37326	0.566043
I429	Circulatory (Ch. IX)	prognostic	808	4040	0.474141	0.766648	0.707304	0.679142	0.356045	0.537927
I429	Circulatory (Ch. IX)	diagnostic	195	975	0.566271	0.851085	0.771795	0.758974	0.451882	0.709553
I43	Circulatory (Ch. IX)	time-agnostic	131	655	0.368117	0.647004	0.656268	0.5325	0.256366	0.369412
I431	Circulatory (Ch. IX)	time-agnostic	104	520	0.358657	0.620202	0.664048	0.501219	0.247458	0.366355
I44	Circulatory (Ch. IX)	time-agnostic	11986	59930	0.465664	0.748036	0.636618	0.725638	0.367195	0.507061
I44	Circulatory (Ch. IX)	prognostic	6998	34990	0.468403	0.753	0.649542	0.718491	0.366097	0.514708
I44	Circulatory (Ch. IX)	diagnostic	1173	5865	0.499045	0.787034	0.715263	0.711959	0.38368	0.570416
I440	Circulatory (Ch. IX)	time-agnostic	4134	20670	0.464171	0.750757	0.659651	0.705491	0.358995	0.505581
I440	Circulatory (Ch. IX)	prognostic	2367	11835	0.462875	0.751024	0.667514	0.695922	0.354437	0.51663
I440	Circulatory (Ch. IX)	diagnostic	241	1205	0.467198	0.755677	0.719898	0.665479	0.34547	0.504559
I441	Circulatory (Ch. IX)	time-agnostic	1483	7415	0.416264	0.701024	0.636552	0.64329	0.308971	0.450318
I441	Circulatory (Ch. IX)	prognostic	858	4290	0.407619	0.692313	0.652088	0.614652	0.297326	0.437464
I441	Circulatory (Ch. IX)	diagnostic	154	770	0.431465	0.730259	0.703763	0.615165	0.314974	0.477505
I442	Circulatory (Ch. IX)	time-agnostic	1951	9755	0.460821	0.751025	0.671965	0.687918	0.349896	0.516526
I442	Circulatory (Ch. IX)	prognostic	1063	5315	0.452123	0.742196	0.679744	0.668393	0.338776	0.506717
I442	Circulatory (Ch. IX)	diagnostic	226	1130	0.516956	0.812499	0.74744	0.705181	0.394643	0.585128
I443	Circulatory (Ch. IX)	time-agnostic	414	2070	0.404439	0.693805	0.671569	0.58757	0.28946	0.414761
I443	Circulatory (Ch. IX)	prognostic	237	1185	0.41297	0.710435	0.687722	0.590195	0.296158	0.44932
I444	Circulatory (Ch. IX)	time-agnostic	127	635	0.373962	0.644868	0.660769	0.552136	0.264766	0.360014
I446	Circulatory (Ch. IX)	time-agnostic	157	785	0.446081	0.738136	0.707157	0.626584	0.325154	0.501593
I447	Circulatory (Ch. IX)	time-agnostic	5478	27390	0.468895	0.754845	0.660917	0.710501	0.363331	0.514412
I447	Circulatory (Ch. IX)	prognostic	3302	16510	0.470736	0.755857	0.655507	0.717103	0.367218	0.51221
I447	Circulatory (Ch. IX)	diagnostic	516	2580	0.489056	0.773506	0.704369	0.704464	0.374366	0.553245
I45	Circulatory (Ch. IX)	time-agnostic	7198	35990	0.445329	0.7274	0.629412	0.700594	0.344335	0.472615
I45	Circulatory (Ch. IX)	prognostic	4153	20765	0.447673	0.730111	0.645312	0.6892	0.342371	0.478079
I45	Circulatory (Ch. IX)	diagnostic	801	4005	0.428009	0.724465	0.661044	0.646689	0.316986	0.479443
I451	Circulatory (Ch. IX)	time-agnostic	5495	27475	0.448708	0.731272	0.638854	0.697247	0.345883	0.477628
I451	Circulatory (Ch. IX)	prognostic	3246	16230	0.44759	0.73501	0.653267	0.686692	0.341462	0.486098
I451	Circulatory (Ch. IX)	diagnostic	487	2435	0.450541	0.745735	0.681801	0.662729	0.336712	0.496216
I452	Circulatory (Ch. IX)	time-agnostic	414	2070	0.452135	0.739416	0.71005	0.631935	0.33097	0.470986
I452	Circulatory (Ch. IX)	prognostic	225	1125	0.432039	0.722062	0.7	0.616667	0.315316	0.458588
I453	Circulatory (Ch. IX)	time-agnostic	374	1870	0.455996	0.754207	0.707207	0.651739	0.335128	0.500185
I453	Circulatory (Ch. IX)	prognostic	213	1065	0.459616	0.747084	0.727852	0.639106	0.33589	0.495567
I454	Circulatory (Ch. IX)	time-agnostic	166	830	0.401839	0.679559	0.674866	0.575313	0.286882	0.442116
I455	Circulatory (Ch. IX)	time-agnostic	320	1600	0.386848	0.656946	0.654687	0.557813	0.274181	0.378439
I455	Circulatory (Ch. IX)	prognostic	175	875	0.368293	0.627204	0.654286	0.52	0.256464	0.373252
I456	Circulatory (Ch. IX)	time-agnostic	345	1725	0.335702	0.579658	0.643478	0.450725	0.228272	0.258763
I456	Circulatory (Ch. IX)	diagnostic	129	645	0.319814	0.54792	0.647077	0.423478	0.212595	0.24909
I458	Circulatory (Ch. IX)	time-agnostic	157	785	0.343853	0.597867	0.64002	0.488737	0.235395	0.312364
I459	Circulatory (Ch. IX)	time-agnostic	454	2270	0.415582	0.709104	0.674115	0.614797	0.303338	0.448143
I459	Circulatory (Ch. IX)	prognostic	228	1140	0.410991	0.701338	0.673237	0.594259	0.295461	0.448169
I46	Circulatory (Ch. IX)	time-agnostic	3005	15025	0.480598	0.767309	0.680033	0.712188	0.37154	0.543789
I46	Circulatory (Ch. IX)	prognostic	1982	9910	0.483528	0.77521	0.685668	0.7138	0.374982	0.561354
I46	Circulatory (Ch. IX)	diagnostic	226	1130	0.552532	0.834826	0.762995	0.744487	0.433795	0.607007
I460	Circulatory (Ch. IX)	time-agnostic	1868	9340	0.466955	0.756258	0.688445	0.685291	0.353496	0.522614
I460	Circulatory (Ch. IX)	prognostic	1195	5975	0.464658	0.755161	0.67113	0.696757	0.355545	0.521204
I460	Circulatory (Ch. IX)	diagnostic	154	770	0.548061	0.841043	0.782688	0.724862	0.420498	0.629764
I469	Circulatory (Ch. IX)	time-agnostic	1400	7000	0.485709	0.769962	0.7	0.7025	0.371825	0.557075
I469	Circulatory (Ch. IX)	prognostic	957	4785	0.489339	0.773644	0.6912	0.716826	0.379228	0.56573
I47	Circulatory (Ch. IX)	time-agnostic	6903	34515	0.417294	0.699238	0.59829	0.684032	0.320818	0.437899
I47	Circulatory (Ch. IX)	prognostic	3658	18290	0.409798	0.691327	0.608392	0.661393	0.309565	0.426983
I47	Circulatory (Ch. IX)	diagnostic	1761	8805	0.434621	0.72023	0.653317	0.661555	0.325731	0.480561
I471	Circulatory (Ch. IX)	time-agnostic	4909	24545	0.40112	0.678065	0.594318	0.657644	0.302119	0.403101
I471	Circulatory (Ch. IX)	prognostic	2585	12925	0.390113	0.668724	0.611025	0.620745	0.28707	0.390807
I471	Circulatory (Ch. IX)	diagnostic	1331	6655	0.409747	0.689901	0.644255	0.62434	0.300796	0.427528
I472	Circulatory (Ch. IX)	time-agnostic	2135	10675	0.456043	0.749101	0.652693	0.697541	0.349686	0.52819
I472	Circulatory (Ch. IX)	prognostic	1212	6060	0.454911	0.74773	0.681104	0.675021	0.342386	0.508727
I472	Circulatory (Ch. IX)	diagnostic	391	1955	0.524914	0.825517	0.731435	0.730483	0.41026	0.65256
I479	Circulatory (Ch. IX)	time-agnostic	207	1035	0.385069	0.658049	0.688386	0.522976	0.267738	0.348187
I48	Circulatory (Ch. IX)	time-agnostic	22152	110759	0.464455	0.746929	0.640868	0.720671	0.364065	0.490534
I48	Circulatory (Ch. IX)	prognostic	13381	66904	0.488278	0.771675	0.677714	0.72552	0.381533	0.527557
I480	Circulatory (Ch. IX)	time-agnostic	6784	33920	0.426753	0.709779	0.627431	0.670032	0.322735	0.435384
I480	Circulatory (Ch. IX)	prognostic	3602	18010	0.440421	0.727289	0.663795	0.661229	0.3294	0.46135
I481	Circulatory (Ch. IX)	time-agnostic	1315	6575	0.448229	0.74523	0.704943	0.64211	0.328293	0.459202
I481	Circulatory (Ch. IX)	prognostic	686	3430	0.456733	0.753716	0.720787	0.640849	0.333665	0.47074
I482	Circulatory (Ch. IX)	time-agnostic	596	2980	0.470138	0.767605	0.705553	0.672815	0.353391	0.536575
I482	Circulatory (Ch. IX)	prognostic	281	1405	0.490568	0.784852	0.734618	0.682397	0.367625	0.555986
I483	Circulatory (Ch. IX)	time-agnostic	220	1100	0.370724	0.628112	0.672727	0.502841	0.254918	0.319725
I489	Circulatory (Ch. IX)	time-agnostic	19740	98699	0.475243	0.756761	0.65157	0.726966	0.373784	0.505668
I489	Circulatory (Ch. IX)	prognostic	11165	55825	0.501755	0.784697	0.690103	0.733665	0.393512	0.548227
I49	Circulatory (Ch. IX)	time-agnostic	7715	38575	0.4212	0.700895	0.601555	0.686909	0.323838	0.435664
I49	Circulatory (Ch. IX)	prognostic	4435	22175	0.42198	0.703203	0.618715	0.671561	0.32	0.439706
I49	Circulatory (Ch. IX)	diagnostic	1088	5440	0.438896	0.730613	0.66634	0.660501	0.327724	0.49137
I490	Circulatory (Ch. IX)	time-agnostic	890	4450	0.435629	0.732806	0.675843	0.643118	0.32134	0.482503
I490	Circulatory (Ch. IX)	prognostic	537	2685	0.42786	0.71989	0.686154	0.618714	0.310935	0.457966
I490	Circulatory (Ch. IX)	diagnostic	124	620	0.524262	0.815749	0.775167	0.702535	0.398079	0.586031
I491	Circulatory (Ch. IX)	time-agnostic	404	2020	0.351776	0.615945	0.630108	0.500904	0.243003	0.335346
I493	Circulatory (Ch. IX)	time-agnostic	1506	7530	0.394772	0.671453	0.617523	0.62168	0.289941	0.393214
I493	Circulatory (Ch. IX)	prognostic	881	4405	0.390255	0.668959	0.637898	0.590673	0.281375	0.395271
I493	Circulatory (Ch. IX)	diagnostic	134	670	0.360141	0.659342	0.633618	0.541909	0.25629	0.416278
I494	Circulatory (Ch. IX)	time-agnostic	770	3850	0.356454	0.620326	0.64026	0.5125	0.247091	0.328512
I494	Circulatory (Ch. IX)	prognostic	434	2170	0.356043	0.619245	0.636929	0.512098	0.246935	0.345434
I495	Circulatory (Ch. IX)	time-agnostic	1316	6580	0.42766	0.717874	0.663739	0.638586	0.315688	0.445489
I495	Circulatory (Ch. IX)	prognostic	746	3730	0.443713	0.729604	0.674957	0.664711	0.330536	0.474196
I495	Circulatory (Ch. IX)	diagnostic	173	865	0.36716	0.639524	0.644874	0.529642	0.256605	0.354934
I498	Circulatory (Ch. IX)	time-agnostic	1034	5170	0.39221	0.673145	0.64409	0.590785	0.282161	0.407416
I498	Circulatory (Ch. IX)	prognostic	506	2530	0.403273	0.676568	0.645224	0.610433	0.292566	0.399619
I498	Circulatory (Ch. IX)	diagnostic	212	1060	0.397238	0.682227	0.669712	0.589081	0.284041	0.421545
I499	Circulatory (Ch. IX)	time-agnostic	2478	12390	0.416676	0.697436	0.63156	0.650425	0.310885	0.432076
I499	Circulatory (Ch. IX)	prognostic	1489	7445	0.402986	0.684352	0.635326	0.623404	0.295707	0.412551
I499	Circulatory (Ch. IX)	diagnostic	385	1925	0.424474	0.717743	0.671429	0.632468	0.311147	0.462444
I50	Circulatory (Ch. IX)	time-agnostic	16155	80774	0.547761	0.819223	0.706964	0.781643	0.447026	0.627127
I50	Circulatory (Ch. IX)	prognostic	10038	50190	0.550325	0.821869	0.712343	0.780883	0.448643	0.63103
I50	Circulatory (Ch. IX)	diagnostic	2083	10415	0.671719	0.91735	0.838466	0.835394	0.56051	0.799919
I500	Circulatory (Ch. IX)	time-agnostic	7648	38240	0.603333	0.862218	0.759283	0.810833	0.500406	0.706458
I500	Circulatory (Ch. IX)	prognostic	4507	22535	0.61284	0.869577	0.772687	0.812264	0.507969	0.720528
I500	Circulatory (Ch. IX)	diagnostic	619	3095	0.702	0.927861	0.840873	0.860862	0.6036	0.839845
I501	Circulatory (Ch. IX)	time-agnostic	9405	47025	0.536363	0.809539	0.70202	0.771664	0.434205	0.614921
I501	Circulatory (Ch. IX)	prognostic	5374	26870	0.52789	0.804556	0.704038	0.758676	0.421909	0.601552
I501	Circulatory (Ch. IX)	diagnostic	1462	7310	0.665928	0.914697	0.846084	0.827634	0.550877	0.788009
I509	Circulatory (Ch. IX)	time-agnostic	7169	35845	0.567056	0.841566	0.73434	0.786441	0.46186	0.662471
I509	Circulatory (Ch. IX)	prognostic	3919	19595	0.584006	0.854577	0.751083	0.794175	0.477496	0.688671
I509	Circulatory (Ch. IX)	diagnostic	304	1520	0.646463	0.906865	0.825574	0.816189	0.531459	0.786407
I51	Circulatory (Ch. IX)	time-agnostic	16000	79999	0.494553	0.775402	0.658531	0.748965	0.395975	0.549447
I51	Circulatory (Ch. IX)	prognostic	9467	47335	0.501568	0.783599	0.672442	0.747069	0.399561	0.564075
I51	Circulatory (Ch. IX)	diagnostic	1206	6030	0.56852	0.83932	0.747111	0.778711	0.458955	0.657357
I513	Circulatory (Ch. IX)	time-agnostic	218	1090	0.418698	0.708842	0.681184	0.597481	0.300642	0.452799
I513	Circulatory (Ch. IX)	prognostic	133	665	0.388932	0.679536	0.661823	0.566761	0.276359	0.433663
I514	Circulatory (Ch. IX)	time-agnostic	241	1205	0.363018	0.635991	0.640731	0.52646	0.254601	0.345291
I514	Circulatory (Ch. IX)	prognostic	149	745	0.377086	0.647884	0.674253	0.529356	0.260954	0.364372
I516	Circulatory (Ch. IX)	time-agnostic	214	1070	0.457362	0.75753	0.72165	0.650119	0.337342	0.504828
I516	Circulatory (Ch. IX)	prognostic	111	555	0.454218	0.745598	0.71996	0.645429	0.33594	0.484645
I517	Circulatory (Ch. IX)	time-agnostic	9876	49380	0.507385	0.787449	0.674868	0.754354	0.407398	0.572804
I517	Circulatory (Ch. IX)	prognostic	5652	28260	0.512556	0.793627	0.686571	0.752432	0.409338	0.584682
I517	Circulatory (Ch. IX)	diagnostic	803	4015	0.570522	0.852132	0.77771	0.765561	0.453327	0.674649
I518	Circulatory (Ch. IX)	time-agnostic	6491	32455	0.493083	0.777892	0.678322	0.731763	0.38702	0.549286
I518	Circulatory (Ch. IX)	prognostic	3639	18195	0.496515	0.785169	0.69758	0.722142	0.385157	0.56096
I518	Circulatory (Ch. IX)	diagnostic	234	1170	0.60136	0.867756	0.822664	0.778337	0.476788	0.661817
I519	Circulatory (Ch. IX)	time-agnostic	2253	11265	0.459405	0.750662	0.665993	0.688693	0.349375	0.508321
I519	Circulatory (Ch. IX)	prognostic	1401	7005	0.469077	0.76235	0.685919	0.692094	0.357299	0.526997
I519	Circulatory (Ch. IX)	diagnostic	102	510	0.468153	0.75209	0.694286	0.669286	0.350978	0.549881
I60	Circulatory (Ch. IX)	time-agnostic	1620	8100	0.374902	0.645247	0.637963	0.55517	0.265485	0.342838
I60	Circulatory (Ch. IX)	prognostic	777	3885	0.354479	0.622216	0.643524	0.506754	0.246037	0.311269
I60	Circulatory (Ch. IX)	diagnostic	488	2440	0.378658	0.650243	0.648559	0.55251	0.266952	0.366518
I601	Circulatory (Ch. IX)	time-agnostic	164	820	0.363163	0.63633	0.685795	0.482454	0.249112	0.329699
I603	Circulatory (Ch. IX)	time-agnostic	150	750	0.35287	0.609111	0.666667	0.486667	0.242547	0.297805
I608	Circulatory (Ch. IX)	time-agnostic	121	605	0.31591	0.534568	0.638	0.413252	0.21025	0.246939
I609	Circulatory (Ch. IX)	time-agnostic	1057	5285	0.372748	0.636459	0.653244	0.540325	0.260714	0.336566
I609	Circulatory (Ch. IX)	prognostic	528	2640	0.360459	0.629301	0.650737	0.514447	0.249849	0.331338
I609	Circulatory (Ch. IX)	diagnostic	279	1395	0.36232	0.621852	0.643539	0.516107	0.250415	0.329297
I61	Circulatory (Ch. IX)	time-agnostic	2165	10825	0.422464	0.707052	0.654734	0.638741	0.31109	0.431858
I61	Circulatory (Ch. IX)	prognostic	1246	6230	0.412054	0.70002	0.65128	0.623698	0.302549	0.438328
I61	Circulatory (Ch. IX)	diagnostic	268	1340	0.460956	0.759572	0.709189	0.654812	0.340634	0.484386
I610	Circulatory (Ch. IX)	time-agnostic	209	1045	0.401679	0.691274	0.691115	0.583123	0.286414	0.4064
I611	Circulatory (Ch. IX)	time-agnostic	339	1695	0.391191	0.668833	0.685777	0.546459	0.274224	0.356235
I611	Circulatory (Ch. IX)	prognostic	179	895	0.366838	0.640994	0.664921	0.522334	0.255325	0.342516
I612	Circulatory (Ch. IX)	time-agnostic	112	560	0.377574	0.645162	0.668972	0.536804	0.265519	0.364094
I614	Circulatory (Ch. IX)	time-agnostic	125	625	0.364743	0.64748	0.68	0.501	0.250488	0.349779
I615	Circulatory (Ch. IX)	time-agnostic	224	1120	0.37205	0.643773	0.671818	0.521766	0.258157	0.342578
I615	Circulatory (Ch. IX)	prognostic	133	665	0.353259	0.620314	0.66453	0.47832	0.241256	0.313896
I618	Circulatory (Ch. IX)	time-agnostic	216	1080	0.372889	0.643422	0.662104	0.527218	0.260529	0.344155
I619	Circulatory (Ch. IX)	time-agnostic	1320	6600	0.411622	0.699777	0.659091	0.612784	0.299463	0.429894
I619	Circulatory (Ch. IX)	prognostic	780	3900	0.396771	0.681151	0.649359	0.59375	0.286109	0.429877
I619	Circulatory (Ch. IX)	diagnostic	173	865	0.456309	0.757878	0.716639	0.639438	0.335112	0.486012
I62	Circulatory (Ch. IX)	time-agnostic	1173	5865	0.397487	0.67503	0.650467	0.594203	0.285952	0.39263
I62	Circulatory (Ch. IX)	prognostic	710	3550	0.39622	0.678427	0.656338	0.585563	0.284502	0.402506
I62	Circulatory (Ch. IX)	diagnostic	136	680	0.376649	0.66222	0.687566	0.515596	0.258822	0.388648
I620	Circulatory (Ch. IX)	time-agnostic	787	3935	0.389289	0.666566	0.658812	0.573059	0.277483	0.38469
I620	Circulatory (Ch. IX)	prognostic	501	2505	0.388144	0.669869	0.652624	0.57061	0.27664	0.392468
I629	Circulatory (Ch. IX)	time-agnostic	373	1865	0.40176	0.684505	0.690414	0.570378	0.283635	0.378249
I629	Circulatory (Ch. IX)	prognostic	212	1060	0.395303	0.682555	0.681783	0.5619	0.278577	0.404543
I63	Circulatory (Ch. IX)	time-agnostic	9038	45190	0.469522	0.753529	0.663201	0.709145	0.363435	0.499621
I63	Circulatory (Ch. IX)	prognostic	5244	26220	0.461003	0.746032	0.662761	0.696462	0.353726	0.492335
I63	Circulatory (Ch. IX)	diagnostic	1186	5930	0.589128	0.868271	0.801847	0.769816	0.465205	0.673652
I632	Circulatory (Ch. IX)	time-agnostic	314	1570	0.458904	0.753796	0.721275	0.641336	0.335798	0.478185
I632	Circulatory (Ch. IX)	prognostic	197	985	0.44498	0.742266	0.70859	0.634556	0.326403	0.490591
I633	Circulatory (Ch. IX)	time-agnostic	717	3585	0.417333	0.700977	0.677851	0.608259	0.301176	0.414757
I633	Circulatory (Ch. IX)	prognostic	396	1980	0.399403	0.675734	0.662785	0.590582	0.286737	0.378758
I634	Circulatory (Ch. IX)	time-agnostic	460	2300	0.416713	0.707074	0.677174	0.602446	0.300702	0.430955
I634	Circulatory (Ch. IX)	prognostic	250	1250	0.417529	0.70585	0.682	0.593	0.30075	0.413369
I635	Circulatory (Ch. IX)	time-agnostic	1942	9710	0.446236	0.734326	0.681518	0.655124	0.331058	0.46479
I635	Circulatory (Ch. IX)	prognostic	957	4785	0.450997	0.73912	0.698508	0.64878	0.332954	0.465355
I638	Circulatory (Ch. IX)	time-agnostic	605	3025	0.438272	0.731229	0.694215	0.631198	0.31998	0.463961
I638	Circulatory (Ch. IX)	prognostic	271	1355	0.412149	0.70749	0.671886	0.601969	0.299046	0.426509
I639	Circulatory (Ch. IX)	time-agnostic	5969	29845	0.472938	0.757333	0.66276	0.714923	0.367585	0.51076
I639	Circulatory (Ch. IX)	prognostic	3684	18420	0.457326	0.742749	0.662186	0.6932	0.349788	0.489157
I639	Circulatory (Ch. IX)	diagnostic	956	4780	0.580653	0.866609	0.800736	0.76373	0.457499	0.678301
I64	Circulatory (Ch. IX)	time-agnostic	2830	14150	0.511312	0.795746	0.710954	0.732995	0.399226	0.574889
I64	Circulatory (Ch. IX)	prognostic	1368	6840	0.487057	0.775691	0.701743	0.704311	0.372784	0.556794
I64	Circulatory (Ch. IX)	diagnostic	650	3250	0.593221	0.869001	0.813077	0.765962	0.465693	0.669195
I65	Circulatory (Ch. IX)	time-agnostic	2744	13720	0.493816	0.785006	0.724494	0.697657	0.375198	0.537437
I65	Circulatory (Ch. IX)	prognostic	1477	7385	0.489333	0.782242	0.726488	0.688473	0.369074	0.53099
I65	Circulatory (Ch. IX)	diagnostic	422	2110	0.593265	0.87291	0.833039	0.754443	0.460566	0.682825
I650	Circulatory (Ch. IX)	time-agnostic	125	625	0.432353	0.7324	0.74	0.592	0.307939	0.458228
I652	Circulatory (Ch. IX)	time-agnostic	2512	12560	0.497062	0.787256	0.728096	0.698447	0.37686	0.539643
I652	Circulatory (Ch. IX)	prognostic	1379	6895	0.48785	0.783687	0.728414	0.685821	0.366971	0.536664
I652	Circulatory (Ch. IX)	diagnostic	390	1950	0.596367	0.876122	0.830769	0.762821	0.466584	0.686319
I653	Circulatory (Ch. IX)	time-agnostic	137	685	0.407407	0.70755	0.685847	0.559425	0.28647	0.43187
I66	Circulatory (Ch. IX)	time-agnostic	205	1025	0.408784	0.691672	0.685366	0.576829	0.289308	0.421691
I66	Circulatory (Ch. IX)	prognostic	122	610	0.385189	0.66815	0.668167	0.547107	0.271309	0.388502
I67	Circulatory (Ch. IX)	time-agnostic	9920	49600	0.479258	0.761455	0.664516	0.723803	0.375142	0.518978
I67	Circulatory (Ch. IX)	prognostic	5268	26340	0.48405	0.769068	0.67483	0.722096	0.377341	0.534946
I67	Circulatory (Ch. IX)	diagnostic	771	3855	0.522104	0.807904	0.739305	0.729736	0.405501	0.595669
I671	Circulatory (Ch. IX)	time-agnostic	873	4365	0.399438	0.683819	0.67643	0.576038	0.285184	0.388024
I671	Circulatory (Ch. IX)	prognostic	453	2265	0.40113	0.680288	0.682112	0.570361	0.283885	0.38911
I671	Circulatory (Ch. IX)	diagnostic	201	1005	0.389876	0.684159	0.684085	0.55104	0.27449	0.373339
I672	Circulatory (Ch. IX)	time-agnostic	840	4200	0.468206	0.765845	0.72619	0.655506	0.346134	0.490322
I672	Circulatory (Ch. IX)	prognostic	479	2395	0.445956	0.736428	0.715088	0.627862	0.324059	0.472729
I678	Circulatory (Ch. IX)	time-agnostic	5167	25835	0.476024	0.761173	0.671472	0.711244	0.36783	0.520764
I678	Circulatory (Ch. IX)	prognostic	2669	13345	0.482041	0.772151	0.694265	0.705414	0.37022	0.535596
I678	Circulatory (Ch. IX)	diagnostic	188	940	0.519818	0.821577	0.757752	0.714759	0.397976	0.582746
I679	Circulatory (Ch. IX)	time-agnostic	3780	18900	0.499393	0.785351	0.701587	0.724405	0.388347	0.557738
I679	Circulatory (Ch. IX)	prognostic	2064	10320	0.500971	0.790968	0.706147	0.722565	0.388261	0.56766
I679	Circulatory (Ch. IX)	diagnostic	316	1580	0.583947	0.863108	0.800694	0.760686	0.457952	0.685474
I68	Circulatory (Ch. IX)	time-agnostic	155	775	0.334301	0.601535	0.63871	0.471774	0.226317	0.308151
I680	Circulatory (Ch. IX)	time-agnostic	153	765	0.351408	0.600808	0.666882	0.469006	0.23937	0.312713
I69	Circulatory (Ch. IX)	time-agnostic	3479	17395	0.528335	0.809522	0.732678	0.738574	0.412583	0.588862
I69	Circulatory (Ch. IX)	prognostic	1984	9920	0.520268	0.805381	0.732866	0.728577	0.402786	0.587325
I69	Circulatory (Ch. IX)	diagnostic	541	2705	0.561982	0.847902	0.791199	0.745146	0.436497	0.647923
I690	Circulatory (Ch. IX)	time-agnostic	195	975	0.423809	0.710043	0.717949	0.573077	0.298865	0.403239
I691	Circulatory (Ch. IX)	time-agnostic	249	1245	0.406573	0.701499	0.672776	0.589339	0.290708	0.414653
I691	Circulatory (Ch. IX)	prognostic	153	765	0.374509	0.656138	0.663011	0.531861	0.25922	0.370309
I693	Circulatory (Ch. IX)	time-agnostic	930	4650	0.494668	0.788016	0.727419	0.693683	0.375325	0.532648
I693	Circulatory (Ch. IX)	prognostic	510	2550	0.494411	0.791479	0.734314	0.691176	0.37456	0.546413
I693	Circulatory (Ch. IX)	diagnostic	121	605	0.484663	0.794409	0.794	0.648862	0.356887	0.535474
I694	Circulatory (Ch. IX)	time-agnostic	2553	12765	0.540202	0.821697	0.744419	0.748335	0.424466	0.611865
I694	Circulatory (Ch. IX)	prognostic	1523	7615	0.535506	0.819004	0.75145	0.736539	0.415157	0.608906
I694	Circulatory (Ch. IX)	diagnostic	343	1715	0.58001	0.864737	0.809079	0.751082	0.449862	0.673154
I698	Circulatory (Ch. IX)	time-agnostic	255	1275	0.503571	0.79976	0.743137	0.696078	0.379872	0.578881
I698	Circulatory (Ch. IX)	prognostic	135	675	0.471715	0.780213	0.72963	0.658333	0.348738	0.553405
I70	Circulatory (Ch. IX)	time-agnostic	2582	12910	0.540871	0.823352	0.746321	0.74574	0.423067	0.623067
I70	Circulatory (Ch. IX)	prognostic	1593	7965	0.553638	0.837791	0.756753	0.755493	0.436175	0.650797
I700	Circulatory (Ch. IX)	time-agnostic	969	4845	0.471608	0.763803	0.715699	0.665508	0.35018	0.511975
I700	Circulatory (Ch. IX)	prognostic	484	2420	0.451295	0.745706	0.699388	0.653409	0.334654	0.501937
I7000	Circulatory (Ch. IX)	time-agnostic	959	4795	0.470933	0.760412	0.70021	0.677922	0.354101	0.50408
I7000	Circulatory (Ch. IX)	prognostic	479	2395	0.465469	0.758717	0.72545	0.654233	0.343299	0.514682
I701	Circulatory (Ch. IX)	time-agnostic	160	800	0.536348	0.847498	0.734375	0.757812	0.427172	0.694572
I701	Circulatory (Ch. IX)	prognostic	107	535	0.575348	0.860032	0.739177	0.789795	0.473244	0.744327
I7010	Circulatory (Ch. IX)	time-agnostic	157	785	0.560045	0.856916	0.770766	0.754806	0.436367	0.708645
I7010	Circulatory (Ch. IX)	prognostic	105	525	0.562373	0.856916	0.738095	0.779762	0.451682	0.736035
I702	Circulatory (Ch. IX)	time-agnostic	1404	7020	0.582389	0.862526	0.794517	0.765402	0.45958	0.677432
I702	Circulatory (Ch. IX)	prognostic	974	4870	0.59253	0.869452	0.794695	0.77939	0.473334	0.682869
I7020	Circulatory (Ch. IX)	time-agnostic	1267	6335	0.569771	0.854072	0.792003	0.754144	0.444647	0.662102
I7020	Circulatory (Ch. IX)	prognostic	883	4415	0.580678	0.862883	0.797332	0.762606	0.45659	0.665301
I7021	Circulatory (Ch. IX)	time-agnostic	238	1190	0.653877	0.906643	0.840337	0.813009	0.532002	0.769158
I7021	Circulatory (Ch. IX)	prognostic	146	730	0.645643	0.907652	0.845287	0.808171	0.525763	0.761207
I708	Circulatory (Ch. IX)	time-agnostic	278	1390	0.487538	0.78478	0.749903	0.675328	0.362829	0.544717
I708	Circulatory (Ch. IX)	prognostic	116	580	0.457662	0.76005	0.740036	0.622698	0.330315	0.531207
I7080	Circulatory (Ch. IX)	time-agnostic	265	1325	0.479633	0.772579	0.735849	0.666981	0.354867	0.542885
I7080	Circulatory (Ch. IX)	prognostic	113	565	0.459122	0.758981	0.707905	0.647033	0.341026	0.541344
I7090	Circulatory (Ch. IX)	time-agnostic	122	610	0.401944	0.687266	0.700667	0.550137	0.280944	0.383842
I71	Circulatory (Ch. IX)	time-agnostic	4284	21420	0.478348	0.767691	0.690589	0.70066	0.366016	0.517586
I71	Circulatory (Ch. IX)	prognostic	2557	12785	0.479801	0.769783	0.702192	0.694417	0.364565	0.519925
I71	Circulatory (Ch. IX)	diagnostic	441	2205	0.560515	0.849292	0.779035	0.747719	0.435767	0.664142
I710	Circulatory (Ch. IX)	time-agnostic	446	2230	0.451012	0.753557	0.708402	0.641532	0.331352	0.495899
I710	Circulatory (Ch. IX)	prognostic	272	1360	0.448725	0.743579	0.722256	0.624563	0.326654	0.462592
I712	Circulatory (Ch. IX)	time-agnostic	1006	5030	0.407398	0.690156	0.666504	0.59841	0.293042	0.407369
I712	Circulatory (Ch. IX)	prognostic	570	2850	0.413173	0.702326	0.688596	0.591228	0.296159	0.425955
I713	Circulatory (Ch. IX)	time-agnostic	262	1310	0.503707	0.806382	0.761538	0.682743	0.376531	0.560336
I713	Circulatory (Ch. IX)	prognostic	162	810	0.463271	0.775671	0.746591	0.635027	0.334717	0.530502
I714	Circulatory (Ch. IX)	time-agnostic	2442	12210	0.522645	0.814003	0.752849	0.719493	0.400773	0.580387
I714	Circulatory (Ch. IX)	prognostic	1490	7450	0.521339	0.811185	0.74698	0.719044	0.400038	0.577252
I714	Circulatory (Ch. IX)	diagnostic	248	1240	0.573104	0.857898	0.806327	0.741901	0.440954	0.658894
I719	Circulatory (Ch. IX)	time-agnostic	808	4040	0.43543	0.722608	0.677586	0.643868	0.320736	0.45927
I719	Circulatory (Ch. IX)	prognostic	466	2330	0.415625	0.702885	0.676996	0.606754	0.301169	0.433196
I72	Circulatory (Ch. IX)	time-agnostic	1333	6665	0.431559	0.721921	0.676285	0.638782	0.316848	0.458952
I72	Circulatory (Ch. IX)	prognostic	747	3735	0.423989	0.709453	0.661333	0.634208	0.31167	0.442809
I72	Circulatory (Ch. IX)	diagnostic	197	985	0.454672	0.749248	0.700128	0.652258	0.338233	0.497978
I720	Circulatory (Ch. IX)	time-agnostic	202	1010	0.336905	0.583636	0.64872	0.452377	0.227386	0.273631
I720	Circulatory (Ch. IX)	prognostic	120	600	0.348231	0.59184	0.654167	0.438542	0.236334	0.291093
I723	Circulatory (Ch. IX)	time-agnostic	319	1595	0.419101	0.713722	0.683532	0.603058	0.300711	0.438831
I723	Circulatory (Ch. IX)	prognostic	162	810	0.409033	0.705765	0.696875	0.575742	0.290609	0.41673
I724	Circulatory (Ch. IX)	time-agnostic	402	2010	0.480596	0.771301	0.7275	0.673825	0.35811	0.51592
I724	Circulatory (Ch. IX)	prognostic	229	1145	0.442787	0.738231	0.716039	0.615773	0.318636	0.463338
I728	Circulatory (Ch. IX)	time-agnostic	260	1300	0.362712	0.634615	0.659615	0.518269	0.25027	0.346458
I728	Circulatory (Ch. IX)	prognostic	141	705	0.375727	0.643171	0.670567	0.538085	0.262508	0.377796
I73	Circulatory (Ch. IX)	time-agnostic	9417	47085	0.516386	0.794527	0.685305	0.75807	0.414263	0.583534
I73	Circulatory (Ch. IX)	prognostic	5357	26785	0.503488	0.788327	0.681628	0.744096	0.399836	0.569084
I73	Circulatory (Ch. IX)	diagnostic	1665	8325	0.584164	0.855335	0.763964	0.786637	0.472467	0.683241
I730	Circulatory (Ch. IX)	time-agnostic	3159	15795	0.405854	0.686527	0.641031	0.620569	0.297703	0.395992
I730	Circulatory (Ch. IX)	prognostic	1865	9325	0.393837	0.672189	0.629223	0.607842	0.287132	0.380261
I730	Circulatory (Ch. IX)	diagnostic	439	2195	0.421993	0.716675	0.688989	0.604504	0.30427	0.453109
I739	Circulatory (Ch. IX)	time-agnostic	6420	32100	0.585068	0.853094	0.765732	0.787169	0.473638	0.67438
I739	Circulatory (Ch. IX)	prognostic	3583	17915	0.576001	0.846852	0.760116	0.780073	0.464058	0.661693
I739	Circulatory (Ch. IX)	diagnostic	1230	6150	0.650031	0.906605	0.843902	0.812805	0.529751	0.769404
I74	Circulatory (Ch. IX)	time-agnostic	1979	9895	0.537225	0.81762	0.750114	0.73882	0.418743	0.616432
I74	Circulatory (Ch. IX)	prognostic	1119	5595	0.522992	0.809073	0.746198	0.726321	0.403435	0.607979
I74	Circulatory (Ch. IX)	diagnostic	424	2120	0.585064	0.864073	0.795994	0.766515	0.463992	0.685283
I742	Circulatory (Ch. IX)	time-agnostic	227	1135	0.391935	0.68671	0.652271	0.589758	0.281066	0.446496
I742	Circulatory (Ch. IX)	prognostic	135	675	0.386734	0.672462	0.651852	0.558333	0.274364	0.405716
I743	Circulatory (Ch. IX)	time-agnostic	1161	5805	0.557262	0.840289	0.779913	0.744401	0.43294	0.63639
I743	Circulatory (Ch. IX)	prognostic	672	3360	0.549385	0.834788	0.782747	0.733446	0.424063	0.624942
I743	Circulatory (Ch. IX)	diagnostic	244	1220	0.595144	0.871161	0.809609	0.763265	0.467233	0.683456
I745	Circulatory (Ch. IX)	time-agnostic	340	1700	0.566446	0.853812	0.802941	0.742647	0.441489	0.651703
I745	Circulatory (Ch. IX)	prognostic	168	840	0.521478	0.823399	0.773529	0.700105	0.394214	0.613703
I745	Circulatory (Ch. IX)	diagnostic	106	530	0.583807	0.879798	0.830519	0.748754	0.460817	0.719193
I748	Circulatory (Ch. IX)	time-agnostic	125	625	0.459014	0.77076	0.744	0.642	0.336752	0.528673
I749	Circulatory (Ch. IX)	time-agnostic	138	690	0.40535	0.701287	0.66627	0.595029	0.289331	0.466712
I77	Circulatory (Ch. IX)	time-agnostic	3248	16240	0.529437	0.812292	0.726291	0.74569	0.416725	0.613853
I77	Circulatory (Ch. IX)	prognostic	1815	9075	0.518308	0.806202	0.728099	0.728719	0.402458	0.601165
I77	Circulatory (Ch. IX)	diagnostic	682	3410	0.568298	0.856814	0.769075	0.765592	0.451352	0.678043
I770	Circulatory (Ch. IX)	time-agnostic	134	670	0.408039	0.698167	0.660114	0.59338	0.293873	0.512539
I771	Circulatory (Ch. IX)	time-agnostic	1800	9000	0.578105	0.857056	0.785556	0.764653	0.45627	0.672968
I771	Circulatory (Ch. IX)	prognostic	1058	5290	0.565932	0.852535	0.790696	0.750824	0.441743	0.659934
I771	Circulatory (Ch. IX)	diagnostic	378	1890	0.607507	0.890991	0.821474	0.781422	0.484782	0.722264
I776	Circulatory (Ch. IX)	time-agnostic	685	3425	0.437536	0.724217	0.683212	0.640693	0.322344	0.48988
I776	Circulatory (Ch. IX)	prognostic	372	1860	0.431203	0.72765	0.679874	0.627657	0.315755	0.461283
I776	Circulatory (Ch. IX)	diagnostic	120	600	0.51491	0.812934	0.745833	0.710417	0.39109	0.634823
I778	Circulatory (Ch. IX)	time-agnostic	335	1675	0.442836	0.736344	0.7	0.627239	0.323608	0.466103
I778	Circulatory (Ch. IX)	prognostic	191	955	0.423228	0.727671	0.670175	0.613295	0.307718	0.472402
I779	Circulatory (Ch. IX)	time-agnostic	508	2540	0.536737	0.825389	0.754892	0.730797	0.413489	0.618121
I779	Circulatory (Ch. IX)	prognostic	251	1255	0.525105	0.823985	0.784588	0.702159	0.396474	0.61924
I779	Circulatory (Ch. IX)	diagnostic	143	715	0.550406	0.850441	0.776601	0.734211	0.430269	0.650593
I78	Circulatory (Ch. IX)	time-agnostic	1328	6640	0.38548	0.668335	0.634761	0.587167	0.276778	0.405527
I78	Circulatory (Ch. IX)	prognostic	715	3575	0.406337	0.685882	0.651049	0.615385	0.296891	0.416913
I78	Circulatory (Ch. IX)	diagnostic	336	1680	0.325595	0.574625	0.62061	0.454239	0.221053	0.311977
I780	Circulatory (Ch. IX)	time-agnostic	162	810	0.397744	0.692718	0.642708	0.587973	0.28857	0.47622
I781	Circulatory (Ch. IX)	time-agnostic	1137	5685	0.375605	0.65511	0.638513	0.557282	0.267167	0.379688
I781	Circulatory (Ch. IX)	prognostic	611	3055	0.396405	0.673359	0.65801	0.577958	0.283958	0.411065
I79	Circulatory (Ch. IX)	time-agnostic	178	890	0.786043	0.950799	0.881984	0.907998	0.711633	0.88362
I79	Circulatory (Ch. IX)	prognostic	101	505	0.802325	0.933724	0.880476	0.920802	0.738074	0.870254
I792	Circulatory (Ch. IX)	time-agnostic	163	815	0.838012	0.968945	0.92017	0.930975	0.771047	0.908507
I80	Circulatory (Ch. IX)	time-agnostic	8281	41405	0.440645	0.72309	0.642436	0.680564	0.334808	0.450389
I80	Circulatory (Ch. IX)	prognostic	4225	21125	0.421364	0.70451	0.632663	0.657426	0.316022	0.427763
I80	Circulatory (Ch. IX)	diagnostic	2141	10705	0.466169	0.755106	0.698271	0.673867	0.349166	0.495833
I800	Circulatory (Ch. IX)	time-agnostic	655	3275	0.39518	0.671314	0.658015	0.582634	0.282867	0.373364
I800	Circulatory (Ch. IX)	prognostic	339	1695	0.369816	0.636154	0.65338	0.524337	0.257399	0.337754
I800	Circulatory (Ch. IX)	diagnostic	111	555	0.447458	0.749348	0.711858	0.624949	0.323023	0.449503
I801	Circulatory (Ch. IX)	time-agnostic	750	3750	0.414999	0.701482	0.676	0.6045	0.299514	0.412393
I801	Circulatory (Ch. IX)	prognostic	442	2210	0.39518	0.680209	0.664032	0.573794	0.28085	0.389414
I801	Circulatory (Ch. IX)	diagnostic	152	760	0.424403	0.710824	0.736774	0.574008	0.299125	0.407879
I802	Circulatory (Ch. IX)	time-agnostic	6193	30965	0.443356	0.727742	0.650733	0.67869	0.336066	0.455769
I802	Circulatory (Ch. IX)	prognostic	3132	15660	0.424389	0.711117	0.646863	0.653457	0.317964	0.433818
I802	Circulatory (Ch. IX)	diagnostic	1676	8380	0.458631	0.748698	0.69123	0.66587	0.342854	0.490322
I803	Circulatory (Ch. IX)	time-agnostic	578	2890	0.405837	0.68049	0.660855	0.597975	0.292401	0.397915
I803	Circulatory (Ch. IX)	prognostic	300	1500	0.379151	0.652542	0.66	0.549167	0.26662	0.356856
I803	Circulatory (Ch. IX)	diagnostic	147	735	0.427627	0.729092	0.690805	0.603738	0.307752	0.437079
I808	Circulatory (Ch. IX)	time-agnostic	431	2155	0.376276	0.654877	0.659035	0.549298	0.266106	0.367445
I808	Circulatory (Ch. IX)	prognostic	243	1215	0.3742	0.645492	0.654252	0.534449	0.263208	0.365856
I809	Circulatory (Ch. IX)	time-agnostic	399	1995	0.422198	0.706495	0.691756	0.600879	0.301581	0.418958
I809	Circulatory (Ch. IX)	prognostic	183	915	0.386054	0.677942	0.658559	0.56211	0.273987	0.37521
I809	Circulatory (Ch. IX)	diagnostic	127	635	0.41643	0.70245	0.689538	0.593526	0.300238	0.432628
I81	Circulatory (Ch. IX)	time-agnostic	463	2315	0.444509	0.738257	0.68248	0.655787	0.330216	0.534576
I82	Circulatory (Ch. IX)	time-agnostic	1027	5135	0.396207	0.673438	0.643623	0.595916	0.28594	0.407909
I82	Circulatory (Ch. IX)	prognostic	592	2960	0.390933	0.671166	0.640963	0.591431	0.281637	0.3771
I82	Circulatory (Ch. IX)	diagnostic	180	900	0.430462	0.707485	0.680556	0.617361	0.313448	0.464433
I822	Circulatory (Ch. IX)	time-agnostic	196	980	0.393135	0.672034	0.685897	0.545905	0.274761	0.366425
I822	Circulatory (Ch. IX)	prognostic	125	625	0.374444	0.65164	0.668	0.535	0.259264	0.342897
I828	Circulatory (Ch. IX)	time-agnostic	581	2905	0.376162	0.647583	0.643752	0.556577	0.264953	0.373549
I828	Circulatory (Ch. IX)	prognostic	339	1695	0.370893	0.647049	0.648924	0.544308	0.260038	0.354508
I829	Circulatory (Ch. IX)	time-agnostic	190	950	0.367177	0.641326	0.660526	0.519737	0.254942	0.367652
I83	Circulatory (Ch. IX)	time-agnostic	16842	84210	0.381397	0.653125	0.601116	0.612079	0.279367	0.351636
I83	Circulatory (Ch. IX)	prognostic	5568	27840	0.391757	0.667711	0.615662	0.617592	0.287287	0.379519
I83	Circulatory (Ch. IX)	diagnostic	7946	39730	0.361885	0.624192	0.616726	0.553832	0.255913	0.308019
I830	Circulatory (Ch. IX)	time-agnostic	535	2675	0.535577	0.823073	0.741121	0.747196	0.420601	0.641519
I830	Circulatory (Ch. IX)	prognostic	302	1510	0.535115	0.822917	0.753142	0.736357	0.415886	0.63665
I831	Circulatory (Ch. IX)	time-agnostic	1258	6290	0.453899	0.747915	0.672099	0.675077	0.341751	0.509412
I831	Circulatory (Ch. IX)	prognostic	723	3615	0.446177	0.740599	0.680417	0.656821	0.33309	0.490096
I831	Circulatory (Ch. IX)	diagnostic	166	830	0.366803	0.656503	0.651248	0.527814	0.256161	0.416446
I832	Circulatory (Ch. IX)	time-agnostic	208	1040	0.548577	0.837572	0.757201	0.749975	0.431996	0.658989
I832	Circulatory (Ch. IX)	prognostic	117	585	0.524596	0.829079	0.764855	0.714836	0.40542	0.638325
I839	Circulatory (Ch. IX)	time-agnostic	15450	77250	0.374005	0.64104	0.609417	0.586578	0.269206	0.326974
I839	Circulatory (Ch. IX)	prognostic	4790	23950	0.376074	0.647216	0.625678	0.5756	0.269189	0.336352
I839	Circulatory (Ch. IX)	diagnostic	7739	38695	0.360552	0.620382	0.618749	0.545742	0.254097	0.301741
I84	Circulatory (Ch. IX)	time-agnostic	31553	157764	0.36459	0.630653	0.533119	0.652554	0.276908	0.333288
I84	Circulatory (Ch. IX)	prognostic	17502	87510	0.363398	0.628663	0.544681	0.637256	0.273021	0.328657
I84	Circulatory (Ch. IX)	diagnostic	12630	63150	0.364032	0.6294	0.546833	0.635283	0.272739	0.335568
I840	Circulatory (Ch. IX)	time-agnostic	193	965	0.342729	0.588427	0.642645	0.47209	0.233712	0.294655
I840	Circulatory (Ch. IX)	prognostic	102	510	0.31313	0.557471	0.604048	0.427763	0.212783	0.295736
I841	Circulatory (Ch. IX)	time-agnostic	3368	16840	0.351306	0.607401	0.612081	0.533512	0.246267	0.300314
I841	Circulatory (Ch. IX)	prognostic	2045	10225	0.340329	0.590484	0.621516	0.494193	0.234169	0.285629
I841	Circulatory (Ch. IX)	diagnostic	1223	6115	0.346934	0.607672	0.61039	0.527394	0.242284	0.299866
I842	Circulatory (Ch. IX)	time-agnostic	5677	28385	0.360995	0.625677	0.575309	0.596178	0.263276	0.327454
I842	Circulatory (Ch. IX)	prognostic	3887	19435	0.364403	0.627409	0.592624	0.586475	0.262205	0.321331
I842	Circulatory (Ch. IX)	diagnostic	1630	8150	0.348931	0.611834	0.596933	0.54816	0.247847	0.318753
I843	Circulatory (Ch. IX)	time-agnostic	333	1665	0.33235	0.579338	0.617096	0.477483	0.227595	0.2806
I843	Circulatory (Ch. IX)	diagnostic	165	825	0.311714	0.532759	0.606061	0.424242	0.21008	0.276483
I844	Circulatory (Ch. IX)	time-agnostic	638	3190	0.342054	0.597692	0.638755	0.47727	0.233535	0.304567
I844	Circulatory (Ch. IX)	diagnostic	257	1285	0.321326	0.549744	0.616629	0.438717	0.217358	0.280506
I845	Circulatory (Ch. IX)	time-agnostic	1252	6260	0.35803	0.618615	0.612571	0.543529	0.252509	0.310615
I845	Circulatory (Ch. IX)	prognostic	805	4025	0.363114	0.627222	0.651553	0.515839	0.251489	0.315947
I845	Circulatory (Ch. IX)	diagnostic	401	2005	0.336676	0.582297	0.63591	0.468218	0.229338	0.27888
I846	Circulatory (Ch. IX)	time-agnostic	5011	25055	0.350198	0.607385	0.592298	0.554256	0.248909	0.299353
I846	Circulatory (Ch. IX)	prognostic	2711	13555	0.344962	0.598084	0.616559	0.510098	0.239449	0.284346
I846	Circulatory (Ch. IX)	diagnostic	2008	10040	0.342186	0.59484	0.607346	0.515812	0.238114	0.297773
I847	Circulatory (Ch. IX)	time-agnostic	289	1445	0.342904	0.593315	0.638657	0.459358	0.234312	0.281814
I848	Circulatory (Ch. IX)	time-agnostic	4649	23245	0.359167	0.621632	0.590343	0.575016	0.257884	0.317531
I848	Circulatory (Ch. IX)	prognostic	2399	11995	0.352485	0.612235	0.606714	0.54158	0.248533	0.307975
I848	Circulatory (Ch. IX)	diagnostic	1940	9700	0.35416	0.61179	0.616237	0.532539	0.248802	0.309663
I849	Circulatory (Ch. IX)	time-agnostic	17584	87920	0.368642	0.63497	0.545695	0.646127	0.277844	0.33896
I849	Circulatory (Ch. IX)	prognostic	9576	47880	0.36515	0.629443	0.56323	0.61923	0.270017	0.32939
I849	Circulatory (Ch. IX)	diagnostic	7058	35290	0.36623	0.63222	0.561704	0.623477	0.272427	0.339799
I85	Circulatory (Ch. IX)	time-agnostic	1185	5925	0.661822	0.892694	0.78481	0.852848	0.571869	0.802455
I85	Circulatory (Ch. IX)	prognostic	718	3590	0.68669	0.896886	0.777171	0.877788	0.615229	0.805566
I85	Circulatory (Ch. IX)	diagnostic	233	1165	0.662057	0.903825	0.798289	0.850825	0.572644	0.82074
I850	Circulatory (Ch. IX)	time-agnostic	203	1015	0.678629	0.924078	0.812988	0.852268	0.581826	0.847872
I850	Circulatory (Ch. IX)	prognostic	125	625	0.650863	0.9006	0.776	0.848	0.560782	0.815554
I859	Circulatory (Ch. IX)	time-agnostic	1129	5645	0.657703	0.891679	0.786553	0.848651	0.56572	0.802259
I859	Circulatory (Ch. IX)	prognostic	678	3390	0.678153	0.897984	0.799395	0.860989	0.592644	0.815972
I859	Circulatory (Ch. IX)	diagnostic	224	1120	0.659713	0.901644	0.785859	0.847666	0.565378	0.81771
I86	Circulatory (Ch. IX)	time-agnostic	969	4845	0.417667	0.700357	0.622803	0.660345	0.314629	0.501354
I86	Circulatory (Ch. IX)	prognostic	455	2275	0.437483	0.724333	0.614286	0.699451	0.340061	0.551374
I86	Circulatory (Ch. IX)	diagnostic	295	1475	0.357749	0.63262	0.620339	0.535593	0.250903	0.39848
I861	Circulatory (Ch. IX)	time-agnostic	409	2045	0.334004	0.569738	0.645604	0.444995	0.224935	0.262574
I861	Circulatory (Ch. IX)	diagnostic	172	860	0.316261	0.563389	0.622101	0.433175	0.211963	0.259072
I864	Circulatory (Ch. IX)	time-agnostic	304	1520	0.637908	0.894897	0.797705	0.824445	0.530742	0.789677
I864	Circulatory (Ch. IX)	prognostic	169	845	0.665053	0.899579	0.798574	0.850643	0.575925	0.810537
I868	Circulatory (Ch. IX)	time-agnostic	224	1120	0.411581	0.697338	0.660606	0.612706	0.300778	0.520367
I868	Circulatory (Ch. IX)	prognostic	129	645	0.399063	0.699605	0.624	0.62121	0.293284	0.532916
I87	Circulatory (Ch. IX)	time-agnostic	1463	7315	0.470277	0.753472	0.663686	0.710356	0.36488	0.539391
I87	Circulatory (Ch. IX)	prognostic	794	3970	0.463316	0.749944	0.678795	0.687342	0.350457	0.532519
I871	Circulatory (Ch. IX)	time-agnostic	331	1655	0.433953	0.723639	0.687178	0.629909	0.31847	0.498651
I871	Circulatory (Ch. IX)	prognostic	198	990	0.436316	0.723441	0.697564	0.623756	0.317399	0.466495
I872	Circulatory (Ch. IX)	time-agnostic	788	3940	0.506336	0.789495	0.7062	0.728742	0.395283	0.588119
I872	Circulatory (Ch. IX)	prognostic	444	2220	0.502241	0.782417	0.697127	0.729438	0.393903	0.582072
I878	Circulatory (Ch. IX)	time-agnostic	303	1515	0.377018	0.649702	0.658224	0.546215	0.265137	0.370309
I878	Circulatory (Ch. IX)	prognostic	131	655	0.34916	0.6341	0.637607	0.501886	0.240903	0.336938
I88	Circulatory (Ch. IX)	time-agnostic	202	1010	0.396115	0.680585	0.690976	0.547205	0.276625	0.396834
I88	Circulatory (Ch. IX)	prognostic	126	630	0.379245	0.661364	0.686769	0.521812	0.262165	0.375838
I889	Circulatory (Ch. IX)	time-agnostic	110	550	0.361629	0.639979	0.668182	0.476136	0.244589	0.365634
I89	Circulatory (Ch. IX)	time-agnostic	2367	11835	0.479437	0.758438	0.655691	0.730724	0.379393	0.544299
I89	Circulatory (Ch. IX)	prognostic	1404	7020	0.478136	0.758559	0.669509	0.718748	0.372139	0.543107
I89	Circulatory (Ch. IX)	diagnostic	215	1075	0.413852	0.706558	0.662791	0.618605	0.301633	0.459078
I890	Circulatory (Ch. IX)	time-agnostic	1797	8985	0.515295	0.793756	0.690022	0.753968	0.412684	0.597569
I890	Circulatory (Ch. IX)	prognostic	1084	5420	0.507712	0.789519	0.685428	0.744582	0.400312	0.589649
I891	Circulatory (Ch. IX)	time-agnostic	266	1330	0.385497	0.661289	0.682285	0.527248	0.267206	0.358628
I891	Circulatory (Ch. IX)	prognostic	156	780	0.369739	0.649596	0.665726	0.508761	0.256231	0.351553
I898	Circulatory (Ch. IX)	time-agnostic	253	1265	0.349552	0.618056	0.583059	0.557301	0.249251	0.36032
I898	Circulatory (Ch. IX)	prognostic	148	740	0.359701	0.633502	0.645172	0.501659	0.250627	0.356966
I95	Circulatory (Ch. IX)	time-agnostic	17540	87699	0.459326	0.738779	0.618586	0.73151	0.365376	0.496312
I95	Circulatory (Ch. IX)	prognostic	10416	52080	0.468434	0.746561	0.633977	0.732131	0.371546	0.508685
I95	Circulatory (Ch. IX)	diagnostic	1406	7030	0.470506	0.760629	0.682432	0.694879	0.358541	0.543673
I950	Circulatory (Ch. IX)	time-agnostic	120	600	0.408612	0.700304	0.6625	0.611458	0.295782	0.480379
I951	Circulatory (Ch. IX)	time-agnostic	5955	29775	0.473453	0.758883	0.656423	0.720991	0.370473	0.519569
I951	Circulatory (Ch. IX)	prognostic	3239	16195	0.478731	0.763939	0.669344	0.717389	0.372667	0.53301
I951	Circulatory (Ch. IX)	diagnostic	324	1620	0.474586	0.772276	0.723702	0.672452	0.354531	0.545809
I952	Circulatory (Ch. IX)	time-agnostic	662	3310	0.450236	0.738512	0.682086	0.66087	0.334359	0.498551
I952	Circulatory (Ch. IX)	prognostic	391	1955	0.455479	0.745046	0.686579	0.668168	0.341401	0.49941
I958	Circulatory (Ch. IX)	time-agnostic	192	960	0.381075	0.667131	0.65135	0.574832	0.270995	0.41263
I958	Circulatory (Ch. IX)	prognostic	113	565	0.386707	0.689073	0.642292	0.578486	0.276867	0.452293
I959	Circulatory (Ch. IX)	time-agnostic	12208	61040	0.454834	0.734684	0.621519	0.721648	0.358842	0.490497
I959	Circulatory (Ch. IX)	prognostic	7322	36610	0.459719	0.741617	0.637528	0.716778	0.359962	0.50057
I959	Circulatory (Ch. IX)	diagnostic	997	4985	0.455288	0.750911	0.676535	0.676527	0.344219	0.529795
I97	Circulatory (Ch. IX)	time-agnostic	371	1855	0.421644	0.714723	0.675027	0.617247	0.306117	0.458562
I97	Circulatory (Ch. IX)	prognostic	196	980	0.383456	0.665039	0.648205	0.562506	0.272326	0.410127
I97	Circulatory (Ch. IX)	diagnostic	105	525	0.43691	0.732596	0.714286	0.619048	0.319073	0.483139
I972	Circulatory (Ch. IX)	time-agnostic	158	790	0.38568	0.670047	0.658065	0.559261	0.271323	0.36736
I98	Circulatory (Ch. IX)	time-agnostic	638	3190	0.758335	0.955573	0.880137	0.886954	0.663318	0.891086
I98	Circulatory (Ch. IX)	prognostic	384	1920	0.79654	0.962067	0.889252	0.914715	0.722878	0.914409
I98	Circulatory (Ch. IX)	diagnostic	108	540	0.754184	0.958051	0.861688	0.892342	0.669727	0.902697
I982	Circulatory (Ch. IX)	time-agnostic	599	2995	0.763835	0.955987	0.882262	0.894195	0.676897	0.894432
I982	Circulatory (Ch. IX)	prognostic	360	1800	0.803827	0.965037	0.894444	0.915972	0.731716	0.918929
I982	Circulatory (Ch. IX)	diagnostic	106	530	0.766021	0.957521	0.867749	0.895126	0.681835	0.90476
I983	Circulatory (Ch. IX)	time-agnostic	102	510	0.721878	0.936637	0.857381	0.86879	0.627378	0.865231
I99	Circulatory (Ch. IX)	time-agnostic	368	1840	0.465065	0.752086	0.671196	0.698366	0.356452	0.528366
I99	Circulatory (Ch. IX)	prognostic	195	975	0.440697	0.732117	0.684615	0.646154	0.328374	0.48921
J00	Respiratory (Ch. X)	time-agnostic	727	3635	0.349487	0.602822	0.639598	0.491918	0.240253	0.292425
J00	Respiratory (Ch. X)	prognostic	410	2050	0.344528	0.596267	0.618293	0.496951	0.238471	0.292576
J00	Respiratory (Ch. X)	diagnostic	209	1045	0.350914	0.599565	0.660569	0.469543	0.239322	0.289594
J01	Respiratory (Ch. X)	time-agnostic	345	1725	0.34238	0.587041	0.65942	0.451449	0.230935	0.272445
J01	Respiratory (Ch. X)	prognostic	157	785	0.315757	0.530663	0.64375	0.398952	0.210317	0.257535
J019	Respiratory (Ch. X)	time-agnostic	213	1065	0.332252	0.565768	0.652436	0.440131	0.22466	0.262054
J02	Respiratory (Ch. X)	time-agnostic	1766	8830	0.348807	0.6031	0.628533	0.506583	0.241119	0.298072
J02	Respiratory (Ch. X)	prognostic	1005	5025	0.33293	0.58705	0.623383	0.475373	0.227542	0.278753
J029	Respiratory (Ch. X)	time-agnostic	1698	8490	0.350608	0.606666	0.633709	0.502796	0.241965	0.297583
J029	Respiratory (Ch. X)	prognostic	972	4860	0.33411	0.582108	0.626564	0.46592	0.227773	0.27373
J029	Respiratory (Ch. X)	diagnostic	410	2050	0.360417	0.625086	0.667073	0.502744	0.249867	0.31784
J03	Respiratory (Ch. X)	time-agnostic	923	4615	0.374512	0.64042	0.646807	0.548622	0.263515	0.327885
J03	Respiratory (Ch. X)	prognostic	384	1920	0.35528	0.603106	0.64988	0.488943	0.242724	0.284692
J03	Respiratory (Ch. X)	diagnostic	404	2020	0.37386	0.639714	0.665741	0.531879	0.261319	0.32033
J039	Respiratory (Ch. X)	time-agnostic	911	4555	0.371698	0.633335	0.650363	0.5376	0.259849	0.321897
J039	Respiratory (Ch. X)	diagnostic	402	2010	0.377658	0.643013	0.681806	0.527657	0.262137	0.320996
J04	Respiratory (Ch. X)	time-agnostic	288	1440	0.353529	0.604936	0.648941	0.480877	0.240965	0.28912
J040	Respiratory (Ch. X)	time-agnostic	231	1155	0.353237	0.597226	0.658187	0.477291	0.242545	0.290335
J040	Respiratory (Ch. X)	prognostic	134	670	0.341546	0.574717	0.682194	0.435609	0.228718	0.252236
J05	Respiratory (Ch. X)	time-agnostic	134	670	0.304975	0.529174	0.604701	0.407563	0.203919	0.254591
J06	Respiratory (Ch. X)	time-agnostic	1641	8205	0.389088	0.657976	0.617309	0.607329	0.283211	0.351021
J06	Respiratory (Ch. X)	prognostic	871	4355	0.374474	0.64296	0.644654	0.552671	0.263563	0.341802
J06	Respiratory (Ch. X)	diagnostic	493	2465	0.389027	0.669875	0.651123	0.568229	0.275515	0.378662
J069	Respiratory (Ch. X)	time-agnostic	1626	8130	0.38556	0.659451	0.641747	0.58218	0.276562	0.35852
J069	Respiratory (Ch. X)	prognostic	862	4310	0.377085	0.645126	0.597516	0.608031	0.274927	0.338012
J069	Respiratory (Ch. X)	diagnostic	490	2450	0.381352	0.657002	0.665306	0.546939	0.26813	0.369731
J10	Respiratory (Ch. X)	time-agnostic	1491	7455	0.431334	0.72102	0.664323	0.646295	0.319472	0.460384
J10	Respiratory (Ch. X)	prognostic	1025	5125	0.427422	0.713725	0.646341	0.657195	0.320265	0.458106
J100	Respiratory (Ch. X)	time-agnostic	497	2485	0.402993	0.693929	0.660848	0.60059	0.291668	0.422285
J100	Respiratory (Ch. X)	prognostic	334	1670	0.401602	0.684639	0.666056	0.592431	0.28832	0.418824
J101	Respiratory (Ch. X)	time-agnostic	998	4990	0.422026	0.713337	0.643714	0.654446	0.316252	0.442447
J101	Respiratory (Ch. X)	prognostic	689	3445	0.417	0.705442	0.65384	0.635163	0.306683	0.444687
J11	Respiratory (Ch. X)	time-agnostic	412	2060	0.371477	0.634727	0.650558	0.533706	0.260123	0.34597
J11	Respiratory (Ch. X)	prognostic	252	1260	0.364354	0.635844	0.648745	0.53475	0.254957	0.346118
J111	Respiratory (Ch. X)	time-agnostic	312	1560	0.360855	0.618471	0.660087	0.501571	0.248244	0.312602
J12	Respiratory (Ch. X)	time-agnostic	2676	13380	0.451482	0.734535	0.697497	0.653214	0.334232	0.420852
J12	Respiratory (Ch. X)	prognostic	208	1040	0.381665	0.664762	0.663937	0.550483	0.267504	0.372197
J128	Respiratory (Ch. X)	time-agnostic	2447	12235	0.454856	0.739039	0.709642	0.649315	0.335588	0.425601
J129	Respiratory (Ch. X)	time-agnostic	121	605	0.357665	0.625993	0.649833	0.511448	0.248647	0.360168
J13	Respiratory (Ch. X)	time-agnostic	607	3035	0.427918	0.715639	0.693544	0.617365	0.309272	0.449074
J13	Respiratory (Ch. X)	prognostic	379	1895	0.417067	0.707624	0.706018	0.583114	0.29877	0.417585
J14	Respiratory (Ch. X)	time-agnostic	249	1245	0.42644	0.724257	0.708531	0.606887	0.305331	0.459256
J14	Respiratory (Ch. X)	prognostic	171	855	0.429896	0.724471	0.71958	0.597257	0.30674	0.457788
J15	Respiratory (Ch. X)	time-agnostic	1281	6405	0.444849	0.736971	0.685769	0.652323	0.329548	0.488241
J15	Respiratory (Ch. X)	prognostic	708	3540	0.451726	0.751122	0.68634	0.665612	0.337614	0.513304
J15	Respiratory (Ch. X)	diagnostic	215	1075	0.414947	0.712764	0.674419	0.598837	0.300281	0.473361
J150	Respiratory (Ch. X)	time-agnostic	195	975	0.449774	0.745053	0.753846	0.600641	0.321836	0.437628
J150	Respiratory (Ch. X)	prognostic	128	640	0.441854	0.731427	0.742769	0.596726	0.315115	0.438923
J151	Respiratory (Ch. X)	time-agnostic	256	1280	0.507668	0.806804	0.751848	0.693883	0.381927	0.580081
J151	Respiratory (Ch. X)	prognostic	182	910	0.494732	0.790658	0.738889	0.695815	0.374608	0.557192
J152	Respiratory (Ch. X)	time-agnostic	175	875	0.417446	0.698755	0.694286	0.589286	0.297331	0.395748
J154	Respiratory (Ch. X)	time-agnostic	138	690	0.386384	0.681329	0.677381	0.555266	0.273685	0.373153
J157	Respiratory (Ch. X)	time-agnostic	150	750	0.340033	0.598833	0.636667	0.493333	0.233919	0.318728
J159	Respiratory (Ch. X)	time-agnostic	196	980	0.401923	0.67867	0.696603	0.559305	0.284401	0.370465
J17	Respiratory (Ch. X)	time-agnostic	369	1845	0.420182	0.709955	0.68719	0.599235	0.302522	0.443085
J17	Respiratory (Ch. X)	prognostic	248	1240	0.399557	0.700336	0.689429	0.568565	0.283674	0.406215
J172	Respiratory (Ch. X)	time-agnostic	111	555	0.443955	0.741697	0.742688	0.596808	0.318449	0.4868
J173	Respiratory (Ch. X)	time-agnostic	158	790	0.360577	0.632946	0.671169	0.501625	0.24963	0.330003
J18	Respiratory (Ch. X)	time-agnostic	28177	140885	0.456173	0.731983	0.629893	0.717025	0.357658	0.470338
J18	Respiratory (Ch. X)	prognostic	17473	87365	0.463777	0.739429	0.630487	0.727909	0.366842	0.486752
J18	Respiratory (Ch. X)	diagnostic	2982	14910	0.458316	0.746535	0.676214	0.681841	0.346907	0.496984
J180	Respiratory (Ch. X)	time-agnostic	2058	10290	0.475184	0.7605	0.691951	0.694787	0.361955	0.514191
J180	Respiratory (Ch. X)	prognostic	1368	6840	0.477126	0.766557	0.698445	0.691338	0.362577	0.533305
J181	Respiratory (Ch. X)	time-agnostic	17446	87230	0.455863	0.732476	0.632724	0.714476	0.35636	0.474868
J181	Respiratory (Ch. X)	prognostic	11168	55840	0.462843	0.740425	0.63467	0.723787	0.36475	0.492742
J181	Respiratory (Ch. X)	diagnostic	1740	8700	0.446355	0.732386	0.654023	0.681106	0.339179	0.463985
J189	Respiratory (Ch. X)	time-agnostic	13865	69325	0.47538	0.753138	0.655211	0.724414	0.37287	0.501537
J189	Respiratory (Ch. X)	prognostic	8193	40965	0.482297	0.760115	0.658061	0.732775	0.38073	0.521809
J189	Respiratory (Ch. X)	diagnostic	1244	6220	0.438544	0.727515	0.676066	0.646404	0.32372	0.451815
J20	Respiratory (Ch. X)	time-agnostic	400	2000	0.429256	0.70332	0.66875	0.634375	0.314975	0.409896
J20	Respiratory (Ch. X)	prognostic	238	1190	0.409579	0.695025	0.670257	0.595045	0.297939	0.399329
J209	Respiratory (Ch. X)	time-agnostic	292	1460	0.424647	0.706599	0.70716	0.599318	0.30476	0.416547
J209	Respiratory (Ch. X)	prognostic	164	820	0.384832	0.670857	0.680114	0.546449	0.270536	0.391567
J219	Respiratory (Ch. X)	time-agnostic	104	520	0.339009	0.575503	0.643095	0.463913	0.230611	0.2979
J22	Respiratory (Ch. X)	time-agnostic	17946	89730	0.453631	0.733751	0.652123	0.694828	0.34793	0.458841
J22	Respiratory (Ch. X)	prognostic	10461	52305	0.449108	0.727621	0.643437	0.694377	0.345059	0.451356
J22	Respiratory (Ch. X)	diagnostic	3570	17850	0.481586	0.768853	0.701401	0.697934	0.367323	0.515898
J30	Respiratory (Ch. X)	time-agnostic	4756	23780	0.344586	0.596571	0.623947	0.501892	0.238197	0.27269
J30	Respiratory (Ch. X)	diagnostic	453	2265	0.348913	0.600768	0.62149	0.510749	0.241956	0.293969
J301	Respiratory (Ch. X)	time-agnostic	3878	19390	0.340029	0.585993	0.623778	0.488364	0.233615	0.261519
J301	Respiratory (Ch. X)	diagnostic	288	1440	0.335874	0.582024	0.647399	0.450531	0.227208	0.27992
J303	Respiratory (Ch. X)	time-agnostic	452	2260	0.341634	0.591426	0.640549	0.477621	0.23308	0.293085
J303	Respiratory (Ch. X)	prognostic	194	970	0.346356	0.599152	0.668084	0.457465	0.234422	0.290966
J304	Respiratory (Ch. X)	time-agnostic	510	2550	0.338552	0.587923	0.632353	0.476225	0.230795	0.27972
J31	Respiratory (Ch. X)	time-agnostic	1743	8715	0.361312	0.62005	0.619043	0.550128	0.255677	0.3069
J31	Respiratory (Ch. X)	prognostic	845	4225	0.348623	0.60372	0.629586	0.498077	0.239867	0.306052
J31	Respiratory (Ch. X)	diagnostic	493	2465	0.362551	0.621019	0.679509	0.488838	0.246552	0.30674
J310	Respiratory (Ch. X)	time-agnostic	1602	8010	0.360199	0.621384	0.634828	0.529572	0.25135	0.311922
J310	Respiratory (Ch. X)	prognostic	798	3990	0.351348	0.610337	0.629713	0.509086	0.243322	0.309941
J312	Respiratory (Ch. X)	time-agnostic	117	585	0.318844	0.526963	0.645109	0.386822	0.212894	0.232225
J32	Respiratory (Ch. X)	time-agnostic	4447	22235	0.385162	0.65572	0.617161	0.604818	0.279858	0.337304
J32	Respiratory (Ch. X)	prognostic	1995	9975	0.378286	0.652026	0.610526	0.59812	0.274524	0.332865
J32	Respiratory (Ch. X)	diagnostic	1516	7580	0.389922	0.660506	0.648112	0.583525	0.27887	0.337574
J320	Respiratory (Ch. X)	time-agnostic	809	4045	0.344436	0.593067	0.648896	0.472036	0.234603	0.268382
J320	Respiratory (Ch. X)	prognostic	348	1740	0.341972	0.58734	0.662588	0.449014	0.231342	0.268626
J320	Respiratory (Ch. X)	diagnostic	285	1425	0.336841	0.565312	0.647368	0.447368	0.227142	0.254489
J322	Respiratory (Ch. X)	time-agnostic	224	1120	0.372438	0.640648	0.683081	0.494941	0.255457	0.326617
J324	Respiratory (Ch. X)	time-agnostic	194	970	0.401778	0.678285	0.701417	0.546348	0.279162	0.374909
J328	Respiratory (Ch. X)	time-agnostic	271	1355	0.360092	0.610546	0.673502	0.491692	0.245165	0.308941
J328	Respiratory (Ch. X)	prognostic	136	680	0.354076	0.623611	0.654894	0.497137	0.243578	0.333081
J329	Respiratory (Ch. X)	time-agnostic	3127	15635	0.385912	0.657948	0.611451	0.60881	0.281515	0.339898
J329	Respiratory (Ch. X)	prognostic	1414	7070	0.382308	0.652192	0.615647	0.594941	0.277779	0.338232
J329	Respiratory (Ch. X)	diagnostic	1048	5240	0.394353	0.666802	0.656457	0.58266	0.281821	0.34498
J33	Respiratory (Ch. X)	time-agnostic	4670	23350	0.477611	0.7592	0.693362	0.697939	0.364442	0.479546
J33	Respiratory (Ch. X)	prognostic	1823	9115	0.461047	0.739392	0.667874	0.689795	0.3516	0.445733
J33	Respiratory (Ch. X)	diagnostic	2159	10795	0.475959	0.764033	0.717234	0.674794	0.355906	0.480223
J330	Respiratory (Ch. X)	time-agnostic	1647	8235	0.482369	0.768582	0.697633	0.700895	0.368965	0.509748
J330	Respiratory (Ch. X)	prognostic	662	3310	0.464024	0.749055	0.6964	0.679185	0.349316	0.473438
J330	Respiratory (Ch. X)	diagnostic	774	3870	0.472354	0.767396	0.717009	0.672816	0.352969	0.504987
J338	Respiratory (Ch. X)	time-agnostic	1045	5225	0.441709	0.721421	0.638278	0.686962	0.339846	0.431951
J338	Respiratory (Ch. X)	diagnostic	392	1960	0.436041	0.724665	0.693963	0.624678	0.316079	0.425415
J339	Respiratory (Ch. X)	time-agnostic	2634	13170	0.480802	0.765239	0.699126	0.6968	0.365159	0.477418
J339	Respiratory (Ch. X)	prognostic	1025	5125	0.46766	0.754904	0.705366	0.67622	0.351157	0.456508
J339	Respiratory (Ch. X)	diagnostic	1198	5990	0.483952	0.774391	0.726642	0.680614	0.362638	0.49725
J34	Respiratory (Ch. X)	time-agnostic	9627	48135	0.354649	0.611656	0.606367	0.546185	0.250522	0.291721
J34	Respiratory (Ch. X)	prognostic	3275	16375	0.341249	0.590931	0.614656	0.507061	0.236434	0.274715
J34	Respiratory (Ch. X)	diagnostic	4765	23825	0.354802	0.609727	0.615845	0.536988	0.249744	0.284784
J340	Respiratory (Ch. X)	time-agnostic	232	1160	0.342859	0.588289	0.650694	0.462802	0.233234	0.273849
J340	Respiratory (Ch. X)	prognostic	110	550	0.316044	0.545145	0.622727	0.421591	0.212029	0.274073
J341	Respiratory (Ch. X)	time-agnostic	208	1040	0.326665	0.557814	0.646458	0.430268	0.219002	0.261025
J342	Respiratory (Ch. X)	time-agnostic	5686	28430	0.351954	0.601218	0.630406	0.511124	0.244332	0.272906
J342	Respiratory (Ch. X)	prognostic	1855	9275	0.336862	0.576033	0.638814	0.459636	0.229138	0.256062
J342	Respiratory (Ch. X)	diagnostic	3004	15020	0.349331	0.59725	0.637976	0.497878	0.240721	0.269985
J343	Respiratory (Ch. X)	time-agnostic	2442	12210	0.350851	0.599776	0.656852	0.475378	0.239935	0.266175
J348	Respiratory (Ch. X)	time-agnostic	4071	20355	0.351578	0.608013	0.605381	0.54004	0.247533	0.295631
J348	Respiratory (Ch. X)	prognostic	1540	7700	0.341068	0.587548	0.620455	0.489935	0.234845	0.276688
J348	Respiratory (Ch. X)	diagnostic	1797	8985	0.356465	0.609498	0.643578	0.50779	0.246463	0.288092
J35	Respiratory (Ch. X)	time-agnostic	1544	7720	0.350541	0.595533	0.617556	0.523882	0.244383	0.278592
J35	Respiratory (Ch. X)	prognostic	517	2585	0.332522	0.565156	0.620874	0.468342	0.226953	0.261546
J35	Respiratory (Ch. X)	diagnostic	722	3610	0.350963	0.599441	0.619186	0.527362	0.245319	0.284118
J350	Respiratory (Ch. X)	time-agnostic	599	2995	0.347936	0.59488	0.63771	0.486866	0.239115	0.272891
J350	Respiratory (Ch. X)	diagnostic	386	1930	0.346583	0.598675	0.651365	0.47634	0.2369	0.283735
J351	Respiratory (Ch. X)	time-agnostic	420	2100	0.348445	0.594196	0.641667	0.483929	0.239352	0.282405
J351	Respiratory (Ch. X)	prognostic	191	955	0.330967	0.562721	0.638866	0.443739	0.222536	0.260399
J351	Respiratory (Ch. X)	diagnostic	169	845	0.360804	0.631612	0.656863	0.506607	0.251179	0.316839
J358	Respiratory (Ch. X)	time-agnostic	380	1900	0.312399	0.540469	0.603947	0.425329	0.209798	0.243847
J358	Respiratory (Ch. X)	prognostic	194	970	0.333034	0.559861	0.65695	0.43294	0.222981	0.260539
J358	Respiratory (Ch. X)	diagnostic	112	560	0.308864	0.482911	0.637945	0.362821	0.204114	0.219022
J36	Respiratory (Ch. X)	time-agnostic	640	3200	0.320784	0.540961	0.639062	0.413281	0.213609	0.234716
J36	Respiratory (Ch. X)	diagnostic	311	1555	0.308355	0.51098	0.634921	0.379408	0.203735	0.21702
J37	Respiratory (Ch. X)	time-agnostic	132	660	0.399733	0.669744	0.730769	0.524591	0.274799	0.373597
J370	Respiratory (Ch. X)	time-agnostic	132	660	0.380401	0.660402	0.704843	0.524717	0.263029	0.361057
J38	Respiratory (Ch. X)	time-agnostic	3186	15930	0.376474	0.645102	0.588201	0.614054	0.276485	0.353257
J38	Respiratory (Ch. X)	prognostic	1596	7980	0.368462	0.633374	0.623747	0.558502	0.260466	0.347473
J38	Respiratory (Ch. X)	diagnostic	1036	5180	0.365316	0.632702	0.640445	0.531007	0.255354	0.340986
J380	Respiratory (Ch. X)	time-agnostic	532	2660	0.360697	0.627003	0.648484	0.51857	0.251006	0.318353
J380	Respiratory (Ch. X)	prognostic	329	1645	0.35471	0.619271	0.653357	0.49545	0.243691	0.31717
J381	Respiratory (Ch. X)	time-agnostic	433	2165	0.345543	0.600669	0.638532	0.487013	0.237159	0.306738
J381	Respiratory (Ch. X)	diagnostic	182	910	0.32416	0.582443	0.623874	0.456009	0.220884	0.287712
J382	Respiratory (Ch. X)	time-agnostic	179	895	0.315722	0.534328	0.636905	0.412034	0.210107	0.256645
J383	Respiratory (Ch. X)	time-agnostic	1117	5585	0.380871	0.654112	0.639168	0.573187	0.271839	0.365955
J383	Respiratory (Ch. X)	prognostic	592	2960	0.363684	0.628899	0.640201	0.530417	0.255137	0.346239
J383	Respiratory (Ch. X)	diagnostic	355	1775	0.376841	0.654587	0.65493	0.548239	0.26481	0.357771
J384	Respiratory (Ch. X)	time-agnostic	298	1490	0.41064	0.696079	0.682853	0.591428	0.294186	0.406876
J384	Respiratory (Ch. X)	prognostic	142	710	0.388193	0.659618	0.687438	0.540607	0.272788	0.397067
J387	Respiratory (Ch. X)	time-agnostic	881	4405	0.361201	0.62458	0.627687	0.536043	0.253787	0.326267
J387	Respiratory (Ch. X)	prognostic	414	2070	0.344484	0.605442	0.635248	0.484608	0.236328	0.30918
J39	Respiratory (Ch. X)	time-agnostic	1428	7140	0.363389	0.626047	0.625689	0.552174	0.256073	0.313549
J39	Respiratory (Ch. X)	prognostic	749	3745	0.347646	0.60689	0.624792	0.507677	0.240418	0.302227
J39	Respiratory (Ch. X)	diagnostic	392	1960	0.360099	0.624998	0.664525	0.497475	0.246884	0.323936
J392	Respiratory (Ch. X)	time-agnostic	928	4640	0.340013	0.594714	0.621773	0.492051	0.23398	0.288183
J392	Respiratory (Ch. X)	prognostic	481	2405	0.336349	0.576915	0.644502	0.45141	0.227661	0.278334
J392	Respiratory (Ch. X)	diagnostic	278	1390	0.355985	0.615199	0.651169	0.499139	0.244774	0.305736
J398	Respiratory (Ch. X)	time-agnostic	384	1920	0.373493	0.640313	0.658937	0.525077	0.259478	0.325354
J398	Respiratory (Ch. X)	prognostic	222	1110	0.372998	0.647977	0.67298	0.516314	0.258611	0.3417
J40	Respiratory (Ch. X)	time-agnostic	1289	6445	0.430502	0.710548	0.677657	0.631787	0.315007	0.416322
J40	Respiratory (Ch. X)	prognostic	789	3945	0.420116	0.698069	0.672345	0.614222	0.304911	0.404976
J40	Respiratory (Ch. X)	diagnostic	293	1465	0.44411	0.734995	0.738983	0.610506	0.319175	0.420609
J42	Respiratory (Ch. X)	time-agnostic	669	3345	0.46405	0.755819	0.721266	0.651724	0.343074	0.482993
J42	Respiratory (Ch. X)	prognostic	415	2075	0.433182	0.728937	0.70241	0.614458	0.31222	0.445096
J42	Respiratory (Ch. X)	diagnostic	129	645	0.506277	0.809308	0.790308	0.661847	0.373316	0.550058
J43	Respiratory (Ch. X)	time-agnostic	5018	25090	0.584891	0.859198	0.787466	0.773391	0.465295	0.680826
J43	Respiratory (Ch. X)	prognostic	3141	15705	0.592806	0.864783	0.791149	0.780883	0.474199	0.693596
J43	Respiratory (Ch. X)	diagnostic	501	2505	0.625354	0.898868	0.846356	0.783179	0.496053	0.740407
J432	Respiratory (Ch. X)	time-agnostic	336	1680	0.52885	0.828721	0.760579	0.719851	0.406099	0.634288
J432	Respiratory (Ch. X)	prognostic	175	875	0.528388	0.829	0.774286	0.71	0.401	0.629068
J439	Respiratory (Ch. X)	time-agnostic	4771	23855	0.587177	0.859947	0.78956	0.774392	0.466919	0.680085
J439	Respiratory (Ch. X)	prognostic	3014	15070	0.594661	0.865156	0.792129	0.782267	0.476156	0.6965
J439	Respiratory (Ch. X)	diagnostic	488	2440	0.623408	0.9004	0.848369	0.781772	0.492872	0.749313
J44	Respiratory (Ch. X)	time-agnostic	21524	107620	0.581607	0.856708	0.780222	0.774327	0.463646	0.655839
J44	Respiratory (Ch. X)	prognostic	14171	70855	0.587049	0.859903	0.78149	0.779567	0.470032	0.664198
J44	Respiratory (Ch. X)	diagnostic	2654	13270	0.638757	0.898009	0.836093	0.805341	0.517328	0.748755
J440	Respiratory (Ch. X)	time-agnostic	7062	35310	0.65075	0.90809	0.843883	0.812075	0.529395	0.756616
J440	Respiratory (Ch. X)	prognostic	4546	22730	0.664622	0.915899	0.852067	0.822838	0.54549	0.77642
J440	Respiratory (Ch. X)	diagnostic	527	2635	0.673838	0.926747	0.861465	0.825674	0.553625	0.807169
J441	Respiratory (Ch. X)	time-agnostic	2631	13155	0.690441	0.932117	0.875144	0.835424	0.570664	0.812326
J441	Respiratory (Ch. X)	prognostic	1557	7785	0.680356	0.927725	0.869959	0.828195	0.560205	0.807983
J441	Respiratory (Ch. X)	diagnostic	509	2545	0.693315	0.93014	0.878228	0.834472	0.572772	0.818931
J448	Respiratory (Ch. X)	time-agnostic	1490	7450	0.598864	0.874732	0.818121	0.77156	0.472633	0.68598
J448	Respiratory (Ch. X)	prognostic	1113	5565	0.57906	0.858148	0.794263	0.763026	0.455589	0.643443
J448	Respiratory (Ch. X)	diagnostic	138	690	0.575429	0.875896	0.825926	0.73828	0.443501	0.665777
J449	Respiratory (Ch. X)	time-agnostic	19632	98160	0.582854	0.857522	0.782371	0.774418	0.464365	0.656649
J449	Respiratory (Ch. X)	prognostic	13055	65275	0.591044	0.862739	0.784718	0.782344	0.474045	0.668539
J449	Respiratory (Ch. X)	diagnostic	2086	10430	0.629944	0.892761	0.830296	0.798418	0.507265	0.736485
J45	Respiratory (Ch. X)	time-agnostic	47175	235875	0.450244	0.734039	0.663413	0.679213	0.340784	0.441976
J45	Respiratory (Ch. X)	prognostic	26074	130370	0.437811	0.720172	0.653793	0.666277	0.329069	0.417502
J45	Respiratory (Ch. X)	diagnostic	14043	70215	0.48436	0.771135	0.697607	0.704381	0.371206	0.5025
J450	Respiratory (Ch. X)	time-agnostic	2050	10250	0.430095	0.715264	0.683902	0.624329	0.314025	0.419716
J450	Respiratory (Ch. X)	prognostic	1126	5630	0.414643	0.705033	0.701632	0.582267	0.297042	0.394208
J450	Respiratory (Ch. X)	diagnostic	248	1240	0.429428	0.714031	0.731592	0.590239	0.3068	0.413753
J459	Respiratory (Ch. X)	time-agnostic	46570	232850	0.451196	0.734859	0.663539	0.680814	0.3418	0.443307
J459	Respiratory (Ch. X)	prognostic	25757	128785	0.43889	0.721266	0.655511	0.667547	0.330057	0.419492
J459	Respiratory (Ch. X)	diagnostic	13923	69615	0.485944	0.772262	0.6987	0.705586	0.372546	0.504672
J46	Respiratory (Ch. X)	time-agnostic	424	2120	0.531487	0.828736	0.788992	0.70372	0.401352	0.593807
J46	Respiratory (Ch. X)	prognostic	138	690	0.467131	0.77217	0.764286	0.62674	0.334639	0.48674
J46	Respiratory (Ch. X)	diagnostic	223	1115	0.516687	0.816205	0.78702	0.687769	0.3869	0.572824
J47	Respiratory (Ch. X)	time-agnostic	5778	28890	0.468508	0.754689	0.670302	0.703098	0.360799	0.512647
J47	Respiratory (Ch. X)	prognostic	3603	18015	0.47155	0.759191	0.68207	0.698723	0.360545	0.518302
J47	Respiratory (Ch. X)	diagnostic	568	2840	0.546657	0.845435	0.792276	0.722048	0.418166	0.64124
J61	Respiratory (Ch. X)	time-agnostic	555	2775	0.462502	0.774535	0.755856	0.623649	0.334248	0.482893
J61	Respiratory (Ch. X)	prognostic	365	1825	0.491287	0.797753	0.787671	0.651712	0.358396	0.519196
J67	Respiratory (Ch. X)	time-agnostic	196	980	0.407834	0.697129	0.696667	0.561837	0.28821	0.403173
J67	Respiratory (Ch. X)	prognostic	112	560	0.400275	0.700805	0.706126	0.548265	0.279502	0.424904
J679	Respiratory (Ch. X)	time-agnostic	156	780	0.406543	0.696949	0.692137	0.57611	0.286916	0.412642
J69	Respiratory (Ch. X)	time-agnostic	3382	16910	0.442103	0.727807	0.667799	0.661332	0.330915	0.454835
J69	Respiratory (Ch. X)	prognostic	1879	9395	0.45062	0.740611	0.687324	0.659129	0.335012	0.47232
J690	Respiratory (Ch. X)	time-agnostic	3326	16630	0.444331	0.728919	0.668074	0.662132	0.33225	0.455087
J690	Respiratory (Ch. X)	prognostic	1844	9220	0.447973	0.734924	0.673526	0.667572	0.336089	0.466066
J70	Respiratory (Ch. X)	time-agnostic	179	895	0.429032	0.71703	0.748016	0.567716	0.301849	0.39663
J70	Respiratory (Ch. X)	prognostic	104	520	0.396955	0.704066	0.715238	0.549283	0.275639	0.398507
J80	Respiratory (Ch. X)	time-agnostic	414	2070	0.452519	0.747341	0.721011	0.640692	0.332253	0.471811
J80	Respiratory (Ch. X)	prognostic	267	1335	0.434763	0.734544	0.705765	0.617933	0.315539	0.458572
J81	Respiratory (Ch. X)	time-agnostic	1269	6345	0.500318	0.789401	0.719467	0.71316	0.384572	0.575859
J81	Respiratory (Ch. X)	prognostic	794	3970	0.496356	0.785623	0.715397	0.708756	0.380613	0.570894
J81	Respiratory (Ch. X)	diagnostic	221	1105	0.523428	0.823592	0.737626	0.730152	0.407629	0.616751
J82	Respiratory (Ch. X)	time-agnostic	224	1120	0.495859	0.795737	0.750152	0.680785	0.372047	0.540873
J84	Respiratory (Ch. X)	time-agnostic	3761	18805	0.477812	0.769908	0.717365	0.67748	0.35775	0.503339
J84	Respiratory (Ch. X)	prognostic	2192	10960	0.487666	0.77865	0.730139	0.686815	0.366603	0.51632
J84	Respiratory (Ch. X)	diagnostic	271	1355	0.555975	0.853161	0.800539	0.73245	0.42843	0.652285
J841	Respiratory (Ch. X)	time-agnostic	3148	15740	0.482465	0.775948	0.731892	0.674198	0.359895	0.505931
J841	Respiratory (Ch. X)	prognostic	1854	9270	0.490574	0.785178	0.746229	0.677925	0.366262	0.518289
J841	Respiratory (Ch. X)	diagnostic	213	1065	0.573397	0.864318	0.818826	0.736453	0.439178	0.653538
J848	Respiratory (Ch. X)	time-agnostic	129	645	0.387053	0.662846	0.662923	0.553398	0.273606	0.387135
J849	Respiratory (Ch. X)	time-agnostic	1196	5980	0.472639	0.768625	0.718644	0.668584	0.352078	0.507382
J849	Respiratory (Ch. X)	prognostic	668	3340	0.478486	0.774959	0.716294	0.681137	0.359564	0.519414
J85	Respiratory (Ch. X)	time-agnostic	214	1070	0.426824	0.722295	0.696622	0.601618	0.306636	0.46358
J85	Respiratory (Ch. X)	prognostic	126	630	0.435147	0.730667	0.730154	0.595178	0.311455	0.481137
J86	Respiratory (Ch. X)	time-agnostic	746	3730	0.418196	0.709452	0.672242	0.616284	0.304209	0.43571
J86	Respiratory (Ch. X)	prognostic	460	2300	0.404773	0.69232	0.667391	0.587772	0.29066	0.422656
J86	Respiratory (Ch. X)	diagnostic	149	745	0.447977	0.761168	0.788851	0.558796	0.310178	0.480438
J860	Respiratory (Ch. X)	time-agnostic	110	550	0.398378	0.679855	0.718182	0.546591	0.275719	0.412379
J869	Respiratory (Ch. X)	time-agnostic	652	3260	0.413581	0.699231	0.668761	0.615222	0.299128	0.430325
J869	Respiratory (Ch. X)	prognostic	391	1955	0.402626	0.689161	0.673937	0.583424	0.286325	0.412201
J90	Respiratory (Ch. X)	time-agnostic	15714	78570	0.421702	0.697552	0.59902	0.689083	0.325182	0.423345
J90	Respiratory (Ch. X)	prognostic	9559	47795	0.422414	0.697527	0.60022	0.688631	0.325891	0.428393
J90	Respiratory (Ch. X)	diagnostic	1552	7760	0.465863	0.758495	0.688154	0.683795	0.352085	0.511778
J91	Respiratory (Ch. X)	time-agnostic	550	2750	0.427292	0.715566	0.701818	0.605909	0.307402	0.435383
J91	Respiratory (Ch. X)	prognostic	369	1845	0.405446	0.688556	0.683099	0.578588	0.288408	0.390036
J92	Respiratory (Ch. X)	time-agnostic	2365	11825	0.416077	0.701838	0.684989	0.598837	0.298985	0.397291
J92	Respiratory (Ch. X)	prognostic	1459	7295	0.415969	0.701179	0.691904	0.593814	0.2971	0.399786
J92	Respiratory (Ch. X)	diagnostic	156	780	0.455529	0.753378	0.749496	0.625819	0.329183	0.483113
J920	Respiratory (Ch. X)	time-agnostic	1137	5685	0.41978	0.705505	0.681581	0.608293	0.303362	0.396022
J920	Respiratory (Ch. X)	prognostic	699	3495	0.426534	0.717118	0.7061	0.592817	0.305313	0.423395
J93	Respiratory (Ch. X)	time-agnostic	2086	10430	0.420718	0.707186	0.658201	0.634167	0.309572	0.436941
J93	Respiratory (Ch. X)	prognostic	1123	5615	0.403276	0.688982	0.629581	0.635022	0.298501	0.424099
J93	Respiratory (Ch. X)	diagnostic	406	2030	0.566652	0.84236	0.811683	0.734921	0.433493	0.621568
J931	Respiratory (Ch. X)	time-agnostic	333	1665	0.474543	0.784673	0.801651	0.603605	0.337236	0.524075
J931	Respiratory (Ch. X)	prognostic	148	740	0.411181	0.697511	0.69023	0.582666	0.294529	0.468255
J931	Respiratory (Ch. X)	diagnostic	114	570	0.616598	0.889759	0.93834	0.726995	0.462153	0.619767
J938	Respiratory (Ch. X)	time-agnostic	216	1080	0.404586	0.689586	0.687632	0.561366	0.284635	0.394843
J938	Respiratory (Ch. X)	prognostic	114	570	0.372305	0.644096	0.671344	0.516388	0.261617	0.36766
J939	Respiratory (Ch. X)	time-agnostic	1679	8395	0.411865	0.697195	0.639953	0.633933	0.303829	0.422342
J939	Respiratory (Ch. X)	prognostic	932	4660	0.394464	0.675668	0.645449	0.595626	0.284439	0.406641
J939	Respiratory (Ch. X)	diagnostic	298	1490	0.550391	0.841587	0.803927	0.721037	0.419575	0.634189
J94	Respiratory (Ch. X)	time-agnostic	816	4080	0.39744	0.684166	0.66726	0.579659	0.284346	0.398727
J94	Respiratory (Ch. X)	prognostic	536	2680	0.399773	0.681043	0.66054	0.587445	0.287124	0.407786
J942	Respiratory (Ch. X)	time-agnostic	225	1125	0.370604	0.639802	0.66	0.527778	0.25808	0.35717
J948	Respiratory (Ch. X)	time-agnostic	477	2385	0.384484	0.663722	0.674112	0.552157	0.272089	0.382161
J948	Respiratory (Ch. X)	prognostic	316	1580	0.385951	0.672818	0.667634	0.558139	0.2721	0.399567
J95	Respiratory (Ch. X)	time-agnostic	835	4175	0.4569	0.74615	0.700599	0.662275	0.339947	0.482082
J95	Respiratory (Ch. X)	prognostic	505	2525	0.444014	0.738668	0.710891	0.631683	0.32209	0.478682
J95	Respiratory (Ch. X)	diagnostic	184	920	0.484873	0.784591	0.763514	0.658963	0.358618	0.522325
J950	Respiratory (Ch. X)	time-agnostic	189	945	0.41466	0.71498	0.693385	0.589988	0.296781	0.463084
J950	Respiratory (Ch. X)	prognostic	124	620	0.42057	0.714473	0.705333	0.593798	0.302599	0.461322
J958	Respiratory (Ch. X)	time-agnostic	576	2880	0.440781	0.733641	0.683936	0.646265	0.325912	0.473416
J958	Respiratory (Ch. X)	prognostic	352	1760	0.434309	0.724811	0.700382	0.627836	0.317617	0.45782
J958	Respiratory (Ch. X)	diagnostic	118	590	0.428262	0.725229	0.721196	0.587917	0.30568	0.46422
J96	Respiratory (Ch. X)	time-agnostic	5114	25570	0.499939	0.782441	0.697888	0.726511	0.389447	0.5466
J96	Respiratory (Ch. X)	prognostic	2416	12080	0.527285	0.809228	0.726612	0.741826	0.413444	0.595936
J960	Respiratory (Ch. X)	time-agnostic	721	3605	0.485965	0.781514	0.737826	0.674059	0.362655	0.514148
J960	Respiratory (Ch. X)	prognostic	309	1545	0.474029	0.775958	0.744262	0.656146	0.349249	0.503224
J9600	Respiratory (Ch. X)	time-agnostic	406	2030	0.440624	0.733764	0.725489	0.607155	0.316532	0.410211
J9600	Respiratory (Ch. X)	prognostic	151	755	0.410373	0.701764	0.692366	0.568698	0.290633	0.425184
J9601	Respiratory (Ch. X)	time-agnostic	292	1460	0.549189	0.839317	0.789568	0.732895	0.425079	0.60987
J9601	Respiratory (Ch. X)	prognostic	139	695	0.534465	0.840016	0.79881	0.696935	0.399883	0.599117
J961	Respiratory (Ch. X)	time-agnostic	340	1700	0.597978	0.87174	0.825	0.762868	0.470717	0.685507
J961	Respiratory (Ch. X)	prognostic	164	820	0.567959	0.837861	0.816856	0.735583	0.437467	0.661969
J9611	Respiratory (Ch. X)	time-agnostic	281	1405	0.621362	0.883416	0.83443	0.779347	0.492236	0.724072
J9611	Respiratory (Ch. X)	prognostic	132	660	0.577597	0.8512	0.80755	0.753783	0.450584	0.687164
J969	Respiratory (Ch. X)	time-agnostic	4457	22285	0.500879	0.781579	0.699007	0.725796	0.389835	0.547271
J969	Respiratory (Ch. X)	prognostic	2110	10550	0.525304	0.808253	0.725355	0.73987	0.411354	0.597459
J9690	Respiratory (Ch. X)	time-agnostic	2723	13615	0.46107	0.746108	0.691692	0.674531	0.345721	0.477413
J9690	Respiratory (Ch. X)	prognostic	1194	5970	0.48117	0.771517	0.71818	0.683734	0.363073	0.526518
J9691	Respiratory (Ch. X)	time-agnostic	1697	8485	0.572874	0.848605	0.771931	0.768854	0.456047	0.67156
J9691	Respiratory (Ch. X)	prognostic	884	4420	0.585306	0.860999	0.785632	0.779409	0.469111	0.698302
J9699	Respiratory (Ch. X)	time-agnostic	310	1550	0.423817	0.702283	0.704839	0.595565	0.302823	0.397405
J9699	Respiratory (Ch. X)	prognostic	155	775	0.435886	0.72833	0.725806	0.605645	0.313642	0.429262
J98	Respiratory (Ch. X)	time-agnostic	12902	64510	0.42407	0.703291	0.624787	0.670429	0.321196	0.420884
J98	Respiratory (Ch. X)	prognostic	7369	36845	0.426958	0.708862	0.627087	0.672785	0.324005	0.432706
J98	Respiratory (Ch. X)	diagnostic	936	4680	0.460663	0.750075	0.697636	0.662658	0.343195	0.484771
J980	Respiratory (Ch. X)	time-agnostic	674	3370	0.457161	0.748973	0.681763	0.676748	0.345329	0.495754
J980	Respiratory (Ch. X)	prognostic	393	1965	0.454754	0.748014	0.707514	0.647262	0.33469	0.493771
J980	Respiratory (Ch. X)	diagnostic	125	625	0.428511	0.71956	0.704	0.604	0.309377	0.478957
J981	Respiratory (Ch. X)	time-agnostic	8453	42265	0.413877	0.693055	0.625459	0.651307	0.309422	0.402856
J981	Respiratory (Ch. X)	prognostic	4847	24235	0.417966	0.698939	0.633071	0.652929	0.312593	0.414501
J981	Respiratory (Ch. X)	diagnostic	495	2475	0.463405	0.761986	0.725253	0.643687	0.339041	0.490023
J982	Respiratory (Ch. X)	time-agnostic	119	595	0.327944	0.571916	0.631159	0.461151	0.221864	0.300346
J984	Respiratory (Ch. X)	time-agnostic	3619	18095	0.434043	0.71289	0.643826	0.670006	0.327625	0.439441
J984	Respiratory (Ch. X)	prognostic	2021	10105	0.432637	0.718057	0.66724	0.645598	0.32015	0.449137
J984	Respiratory (Ch. X)	diagnostic	173	865	0.441551	0.738582	0.728403	0.609962	0.321664	0.486282
J985	Respiratory (Ch. X)	time-agnostic	169	845	0.352413	0.606506	0.668717	0.45713	0.239097	0.30587
J985	Respiratory (Ch. X)	prognostic	105	525	0.368565	0.630102	0.704762	0.483333	0.251069	0.343553
J986	Respiratory (Ch. X)	time-agnostic	191	955	0.408396	0.698679	0.685965	0.583789	0.290786	0.385986
J988	Respiratory (Ch. X)	time-agnostic	477	2385	0.412626	0.699487	0.648882	0.622386	0.297834	0.408407
J988	Respiratory (Ch. X)	prognostic	290	1450	0.437769	0.727044	0.706897	0.613362	0.314763	0.456393
J989	Respiratory (Ch. X)	time-agnostic	206	1030	0.378733	0.662434	0.655343	0.55279	0.266996	0.376516
J989	Respiratory (Ch. X)	prognostic	121	605	0.39629	0.678742	0.689667	0.547519	0.277494	0.403374
J99	Respiratory (Ch. X)	time-agnostic	548	2740	0.507924	0.804867	0.763636	0.690924	0.382796	0.598266
J99	Respiratory (Ch. X)	prognostic	338	1690	0.491773	0.789069	0.75011	0.662691	0.361724	0.558892
J991	Respiratory (Ch. X)	time-agnostic	149	745	0.451966	0.76348	0.715057	0.642577	0.331752	0.553058
J998	Respiratory (Ch. X)	time-agnostic	308	1540	0.493619	0.796005	0.745267	0.685496	0.370488	0.589029
J998	Respiratory (Ch. X)	prognostic	197	985	0.506367	0.801383	0.761346	0.680255	0.378151	0.606778
K006	Gastrointestinal (Ch. XI)	time-agnostic	173	865	0.297371	0.490981	0.618151	0.369883	0.196697	0.212965
K01	Gastrointestinal (Ch. XI)	time-agnostic	2685	13425	0.324063	0.552959	0.622719	0.446788	0.218731	0.236056
K02	Gastrointestinal (Ch. XI)	time-agnostic	6099	30495	0.401293	0.676971	0.630431	0.623237	0.294533	0.370114
K02	Gastrointestinal (Ch. XI)	prognostic	3391	16955	0.387631	0.662576	0.638163	0.588839	0.278882	0.352251
K02	Gastrointestinal (Ch. XI)	diagnostic	1827	9135	0.414232	0.693507	0.671052	0.608101	0.29995	0.385094
K028	Gastrointestinal (Ch. XI)	time-agnostic	262	1310	0.388556	0.660815	0.713788	0.515696	0.266904	0.335301
K029	Gastrointestinal (Ch. XI)	time-agnostic	5824	29120	0.404649	0.678399	0.632642	0.625365	0.297491	0.37198
K029	Gastrointestinal (Ch. XI)	prognostic	3165	15825	0.390693	0.663805	0.639968	0.589179	0.281207	0.356588
K029	Gastrointestinal (Ch. XI)	diagnostic	1808	9040	0.412254	0.690247	0.672855	0.600595	0.297388	0.381098
K03	Gastrointestinal (Ch. XI)	time-agnostic	159	795	0.32853	0.573457	0.635685	0.448173	0.223425	0.281875
K04	Gastrointestinal (Ch. XI)	time-agnostic	3924	19620	0.34817	0.602145	0.607672	0.529562	0.244227	0.286758
K04	Gastrointestinal (Ch. XI)	prognostic	1731	8655	0.351698	0.603931	0.631709	0.503825	0.242842	0.29349
K04	Gastrointestinal (Ch. XI)	diagnostic	1512	7560	0.335616	0.580491	0.625338	0.477845	0.229626	0.267324
K045	Gastrointestinal (Ch. XI)	time-agnostic	871	4355	0.342988	0.588376	0.629714	0.491532	0.235773	0.275408
K045	Gastrointestinal (Ch. XI)	prognostic	313	1565	0.34739	0.600715	0.651895	0.476862	0.236601	0.290238
K046	Gastrointestinal (Ch. XI)	time-agnostic	302	1510	0.312479	0.529418	0.635874	0.399441	0.208283	0.240629
K046	Gastrointestinal (Ch. XI)	diagnostic	127	635	0.340036	0.565592	0.673538	0.426141	0.227339	0.255618
K047	Gastrointestinal (Ch. XI)	time-agnostic	1873	9365	0.371975	0.635154	0.628401	0.564068	0.26409	0.326824
K047	Gastrointestinal (Ch. XI)	prognostic	969	4845	0.366164	0.631357	0.652217	0.521934	0.254833	0.322618
K047	Gastrointestinal (Ch. XI)	diagnostic	580	2900	0.354624	0.609836	0.631034	0.514655	0.245397	0.301364
K048	Gastrointestinal (Ch. XI)	time-agnostic	643	3215	0.312689	0.523619	0.626799	0.393676	0.207771	0.2178
K048	Gastrointestinal (Ch. XI)	prognostic	210	1050	0.297029	0.503458	0.619048	0.357738	0.194975	0.219191
K048	Gastrointestinal (Ch. XI)	diagnostic	320	1600	0.305252	0.515918	0.615625	0.395703	0.203388	0.220226
K049	Gastrointestinal (Ch. XI)	time-agnostic	228	1140	0.304556	0.512522	0.62058	0.388164	0.202423	0.230832
K05	Gastrointestinal (Ch. XI)	time-agnostic	1410	7050	0.34794	0.600958	0.62305	0.512766	0.240697	0.297805
K05	Gastrointestinal (Ch. XI)	prognostic	754	3770	0.345661	0.593955	0.629925	0.487571	0.238421	0.292788
K05	Gastrointestinal (Ch. XI)	diagnostic	434	2170	0.325817	0.560443	0.620904	0.449605	0.220657	0.267089
K051	Gastrointestinal (Ch. XI)	time-agnostic	156	780	0.322208	0.545059	0.654738	0.411884	0.213889	0.253502
K053	Gastrointestinal (Ch. XI)	time-agnostic	979	4895	0.334087	0.583118	0.629751	0.467698	0.228651	0.272699
K053	Gastrointestinal (Ch. XI)	prognostic	503	2515	0.330045	0.567057	0.625317	0.455268	0.222993	0.270874
K053	Gastrointestinal (Ch. XI)	diagnostic	321	1605	0.324125	0.56758	0.637139	0.431484	0.218398	0.26014
K056	Gastrointestinal (Ch. XI)	time-agnostic	243	1215	0.411943	0.696086	0.68716	0.585908	0.294965	0.39946
K056	Gastrointestinal (Ch. XI)	prognostic	161	805	0.414011	0.698548	0.708239	0.56061	0.290822	0.423432
K06	Gastrointestinal (Ch. XI)	time-agnostic	628	3140	0.33527	0.579128	0.640152	0.462205	0.228066	0.276068
K06	Gastrointestinal (Ch. XI)	prognostic	345	1725	0.332448	0.566811	0.652174	0.443478	0.224313	0.258994
K06	Gastrointestinal (Ch. XI)	diagnostic	159	795	0.327256	0.569464	0.625504	0.440274	0.220773	0.248451
K068	Gastrointestinal (Ch. XI)	time-agnostic	402	2010	0.317515	0.547635	0.621759	0.44062	0.214161	0.246145
K068	Gastrointestinal (Ch. XI)	prognostic	235	1175	0.330788	0.559982	0.651064	0.424468	0.222775	0.260406
K069	Gastrointestinal (Ch. XI)	time-agnostic	109	545	0.31079	0.526067	0.641775	0.391092	0.206733	0.244976
K07	Gastrointestinal (Ch. XI)	time-agnostic	1008	5040	0.327488	0.553044	0.630491	0.439111	0.221051	0.244969
K07	Gastrointestinal (Ch. XI)	prognostic	440	2200	0.31971	0.535744	0.631818	0.421591	0.214177	0.233052
K07	Gastrointestinal (Ch. XI)	diagnostic	369	1845	0.327885	0.557202	0.650537	0.423448	0.219971	0.247413
K073	Gastrointestinal (Ch. XI)	time-agnostic	357	1785	0.299209	0.504371	0.62723	0.372901	0.196669	0.219625
K076	Gastrointestinal (Ch. XI)	time-agnostic	446	2230	0.338787	0.576965	0.652434	0.446175	0.228788	0.266516
K076	Gastrointestinal (Ch. XI)	prognostic	220	1100	0.31867	0.537681	0.636364	0.405114	0.212678	0.243024
K08	Gastrointestinal (Ch. XI)	time-agnostic	4905	24525	0.37834	0.646536	0.627115	0.580887	0.270961	0.328508
K08	Gastrointestinal (Ch. XI)	prognostic	2642	13210	0.382892	0.650382	0.648566	0.564251	0.271546	0.327904
K08	Gastrointestinal (Ch. XI)	diagnostic	1454	7270	0.369562	0.628271	0.645467	0.541866	0.258937	0.302211
K081	Gastrointestinal (Ch. XI)	time-agnostic	269	1345	0.315372	0.535702	0.624458	0.418691	0.211495	0.242256
K083	Gastrointestinal (Ch. XI)	time-agnostic	3030	15150	0.384489	0.653806	0.629373	0.589769	0.276658	0.332151
K083	Gastrointestinal (Ch. XI)	prognostic	1782	8910	0.384589	0.655153	0.65544	0.563621	0.272745	0.33067
K083	Gastrointestinal (Ch. XI)	diagnostic	779	3895	0.384819	0.652869	0.669462	0.547336	0.270122	0.317262
K088	Gastrointestinal (Ch. XI)	time-agnostic	1435	7175	0.364905	0.622082	0.644599	0.523519	0.253299	0.303037
K088	Gastrointestinal (Ch. XI)	prognostic	705	3525	0.362989	0.621996	0.656028	0.510993	0.251007	0.30725
K088	Gastrointestinal (Ch. XI)	diagnostic	451	2255	0.336325	0.579342	0.627509	0.4784	0.230313	0.27321
K089	Gastrointestinal (Ch. XI)	time-agnostic	321	1605	0.342477	0.59644	0.638558	0.480919	0.234415	0.286821
K089	Gastrointestinal (Ch. XI)	prognostic	147	735	0.31335	0.540896	0.622414	0.427756	0.21073	0.252776
K09	Gastrointestinal (Ch. XI)	time-agnostic	702	3510	0.314362	0.531397	0.629605	0.410076	0.209335	0.227925
K09	Gastrointestinal (Ch. XI)	prognostic	310	1550	0.310017	0.529618	0.629032	0.39879	0.206148	0.2297
K09	Gastrointestinal (Ch. XI)	diagnostic	266	1330	0.32298	0.536442	0.639203	0.415429	0.215423	0.250033
K090	Gastrointestinal (Ch. XI)	time-agnostic	258	1290	0.304331	0.497349	0.625754	0.375454	0.202141	0.207719
K090	Gastrointestinal (Ch. XI)	prognostic	107	535	0.311441	0.511457	0.637013	0.386621	0.206503	0.246671
K090	Gastrointestinal (Ch. XI)	diagnostic	106	530	0.305755	0.503796	0.623377	0.386835	0.201593	0.241508
K092	Gastrointestinal (Ch. XI)	time-agnostic	238	1190	0.310613	0.502051	0.634752	0.38186	0.206603	0.212725
K098	Gastrointestinal (Ch. XI)	time-agnostic	137	685	0.319952	0.542519	0.657143	0.406105	0.212482	0.249978
K102	Gastrointestinal (Ch. XI)	time-agnostic	226	1130	0.39368	0.663073	0.692415	0.540341	0.274929	0.372625
K102	Gastrointestinal (Ch. XI)	prognostic	126	630	0.345965	0.601647	0.642923	0.48603	0.236649	0.313226
K108	Gastrointestinal (Ch. XI)	time-agnostic	424	2120	0.355296	0.608601	0.655728	0.47963	0.243182	0.295577
K108	Gastrointestinal (Ch. XI)	prognostic	239	1195	0.350583	0.607542	0.652837	0.479101	0.239941	0.300726
K11	Gastrointestinal (Ch. XI)	time-agnostic	1776	8880	0.358174	0.61713	0.627243	0.528295	0.250772	0.309539
K11	Gastrointestinal (Ch. XI)	prognostic	789	3945	0.347812	0.599701	0.607111	0.529156	0.243586	0.286245
K11	Gastrointestinal (Ch. XI)	diagnostic	642	3210	0.347539	0.608556	0.643296	0.492796	0.239096	0.30028
K112	Gastrointestinal (Ch. XI)	time-agnostic	687	3435	0.35619	0.614295	0.646218	0.503086	0.245686	0.305909
K112	Gastrointestinal (Ch. XI)	prognostic	325	1625	0.343312	0.590432	0.641538	0.474615	0.233898	0.274643
K115	Gastrointestinal (Ch. XI)	time-agnostic	446	2230	0.321719	0.547593	0.626592	0.422097	0.215299	0.2452
K115	Gastrointestinal (Ch. XI)	prognostic	184	920	0.302912	0.520272	0.616817	0.388615	0.203112	0.241448
K115	Gastrointestinal (Ch. XI)	diagnostic	192	960	0.323028	0.547619	0.635155	0.41732	0.215814	0.248672
K117	Gastrointestinal (Ch. XI)	time-agnostic	120	600	0.386541	0.674045	0.691667	0.527083	0.269927	0.378206
K118	Gastrointestinal (Ch. XI)	time-agnostic	231	1155	0.338586	0.576036	0.653654	0.44213	0.22779	0.268327
K12	Gastrointestinal (Ch. XI)	time-agnostic	2156	10780	0.358339	0.620604	0.606448	0.550325	0.25369	0.327487
K12	Gastrointestinal (Ch. XI)	prognostic	1349	6745	0.363911	0.628874	0.629383	0.543182	0.256469	0.330877
K12	Gastrointestinal (Ch. XI)	diagnostic	287	1435	0.391051	0.672706	0.684513	0.548358	0.274686	0.390862
K120	Gastrointestinal (Ch. XI)	time-agnostic	135	675	0.366993	0.61869	0.677778	0.482407	0.249789	0.321051
K121	Gastrointestinal (Ch. XI)	time-agnostic	931	4655	0.378885	0.650125	0.640714	0.565795	0.269026	0.361246
K121	Gastrointestinal (Ch. XI)	prognostic	569	2845	0.387384	0.663858	0.660782	0.55888	0.272049	0.364171
K121	Gastrointestinal (Ch. XI)	diagnostic	153	765	0.409668	0.69922	0.705914	0.552339	0.289485	0.435477
K122	Gastrointestinal (Ch. XI)	time-agnostic	310	1550	0.349855	0.600325	0.643548	0.481452	0.23963	0.278905
K122	Gastrointestinal (Ch. XI)	prognostic	161	805	0.331594	0.563207	0.649053	0.441794	0.221271	0.259909
K123	Gastrointestinal (Ch. XI)	time-agnostic	860	4300	0.337155	0.583718	0.635465	0.467006	0.22903	0.282242
K123	Gastrointestinal (Ch. XI)	prognostic	610	3050	0.350346	0.604164	0.621311	0.520492	0.244791	0.29455
K13	Gastrointestinal (Ch. XI)	time-agnostic	4834	24170	0.34038	0.58852	0.606639	0.512231	0.236949	0.2746
K130	Gastrointestinal (Ch. XI)	time-agnostic	1243	6215	0.321053	0.546237	0.628289	0.429804	0.215752	0.241782
K130	Gastrointestinal (Ch. XI)	prognostic	700	3500	0.32128	0.542739	0.641429	0.415536	0.214363	0.235947
K130	Gastrointestinal (Ch. XI)	diagnostic	357	1785	0.319622	0.535148	0.645618	0.402995	0.212583	0.238437
K136	Gastrointestinal (Ch. XI)	time-agnostic	164	820	0.339921	0.584345	0.664867	0.438249	0.227218	0.276179
K137	Gastrointestinal (Ch. XI)	time-agnostic	3401	17005	0.34	0.58927	0.618206	0.496471	0.234737	0.275017
K137	Gastrointestinal (Ch. XI)	prognostic	2001	10005	0.342505	0.588038	0.623454	0.495689	0.236099	0.270616
K14	Gastrointestinal (Ch. XI)	time-agnostic	2371	11855	0.351089	0.606072	0.623159	0.521191	0.244422	0.292272
K14	Gastrointestinal (Ch. XI)	prognostic	1406	7030	0.343639	0.59611	0.608092	0.513956	0.239208	0.281073
K14	Gastrointestinal (Ch. XI)	diagnostic	581	2905	0.360952	0.623858	0.651503	0.507523	0.249999	0.321572
K140	Gastrointestinal (Ch. XI)	time-agnostic	550	2750	0.376923	0.642977	0.645455	0.553182	0.265677	0.342382
K140	Gastrointestinal (Ch. XI)	prognostic	341	1705	0.370236	0.636674	0.659783	0.513934	0.255176	0.322821
K140	Gastrointestinal (Ch. XI)	diagnostic	117	585	0.352539	0.626512	0.641123	0.511679	0.246453	0.35265
K148	Gastrointestinal (Ch. XI)	time-agnostic	1312	6560	0.340128	0.587197	0.62351	0.490664	0.234321	0.270968
K148	Gastrointestinal (Ch. XI)	prognostic	804	4020	0.336246	0.567185	0.643055	0.454287	0.227107	0.24873
K148	Gastrointestinal (Ch. XI)	diagnostic	316	1580	0.348465	0.617293	0.647197	0.485755	0.239285	0.316361
K149	Gastrointestinal (Ch. XI)	time-agnostic	492	2460	0.335312	0.570813	0.652649	0.43774	0.225502	0.258643
K149	Gastrointestinal (Ch. XI)	prognostic	255	1275	0.330914	0.572126	0.645098	0.441176	0.223483	0.275995
K20	Gastrointestinal (Ch. XI)	time-agnostic	16228	81140	0.389592	0.66079	0.626941	0.601237	0.282451	0.344097
K20	Gastrointestinal (Ch. XI)	diagnostic	5139	25695	0.401389	0.678133	0.650322	0.6025	0.290474	0.363004
K210	Gastrointestinal (Ch. XI)	time-agnostic	19557	97785	0.376308	0.643015	0.647364	0.551318	0.264917	0.314161
K210	Gastrointestinal (Ch. XI)	diagnostic	6522	32610	0.398627	0.674543	0.660534	0.586898	0.285747	0.351273
K219	Gastrointestinal (Ch. XI)	time-agnostic	39082	195409	0.38004	0.647095	0.622704	0.586102	0.273455	0.319078
K219	Gastrointestinal (Ch. XI)	prognostic	25112	125560	0.386865	0.657464	0.634995	0.588075	0.278175	0.330102
K219	Gastrointestinal (Ch. XI)	diagnostic	5450	27250	0.392607	0.666441	0.645413	0.588991	0.28205	0.351046
K22	Gastrointestinal (Ch. XI)	time-agnostic	20207	101035	0.385192	0.655329	0.6135	0.60612	0.280644	0.345012
K22	Gastrointestinal (Ch. XI)	prognostic	11352	56760	0.377296	0.644877	0.614693	0.587914	0.271879	0.334462
K22	Gastrointestinal (Ch. XI)	diagnostic	5027	25135	0.403178	0.682155	0.648598	0.607594	0.292534	0.38015
K220	Gastrointestinal (Ch. XI)	time-agnostic	373	1865	0.350228	0.606957	0.643532	0.487293	0.23934	0.300437
K221	Gastrointestinal (Ch. XI)	time-agnostic	8016	40080	0.401606	0.68127	0.64833	0.603948	0.290957	0.372635
K221	Gastrointestinal (Ch. XI)	prognostic	3782	18910	0.390335	0.668421	0.654289	0.575985	0.278163	0.362057
K221	Gastrointestinal (Ch. XI)	diagnostic	3221	16105	0.413915	0.695407	0.681157	0.595661	0.296831	0.389673
K222	Gastrointestinal (Ch. XI)	time-agnostic	4268	21340	0.377559	0.649123	0.629799	0.575298	0.269954	0.346111
K222	Gastrointestinal (Ch. XI)	prognostic	2582	12910	0.371838	0.639132	0.629544	0.564389	0.264658	0.337319
K222	Gastrointestinal (Ch. XI)	diagnostic	838	4190	0.396389	0.677363	0.662846	0.584131	0.282782	0.381911
K224	Gastrointestinal (Ch. XI)	time-agnostic	1207	6035	0.361452	0.621979	0.634239	0.530757	0.252992	0.306966
K224	Gastrointestinal (Ch. XI)	prognostic	618	3090	0.35806	0.612749	0.66171	0.489687	0.244973	0.294589
K224	Gastrointestinal (Ch. XI)	diagnostic	250	1250	0.335082	0.57816	0.64	0.4715	0.228427	0.290609
K225	Gastrointestinal (Ch. XI)	time-agnostic	392	1960	0.353778	0.616119	0.65172	0.494878	0.242109	0.314392
K225	Gastrointestinal (Ch. XI)	prognostic	243	1215	0.345059	0.601587	0.656845	0.469691	0.234806	0.292142
K226	Gastrointestinal (Ch. XI)	time-agnostic	569	2845	0.390594	0.667427	0.648525	0.580187	0.279138	0.397995
K226	Gastrointestinal (Ch. XI)	prognostic	251	1255	0.352705	0.619326	0.647333	0.502988	0.245515	0.342585
K226	Gastrointestinal (Ch. XI)	diagnostic	200	1000	0.406679	0.695	0.6725	0.585	0.289534	0.417423
K227	Gastrointestinal (Ch. XI)	time-agnostic	7063	35315	0.377172	0.644875	0.645478	0.554085	0.265997	0.322663
K227	Gastrointestinal (Ch. XI)	prognostic	5638	28190	0.379915	0.651364	0.65138	0.553454	0.267832	0.328217
K228	Gastrointestinal (Ch. XI)	time-agnostic	2973	14865	0.369456	0.632315	0.638748	0.54625	0.259613	0.310759
K228	Gastrointestinal (Ch. XI)	prognostic	1673	8365	0.366252	0.629218	0.634807	0.543264	0.257625	0.309029
K228	Gastrointestinal (Ch. XI)	diagnostic	532	2660	0.354585	0.604989	0.656022	0.486147	0.242436	0.285493
K229	Gastrointestinal (Ch. XI)	time-agnostic	1032	5160	0.359778	0.625788	0.643457	0.518658	0.250195	0.322074
K229	Gastrointestinal (Ch. XI)	prognostic	521	2605	0.353304	0.612317	0.650632	0.493505	0.242806	0.3069
K23	Gastrointestinal (Ch. XI)	time-agnostic	101	505	0.350153	0.598827	0.672619	0.465216	0.238136	0.317468
K238	Gastrointestinal (Ch. XI)	time-agnostic	100	500	0.347882	0.63125	0.66	0.47125	0.237321	0.347908
K25	Gastrointestinal (Ch. XI)	time-agnostic	8738	43690	0.409837	0.685818	0.624458	0.644083	0.304961	0.383394
K25	Gastrointestinal (Ch. XI)	prognostic	4797	23985	0.398931	0.67187	0.619449	0.62685	0.293986	0.371416
K25	Gastrointestinal (Ch. XI)	diagnostic	2368	11840	0.420171	0.703965	0.666593	0.623469	0.306719	0.410353
K250	Gastrointestinal (Ch. XI)	time-agnostic	140	700	0.379623	0.651531	0.667857	0.536607	0.267472	0.35399
K253	Gastrointestinal (Ch. XI)	time-agnostic	501	2505	0.389853	0.673727	0.666663	0.562619	0.275791	0.372899
K253	Gastrointestinal (Ch. XI)	prognostic	255	1275	0.381689	0.665119	0.656863	0.560294	0.271946	0.368657
K253	Gastrointestinal (Ch. XI)	diagnostic	160	800	0.386738	0.665112	0.690625	0.522656	0.268001	0.360322
K254	Gastrointestinal (Ch. XI)	time-agnostic	388	1940	0.394542	0.673167	0.683034	0.561879	0.278358	0.378851
K254	Gastrointestinal (Ch. XI)	prognostic	205	1025	0.355833	0.624822	0.65122	0.502439	0.244903	0.324104
K254	Gastrointestinal (Ch. XI)	diagnostic	100	500	0.382978	0.669375	0.67	0.54625	0.267913	0.398573
K257	Gastrointestinal (Ch. XI)	time-agnostic	507	2535	0.409373	0.688997	0.690419	0.581618	0.293411	0.382145
K257	Gastrointestinal (Ch. XI)	prognostic	237	1185	0.402482	0.678411	0.700754	0.552217	0.281963	0.387448
K257	Gastrointestinal (Ch. XI)	diagnostic	195	975	0.415056	0.698225	0.705128	0.569231	0.293697	0.392818
K259	Gastrointestinal (Ch. XI)	time-agnostic	7531	37655	0.406626	0.68209	0.621231	0.640021	0.301502	0.37958
K259	Gastrointestinal (Ch. XI)	prognostic	4211	21055	0.391261	0.665485	0.598787	0.635953	0.29121	0.364492
K259	Gastrointestinal (Ch. XI)	diagnostic	1947	9735	0.418125	0.701114	0.668458	0.615177	0.303935	0.404396
K26	Gastrointestinal (Ch. XI)	time-agnostic	5657	28285	0.406593	0.684064	0.634436	0.626989	0.298475	0.386681
K26	Gastrointestinal (Ch. XI)	prognostic	2702	13510	0.395763	0.672407	0.628611	0.613341	0.289153	0.382043
K26	Gastrointestinal (Ch. XI)	diagnostic	1887	9435	0.403242	0.679708	0.657918	0.598505	0.290943	0.379744
K260	Gastrointestinal (Ch. XI)	time-agnostic	197	985	0.390664	0.675902	0.682051	0.543695	0.27344	0.367353
K263	Gastrointestinal (Ch. XI)	time-agnostic	438	2190	0.367503	0.637794	0.649543	0.522264	0.256667	0.332133
K263	Gastrointestinal (Ch. XI)	diagnostic	173	865	0.3701	0.636592	0.665126	0.509353	0.257783	0.32902
K264	Gastrointestinal (Ch. XI)	time-agnostic	496	2480	0.400722	0.685899	0.666313	0.581638	0.285726	0.406486
K264	Gastrointestinal (Ch. XI)	prognostic	255	1275	0.414247	0.696078	0.707843	0.577451	0.29236	0.407299
K264	Gastrointestinal (Ch. XI)	diagnostic	134	670	0.363119	0.618231	0.641595	0.518769	0.254489	0.325687
K265	Gastrointestinal (Ch. XI)	time-agnostic	203	1015	0.418034	0.71666	0.708902	0.588056	0.29882	0.409329
K267	Gastrointestinal (Ch. XI)	time-agnostic	473	2365	0.37781	0.64258	0.66486	0.538319	0.264813	0.335362
K267	Gastrointestinal (Ch. XI)	prognostic	157	785	0.343587	0.601672	0.656048	0.484902	0.235587	0.306345
K267	Gastrointestinal (Ch. XI)	diagnostic	231	1155	0.362961	0.631765	0.647317	0.510849	0.251998	0.351831
K269	Gastrointestinal (Ch. XI)	time-agnostic	4109	20545	0.399656	0.677299	0.636779	0.613865	0.291064	0.377467
K269	Gastrointestinal (Ch. XI)	prognostic	2068	10340	0.390476	0.667158	0.628884	0.599251	0.28288	0.375929
K269	Gastrointestinal (Ch. XI)	diagnostic	1244	6220	0.391137	0.668552	0.665611	0.56471	0.276442	0.355752
K27	Gastrointestinal (Ch. XI)	time-agnostic	843	4215	0.418092	0.702045	0.698123	0.593715	0.298876	0.392763
K27	Gastrointestinal (Ch. XI)	prognostic	417	2085	0.406885	0.681098	0.703887	0.561737	0.284994	0.356671
K27	Gastrointestinal (Ch. XI)	diagnostic	262	1310	0.438077	0.729401	0.721444	0.609738	0.314819	0.432293
K279	Gastrointestinal (Ch. XI)	time-agnostic	732	3660	0.426069	0.706475	0.702926	0.603995	0.305803	0.388527
K279	Gastrointestinal (Ch. XI)	prognostic	376	1880	0.401995	0.690186	0.687439	0.566835	0.286166	0.369315
K279	Gastrointestinal (Ch. XI)	diagnostic	211	1055	0.43825	0.741126	0.741584	0.598334	0.311452	0.446136
K28	Gastrointestinal (Ch. XI)	time-agnostic	103	515	0.40012	0.690383	0.71619	0.538936	0.278646	0.380316
K29	Gastrointestinal (Ch. XI)	time-agnostic	49212	225670	0.402468	0.652975	0.668536	0.539114	0.28808	0.367215
K290	Gastrointestinal (Ch. XI)	time-agnostic	776	3880	0.381489	0.655352	0.618565	0.602445	0.278808	0.355964
K290	Gastrointestinal (Ch. XI)	prognostic	384	1920	0.376084	0.642396	0.668011	0.526998	0.262217	0.340017
K290	Gastrointestinal (Ch. XI)	diagnostic	291	1455	0.374544	0.647608	0.654734	0.539502	0.261438	0.343334
K291	Gastrointestinal (Ch. XI)	time-agnostic	1520	7600	0.377402	0.646269	0.6125	0.592763	0.272779	0.347238
K291	Gastrointestinal (Ch. XI)	prognostic	745	3725	0.363448	0.635418	0.614765	0.556544	0.258262	0.339605
K291	Gastrointestinal (Ch. XI)	diagnostic	464	2320	0.373623	0.643661	0.631487	0.562487	0.265211	0.350614
K292	Gastrointestinal (Ch. XI)	time-agnostic	195	975	0.541019	0.836752	0.771795	0.725641	0.416382	0.618802
K293	Gastrointestinal (Ch. XI)	time-agnostic	339	1695	0.347416	0.601711	0.648881	0.483389	0.237362	0.313
K294	Gastrointestinal (Ch. XI)	time-agnostic	922	4610	0.383142	0.659556	0.653452	0.557623	0.269715	0.364674
K294	Gastrointestinal (Ch. XI)	prognostic	500	2500	0.371026	0.640402	0.663	0.51925	0.257369	0.338072
K294	Gastrointestinal (Ch. XI)	diagnostic	187	935	0.387572	0.673408	0.68734	0.540152	0.268626	0.39607
K295	Gastrointestinal (Ch. XI)	time-agnostic	6454	32270	0.387733	0.658642	0.617989	0.605458	0.281757	0.345612
K295	Gastrointestinal (Ch. XI)	prognostic	3388	16940	0.38123	0.650572	0.605074	0.607622	0.277887	0.345417
K295	Gastrointestinal (Ch. XI)	diagnostic	1857	9285	0.390987	0.661549	0.627632	0.605479	0.284204	0.346397
K296	Gastrointestinal (Ch. XI)	time-agnostic	13726	68630	0.381323	0.651827	0.594966	0.618989	0.280665	0.344647
K296	Gastrointestinal (Ch. XI)	prognostic	7549	37745	0.378918	0.651247	0.605443	0.602249	0.27569	0.343434
K296	Gastrointestinal (Ch. XI)	diagnostic	2677	13385	0.389156	0.66523	0.646608	0.578586	0.27749	0.358421
K297	Gastrointestinal (Ch. XI)	time-agnostic	29023	145115	0.386005	0.656651	0.587861	0.636422	0.287519	0.350046
K297	Gastrointestinal (Ch. XI)	prognostic	16646	83230	0.376052	0.645222	0.575723	0.627823	0.279072	0.33786
K297	Gastrointestinal (Ch. XI)	diagnostic	8116	40580	0.399308	0.676392	0.622905	0.625339	0.293599	0.375812
K298	Gastrointestinal (Ch. XI)	time-agnostic	14037	70185	0.393167	0.668545	0.622177	0.615347	0.287906	0.360484
K298	Gastrointestinal (Ch. XI)	prognostic	6849	34245	0.378815	0.650579	0.596658	0.612736	0.277994	0.343532
K298	Gastrointestinal (Ch. XI)	diagnostic	4690	23450	0.405239	0.685234	0.657783	0.604984	0.293364	0.376825
K299	Gastrointestinal (Ch. XI)	time-agnostic	1327	6635	0.363345	0.624584	0.64994	0.513088	0.251701	0.312209
K299	Gastrointestinal (Ch. XI)	prognostic	680	3400	0.374482	0.644572	0.683088	0.516728	0.258219	0.325895
K30	Gastrointestinal (Ch. XI)	time-agnostic	18125	90625	0.35048	0.604899	0.589352	0.556097	0.24944	0.282332
K30	Gastrointestinal (Ch. XI)	diagnostic	6796	33980	0.356795	0.614908	0.61323	0.547639	0.252192	0.294385
K31	Gastrointestinal (Ch. XI)	time-agnostic	18461	92305	0.385253	0.657371	0.593305	0.628514	0.285371	0.359808
K31	Gastrointestinal (Ch. XI)	prognostic	11582	57910	0.387095	0.661139	0.596788	0.628141	0.286454	0.367309
K31	Gastrointestinal (Ch. XI)	diagnostic	2801	14005	0.387054	0.661236	0.632102	0.591888	0.279467	0.367476
K311	Gastrointestinal (Ch. XI)	time-agnostic	448	2240	0.378381	0.643436	0.674082	0.525133	0.262218	0.319812
K311	Gastrointestinal (Ch. XI)	prognostic	272	1360	0.37792	0.640404	0.685657	0.518848	0.262693	0.320853
K314	Gastrointestinal (Ch. XI)	time-agnostic	248	1240	0.324351	0.56324	0.629633	0.43293	0.219191	0.281225
K315	Gastrointestinal (Ch. XI)	time-agnostic	392	1960	0.347238	0.603521	0.643963	0.490432	0.237642	0.303252
K317	Gastrointestinal (Ch. XI)	time-agnostic	11988	59940	0.381697	0.649845	0.62037	0.59301	0.275788	0.331249
K317	Gastrointestinal (Ch. XI)	prognostic	8169	40845	0.384311	0.656158	0.632696	0.585246	0.275863	0.338745
K317	Gastrointestinal (Ch. XI)	diagnostic	1097	5485	0.377844	0.646491	0.664985	0.534981	0.263711	0.326253
K318	Gastrointestinal (Ch. XI)	time-agnostic	5642	28210	0.414263	0.695077	0.614678	0.662309	0.312898	0.438594
K318	Gastrointestinal (Ch. XI)	prognostic	3086	15430	0.42153	0.707742	0.622169	0.668544	0.319342	0.46984
K318	Gastrointestinal (Ch. XI)	diagnostic	1204	6020	0.401241	0.682303	0.671117	0.583365	0.286452	0.394149
K319	Gastrointestinal (Ch. XI)	time-agnostic	1328	6640	0.363828	0.640243	0.623854	0.554403	0.257498	0.361237
K319	Gastrointestinal (Ch. XI)	prognostic	661	3305	0.360243	0.627766	0.620193	0.551634	0.25598	0.358575
K319	Gastrointestinal (Ch. XI)	diagnostic	470	2350	0.370982	0.636009	0.654255	0.533777	0.259057	0.350311
K35	Gastrointestinal (Ch. XI)	time-agnostic	4748	23740	0.32773	0.556272	0.621735	0.452559	0.222216	0.236569
K35	Gastrointestinal (Ch. XI)	diagnostic	1927	9635	0.322917	0.552331	0.615192	0.456994	0.218914	0.238153
K352	Gastrointestinal (Ch. XI)	time-agnostic	133	665	0.316277	0.52816	0.64416	0.402275	0.209807	0.241078
K353	Gastrointestinal (Ch. XI)	time-agnostic	788	3940	0.315921	0.523465	0.644102	0.387856	0.209285	0.216334
K358	Gastrointestinal (Ch. XI)	time-agnostic	1023	5115	0.310997	0.518818	0.636896	0.388567	0.205692	0.214234
K358	Gastrointestinal (Ch. XI)	prognostic	710	3550	0.313937	0.520504	0.638732	0.392254	0.208183	0.2173
K359	Gastrointestinal (Ch. XI)	time-agnostic	1805	9025	0.314508	0.536618	0.618006	0.422091	0.211045	0.227461
K359	Gastrointestinal (Ch. XI)	prognostic	301	1505	0.300573	0.513139	0.609918	0.389537	0.199595	0.226778
K37	Gastrointestinal (Ch. XI)	time-agnostic	734	3670	0.313108	0.533496	0.632145	0.40276	0.208818	0.227924
K37	Gastrointestinal (Ch. XI)	prognostic	304	1520	0.324331	0.546447	0.643087	0.41409	0.21694	0.239526
K38	Gastrointestinal (Ch. XI)	time-agnostic	540	2700	0.321237	0.54949	0.641667	0.416898	0.21519	0.238504
K38	Gastrointestinal (Ch. XI)	diagnostic	133	665	0.314534	0.530949	0.642877	0.400388	0.208329	0.250867
K381	Gastrointestinal (Ch. XI)	time-agnostic	138	690	0.3086	0.497201	0.638095	0.365037	0.203384	0.220264
K388	Gastrointestinal (Ch. XI)	time-agnostic	308	1540	0.320007	0.542518	0.639503	0.409945	0.213642	0.246382
K403	Gastrointestinal (Ch. XI)	time-agnostic	620	3100	0.333282	0.575037	0.627419	0.467742	0.227638	0.268349
K403	Gastrointestinal (Ch. XI)	prognostic	305	1525	0.333427	0.577405	0.645902	0.452459	0.226795	0.270551
K41	Gastrointestinal (Ch. XI)	time-agnostic	1221	6105	0.36426	0.621831	0.665433	0.503174	0.250377	0.292904
K41	Gastrointestinal (Ch. XI)	prognostic	572	2860	0.353179	0.605774	0.663455	0.479254	0.239941	0.285889
K413	Gastrointestinal (Ch. XI)	time-agnostic	250	1250	0.363002	0.62263	0.688	0.4745	0.246613	0.28944
K413	Gastrointestinal (Ch. XI)	prognostic	131	655	0.334199	0.554471	0.667664	0.410357	0.223383	0.25247
K419	Gastrointestinal (Ch. XI)	time-agnostic	933	4665	0.357023	0.614782	0.660215	0.494368	0.245055	0.280944
K419	Gastrointestinal (Ch. XI)	prognostic	423	2115	0.348529	0.599105	0.664272	0.458912	0.235836	0.282781
K419	Gastrointestinal (Ch. XI)	diagnostic	322	1610	0.344676	0.600553	0.657043	0.455001	0.234741	0.277211
K42	Gastrointestinal (Ch. XI)	time-agnostic	7122	35610	0.450343	0.738893	0.690886	0.657733	0.334823	0.43981
K42	Gastrointestinal (Ch. XI)	prognostic	3708	18540	0.440421	0.72562	0.692831	0.636597	0.322911	0.422949
K42	Gastrointestinal (Ch. XI)	diagnostic	2241	11205	0.462205	0.750496	0.699235	0.666164	0.344874	0.447217
K420	Gastrointestinal (Ch. XI)	time-agnostic	496	2480	0.549124	0.828603	0.757101	0.74673	0.430769	0.602269
K420	Gastrointestinal (Ch. XI)	prognostic	252	1260	0.543569	0.831219	0.781961	0.72475	0.415807	0.595878
K420	Gastrointestinal (Ch. XI)	diagnostic	154	770	0.535615	0.804695	0.734409	0.744355	0.420493	0.571257
K429	Gastrointestinal (Ch. XI)	time-agnostic	6745	33725	0.446221	0.733781	0.691623	0.648814	0.329306	0.430694
K429	Gastrointestinal (Ch. XI)	prognostic	3518	17590	0.435034	0.721929	0.698265	0.621872	0.316132	0.41305
K429	Gastrointestinal (Ch. XI)	diagnostic	2112	10560	0.457144	0.740043	0.669007	0.68608	0.347689	0.435084
K43	Gastrointestinal (Ch. XI)	time-agnostic	6221	31105	0.424763	0.705317	0.649815	0.64662	0.315676	0.40374
K43	Gastrointestinal (Ch. XI)	prognostic	3356	16780	0.415349	0.69886	0.653758	0.627346	0.304727	0.392158
K43	Gastrointestinal (Ch. XI)	diagnostic	1850	9250	0.430013	0.712499	0.649189	0.6575	0.321442	0.421083
K430	Gastrointestinal (Ch. XI)	time-agnostic	497	2485	0.486871	0.769058	0.710323	0.696917	0.370547	0.499837
K430	Gastrointestinal (Ch. XI)	prognostic	316	1580	0.498355	0.784605	0.743552	0.69739	0.378218	0.532497
K430	Gastrointestinal (Ch. XI)	diagnostic	107	535	0.431457	0.727638	0.682035	0.620369	0.316394	0.497163
K432	Gastrointestinal (Ch. XI)	time-agnostic	932	4660	0.42161	0.705396	0.701731	0.599106	0.302143	0.383941
K432	Gastrointestinal (Ch. XI)	prognostic	466	2330	0.419119	0.702096	0.708065	0.583145	0.297743	0.380047
K433	Gastrointestinal (Ch. XI)	time-agnostic	119	595	0.398839	0.671991	0.688949	0.554737	0.280908	0.362222
K435	Gastrointestinal (Ch. XI)	time-agnostic	402	2010	0.406786	0.685124	0.704074	0.558768	0.285283	0.365063
K436	Gastrointestinal (Ch. XI)	time-agnostic	107	535	0.337249	0.581632	0.662771	0.444022	0.227317	0.290145
K439	Gastrointestinal (Ch. XI)	time-agnostic	4851	24255	0.426307	0.704929	0.64265	0.657467	0.319404	0.404482
K439	Gastrointestinal (Ch. XI)	prognostic	2635	13175	0.420352	0.698177	0.649905	0.639516	0.310766	0.390212
K439	Gastrointestinal (Ch. XI)	diagnostic	1776	8880	0.426244	0.711311	0.666114	0.63633	0.313213	0.416752
K44	Gastrointestinal (Ch. XI)	time-agnostic	52500	184653	0.481849	0.659689	0.732133	0.481211	0.359142	0.438518
K44	Gastrointestinal (Ch. XI)	diagnostic	14569	72845	0.417793	0.700026	0.674514	0.61044	0.302386	0.380762
K440	Gastrointestinal (Ch. XI)	time-agnostic	264	1320	0.405487	0.687573	0.698839	0.558716	0.285126	0.382129
K440	Gastrointestinal (Ch. XI)	prognostic	162	810	0.417577	0.710061	0.729167	0.567138	0.293104	0.397614
K449	Gastrointestinal (Ch. XI)	time-agnostic	52434	184501	0.482128	0.659986	0.731539	0.481347	0.359313	0.438774
K449	Gastrointestinal (Ch. XI)	prognostic	29217	146085	0.37153	0.634823	0.624226	0.566395	0.264467	0.307312
K449	Gastrointestinal (Ch. XI)	diagnostic	14537	72685	0.416748	0.699599	0.674863	0.608516	0.301271	0.379939
K45	Gastrointestinal (Ch. XI)	time-agnostic	258	1290	0.353974	0.609308	0.622285	0.511571	0.24519	0.329476
K45	Gastrointestinal (Ch. XI)	prognostic	144	720	0.37581	0.643806	0.642734	0.553928	0.263068	0.356313
K458	Gastrointestinal (Ch. XI)	time-agnostic	179	895	0.357204	0.60816	0.644921	0.512597	0.247967	0.314095
K46	Gastrointestinal (Ch. XI)	time-agnostic	969	4845	0.383513	0.65652	0.635727	0.579076	0.274232	0.380295
K46	Gastrointestinal (Ch. XI)	prognostic	522	2610	0.382496	0.66823	0.656236	0.564183	0.269495	0.384503
K469	Gastrointestinal (Ch. XI)	time-agnostic	890	4450	0.390123	0.66659	0.651685	0.57486	0.278553	0.39167
K469	Gastrointestinal (Ch. XI)	prognostic	479	2395	0.392335	0.674934	0.648311	0.585334	0.281137	0.398674
K50	Gastrointestinal (Ch. XI)	time-agnostic	2931	14655	0.466697	0.756464	0.694467	0.677457	0.350542	0.513156
K50	Gastrointestinal (Ch. XI)	prognostic	1284	6420	0.429363	0.716266	0.673298	0.633759	0.315103	0.454282
K50	Gastrointestinal (Ch. XI)	diagnostic	1073	5365	0.488458	0.783569	0.731613	0.684292	0.3668	0.557526
K500	Gastrointestinal (Ch. XI)	time-agnostic	695	3475	0.512962	0.809101	0.745324	0.709173	0.391165	0.612957
K500	Gastrointestinal (Ch. XI)	prognostic	347	1735	0.479034	0.776571	0.720455	0.674345	0.359091	0.570778
K500	Gastrointestinal (Ch. XI)	diagnostic	210	1050	0.514314	0.816497	0.785714	0.689286	0.383889	0.616483
K501	Gastrointestinal (Ch. XI)	time-agnostic	845	4225	0.474027	0.771058	0.73432	0.659763	0.350263	0.523303
K501	Gastrointestinal (Ch. XI)	prognostic	404	2020	0.441163	0.737616	0.700525	0.630243	0.322031	0.47185
K501	Gastrointestinal (Ch. XI)	diagnostic	314	1570	0.469537	0.775352	0.750051	0.642914	0.343447	0.527226
K508	Gastrointestinal (Ch. XI)	time-agnostic	337	1685	0.506634	0.809881	0.746181	0.696923	0.383527	0.618324
K508	Gastrointestinal (Ch. XI)	prognostic	191	955	0.470769	0.776571	0.735425	0.652498	0.342625	0.551418
K509	Gastrointestinal (Ch. XI)	time-agnostic	2493	12465	0.47606	0.765832	0.703377	0.688026	0.360127	0.531361
K509	Gastrointestinal (Ch. XI)	prognostic	1158	5790	0.440578	0.731276	0.664521	0.666129	0.331073	0.475194
K509	Gastrointestinal (Ch. XI)	diagnostic	856	4280	0.499624	0.794189	0.745322	0.692613	0.376481	0.578517
K51	Gastrointestinal (Ch. XI)	time-agnostic	5394	26970	0.398918	0.678981	0.628014	0.619763	0.292762	0.392388
K51	Gastrointestinal (Ch. XI)	prognostic	2335	11675	0.375674	0.64368	0.615632	0.585814	0.271218	0.337321
K51	Gastrointestinal (Ch. XI)	diagnostic	1988	9940	0.423745	0.713945	0.669519	0.626446	0.309632	0.443346
K510	Gastrointestinal (Ch. XI)	time-agnostic	421	2105	0.3996	0.674693	0.679384	0.565916	0.282509	0.36039
K510	Gastrointestinal (Ch. XI)	prognostic	267	1335	0.409062	0.686828	0.700419	0.56179	0.288146	0.380709
K512	Gastrointestinal (Ch. XI)	time-agnostic	807	4035	0.357689	0.623665	0.653052	0.500772	0.246364	0.326903
K512	Gastrointestinal (Ch. XI)	prognostic	432	2160	0.35161	0.604536	0.667789	0.468162	0.239552	0.301766
K512	Gastrointestinal (Ch. XI)	diagnostic	194	970	0.347395	0.591657	0.644602	0.478739	0.23662	0.298428
K513	Gastrointestinal (Ch. XI)	time-agnostic	460	2300	0.371961	0.643396	0.648913	0.533696	0.259411	0.353715
K513	Gastrointestinal (Ch. XI)	prognostic	265	1325	0.359716	0.619633	0.671698	0.485377	0.248206	0.317214
K513	Gastrointestinal (Ch. XI)	diagnostic	112	560	0.370529	0.65347	0.669368	0.514544	0.258248	0.403979
K514	Gastrointestinal (Ch. XI)	time-agnostic	508	2540	0.407329	0.687624	0.670229	0.592751	0.292651	0.397836
K514	Gastrointestinal (Ch. XI)	prognostic	303	1515	0.396593	0.673958	0.654973	0.589948	0.28597	0.376545
K515	Gastrointestinal (Ch. XI)	time-agnostic	328	1640	0.376166	0.639379	0.661515	0.534303	0.262854	0.318991
K515	Gastrointestinal (Ch. XI)	prognostic	155	775	0.358575	0.625416	0.670968	0.499194	0.246126	0.319284
K518	Gastrointestinal (Ch. XI)	time-agnostic	407	2035	0.405257	0.697154	0.679479	0.58047	0.288879	0.423783
K518	Gastrointestinal (Ch. XI)	diagnostic	151	755	0.379514	0.653989	0.675054	0.535565	0.264996	0.397389
K519	Gastrointestinal (Ch. XI)	time-agnostic	4568	22840	0.406229	0.685618	0.640871	0.62251	0.297491	0.402568
K519	Gastrointestinal (Ch. XI)	prognostic	1945	9725	0.376485	0.649518	0.641131	0.560604	0.267084	0.344833
K519	Gastrointestinal (Ch. XI)	diagnostic	1761	8805	0.425291	0.717479	0.671785	0.629542	0.311508	0.447606
K52	Gastrointestinal (Ch. XI)	time-agnostic	25695	128475	0.386906	0.657184	0.573419	0.651985	0.291795	0.363217
K52	Gastrointestinal (Ch. XI)	prognostic	12069	60345	0.37762	0.64512	0.570842	0.635854	0.281919	0.348016
K52	Gastrointestinal (Ch. XI)	diagnostic	9989	49945	0.400109	0.675834	0.599208	0.650866	0.299932	0.39146
K520	Gastrointestinal (Ch. XI)	time-agnostic	187	935	0.337439	0.58038	0.652205	0.449812	0.228058	0.282593
K521	Gastrointestinal (Ch. XI)	time-agnostic	885	4425	0.357783	0.615518	0.615819	0.547316	0.252347	0.303042
K521	Gastrointestinal (Ch. XI)	prognostic	510	2550	0.368146	0.633124	0.662745	0.519118	0.255108	0.31059
K523	Gastrointestinal (Ch. XI)	time-agnostic	349	1745	0.363065	0.630797	0.667391	0.512522	0.250236	0.299972
K523	Gastrointestinal (Ch. XI)	prognostic	248	1240	0.361066	0.619822	0.673633	0.487409	0.247801	0.293513
K528	Gastrointestinal (Ch. XI)	time-agnostic	1352	6760	0.350501	0.601231	0.639795	0.498612	0.241314	0.284574
K528	Gastrointestinal (Ch. XI)	prognostic	858	4290	0.342997	0.591271	0.647413	0.471011	0.233976	0.278499
K529	Gastrointestinal (Ch. XI)	time-agnostic	23540	117700	0.39059	0.661582	0.576529	0.655523	0.295192	0.369316
K529	Gastrointestinal (Ch. XI)	prognostic	10727	53635	0.383009	0.652289	0.577794	0.640207	0.28645	0.35648
K529	Gastrointestinal (Ch. XI)	diagnostic	9841	49205	0.401235	0.676518	0.602022	0.651674	0.301144	0.393171
K55	Gastrointestinal (Ch. XI)	time-agnostic	3131	15655	0.408734	0.68647	0.623444	0.643845	0.303923	0.408103
K55	Gastrointestinal (Ch. XI)	prognostic	1861	9305	0.413344	0.694084	0.640534	0.64233	0.306704	0.42651
K55	Gastrointestinal (Ch. XI)	diagnostic	339	1695	0.399797	0.690294	0.678424	0.567882	0.284654	0.411813
K550	Gastrointestinal (Ch. XI)	time-agnostic	802	4010	0.396838	0.67775	0.641502	0.60271	0.287188	0.394636
K550	Gastrointestinal (Ch. XI)	prognostic	474	2370	0.402991	0.679852	0.671053	0.577534	0.287165	0.407534
K551	Gastrointestinal (Ch. XI)	time-agnostic	168	840	0.433266	0.725831	0.722995	0.591603	0.30968	0.456071
K552	Gastrointestinal (Ch. XI)	time-agnostic	1374	6870	0.382525	0.65941	0.630271	0.583515	0.27436	0.391264
K552	Gastrointestinal (Ch. XI)	prognostic	801	4005	0.391353	0.670383	0.638583	0.593318	0.281585	0.407838
K558	Gastrointestinal (Ch. XI)	time-agnostic	145	725	0.349726	0.603983	0.655172	0.476724	0.239428	0.295421
K559	Gastrointestinal (Ch. XI)	time-agnostic	886	4430	0.427991	0.712838	0.678861	0.62811	0.312202	0.433644
K559	Gastrointestinal (Ch. XI)	prognostic	549	2745	0.43899	0.736367	0.691218	0.632521	0.319869	0.462872
K56	Gastrointestinal (Ch. XI)	time-agnostic	9622	48110	0.37634	0.6435	0.583504	0.620336	0.277715	0.346433
K56	Gastrointestinal (Ch. XI)	prognostic	5520	27600	0.370957	0.637824	0.588406	0.603691	0.270845	0.338377
K56	Gastrointestinal (Ch. XI)	diagnostic	1628	8140	0.396996	0.67847	0.660027	0.58945	0.283341	0.390097
K560	Gastrointestinal (Ch. XI)	time-agnostic	322	1610	0.348273	0.621499	0.636635	0.50814	0.242259	0.321299
K560	Gastrointestinal (Ch. XI)	prognostic	171	855	0.350649	0.59831	0.654958	0.478784	0.240229	0.31798
K561	Gastrointestinal (Ch. XI)	time-agnostic	305	1525	0.325967	0.553621	0.640984	0.432787	0.219244	0.249178
K561	Gastrointestinal (Ch. XI)	prognostic	187	935	0.314996	0.529009	0.641821	0.377056	0.208898	0.232626
K562	Gastrointestinal (Ch. XI)	time-agnostic	1491	7455	0.361561	0.62424	0.648552	0.519783	0.250698	0.304283
K562	Gastrointestinal (Ch. XI)	prognostic	949	4745	0.365665	0.630842	0.657499	0.51581	0.253441	0.312334
K564	Gastrointestinal (Ch. XI)	time-agnostic	825	4125	0.357873	0.619385	0.638182	0.520152	0.248641	0.324251
K564	Gastrointestinal (Ch. XI)	prognostic	480	2400	0.35205	0.600513	0.635417	0.491146	0.242869	0.30406
K565	Gastrointestinal (Ch. XI)	time-agnostic	2079	10395	0.369366	0.637062	0.634687	0.549665	0.260634	0.332857
K565	Gastrointestinal (Ch. XI)	prognostic	1128	5640	0.355125	0.615205	0.636092	0.51695	0.247106	0.314072
K565	Gastrointestinal (Ch. XI)	diagnostic	407	2035	0.367132	0.628413	0.663339	0.507983	0.253621	0.308064
K566	Gastrointestinal (Ch. XI)	time-agnostic	4685	23425	0.384508	0.657479	0.603202	0.616515	0.282041	0.369328
K566	Gastrointestinal (Ch. XI)	prognostic	2587	12935	0.380737	0.651931	0.614601	0.593351	0.274698	0.355989
K566	Gastrointestinal (Ch. XI)	diagnostic	881	4405	0.410874	0.696049	0.666323	0.602009	0.296223	0.43582
K567	Gastrointestinal (Ch. XI)	time-agnostic	1353	6765	0.367141	0.625549	0.628215	0.55432	0.259446	0.310046
K567	Gastrointestinal (Ch. XI)	prognostic	852	4260	0.359092	0.618155	0.647826	0.50426	0.248416	0.30717
K57	Gastrointestinal (Ch. XI)	time-agnostic	62748	187781	0.505766	0.638027	0.639048	0.555073	0.418562	0.467607
K57	Gastrointestinal (Ch. XI)	diagnostic	10505	52525	0.391679	0.664525	0.632556	0.600262	0.283698	0.344281
K570	Gastrointestinal (Ch. XI)	time-agnostic	130	650	0.366193	0.631139	0.669231	0.497115	0.252899	0.318154
K571	Gastrointestinal (Ch. XI)	time-agnostic	1033	5165	0.386929	0.656562	0.662127	0.564134	0.273327	0.344309
K571	Gastrointestinal (Ch. XI)	prognostic	589	2945	0.371063	0.63783	0.66461	0.520153	0.256435	0.338344
K571	Gastrointestinal (Ch. XI)	diagnostic	141	705	0.403614	0.673616	0.701601	0.554093	0.285827	0.358479
K572	Gastrointestinal (Ch. XI)	time-agnostic	1159	5795	0.384089	0.655754	0.650571	0.565679	0.273224	0.335136
K572	Gastrointestinal (Ch. XI)	prognostic	676	3380	0.384155	0.652872	0.656051	0.561759	0.271538	0.330627
K572	Gastrointestinal (Ch. XI)	diagnostic	199	995	0.375502	0.643642	0.665577	0.537044	0.261654	0.345706
K573	Gastrointestinal (Ch. XI)	time-agnostic	55975	183096	0.458552	0.636815	0.519741	0.671341	0.410427	0.434067
K573	Gastrointestinal (Ch. XI)	prognostic	35942	163906	0.397475	0.640509	0.723986	0.461669	0.274031	0.334189
K573	Gastrointestinal (Ch. XI)	diagnostic	8150	40750	0.385431	0.657189	0.630675	0.590092	0.277593	0.334478
K575	Gastrointestinal (Ch. XI)	time-agnostic	198	990	0.400816	0.669639	0.699615	0.544224	0.27947	0.3422
K578	Gastrointestinal (Ch. XI)	time-agnostic	243	1215	0.397113	0.678499	0.683461	0.556067	0.280282	0.372091
K578	Gastrointestinal (Ch. XI)	prognostic	108	540	0.406129	0.67363	0.72684	0.546391	0.285758	0.355527
K579	Gastrointestinal (Ch. XI)	time-agnostic	16709	83545	0.400078	0.675486	0.641032	0.608662	0.290664	0.352178
K579	Gastrointestinal (Ch. XI)	prognostic	8828	44140	0.40103	0.674077	0.640744	0.611265	0.291992	0.351462
K579	Gastrointestinal (Ch. XI)	diagnostic	2959	14795	0.402201	0.682592	0.656475	0.598892	0.289971	0.367736
K58	Gastrointestinal (Ch. XI)	time-agnostic	12803	64015	0.368306	0.631527	0.593377	0.592078	0.267063	0.313259
K58	Gastrointestinal (Ch. XI)	prognostic	6995	34975	0.366518	0.630939	0.618227	0.561901	0.260493	0.309912
K58	Gastrointestinal (Ch. XI)	diagnostic	2725	13625	0.371533	0.637418	0.61945	0.568028	0.26477	0.327562
K580	Gastrointestinal (Ch. XI)	time-agnostic	868	4340	0.351363	0.603119	0.648515	0.492083	0.241173	0.288246
K580	Gastrointestinal (Ch. XI)	prognostic	420	2100	0.337197	0.579581	0.642857	0.458929	0.229296	0.271847
K580	Gastrointestinal (Ch. XI)	diagnostic	269	1345	0.363461	0.62004	0.670755	0.485146	0.248768	0.29411
K589	Gastrointestinal (Ch. XI)	time-agnostic	12263	61315	0.369842	0.634976	0.607356	0.581791	0.266071	0.316037
K589	Gastrointestinal (Ch. XI)	prognostic	6750	33750	0.36736	0.631356	0.615333	0.562537	0.261371	0.31083
K589	Gastrointestinal (Ch. XI)	diagnostic	2497	12485	0.372529	0.638546	0.589702	0.605076	0.273252	0.329241
K59	Gastrointestinal (Ch. XI)	time-agnostic	30418	152089	0.380868	0.650237	0.574709	0.640128	0.284879	0.344165
K59	Gastrointestinal (Ch. XI)	prognostic	17681	88405	0.381168	0.650912	0.580736	0.633512	0.283513	0.345697
K59	Gastrointestinal (Ch. XI)	diagnostic	4770	23850	0.382496	0.652751	0.578616	0.636006	0.284828	0.352371
K590	Gastrointestinal (Ch. XI)	time-agnostic	29308	146539	0.381312	0.650654	0.574246	0.64027	0.285418	0.344913
K590	Gastrointestinal (Ch. XI)	prognostic	17062	85310	0.381313	0.651571	0.581937	0.633828	0.283984	0.347051
K590	Gastrointestinal (Ch. XI)	diagnostic	4334	21670	0.384598	0.657978	0.599094	0.620732	0.282964	0.36223
K591	Gastrointestinal (Ch. XI)	time-agnostic	314	1570	0.35725	0.614951	0.633769	0.500403	0.247259	0.304579
K591	Gastrointestinal (Ch. XI)	prognostic	124	620	0.328918	0.586208	0.6295	0.450636	0.223175	0.279942
K591	Gastrointestinal (Ch. XI)	diagnostic	137	685	0.341874	0.584137	0.650397	0.453586	0.230936	0.286757
K593	Gastrointestinal (Ch. XI)	time-agnostic	484	2420	0.34812	0.604607	0.644545	0.487853	0.239819	0.289784
K593	Gastrointestinal (Ch. XI)	prognostic	309	1545	0.361675	0.608748	0.658461	0.491904	0.247945	0.285356
K598	Gastrointestinal (Ch. XI)	time-agnostic	573	2865	0.355765	0.611773	0.643066	0.506992	0.246062	0.312108
K598	Gastrointestinal (Ch. XI)	prognostic	288	1440	0.347629	0.602359	0.63899	0.483505	0.237692	0.312027
K598	Gastrointestinal (Ch. XI)	diagnostic	155	775	0.354993	0.615531	0.677419	0.465323	0.241875	0.315592
K599	Gastrointestinal (Ch. XI)	time-agnostic	244	1220	0.359399	0.62594	0.665519	0.503558	0.246642	0.324614
K60	Gastrointestinal (Ch. XI)	time-agnostic	5039	25195	0.369052	0.632932	0.60895	0.57561	0.26433	0.312572
K60	Gastrointestinal (Ch. XI)	diagnostic	2170	10850	0.373363	0.638032	0.637558	0.554205	0.263781	0.324373
K600	Gastrointestinal (Ch. XI)	time-agnostic	144	720	0.376233	0.643219	0.680296	0.508598	0.26093	0.321319
K601	Gastrointestinal (Ch. XI)	time-agnostic	788	3940	0.345829	0.597793	0.640833	0.481283	0.236834	0.277161
K601	Gastrointestinal (Ch. XI)	prognostic	329	1645	0.345585	0.589548	0.65648	0.457054	0.234157	0.26761
K601	Gastrointestinal (Ch. XI)	diagnostic	332	1660	0.325248	0.573914	0.603844	0.47554	0.222167	0.278869
K602	Gastrointestinal (Ch. XI)	time-agnostic	2624	13120	0.363657	0.625529	0.636429	0.533298	0.254549	0.301951
K602	Gastrointestinal (Ch. XI)	diagnostic	1042	5210	0.375742	0.638668	0.655479	0.539828	0.263768	0.324671
K603	Gastrointestinal (Ch. XI)	time-agnostic	1954	9770	0.372699	0.64183	0.606964	0.587897	0.269253	0.320053
K603	Gastrointestinal (Ch. XI)	prognostic	780	3900	0.36193	0.6228	0.664744	0.495032	0.248178	0.293065
K603	Gastrointestinal (Ch. XI)	diagnostic	886	4430	0.374847	0.642922	0.631458	0.570391	0.267143	0.335937
K605	Gastrointestinal (Ch. XI)	time-agnostic	122	610	0.352721	0.616047	0.6395	0.503135	0.244358	0.323632
K61	Gastrointestinal (Ch. XI)	time-agnostic	2152	10760	0.402474	0.683004	0.649861	0.604556	0.292304	0.378376
K61	Gastrointestinal (Ch. XI)	diagnostic	966	4830	0.39476	0.670313	0.661498	0.578157	0.281471	0.361159
K610	Gastrointestinal (Ch. XI)	time-agnostic	1849	9245	0.404375	0.683686	0.656851	0.598162	0.292113	0.372376
K610	Gastrointestinal (Ch. XI)	prognostic	671	3355	0.401078	0.68262	0.658651	0.586246	0.287566	0.372623
K610	Gastrointestinal (Ch. XI)	diagnostic	835	4175	0.384649	0.663202	0.658084	0.564521	0.271958	0.356437
K613	Gastrointestinal (Ch. XI)	time-agnostic	293	1465	0.41178	0.696323	0.696376	0.583201	0.292629	0.401488
K613	Gastrointestinal (Ch. XI)	diagnostic	133	665	0.381409	0.658484	0.681624	0.513992	0.261573	0.367751
K62	Gastrointestinal (Ch. XI)	time-agnostic	39117	195584	0.354656	0.612381	0.562646	0.597068	0.258726	0.296269
K62	Gastrointestinal (Ch. XI)	prognostic	19424	97120	0.352615	0.607693	0.576761	0.575577	0.253716	0.287048
K62	Gastrointestinal (Ch. XI)	diagnostic	14649	73245	0.360179	0.620895	0.573622	0.597746	0.262406	0.309751
K620	Gastrointestinal (Ch. XI)	time-agnostic	2257	11285	0.333971	0.576237	0.626269	0.468045	0.22781	0.256266
K620	Gastrointestinal (Ch. XI)	prognostic	1164	5820	0.336349	0.571011	0.642153	0.453392	0.226768	0.251056
K620	Gastrointestinal (Ch. XI)	diagnostic	721	3605	0.316151	0.538249	0.622055	0.423882	0.212675	0.237349
K621	Gastrointestinal (Ch. XI)	time-agnostic	13803	69015	0.375283	0.642524	0.617656	0.582183	0.269963	0.31799
K621	Gastrointestinal (Ch. XI)	prognostic	8319	41595	0.380803	0.648877	0.623931	0.586173	0.273508	0.321214
K621	Gastrointestinal (Ch. XI)	diagnostic	2874	14370	0.376479	0.645679	0.632391	0.564328	0.267857	0.327449
K622	Gastrointestinal (Ch. XI)	time-agnostic	136	680	0.308605	0.517635	0.639153	0.384251	0.20477	0.243946
K623	Gastrointestinal (Ch. XI)	time-agnostic	2014	10070	0.339919	0.587672	0.62636	0.48411	0.233671	0.270581
K623	Gastrointestinal (Ch. XI)	prognostic	1166	5830	0.341419	0.58121	0.648351	0.461407	0.231242	0.26324
K623	Gastrointestinal (Ch. XI)	diagnostic	472	2360	0.336572	0.589415	0.631344	0.484885	0.231245	0.28276
K624	Gastrointestinal (Ch. XI)	time-agnostic	551	2755	0.359754	0.622219	0.653358	0.505672	0.247404	0.331575
K624	Gastrointestinal (Ch. XI)	prognostic	272	1360	0.345851	0.600656	0.662088	0.465966	0.234093	0.295347
K624	Gastrointestinal (Ch. XI)	diagnostic	159	795	0.33767	0.59747	0.631754	0.480297	0.23173	0.325932
K625	Gastrointestinal (Ch. XI)	time-agnostic	19386	96930	0.351078	0.608348	0.562468	0.589614	0.25517	0.294864
K625	Gastrointestinal (Ch. XI)	prognostic	7651	38255	0.340996	0.591403	0.566265	0.560237	0.24399	0.275764
K625	Gastrointestinal (Ch. XI)	diagnostic	9698	48490	0.358558	0.618086	0.577643	0.589696	0.260108	0.306314
K626	Gastrointestinal (Ch. XI)	time-agnostic	890	4450	0.345962	0.597464	0.641011	0.481461	0.237994	0.293852
K626	Gastrointestinal (Ch. XI)	prognostic	479	2395	0.347536	0.599382	0.654452	0.473395	0.236792	0.291211
K626	Gastrointestinal (Ch. XI)	diagnostic	205	1025	0.335745	0.582525	0.643902	0.45061	0.22807	0.28048
K627	Gastrointestinal (Ch. XI)	time-agnostic	987	4935	0.322045	0.552655	0.633718	0.422879	0.216834	0.250668
K627	Gastrointestinal (Ch. XI)	prognostic	603	3015	0.324079	0.558625	0.629421	0.430757	0.219076	0.255069
K628	Gastrointestinal (Ch. XI)	time-agnostic	5413	27065	0.346684	0.598201	0.59958	0.535354	0.243668	0.287907
K628	Gastrointestinal (Ch. XI)	prognostic	2715	13575	0.341797	0.589929	0.605709	0.514411	0.238174	0.275731
K628	Gastrointestinal (Ch. XI)	diagnostic	1566	7830	0.345726	0.60163	0.611102	0.519077	0.241285	0.298973
K629	Gastrointestinal (Ch. XI)	time-agnostic	717	3585	0.3326	0.573378	0.626967	0.467054	0.22661	0.271428
K629	Gastrointestinal (Ch. XI)	prognostic	337	1685	0.314094	0.532363	0.623376	0.41733	0.209325	0.23115
K629	Gastrointestinal (Ch. XI)	diagnostic	254	1270	0.336035	0.588242	0.637882	0.463093	0.228652	0.291852
K63	Gastrointestinal (Ch. XI)	time-agnostic	33321	166604	0.373014	0.638562	0.587047	0.610273	0.273429	0.319807
K63	Gastrointestinal (Ch. XI)	prognostic	22160	110800	0.373946	0.640259	0.59102	0.607017	0.273361	0.321495
K63	Gastrointestinal (Ch. XI)	diagnostic	5042	25210	0.386508	0.66026	0.621278	0.599961	0.280268	0.358032
K630	Gastrointestinal (Ch. XI)	time-agnostic	152	760	0.35738	0.612798	0.658172	0.481215	0.24523	0.322071
K631	Gastrointestinal (Ch. XI)	time-agnostic	976	4880	0.39401	0.663044	0.647002	0.589006	0.281885	0.361413
K631	Gastrointestinal (Ch. XI)	prognostic	618	3090	0.385615	0.664172	0.656209	0.567169	0.273377	0.365478
K631	Gastrointestinal (Ch. XI)	diagnostic	119	595	0.384752	0.661658	0.663587	0.548377	0.269896	0.406036
K632	Gastrointestinal (Ch. XI)	time-agnostic	492	2460	0.44672	0.727188	0.68287	0.655736	0.331217	0.463738
K632	Gastrointestinal (Ch. XI)	prognostic	282	1410	0.398283	0.678187	0.648684	0.599324	0.289105	0.394202
K632	Gastrointestinal (Ch. XI)	diagnostic	123	615	0.432659	0.72741	0.691	0.628015	0.316756	0.519101
K633	Gastrointestinal (Ch. XI)	time-agnostic	1645	8225	0.387066	0.659857	0.647112	0.5731	0.275632	0.367367
K633	Gastrointestinal (Ch. XI)	prognostic	1059	5295	0.388184	0.661545	0.662881	0.565861	0.274927	0.364447
K633	Gastrointestinal (Ch. XI)	diagnostic	255	1275	0.373105	0.649029	0.654902	0.544118	0.26502	0.383745
K635	Gastrointestinal (Ch. XI)	time-agnostic	28022	140109	0.372735	0.63719	0.600135	0.5939	0.27004	0.314523
K635	Gastrointestinal (Ch. XI)	prognostic	18504	92520	0.373138	0.639746	0.604545	0.592365	0.270246	0.316641
K635	Gastrointestinal (Ch. XI)	diagnostic	3573	17865	0.387004	0.662395	0.650852	0.574482	0.275716	0.344539
K638	Gastrointestinal (Ch. XI)	time-agnostic	3561	17805	0.362694	0.62679	0.616685	0.556164	0.257246	0.319145
K638	Gastrointestinal (Ch. XI)	prognostic	2177	10885	0.360257	0.622781	0.624704	0.534968	0.252142	0.309679
K638	Gastrointestinal (Ch. XI)	diagnostic	668	3340	0.356829	0.627116	0.63921	0.510103	0.247372	0.329379
K639	Gastrointestinal (Ch. XI)	time-agnostic	1554	7770	0.364695	0.625992	0.635785	0.53676	0.255725	0.320134
K639	Gastrointestinal (Ch. XI)	prognostic	802	4010	0.352004	0.607923	0.642228	0.496413	0.243344	0.304195
K639	Gastrointestinal (Ch. XI)	diagnostic	424	2120	0.366226	0.62909	0.658053	0.51887	0.253464	0.326368
K64	Gastrointestinal (Ch. XI)	time-agnostic	19137	95685	0.344996	0.595106	0.599023	0.531549	0.242266	0.270395
K640	Gastrointestinal (Ch. XI)	time-agnostic	3651	18255	0.332356	0.574695	0.600656	0.498391	0.230181	0.252686
K640	Gastrointestinal (Ch. XI)	prognostic	1860	9300	0.34796	0.598583	0.65	0.477151	0.237532	0.267353
K641	Gastrointestinal (Ch. XI)	time-agnostic	2747	13735	0.325129	0.555555	0.631786	0.434473	0.218436	0.241487
K642	Gastrointestinal (Ch. XI)	time-agnostic	938	4690	0.317847	0.540524	0.634304	0.415243	0.212755	0.230576
K643	Gastrointestinal (Ch. XI)	time-agnostic	309	1545	0.31889	0.543873	0.629429	0.408562	0.213484	0.245735
K643	Gastrointestinal (Ch. XI)	prognostic	180	900	0.322074	0.555768	0.641667	0.419444	0.217166	0.249873
K644	Gastrointestinal (Ch. XI)	time-agnostic	2300	11500	0.327374	0.565881	0.594783	0.494293	0.226695	0.248075
K644	Gastrointestinal (Ch. XI)	prognostic	1285	6425	0.34927	0.601411	0.67821	0.450778	0.235433	0.272793
K648	Gastrointestinal (Ch. XI)	time-agnostic	895	4475	0.33202	0.576143	0.611732	0.475559	0.226785	0.261294
K648	Gastrointestinal (Ch. XI)	prognostic	448	2240	0.359748	0.610165	0.685156	0.472935	0.244548	0.283194
K649	Gastrointestinal (Ch. XI)	time-agnostic	10828	54140	0.347584	0.598932	0.616597	0.516404	0.241685	0.275206
K65	Gastrointestinal (Ch. XI)	time-agnostic	1961	9805	0.427703	0.711796	0.649425	0.65477	0.319734	0.463084
K65	Gastrointestinal (Ch. XI)	prognostic	1091	5455	0.407124	0.693247	0.645729	0.614461	0.296119	0.448027
K65	Gastrointestinal (Ch. XI)	diagnostic	384	1920	0.459561	0.752631	0.70569	0.658839	0.341091	0.512901
K650	Gastrointestinal (Ch. XI)	time-agnostic	1056	5280	0.423458	0.706913	0.66902	0.628663	0.310198	0.456639
K650	Gastrointestinal (Ch. XI)	prognostic	591	2955	0.401678	0.687157	0.660696	0.588831	0.287874	0.437057
K650	Gastrointestinal (Ch. XI)	diagnostic	200	1000	0.444598	0.745203	0.7175	0.62375	0.324599	0.488197
K658	Gastrointestinal (Ch. XI)	time-agnostic	334	1670	0.401982	0.680177	0.654229	0.614516	0.292362	0.414599
K658	Gastrointestinal (Ch. XI)	prognostic	184	920	0.39648	0.671884	0.671547	0.562539	0.282007	0.413044
K659	Gastrointestinal (Ch. XI)	time-agnostic	692	3460	0.418552	0.698572	0.651006	0.631871	0.306465	0.440825
K659	Gastrointestinal (Ch. XI)	prognostic	388	1940	0.391145	0.667505	0.648385	0.581161	0.280338	0.41328
K659	Gastrointestinal (Ch. XI)	diagnostic	135	675	0.396715	0.692901	0.659259	0.603704	0.288408	0.452591
K66	Gastrointestinal (Ch. XI)	time-agnostic	8527	42635	0.384802	0.652629	0.620969	0.599918	0.2792	0.329194
K66	Gastrointestinal (Ch. XI)	prognostic	5070	25350	0.386182	0.655788	0.625444	0.597189	0.279542	0.332593
K66	Gastrointestinal (Ch. XI)	diagnostic	1319	6595	0.389499	0.668516	0.652025	0.575628	0.277705	0.363583
K660	Gastrointestinal (Ch. XI)	time-agnostic	7988	39940	0.385226	0.653204	0.630069	0.588524	0.277578	0.328981
K660	Gastrointestinal (Ch. XI)	prognostic	4749	23745	0.387669	0.658467	0.645397	0.579569	0.277223	0.335484
K660	Gastrointestinal (Ch. XI)	diagnostic	1232	6160	0.394806	0.67177	0.653803	0.5833	0.281998	0.368529
K661	Gastrointestinal (Ch. XI)	time-agnostic	147	735	0.386191	0.65633	0.688046	0.513632	0.267423	0.343353
K668	Gastrointestinal (Ch. XI)	time-agnostic	368	1840	0.337032	0.576716	0.650759	0.447709	0.226496	0.264808
K668	Gastrointestinal (Ch. XI)	prognostic	219	1095	0.328962	0.563406	0.636734	0.441201	0.221893	0.267186
K669	Gastrointestinal (Ch. XI)	time-agnostic	111	555	0.350866	0.60195	0.653755	0.476277	0.241139	0.276885
K70	Gastrointestinal (Ch. XI)	time-agnostic	1936	9680	0.681064	0.918891	0.833939	0.846462	0.575967	0.810343
K70	Gastrointestinal (Ch. XI)	prognostic	1007	5035	0.707907	0.925723	0.822735	0.874877	0.622574	0.83247
K70	Gastrointestinal (Ch. XI)	diagnostic	467	2335	0.670865	0.915204	0.840494	0.833232	0.559183	0.807261
K700	Gastrointestinal (Ch. XI)	time-agnostic	325	1625	0.613819	0.88529	0.809231	0.79	0.493468	0.730234
K700	Gastrointestinal (Ch. XI)	prognostic	178	890	0.589215	0.87406	0.800635	0.773885	0.465379	0.715445
K701	Gastrointestinal (Ch. XI)	time-agnostic	312	1560	0.62492	0.896315	0.801178	0.808122	0.51174	0.756196
K701	Gastrointestinal (Ch. XI)	prognostic	169	845	0.654262	0.90402	0.80205	0.838785	0.556004	0.810688
K703	Gastrointestinal (Ch. XI)	time-agnostic	932	4660	0.728223	0.940319	0.849787	0.878621	0.637356	0.863119
K703	Gastrointestinal (Ch. XI)	prognostic	531	2655	0.763382	0.950666	0.864415	0.901603	0.687444	0.892485
K703	Gastrointestinal (Ch. XI)	diagnostic	148	740	0.688163	0.921951	0.837701	0.858154	0.59209	0.846112
K704	Gastrointestinal (Ch. XI)	time-agnostic	368	1840	0.722903	0.946757	0.858645	0.870593	0.624039	0.875506
K704	Gastrointestinal (Ch. XI)	prognostic	230	1150	0.757498	0.956853	0.878261	0.889674	0.667335	0.884098
K709	Gastrointestinal (Ch. XI)	time-agnostic	1139	5695	0.690579	0.924812	0.840643	0.850746	0.584821	0.824395
K709	Gastrointestinal (Ch. XI)	prognostic	604	3020	0.716527	0.933889	0.844325	0.872527	0.624379	0.849092
K709	Gastrointestinal (Ch. XI)	diagnostic	328	1640	0.667053	0.915858	0.838462	0.829257	0.554939	0.808362
K71	Gastrointestinal (Ch. XI)	time-agnostic	164	820	0.37987	0.653408	0.658523	0.540394	0.266746	0.371424
K72	Gastrointestinal (Ch. XI)	time-agnostic	1200	6000	0.518271	0.801867	0.707917	0.743437	0.408652	0.640703
K72	Gastrointestinal (Ch. XI)	prognostic	770	3850	0.528151	0.807824	0.712987	0.751786	0.419105	0.654595
K72	Gastrointestinal (Ch. XI)	diagnostic	103	515	0.490353	0.78805	0.76619	0.660373	0.359735	0.567607
K720	Gastrointestinal (Ch. XI)	time-agnostic	284	1420	0.425416	0.723289	0.684649	0.619702	0.311451	0.456604
K720	Gastrointestinal (Ch. XI)	prognostic	171	855	0.429861	0.718036	0.687143	0.621291	0.31108	0.471848
K729	Gastrointestinal (Ch. XI)	time-agnostic	952	4760	0.538523	0.8149	0.720609	0.760498	0.429516	0.671032
K729	Gastrointestinal (Ch. XI)	prognostic	623	3115	0.544864	0.822708	0.725516	0.767054	0.435889	0.686153
K73	Gastrointestinal (Ch. XI)	time-agnostic	243	1215	0.526876	0.801553	0.718155	0.747425	0.415705	0.623469
K73	Gastrointestinal (Ch. XI)	prognostic	103	515	0.456382	0.756862	0.684762	0.6603	0.335157	0.542897
K73	Gastrointestinal (Ch. XI)	diagnostic	102	510	0.490505	0.805147	0.705476	0.713475	0.381688	0.634358
K739	Gastrointestinal (Ch. XI)	time-agnostic	152	760	0.496547	0.788671	0.730108	0.696599	0.3764	0.603474
K74	Gastrointestinal (Ch. XI)	time-agnostic	2486	12430	0.662821	0.908719	0.815569	0.83935	0.559687	0.798949
K74	Gastrointestinal (Ch. XI)	prognostic	1455	7275	0.677679	0.915276	0.828522	0.847079	0.5734	0.814585
K74	Gastrointestinal (Ch. XI)	diagnostic	334	1670	0.681245	0.925099	0.844301	0.842059	0.572346	0.829683
K740	Gastrointestinal (Ch. XI)	time-agnostic	363	1815	0.568269	0.855448	0.781088	0.75929	0.449028	0.660334
K740	Gastrointestinal (Ch. XI)	prognostic	211	1055	0.557984	0.84497	0.765227	0.752966	0.438513	0.663959
K743	Gastrointestinal (Ch. XI)	time-agnostic	418	2090	0.67468	0.922986	0.828916	0.843307	0.569225	0.826519
K743	Gastrointestinal (Ch. XI)	prognostic	249	1245	0.640992	0.913157	0.833265	0.811756	0.530274	0.789777
K745	Gastrointestinal (Ch. XI)	time-agnostic	140	700	0.680038	0.924426	0.846429	0.836607	0.56751	0.829683
K746	Gastrointestinal (Ch. XI)	time-agnostic	1866	9330	0.678237	0.918699	0.828509	0.846061	0.574497	0.820056
K746	Gastrointestinal (Ch. XI)	prognostic	1098	5490	0.702462	0.927997	0.830616	0.865208	0.608037	0.841323
K746	Gastrointestinal (Ch. XI)	diagnostic	180	900	0.682818	0.924846	0.836111	0.845833	0.580786	0.832973
K75	Gastrointestinal (Ch. XI)	time-agnostic	1825	9125	0.488541	0.77549	0.680822	0.720822	0.380404	0.564904
K75	Gastrointestinal (Ch. XI)	prognostic	1131	5655	0.497104	0.777423	0.6751	0.741047	0.393943	0.580561
K75	Gastrointestinal (Ch. XI)	diagnostic	274	1370	0.495764	0.781477	0.724276	0.694813	0.376233	0.580332
K750	Gastrointestinal (Ch. XI)	time-agnostic	449	2245	0.390794	0.660507	0.65367	0.570426	0.278267	0.357124
K754	Gastrointestinal (Ch. XI)	time-agnostic	371	1855	0.460558	0.754881	0.682018	0.681262	0.348404	0.587343
K754	Gastrointestinal (Ch. XI)	prognostic	232	1160	0.440609	0.731442	0.68321	0.638954	0.32502	0.542472
K758	Gastrointestinal (Ch. XI)	time-agnostic	649	3245	0.626076	0.891206	0.823637	0.796801	0.504978	0.747284
K758	Gastrointestinal (Ch. XI)	prognostic	466	2330	0.643486	0.899069	0.826115	0.813036	0.525063	0.777568
K759	Gastrointestinal (Ch. XI)	time-agnostic	392	1960	0.408669	0.695103	0.673483	0.592141	0.292909	0.442089
K759	Gastrointestinal (Ch. XI)	diagnostic	109	545	0.453316	0.744673	0.703463	0.648093	0.337331	0.511703
K76	Gastrointestinal (Ch. XI)	time-agnostic	11924	59620	0.475824	0.760058	0.675025	0.709839	0.36735	0.51159
K76	Gastrointestinal (Ch. XI)	prognostic	6845	34225	0.482116	0.768415	0.679328	0.7166	0.374163	0.527044
K76	Gastrointestinal (Ch. XI)	diagnostic	1195	5975	0.524893	0.814596	0.73431	0.734833	0.409276	0.617235
K760	Gastrointestinal (Ch. XI)	time-agnostic	6485	32425	0.534281	0.825039	0.773863	0.719584	0.407965	0.568268
K760	Gastrointestinal (Ch. XI)	prognostic	3620	18100	0.544572	0.834911	0.780939	0.728419	0.418595	0.592426
K760	Gastrointestinal (Ch. XI)	diagnostic	538	2690	0.567249	0.858041	0.806629	0.740481	0.436212	0.624532
K766	Gastrointestinal (Ch. XI)	time-agnostic	1438	7190	0.668147	0.901503	0.80463	0.848661	0.570849	0.80282
K766	Gastrointestinal (Ch. XI)	prognostic	928	4640	0.686982	0.911414	0.804949	0.866379	0.602783	0.819135
K766	Gastrointestinal (Ch. XI)	diagnostic	173	865	0.724404	0.934883	0.852437	0.872839	0.628996	0.864587
K767	Gastrointestinal (Ch. XI)	time-agnostic	142	710	0.570912	0.850282	0.746798	0.790429	0.46747	0.722623
K768	Gastrointestinal (Ch. XI)	time-agnostic	3055	15275	0.366538	0.629305	0.624223	0.552128	0.259453	0.332362
K768	Gastrointestinal (Ch. XI)	prognostic	1698	8490	0.360019	0.620955	0.638116	0.523559	0.250096	0.317579
K768	Gastrointestinal (Ch. XI)	diagnostic	324	1620	0.407813	0.70218	0.691587	0.581374	0.290324	0.426258
K769	Gastrointestinal (Ch. XI)	time-agnostic	2019	10095	0.448717	0.739287	0.638196	0.701833	0.347091	0.531744
K769	Gastrointestinal (Ch. XI)	prognostic	1227	6135	0.459544	0.751562	0.655231	0.699469	0.353262	0.552518
K769	Gastrointestinal (Ch. XI)	diagnostic	212	1060	0.49366	0.780114	0.709745	0.714633	0.381625	0.583086
K80	Gastrointestinal (Ch. XI)	time-agnostic	26212	131060	0.433751	0.718399	0.695502	0.621252	0.314869	0.393288
K80	Gastrointestinal (Ch. XI)	prognostic	12940	64700	0.429392	0.714019	0.702009	0.609389	0.309329	0.383522
K80	Gastrointestinal (Ch. XI)	diagnostic	8449	42245	0.440639	0.725951	0.705114	0.625459	0.320418	0.403447
K800	Gastrointestinal (Ch. XI)	time-agnostic	3413	17065	0.432928	0.725129	0.725611	0.593576	0.308864	0.391389
K800	Gastrointestinal (Ch. XI)	prognostic	1747	8735	0.432182	0.720898	0.733258	0.581925	0.306316	0.378942
K800	Gastrointestinal (Ch. XI)	diagnostic	838	4190	0.441492	0.730846	0.740487	0.596953	0.313742	0.403709
K801	Gastrointestinal (Ch. XI)	time-agnostic	9500	47500	0.428684	0.712128	0.713684	0.597553	0.306767	0.375972
K801	Gastrointestinal (Ch. XI)	prognostic	4944	24720	0.421755	0.704765	0.723708	0.573978	0.297694	0.363801
K801	Gastrointestinal (Ch. XI)	diagnostic	3034	15170	0.438329	0.721217	0.72643	0.602093	0.314067	0.38894
K802	Gastrointestinal (Ch. XI)	time-agnostic	15849	79245	0.435066	0.719242	0.694902	0.625347	0.316558	0.397681
K802	Gastrointestinal (Ch. XI)	prognostic	7655	38275	0.425682	0.70995	0.695101	0.60774	0.307374	0.385328
K802	Gastrointestinal (Ch. XI)	diagnostic	5220	26100	0.442372	0.728724	0.711111	0.624641	0.320971	0.409098
K804	Gastrointestinal (Ch. XI)	time-agnostic	693	3465	0.420016	0.705716	0.724408	0.570337	0.295447	0.373982
K804	Gastrointestinal (Ch. XI)	prognostic	379	1895	0.396472	0.667504	0.700561	0.535941	0.277505	0.341141
K804	Gastrointestinal (Ch. XI)	diagnostic	142	710	0.449028	0.729637	0.753941	0.60125	0.322289	0.424853
K805	Gastrointestinal (Ch. XI)	time-agnostic	4639	23195	0.429853	0.716877	0.69918	0.611931	0.310339	0.398552
K805	Gastrointestinal (Ch. XI)	prognostic	2335	11675	0.423576	0.710574	0.694433	0.604764	0.304824	0.383776
K805	Gastrointestinal (Ch. XI)	diagnostic	1351	6755	0.431276	0.724164	0.700239	0.614917	0.311499	0.41117
K808	Gastrointestinal (Ch. XI)	time-agnostic	213	1065	0.419928	0.703554	0.720044	0.567503	0.295955	0.387171
K808	Gastrointestinal (Ch. XI)	diagnostic	105	525	0.423012	0.709354	0.747619	0.539286	0.294014	0.394107
K81	Gastrointestinal (Ch. XI)	time-agnostic	5057	25285	0.419363	0.701708	0.690426	0.601617	0.301655	0.371457
K81	Gastrointestinal (Ch. XI)	prognostic	2378	11890	0.410567	0.691203	0.690917	0.583684	0.29209	0.360923
K81	Gastrointestinal (Ch. XI)	diagnostic	1633	8165	0.43177	0.716249	0.710056	0.606321	0.310586	0.390275
K810	Gastrointestinal (Ch. XI)	time-agnostic	1674	8370	0.4265	0.712422	0.701602	0.604168	0.307478	0.386337
K810	Gastrointestinal (Ch. XI)	prognostic	817	4085	0.413791	0.699164	0.695189	0.59042	0.296996	0.378314
K810	Gastrointestinal (Ch. XI)	diagnostic	449	2245	0.428872	0.711688	0.714969	0.591872	0.306161	0.383541
K811	Gastrointestinal (Ch. XI)	time-agnostic	2226	11130	0.402317	0.678922	0.693849	0.562444	0.283488	0.341486
K811	Gastrointestinal (Ch. XI)	prognostic	1048	5240	0.384334	0.652648	0.673224	0.539003	0.268132	0.309441
K811	Gastrointestinal (Ch. XI)	diagnostic	799	3995	0.424476	0.71038	0.714037	0.58574	0.301492	0.375343
K819	Gastrointestinal (Ch. XI)	time-agnostic	1580	7900	0.423757	0.710221	0.694304	0.603085	0.305193	0.390766
K819	Gastrointestinal (Ch. XI)	diagnostic	439	2195	0.423565	0.715992	0.718652	0.595097	0.304173	0.407198
K82	Gastrointestinal (Ch. XI)	time-agnostic	3750	18750	0.404227	0.68092	0.6788	0.584033	0.288454	0.347188
K82	Gastrointestinal (Ch. XI)	prognostic	2027	10135	0.403184	0.676084	0.679097	0.580661	0.287375	0.339913
K82	Gastrointestinal (Ch. XI)	diagnostic	895	4475	0.411115	0.690246	0.69162	0.579888	0.291277	0.369904
K821	Gastrointestinal (Ch. XI)	time-agnostic	195	975	0.401157	0.673356	0.717949	0.532692	0.278483	0.346254
K822	Gastrointestinal (Ch. XI)	time-agnostic	298	1490	0.423585	0.701755	0.711441	0.585575	0.300422	0.393013
K823	Gastrointestinal (Ch. XI)	time-agnostic	111	555	0.409545	0.702099	0.725692	0.533784	0.286681	0.404213
K824	Gastrointestinal (Ch. XI)	time-agnostic	829	4145	0.420789	0.698991	0.71713	0.578108	0.297575	0.360671
K824	Gastrointestinal (Ch. XI)	diagnostic	234	1170	0.436199	0.726747	0.734875	0.593981	0.310635	0.404915
K828	Gastrointestinal (Ch. XI)	time-agnostic	2300	11500	0.394505	0.663427	0.665217	0.573152	0.280483	0.323716
K828	Gastrointestinal (Ch. XI)	prognostic	1256	6280	0.391855	0.660772	0.662817	0.568567	0.277047	0.318824
K828	Gastrointestinal (Ch. XI)	diagnostic	535	2675	0.389215	0.6745	0.682243	0.550467	0.272372	0.344063
K829	Gastrointestinal (Ch. XI)	time-agnostic	223	1115	0.36842	0.616666	0.688131	0.490478	0.252366	0.2945
K829	Gastrointestinal (Ch. XI)	prognostic	122	610	0.373341	0.624806	0.706	0.479644	0.254141	0.316787
K83	Gastrointestinal (Ch. XI)	time-agnostic	5225	26125	0.413796	0.695505	0.635789	0.640742	0.306647	0.410954
K83	Gastrointestinal (Ch. XI)	prognostic	2996	14980	0.413515	0.690107	0.643525	0.631216	0.304273	0.403429
K83	Gastrointestinal (Ch. XI)	diagnostic	803	4015	0.429634	0.715579	0.67927	0.630597	0.314878	0.457071
K830	Gastrointestinal (Ch. XI)	time-agnostic	1704	8520	0.431309	0.718985	0.648191	0.661091	0.323516	0.467732
K830	Gastrointestinal (Ch. XI)	prognostic	1005	5025	0.429944	0.710671	0.638308	0.669776	0.325649	0.449929
K830	Gastrointestinal (Ch. XI)	diagnostic	154	770	0.482897	0.78018	0.704624	0.703685	0.373223	0.601524
K831	Gastrointestinal (Ch. XI)	time-agnostic	2024	10120	0.385373	0.659143	0.633159	0.591463	0.278001	0.375855
K831	Gastrointestinal (Ch. XI)	prognostic	1239	6195	0.383117	0.65658	0.64529	0.572947	0.272478	0.362075
K831	Gastrointestinal (Ch. XI)	diagnostic	297	1485	0.419942	0.717524	0.66	0.623322	0.306239	0.486076
K838	Gastrointestinal (Ch. XI)	time-agnostic	2503	12515	0.404227	0.681531	0.639032	0.623303	0.295136	0.38046
K838	Gastrointestinal (Ch. XI)	prognostic	1393	6965	0.40045	0.678227	0.659012	0.591707	0.287642	0.374924
K838	Gastrointestinal (Ch. XI)	diagnostic	402	2010	0.403988	0.683545	0.702747	0.564361	0.284831	0.379267
K839	Gastrointestinal (Ch. XI)	time-agnostic	131	655	0.365156	0.626976	0.648148	0.517985	0.254847	0.330186
K85	Gastrointestinal (Ch. XI)	time-agnostic	2381	11905	0.412697	0.695499	0.688576	0.588671	0.294646	0.37145
K85	Gastrointestinal (Ch. XI)	prognostic	1638	8190	0.407483	0.690409	0.687087	0.579902	0.289421	0.365618
K851	Gastrointestinal (Ch. XI)	time-agnostic	855	4275	0.408621	0.692248	0.712865	0.560673	0.286978	0.361251
K852	Gastrointestinal (Ch. XI)	time-agnostic	126	630	0.466255	0.768064	0.726154	0.660802	0.349694	0.5334
K858	Gastrointestinal (Ch. XI)	time-agnostic	111	555	0.320635	0.542225	0.643874	0.405414	0.213478	0.254294
K859	Gastrointestinal (Ch. XI)	time-agnostic	1574	7870	0.412525	0.689326	0.67471	0.601572	0.297089	0.369546
K859	Gastrointestinal (Ch. XI)	prognostic	1079	5395	0.40768	0.688086	0.676992	0.589893	0.292989	0.369743
K86	Gastrointestinal (Ch. XI)	time-agnostic	3291	16455	0.419449	0.702513	0.642205	0.643991	0.311258	0.426141
K86	Gastrointestinal (Ch. XI)	prognostic	1862	9310	0.40692	0.690903	0.640434	0.623119	0.299073	0.414999
K86	Gastrointestinal (Ch. XI)	diagnostic	468	2340	0.482494	0.777339	0.728632	0.676013	0.361135	0.528586
K860	Gastrointestinal (Ch. XI)	time-agnostic	237	1185	0.56007	0.852975	0.787012	0.747889	0.437436	0.691196
K860	Gastrointestinal (Ch. XI)	prognostic	103	515	0.514825	0.821257	0.741429	0.714752	0.392197	0.643603
K860	Gastrointestinal (Ch. XI)	diagnostic	103	515	0.54106	0.841289	0.795714	0.711225	0.411177	0.660127
K861	Gastrointestinal (Ch. XI)	time-agnostic	984	4920	0.479303	0.774069	0.727124	0.675051	0.358423	0.529731
K861	Gastrointestinal (Ch. XI)	prognostic	497	2485	0.471531	0.766275	0.722364	0.661964	0.350146	0.517181
K861	Gastrointestinal (Ch. XI)	diagnostic	233	1165	0.499083	0.791785	0.744681	0.682942	0.375372	0.557382
K862	Gastrointestinal (Ch. XI)	time-agnostic	821	4105	0.361275	0.628511	0.644974	0.518118	0.25122	0.327637
K862	Gastrointestinal (Ch. XI)	prognostic	490	2450	0.355071	0.620231	0.645918	0.510459	0.245068	0.334113
K863	Gastrointestinal (Ch. XI)	time-agnostic	292	1460	0.427439	0.721562	0.715634	0.586499	0.305927	0.419041
K863	Gastrointestinal (Ch. XI)	prognostic	167	835	0.392857	0.669032	0.709002	0.530726	0.274433	0.371366
K868	Gastrointestinal (Ch. XI)	time-agnostic	1414	7070	0.399783	0.683187	0.652063	0.594322	0.288233	0.40006
K868	Gastrointestinal (Ch. XI)	prognostic	849	4245	0.400638	0.678268	0.659621	0.591576	0.287533	0.395869
K868	Gastrointestinal (Ch. XI)	diagnostic	109	545	0.425228	0.719574	0.714935	0.590465	0.306834	0.452157
K869	Gastrointestinal (Ch. XI)	time-agnostic	476	2380	0.373389	0.640775	0.656623	0.528343	0.259714	0.336477
K869	Gastrointestinal (Ch. XI)	prognostic	317	1585	0.372661	0.642253	0.648189	0.555582	0.262933	0.341664
K90	Gastrointestinal (Ch. XI)	time-agnostic	3881	19405	0.434444	0.724589	0.652406	0.662265	0.326169	0.468813
K90	Gastrointestinal (Ch. XI)	prognostic	2036	10180	0.442631	0.736393	0.672405	0.66116	0.329878	0.505504
K90	Gastrointestinal (Ch. XI)	diagnostic	1076	5380	0.427661	0.721316	0.693775	0.61292	0.309996	0.445407
K900	Gastrointestinal (Ch. XI)	time-agnostic	3252	16260	0.452376	0.748861	0.679893	0.667821	0.338887	0.507215
K900	Gastrointestinal (Ch. XI)	prognostic	1742	8710	0.456773	0.754919	0.681089	0.671573	0.342746	0.535116
K900	Gastrointestinal (Ch. XI)	diagnostic	932	4660	0.441747	0.737995	0.709235	0.623789	0.320547	0.465475
K904	Gastrointestinal (Ch. XI)	time-agnostic	282	1410	0.311063	0.546115	0.603133	0.437963	0.209635	0.249614
K908	Gastrointestinal (Ch. XI)	time-agnostic	152	760	0.413338	0.69769	0.697312	0.576507	0.292316	0.372359
K909	Gastrointestinal (Ch. XI)	time-agnostic	321	1605	0.372361	0.646603	0.652788	0.535086	0.260315	0.358905
K909	Gastrointestinal (Ch. XI)	prognostic	130	650	0.382246	0.660799	0.680769	0.519231	0.265567	0.373175
K909	Gastrointestinal (Ch. XI)	diagnostic	118	590	0.336087	0.598717	0.640036	0.464043	0.230796	0.33105
K91	Gastrointestinal (Ch. XI)	time-agnostic	3433	17165	0.408394	0.686569	0.645501	0.620958	0.298377	0.399474
K91	Gastrointestinal (Ch. XI)	prognostic	2013	10065	0.39333	0.664538	0.641591	0.589357	0.282972	0.366475
K91	Gastrointestinal (Ch. XI)	diagnostic	690	3450	0.439837	0.738037	0.692029	0.638587	0.323097	0.501065
K910	Gastrointestinal (Ch. XI)	time-agnostic	176	880	0.360043	0.606798	0.663968	0.483642	0.244891	0.307118
K910	Gastrointestinal (Ch. XI)	prognostic	107	535	0.361917	0.6204	0.668615	0.50829	0.248359	0.325907
K912	Gastrointestinal (Ch. XI)	time-agnostic	127	635	0.427395	0.724474	0.728308	0.583683	0.303902	0.452305
K913	Gastrointestinal (Ch. XI)	time-agnostic	832	4160	0.356699	0.619573	0.622625	0.532454	0.250127	0.307272
K913	Gastrointestinal (Ch. XI)	prognostic	504	2520	0.352254	0.603955	0.651792	0.489579	0.241243	0.297344
K913	Gastrointestinal (Ch. XI)	diagnostic	143	715	0.348834	0.593569	0.661084	0.473837	0.23718	0.317158
K914	Gastrointestinal (Ch. XI)	time-agnostic	1120	5600	0.433768	0.725652	0.688393	0.632812	0.317998	0.460654
K914	Gastrointestinal (Ch. XI)	prognostic	636	3180	0.403275	0.691009	0.66429	0.598069	0.291026	0.411554
K914	Gastrointestinal (Ch. XI)	diagnostic	222	1110	0.48046	0.784695	0.722727	0.68075	0.36264	0.562274
K918	Gastrointestinal (Ch. XI)	time-agnostic	1554	7770	0.412186	0.691517	0.670509	0.603765	0.296393	0.405855
K918	Gastrointestinal (Ch. XI)	diagnostic	319	1595	0.444464	0.73908	0.702108	0.645748	0.326493	0.477423
K92	Gastrointestinal (Ch. XI)	time-agnostic	22296	111480	0.379955	0.647859	0.565841	0.647117	0.286189	0.352165
K92	Gastrointestinal (Ch. XI)	prognostic	14331	71655	0.371665	0.639292	0.559906	0.635537	0.278109	0.340175
K92	Gastrointestinal (Ch. XI)	diagnostic	3245	16225	0.416122	0.691344	0.637288	0.644414	0.309117	0.418881
K920	Gastrointestinal (Ch. XI)	time-agnostic	3790	18950	0.446742	0.730303	0.651451	0.683047	0.33974	0.467397
K920	Gastrointestinal (Ch. XI)	prognostic	1898	9490	0.428861	0.717577	0.643828	0.663331	0.321888	0.455873
K920	Gastrointestinal (Ch. XI)	diagnostic	1133	5665	0.467605	0.754048	0.712697	0.663946	0.347038	0.505073
K921	Gastrointestinal (Ch. XI)	time-agnostic	5233	26165	0.407831	0.683158	0.616374	0.647908	0.304533	0.402806
K921	Gastrointestinal (Ch. XI)	prognostic	2887	14435	0.402963	0.681322	0.615347	0.63959	0.299642	0.404642
K921	Gastrointestinal (Ch. XI)	diagnostic	1402	7010	0.393055	0.664265	0.645858	0.586574	0.28208	0.378208
K922	Gastrointestinal (Ch. XI)	time-agnostic	15040	75200	0.362817	0.626725	0.558843	0.620404	0.268573	0.32229
K922	Gastrointestinal (Ch. XI)	prognostic	10625	53125	0.362168	0.627096	0.567294	0.609612	0.266129	0.320752
K922	Gastrointestinal (Ch. XI)	diagnostic	889	4445	0.375253	0.640742	0.625989	0.565667	0.267447	0.350518
K928	Gastrointestinal (Ch. XI)	time-agnostic	132	660	0.328104	0.54837	0.65641	0.431779	0.223067	0.266263
K929	Gastrointestinal (Ch. XI)	time-agnostic	385	1925	0.370729	0.639922	0.671429	0.507792	0.256337	0.312933
K929	Gastrointestinal (Ch. XI)	prognostic	212	1060	0.379558	0.650723	0.677298	0.512966	0.264257	0.324936
K929	Gastrointestinal (Ch. XI)	diagnostic	118	590	0.336015	0.567357	0.666667	0.424681	0.224972	0.267457
L02	Dermatological (Ch. XII)	time-agnostic	4413	22065	0.388487	0.65865	0.607864	0.621035	0.285873	0.358341
L02	Dermatological (Ch. XII)	prognostic	2104	10520	0.378299	0.64892	0.615964	0.59387	0.273308	0.353157
L02	Dermatological (Ch. XII)	diagnostic	1530	7650	0.383436	0.657312	0.614379	0.603513	0.278774	0.356438
L021	Dermatological (Ch. XII)	time-agnostic	245	1225	0.333186	0.57349	0.62449	0.464286	0.226354	0.293633
L022	Dermatological (Ch. XII)	time-agnostic	1666	8330	0.391151	0.66331	0.637762	0.592363	0.281685	0.360913
L022	Dermatological (Ch. XII)	prognostic	868	4340	0.388791	0.666789	0.630709	0.59908	0.281669	0.370658
L022	Dermatological (Ch. XII)	diagnostic	496	2480	0.387547	0.654762	0.659192	0.566031	0.275024	0.364836
L023	Dermatological (Ch. XII)	time-agnostic	484	2420	0.360805	0.613819	0.647637	0.510074	0.25045	0.307754
L023	Dermatological (Ch. XII)	prognostic	229	1145	0.354755	0.624544	0.63314	0.522924	0.248761	0.347707
L023	Dermatological (Ch. XII)	diagnostic	175	875	0.3378	0.579694	0.66	0.442857	0.227851	0.270531
L024	Dermatological (Ch. XII)	time-agnostic	1899	9495	0.385758	0.657462	0.622968	0.594063	0.279008	0.363021
L024	Dermatological (Ch. XII)	prognostic	885	4425	0.371403	0.645416	0.640678	0.548164	0.261883	0.344002
L024	Dermatological (Ch. XII)	diagnostic	679	3395	0.382458	0.655584	0.659788	0.551727	0.268555	0.361935
L029	Dermatological (Ch. XII)	time-agnostic	143	715	0.357355	0.617512	0.654064	0.520084	0.246839	0.323309
L03	Dermatological (Ch. XII)	time-agnostic	15320	76600	0.426089	0.702	0.593342	0.702464	0.332855	0.42251
L03	Dermatological (Ch. XII)	prognostic	8181	40905	0.423271	0.697284	0.593263	0.697821	0.329294	0.418835
L03	Dermatological (Ch. XII)	diagnostic	3954	19770	0.424884	0.706211	0.619249	0.678174	0.324539	0.435063
L030	Dermatological (Ch. XII)	time-agnostic	1186	5930	0.359364	0.628697	0.573786	0.596226	0.260531	0.349815
L030	Dermatological (Ch. XII)	prognostic	653	3265	0.358054	0.622135	0.631744	0.526043	0.249924	0.345027
L030	Dermatological (Ch. XII)	diagnostic	293	1465	0.346022	0.608611	0.624868	0.49826	0.239815	0.322974
L031	Dermatological (Ch. XII)	time-agnostic	12008	60040	0.4428	0.719676	0.614839	0.709454	0.345973	0.446887
L031	Dermatological (Ch. XII)	prognostic	6329	31645	0.44488	0.721314	0.616922	0.710993	0.347786	0.454452
L031	Dermatological (Ch. XII)	diagnostic	3098	15490	0.435435	0.718656	0.630402	0.68052	0.331514	0.452761
L032	Dermatological (Ch. XII)	time-agnostic	697	3485	0.329387	0.56146	0.616917	0.464494	0.22448	0.251884
L032	Dermatological (Ch. XII)	prognostic	382	1910	0.32554	0.550431	0.632126	0.432274	0.219246	0.250775
L032	Dermatological (Ch. XII)	diagnostic	184	920	0.315477	0.538242	0.616366	0.43411	0.210889	0.249753
L033	Dermatological (Ch. XII)	time-agnostic	1359	6795	0.398791	0.675705	0.641316	0.606144	0.289432	0.372228
L033	Dermatological (Ch. XII)	prognostic	851	4255	0.382727	0.652976	0.645752	0.569192	0.271315	0.359232
L033	Dermatological (Ch. XII)	diagnostic	228	1140	0.430173	0.709631	0.727536	0.58993	0.304725	0.38412
L038	Dermatological (Ch. XII)	time-agnostic	307	1535	0.357118	0.612514	0.653279	0.494267	0.24631	0.299264
L038	Dermatological (Ch. XII)	prognostic	162	810	0.342666	0.584439	0.64839	0.466863	0.232859	0.278591
L039	Dermatological (Ch. XII)	time-agnostic	766	3830	0.462951	0.750332	0.690629	0.680475	0.34951	0.499629
L039	Dermatological (Ch. XII)	prognostic	369	1845	0.460695	0.753006	0.696427	0.671077	0.344773	0.505336
L039	Dermatological (Ch. XII)	diagnostic	210	1050	0.434544	0.71267	0.683333	0.633333	0.317852	0.433544
L04	Dermatological (Ch. XII)	time-agnostic	154	770	0.354297	0.581415	0.675161	0.464293	0.239064	0.275956
L05	Dermatological (Ch. XII)	time-agnostic	716	3580	0.396206	0.674445	0.647975	0.590268	0.283424	0.352619
L05	Dermatological (Ch. XII)	prognostic	216	1080	0.377956	0.641636	0.685307	0.512734	0.261085	0.317714
L05	Dermatological (Ch. XII)	diagnostic	363	1815	0.378662	0.63999	0.679072	0.524456	0.262735	0.317527
L050	Dermatological (Ch. XII)	time-agnostic	323	1615	0.405162	0.688165	0.687356	0.568467	0.285752	0.355666
L050	Dermatological (Ch. XII)	diagnostic	149	745	0.403667	0.666962	0.718276	0.544517	0.282797	0.33341
L059	Dermatological (Ch. XII)	time-agnostic	442	2210	0.379593	0.65045	0.658248	0.551184	0.268041	0.339756
L08	Dermatological (Ch. XII)	time-agnostic	3209	16045	0.410759	0.684676	0.596915	0.671315	0.312318	0.422298
L08	Dermatological (Ch. XII)	prognostic	1741	8705	0.404762	0.68101	0.598482	0.656877	0.305622	0.43072
L08	Dermatological (Ch. XII)	diagnostic	583	2915	0.354777	0.617194	0.63382	0.516935	0.246783	0.328862
L088	Dermatological (Ch. XII)	time-agnostic	327	1635	0.352459	0.601695	0.642284	0.49121	0.242371	0.309284
L088	Dermatological (Ch. XII)	prognostic	142	710	0.350725	0.613187	0.677094	0.475361	0.236149	0.317701
L089	Dermatological (Ch. XII)	time-agnostic	2869	14345	0.411819	0.685732	0.598991	0.673013	0.313529	0.430605
L089	Dermatological (Ch. XII)	prognostic	1584	7920	0.408196	0.686388	0.610487	0.655858	0.307545	0.442068
L089	Dermatological (Ch. XII)	diagnostic	470	2350	0.353892	0.616835	0.635106	0.511436	0.244904	0.332161
L12	Dermatological (Ch. XII)	time-agnostic	205	1025	0.360326	0.622769	0.641463	0.520732	0.253282	0.330667
L120	Dermatological (Ch. XII)	time-agnostic	130	650	0.376464	0.651405	0.680769	0.524038	0.261617	0.349924
L20	Dermatological (Ch. XII)	time-agnostic	226	1130	0.396314	0.673143	0.65686	0.585218	0.283844	0.433856
L20	Dermatological (Ch. XII)	prognostic	105	525	0.386447	0.678741	0.685714	0.542857	0.268958	0.432929
L209	Dermatological (Ch. XII)	time-agnostic	209	1045	0.390781	0.678905	0.667538	0.565833	0.277128	0.414121
L21	Dermatological (Ch. XII)	time-agnostic	200	1000	0.333061	0.563937	0.6525	0.431875	0.22357	0.268609
L23	Dermatological (Ch. XII)	time-agnostic	199	995	0.323675	0.532299	0.653333	0.40638	0.215124	0.233231
L23	Dermatological (Ch. XII)	prognostic	105	525	0.314204	0.525964	0.661905	0.383333	0.206443	0.233745
L24	Dermatological (Ch. XII)	time-agnostic	667	3335	0.449806	0.741696	0.67842	0.66585	0.337745	0.47103
L24	Dermatological (Ch. XII)	prognostic	116	580	0.412484	0.708132	0.698732	0.585157	0.298056	0.423017
L248	Dermatological (Ch. XII)	time-agnostic	627	3135	0.452852	0.746686	0.677041	0.668056	0.340118	0.480621
L248	Dermatological (Ch. XII)	prognostic	105	525	0.430445	0.713492	0.714286	0.596429	0.309672	0.442278
L25	Dermatological (Ch. XII)	time-agnostic	155	775	0.311627	0.528746	0.641935	0.387097	0.206631	0.246186
L259	Dermatological (Ch. XII)	time-agnostic	109	545	0.321382	0.527456	0.651515	0.415243	0.214588	0.243551
L27	Dermatological (Ch. XII)	time-agnostic	1088	5440	0.354412	0.611851	0.637424	0.508735	0.244354	0.295029
L27	Dermatological (Ch. XII)	prognostic	634	3170	0.357537	0.615743	0.657712	0.495864	0.24532	0.304107
L27	Dermatological (Ch. XII)	diagnostic	205	1025	0.376175	0.644126	0.680488	0.513415	0.259196	0.332082
L270	Dermatological (Ch. XII)	time-agnostic	911	4555	0.357923	0.614596	0.63669	0.521403	0.249466	0.294206
L270	Dermatological (Ch. XII)	prognostic	532	2660	0.358202	0.618373	0.666302	0.496481	0.24627	0.299234
L270	Dermatological (Ch. XII)	diagnostic	173	865	0.384857	0.653573	0.700168	0.523152	0.265976	0.326765
L271	Dermatological (Ch. XII)	time-agnostic	140	700	0.313687	0.533642	0.632143	0.423214	0.209338	0.260128
L28	Dermatological (Ch. XII)	time-agnostic	461	2305	0.336212	0.575827	0.641071	0.459856	0.227649	0.257816
L28	Dermatological (Ch. XII)	prognostic	262	1310	0.325652	0.55967	0.641364	0.425594	0.218513	0.246352
L28	Dermatological (Ch. XII)	diagnostic	102	510	0.343536	0.58443	0.658333	0.444866	0.234017	0.280149
L280	Dermatological (Ch. XII)	time-agnostic	347	1735	0.325118	0.549178	0.648406	0.423266	0.218097	0.242609
L280	Dermatological (Ch. XII)	prognostic	209	1045	0.320065	0.534287	0.648316	0.398895	0.212776	0.232669
L29	Dermatological (Ch. XII)	time-agnostic	1619	8095	0.350201	0.603741	0.634649	0.505252	0.241896	0.289275
L29	Dermatological (Ch. XII)	prognostic	847	4235	0.345742	0.596175	0.616916	0.509894	0.239519	0.287463
L29	Dermatological (Ch. XII)	diagnostic	426	2130	0.336304	0.585026	0.636074	0.46595	0.231019	0.260604
L290	Dermatological (Ch. XII)	time-agnostic	488	2440	0.316793	0.530426	0.644519	0.392175	0.209456	0.228879
L292	Dermatological (Ch. XII)	time-agnostic	207	1035	0.329763	0.557246	0.650116	0.428697	0.221685	0.257128
L299	Dermatological (Ch. XII)	time-agnostic	826	4130	0.368738	0.637566	0.633209	0.54676	0.260643	0.345458
L299	Dermatological (Ch. XII)	prognostic	474	2370	0.368266	0.630409	0.637144	0.540349	0.259184	0.333457
L30	Dermatological (Ch. XII)	time-agnostic	4899	24495	0.370841	0.635745	0.611961	0.577669	0.266153	0.326588
L30	Dermatological (Ch. XII)	prognostic	2707	13535	0.370687	0.637728	0.607327	0.580855	0.266426	0.321416
L30	Dermatological (Ch. XII)	diagnostic	682	3410	0.382327	0.660266	0.657664	0.557187	0.272368	0.355637
L308	Dermatological (Ch. XII)	time-agnostic	333	1665	0.353073	0.601488	0.656581	0.486486	0.24119	0.290495
L309	Dermatological (Ch. XII)	time-agnostic	4468	22340	0.372499	0.637219	0.622426	0.574279	0.266162	0.323926
L309	Dermatological (Ch. XII)	prognostic	2478	12390	0.369548	0.633296	0.633563	0.550141	0.260488	0.316587
L309	Dermatological (Ch. XII)	diagnostic	602	3010	0.3827	0.660782	0.645351	0.56208	0.271426	0.364303
L40	Dermatological (Ch. XII)	time-agnostic	5500	27500	0.397732	0.674779	0.628364	0.618136	0.291399	0.362553
L40	Dermatological (Ch. XII)	prognostic	3048	15240	0.390039	0.665244	0.641564	0.590797	0.280641	0.346236
L40	Dermatological (Ch. XII)	diagnostic	1059	5295	0.441456	0.735485	0.694545	0.638457	0.324136	0.44927
L400	Dermatological (Ch. XII)	time-agnostic	336	1680	0.383503	0.665541	0.653248	0.565108	0.272127	0.385966
L400	Dermatological (Ch. XII)	prognostic	187	935	0.360298	0.632744	0.668563	0.500009	0.249016	0.340189
L405	Dermatological (Ch. XII)	time-agnostic	1465	7325	0.435045	0.727645	0.68942	0.635324	0.31884	0.440064
L405	Dermatological (Ch. XII)	prognostic	823	4115	0.40951	0.691022	0.665237	0.608289	0.297887	0.37918
L405	Dermatological (Ch. XII)	diagnostic	343	1715	0.496329	0.787475	0.758035	0.673498	0.368656	0.541197
L409	Dermatological (Ch. XII)	time-agnostic	4154	20770	0.394031	0.667376	0.635532	0.60186	0.285344	0.353473
L409	Dermatological (Ch. XII)	prognostic	2291	11455	0.393722	0.666962	0.629218	0.609721	0.287438	0.350515
L409	Dermatological (Ch. XII)	diagnostic	727	3635	0.436824	0.726439	0.68436	0.640478	0.321487	0.448651
L43	Dermatological (Ch. XII)	time-agnostic	1185	5925	0.317475	0.538989	0.629958	0.415084	0.212182	0.238629
L43	Dermatological (Ch. XII)	prognostic	610	3050	0.32511	0.559136	0.636066	0.438115	0.219587	0.2575
L439	Dermatological (Ch. XII)	time-agnostic	1078	5390	0.315044	0.534421	0.62708	0.412454	0.210696	0.23528
L439	Dermatological (Ch. XII)	prognostic	549	2745	0.320038	0.54724	0.636664	0.420068	0.213672	0.246265
L439	Dermatological (Ch. XII)	diagnostic	294	1470	0.32429	0.542216	0.64962	0.413705	0.215248	0.239287
L50	Dermatological (Ch. XII)	time-agnostic	831	4155	0.33926	0.579301	0.633544	0.477586	0.23324	0.259758
L50	Dermatological (Ch. XII)	prognostic	452	2260	0.337714	0.5831	0.613944	0.490876	0.232361	0.270885
L50	Dermatological (Ch. XII)	diagnostic	186	930	0.320495	0.536411	0.642532	0.412584	0.214393	0.242042
L500	Dermatological (Ch. XII)	time-agnostic	175	875	0.3511	0.592694	0.654286	0.470714	0.239964	0.289409
L508	Dermatological (Ch. XII)	time-agnostic	112	560	0.326946	0.548028	0.664822	0.402834	0.215765	0.263533
L509	Dermatological (Ch. XII)	time-agnostic	498	2490	0.33255	0.571079	0.642465	0.446287	0.224524	0.259462
L509	Dermatological (Ch. XII)	diagnostic	114	570	0.310464	0.545105	0.639526	0.407836	0.20711	0.255752
L51	Dermatological (Ch. XII)	time-agnostic	176	880	0.330413	0.561657	0.647698	0.424022	0.221048	0.252464
L52	Dermatological (Ch. XII)	time-agnostic	129	645	0.328098	0.576917	0.600769	0.474935	0.221898	0.302175
L53	Dermatological (Ch. XII)	time-agnostic	1393	6965	0.367551	0.635363	0.617393	0.563089	0.26167	0.346427
L53	Dermatological (Ch. XII)	prognostic	782	3910	0.346908	0.6126	0.620174	0.51966	0.241446	0.33364
L53	Dermatological (Ch. XII)	diagnostic	216	1080	0.387116	0.648726	0.680708	0.533032	0.271473	0.345021
L539	Dermatological (Ch. XII)	time-agnostic	1255	6275	0.367318	0.633956	0.61753	0.558068	0.259636	0.347748
L539	Dermatological (Ch. XII)	prognostic	701	3505	0.349634	0.613609	0.619149	0.519263	0.243931	0.342183
L539	Dermatological (Ch. XII)	diagnostic	188	940	0.389159	0.65923	0.685846	0.541912	0.272684	0.348404
L56	Dermatological (Ch. XII)	time-agnostic	135	675	0.316054	0.521948	0.655556	0.381481	0.207526	0.230215
L57	Dermatological (Ch. XII)	time-agnostic	6086	30430	0.345926	0.592291	0.632682	0.494372	0.238121	0.263429
L570	Dermatological (Ch. XII)	time-agnostic	5617	28085	0.347682	0.594835	0.635481	0.492411	0.23853	0.267355
L570	Dermatological (Ch. XII)	prognostic	3341	16705	0.350584	0.596579	0.650405	0.487017	0.240136	0.263133
L570	Dermatological (Ch. XII)	diagnostic	804	4020	0.318548	0.537079	0.639942	0.405321	0.212075	0.237485
L578	Dermatological (Ch. XII)	time-agnostic	469	2345	0.317923	0.539289	0.641661	0.40646	0.211209	0.241578
L578	Dermatological (Ch. XII)	prognostic	286	1430	0.315827	0.538539	0.638264	0.404696	0.209743	0.236835
L578	Dermatological (Ch. XII)	diagnostic	108	540	0.291504	0.482034	0.629004	0.323951	0.189519	0.223237
L60	Dermatological (Ch. XII)	time-agnostic	1828	9140	0.369567	0.635431	0.621448	0.566808	0.26328	0.322729
L60	Dermatological (Ch. XII)	prognostic	694	3470	0.348282	0.604915	0.636852	0.49496	0.239729	0.294039
L60	Dermatological (Ch. XII)	diagnostic	763	3815	0.370586	0.643841	0.624514	0.56652	0.263763	0.334625
L600	Dermatological (Ch. XII)	time-agnostic	1235	6175	0.393506	0.666221	0.633198	0.603543	0.285214	0.35818
L600	Dermatological (Ch. XII)	prognostic	374	1870	0.381399	0.661283	0.673748	0.540439	0.266509	0.343841
L600	Dermatological (Ch. XII)	diagnostic	601	3005	0.397895	0.668239	0.641446	0.602125	0.286909	0.36442
L608	Dermatological (Ch. XII)	time-agnostic	322	1610	0.323258	0.540995	0.650649	0.411492	0.214501	0.233884
L608	Dermatological (Ch. XII)	prognostic	187	935	0.307296	0.506463	0.630583	0.372358	0.203548	0.227027
L609	Dermatological (Ch. XII)	time-agnostic	138	690	0.298722	0.514828	0.615608	0.377781	0.197193	0.246186
L65	Dermatological (Ch. XII)	time-agnostic	275	1375	0.317879	0.544413	0.623636	0.418182	0.212571	0.249727
L65	Dermatological (Ch. XII)	prognostic	169	845	0.325465	0.542371	0.648396	0.42085	0.217931	0.254595
L659	Dermatological (Ch. XII)	time-agnostic	246	1230	0.324306	0.560894	0.650531	0.416169	0.216932	0.25965
L659	Dermatological (Ch. XII)	prognostic	152	760	0.335344	0.571662	0.667527	0.4227	0.22414	0.271095
L71	Dermatological (Ch. XII)	time-agnostic	848	4240	0.328901	0.56328	0.632095	0.442516	0.221966	0.255596
L71	Dermatological (Ch. XII)	prognostic	458	2290	0.345849	0.588436	0.653834	0.468042	0.234698	0.261475
L71	Dermatological (Ch. XII)	diagnostic	145	725	0.305319	0.517866	0.62069	0.4	0.203881	0.241514
L719	Dermatological (Ch. XII)	time-agnostic	723	3615	0.330252	0.565077	0.638927	0.44312	0.222603	0.258964
L719	Dermatological (Ch. XII)	prognostic	375	1875	0.341295	0.584138	0.664	0.445333	0.229785	0.260748
L719	Dermatological (Ch. XII)	diagnostic	114	570	0.303418	0.519496	0.627075	0.385905	0.200817	0.238951
L72	Dermatological (Ch. XII)	time-agnostic	12337	61685	0.321155	0.554683	0.580003	0.490435	0.222446	0.237443
L72	Dermatological (Ch. XII)	prognostic	4496	22480	0.319764	0.546275	0.618216	0.437222	0.216158	0.232183
L72	Dermatological (Ch. XII)	diagnostic	5896	29480	0.318613	0.540776	0.607954	0.44933	0.215498	0.22941
L720	Dermatological (Ch. XII)	time-agnostic	3520	17600	0.324105	0.558181	0.617045	0.453729	0.220048	0.246361
L720	Dermatological (Ch. XII)	diagnostic	1516	7580	0.32372	0.555252	0.628603	0.435525	0.217997	0.245181
L721	Dermatological (Ch. XII)	time-agnostic	7366	36830	0.321246	0.551527	0.604264	0.463837	0.218991	0.234507
L721	Dermatological (Ch. XII)	prognostic	2421	12105	0.320721	0.548913	0.620822	0.436804	0.216184	0.236567
L721	Dermatological (Ch. XII)	diagnostic	3678	18390	0.316376	0.541235	0.606848	0.44671	0.21405	0.227439
L729	Dermatological (Ch. XII)	time-agnostic	1720	8600	0.316934	0.524055	0.64593	0.3875	0.210089	0.217304
L729	Dermatological (Ch. XII)	diagnostic	803	4015	0.301439	0.497762	0.620171	0.375465	0.199157	0.206668
L73	Dermatological (Ch. XII)	time-agnostic	733	3665	0.352816	0.616296	0.605023	0.542466	0.247246	0.311575
L73	Dermatological (Ch. XII)	prognostic	328	1640	0.348863	0.599419	0.652448	0.469125	0.237603	0.290542
L73	Dermatological (Ch. XII)	diagnostic	272	1360	0.352436	0.614768	0.639697	0.504139	0.241928	0.321866
L732	Dermatological (Ch. XII)	time-agnostic	280	1400	0.458512	0.761703	0.725	0.648661	0.337204	0.48342
L732	Dermatological (Ch. XII)	diagnostic	140	700	0.440153	0.747034	0.714286	0.616964	0.317582	0.452287
L739	Dermatological (Ch. XII)	time-agnostic	310	1550	0.31892	0.539275	0.625806	0.416129	0.213832	0.241018
L739	Dermatological (Ch. XII)	prognostic	160	800	0.329159	0.539648	0.66875	0.398438	0.218159	0.243558
L80	Dermatological (Ch. XII)	time-agnostic	203	1015	0.357863	0.624277	0.672683	0.488893	0.24564	0.323899
L814	Dermatological (Ch. XII)	time-agnostic	1009	5045	0.329666	0.559501	0.671511	0.400396	0.218799	0.241516
L814	Dermatological (Ch. XII)	prognostic	598	2990	0.326216	0.557989	0.648992	0.422242	0.217389	0.243799
L814	Dermatological (Ch. XII)	diagnostic	237	1185	0.321268	0.536031	0.674956	0.378084	0.211762	0.243144
L83	Dermatological (Ch. XII)	time-agnostic	204	1020	0.303895	0.505065	0.612744	0.384831	0.201292	0.2292
L84	Dermatological (Ch. XII)	time-agnostic	572	2860	0.339829	0.574576	0.660931	0.440583	0.228674	0.251265
L84	Dermatological (Ch. XII)	prognostic	327	1635	0.332585	0.579953	0.645338	0.43771	0.224747	0.256587
L84	Dermatological (Ch. XII)	diagnostic	154	770	0.328529	0.544719	0.668387	0.41312	0.217717	0.239386
L85	Dermatological (Ch. XII)	time-agnostic	1516	7580	0.325601	0.554881	0.627633	0.445085	0.220328	0.23494
L85	Dermatological (Ch. XII)	prognostic	855	4275	0.322713	0.544376	0.643275	0.419152	0.215629	0.232995
L85	Dermatological (Ch. XII)	diagnostic	298	1490	0.314105	0.528286	0.630989	0.410606	0.209547	0.227957
L858	Dermatological (Ch. XII)	time-agnostic	710	3550	0.329789	0.554222	0.646479	0.432746	0.221668	0.239593
L858	Dermatological (Ch. XII)	prognostic	400	2000	0.329953	0.558148	0.6475	0.4325	0.221227	0.248671
L859	Dermatological (Ch. XII)	time-agnostic	729	3645	0.311434	0.522446	0.636467	0.393687	0.206835	0.214369
L859	Dermatological (Ch. XII)	prognostic	414	2070	0.307043	0.505944	0.637673	0.374399	0.202272	0.208548
L859	Dermatological (Ch. XII)	diagnostic	194	970	0.310051	0.510601	0.638731	0.384615	0.20511	0.22298
L89	Dermatological (Ch. XII)	time-agnostic	4496	22480	0.461834	0.744908	0.675044	0.686749	0.350883	0.466919
L89	Dermatological (Ch. XII)	prognostic	2484	12420	0.469392	0.755918	0.689406	0.686545	0.355758	0.495088
L890	Dermatological (Ch. XII)	time-agnostic	751	3755	0.435863	0.727312	0.699731	0.624829	0.317579	0.437302
L890	Dermatological (Ch. XII)	prognostic	416	2080	0.433377	0.72229	0.68755	0.630993	0.317213	0.443129
L891	Dermatological (Ch. XII)	time-agnostic	2420	12100	0.455434	0.74097	0.680165	0.673089	0.342361	0.466318
L891	Dermatological (Ch. XII)	prognostic	1276	6380	0.462083	0.746323	0.693166	0.670651	0.345635	0.493185
L892	Dermatological (Ch. XII)	time-agnostic	750	3750	0.470604	0.762607	0.716667	0.665	0.349848	0.497782
L892	Dermatological (Ch. XII)	prognostic	418	2090	0.448208	0.748722	0.700947	0.642653	0.329451	0.485565
L893	Dermatological (Ch. XII)	time-agnostic	311	1555	0.441099	0.737426	0.696262	0.629001	0.322775	0.479677
L893	Dermatological (Ch. XII)	prognostic	196	980	0.440305	0.741248	0.688654	0.646754	0.325039	0.474835
L899	Dermatological (Ch. XII)	time-agnostic	1186	5930	0.469338	0.759816	0.71124	0.672007	0.350437	0.489112
L899	Dermatological (Ch. XII)	prognostic	647	3235	0.471189	0.766938	0.724138	0.660561	0.350131	0.500213
L90	Dermatological (Ch. XII)	time-agnostic	4784	23920	0.318789	0.542245	0.616948	0.437396	0.214519	0.23035
L90	Dermatological (Ch. XII)	diagnostic	1670	8350	0.323409	0.551104	0.623653	0.442515	0.218479	0.239609
L900	Dermatological (Ch. XII)	time-agnostic	895	4475	0.324425	0.565732	0.62067	0.459777	0.220212	0.254103
L905	Dermatological (Ch. XII)	time-agnostic	3852	19260	0.318264	0.542027	0.616692	0.439317	0.215092	0.228335
L905	Dermatological (Ch. XII)	prognostic	1899	9495	0.321356	0.54282	0.636917	0.413639	0.214702	0.227933
L905	Dermatological (Ch. XII)	diagnostic	1343	6715	0.314886	0.53376	0.631798	0.409064	0.210054	0.223503
L91	Dermatological (Ch. XII)	time-agnostic	1731	8655	0.341092	0.589424	0.617568	0.50065	0.235561	0.28006
L91	Dermatological (Ch. XII)	prognostic	635	3175	0.341403	0.581482	0.640157	0.469685	0.233201	0.264931
L91	Dermatological (Ch. XII)	diagnostic	885	4425	0.346072	0.595072	0.60452	0.529944	0.242802	0.29367
L910	Dermatological (Ch. XII)	time-agnostic	417	2085	0.337801	0.582038	0.653514	0.452633	0.227949	0.271457
L910	Dermatological (Ch. XII)	prognostic	188	940	0.320549	0.553132	0.649075	0.415603	0.21537	0.264454
L910	Dermatological (Ch. XII)	diagnostic	173	865	0.320989	0.569477	0.636387	0.439422	0.215587	0.283106
L918	Dermatological (Ch. XII)	time-agnostic	1288	6440	0.3502	0.607416	0.630056	0.511454	0.242827	0.298913
L92	Dermatological (Ch. XII)	time-agnostic	1002	5010	0.316275	0.549776	0.609234	0.441496	0.213506	0.253101
L92	Dermatological (Ch. XII)	prognostic	479	2395	0.324063	0.561236	0.616064	0.463997	0.219892	0.259626
L92	Dermatological (Ch. XII)	diagnostic	359	1795	0.310368	0.522733	0.618427	0.406353	0.20728	0.232727
L923	Dermatological (Ch. XII)	time-agnostic	225	1125	0.325517	0.533938	0.651111	0.403333	0.214952	0.2366
L923	Dermatological (Ch. XII)	prognostic	111	555	0.308937	0.52067	0.644269	0.366075	0.204762	0.248177
L929	Dermatological (Ch. XII)	time-agnostic	556	2780	0.309589	0.527032	0.607843	0.418625	0.207141	0.24522
L929	Dermatological (Ch. XII)	prognostic	269	1345	0.324408	0.557833	0.62673	0.441906	0.218201	0.267202
L929	Dermatological (Ch. XII)	diagnostic	189	945	0.321367	0.55555	0.642674	0.419388	0.215114	0.258435
L93	Dermatological (Ch. XII)	time-agnostic	335	1675	0.46364	0.766852	0.738806	0.638433	0.339981	0.518299
L93	Dermatological (Ch. XII)	prognostic	201	1005	0.449703	0.743635	0.708902	0.633715	0.328167	0.512414
L930	Dermatological (Ch. XII)	time-agnostic	278	1390	0.456425	0.754885	0.737435	0.633539	0.3324	0.498428
L930	Dermatological (Ch. XII)	prognostic	167	835	0.444374	0.737083	0.712745	0.627309	0.323363	0.515082
L94	Dermatological (Ch. XII)	time-agnostic	264	1320	0.366597	0.638644	0.641836	0.531727	0.255273	0.373443
L94	Dermatological (Ch. XII)	prognostic	147	735	0.372863	0.647618	0.673908	0.509358	0.25884	0.357188
L95	Dermatological (Ch. XII)	time-agnostic	291	1455	0.409804	0.695111	0.702718	0.561858	0.287386	0.38847
L95	Dermatological (Ch. XII)	prognostic	157	785	0.391239	0.665016	0.697581	0.540641	0.271896	0.34554
L959	Dermatological (Ch. XII)	time-agnostic	208	1040	0.404823	0.683101	0.716841	0.56308	0.283667	0.371327
L959	Dermatological (Ch. XII)	prognostic	115	575	0.369029	0.633601	0.66087	0.515217	0.254921	0.332426
L97	Dermatological (Ch. XII)	time-agnostic	3440	17200	0.579674	0.851635	0.764826	0.781323	0.466536	0.65202
L97	Dermatological (Ch. XII)	prognostic	1944	9720	0.581212	0.85431	0.766464	0.781766	0.467882	0.663781
L97	Dermatological (Ch. XII)	diagnostic	431	2155	0.612803	0.88174	0.808621	0.79264	0.492332	0.727039
L980	Dermatological (Ch. XII)	time-agnostic	501	2505	0.328886	0.554181	0.646663	0.424637	0.220313	0.24256
L980	Dermatological (Ch. XII)	prognostic	229	1145	0.327258	0.568658	0.648454	0.430132	0.219352	0.268024
L984	Dermatological (Ch. XII)	time-agnostic	398	1990	0.388911	0.666491	0.645997	0.580111	0.278323	0.393728
L984	Dermatological (Ch. XII)	prognostic	217	1085	0.37761	0.661571	0.656607	0.550143	0.266139	0.393853
L988	Dermatological (Ch. XII)	time-agnostic	1984	9920	0.329875	0.575493	0.593757	0.501763	0.22849	0.27091
L988	Dermatological (Ch. XII)	prognostic	888	4440	0.327127	0.566455	0.616517	0.459457	0.221703	0.268367
M00	Musculoskeletal (Ch. XIII)	time-agnostic	739	3695	0.409798	0.696352	0.65422	0.618408	0.298936	0.41908
M00	Musculoskeletal (Ch. XIII)	prognostic	415	2075	0.4115	0.694517	0.675904	0.593373	0.294354	0.41349
M00	Musculoskeletal (Ch. XIII)	diagnostic	169	845	0.444211	0.733049	0.715775	0.623497	0.322546	0.461027
M009	Musculoskeletal (Ch. XIII)	time-agnostic	606	3030	0.416476	0.700459	0.66657	0.617152	0.302986	0.417398
M009	Musculoskeletal (Ch. XIII)	prognostic	337	1685	0.406902	0.682503	0.655795	0.604601	0.295214	0.383834
M009	Musculoskeletal (Ch. XIII)	diagnostic	142	710	0.430684	0.731811	0.685961	0.614338	0.316249	0.469159
M0096	Musculoskeletal (Ch. XIII)	time-agnostic	251	1255	0.395542	0.676607	0.669333	0.572209	0.280833	0.390224
M0096	Musculoskeletal (Ch. XIII)	prognostic	146	730	0.405902	0.687655	0.677701	0.568531	0.289634	0.38256
M05	Musculoskeletal (Ch. XIII)	time-agnostic	822	4110	0.590374	0.86067	0.773718	0.787873	0.477663	0.708364
M05	Musculoskeletal (Ch. XIII)	prognostic	437	2185	0.569467	0.835672	0.754088	0.77317	0.455726	0.682842
M05	Musculoskeletal (Ch. XIII)	diagnostic	215	1075	0.649547	0.906869	0.84186	0.812791	0.530602	0.782421
M059	Musculoskeletal (Ch. XIII)	time-agnostic	739	3695	0.589275	0.853899	0.765821	0.793139	0.481444	0.697164
M059	Musculoskeletal (Ch. XIII)	prognostic	401	2005	0.557861	0.826682	0.74571	0.764332	0.445125	0.662814
M059	Musculoskeletal (Ch. XIII)	diagnostic	186	930	0.66537	0.911494	0.846942	0.821912	0.546992	0.777667
M0590	Musculoskeletal (Ch. XIII)	time-agnostic	470	2350	0.589091	0.854581	0.769149	0.792553	0.479812	0.706501
M0590	Musculoskeletal (Ch. XIII)	prognostic	248	1240	0.56281	0.825202	0.737592	0.779709	0.456982	0.664849
M0590	Musculoskeletal (Ch. XIII)	diagnostic	124	620	0.647456	0.901633	0.850833	0.804384	0.52326	0.752851
M0599	Musculoskeletal (Ch. XIII)	time-agnostic	278	1390	0.570373	0.849237	0.791136	0.75447	0.446571	0.68634
M0599	Musculoskeletal (Ch. XIII)	prognostic	156	780	0.550396	0.83134	0.778629	0.734794	0.425262	0.6555
M06	Musculoskeletal (Ch. XIII)	time-agnostic	5805	29025	0.516381	0.795511	0.697674	0.749655	0.410595	0.587216
M06	Musculoskeletal (Ch. XIII)	prognostic	3148	15740	0.491315	0.776846	0.687101	0.723355	0.38262	0.54441
M06	Musculoskeletal (Ch. XIII)	diagnostic	1691	8455	0.580785	0.858491	0.775569	0.777722	0.46519	0.690306
M060	Musculoskeletal (Ch. XIII)	time-agnostic	626	3130	0.459874	0.760999	0.714102	0.648775	0.339229	0.514973
M060	Musculoskeletal (Ch. XIII)	prognostic	350	1750	0.431574	0.738138	0.698571	0.615714	0.312762	0.478033
M060	Musculoskeletal (Ch. XIII)	diagnostic	171	855	0.483026	0.792498	0.737143	0.664486	0.360829	0.550366
M0600	Musculoskeletal (Ch. XIII)	time-agnostic	344	1720	0.437933	0.741574	0.70503	0.623914	0.317145	0.490885
M0600	Musculoskeletal (Ch. XIII)	prognostic	199	995	0.4062	0.701672	0.688333	0.574784	0.288998	0.44251
M0609	Musculoskeletal (Ch. XIII)	time-agnostic	262	1310	0.46776	0.772871	0.740893	0.644094	0.341172	0.502778
M0609	Musculoskeletal (Ch. XIII)	prognostic	157	785	0.450072	0.75029	0.754839	0.609137	0.32412	0.453701
M063	Musculoskeletal (Ch. XIII)	time-agnostic	194	970	0.598176	0.869209	0.80135	0.778325	0.480103	0.721182
M063	Musculoskeletal (Ch. XIII)	prognostic	101	505	0.588101	0.880833	0.841429	0.752423	0.458757	0.733114
M064	Musculoskeletal (Ch. XIII)	time-agnostic	196	980	0.433089	0.724756	0.692051	0.631333	0.31636	0.502832
M064	Musculoskeletal (Ch. XIII)	prognostic	110	550	0.408554	0.706508	0.686364	0.582955	0.294829	0.47584
M069	Musculoskeletal (Ch. XIII)	time-agnostic	5364	26820	0.522901	0.803471	0.708519	0.750816	0.41499	0.596949
M069	Musculoskeletal (Ch. XIII)	prognostic	2940	14700	0.50034	0.783628	0.69898	0.725383	0.390054	0.555241
M069	Musculoskeletal (Ch. XIII)	diagnostic	1529	7645	0.581199	0.86011	0.769465	0.780248	0.468475	0.68958
M0690	Musculoskeletal (Ch. XIII)	time-agnostic	2074	10370	0.535986	0.821339	0.727342	0.754279	0.425133	0.63126
M0690	Musculoskeletal (Ch. XIII)	prognostic	1178	5890	0.524254	0.811508	0.733868	0.731642	0.408108	0.607878
M0690	Musculoskeletal (Ch. XIII)	diagnostic	497	2485	0.602906	0.880618	0.80498	0.781429	0.481506	0.742684
M0691	Musculoskeletal (Ch. XIII)	time-agnostic	164	820	0.553395	0.845978	0.780777	0.74317	0.431376	0.674994
M0693	Musculoskeletal (Ch. XIII)	time-agnostic	127	635	0.535995	0.814382	0.756154	0.737109	0.418396	0.64876
M0694	Musculoskeletal (Ch. XIII)	time-agnostic	404	2020	0.50509	0.799595	0.728981	0.708557	0.386307	0.613118
M0694	Musculoskeletal (Ch. XIII)	prognostic	222	1110	0.466384	0.768409	0.707475	0.669501	0.351566	0.556589
M0695	Musculoskeletal (Ch. XIII)	time-agnostic	137	685	0.479767	0.798581	0.774206	0.635805	0.346265	0.562885
M0696	Musculoskeletal (Ch. XIII)	time-agnostic	369	1845	0.524709	0.823194	0.772492	0.70633	0.397731	0.615725
M0696	Musculoskeletal (Ch. XIII)	prognostic	189	945	0.474355	0.778282	0.746017	0.65478	0.350797	0.562665
M0696	Musculoskeletal (Ch. XIII)	diagnostic	116	580	0.53946	0.855593	0.78442	0.727454	0.420821	0.668361
M0697	Musculoskeletal (Ch. XIII)	time-agnostic	281	1405	0.578709	0.854997	0.781046	0.767339	0.457488	0.709115
M0697	Musculoskeletal (Ch. XIII)	prognostic	159	795	0.557123	0.839944	0.760685	0.767298	0.446277	0.679544
M0699	Musculoskeletal (Ch. XIII)	time-agnostic	3754	18770	0.540735	0.820002	0.731485	0.756859	0.428449	0.62456
M0699	Musculoskeletal (Ch. XIII)	prognostic	2128	10640	0.519511	0.80265	0.72345	0.734552	0.405368	0.589057
M0699	Musculoskeletal (Ch. XIII)	diagnostic	1143	5715	0.594318	0.873361	0.793978	0.781608	0.476102	0.710453
M07	Musculoskeletal (Ch. XIII)	time-agnostic	759	3795	0.466939	0.749873	0.693059	0.678026	0.351053	0.476613
M07	Musculoskeletal (Ch. XIII)	prognostic	428	2140	0.431485	0.724816	0.69171	0.626173	0.316133	0.442916
M07	Musculoskeletal (Ch. XIII)	diagnostic	213	1065	0.512684	0.804219	0.772315	0.684266	0.383683	0.546835
M073	Musculoskeletal (Ch. XIII)	time-agnostic	706	3530	0.466833	0.757199	0.712511	0.669796	0.349338	0.480934
M073	Musculoskeletal (Ch. XIII)	prognostic	398	1990	0.439688	0.722947	0.708671	0.615581	0.317946	0.435059
M073	Musculoskeletal (Ch. XIII)	diagnostic	196	980	0.505843	0.802554	0.778269	0.674073	0.376125	0.543918
M0730	Musculoskeletal (Ch. XIII)	time-agnostic	230	1150	0.473779	0.762075	0.728261	0.661413	0.347687	0.501148
M0730	Musculoskeletal (Ch. XIII)	prognostic	121	605	0.442582	0.726768	0.740333	0.603211	0.318283	0.453324
M0739	Musculoskeletal (Ch. XIII)	time-agnostic	451	2255	0.472899	0.759965	0.732784	0.650215	0.347945	0.465802
M0739	Musculoskeletal (Ch. XIII)	prognostic	275	1375	0.434925	0.725992	0.710909	0.606818	0.312471	0.432498
M0739	Musculoskeletal (Ch. XIII)	diagnostic	116	580	0.507992	0.810665	0.797645	0.655189	0.371268	0.525731
M10	Musculoskeletal (Ch. XIII)	time-agnostic	4315	21575	0.56159	0.842657	0.775203	0.753187	0.440125	0.607886
M10	Musculoskeletal (Ch. XIII)	prognostic	2631	13155	0.570118	0.847863	0.782399	0.759693	0.448715	0.617703
M10	Musculoskeletal (Ch. XIII)	diagnostic	782	3910	0.562384	0.848779	0.794729	0.742012	0.436665	0.630349
M100	Musculoskeletal (Ch. XIII)	time-agnostic	219	1095	0.58784	0.854039	0.778488	0.778562	0.472297	0.665678
M100	Musculoskeletal (Ch. XIII)	prognostic	146	730	0.566073	0.844397	0.722529	0.792838	0.468706	0.635047
M109	Musculoskeletal (Ch. XIII)	time-agnostic	4159	20795	0.56027	0.841853	0.774826	0.753426	0.439787	0.607641
M109	Musculoskeletal (Ch. XIII)	prognostic	2531	12655	0.569958	0.849574	0.783688	0.758447	0.448451	0.626392
M109	Musculoskeletal (Ch. XIII)	diagnostic	761	3805	0.557924	0.843574	0.793056	0.738503	0.431008	0.610849
M1090	Musculoskeletal (Ch. XIII)	time-agnostic	182	910	0.573512	0.838871	0.771922	0.771275	0.459511	0.662531
M1094	Musculoskeletal (Ch. XIII)	time-agnostic	152	760	0.563678	0.844953	0.766344	0.757391	0.443347	0.660537
M1096	Musculoskeletal (Ch. XIII)	time-agnostic	380	1900	0.571588	0.849191	0.769737	0.767434	0.452195	0.615675
M1096	Musculoskeletal (Ch. XIII)	prognostic	210	1050	0.578822	0.853713	0.752381	0.791667	0.474844	0.638762
M1097	Musculoskeletal (Ch. XIII)	time-agnostic	659	3295	0.55206	0.83144	0.772363	0.74754	0.431159	0.597047
M1097	Musculoskeletal (Ch. XIII)	prognostic	399	1995	0.56777	0.84447	0.782089	0.755325	0.445664	0.625766
M1099	Musculoskeletal (Ch. XIII)	time-agnostic	2979	14895	0.560691	0.84632	0.785333	0.74635	0.436089	0.607093
M1099	Musculoskeletal (Ch. XIII)	prognostic	1827	9135	0.565593	0.849298	0.790363	0.74945	0.441447	0.611868
M1099	Musculoskeletal (Ch. XIII)	diagnostic	546	2730	0.55476	0.843884	0.794871	0.737864	0.428812	0.614727
M11	Musculoskeletal (Ch. XIII)	time-agnostic	827	4135	0.368658	0.635605	0.642103	0.542321	0.258645	0.327747
M11	Musculoskeletal (Ch. XIII)	prognostic	482	2410	0.342033	0.592623	0.627663	0.49299	0.235926	0.281871
M11	Musculoskeletal (Ch. XIII)	diagnostic	141	705	0.354781	0.601266	0.677094	0.46363	0.240954	0.300782
M112	Musculoskeletal (Ch. XIII)	time-agnostic	612	3060	0.364717	0.62547	0.657644	0.508977	0.252396	0.306482
M112	Musculoskeletal (Ch. XIII)	prognostic	365	1825	0.344385	0.590022	0.650685	0.468151	0.234245	0.271519
M112	Musculoskeletal (Ch. XIII)	diagnostic	125	625	0.340893	0.58096	0.648	0.466	0.23244	0.27656
M118	Musculoskeletal (Ch. XIII)	time-agnostic	154	770	0.384197	0.658247	0.675161	0.5357	0.269046	0.36076
M12	Musculoskeletal (Ch. XIII)	time-agnostic	216	1080	0.358254	0.61726	0.640856	0.516198	0.250045	0.320745
M12	Musculoskeletal (Ch. XIII)	prognostic	134	670	0.343642	0.59147	0.642165	0.458065	0.230763	0.277719
M13	Musculoskeletal (Ch. XIII)	time-agnostic	16928	84640	0.400724	0.675087	0.621898	0.629512	0.295438	0.360235
M13	Musculoskeletal (Ch. XIII)	prognostic	11330	56650	0.396598	0.671421	0.627008	0.617796	0.290554	0.350871
M13	Musculoskeletal (Ch. XIII)	diagnostic	2679	13395	0.440291	0.720125	0.660322	0.662468	0.329714	0.429947
M130	Musculoskeletal (Ch. XIII)	time-agnostic	418	2090	0.400023	0.679538	0.673566	0.583733	0.286062	0.382928
M130	Musculoskeletal (Ch. XIII)	prognostic	255	1275	0.367811	0.624241	0.639216	0.531863	0.258412	0.319257
M130	Musculoskeletal (Ch. XIII)	diagnostic	104	520	0.433587	0.734053	0.720238	0.612837	0.314783	0.447664
M1300	Musculoskeletal (Ch. XIII)	time-agnostic	273	1365	0.38512	0.65865	0.679428	0.53845	0.268001	0.362171
M1300	Musculoskeletal (Ch. XIII)	prognostic	170	850	0.348305	0.607072	0.647059	0.486765	0.237793	0.296705
M1309	Musculoskeletal (Ch. XIII)	time-agnostic	107	535	0.421509	0.70205	0.69632	0.59368	0.300035	0.453936
M131	Musculoskeletal (Ch. XIII)	time-agnostic	124	620	0.324556	0.562152	0.629167	0.446545	0.220223	0.279258
M138	Musculoskeletal (Ch. XIII)	time-agnostic	166	830	0.366917	0.636767	0.66533	0.506773	0.251754	0.32129
M138	Musculoskeletal (Ch. XIII)	prognostic	104	520	0.366407	0.618492	0.679048	0.483233	0.250666	0.316213
M139	Musculoskeletal (Ch. XIII)	time-agnostic	16378	81890	0.400733	0.675294	0.622696	0.62803	0.295569	0.360226
M139	Musculoskeletal (Ch. XIII)	prognostic	11020	55100	0.397188	0.671405	0.628675	0.615767	0.290517	0.350985
M139	Musculoskeletal (Ch. XIII)	diagnostic	2519	12595	0.434574	0.720408	0.670513	0.647182	0.321747	0.430722
M1390	Musculoskeletal (Ch. XIII)	time-agnostic	2497	12485	0.39949	0.676429	0.667192	0.582047	0.285938	0.357881
M1390	Musculoskeletal (Ch. XIII)	prognostic	1700	8500	0.396196	0.67348	0.667941	0.577059	0.28177	0.351379
M1390	Musculoskeletal (Ch. XIII)	diagnostic	291	1455	0.429115	0.714964	0.707744	0.600538	0.308975	0.412138
M1391	Musculoskeletal (Ch. XIII)	time-agnostic	873	4365	0.375688	0.643448	0.665537	0.532501	0.261795	0.325722
M1391	Musculoskeletal (Ch. XIII)	prognostic	573	2865	0.358016	0.61459	0.655309	0.495644	0.246494	0.302515
M1393	Musculoskeletal (Ch. XIII)	time-agnostic	268	1340	0.332107	0.556198	0.651468	0.437059	0.223118	0.249189
M1394	Musculoskeletal (Ch. XIII)	time-agnostic	2033	10165	0.338601	0.580944	0.62274	0.481925	0.232164	0.259476
M1394	Musculoskeletal (Ch. XIII)	prognostic	1404	7020	0.337474	0.581092	0.638522	0.464741	0.229457	0.261272
M1394	Musculoskeletal (Ch. XIII)	diagnostic	158	790	0.320611	0.544985	0.639819	0.420022	0.21448	0.247301
M1395	Musculoskeletal (Ch. XIII)	time-agnostic	900	4500	0.352868	0.609424	0.618333	0.529028	0.247111	0.294694
M1395	Musculoskeletal (Ch. XIII)	prognostic	599	2995	0.351459	0.608529	0.650273	0.494358	0.241871	0.288597
M1396	Musculoskeletal (Ch. XIII)	time-agnostic	2280	11400	0.404392	0.680144	0.662281	0.594846	0.290967	0.351941
M1396	Musculoskeletal (Ch. XIII)	prognostic	1518	7590	0.40473	0.682492	0.679851	0.578804	0.287515	0.354907
M1396	Musculoskeletal (Ch. XIII)	diagnostic	238	1190	0.368671	0.653096	0.646587	0.543097	0.260262	0.374793
M1397	Musculoskeletal (Ch. XIII)	time-agnostic	1362	6810	0.35975	0.621858	0.648661	0.513125	0.249155	0.297862
M1397	Musculoskeletal (Ch. XIII)	prognostic	907	4535	0.360831	0.627826	0.643883	0.51971	0.252433	0.295844
M1397	Musculoskeletal (Ch. XIII)	diagnostic	166	830	0.357722	0.615908	0.662478	0.488688	0.246127	0.298271
M1398	Musculoskeletal (Ch. XIII)	time-agnostic	520	2600	0.357836	0.615745	0.643269	0.513942	0.247634	0.30222
M1398	Musculoskeletal (Ch. XIII)	prognostic	334	1670	0.337361	0.580809	0.648281	0.451726	0.229213	0.268748
M1399	Musculoskeletal (Ch. XIII)	time-agnostic	6875	34375	0.435356	0.71956	0.6632	0.653564	0.324037	0.419109
M1399	Musculoskeletal (Ch. XIII)	prognostic	4674	23370	0.425326	0.707645	0.659603	0.639763	0.314101	0.403936
M1399	Musculoskeletal (Ch. XIII)	diagnostic	1393	6965	0.460662	0.756229	0.70171	0.664302	0.342966	0.478082
M14	Musculoskeletal (Ch. XIII)	time-agnostic	246	1230	0.633035	0.888535	0.798816	0.816052	0.524142	0.742726
M14	Musculoskeletal (Ch. XIII)	prognostic	134	670	0.625764	0.866117	0.754131	0.832096	0.533944	0.722185
M146	Musculoskeletal (Ch. XIII)	time-agnostic	170	850	0.700602	0.918793	0.852941	0.851471	0.595188	0.797046
M15	Musculoskeletal (Ch. XIII)	time-agnostic	302	1510	0.338111	0.577048	0.631011	0.468991	0.230982	0.273653
M15	Musculoskeletal (Ch. XIII)	prognostic	165	825	0.323306	0.558333	0.630303	0.418939	0.219201	0.275904
M151	Musculoskeletal (Ch. XIII)	time-agnostic	108	540	0.297061	0.511083	0.619697	0.359957	0.196316	0.229142
M16	Musculoskeletal (Ch. XIII)	time-agnostic	24750	123750	0.376564	0.643054	0.621576	0.58053	0.270161	0.313808
M16	Musculoskeletal (Ch. XIII)	prognostic	15030	75150	0.371832	0.637033	0.626913	0.564088	0.264249	0.304826
M16	Musculoskeletal (Ch. XIII)	diagnostic	4985	24925	0.402039	0.680579	0.659679	0.59511	0.289282	0.367035
M160	Musculoskeletal (Ch. XIII)	time-agnostic	1129	5645	0.382115	0.654373	0.662995	0.548384	0.268072	0.346016
M160	Musculoskeletal (Ch. XIII)	prognostic	495	2475	0.365142	0.624546	0.681818	0.493687	0.250171	0.291245
M160	Musculoskeletal (Ch. XIII)	diagnostic	530	2650	0.386096	0.661163	0.660377	0.555189	0.272163	0.368655
M161	Musculoskeletal (Ch. XIII)	time-agnostic	5272	26360	0.386246	0.659202	0.655731	0.565487	0.273695	0.335805
M161	Musculoskeletal (Ch. XIII)	prognostic	2648	13240	0.384132	0.655689	0.658996	0.556694	0.270827	0.329277
M161	Musculoskeletal (Ch. XIII)	diagnostic	2072	10360	0.386518	0.662684	0.656373	0.560448	0.273723	0.347579
M163	Musculoskeletal (Ch. XIII)	time-agnostic	203	1015	0.316636	0.530296	0.635854	0.394092	0.209215	0.234267
M165	Musculoskeletal (Ch. XIII)	time-agnostic	116	580	0.320772	0.524452	0.634058	0.421388	0.213481	0.263627
M167	Musculoskeletal (Ch. XIII)	time-agnostic	250	1250	0.347595	0.59323	0.682	0.449	0.232927	0.275792
M167	Musculoskeletal (Ch. XIII)	prognostic	135	675	0.337484	0.56989	0.655556	0.443519	0.228173	0.26827
M169	Musculoskeletal (Ch. XIII)	time-agnostic	19725	98625	0.375442	0.641654	0.628847	0.571027	0.26772	0.310796
M169	Musculoskeletal (Ch. XIII)	prognostic	12816	64080	0.376985	0.642917	0.640605	0.559223	0.266931	0.307989
M169	Musculoskeletal (Ch. XIII)	diagnostic	2619	13095	0.404545	0.687743	0.678886	0.580614	0.288143	0.372882
M17	Musculoskeletal (Ch. XIII)	time-agnostic	39708	198540	0.419754	0.700147	0.657978	0.630688	0.308181	0.376075
M17	Musculoskeletal (Ch. XIII)	prognostic	23669	118345	0.416502	0.696392	0.660463	0.623088	0.304319	0.367218
M17	Musculoskeletal (Ch. XIII)	diagnostic	9394	46970	0.439218	0.723245	0.67442	0.650375	0.325584	0.418227
M170	Musculoskeletal (Ch. XIII)	time-agnostic	1909	9545	0.460135	0.74282	0.692773	0.669591	0.344123	0.431928
M170	Musculoskeletal (Ch. XIII)	prognostic	808	4040	0.446751	0.724096	0.683732	0.659966	0.33246	0.407416
M170	Musculoskeletal (Ch. XIII)	diagnostic	927	4635	0.469409	0.765624	0.730276	0.658444	0.347581	0.473253
M171	Musculoskeletal (Ch. XIII)	time-agnostic	7461	37305	0.437807	0.724049	0.686636	0.635873	0.320916	0.408735
M171	Musculoskeletal (Ch. XIII)	prognostic	3215	16075	0.439233	0.726406	0.707621	0.620879	0.318414	0.407516
M171	Musculoskeletal (Ch. XIII)	diagnostic	3506	17530	0.435966	0.72117	0.684117	0.634519	0.319487	0.41359
M173	Musculoskeletal (Ch. XIII)	time-agnostic	204	1020	0.343521	0.586163	0.656768	0.44856	0.232256	0.264703
M175	Musculoskeletal (Ch. XIII)	time-agnostic	148	740	0.347236	0.596946	0.658391	0.46279	0.237883	0.292756
M179	Musculoskeletal (Ch. XIII)	time-agnostic	33998	169990	0.420175	0.70022	0.661363	0.628397	0.307939	0.374299
M179	Musculoskeletal (Ch. XIII)	prognostic	21968	109840	0.419392	0.700127	0.663124	0.625097	0.306759	0.372633
M179	Musculoskeletal (Ch. XIII)	diagnostic	5776	28880	0.437488	0.72041	0.677198	0.643525	0.322502	0.410213
M18	Musculoskeletal (Ch. XIII)	time-agnostic	2811	14055	0.369398	0.630417	0.641052	0.541445	0.259332	0.302856
M18	Musculoskeletal (Ch. XIII)	prognostic	1848	9240	0.360636	0.617138	0.655846	0.502841	0.249015	0.293757
M18	Musculoskeletal (Ch. XIII)	diagnostic	507	2535	0.37432	0.64194	0.681479	0.509862	0.257544	0.31937
M181	Musculoskeletal (Ch. XIII)	time-agnostic	482	2410	0.372163	0.630446	0.688778	0.503904	0.256396	0.302616
M181	Musculoskeletal (Ch. XIII)	prognostic	251	1255	0.349669	0.609574	0.663059	0.469669	0.238995	0.29413
M181	Musculoskeletal (Ch. XIII)	diagnostic	179	895	0.329555	0.559606	0.639921	0.431595	0.222334	0.258323
M189	Musculoskeletal (Ch. XIII)	time-agnostic	2261	11305	0.361523	0.622987	0.634891	0.534388	0.252203	0.301755
M189	Musculoskeletal (Ch. XIII)	prognostic	1591	7955	0.354834	0.614817	0.646449	0.501966	0.244986	0.290797
M189	Musculoskeletal (Ch. XIII)	diagnostic	271	1355	0.361262	0.627941	0.658451	0.496322	0.249867	0.316428
M19	Musculoskeletal (Ch. XIII)	time-agnostic	25042	125210	0.391561	0.663517	0.609356	0.624551	0.288491	0.345531
M19	Musculoskeletal (Ch. XIII)	prognostic	16011	80055	0.386187	0.656024	0.606333	0.616092	0.283464	0.337214
M19	Musculoskeletal (Ch. XIII)	diagnostic	4488	22440	0.415864	0.693503	0.629788	0.649649	0.31037	0.393372
M190	Musculoskeletal (Ch. XIII)	time-agnostic	1884	9420	0.380295	0.648513	0.634828	0.568471	0.270152	0.329697
M190	Musculoskeletal (Ch. XIII)	prognostic	935	4675	0.367133	0.635091	0.631016	0.555749	0.260414	0.318952
M190	Musculoskeletal (Ch. XIII)	diagnostic	751	3755	0.370124	0.640062	0.657099	0.528133	0.258014	0.327371
M1901	Musculoskeletal (Ch. XIII)	time-agnostic	459	2295	0.373654	0.640862	0.665409	0.529129	0.259734	0.330228
M1903	Musculoskeletal (Ch. XIII)	time-agnostic	102	510	0.32049	0.567427	0.627143	0.428877	0.216335	0.287207
M1904	Musculoskeletal (Ch. XIII)	time-agnostic	271	1355	0.330894	0.559893	0.657172	0.425279	0.221364	0.266914
M1904	Musculoskeletal (Ch. XIII)	prognostic	136	680	0.323814	0.551275	0.651455	0.420982	0.215204	0.261023
M1904	Musculoskeletal (Ch. XIII)	diagnostic	112	560	0.328962	0.5606	0.647826	0.410687	0.218875	0.263857
M1907	Musculoskeletal (Ch. XIII)	time-agnostic	750	3750	0.369404	0.635988	0.668	0.510667	0.255546	0.310979
M1907	Musculoskeletal (Ch. XIII)	prognostic	347	1735	0.361766	0.621038	0.668696	0.492428	0.248146	0.297078
M1907	Musculoskeletal (Ch. XIII)	diagnostic	311	1555	0.353994	0.603798	0.661111	0.474683	0.241462	0.293321
M1909	Musculoskeletal (Ch. XIII)	time-agnostic	145	725	0.400709	0.67179	0.703448	0.550862	0.280644	0.372505
M191	Musculoskeletal (Ch. XIII)	time-agnostic	532	2660	0.37785	0.63842	0.657027	0.544891	0.265574	0.307968
M191	Musculoskeletal (Ch. XIII)	diagnostic	158	790	0.37253	0.633047	0.696573	0.495257	0.255922	0.317931
M1917	Musculoskeletal (Ch. XIII)	time-agnostic	322	1610	0.382689	0.644867	0.683029	0.535277	0.269644	0.310548
M1917	Musculoskeletal (Ch. XIII)	prognostic	179	895	0.373467	0.642127	0.667143	0.536267	0.26466	0.321836
M1917	Musculoskeletal (Ch. XIII)	diagnostic	101	505	0.374043	0.652	0.688333	0.503735	0.257613	0.347489
M192	Musculoskeletal (Ch. XIII)	time-agnostic	162	810	0.336738	0.594566	0.630587	0.46384	0.229351	0.298473
M198	Musculoskeletal (Ch. XIII)	time-agnostic	122	610	0.36204	0.621516	0.665	0.481591	0.246644	0.330945
M199	Musculoskeletal (Ch. XIII)	time-agnostic	23210	116050	0.393054	0.665055	0.610599	0.625237	0.289561	0.348019
M199	Musculoskeletal (Ch. XIII)	prognostic	15198	75990	0.387983	0.659328	0.609686	0.617639	0.284453	0.341414
M199	Musculoskeletal (Ch. XIII)	diagnostic	3644	18220	0.421593	0.704455	0.65203	0.642014	0.311006	0.407219
M1990	Musculoskeletal (Ch. XIII)	time-agnostic	1368	6840	0.413479	0.695237	0.649138	0.629296	0.304454	0.392013
M1990	Musculoskeletal (Ch. XIII)	prognostic	898	4490	0.403376	0.687285	0.665962	0.59062	0.290107	0.381236
M1990	Musculoskeletal (Ch. XIII)	diagnostic	240	1200	0.421266	0.71275	0.702083	0.603646	0.304602	0.405729
M1991	Musculoskeletal (Ch. XIII)	time-agnostic	4515	22575	0.381171	0.648731	0.624252	0.587625	0.274615	0.320629
M1991	Musculoskeletal (Ch. XIII)	prognostic	3251	16255	0.378392	0.645245	0.63934	0.563135	0.267751	0.316564
M1991	Musculoskeletal (Ch. XIII)	diagnostic	441	2205	0.391628	0.66036	0.674719	0.554413	0.276493	0.336647
M1992	Musculoskeletal (Ch. XIII)	time-agnostic	315	1575	0.373604	0.634984	0.688889	0.515476	0.256645	0.310084
M1992	Musculoskeletal (Ch. XIII)	prognostic	188	940	0.344484	0.58253	0.651138	0.464088	0.234951	0.286109
M1993	Musculoskeletal (Ch. XIII)	time-agnostic	707	3535	0.341037	0.594985	0.63646	0.483037	0.233606	0.27249
M1993	Musculoskeletal (Ch. XIII)	prognostic	472	2360	0.343859	0.593185	0.654759	0.461338	0.233324	0.277222
M1994	Musculoskeletal (Ch. XIII)	time-agnostic	3231	16155	0.351689	0.6058	0.63881	0.498955	0.242876	0.278333
M1994	Musculoskeletal (Ch. XIII)	prognostic	1996	9980	0.341768	0.588901	0.641266	0.475074	0.233699	0.265611
M1995	Musculoskeletal (Ch. XIII)	time-agnostic	371	1855	0.390473	0.656119	0.680559	0.547818	0.272842	0.336615
M1995	Musculoskeletal (Ch. XIII)	prognostic	203	1015	0.37087	0.633497	0.687439	0.4926	0.254318	0.318005
M1996	Musculoskeletal (Ch. XIII)	time-agnostic	426	2130	0.439478	0.719614	0.703051	0.618565	0.318903	0.4019
M1996	Musculoskeletal (Ch. XIII)	prognostic	185	925	0.429528	0.712747	0.713514	0.594595	0.305949	0.412869
M1996	Musculoskeletal (Ch. XIII)	diagnostic	214	1070	0.397395	0.669297	0.668383	0.559568	0.28241	0.364788
M1997	Musculoskeletal (Ch. XIII)	time-agnostic	5182	25910	0.365953	0.628523	0.653131	0.521372	0.254155	0.295116
M1997	Musculoskeletal (Ch. XIII)	prognostic	3563	17815	0.363568	0.622261	0.643003	0.526207	0.253691	0.286207
M1997	Musculoskeletal (Ch. XIII)	diagnostic	717	3585	0.364706	0.629219	0.656896	0.517253	0.252822	0.309807
M1998	Musculoskeletal (Ch. XIII)	time-agnostic	547	2735	0.372802	0.644406	0.638957	0.56352	0.265167	0.341463
M1998	Musculoskeletal (Ch. XIII)	prognostic	336	1680	0.371609	0.637638	0.61892	0.568482	0.264366	0.347803
M1999	Musculoskeletal (Ch. XIII)	time-agnostic	8834	44170	0.440497	0.724212	0.663063	0.663473	0.330151	0.430021
M1999	Musculoskeletal (Ch. XIII)	prognostic	5633	28165	0.437321	0.720026	0.663145	0.658508	0.326754	0.425182
M1999	Musculoskeletal (Ch. XIII)	diagnostic	1472	7360	0.468052	0.764075	0.697688	0.682659	0.352863	0.500117
M20	Musculoskeletal (Ch. XIII)	time-agnostic	15173	75865	0.348999	0.600445	0.6214	0.515307	0.24262	0.275718
M20	Musculoskeletal (Ch. XIII)	prognostic	7904	39520	0.345736	0.591982	0.631263	0.493658	0.23771	0.26584
M20	Musculoskeletal (Ch. XIII)	diagnostic	5641	28205	0.346755	0.596659	0.629941	0.500244	0.239319	0.27647
M200	Musculoskeletal (Ch. XIII)	time-agnostic	400	2000	0.341927	0.585613	0.65875	0.455312	0.231689	0.273191
M200	Musculoskeletal (Ch. XIII)	prognostic	181	905	0.323538	0.538074	0.657733	0.397126	0.215324	0.246746
M201	Musculoskeletal (Ch. XIII)	time-agnostic	10326	51630	0.347749	0.598961	0.634225	0.497712	0.23964	0.271912
M201	Musculoskeletal (Ch. XIII)	prognostic	5405	27025	0.344596	0.591128	0.649029	0.472549	0.234865	0.265461
M201	Musculoskeletal (Ch. XIII)	diagnostic	3545	17725	0.343511	0.589783	0.628632	0.48787	0.236723	0.268907
M202	Musculoskeletal (Ch. XIII)	time-agnostic	2415	12075	0.34378	0.583955	0.671014	0.443012	0.230146	0.253276
M202	Musculoskeletal (Ch. XIII)	prognostic	1372	6860	0.344713	0.586538	0.670531	0.446524	0.232395	0.259212
M203	Musculoskeletal (Ch. XIII)	time-agnostic	321	1605	0.328057	0.569875	0.643269	0.44043	0.219969	0.266752
M203	Musculoskeletal (Ch. XIII)	prognostic	183	915	0.315577	0.519958	0.652628	0.379783	0.207892	0.233235
M204	Musculoskeletal (Ch. XIII)	time-agnostic	3334	16670	0.370315	0.631443	0.661961	0.521858	0.257166	0.298546
M204	Musculoskeletal (Ch. XIII)	prognostic	2000	10000	0.360678	0.610941	0.6675	0.49	0.246735	0.279744
M204	Musculoskeletal (Ch. XIII)	diagnostic	934	4670	0.368252	0.634393	0.660051	0.521549	0.25579	0.309842
M205	Musculoskeletal (Ch. XIII)	time-agnostic	2892	14460	0.361043	0.621233	0.637281	0.525546	0.251652	0.300152
M205	Musculoskeletal (Ch. XIII)	prognostic	1698	8490	0.35259	0.609823	0.648098	0.493892	0.242063	0.284262
M205	Musculoskeletal (Ch. XIII)	diagnostic	859	4295	0.354233	0.609438	0.65306	0.492866	0.242749	0.30133
M206	Musculoskeletal (Ch. XIII)	time-agnostic	534	2670	0.353904	0.602841	0.666699	0.480332	0.241352	0.285228
M206	Musculoskeletal (Ch. XIII)	prognostic	267	1335	0.354305	0.611617	0.65905	0.476074	0.24194	0.311978
M206	Musculoskeletal (Ch. XIII)	diagnostic	199	995	0.323604	0.537607	0.653462	0.405177	0.216789	0.25072
M21	Musculoskeletal (Ch. XIII)	time-agnostic	3438	17190	0.384896	0.658847	0.640492	0.580061	0.275545	0.337989
M21	Musculoskeletal (Ch. XIII)	prognostic	2007	10035	0.381776	0.652829	0.644746	0.567826	0.27121	0.337603
M21	Musculoskeletal (Ch. XIII)	diagnostic	525	2625	0.382846	0.664605	0.65619	0.557143	0.270641	0.36885
M210	Musculoskeletal (Ch. XIII)	time-agnostic	751	3755	0.394224	0.665479	0.671757	0.566912	0.279473	0.348682
M210	Musculoskeletal (Ch. XIII)	prognostic	443	2215	0.388745	0.663125	0.694254	0.537532	0.270897	0.335828
M210	Musculoskeletal (Ch. XIII)	diagnostic	100	500	0.387435	0.671312	0.68	0.55375	0.273928	0.400371
M2106	Musculoskeletal (Ch. XIII)	time-agnostic	491	2455	0.394457	0.665325	0.690322	0.542018	0.274495	0.350543
M2106	Musculoskeletal (Ch. XIII)	prognostic	285	1425	0.388832	0.659734	0.694737	0.517105	0.26903	0.346311
M2107	Musculoskeletal (Ch. XIII)	time-agnostic	243	1215	0.390116	0.656186	0.680952	0.542213	0.272118	0.340875
M2107	Musculoskeletal (Ch. XIII)	prognostic	147	735	0.37174	0.638494	0.677011	0.500746	0.25465	0.335336
M211	Musculoskeletal (Ch. XIII)	time-agnostic	938	4690	0.399051	0.677842	0.681721	0.566102	0.282584	0.351758
M211	Musculoskeletal (Ch. XIII)	prognostic	585	2925	0.401441	0.678154	0.683761	0.571795	0.284919	0.357693
M2116	Musculoskeletal (Ch. XIII)	time-agnostic	751	3755	0.406713	0.692329	0.690442	0.571914	0.288743	0.368468
M2116	Musculoskeletal (Ch. XIII)	prognostic	470	2350	0.411226	0.700153	0.676596	0.596809	0.297091	0.389296
M2117	Musculoskeletal (Ch. XIII)	time-agnostic	161	805	0.345976	0.594797	0.664773	0.461979	0.235194	0.286081
M2117	Musculoskeletal (Ch. XIII)	prognostic	102	510	0.35367	0.602977	0.695238	0.441147	0.238028	0.295082
M212	Musculoskeletal (Ch. XIII)	time-agnostic	526	2630	0.359365	0.614071	0.667224	0.486683	0.245761	0.286695
M212	Musculoskeletal (Ch. XIII)	prognostic	252	1260	0.354462	0.614605	0.648902	0.507399	0.244034	0.300421
M212	Musculoskeletal (Ch. XIII)	diagnostic	104	520	0.350299	0.615079	0.664286	0.479575	0.24068	0.316543
M2126	Musculoskeletal (Ch. XIII)	time-agnostic	230	1150	0.401723	0.687606	0.73913	0.50163	0.275174	0.340787
M213	Musculoskeletal (Ch. XIII)	time-agnostic	735	3675	0.368106	0.633546	0.652381	0.533333	0.257264	0.334019
M213	Musculoskeletal (Ch. XIII)	prognostic	448	2240	0.35981	0.618591	0.608352	0.54824	0.2559	0.316344
M2137	Musculoskeletal (Ch. XIII)	time-agnostic	691	3455	0.369974	0.635397	0.636722	0.549931	0.26173	0.328903
M2137	Musculoskeletal (Ch. XIII)	prognostic	423	2115	0.351428	0.606049	0.627759	0.516014	0.244228	0.310342
M215	Musculoskeletal (Ch. XIII)	time-agnostic	173	865	0.346133	0.590945	0.679328	0.448712	0.235504	0.273129
M2157	Musculoskeletal (Ch. XIII)	time-agnostic	152	760	0.356666	0.601988	0.687419	0.455575	0.240938	0.289879
M216	Musculoskeletal (Ch. XIII)	time-agnostic	101	505	0.329312	0.55675	0.652857	0.424537	0.22035	0.274514
M217	Musculoskeletal (Ch. XIII)	time-agnostic	171	855	0.328526	0.554395	0.65563	0.419622	0.218764	0.257743
M219	Musculoskeletal (Ch. XIII)	time-agnostic	101	505	0.32325	0.565893	0.654048	0.403519	0.214643	0.292495
M22	Musculoskeletal (Ch. XIII)	time-agnostic	1372	6860	0.357985	0.616559	0.641774	0.513666	0.248937	0.2857
M22	Musculoskeletal (Ch. XIII)	prognostic	560	2800	0.359693	0.611396	0.676786	0.479018	0.245236	0.278557
M22	Musculoskeletal (Ch. XIII)	diagnostic	609	3045	0.34391	0.593163	0.639608	0.484814	0.235482	0.286827
M222	Musculoskeletal (Ch. XIII)	time-agnostic	318	1590	0.353875	0.602866	0.658755	0.472487	0.241119	0.289774
M223	Musculoskeletal (Ch. XIII)	time-agnostic	143	715	0.328596	0.554207	0.665271	0.401327	0.217546	0.244487
M224	Musculoskeletal (Ch. XIII)	time-agnostic	610	3050	0.361904	0.614102	0.657377	0.502254	0.248621	0.281389
M224	Musculoskeletal (Ch. XIII)	prognostic	248	1240	0.377218	0.63759	0.707551	0.492442	0.256991	0.298364
M228	Musculoskeletal (Ch. XIII)	time-agnostic	299	1495	0.337046	0.579984	0.645254	0.453626	0.227787	0.268313
M228	Musculoskeletal (Ch. XIII)	prognostic	101	505	0.33574	0.564795	0.653095	0.417222	0.225408	0.272218
M23	Musculoskeletal (Ch. XIII)	time-agnostic	18687	93435	0.367005	0.626193	0.632418	0.546429	0.258689	0.288374
M23	Musculoskeletal (Ch. XIII)	prognostic	10696	53480	0.367029	0.624555	0.645195	0.532898	0.256736	0.282768
M23	Musculoskeletal (Ch. XIII)	diagnostic	6555	32775	0.366453	0.626547	0.619756	0.561022	0.260107	0.298866
M232	Musculoskeletal (Ch. XIII)	time-agnostic	13953	69765	0.365622	0.621963	0.640614	0.533058	0.255696	0.282942
M232	Musculoskeletal (Ch. XIII)	prognostic	8552	42760	0.367151	0.622838	0.655577	0.521647	0.255077	0.279525
M232	Musculoskeletal (Ch. XIII)	diagnostic	4353	21765	0.359045	0.614846	0.628185	0.534315	0.252067	0.285153
M2321	Musculoskeletal (Ch. XIII)	time-agnostic	596	2980	0.331614	0.555147	0.65694	0.4266	0.222589	0.245784
M2321	Musculoskeletal (Ch. XIII)	prognostic	205	1025	0.312857	0.530161	0.646341	0.394512	0.205222	0.236406
M2322	Musculoskeletal (Ch. XIII)	time-agnostic	4348	21740	0.357542	0.610938	0.634202	0.521303	0.248232	0.274743
M2322	Musculoskeletal (Ch. XIII)	prognostic	2710	13550	0.356268	0.609119	0.661439	0.489253	0.244497	0.272532
M2322	Musculoskeletal (Ch. XIII)	diagnostic	1295	6475	0.343882	0.595112	0.640154	0.483784	0.235681	0.273341
M2323	Musculoskeletal (Ch. XIII)	time-agnostic	5812	29060	0.364683	0.620702	0.652443	0.522605	0.252855	0.283997
M2323	Musculoskeletal (Ch. XIII)	diagnostic	1803	9015	0.350047	0.605165	0.643375	0.492168	0.241192	0.281563
M2324	Musculoskeletal (Ch. XIII)	time-agnostic	534	2670	0.351619	0.599716	0.686352	0.453177	0.236733	0.258163
M2325	Musculoskeletal (Ch. XIII)	time-agnostic	441	2205	0.336259	0.568338	0.647357	0.425744	0.225579	0.251405
M2325	Musculoskeletal (Ch. XIII)	prognostic	234	1170	0.309106	0.525697	0.632377	0.387282	0.204279	0.230526
M2325	Musculoskeletal (Ch. XIII)	diagnostic	165	825	0.324606	0.555028	0.636364	0.418939	0.214732	0.263946
M2326	Musculoskeletal (Ch. XIII)	time-agnostic	1658	8290	0.357899	0.613427	0.667075	0.485601	0.244617	0.279333
M2326	Musculoskeletal (Ch. XIII)	prognostic	1013	5065	0.36012	0.615653	0.690038	0.466074	0.242964	0.275452
M2329	Musculoskeletal (Ch. XIII)	time-agnostic	288	1440	0.338145	0.586245	0.652813	0.452298	0.229804	0.283975
M2329	Musculoskeletal (Ch. XIII)	diagnostic	143	715	0.342218	0.605756	0.636576	0.478856	0.233972	0.317606
M233	Musculoskeletal (Ch. XIII)	time-agnostic	4850	24250	0.380643	0.647781	0.64	0.568814	0.270409	0.310935
M233	Musculoskeletal (Ch. XIII)	prognostic	2667	13335	0.379341	0.641542	0.662549	0.538949	0.265413	0.300324
M233	Musculoskeletal (Ch. XIII)	diagnostic	1879	9395	0.383857	0.653875	0.639168	0.577171	0.274347	0.323777
M2330	Musculoskeletal (Ch. XIII)	time-agnostic	750	3750	0.358704	0.625052	0.650667	0.503	0.247521	0.296526
M2330	Musculoskeletal (Ch. XIII)	prognostic	519	2595	0.366307	0.629999	0.668605	0.499534	0.252304	0.296795
M2330	Musculoskeletal (Ch. XIII)	diagnostic	189	945	0.37444	0.65018	0.659033	0.531797	0.261691	0.353264
M2331	Musculoskeletal (Ch. XIII)	time-agnostic	108	540	0.306481	0.529175	0.648268	0.3693	0.201934	0.247553
M2332	Musculoskeletal (Ch. XIII)	time-agnostic	1105	5525	0.359414	0.610433	0.650679	0.507466	0.24816	0.282635
M2332	Musculoskeletal (Ch. XIII)	prognostic	623	3115	0.360949	0.610091	0.656503	0.515248	0.251097	0.276644
M2332	Musculoskeletal (Ch. XIII)	diagnostic	426	2130	0.340558	0.591502	0.65026	0.46391	0.230576	0.286675
M2333	Musculoskeletal (Ch. XIII)	time-agnostic	1893	9465	0.380391	0.652233	0.647921	0.559829	0.269831	0.31889
M2333	Musculoskeletal (Ch. XIII)	prognostic	991	4955	0.36882	0.631207	0.672067	0.503782	0.253729	0.304556
M2334	Musculoskeletal (Ch. XIII)	time-agnostic	162	810	0.33031	0.569835	0.642045	0.430501	0.222587	0.263684
M2335	Musculoskeletal (Ch. XIII)	time-agnostic	129	645	0.350901	0.591913	0.693385	0.424459	0.236111	0.282598
M2336	Musculoskeletal (Ch. XIII)	time-agnostic	868	4340	0.371023	0.633627	0.666484	0.522613	0.257424	0.302511
M2336	Musculoskeletal (Ch. XIII)	diagnostic	310	1550	0.357827	0.61648	0.659677	0.483871	0.245409	0.298274
M2339	Musculoskeletal (Ch. XIII)	time-agnostic	189	945	0.361563	0.632897	0.685206	0.470207	0.248008	0.300657
M234	Musculoskeletal (Ch. XIII)	time-agnostic	372	1860	0.344454	0.588449	0.665405	0.448269	0.231958	0.266462
M2349	Musculoskeletal (Ch. XIII)	time-agnostic	262	1310	0.347774	0.587734	0.673403	0.450351	0.234159	0.258756
M2349	Musculoskeletal (Ch. XIII)	diagnostic	151	755	0.331221	0.563797	0.668817	0.422218	0.2211	0.255214
M2351	Musculoskeletal (Ch. XIII)	time-agnostic	229	1145	0.306953	0.491749	0.631111	0.364095	0.201853	0.208861
M2351	Musculoskeletal (Ch. XIII)	diagnostic	119	595	0.314676	0.530109	0.642935	0.38341	0.207507	0.240268
M2361	Musculoskeletal (Ch. XIII)	time-agnostic	158	790	0.31967	0.535748	0.651815	0.386164	0.211048	0.241834
M238	Musculoskeletal (Ch. XIII)	time-agnostic	1633	8165	0.342324	0.582903	0.667799	0.4455	0.230576	0.251955
M238	Musculoskeletal (Ch. XIII)	diagnostic	667	3335	0.333053	0.576827	0.656677	0.435531	0.22356	0.2587
M2381	Musculoskeletal (Ch. XIII)	time-agnostic	781	3905	0.329699	0.547932	0.66131	0.413262	0.219396	0.233595
M2381	Musculoskeletal (Ch. XIII)	diagnostic	320	1600	0.316767	0.53866	0.635938	0.399609	0.210602	0.237715
M2389	Musculoskeletal (Ch. XIII)	time-agnostic	490	2450	0.324943	0.559199	0.637755	0.426786	0.217816	0.248274
M2389	Musculoskeletal (Ch. XIII)	diagnostic	200	1000	0.325751	0.564094	0.6475	0.435625	0.219634	0.268008
M239	Musculoskeletal (Ch. XIII)	time-agnostic	121	605	0.358847	0.615185	0.686333	0.443267	0.241774	0.316387
M24	Musculoskeletal (Ch. XIII)	time-agnostic	4118	20590	0.352946	0.605505	0.615473	0.531265	0.247164	0.279483
M24	Musculoskeletal (Ch. XIII)	prognostic	2548	12740	0.345128	0.590441	0.645597	0.474736	0.235734	0.263062
M24	Musculoskeletal (Ch. XIII)	diagnostic	1006	5030	0.350337	0.600982	0.643643	0.490928	0.24163	0.281523
M240	Musculoskeletal (Ch. XIII)	time-agnostic	469	2345	0.348247	0.597073	0.658808	0.466954	0.236285	0.272114
M240	Musculoskeletal (Ch. XIII)	prognostic	263	1315	0.344405	0.582616	0.667054	0.448186	0.231582	0.265684
M2402	Musculoskeletal (Ch. XIII)	time-agnostic	149	745	0.354339	0.594954	0.674368	0.454692	0.239652	0.278504
M2407	Musculoskeletal (Ch. XIII)	time-agnostic	165	825	0.344565	0.59573	0.666667	0.439394	0.23229	0.276089
M2407	Musculoskeletal (Ch. XIII)	prognostic	115	575	0.337272	0.564934	0.691304	0.403261	0.224851	0.250686
M241	Musculoskeletal (Ch. XIII)	time-agnostic	1497	7485	0.354705	0.600999	0.658313	0.481881	0.241986	0.266478
M241	Musculoskeletal (Ch. XIII)	prognostic	1105	5525	0.341541	0.580451	0.659729	0.454186	0.230516	0.255552
M241	Musculoskeletal (Ch. XIII)	diagnostic	272	1360	0.320669	0.559604	0.615724	0.436099	0.21711	0.249512
M2411	Musculoskeletal (Ch. XIII)	time-agnostic	212	1060	0.32689	0.549589	0.658361	0.403362	0.216633	0.241399
M2411	Musculoskeletal (Ch. XIII)	prognostic	156	780	0.326377	0.532718	0.656855	0.404639	0.217258	0.229333
M2415	Musculoskeletal (Ch. XIII)	time-agnostic	182	910	0.344666	0.565604	0.687087	0.416982	0.229856	0.241844
M2415	Musculoskeletal (Ch. XIII)	prognostic	143	715	0.320701	0.561617	0.639409	0.419626	0.215006	0.249752
M2416	Musculoskeletal (Ch. XIII)	time-agnostic	846	4230	0.360394	0.613048	0.677348	0.484193	0.245837	0.277144
M2416	Musculoskeletal (Ch. XIII)	prognostic	628	3140	0.35957	0.614249	0.676781	0.467953	0.243059	0.2792
M242	Musculoskeletal (Ch. XIII)	time-agnostic	626	3130	0.324438	0.54837	0.642165	0.423717	0.217582	0.242047
M242	Musculoskeletal (Ch. XIII)	prognostic	357	1785	0.315442	0.526491	0.648572	0.395365	0.209027	0.223023
M2423	Musculoskeletal (Ch. XIII)	time-agnostic	104	520	0.332063	0.534065	0.678571	0.397892	0.220248	0.240875
M244	Musculoskeletal (Ch. XIII)	time-agnostic	497	2485	0.333896	0.581211	0.635939	0.451722	0.226444	0.271827
M2441	Musculoskeletal (Ch. XIII)	time-agnostic	261	1305	0.308258	0.52341	0.639949	0.378368	0.203367	0.225372
M2441	Musculoskeletal (Ch. XIII)	prognostic	120	600	0.287345	0.490321	0.595833	0.36875	0.189774	0.226282
M245	Musculoskeletal (Ch. XIII)	time-agnostic	420	2100	0.324682	0.561001	0.630952	0.433631	0.218969	0.250296
M245	Musculoskeletal (Ch. XIII)	prognostic	264	1320	0.328581	0.561003	0.660958	0.429469	0.220168	0.246731
M2454	Musculoskeletal (Ch. XIII)	time-agnostic	163	815	0.328646	0.566337	0.647633	0.423388	0.220714	0.264785
M2454	Musculoskeletal (Ch. XIII)	prognostic	100	500	0.306908	0.53725	0.62	0.3975	0.204633	0.27615
M246	Musculoskeletal (Ch. XIII)	time-agnostic	157	785	0.370568	0.618068	0.691331	0.494406	0.252175	0.292042
M248	Musculoskeletal (Ch. XIII)	time-agnostic	542	2710	0.346785	0.605997	0.632034	0.506466	0.239815	0.293266
M248	Musculoskeletal (Ch. XIII)	prognostic	305	1525	0.332397	0.570499	0.645902	0.444672	0.225267	0.271872
M248	Musculoskeletal (Ch. XIII)	diagnostic	136	680	0.343188	0.594501	0.63545	0.464178	0.233041	0.306016
M2485	Musculoskeletal (Ch. XIII)	time-agnostic	121	605	0.3297	0.564278	0.661167	0.417386	0.219558	0.28654
M2486	Musculoskeletal (Ch. XIII)	time-agnostic	108	540	0.332411	0.566634	0.675974	0.408701	0.220765	0.261169
M25	Musculoskeletal (Ch. XIII)	time-agnostic	23880	119400	0.384867	0.654718	0.604439	0.615688	0.282427	0.334863
M25	Musculoskeletal (Ch. XIII)	prognostic	13462	67310	0.382523	0.651118	0.610646	0.605584	0.278662	0.33149
M25	Musculoskeletal (Ch. XIII)	diagnostic	5218	26090	0.386241	0.656091	0.62361	0.597332	0.279386	0.341087
M250	Musculoskeletal (Ch. XIII)	time-agnostic	253	1265	0.365316	0.630525	0.669804	0.505889	0.252326	0.29744
M250	Musculoskeletal (Ch. XIII)	prognostic	135	675	0.355713	0.61142	0.666667	0.477778	0.24064	0.306117
M2506	Musculoskeletal (Ch. XIII)	time-agnostic	211	1055	0.384542	0.647181	0.696512	0.51424	0.265171	0.319464
M253	Musculoskeletal (Ch. XIII)	time-agnostic	523	2615	0.318491	0.545036	0.630989	0.424975	0.213147	0.24194
M253	Musculoskeletal (Ch. XIII)	diagnostic	162	810	0.323094	0.559408	0.654072	0.413584	0.21622	0.25839
M2531	Musculoskeletal (Ch. XIII)	time-agnostic	122	610	0.327092	0.556833	0.635833	0.42207	0.219651	0.267781
M2537	Musculoskeletal (Ch. XIII)	time-agnostic	187	935	0.366304	0.60825	0.68734	0.458609	0.2471	0.28178
M2537	Musculoskeletal (Ch. XIII)	prognostic	118	590	0.36252	0.622802	0.70308	0.466159	0.244904	0.30462
M254	Musculoskeletal (Ch. XIII)	time-agnostic	2863	14315	0.404029	0.682077	0.636582	0.619805	0.296237	0.37611
M254	Musculoskeletal (Ch. XIII)	prognostic	1633	8165	0.402386	0.681779	0.659209	0.597291	0.290474	0.371931
M254	Musculoskeletal (Ch. XIII)	diagnostic	477	2385	0.407952	0.687332	0.68136	0.580205	0.29078	0.382609
M2545	Musculoskeletal (Ch. XIII)	time-agnostic	142	710	0.374237	0.648416	0.661946	0.519267	0.259323	0.369156
M2546	Musculoskeletal (Ch. XIII)	time-agnostic	1812	9060	0.396848	0.674633	0.647627	0.597542	0.28613	0.368212
M2546	Musculoskeletal (Ch. XIII)	prognostic	1020	5100	0.39438	0.672466	0.64902	0.588603	0.282948	0.362897
M2546	Musculoskeletal (Ch. XIII)	diagnostic	336	1680	0.388831	0.673075	0.677041	0.552827	0.273677	0.364481
M2547	Musculoskeletal (Ch. XIII)	time-agnostic	535	2675	0.376676	0.653559	0.65514	0.550701	0.265	0.348579
M2547	Musculoskeletal (Ch. XIII)	prognostic	317	1585	0.379596	0.650565	0.659449	0.547302	0.267087	0.360276
M255	Musculoskeletal (Ch. XIII)	time-agnostic	14606	73030	0.39559	0.66982	0.616459	0.6253	0.29125	0.354313
M255	Musculoskeletal (Ch. XIII)	prognostic	7982	39910	0.395445	0.669525	0.628288	0.614476	0.288408	0.353805
M255	Musculoskeletal (Ch. XIII)	diagnostic	3080	15400	0.389461	0.661205	0.624026	0.603003	0.282602	0.347276
M2550	Musculoskeletal (Ch. XIII)	time-agnostic	1116	5580	0.410684	0.687686	0.635336	0.631722	0.30231	0.395632
M2550	Musculoskeletal (Ch. XIII)	prognostic	629	3145	0.406922	0.690682	0.656584	0.607518	0.295619	0.400523
M2550	Musculoskeletal (Ch. XIII)	diagnostic	134	670	0.399248	0.702013	0.701425	0.562426	0.280115	0.414455
M2551	Musculoskeletal (Ch. XIII)	time-agnostic	2961	14805	0.391082	0.664828	0.644042	0.589793	0.281114	0.351332
M2551	Musculoskeletal (Ch. XIII)	prognostic	1721	8605	0.389434	0.662786	0.655736	0.571105	0.277537	0.348275
M2551	Musculoskeletal (Ch. XIII)	diagnostic	398	1990	0.36651	0.636333	0.664557	0.512887	0.253149	0.333102
M2552	Musculoskeletal (Ch. XIII)	time-agnostic	188	940	0.359834	0.615666	0.646657	0.515267	0.249316	0.30744
M2553	Musculoskeletal (Ch. XIII)	time-agnostic	569	2845	0.345618	0.608665	0.630026	0.496921	0.238465	0.307695
M2553	Musculoskeletal (Ch. XIII)	prognostic	317	1585	0.336194	0.584335	0.636954	0.464498	0.228345	0.291379
M2553	Musculoskeletal (Ch. XIII)	diagnostic	131	655	0.34486	0.602108	0.638034	0.484744	0.23679	0.31818
M2554	Musculoskeletal (Ch. XIII)	time-agnostic	468	2340	0.331557	0.565487	0.634706	0.452198	0.224231	0.246384
M2554	Musculoskeletal (Ch. XIII)	diagnostic	119	595	0.341902	0.581097	0.659783	0.456985	0.231737	0.274009
M2555	Musculoskeletal (Ch. XIII)	time-agnostic	4506	22530	0.395437	0.669144	0.634709	0.604833	0.28644	0.357295
M2555	Musculoskeletal (Ch. XIII)	prognostic	2623	13115	0.386719	0.657857	0.639544	0.582872	0.277251	0.348543
M2555	Musculoskeletal (Ch. XIII)	diagnostic	650	3250	0.396474	0.674771	0.671538	0.563462	0.279738	0.366849
M2556	Musculoskeletal (Ch. XIII)	time-agnostic	4066	20330	0.414246	0.69026	0.658631	0.61833	0.301643	0.379402
M2556	Musculoskeletal (Ch. XIII)	diagnostic	1235	6175	0.384178	0.65502	0.667206	0.549494	0.27017	0.33933
M2557	Musculoskeletal (Ch. XIII)	time-agnostic	1605	8025	0.383442	0.644789	0.653894	0.557321	0.270379	0.312395
M2557	Musculoskeletal (Ch. XIII)	prognostic	902	4510	0.364543	0.625741	0.674052	0.502772	0.252268	0.289916
M2557	Musculoskeletal (Ch. XIII)	diagnostic	381	1905	0.359189	0.61943	0.657638	0.497043	0.247381	0.308992
M2558	Musculoskeletal (Ch. XIII)	time-agnostic	114	570	0.355141	0.599348	0.657312	0.478058	0.243029	0.312826
M2559	Musculoskeletal (Ch. XIII)	time-agnostic	205	1025	0.350511	0.605205	0.658537	0.485976	0.238915	0.283361
M256	Musculoskeletal (Ch. XIII)	time-agnostic	891	4455	0.341411	0.585752	0.62347	0.493964	0.2349	0.270944
M256	Musculoskeletal (Ch. XIII)	prognostic	464	2320	0.334224	0.567369	0.64979	0.4372	0.225309	0.25501
M256	Musculoskeletal (Ch. XIII)	diagnostic	281	1405	0.342527	0.592454	0.645865	0.466236	0.233088	0.293912
M2561	Musculoskeletal (Ch. XIII)	time-agnostic	210	1050	0.331095	0.570536	0.652381	0.4375	0.22233	0.263632
M2566	Musculoskeletal (Ch. XIII)	time-agnostic	236	1180	0.381635	0.653069	0.684486	0.529148	0.264881	0.334343
M2566	Musculoskeletal (Ch. XIII)	prognostic	130	650	0.36568	0.623595	0.684615	0.484615	0.250595	0.309259
M2567	Musculoskeletal (Ch. XIII)	time-agnostic	105	525	0.320435	0.515476	0.657143	0.386905	0.210916	0.257123
M257	Musculoskeletal (Ch. XIII)	time-agnostic	5583	27915	0.376373	0.637555	0.622876	0.579326	0.270641	0.303992
M257	Musculoskeletal (Ch. XIII)	diagnostic	1073	5365	0.368072	0.632232	0.651871	0.529007	0.25613	0.312246
M2571	Musculoskeletal (Ch. XIII)	time-agnostic	347	1735	0.358069	0.61889	0.645466	0.515142	0.247871	0.295871
M2571	Musculoskeletal (Ch. XIII)	prognostic	250	1250	0.356369	0.61907	0.626	0.5195	0.246001	0.321854
M2574	Musculoskeletal (Ch. XIII)	time-agnostic	462	2310	0.329365	0.567168	0.661232	0.409108	0.219951	0.244939
M2574	Musculoskeletal (Ch. XIII)	prognostic	289	1445	0.324553	0.535527	0.667725	0.38497	0.214319	0.235878
M2574	Musculoskeletal (Ch. XIII)	diagnostic	102	510	0.299811	0.51056	0.632381	0.359184	0.198187	0.236772
M2575	Musculoskeletal (Ch. XIII)	time-agnostic	857	4285	0.360618	0.617368	0.655137	0.513122	0.249196	0.287203
M2575	Musculoskeletal (Ch. XIII)	prognostic	553	2765	0.356893	0.609497	0.65923	0.491645	0.244766	0.283267
M2576	Musculoskeletal (Ch. XIII)	time-agnostic	1613	8065	0.42566	0.708867	0.715748	0.587416	0.302507	0.370172
M2576	Musculoskeletal (Ch. XIII)	prognostic	975	4875	0.414632	0.695244	0.723077	0.557436	0.290351	0.357718
M2576	Musculoskeletal (Ch. XIII)	diagnostic	270	1350	0.405988	0.700883	0.683333	0.576852	0.28899	0.385959
M2577	Musculoskeletal (Ch. XIII)	time-agnostic	1490	7450	0.350323	0.599552	0.672819	0.456711	0.237141	0.268
M2577	Musculoskeletal (Ch. XIII)	prognostic	883	4415	0.342107	0.584491	0.661405	0.442805	0.230367	0.257365
M2578	Musculoskeletal (Ch. XIII)	time-agnostic	701	3505	0.36863	0.631517	0.643323	0.531743	0.2587	0.307101
M2578	Musculoskeletal (Ch. XIII)	prognostic	454	2270	0.364535	0.618941	0.651917	0.511557	0.251866	0.290307
M2578	Musculoskeletal (Ch. XIII)	diagnostic	100	500	0.356395	0.612437	0.665	0.47875	0.244993	0.31673
M258	Musculoskeletal (Ch. XIII)	time-agnostic	1166	5830	0.346559	0.593642	0.642333	0.474054	0.236559	0.268896
M258	Musculoskeletal (Ch. XIII)	prognostic	729	3645	0.339388	0.57681	0.661242	0.445818	0.22876	0.258304
M258	Musculoskeletal (Ch. XIII)	diagnostic	282	1410	0.33344	0.566725	0.638503	0.437491	0.224687	0.264494
M2584	Musculoskeletal (Ch. XIII)	time-agnostic	252	1260	0.332176	0.558458	0.678667	0.399768	0.220101	0.251677
M2584	Musculoskeletal (Ch. XIII)	prognostic	155	775	0.3267	0.563085	0.66129	0.406452	0.21913	0.263721
M2585	Musculoskeletal (Ch. XIII)	time-agnostic	187	935	0.318108	0.547329	0.644239	0.408497	0.212356	0.245508
M2586	Musculoskeletal (Ch. XIII)	time-agnostic	256	1280	0.350974	0.613155	0.656222	0.482922	0.240176	0.303416
M2587	Musculoskeletal (Ch. XIII)	time-agnostic	211	1055	0.317714	0.529974	0.64258	0.4046	0.209174	0.228741
M259	Musculoskeletal (Ch. XIII)	time-agnostic	460	2300	0.354362	0.618103	0.628261	0.52038	0.24683	0.305064
M259	Musculoskeletal (Ch. XIII)	diagnostic	154	770	0.325254	0.56874	0.630215	0.447227	0.221434	0.302874
M2596	Musculoskeletal (Ch. XIII)	time-agnostic	157	785	0.35747	0.624031	0.662702	0.491137	0.244108	0.332625
M30	Musculoskeletal (Ch. XIII)	time-agnostic	178	890	0.474424	0.767453	0.738889	0.651758	0.35059	0.554109
M31	Musculoskeletal (Ch. XIII)	time-agnostic	1549	7745	0.377698	0.648461	0.595249	0.611605	0.276882	0.384864
M31	Musculoskeletal (Ch. XIII)	prognostic	874	4370	0.338222	0.595287	0.617829	0.499286	0.234021	0.309259
M31	Musculoskeletal (Ch. XIII)	diagnostic	240	1200	0.505959	0.802843	0.725	0.713021	0.389924	0.623106
M313	Musculoskeletal (Ch. XIII)	time-agnostic	231	1155	0.440306	0.744096	0.677475	0.65208	0.32473	0.542288
M313	Musculoskeletal (Ch. XIII)	prognostic	105	525	0.394372	0.669161	0.680952	0.541667	0.274336	0.391551
M315	Musculoskeletal (Ch. XIII)	time-agnostic	190	950	0.35263	0.614837	0.652632	0.488816	0.240261	0.356867
M315	Musculoskeletal (Ch. XIII)	prognostic	102	510	0.359196	0.618912	0.65619	0.469527	0.244068	0.352547
M316	Musculoskeletal (Ch. XIII)	time-agnostic	1004	5020	0.356381	0.62042	0.635	0.520046	0.247139	0.330326
M316	Musculoskeletal (Ch. XIII)	prognostic	592	2960	0.335633	0.587532	0.611466	0.485226	0.231805	0.282992
M316	Musculoskeletal (Ch. XIII)	diagnostic	130	650	0.45771	0.753587	0.711538	0.648077	0.340186	0.4821
M32	Musculoskeletal (Ch. XIII)	time-agnostic	163	815	0.499192	0.796823	0.757955	0.683235	0.373862	0.57847
M321	Musculoskeletal (Ch. XIII)	time-agnostic	110	550	0.556311	0.846384	0.772727	0.745455	0.435139	0.696833
M33	Musculoskeletal (Ch. XIII)	time-agnostic	166	830	0.384312	0.66142	0.657041	0.559501	0.273632	0.387276
M34	Musculoskeletal (Ch. XIII)	time-agnostic	380	1900	0.45471	0.752606	0.721053	0.637171	0.332951	0.494175
M34	Musculoskeletal (Ch. XIII)	prognostic	212	1060	0.420639	0.723704	0.702658	0.603787	0.298905	0.47147
M341	Musculoskeletal (Ch. XIII)	time-agnostic	112	560	0.439802	0.746247	0.735771	0.600412	0.315604	0.480802
M348	Musculoskeletal (Ch. XIII)	time-agnostic	119	595	0.454599	0.751129	0.742935	0.625022	0.331018	0.497076
M349	Musculoskeletal (Ch. XIII)	time-agnostic	312	1560	0.446962	0.740635	0.724194	0.625393	0.325979	0.482778
M349	Musculoskeletal (Ch. XIII)	prognostic	176	880	0.396801	0.697001	0.664365	0.568252	0.281968	0.456718
M35	Musculoskeletal (Ch. XIII)	time-agnostic	5508	27540	0.391517	0.670984	0.606299	0.625318	0.288652	0.39426
M35	Musculoskeletal (Ch. XIII)	prognostic	3400	17000	0.390454	0.669904	0.621029	0.609412	0.284676	0.389952
M35	Musculoskeletal (Ch. XIII)	diagnostic	548	2740	0.510035	0.798191	0.748982	0.698884	0.386328	0.580916
M350	Musculoskeletal (Ch. XIII)	time-agnostic	1227	6135	0.471372	0.765977	0.679696	0.700687	0.360525	0.563141
M350	Musculoskeletal (Ch. XIII)	prognostic	758	3790	0.469785	0.762722	0.676102	0.697398	0.359561	0.550007
M350	Musculoskeletal (Ch. XIII)	diagnostic	199	995	0.498656	0.802814	0.72141	0.709222	0.3842	0.635364
M353	Musculoskeletal (Ch. XIII)	time-agnostic	3965	19825	0.377893	0.652037	0.623581	0.581557	0.270972	0.363491
M353	Musculoskeletal (Ch. XIII)	prognostic	2452	12260	0.377771	0.650719	0.617664	0.585287	0.271734	0.359593
M353	Musculoskeletal (Ch. XIII)	diagnostic	267	1335	0.516621	0.803113	0.758491	0.707437	0.394152	0.591465
M40	Musculoskeletal (Ch. XIII)	time-agnostic	629	3145	0.40255	0.686049	0.685994	0.57135	0.285369	0.384564
M40	Musculoskeletal (Ch. XIII)	prognostic	362	1810	0.386896	0.660119	0.674125	0.543471	0.269738	0.34759
M402	Musculoskeletal (Ch. XIII)	time-agnostic	454	2270	0.419427	0.713405	0.709219	0.586452	0.299639	0.397764
M402	Musculoskeletal (Ch. XIII)	prognostic	263	1315	0.399598	0.688926	0.699383	0.557475	0.281633	0.37705
M4024	Musculoskeletal (Ch. XIII)	time-agnostic	224	1120	0.396081	0.664489	0.694444	0.536313	0.276146	0.368445
M4024	Musculoskeletal (Ch. XIII)	prognostic	118	590	0.383871	0.654983	0.70308	0.512755	0.265924	0.361801
M4029	Musculoskeletal (Ch. XIII)	time-agnostic	102	510	0.415828	0.714841	0.729524	0.562391	0.290446	0.411807
M405	Musculoskeletal (Ch. XIII)	time-agnostic	120	600	0.361361	0.619054	0.6625	0.4875	0.245915	0.306185
M41	Musculoskeletal (Ch. XIII)	time-agnostic	2130	10650	0.392582	0.670786	0.643192	0.59284	0.282323	0.363495
M41	Musculoskeletal (Ch. XIII)	prognostic	1303	6515	0.394347	0.672631	0.666136	0.568687	0.279744	0.363445
M418	Musculoskeletal (Ch. XIII)	time-agnostic	194	970	0.368787	0.631475	0.684953	0.4967	0.252033	0.327989
M4186	Musculoskeletal (Ch. XIII)	time-agnostic	142	710	0.369363	0.614623	0.665764	0.502616	0.252502	0.323523
M4186	Musculoskeletal (Ch. XIII)	prognostic	100	500	0.364584	0.619375	0.66	0.48375	0.250747	0.337443
M419	Musculoskeletal (Ch. XIII)	time-agnostic	1913	9565	0.388279	0.664195	0.648727	0.572661	0.276505	0.361425
M419	Musculoskeletal (Ch. XIII)	prognostic	1173	5865	0.382894	0.663464	0.655968	0.5568	0.270512	0.356386
M419	Musculoskeletal (Ch. XIII)	diagnostic	212	1060	0.388524	0.668203	0.674751	0.548945	0.274501	0.379782
M4194	Musculoskeletal (Ch. XIII)	time-agnostic	198	990	0.373303	0.639294	0.676346	0.505063	0.257866	0.351233
M4194	Musculoskeletal (Ch. XIII)	prognostic	108	540	0.367909	0.643855	0.685498	0.489548	0.252274	0.352268
M4196	Musculoskeletal (Ch. XIII)	time-agnostic	1009	5045	0.380509	0.65506	0.649113	0.562809	0.269359	0.345549
M4196	Musculoskeletal (Ch. XIII)	prognostic	635	3175	0.390897	0.671441	0.683465	0.546063	0.274522	0.36373
M4199	Musculoskeletal (Ch. XIII)	time-agnostic	516	2580	0.405951	0.686952	0.672545	0.589154	0.290907	0.417458
M4199	Musculoskeletal (Ch. XIII)	prognostic	317	1585	0.380679	0.650513	0.667212	0.535858	0.264778	0.35838
M4199	Musculoskeletal (Ch. XIII)	diagnostic	104	520	0.403846	0.692957	0.712143	0.547002	0.281948	0.412428
M43	Musculoskeletal (Ch. XIII)	time-agnostic	3698	18490	0.389828	0.659926	0.642781	0.586432	0.280628	0.341141
M43	Musculoskeletal (Ch. XIII)	prognostic	2314	11570	0.391276	0.66535	0.658378	0.573575	0.278358	0.350772
M43	Musculoskeletal (Ch. XIII)	diagnostic	526	2630	0.397977	0.673191	0.691968	0.557052	0.280248	0.35973
M430	Musculoskeletal (Ch. XIII)	time-agnostic	543	2715	0.378993	0.646131	0.65937	0.547632	0.265515	0.330711
M430	Musculoskeletal (Ch. XIII)	prognostic	329	1645	0.389281	0.65421	0.681072	0.534177	0.271169	0.335239
M4302	Musculoskeletal (Ch. XIII)	time-agnostic	254	1270	0.352077	0.613206	0.655412	0.491099	0.24278	0.300193
M4302	Musculoskeletal (Ch. XIII)	prognostic	163	815	0.368096	0.625615	0.686837	0.496154	0.252871	0.31661
M4306	Musculoskeletal (Ch. XIII)	time-agnostic	162	810	0.360063	0.626265	0.669697	0.496953	0.248644	0.317979
M431	Musculoskeletal (Ch. XIII)	time-agnostic	2961	14805	0.386254	0.657991	0.655187	0.565096	0.27342	0.339429
M431	Musculoskeletal (Ch. XIII)	prognostic	1877	9385	0.384067	0.652705	0.632097	0.583845	0.276103	0.331816
M431	Musculoskeletal (Ch. XIII)	diagnostic	402	2010	0.389722	0.6687	0.679059	0.548521	0.2734	0.356883
M4312	Musculoskeletal (Ch. XIII)	time-agnostic	153	765	0.342728	0.603606	0.650645	0.473964	0.233406	0.33512
M4316	Musculoskeletal (Ch. XIII)	time-agnostic	2208	11040	0.383093	0.654008	0.640604	0.57365	0.273244	0.335469
M4316	Musculoskeletal (Ch. XIII)	prognostic	1447	7235	0.378049	0.641689	0.621246	0.585866	0.272992	0.329432
M4317	Musculoskeletal (Ch. XIII)	time-agnostic	606	3030	0.38196	0.657783	0.684074	0.532182	0.26597	0.33156
M4317	Musculoskeletal (Ch. XIII)	prognostic	361	1805	0.3826	0.65812	0.692542	0.512472	0.263933	0.325866
M45	Musculoskeletal (Ch. XIII)	time-agnostic	852	4260	0.467321	0.759042	0.711847	0.670779	0.347622	0.510785
M45	Musculoskeletal (Ch. XIII)	prognostic	478	2390	0.453905	0.744525	0.712292	0.647494	0.335088	0.490692
M45	Musculoskeletal (Ch. XIII)	diagnostic	193	965	0.461838	0.757522	0.724899	0.635974	0.336662	0.501019
M45X0	Musculoskeletal (Ch. XIII)	time-agnostic	118	590	0.433458	0.732842	0.694746	0.632441	0.319706	0.492554
M45X2	Musculoskeletal (Ch. XIII)	time-agnostic	111	555	0.3681	0.6364	0.675099	0.50452	0.25288	0.34587
M45X9	Musculoskeletal (Ch. XIII)	time-agnostic	515	2575	0.467324	0.773433	0.723301	0.657282	0.345268	0.522123
M45X9	Musculoskeletal (Ch. XIII)	prognostic	301	1505	0.461007	0.760896	0.721011	0.651559	0.339653	0.500595
M45X9	Musculoskeletal (Ch. XIII)	diagnostic	139	695	0.462541	0.763081	0.722751	0.660047	0.339913	0.525777
M46	Musculoskeletal (Ch. XIII)	time-agnostic	2506	12530	0.390551	0.663907	0.632672	0.594971	0.282818	0.348707
M46	Musculoskeletal (Ch. XIII)	prognostic	1616	8080	0.381231	0.655758	0.651603	0.562266	0.269848	0.333678
M46	Musculoskeletal (Ch. XIII)	diagnostic	328	1640	0.397584	0.672095	0.689161	0.554521	0.279499	0.362829
M462	Musculoskeletal (Ch. XIII)	time-agnostic	103	515	0.354962	0.609741	0.656905	0.491552	0.244531	0.326447
M464	Musculoskeletal (Ch. XIII)	time-agnostic	343	1715	0.377735	0.667815	0.654135	0.558678	0.268066	0.36653
M464	Musculoskeletal (Ch. XIII)	prognostic	211	1055	0.383081	0.663847	0.668494	0.539096	0.269073	0.384217
M4646	Musculoskeletal (Ch. XIII)	time-agnostic	174	870	0.374236	0.655642	0.652353	0.5539	0.266284	0.379221
M4646	Musculoskeletal (Ch. XIII)	prognostic	110	550	0.360322	0.643905	0.65	0.511364	0.250111	0.379771
M469	Musculoskeletal (Ch. XIII)	time-agnostic	1903	9515	0.393421	0.668624	0.654228	0.583749	0.281672	0.343888
M469	Musculoskeletal (Ch. XIII)	prognostic	1281	6405	0.384212	0.656746	0.634639	0.583919	0.276038	0.338304
M469	Musculoskeletal (Ch. XIII)	diagnostic	229	1145	0.402762	0.684151	0.705169	0.551826	0.283078	0.369458
M4690	Musculoskeletal (Ch. XIII)	time-agnostic	200	1000	0.380149	0.654516	0.69	0.508125	0.262482	0.318439
M4690	Musculoskeletal (Ch. XIII)	prognostic	124	620	0.387525	0.651609	0.705833	0.504	0.266506	0.323484
M4692	Musculoskeletal (Ch. XIII)	time-agnostic	646	3230	0.35515	0.616176	0.649422	0.498256	0.24515	0.293467
M4692	Musculoskeletal (Ch. XIII)	prognostic	443	2215	0.354108	0.610139	0.657035	0.483625	0.242209	0.298693
M4696	Musculoskeletal (Ch. XIII)	time-agnostic	440	2200	0.3689	0.620087	0.678409	0.503409	0.254315	0.295111
M4697	Musculoskeletal (Ch. XIII)	time-agnostic	118	590	0.357508	0.603959	0.694565	0.448925	0.242992	0.30016
M4699	Musculoskeletal (Ch. XIII)	time-agnostic	553	2765	0.416167	0.702095	0.672686	0.61145	0.301099	0.407832
M4699	Musculoskeletal (Ch. XIII)	prognostic	372	1860	0.403122	0.686425	0.681459	0.578278	0.287302	0.400326
M4699	Musculoskeletal (Ch. XIII)	diagnostic	107	535	0.350229	0.626064	0.650866	0.493064	0.241268	0.350415
M47	Musculoskeletal (Ch. XIII)	time-agnostic	16296	81480	0.39529	0.667562	0.635739	0.605294	0.286946	0.342966
M47	Musculoskeletal (Ch. XIII)	prognostic	9833	49165	0.390446	0.661814	0.625648	0.604991	0.283879	0.333994
M47	Musculoskeletal (Ch. XIII)	diagnostic	2313	11565	0.417355	0.701839	0.678111	0.606842	0.301915	0.393758
M471	Musculoskeletal (Ch. XIII)	time-agnostic	442	2210	0.372853	0.653061	0.662794	0.531101	0.259851	0.339371
M4712	Musculoskeletal (Ch. XIII)	time-agnostic	341	1705	0.390498	0.658982	0.690558	0.537772	0.272608	0.330687
M4712	Musculoskeletal (Ch. XIII)	prognostic	184	920	0.373332	0.625389	0.693168	0.495169	0.255404	0.307658
M472	Musculoskeletal (Ch. XIII)	time-agnostic	1410	7050	0.3922	0.662964	0.674113	0.557979	0.275433	0.322832
M472	Musculoskeletal (Ch. XIII)	prognostic	800	4000	0.381999	0.64978	0.668125	0.543906	0.266604	0.326812
M472	Musculoskeletal (Ch. XIII)	diagnostic	182	910	0.399871	0.672728	0.692718	0.547369	0.279341	0.368973
M4722	Musculoskeletal (Ch. XIII)	time-agnostic	423	2115	0.368692	0.627493	0.667773	0.511256	0.255567	0.294256
M4726	Musculoskeletal (Ch. XIII)	time-agnostic	736	3680	0.398403	0.662048	0.697605	0.545858	0.278476	0.326914
M4726	Musculoskeletal (Ch. XIII)	prognostic	443	2215	0.377942	0.639767	0.673813	0.543453	0.264145	0.308699
M4727	Musculoskeletal (Ch. XIII)	time-agnostic	177	885	0.342725	0.598421	0.657698	0.466097	0.233635	0.303828
M478	Musculoskeletal (Ch. XIII)	time-agnostic	11077	55385	0.392198	0.664121	0.636137	0.597003	0.28316	0.341462
M478	Musculoskeletal (Ch. XIII)	prognostic	6511	32555	0.390175	0.662849	0.641836	0.587832	0.280428	0.339318
M478	Musculoskeletal (Ch. XIII)	diagnostic	1443	7215	0.411975	0.693695	0.670111	0.598666	0.296514	0.378976
M4780	Musculoskeletal (Ch. XIII)	time-agnostic	1233	6165	0.393132	0.670656	0.682451	0.554953	0.277246	0.336498
M4780	Musculoskeletal (Ch. XIII)	prognostic	733	3665	0.386848	0.651862	0.654795	0.562584	0.274353	0.334547
M4782	Musculoskeletal (Ch. XIII)	time-agnostic	5463	27315	0.381258	0.650552	0.63985	0.570566	0.271628	0.326989
M4782	Musculoskeletal (Ch. XIII)	prognostic	3131	15655	0.379672	0.649258	0.650591	0.552419	0.26747	0.323916
M4782	Musculoskeletal (Ch. XIII)	diagnostic	725	3625	0.397199	0.673942	0.684138	0.556379	0.27884	0.361554
M4784	Musculoskeletal (Ch. XIII)	time-agnostic	150	750	0.358784	0.622861	0.663333	0.4875	0.245575	0.310366
M4786	Musculoskeletal (Ch. XIII)	time-agnostic	4113	20565	0.397212	0.671673	0.659985	0.585036	0.284931	0.349863
M4786	Musculoskeletal (Ch. XIII)	prognostic	2516	12580	0.391353	0.665536	0.64944	0.586249	0.280745	0.342026
M4786	Musculoskeletal (Ch. XIII)	diagnostic	464	2320	0.412264	0.695715	0.697195	0.57947	0.293052	0.390284
M4787	Musculoskeletal (Ch. XIII)	time-agnostic	834	4170	0.370373	0.634043	0.646313	0.535973	0.258289	0.321081
M4787	Musculoskeletal (Ch. XIII)	prognostic	495	2475	0.366193	0.625242	0.667677	0.502778	0.252653	0.312979
M4787	Musculoskeletal (Ch. XIII)	diagnostic	136	680	0.36262	0.619886	0.654762	0.5184	0.253267	0.324234
M4789	Musculoskeletal (Ch. XIII)	time-agnostic	276	1380	0.407674	0.694836	0.693896	0.582413	0.290161	0.39954
M4789	Musculoskeletal (Ch. XIII)	prognostic	156	780	0.391862	0.678701	0.702117	0.533723	0.273852	0.38398
M479	Musculoskeletal (Ch. XIII)	time-agnostic	5593	27965	0.399418	0.673619	0.640888	0.60616	0.290183	0.348136
M479	Musculoskeletal (Ch. XIII)	prognostic	3651	18255	0.393524	0.664459	0.632573	0.607129	0.286778	0.33601
M479	Musculoskeletal (Ch. XIII)	diagnostic	751	3755	0.424373	0.711686	0.695762	0.603034	0.307167	0.403448
M4790	Musculoskeletal (Ch. XIII)	time-agnostic	704	3520	0.393657	0.670975	0.662584	0.572977	0.278807	0.354572
M4790	Musculoskeletal (Ch. XIII)	prognostic	446	2230	0.384702	0.656197	0.654769	0.561371	0.272259	0.347632
M4792	Musculoskeletal (Ch. XIII)	time-agnostic	1672	8360	0.375331	0.636903	0.656993	0.53828	0.26272	0.299807
M4792	Musculoskeletal (Ch. XIII)	prognostic	1116	5580	0.370912	0.628147	0.673861	0.506834	0.255583	0.291935
M4792	Musculoskeletal (Ch. XIII)	diagnostic	184	920	0.381718	0.647416	0.670646	0.539387	0.267064	0.337144
M4796	Musculoskeletal (Ch. XIII)	time-agnostic	1821	9105	0.394962	0.668561	0.666664	0.574342	0.280649	0.348698
M4796	Musculoskeletal (Ch. XIII)	prognostic	1196	5980	0.394988	0.669362	0.651334	0.593332	0.283633	0.348392
M4796	Musculoskeletal (Ch. XIII)	diagnostic	196	980	0.425137	0.723351	0.719615	0.588694	0.30444	0.409365
M4797	Musculoskeletal (Ch. XIII)	time-agnostic	424	2120	0.364138	0.626577	0.655672	0.513561	0.253496	0.302947
M4797	Musculoskeletal (Ch. XIII)	prognostic	286	1430	0.348914	0.605103	0.643255	0.489975	0.239652	0.285172
M4799	Musculoskeletal (Ch. XIII)	time-agnostic	1147	5735	0.411322	0.686479	0.660021	0.612906	0.298585	0.374437
M4799	Musculoskeletal (Ch. XIII)	prognostic	734	3670	0.399704	0.678379	0.685281	0.566927	0.282815	0.359788
M4799	Musculoskeletal (Ch. XIII)	diagnostic	254	1270	0.407553	0.68514	0.698902	0.572805	0.288127	0.381721
M48	Musculoskeletal (Ch. XIII)	time-agnostic	9986	49930	0.398461	0.672512	0.642448	0.605548	0.289136	0.349157
M48	Musculoskeletal (Ch. XIII)	prognostic	6434	32170	0.398433	0.672633	0.645631	0.603279	0.288594	0.347864
M48	Musculoskeletal (Ch. XIII)	diagnostic	1146	5730	0.408089	0.688253	0.683233	0.584641	0.291113	0.372614
M480	Musculoskeletal (Ch. XIII)	time-agnostic	8623	43115	0.3947	0.665858	0.637771	0.602444	0.286113	0.337583
M480	Musculoskeletal (Ch. XIII)	prognostic	5659	28295	0.400325	0.673816	0.657094	0.595335	0.288399	0.345064
M480	Musculoskeletal (Ch. XIII)	diagnostic	1067	5335	0.411204	0.694088	0.681335	0.592085	0.294185	0.382453
M4800	Musculoskeletal (Ch. XIII)	time-agnostic	409	2045	0.407236	0.690789	0.699127	0.565386	0.288642	0.366566
M4800	Musculoskeletal (Ch. XIII)	prognostic	248	1240	0.39842	0.671836	0.693592	0.545394	0.278139	0.341763
M4802	Musculoskeletal (Ch. XIII)	time-agnostic	1284	6420	0.369362	0.635384	0.646804	0.53125	0.257672	0.30911
M4802	Musculoskeletal (Ch. XIII)	prognostic	812	4060	0.362178	0.624042	0.644747	0.523103	0.252155	0.29905
M4802	Musculoskeletal (Ch. XIII)	diagnostic	140	700	0.351402	0.614318	0.657143	0.477679	0.241306	0.302923
M4806	Musculoskeletal (Ch. XIII)	time-agnostic	6463	32315	0.402991	0.676811	0.66339	0.590999	0.288941	0.349414
M4806	Musculoskeletal (Ch. XIII)	prognostic	4286	21430	0.399151	0.672484	0.655154	0.593414	0.287076	0.343158
M4806	Musculoskeletal (Ch. XIII)	diagnostic	767	3835	0.397748	0.681121	0.683108	0.566826	0.281223	0.368129
M4807	Musculoskeletal (Ch. XIII)	time-agnostic	653	3265	0.373079	0.636386	0.671509	0.52584	0.259453	0.320078
M4807	Musculoskeletal (Ch. XIII)	prognostic	428	2140	0.365066	0.62635	0.664596	0.508766	0.252082	0.311583
M4809	Musculoskeletal (Ch. XIII)	time-agnostic	605	3025	0.42633	0.710879	0.700826	0.611983	0.307451	0.392403
M4809	Musculoskeletal (Ch. XIII)	prognostic	389	1945	0.437893	0.718647	0.714452	0.609574	0.314567	0.413449
M484	Musculoskeletal (Ch. XIII)	time-agnostic	122	610	0.371403	0.633413	0.6875	0.488691	0.254054	0.336305
M485	Musculoskeletal (Ch. XIII)	time-agnostic	1175	5875	0.409171	0.693726	0.668085	0.600745	0.294794	0.402375
M485	Musculoskeletal (Ch. XIII)	prognostic	646	3230	0.418627	0.705003	0.674908	0.620944	0.305576	0.428412
M4850	Musculoskeletal (Ch. XIII)	time-agnostic	126	630	0.374924	0.646037	0.674308	0.510832	0.260592	0.333601
M4854	Musculoskeletal (Ch. XIII)	time-agnostic	545	2725	0.38504	0.665369	0.649541	0.566055	0.273447	0.379852
M4854	Musculoskeletal (Ch. XIII)	prognostic	296	1480	0.366684	0.64603	0.646949	0.53926	0.257043	0.378856
M4856	Musculoskeletal (Ch. XIII)	time-agnostic	396	1980	0.400271	0.679006	0.690554	0.564396	0.283016	0.378103
M4856	Musculoskeletal (Ch. XIII)	prognostic	209	1045	0.405334	0.690402	0.688328	0.563944	0.285663	0.403944
M488	Musculoskeletal (Ch. XIII)	time-agnostic	169	845	0.333019	0.574951	0.668004	0.42817	0.224358	0.27306
M489	Musculoskeletal (Ch. XIII)	time-agnostic	121	605	0.35089	0.6029	0.657	0.484579	0.240564	0.296851
M49	Musculoskeletal (Ch. XIII)	time-agnostic	323	1615	0.326231	0.561818	0.640745	0.440024	0.221074	0.242619
M49	Musculoskeletal (Ch. XIII)	prognostic	225	1125	0.328907	0.562889	0.644444	0.445556	0.22217	0.25274
M4954	Musculoskeletal (Ch. XIII)	time-agnostic	149	745	0.311989	0.531888	0.620575	0.404293	0.207026	0.255897
M4954	Musculoskeletal (Ch. XIII)	prognostic	109	545	0.318311	0.550043	0.641991	0.417542	0.213256	0.283757
M50	Musculoskeletal (Ch. XIII)	time-agnostic	3402	17010	0.372608	0.637098	0.637859	0.553241	0.263219	0.310837
M50	Musculoskeletal (Ch. XIII)	prognostic	1958	9790	0.362348	0.618628	0.63996	0.524516	0.252085	0.291359
M50	Musculoskeletal (Ch. XIII)	diagnostic	688	3440	0.387486	0.664784	0.683159	0.541802	0.271019	0.331682
M500	Musculoskeletal (Ch. XIII)	time-agnostic	845	4225	0.382999	0.650352	0.688166	0.526036	0.265421	0.315344
M500	Musculoskeletal (Ch. XIII)	prognostic	484	2420	0.35543	0.608218	0.665324	0.481405	0.242701	0.282761
M500	Musculoskeletal (Ch. XIII)	diagnostic	190	950	0.41828	0.70213	0.744737	0.558553	0.292087	0.376021
M501	Musculoskeletal (Ch. XIII)	time-agnostic	1037	5185	0.363586	0.619335	0.647069	0.519654	0.25298	0.291221
M501	Musculoskeletal (Ch. XIII)	prognostic	614	3070	0.352735	0.601987	0.640044	0.495316	0.243916	0.275868
M501	Musculoskeletal (Ch. XIII)	diagnostic	241	1205	0.345004	0.598303	0.657611	0.462654	0.234126	0.274148
M502	Musculoskeletal (Ch. XIII)	time-agnostic	723	3615	0.366905	0.628998	0.672869	0.508131	0.252462	0.304673
M502	Musculoskeletal (Ch. XIII)	diagnostic	165	825	0.359438	0.630877	0.669697	0.497727	0.246365	0.314451
M503	Musculoskeletal (Ch. XIII)	time-agnostic	1132	5660	0.368517	0.627151	0.654121	0.531692	0.257172	0.302474
M503	Musculoskeletal (Ch. XIII)	prognostic	658	3290	0.353677	0.60823	0.625382	0.52434	0.246524	0.290027
M503	Musculoskeletal (Ch. XIII)	diagnostic	125	625	0.362329	0.6436	0.664	0.523	0.25217	0.351334
M51	Musculoskeletal (Ch. XIII)	time-agnostic	6431	32155	0.382244	0.649682	0.624706	0.589644	0.275666	0.322082
M51	Musculoskeletal (Ch. XIII)	prognostic	3614	18070	0.38245	0.648766	0.628803	0.58384	0.274451	0.32093
M51	Musculoskeletal (Ch. XIII)	diagnostic	1505	7525	0.369891	0.63649	0.640864	0.543688	0.259693	0.310257
M510	Musculoskeletal (Ch. XIII)	time-agnostic	588	2940	0.363578	0.621122	0.64887	0.518495	0.252175	0.315009
M510	Musculoskeletal (Ch. XIII)	prognostic	333	1665	0.366568	0.636273	0.660968	0.518013	0.2543	0.331643
M510	Musculoskeletal (Ch. XIII)	diagnostic	147	735	0.312561	0.567807	0.601839	0.445669	0.213058	0.309971
M512	Musculoskeletal (Ch. XIII)	time-agnostic	5406	27030	0.380568	0.650996	0.641326	0.569645	0.270562	0.321277
M512	Musculoskeletal (Ch. XIII)	prognostic	3093	15465	0.378997	0.649745	0.632891	0.577675	0.271313	0.319027
M512	Musculoskeletal (Ch. XIII)	diagnostic	1239	6195	0.36891	0.631707	0.649318	0.536525	0.258408	0.303839
M518	Musculoskeletal (Ch. XIII)	time-agnostic	345	1725	0.361454	0.617869	0.65942	0.498551	0.249584	0.299995
M519	Musculoskeletal (Ch. XIII)	time-agnostic	292	1460	0.3566	0.613958	0.659205	0.492311	0.244357	0.298549
M519	Musculoskeletal (Ch. XIII)	prognostic	153	765	0.342174	0.59644	0.653333	0.477129	0.232953	0.297833
M53	Musculoskeletal (Ch. XIII)	time-agnostic	485	2425	0.355426	0.612786	0.653608	0.498711	0.245372	0.291284
M53	Musculoskeletal (Ch. XIII)	prognostic	241	1205	0.341014	0.574614	0.64966	0.454895	0.232219	0.265796
M53	Musculoskeletal (Ch. XIII)	diagnostic	171	855	0.356156	0.610111	0.663866	0.480979	0.24366	0.302114
M533	Musculoskeletal (Ch. XIII)	time-agnostic	209	1045	0.330999	0.580152	0.624506	0.471945	0.226257	0.279409
M533	Musculoskeletal (Ch. XIII)	diagnostic	113	565	0.323832	0.570819	0.632016	0.434628	0.220069	0.283248
M5338	Musculoskeletal (Ch. XIII)	time-agnostic	185	925	0.348037	0.602575	0.67027	0.462162	0.237074	0.287161
M538	Musculoskeletal (Ch. XIII)	time-agnostic	126	630	0.352125	0.599353	0.647385	0.500069	0.240721	0.28648
M54	Musculoskeletal (Ch. XIII)	time-agnostic	16562	82810	0.397523	0.671006	0.619822	0.626389	0.292858	0.353749
M54	Musculoskeletal (Ch. XIII)	prognostic	9199	45995	0.392576	0.663466	0.618982	0.615719	0.287373	0.346063
M54	Musculoskeletal (Ch. XIII)	diagnostic	4632	23160	0.406379	0.681124	0.631045	0.630695	0.299455	0.369706
M541	Musculoskeletal (Ch. XIII)	time-agnostic	1790	8950	0.388255	0.656308	0.668436	0.556425	0.273546	0.331051
M541	Musculoskeletal (Ch. XIII)	prognostic	1134	5670	0.38472	0.649383	0.660033	0.551147	0.270415	0.318243
M5412	Musculoskeletal (Ch. XIII)	time-agnostic	377	1885	0.342695	0.578646	0.635298	0.488086	0.234886	0.264315
M5416	Musculoskeletal (Ch. XIII)	time-agnostic	972	4860	0.389894	0.664533	0.68672	0.538447	0.272109	0.329938
M5417	Musculoskeletal (Ch. XIII)	time-agnostic	216	1080	0.386153	0.652913	0.708457	0.509813	0.265188	0.299459
M5417	Musculoskeletal (Ch. XIII)	prognostic	122	610	0.367602	0.622916	0.7	0.477572	0.249511	0.301313
M5419	Musculoskeletal (Ch. XIII)	time-agnostic	117	585	0.383375	0.666146	0.675181	0.537314	0.26898	0.379232
M542	Musculoskeletal (Ch. XIII)	time-agnostic	1971	9855	0.374646	0.640579	0.639767	0.554348	0.264518	0.322282
M542	Musculoskeletal (Ch. XIII)	prognostic	1147	5735	0.364219	0.62763	0.646924	0.529099	0.253621	0.311853
M542	Musculoskeletal (Ch. XIII)	diagnostic	479	2395	0.359366	0.624908	0.649221	0.509393	0.248712	0.32127
M5422	Musculoskeletal (Ch. XIII)	time-agnostic	1749	8745	0.373057	0.64273	0.650094	0.54088	0.261926	0.327683
M5422	Musculoskeletal (Ch. XIII)	prognostic	1058	5290	0.371433	0.634271	0.630493	0.553757	0.262854	0.317225
M5422	Musculoskeletal (Ch. XIII)	diagnostic	381	1905	0.359874	0.614425	0.646924	0.510496	0.249918	0.31802
M5429	Musculoskeletal (Ch. XIII)	time-agnostic	160	800	0.365365	0.635229	0.68125	0.486719	0.252496	0.317556
M543	Musculoskeletal (Ch. XIII)	time-agnostic	1885	9425	0.380655	0.645086	0.624934	0.583488	0.273293	0.329707
M543	Musculoskeletal (Ch. XIII)	prognostic	1066	5330	0.371153	0.63506	0.625247	0.561327	0.263557	0.325827
M543	Musculoskeletal (Ch. XIII)	diagnostic	471	2355	0.363451	0.620214	0.65813	0.507677	0.250871	0.315109
M5436	Musculoskeletal (Ch. XIII)	time-agnostic	580	2900	0.373016	0.637595	0.659483	0.529095	0.25983	0.303161
M5436	Musculoskeletal (Ch. XIII)	prognostic	310	1550	0.362448	0.617209	0.66129	0.491935	0.247932	0.282239
M5436	Musculoskeletal (Ch. XIII)	diagnostic	158	790	0.346867	0.59201	0.658266	0.450987	0.234081	0.292702
M5437	Musculoskeletal (Ch. XIII)	time-agnostic	179	895	0.349447	0.57804	0.668175	0.444139	0.235858	0.263157
M5437	Musculoskeletal (Ch. XIII)	prognostic	127	635	0.335241	0.573286	0.654154	0.434081	0.225247	0.253402
M5439	Musculoskeletal (Ch. XIII)	time-agnostic	1081	5405	0.37235	0.643121	0.642443	0.551231	0.262258	0.3288
M5439	Musculoskeletal (Ch. XIII)	prognostic	607	3035	0.360668	0.623621	0.612702	0.551069	0.256455	0.32384
M5439	Musculoskeletal (Ch. XIII)	diagnostic	277	1385	0.367402	0.632045	0.646331	0.535673	0.256891	0.341259
M544	Musculoskeletal (Ch. XIII)	time-agnostic	584	2920	0.393337	0.666832	0.677299	0.552021	0.274717	0.346331
M544	Musculoskeletal (Ch. XIII)	diagnostic	197	985	0.395709	0.672208	0.697692	0.544526	0.277671	0.364265
M5446	Musculoskeletal (Ch. XIII)	time-agnostic	364	1820	0.391129	0.667329	0.679909	0.54228	0.274686	0.346256
M5446	Musculoskeletal (Ch. XIII)	diagnostic	115	575	0.398492	0.675236	0.708696	0.533696	0.27587	0.381578
M5447	Musculoskeletal (Ch. XIII)	time-agnostic	100	500	0.386224	0.6445	0.71	0.515	0.265898	0.366228
M5449	Musculoskeletal (Ch. XIII)	time-agnostic	123	615	0.334853	0.573373	0.651	0.448176	0.22782	0.272605
M545	Musculoskeletal (Ch. XIII)	time-agnostic	8741	43705	0.404694	0.67987	0.635626	0.62357	0.297023	0.368008
M545	Musculoskeletal (Ch. XIII)	prognostic	4825	24125	0.397789	0.672211	0.640518	0.604352	0.288898	0.356725
M5450	Musculoskeletal (Ch. XIII)	time-agnostic	245	1225	0.375672	0.636714	0.687755	0.513776	0.258193	0.317971
M5455	Musculoskeletal (Ch. XIII)	time-agnostic	127	635	0.342839	0.572331	0.653692	0.443001	0.231815	0.27018
M5456	Musculoskeletal (Ch. XIII)	time-agnostic	4346	21730	0.406243	0.682497	0.647031	0.616975	0.296854	0.367511
M5456	Musculoskeletal (Ch. XIII)	prognostic	2613	13065	0.403413	0.681418	0.6636	0.59491	0.290541	0.365591
M5456	Musculoskeletal (Ch. XIII)	diagnostic	1070	5350	0.39155	0.662239	0.656075	0.574533	0.27913	0.364622
M5457	Musculoskeletal (Ch. XIII)	time-agnostic	1492	7460	0.404186	0.681031	0.672937	0.585621	0.288808	0.367379
M5457	Musculoskeletal (Ch. XIII)	prognostic	944	4720	0.401965	0.681544	0.664713	0.586862	0.287892	0.367234
M5457	Musculoskeletal (Ch. XIII)	diagnostic	378	1890	0.381356	0.66052	0.660018	0.551887	0.268251	0.354647
M5458	Musculoskeletal (Ch. XIII)	time-agnostic	490	2450	0.369554	0.64314	0.664286	0.523724	0.256037	0.329699
M5458	Musculoskeletal (Ch. XIII)	prognostic	287	1435	0.373692	0.645417	0.681034	0.526598	0.258566	0.333252
M5459	Musculoskeletal (Ch. XIII)	time-agnostic	3432	17160	0.404203	0.682285	0.655445	0.602308	0.292327	0.370248
M5459	Musculoskeletal (Ch. XIII)	prognostic	1678	8390	0.389716	0.663995	0.632004	0.595648	0.282371	0.350618
M5459	Musculoskeletal (Ch. XIII)	diagnostic	1355	6775	0.400273	0.68099	0.647601	0.607657	0.289685	0.368488
M546	Musculoskeletal (Ch. XIII)	time-agnostic	328	1640	0.367373	0.622854	0.67986	0.492799	0.252157	0.304922
M546	Musculoskeletal (Ch. XIII)	prognostic	188	940	0.338968	0.57914	0.667425	0.445426	0.227657	0.266987
M5464	Musculoskeletal (Ch. XIII)	time-agnostic	284	1420	0.355061	0.609418	0.670833	0.471379	0.24231	0.291715
M548	Musculoskeletal (Ch. XIII)	time-agnostic	237	1185	0.35272	0.613168	0.64969	0.495776	0.242167	0.295805
M549	Musculoskeletal (Ch. XIII)	time-agnostic	4104	20520	0.41459	0.692441	0.654972	0.624726	0.303375	0.38285
M549	Musculoskeletal (Ch. XIII)	prognostic	2248	11240	0.406553	0.685353	0.640799	0.622164	0.297761	0.372554
M549	Musculoskeletal (Ch. XIII)	diagnostic	1149	5745	0.417187	0.706369	0.683188	0.604657	0.301106	0.398999
M5490	Musculoskeletal (Ch. XIII)	time-agnostic	231	1155	0.415676	0.682877	0.696623	0.579568	0.296676	0.383254
M5490	Musculoskeletal (Ch. XIII)	prognostic	137	685	0.393978	0.663795	0.671561	0.55568	0.27731	0.369832
M5494	Musculoskeletal (Ch. XIII)	time-agnostic	221	1105	0.339169	0.586674	0.651515	0.449143	0.229535	0.27482
M5494	Musculoskeletal (Ch. XIII)	prognostic	133	665	0.329778	0.564789	0.664957	0.418286	0.21982	0.267093
M5496	Musculoskeletal (Ch. XIII)	time-agnostic	543	2715	0.381722	0.657049	0.652956	0.562383	0.270766	0.345106
M5496	Musculoskeletal (Ch. XIII)	prognostic	308	1540	0.377733	0.647761	0.669011	0.526806	0.262407	0.322695
M5496	Musculoskeletal (Ch. XIII)	diagnostic	133	665	0.37933	0.66297	0.696011	0.514072	0.258978	0.368521
M5497	Musculoskeletal (Ch. XIII)	time-agnostic	120	600	0.331821	0.593099	0.625	0.461458	0.225855	0.308502
M5499	Musculoskeletal (Ch. XIII)	time-agnostic	2993	14965	0.419069	0.697145	0.651017	0.639911	0.309964	0.389937
M5499	Musculoskeletal (Ch. XIII)	prognostic	1595	7975	0.416406	0.696916	0.661129	0.619828	0.304018	0.397441
M5499	Musculoskeletal (Ch. XIII)	diagnostic	937	4685	0.421565	0.701287	0.655845	0.636602	0.31108	0.400033
M60	Musculoskeletal (Ch. XIII)	time-agnostic	367	1835	0.384532	0.664748	0.651351	0.561981	0.27307	0.376086
M60	Musculoskeletal (Ch. XIII)	prognostic	223	1115	0.359863	0.6212	0.619091	0.552203	0.257522	0.311228
M600	Musculoskeletal (Ch. XIII)	time-agnostic	161	805	0.383632	0.657716	0.67339	0.541128	0.269093	0.346415
M600	Musculoskeletal (Ch. XIII)	prognostic	104	520	0.367879	0.625983	0.664762	0.518001	0.254937	0.339812
M609	Musculoskeletal (Ch. XIII)	time-agnostic	147	735	0.396306	0.678217	0.669425	0.575706	0.282503	0.405003
M62	Musculoskeletal (Ch. XIII)	time-agnostic	1611	8055	0.38265	0.648098	0.653925	0.558426	0.269825	0.330634
M62	Musculoskeletal (Ch. XIII)	prognostic	907	4535	0.378112	0.644063	0.653819	0.547679	0.265554	0.328933
M62	Musculoskeletal (Ch. XIII)	diagnostic	310	1550	0.361608	0.627575	0.659677	0.502823	0.249552	0.304643
M625	Musculoskeletal (Ch. XIII)	time-agnostic	243	1215	0.354633	0.631556	0.660289	0.490209	0.24258	0.341022
M625	Musculoskeletal (Ch. XIII)	prognostic	130	650	0.362687	0.626331	0.661538	0.500962	0.248619	0.354515
M628	Musculoskeletal (Ch. XIII)	time-agnostic	942	4710	0.373164	0.639145	0.653926	0.536757	0.261453	0.317288
M628	Musculoskeletal (Ch. XIII)	prognostic	553	2765	0.373472	0.635444	0.6619	0.526227	0.260068	0.314611
M6280	Musculoskeletal (Ch. XIII)	time-agnostic	145	725	0.378626	0.644441	0.665517	0.52931	0.263207	0.342762
M6286	Musculoskeletal (Ch. XIII)	time-agnostic	148	740	0.33076	0.563004	0.655172	0.434212	0.222689	0.274688
M6288	Musculoskeletal (Ch. XIII)	time-agnostic	179	895	0.347981	0.6144	0.662222	0.474898	0.238044	0.302909
M6289	Musculoskeletal (Ch. XIII)	time-agnostic	150	750	0.41509	0.696806	0.69	0.579167	0.296619	0.373875
M65	Musculoskeletal (Ch. XIII)	time-agnostic	5636	28180	0.372281	0.634994	0.625797	0.562611	0.264091	0.3109
M65	Musculoskeletal (Ch. XIII)	prognostic	3139	15695	0.36293	0.622827	0.623606	0.548184	0.255854	0.292142
M65	Musculoskeletal (Ch. XIII)	diagnostic	1732	8660	0.377738	0.64441	0.647824	0.550952	0.265924	0.330286
M651	Musculoskeletal (Ch. XIII)	time-agnostic	151	755	0.321282	0.555257	0.632258	0.438871	0.215721	0.273803
M6514	Musculoskeletal (Ch. XIII)	time-agnostic	124	620	0.319306	0.548312	0.617667	0.421424	0.215659	0.266459
M653	Musculoskeletal (Ch. XIII)	time-agnostic	1352	6760	0.369038	0.635653	0.604283	0.578128	0.263996	0.334549
M653	Musculoskeletal (Ch. XIII)	prognostic	531	2655	0.361011	0.62974	0.667537	0.501405	0.248089	0.333769
M653	Musculoskeletal (Ch. XIII)	diagnostic	740	3700	0.370336	0.631874	0.656757	0.531588	0.257177	0.321398
M6534	Musculoskeletal (Ch. XIII)	time-agnostic	1319	6595	0.368133	0.635322	0.6054	0.581312	0.265261	0.330387
M6534	Musculoskeletal (Ch. XIII)	prognostic	520	2600	0.354039	0.620865	0.649038	0.50024	0.244343	0.326652
M6534	Musculoskeletal (Ch. XIII)	diagnostic	726	3630	0.366634	0.626187	0.66052	0.513595	0.25378	0.307945
M654	Musculoskeletal (Ch. XIII)	time-agnostic	323	1615	0.342201	0.569605	0.671923	0.433458	0.229397	0.259476
M654	Musculoskeletal (Ch. XIII)	prognostic	168	840	0.339691	0.577107	0.663636	0.43445	0.228205	0.257497
M6543	Musculoskeletal (Ch. XIII)	time-agnostic	207	1035	0.318077	0.546565	0.628107	0.433541	0.213331	0.250875
M6543	Musculoskeletal (Ch. XIII)	prognostic	113	565	0.330302	0.567968	0.659684	0.414847	0.222246	0.276261
M6544	Musculoskeletal (Ch. XIII)	time-agnostic	120	600	0.327235	0.545312	0.6625	0.40625	0.217779	0.249072
M658	Musculoskeletal (Ch. XIII)	time-agnostic	353	1765	0.340026	0.567718	0.652918	0.459304	0.229541	0.250206
M658	Musculoskeletal (Ch. XIII)	prognostic	178	890	0.334227	0.557842	0.662619	0.420684	0.223256	0.249987
M658	Musculoskeletal (Ch. XIII)	diagnostic	116	580	0.332667	0.573714	0.647283	0.442929	0.224406	0.277412
M659	Musculoskeletal (Ch. XIII)	time-agnostic	3509	17545	0.376756	0.64212	0.635789	0.565653	0.268055	0.32345
M659	Musculoskeletal (Ch. XIII)	prognostic	2206	11030	0.367668	0.627703	0.657082	0.519605	0.254661	0.294465
M659	Musculoskeletal (Ch. XIII)	diagnostic	744	3720	0.39814	0.672297	0.645837	0.596779	0.287089	0.378207
M6591	Musculoskeletal (Ch. XIII)	time-agnostic	597	2985	0.358609	0.618449	0.658312	0.505863	0.24835	0.295472
M6593	Musculoskeletal (Ch. XIII)	time-agnostic	322	1610	0.341144	0.588104	0.645938	0.468172	0.232569	0.296069
M6593	Musculoskeletal (Ch. XIII)	prognostic	201	1005	0.338628	0.574067	0.669024	0.433408	0.226778	0.269604
M6594	Musculoskeletal (Ch. XIII)	time-agnostic	376	1880	0.346012	0.59812	0.639561	0.477751	0.235677	0.304034
M6594	Musculoskeletal (Ch. XIII)	prognostic	225	1125	0.345869	0.587827	0.664444	0.448333	0.23359	0.269778
M6595	Musculoskeletal (Ch. XIII)	time-agnostic	194	970	0.362991	0.609913	0.701215	0.465749	0.244549	0.284924
M6596	Musculoskeletal (Ch. XIII)	time-agnostic	1407	7035	0.38251	0.648607	0.66916	0.541759	0.267987	0.324418
M6596	Musculoskeletal (Ch. XIII)	prognostic	841	4205	0.367796	0.62944	0.674789	0.505058	0.253439	0.295351
M6597	Musculoskeletal (Ch. XIII)	time-agnostic	518	2590	0.374463	0.634286	0.695071	0.499522	0.257404	0.298368
M6597	Musculoskeletal (Ch. XIII)	prognostic	356	1780	0.358443	0.601349	0.681279	0.459275	0.242622	0.265916
M66	Musculoskeletal (Ch. XIII)	time-agnostic	630	3150	0.338719	0.593204	0.607143	0.502381	0.23522	0.30617
M66	Musculoskeletal (Ch. XIII)	prognostic	342	1710	0.330809	0.569777	0.64772	0.427632	0.222429	0.267822
M66	Musculoskeletal (Ch. XIII)	diagnostic	190	950	0.349485	0.608518	0.657895	0.473026	0.237202	0.318125
M660	Musculoskeletal (Ch. XIII)	time-agnostic	102	510	0.339301	0.565246	0.684762	0.430443	0.228054	0.279298
M662	Musculoskeletal (Ch. XIII)	time-agnostic	185	925	0.305475	0.530625	0.605405	0.406081	0.204567	0.263699
M6624	Musculoskeletal (Ch. XIII)	time-agnostic	137	685	0.315199	0.549878	0.61336	0.440817	0.213155	0.279764
M663	Musculoskeletal (Ch. XIII)	time-agnostic	135	675	0.350039	0.586591	0.677778	0.442593	0.234521	0.288874
M664	Musculoskeletal (Ch. XIII)	time-agnostic	159	795	0.342402	0.584048	0.644657	0.478008	0.233777	0.277326
M67	Musculoskeletal (Ch. XIII)	time-agnostic	1453	7265	0.352321	0.602771	0.646607	0.498449	0.242972	0.271161
M67	Musculoskeletal (Ch. XIII)	prognostic	806	4030	0.349783	0.596068	0.66442	0.469297	0.237277	0.26946
M67	Musculoskeletal (Ch. XIII)	diagnostic	425	2125	0.345763	0.586571	0.663529	0.450882	0.233701	0.258636
M671	Musculoskeletal (Ch. XIII)	time-agnostic	155	775	0.330102	0.573829	0.641935	0.421774	0.22198	0.257107
M672	Musculoskeletal (Ch. XIII)	time-agnostic	130	650	0.332313	0.567086	0.65	0.432692	0.222277	0.286534
M678	Musculoskeletal (Ch. XIII)	time-agnostic	1046	5230	0.353317	0.602355	0.67352	0.468452	0.23948	0.266512
M678	Musculoskeletal (Ch. XIII)	prognostic	632	3160	0.347905	0.602373	0.665386	0.469346	0.235029	0.270972
M678	Musculoskeletal (Ch. XIII)	diagnostic	266	1330	0.338619	0.560475	0.672816	0.415413	0.225688	0.240702
M70	Musculoskeletal (Ch. XIII)	time-agnostic	718	3590	0.373359	0.640397	0.673373	0.521585	0.258711	0.31469
M70	Musculoskeletal (Ch. XIII)	diagnostic	353	1765	0.361951	0.634581	0.665634	0.494682	0.248139	0.318954
M7022	Musculoskeletal (Ch. XIII)	time-agnostic	127	635	0.3585	0.611951	0.658923	0.487323	0.245779	0.340918
M7046	Musculoskeletal (Ch. XIII)	time-agnostic	130	650	0.311995	0.531176	0.630769	0.405769	0.206231	0.246268
M706	Musculoskeletal (Ch. XIII)	time-agnostic	296	1480	0.405651	0.685466	0.711186	0.547265	0.282938	0.370357
M706	Musculoskeletal (Ch. XIII)	prognostic	153	765	0.394533	0.675974	0.698495	0.539997	0.27369	0.374422
M706	Musculoskeletal (Ch. XIII)	diagnostic	135	675	0.381208	0.648765	0.7	0.518519	0.261464	0.345538
M71	Musculoskeletal (Ch. XIII)	time-agnostic	915	4575	0.352366	0.601448	0.654098	0.487842	0.241403	0.295382
M71	Musculoskeletal (Ch. XIII)	diagnostic	252	1260	0.35626	0.613108	0.666588	0.478691	0.242581	0.290792
M711	Musculoskeletal (Ch. XIII)	time-agnostic	101	505	0.360074	0.616034	0.66381	0.480309	0.244989	0.321781
M712	Musculoskeletal (Ch. XIII)	time-agnostic	245	1225	0.356873	0.613869	0.661224	0.479592	0.244588	0.311945
M712	Musculoskeletal (Ch. XIII)	diagnostic	116	580	0.370524	0.638339	0.694022	0.494612	0.257289	0.346651
M7126	Musculoskeletal (Ch. XIII)	time-agnostic	235	1175	0.352935	0.604425	0.66383	0.48617	0.240996	0.304195
M7126	Musculoskeletal (Ch. XIII)	diagnostic	111	555	0.372351	0.624628	0.675296	0.498876	0.256283	0.352925
M713	Musculoskeletal (Ch. XIII)	time-agnostic	312	1560	0.325058	0.54655	0.656912	0.407068	0.216163	0.238543
M7138	Musculoskeletal (Ch. XIII)	time-agnostic	208	1040	0.340961	0.577442	0.680314	0.422542	0.227411	0.263856
M7138	Musculoskeletal (Ch. XIII)	prognostic	134	670	0.336964	0.556884	0.649288	0.436682	0.227503	0.267247
M72	Musculoskeletal (Ch. XIII)	time-agnostic	2394	11970	0.352929	0.606534	0.640776	0.498591	0.243594	0.284876
M72	Musculoskeletal (Ch. XIII)	prognostic	1056	5280	0.354327	0.614307	0.642495	0.507576	0.245269	0.291965
M72	Musculoskeletal (Ch. XIII)	diagnostic	1148	5740	0.348855	0.606745	0.641111	0.493573	0.240232	0.287038
M720	Musculoskeletal (Ch. XIII)	time-agnostic	2013	10065	0.358915	0.61866	0.657986	0.497454	0.246992	0.292621
M720	Musculoskeletal (Ch. XIII)	prognostic	860	4300	0.362503	0.626853	0.665116	0.501744	0.249491	0.299527
M720	Musculoskeletal (Ch. XIII)	diagnostic	1012	5060	0.358619	0.615784	0.672411	0.486041	0.245263	0.284199
M7204	Musculoskeletal (Ch. XIII)	time-agnostic	1962	9810	0.359887	0.618424	0.652151	0.500639	0.247884	0.294049
M7204	Musculoskeletal (Ch. XIII)	prognostic	843	4215	0.366783	0.625326	0.673193	0.502224	0.251852	0.301219
M7204	Musculoskeletal (Ch. XIII)	diagnostic	989	4945	0.356842	0.611722	0.661262	0.493049	0.244627	0.284518
M722	Musculoskeletal (Ch. XIII)	time-agnostic	186	930	0.427032	0.71845	0.717425	0.585326	0.303267	0.415666
M7227	Musculoskeletal (Ch. XIII)	time-agnostic	170	850	0.429994	0.705731	0.75	0.555882	0.300739	0.377558
M75	Musculoskeletal (Ch. XIII)	time-agnostic	14469	72345	0.369666	0.631459	0.619981	0.566409	0.263287	0.30287
M75	Musculoskeletal (Ch. XIII)	prognostic	9021	45105	0.362722	0.621053	0.625652	0.543135	0.25529	0.293231
M75	Musculoskeletal (Ch. XIII)	diagnostic	3959	19795	0.376111	0.641074	0.644605	0.55017	0.264665	0.314038
M750	Musculoskeletal (Ch. XIII)	time-agnostic	2818	14090	0.367513	0.633526	0.627398	0.555582	0.259965	0.331917
M750	Musculoskeletal (Ch. XIII)	prognostic	1564	7820	0.350413	0.608674	0.629802	0.514626	0.242948	0.311123
M750	Musculoskeletal (Ch. XIII)	diagnostic	865	4325	0.374845	0.648185	0.648555	0.543786	0.262869	0.34309
M751	Musculoskeletal (Ch. XIII)	time-agnostic	7038	35190	0.377548	0.644125	0.633348	0.571789	0.268602	0.31266
M751	Musculoskeletal (Ch. XIII)	prognostic	4800	24000	0.371898	0.634207	0.635312	0.555312	0.26315	0.302197
M751	Musculoskeletal (Ch. XIII)	diagnostic	1392	6960	0.379573	0.646871	0.671347	0.533766	0.264854	0.31981
M752	Musculoskeletal (Ch. XIII)	time-agnostic	453	2265	0.342504	0.589598	0.66116	0.446196	0.232125	0.272286
M752	Musculoskeletal (Ch. XIII)	prognostic	356	1780	0.336908	0.572229	0.657453	0.442087	0.227884	0.255522
M753	Musculoskeletal (Ch. XIII)	time-agnostic	596	2980	0.338228	0.582251	0.654384	0.460984	0.229591	0.268723
M753	Musculoskeletal (Ch. XIII)	prognostic	383	1915	0.330658	0.56068	0.648855	0.436689	0.222843	0.25618
M754	Musculoskeletal (Ch. XIII)	time-agnostic	8251	41255	0.366866	0.627414	0.640953	0.537268	0.256637	0.292121
M754	Musculoskeletal (Ch. XIII)	prognostic	5442	27210	0.360988	0.617101	0.629274	0.533513	0.252558	0.28561
M754	Musculoskeletal (Ch. XIII)	diagnostic	2233	11165	0.374048	0.633439	0.63882	0.553293	0.264205	0.300877
M755	Musculoskeletal (Ch. XIII)	time-agnostic	1549	7745	0.35703	0.61735	0.653649	0.497098	0.245856	0.294215
M755	Musculoskeletal (Ch. XIII)	prognostic	1190	5950	0.357387	0.615224	0.648319	0.494223	0.245109	0.293691
M755	Musculoskeletal (Ch. XIII)	diagnostic	135	675	0.359587	0.609225	0.696296	0.45463	0.24359	0.290582
M76	Musculoskeletal (Ch. XIII)	time-agnostic	509	2545	0.368706	0.636421	0.652262	0.528246	0.258271	0.316307
M76	Musculoskeletal (Ch. XIII)	prognostic	327	1635	0.349935	0.609713	0.637809	0.513017	0.240995	0.30565
M766	Musculoskeletal (Ch. XIII)	time-agnostic	217	1085	0.398002	0.675137	0.648203	0.605943	0.288145	0.382655
M766	Musculoskeletal (Ch. XIII)	prognostic	141	705	0.405418	0.669207	0.674138	0.587745	0.292089	0.372223
M7667	Musculoskeletal (Ch. XIII)	time-agnostic	154	770	0.412187	0.702136	0.682366	0.590873	0.296725	0.407691
M768	Musculoskeletal (Ch. XIII)	time-agnostic	162	810	0.339377	0.58821	0.65767	0.453673	0.230073	0.296406
M768	Musculoskeletal (Ch. XIII)	prognostic	111	555	0.337056	0.586031	0.643478	0.4494	0.227147	0.289287
M77	Musculoskeletal (Ch. XIII)	time-agnostic	1526	7630	0.353167	0.607693	0.634658	0.512039	0.244923	0.290119
M77	Musculoskeletal (Ch. XIII)	prognostic	817	4085	0.347234	0.592462	0.648694	0.472929	0.236795	0.27239
M77	Musculoskeletal (Ch. XIII)	diagnostic	507	2535	0.359956	0.619343	0.65596	0.512566	0.248756	0.292474
M770	Musculoskeletal (Ch. XIII)	time-agnostic	166	830	0.322819	0.550211	0.635651	0.420996	0.21674	0.255198
M771	Musculoskeletal (Ch. XIII)	time-agnostic	469	2345	0.339238	0.585977	0.642839	0.461889	0.229072	0.27766
M771	Musculoskeletal (Ch. XIII)	prognostic	232	1160	0.34441	0.584043	0.66827	0.447675	0.232186	0.264968
M771	Musculoskeletal (Ch. XIII)	diagnostic	177	885	0.318803	0.530935	0.635556	0.415238	0.212097	0.237219
M7712	Musculoskeletal (Ch. XIII)	time-agnostic	446	2230	0.338161	0.587601	0.639014	0.460507	0.22957	0.281393
M7712	Musculoskeletal (Ch. XIII)	prognostic	226	1130	0.352871	0.609146	0.685556	0.456869	0.23763	0.293951
M7712	Musculoskeletal (Ch. XIII)	diagnostic	164	820	0.317778	0.53673	0.646402	0.397843	0.211567	0.246681
M774	Musculoskeletal (Ch. XIII)	time-agnostic	232	1160	0.352056	0.613073	0.661656	0.480076	0.241189	0.307283
M774	Musculoskeletal (Ch. XIII)	diagnostic	112	560	0.364059	0.609172	0.66917	0.492247	0.248147	0.305351
M7747	Musculoskeletal (Ch. XIII)	time-agnostic	222	1110	0.361706	0.623631	0.667323	0.501101	0.247837	0.315975
M779	Musculoskeletal (Ch. XIII)	time-agnostic	598	2990	0.348374	0.589154	0.673144	0.455077	0.234248	0.25924
M7791	Musculoskeletal (Ch. XIII)	time-agnostic	296	1480	0.34525	0.594152	0.660565	0.451461	0.233421	0.272596
M7791	Musculoskeletal (Ch. XIII)	prognostic	190	950	0.33994	0.57642	0.655263	0.442105	0.230452	0.263326
M7797	Musculoskeletal (Ch. XIII)	time-agnostic	117	585	0.332993	0.557856	0.654348	0.427477	0.223915	0.280786
M79	Musculoskeletal (Ch. XIII)	time-agnostic	21806	109030	0.407344	0.681426	0.613066	0.651552	0.305215	0.368802
M79	Musculoskeletal (Ch. XIII)	prognostic	11945	59725	0.404519	0.677706	0.618083	0.640163	0.300199	0.363897
M79	Musculoskeletal (Ch. XIII)	diagnostic	5229	26145	0.416283	0.695403	0.633199	0.649145	0.310348	0.396993
M790	Musculoskeletal (Ch. XIII)	time-agnostic	998	4990	0.45824	0.751821	0.709417	0.6493	0.337276	0.47293
M790	Musculoskeletal (Ch. XIII)	prognostic	483	2415	0.445341	0.739362	0.711104	0.625523	0.323069	0.429865
M790	Musculoskeletal (Ch. XIII)	diagnostic	466	2330	0.436532	0.726727	0.706005	0.620705	0.315495	0.428291
M7900	Musculoskeletal (Ch. XIII)	time-agnostic	210	1050	0.427331	0.704719	0.711905	0.589286	0.304924	0.403238
M7900	Musculoskeletal (Ch. XIII)	diagnostic	104	520	0.433887	0.728871	0.735476	0.580407	0.306123	0.418291
M7909	Musculoskeletal (Ch. XIII)	time-agnostic	791	3955	0.464347	0.75975	0.718028	0.65992	0.346204	0.482741
M7909	Musculoskeletal (Ch. XIII)	prognostic	414	2070	0.451089	0.738381	0.708919	0.637996	0.330155	0.438265
M7909	Musculoskeletal (Ch. XIII)	diagnostic	354	1770	0.448868	0.745901	0.71167	0.637685	0.328433	0.472424
M791	Musculoskeletal (Ch. XIII)	time-agnostic	1069	5345	0.362177	0.620752	0.637982	0.527946	0.253543	0.301057
M791	Musculoskeletal (Ch. XIII)	diagnostic	195	975	0.367714	0.618064	0.697436	0.483333	0.249478	0.291652
M7910	Musculoskeletal (Ch. XIII)	time-agnostic	276	1380	0.331353	0.567875	0.637662	0.439776	0.222943	0.252302
M7910	Musculoskeletal (Ch. XIII)	prognostic	158	790	0.333209	0.569716	0.667339	0.415304	0.221072	0.260001
M7915	Musculoskeletal (Ch. XIII)	time-agnostic	135	675	0.362918	0.630556	0.685185	0.487963	0.249784	0.322993
M7916	Musculoskeletal (Ch. XIII)	time-agnostic	106	530	0.354227	0.594215	0.665584	0.464538	0.240565	0.302633
M7918	Musculoskeletal (Ch. XIII)	time-agnostic	285	1425	0.353257	0.597268	0.675439	0.475	0.240545	0.278562
M7918	Musculoskeletal (Ch. XIII)	prognostic	156	780	0.340727	0.558312	0.669355	0.411916	0.226015	0.256602
M7919	Musculoskeletal (Ch. XIII)	time-agnostic	201	1005	0.354267	0.600673	0.67622	0.466988	0.24041	0.298825
M7919	Musculoskeletal (Ch. XIII)	prognostic	104	520	0.364121	0.631049	0.658571	0.492771	0.252349	0.350361
M792	Musculoskeletal (Ch. XIII)	time-agnostic	750	3750	0.382553	0.654854	0.658	0.5555	0.269535	0.332757
M792	Musculoskeletal (Ch. XIII)	prognostic	449	2245	0.37664	0.645713	0.679251	0.525344	0.260935	0.323597
M7920	Musculoskeletal (Ch. XIII)	time-agnostic	112	560	0.350627	0.591472	0.675296	0.449825	0.235367	0.277825
M7926	Musculoskeletal (Ch. XIII)	time-agnostic	102	510	0.390894	0.680147	0.725952	0.512255	0.268185	0.3835
M7928	Musculoskeletal (Ch. XIII)	time-agnostic	241	1205	0.356525	0.621677	0.670196	0.482356	0.244085	0.30418
M7929	Musculoskeletal (Ch. XIII)	time-agnostic	122	610	0.353444	0.615277	0.652167	0.481696	0.241463	0.319903
M794	Musculoskeletal (Ch. XIII)	time-agnostic	114	570	0.325893	0.545613	0.666008	0.396847	0.215441	0.263629
M7946	Musculoskeletal (Ch. XIII)	time-agnostic	112	560	0.322767	0.56158	0.65336	0.400811	0.213987	0.265846
M795	Musculoskeletal (Ch. XIII)	time-agnostic	399	1995	0.322375	0.547226	0.662959	0.402879	0.213438	0.239475
M795	Musculoskeletal (Ch. XIII)	prognostic	196	980	0.313821	0.525113	0.6225	0.412612	0.211889	0.227366
M795	Musculoskeletal (Ch. XIII)	diagnostic	131	655	0.32154	0.535206	0.664672	0.361722	0.21006	0.250402
M7954	Musculoskeletal (Ch. XIII)	time-agnostic	248	1240	0.325602	0.541764	0.675673	0.39064	0.214559	0.242992
M796	Musculoskeletal (Ch. XIII)	time-agnostic	11293	56465	0.405303	0.678777	0.626052	0.634563	0.299619	0.363141
M796	Musculoskeletal (Ch. XIII)	prognostic	5999	29995	0.402681	0.67365	0.630939	0.624604	0.29571	0.356177
M796	Musculoskeletal (Ch. XIII)	diagnostic	2856	14280	0.402325	0.682713	0.641281	0.614234	0.292886	0.374698
M7960	Musculoskeletal (Ch. XIII)	time-agnostic	1035	5175	0.406874	0.684057	0.685024	0.570773	0.288728	0.357327
M7960	Musculoskeletal (Ch. XIII)	prognostic	611	3055	0.410435	0.693432	0.69075	0.578567	0.292284	0.361902
M7960	Musculoskeletal (Ch. XIII)	diagnostic	119	595	0.38952	0.665152	0.688949	0.533684	0.270661	0.369806
M7961	Musculoskeletal (Ch. XIII)	time-agnostic	201	1005	0.382527	0.6515	0.693902	0.514915	0.265665	0.335669
M7961	Musculoskeletal (Ch. XIII)	prognostic	126	630	0.381684	0.659318	0.686615	0.510069	0.267044	0.362606
M7962	Musculoskeletal (Ch. XIII)	time-agnostic	795	3975	0.368134	0.632618	0.644025	0.538365	0.257541	0.321934
M7962	Musculoskeletal (Ch. XIII)	prognostic	414	2070	0.372344	0.628688	0.635336	0.545265	0.264254	0.30769
M7962	Musculoskeletal (Ch. XIII)	diagnostic	221	1105	0.385579	0.671571	0.658535	0.561627	0.272808	0.369559
M7963	Musculoskeletal (Ch. XIII)	time-agnostic	303	1515	0.356114	0.613328	0.651721	0.492596	0.244053	0.298499
M7963	Musculoskeletal (Ch. XIII)	prognostic	139	695	0.337447	0.573768	0.64709	0.458615	0.22936	0.278265
M7964	Musculoskeletal (Ch. XIII)	time-agnostic	374	1870	0.345616	0.603704	0.620324	0.51102	0.239813	0.301257
M7965	Musculoskeletal (Ch. XIII)	time-agnostic	1574	7870	0.387542	0.665378	0.653444	0.573143	0.275543	0.352639
M7965	Musculoskeletal (Ch. XIII)	prognostic	842	4210	0.382651	0.659024	0.655611	0.561611	0.270708	0.347321
M7965	Musculoskeletal (Ch. XIII)	diagnostic	395	1975	0.380823	0.668411	0.648101	0.556646	0.268077	0.363318
M7966	Musculoskeletal (Ch. XIII)	time-agnostic	6220	31100	0.410196	0.684292	0.638746	0.630808	0.301817	0.36806
M7966	Musculoskeletal (Ch. XIII)	prognostic	3215	16075	0.407603	0.678313	0.61804	0.643585	0.303153	0.356018
M7966	Musculoskeletal (Ch. XIII)	diagnostic	1640	8200	0.402011	0.680246	0.650305	0.604345	0.291098	0.379164
M7967	Musculoskeletal (Ch. XIII)	time-agnostic	1151	5755	0.388509	0.658635	0.664269	0.559408	0.274295	0.340915
M7967	Musculoskeletal (Ch. XIII)	prognostic	628	3140	0.368048	0.631457	0.648095	0.531461	0.256996	0.331785
M7969	Musculoskeletal (Ch. XIII)	time-agnostic	414	2070	0.398514	0.669864	0.681061	0.563715	0.281126	0.360793
M7969	Musculoskeletal (Ch. XIII)	prognostic	191	955	0.372568	0.642598	0.649528	0.530074	0.260929	0.344744
M7969	Musculoskeletal (Ch. XIII)	diagnostic	191	955	0.403007	0.689926	0.698785	0.553737	0.28249	0.377248
M797	Musculoskeletal (Ch. XIII)	time-agnostic	1239	6195	0.446771	0.736685	0.713081	0.633579	0.326469	0.434927
M797	Musculoskeletal (Ch. XIII)	prognostic	945	4725	0.457587	0.750074	0.732275	0.635053	0.333723	0.454769
M7970	Musculoskeletal (Ch. XIII)	time-agnostic	199	995	0.413165	0.707441	0.708526	0.573534	0.291959	0.411233
M7970	Musculoskeletal (Ch. XIII)	prognostic	145	725	0.432363	0.722354	0.751724	0.575862	0.303978	0.393678
M7979	Musculoskeletal (Ch. XIII)	time-agnostic	1058	5290	0.451959	0.744086	0.724461	0.631386	0.328535	0.443329
M7979	Musculoskeletal (Ch. XIII)	prognostic	808	4040	0.451426	0.741789	0.714025	0.636458	0.329975	0.451185
M798	Musculoskeletal (Ch. XIII)	time-agnostic	9477	47385	0.422078	0.700376	0.623299	0.666944	0.31921	0.399986
M798	Musculoskeletal (Ch. XIII)	prognostic	5311	26555	0.417733	0.696525	0.635192	0.646112	0.31086	0.392148
M798	Musculoskeletal (Ch. XIII)	diagnostic	1886	9430	0.424598	0.707827	0.646873	0.647601	0.31611	0.426996
M7980	Musculoskeletal (Ch. XIII)	time-agnostic	464	2320	0.394465	0.676237	0.674603	0.561678	0.277978	0.35061
M7980	Musculoskeletal (Ch. XIII)	prognostic	253	1265	0.392123	0.664146	0.669412	0.549393	0.27851	0.346429
M7982	Musculoskeletal (Ch. XIII)	time-agnostic	217	1085	0.354197	0.601603	0.647833	0.477543	0.243087	0.292096
M7982	Musculoskeletal (Ch. XIII)	prognostic	120	600	0.347201	0.589931	0.654167	0.465625	0.236015	0.2791
M7983	Musculoskeletal (Ch. XIII)	time-agnostic	203	1015	0.368961	0.63379	0.662683	0.53144	0.25852	0.330971
M7983	Musculoskeletal (Ch. XIII)	prognostic	120	600	0.378359	0.634722	0.679167	0.523958	0.262704	0.310722
M7984	Musculoskeletal (Ch. XIII)	time-agnostic	400	2000	0.336491	0.591621	0.63	0.475625	0.230282	0.290113
M7984	Musculoskeletal (Ch. XIII)	prognostic	222	1110	0.334909	0.586971	0.637222	0.467901	0.22843	0.289145
M7985	Musculoskeletal (Ch. XIII)	time-agnostic	311	1555	0.396978	0.670752	0.687967	0.547019	0.280244	0.351098
M7986	Musculoskeletal (Ch. XIII)	time-agnostic	7094	35470	0.430559	0.710292	0.639834	0.667113	0.324313	0.410346
M7986	Musculoskeletal (Ch. XIII)	prognostic	4014	20070	0.422243	0.704227	0.650475	0.643934	0.313167	0.400215
M7986	Musculoskeletal (Ch. XIII)	diagnostic	1413	7065	0.436465	0.725753	0.659277	0.660831	0.326471	0.445199
M7987	Musculoskeletal (Ch. XIII)	time-agnostic	655	3275	0.386574	0.657186	0.670992	0.544275	0.270064	0.342779
M7987	Musculoskeletal (Ch. XIII)	prognostic	369	1845	0.373869	0.64151	0.654498	0.525743	0.26042	0.333402
M7988	Musculoskeletal (Ch. XIII)	time-agnostic	143	715	0.336987	0.594258	0.632759	0.462449	0.229612	0.319842
M7989	Musculoskeletal (Ch. XIII)	time-agnostic	282	1410	0.414271	0.701435	0.682738	0.597933	0.299108	0.426928
M7989	Musculoskeletal (Ch. XIII)	prognostic	105	525	0.414189	0.695238	0.704762	0.564286	0.294418	0.408717
M7989	Musculoskeletal (Ch. XIII)	diagnostic	155	775	0.409906	0.701223	0.709677	0.575806	0.289556	0.413152
M799	Musculoskeletal (Ch. XIII)	time-agnostic	248	1240	0.381307	0.649344	0.657061	0.541879	0.26916	0.335214
M799	Musculoskeletal (Ch. XIII)	prognostic	129	645	0.365828	0.635624	0.673077	0.510689	0.253355	0.334974
M7996	Musculoskeletal (Ch. XIII)	time-agnostic	106	530	0.349429	0.603283	0.66039	0.459958	0.236949	0.315675
M80	Musculoskeletal (Ch. XIII)	time-agnostic	2046	10230	0.383397	0.659679	0.640506	0.57191	0.273727	0.35922
M80	Musculoskeletal (Ch. XIII)	prognostic	824	4120	0.421863	0.713901	0.685676	0.60528	0.305127	0.4285
M80	Musculoskeletal (Ch. XIII)	diagnostic	632	3160	0.363891	0.619047	0.70963	0.449958	0.244773	0.292294
M800	Musculoskeletal (Ch. XIII)	time-agnostic	195	975	0.35556	0.625986	0.658974	0.488462	0.243116	0.330298
M800	Musculoskeletal (Ch. XIII)	diagnostic	160	800	0.380801	0.663672	0.6875	0.511719	0.263286	0.366317
M8000	Musculoskeletal (Ch. XIII)	time-agnostic	168	840	0.368143	0.647922	0.68164	0.500088	0.253636	0.357522
M8000	Musculoskeletal (Ch. XIII)	diagnostic	156	780	0.387434	0.659734	0.702016	0.513632	0.267701	0.357246
M801	Musculoskeletal (Ch. XIII)	time-agnostic	148	740	0.351875	0.591842	0.675517	0.466173	0.239695	0.302549
M801	Musculoskeletal (Ch. XIII)	diagnostic	121	605	0.339813	0.602577	0.666	0.45669	0.230613	0.301018
M8010	Musculoskeletal (Ch. XIII)	time-agnostic	148	740	0.363228	0.622225	0.706437	0.454316	0.24439	0.313705
M809	Musculoskeletal (Ch. XIII)	time-agnostic	1580	7900	0.388101	0.671341	0.651582	0.576503	0.276916	0.373677
M809	Musculoskeletal (Ch. XIII)	prognostic	774	3870	0.417127	0.709908	0.681529	0.603517	0.301226	0.432693
M809	Musculoskeletal (Ch. XIII)	diagnostic	285	1425	0.338033	0.595499	0.664912	0.458333	0.228476	0.284527
M8090	Musculoskeletal (Ch. XIII)	time-agnostic	378	1890	0.341	0.581265	0.666386	0.426609	0.227864	0.255871
M8090	Musculoskeletal (Ch. XIII)	diagnostic	236	1180	0.34659	0.586668	0.699069	0.426919	0.231447	0.258147
M8098	Musculoskeletal (Ch. XIII)	time-agnostic	1058	5290	0.418008	0.710105	0.687653	0.602202	0.300693	0.412154
M8098	Musculoskeletal (Ch. XIII)	prognostic	624	3120	0.414483	0.708995	0.677961	0.603566	0.297767	0.438958
M81	Musculoskeletal (Ch. XIII)	time-agnostic	7871	39355	0.418559	0.70079	0.648141	0.636593	0.309133	0.401811
M81	Musculoskeletal (Ch. XIII)	prognostic	4906	24530	0.414004	0.696189	0.652259	0.625892	0.303489	0.397022
M81	Musculoskeletal (Ch. XIII)	diagnostic	1413	7065	0.424432	0.716347	0.664894	0.633316	0.31266	0.439826
M814	Musculoskeletal (Ch. XIII)	time-agnostic	228	1140	0.362368	0.641958	0.646715	0.516955	0.252203	0.377649
M814	Musculoskeletal (Ch. XIII)	diagnostic	175	875	0.359414	0.633531	0.645714	0.501429	0.248394	0.373721
M8140	Musculoskeletal (Ch. XIII)	time-agnostic	164	820	0.344737	0.613363	0.643655	0.477122	0.235413	0.336597
M8140	Musculoskeletal (Ch. XIII)	diagnostic	157	785	0.346478	0.599828	0.642742	0.492095	0.238837	0.334411
M819	Musculoskeletal (Ch. XIII)	time-agnostic	7530	37650	0.420502	0.704298	0.653254	0.637019	0.31027	0.406043
M819	Musculoskeletal (Ch. XIII)	prognostic	4838	24190	0.413975	0.695973	0.654098	0.623373	0.302822	0.39388
M819	Musculoskeletal (Ch. XIII)	diagnostic	1167	5835	0.453275	0.751862	0.719831	0.635816	0.330231	0.476316
M8190	Musculoskeletal (Ch. XIII)	time-agnostic	768	3840	0.411696	0.691758	0.690756	0.586592	0.294952	0.372926
M8190	Musculoskeletal (Ch. XIII)	prognostic	489	2445	0.39582	0.674498	0.690217	0.555475	0.276989	0.362823
M8195	Musculoskeletal (Ch. XIII)	time-agnostic	220	1100	0.371568	0.628616	0.679545	0.504545	0.255627	0.324352
M8195	Musculoskeletal (Ch. XIII)	prognostic	127	635	0.325407	0.56873	0.638769	0.4606	0.221896	0.29044
M8198	Musculoskeletal (Ch. XIII)	time-agnostic	768	3840	0.367805	0.631047	0.666102	0.50831	0.254789	0.312787
M8198	Musculoskeletal (Ch. XIII)	prognostic	516	2580	0.360801	0.627077	0.653081	0.51308	0.249521	0.317544
M8199	Musculoskeletal (Ch. XIII)	time-agnostic	6169	30845	0.427751	0.713004	0.662261	0.641818	0.316005	0.418531
M8199	Musculoskeletal (Ch. XIII)	prognostic	3984	19920	0.416626	0.701538	0.657879	0.626098	0.305036	0.405856
M8199	Musculoskeletal (Ch. XIII)	diagnostic	1040	5200	0.452822	0.754657	0.721154	0.63726	0.331314	0.482399
M82	Musculoskeletal (Ch. XIII)	time-agnostic	148	740	0.341531	0.589755	0.682874	0.452528	0.230644	0.293065
M82	Musculoskeletal (Ch. XIII)	diagnostic	132	660	0.348737	0.580654	0.681339	0.453576	0.234146	0.288552
M821	Musculoskeletal (Ch. XIII)	time-agnostic	141	705	0.347864	0.593318	0.655911	0.467217	0.237045	0.297387
M84	Musculoskeletal (Ch. XIII)	time-agnostic	2607	13035	0.363773	0.629417	0.613162	0.560269	0.258743	0.326667
M84	Musculoskeletal (Ch. XIII)	prognostic	1381	6905	0.358003	0.624674	0.626001	0.534485	0.250701	0.318303
M84	Musculoskeletal (Ch. XIII)	diagnostic	692	3460	0.352175	0.611763	0.622094	0.520947	0.24584	0.316189
M840	Musculoskeletal (Ch. XIII)	time-agnostic	686	3430	0.335812	0.577402	0.624585	0.477399	0.22869	0.281461
M840	Musculoskeletal (Ch. XIII)	prognostic	378	1890	0.321328	0.555991	0.637561	0.426247	0.215292	0.253202
M840	Musculoskeletal (Ch. XIII)	diagnostic	171	855	0.332187	0.583416	0.637227	0.460562	0.223927	0.288091
M8403	Musculoskeletal (Ch. XIII)	time-agnostic	275	1375	0.317198	0.540934	0.623636	0.422273	0.210354	0.251375
M8403	Musculoskeletal (Ch. XIII)	prognostic	158	790	0.322716	0.555183	0.648891	0.41383	0.215104	0.256499
M841	Musculoskeletal (Ch. XIII)	time-agnostic	1325	6625	0.361047	0.627873	0.630566	0.532075	0.252766	0.32269
M841	Musculoskeletal (Ch. XIII)	prognostic	674	3370	0.363535	0.630971	0.608325	0.566581	0.259206	0.32887
M841	Musculoskeletal (Ch. XIII)	diagnostic	440	2200	0.347714	0.601559	0.65	0.483807	0.238348	0.313731
M8411	Musculoskeletal (Ch. XIII)	time-agnostic	227	1135	0.34239	0.580453	0.656667	0.449329	0.231757	0.27247
M8411	Musculoskeletal (Ch. XIII)	prognostic	114	570	0.315198	0.542103	0.623123	0.427735	0.21199	0.262945
M8412	Musculoskeletal (Ch. XIII)	time-agnostic	211	1055	0.375054	0.654417	0.684994	0.507079	0.258181	0.339744
M8412	Musculoskeletal (Ch. XIII)	prognostic	111	555	0.383441	0.654805	0.712055	0.485355	0.261907	0.350537
M8413	Musculoskeletal (Ch. XIII)	time-agnostic	174	870	0.312752	0.543888	0.617899	0.408808	0.210015	0.2469
M8415	Musculoskeletal (Ch. XIII)	time-agnostic	191	955	0.33129	0.588802	0.635897	0.467277	0.225861	0.298929
M8416	Musculoskeletal (Ch. XIII)	time-agnostic	170	850	0.355449	0.615052	0.670588	0.4875	0.243383	0.310939
M8417	Musculoskeletal (Ch. XIII)	time-agnostic	256	1280	0.361662	0.624164	0.658183	0.505854	0.250119	0.327377
M843	Musculoskeletal (Ch. XIII)	time-agnostic	113	565	0.34125	0.590848	0.664229	0.451502	0.229743	0.299374
M844	Musculoskeletal (Ch. XIII)	time-agnostic	355	1775	0.364465	0.629458	0.664789	0.504225	0.252509	0.32499
M844	Musculoskeletal (Ch. XIII)	prognostic	210	1050	0.354654	0.611621	0.657143	0.490476	0.242792	0.322208
M8448	Musculoskeletal (Ch. XIII)	time-agnostic	197	985	0.343065	0.591526	0.655064	0.461916	0.231977	0.285961
M848	Musculoskeletal (Ch. XIII)	time-agnostic	112	560	0.324098	0.569513	0.629051	0.438602	0.219082	0.28009
M85	Musculoskeletal (Ch. XIII)	time-agnostic	2292	11460	0.362695	0.624332	0.636343	0.531249	0.2535	0.306478
M85	Musculoskeletal (Ch. XIII)	prognostic	1201	6005	0.357502	0.619463	0.636584	0.517076	0.248313	0.311355
M856	Musculoskeletal (Ch. XIII)	time-agnostic	349	1745	0.332304	0.558153	0.651781	0.427661	0.223093	0.249046
M8565	Musculoskeletal (Ch. XIII)	time-agnostic	163	815	0.307094	0.519287	0.635606	0.375032	0.202748	0.238517
M858	Musculoskeletal (Ch. XIII)	time-agnostic	1623	8115	0.370635	0.636495	0.645721	0.53466	0.259557	0.321208
M858	Musculoskeletal (Ch. XIII)	prognostic	924	4620	0.363557	0.62964	0.653152	0.517175	0.252482	0.325356
M8580	Musculoskeletal (Ch. XIII)	time-agnostic	180	900	0.329026	0.57527	0.633333	0.446528	0.222856	0.276537
M8585	Musculoskeletal (Ch. XIII)	time-agnostic	275	1375	0.333079	0.574074	0.643636	0.458636	0.227447	0.268801
M8585	Musculoskeletal (Ch. XIII)	prognostic	151	755	0.345442	0.595616	0.652796	0.463533	0.23406	0.296214
M8588	Musculoskeletal (Ch. XIII)	time-agnostic	204	1020	0.319993	0.552897	0.622134	0.439922	0.215258	0.257832
M8588	Musculoskeletal (Ch. XIII)	prognostic	108	540	0.30371	0.518912	0.622727	0.405186	0.201929	0.236446
M8589	Musculoskeletal (Ch. XIII)	time-agnostic	740	3700	0.366142	0.630234	0.666216	0.507939	0.252477	0.31647
M8589	Musculoskeletal (Ch. XIII)	prognostic	452	2260	0.359007	0.619761	0.657106	0.512458	0.248421	0.309144
M86	Musculoskeletal (Ch. XIII)	time-agnostic	1163	5815	0.501291	0.78826	0.695605	0.727751	0.391001	0.576187
M86	Musculoskeletal (Ch. XIII)	prognostic	658	3290	0.500049	0.788316	0.695252	0.728912	0.392147	0.591358
M86	Musculoskeletal (Ch. XIII)	diagnostic	221	1105	0.478088	0.767763	0.71697	0.677051	0.357734	0.536329
M866	Musculoskeletal (Ch. XIII)	time-agnostic	185	925	0.459596	0.754912	0.691892	0.675	0.346274	0.550016
M869	Musculoskeletal (Ch. XIII)	time-agnostic	897	4485	0.531937	0.802264	0.703482	0.762545	0.427506	0.606601
M869	Musculoskeletal (Ch. XIII)	prognostic	533	2665	0.525811	0.808481	0.714724	0.751662	0.417889	0.625494
M869	Musculoskeletal (Ch. XIII)	diagnostic	143	715	0.512825	0.799346	0.745074	0.710671	0.392224	0.572946
M8697	Musculoskeletal (Ch. XIII)	time-agnostic	514	2570	0.624632	0.884256	0.799619	0.810066	0.512334	0.727997
M8697	Musculoskeletal (Ch. XIII)	prognostic	305	1525	0.645983	0.894262	0.813115	0.826639	0.539948	0.753199
M87	Musculoskeletal (Ch. XIII)	time-agnostic	937	4685	0.371919	0.641741	0.617957	0.579774	0.265901	0.347418
M87	Musculoskeletal (Ch. XIII)	prognostic	460	2300	0.363703	0.637163	0.647826	0.525543	0.253004	0.346641
M87	Musculoskeletal (Ch. XIII)	diagnostic	293	1465	0.350938	0.611144	0.643366	0.50132	0.239916	0.330972
M872	Musculoskeletal (Ch. XIII)	time-agnostic	164	820	0.298316	0.505687	0.606818	0.392442	0.196741	0.229979
M872	Musculoskeletal (Ch. XIII)	diagnostic	115	575	0.319839	0.538233	0.63913	0.407609	0.213331	0.260583
M879	Musculoskeletal (Ch. XIII)	time-agnostic	662	3310	0.381261	0.654551	0.654819	0.547574	0.26905	0.347068
M879	Musculoskeletal (Ch. XIII)	prognostic	391	1955	0.367918	0.636614	0.636855	0.545084	0.259054	0.333557
M879	Musculoskeletal (Ch. XIII)	diagnostic	128	640	0.372291	0.646592	0.676308	0.506739	0.257135	0.34998
M8795	Musculoskeletal (Ch. XIII)	time-agnostic	437	2185	0.375721	0.645534	0.675144	0.525163	0.259207	0.331172
M8795	Musculoskeletal (Ch. XIII)	prognostic	244	1220	0.369608	0.636995	0.670238	0.511805	0.255827	0.323779
M88	Musculoskeletal (Ch. XIII)	time-agnostic	418	2090	0.387889	0.665339	0.668617	0.556822	0.275281	0.391422
M88	Musculoskeletal (Ch. XIII)	prognostic	100	500	0.455052	0.746938	0.635	0.7075	0.352904	0.591964
M88	Musculoskeletal (Ch. XIII)	diagnostic	238	1190	0.356987	0.615314	0.680762	0.475872	0.243837	0.287091
M889	Musculoskeletal (Ch. XIII)	time-agnostic	369	1845	0.371196	0.65227	0.658534	0.538266	0.262021	0.371436
M889	Musculoskeletal (Ch. XIII)	diagnostic	231	1155	0.355778	0.605706	0.667068	0.470758	0.241978	0.284208
M8890	Musculoskeletal (Ch. XIII)	time-agnostic	257	1285	0.37071	0.641431	0.687104	0.499545	0.254081	0.306635
M89	Musculoskeletal (Ch. XIII)	time-agnostic	2219	11095	0.356162	0.609578	0.624155	0.528335	0.248737	0.285607
M89	Musculoskeletal (Ch. XIII)	prognostic	1146	5730	0.345808	0.59316	0.639597	0.487235	0.237368	0.276745
M89	Musculoskeletal (Ch. XIII)	diagnostic	685	3425	0.335189	0.574708	0.640146	0.456022	0.227463	0.261791
M890	Musculoskeletal (Ch. XIII)	time-agnostic	210	1050	0.351497	0.60523	0.669048	0.471429	0.238868	0.288389
M890	Musculoskeletal (Ch. XIII)	diagnostic	101	505	0.334771	0.580811	0.648571	0.439506	0.225413	0.281982
M895	Musculoskeletal (Ch. XIII)	time-agnostic	134	670	0.354523	0.600315	0.679772	0.458039	0.241827	0.290535
M898	Musculoskeletal (Ch. XIII)	time-agnostic	636	3180	0.356362	0.608299	0.648573	0.50078	0.245793	0.291024
M898	Musculoskeletal (Ch. XIII)	prognostic	331	1655	0.3463	0.603224	0.64204	0.486782	0.237605	0.285479
M8985	Musculoskeletal (Ch. XIII)	time-agnostic	108	540	0.33071	0.577627	0.62619	0.445616	0.223854	0.298872
M8986	Musculoskeletal (Ch. XIII)	time-agnostic	113	565	0.336925	0.59044	0.654941	0.438071	0.227476	0.297316
M8987	Musculoskeletal (Ch. XIII)	time-agnostic	155	775	0.31355	0.535406	0.645161	0.38629	0.20749	0.233238
M899	Musculoskeletal (Ch. XIII)	time-agnostic	1062	5310	0.336171	0.578837	0.639804	0.45904	0.228117	0.262171
M899	Musculoskeletal (Ch. XIII)	prognostic	581	2905	0.330153	0.574412	0.634203	0.453089	0.223835	0.268308
M899	Musculoskeletal (Ch. XIII)	diagnostic	319	1595	0.315555	0.537714	0.633234	0.415354	0.210319	0.238845
M8997	Musculoskeletal (Ch. XIII)	time-agnostic	534	2670	0.338311	0.576892	0.656375	0.436799	0.227495	0.262169
M90	Musculoskeletal (Ch. XIII)	time-agnostic	828	4140	0.346938	0.598146	0.64609	0.485353	0.237756	0.282333
M90	Musculoskeletal (Ch. XIII)	prognostic	498	2490	0.351265	0.608385	0.661525	0.478416	0.239191	0.282496
M907	Musculoskeletal (Ch. XIII)	time-agnostic	755	3775	0.353691	0.605737	0.643046	0.50298	0.244426	0.286093
M907	Musculoskeletal (Ch. XIII)	prognostic	495	2475	0.355691	0.603112	0.666667	0.485101	0.242596	0.282214
M9075	Musculoskeletal (Ch. XIII)	time-agnostic	260	1300	0.324294	0.567983	0.619231	0.445192	0.220211	0.267396
M9075	Musculoskeletal (Ch. XIII)	prognostic	178	890	0.353543	0.588112	0.660476	0.462075	0.239426	0.279971
M9078	Musculoskeletal (Ch. XIII)	time-agnostic	369	1845	0.337092	0.577465	0.658423	0.444762	0.226853	0.260436
M9078	Musculoskeletal (Ch. XIII)	prognostic	234	1170	0.320259	0.545061	0.628168	0.434318	0.215835	0.255229
M92	Musculoskeletal (Ch. XIII)	time-agnostic	182	910	0.371299	0.62837	0.659084	0.514469	0.257236	0.315519
M92	Musculoskeletal (Ch. XIII)	prognostic	111	555	0.378062	0.631874	0.702767	0.494267	0.259045	0.334906
M93	Musculoskeletal (Ch. XIII)	time-agnostic	245	1225	0.36673	0.621814	0.683673	0.480102	0.24939	0.29839
M93	Musculoskeletal (Ch. XIII)	prognostic	137	685	0.344534	0.579502	0.671429	0.437089	0.23171	0.258845
M939	Musculoskeletal (Ch. XIII)	time-agnostic	208	1040	0.366818	0.616925	0.685482	0.469378	0.250606	0.285958
M94	Musculoskeletal (Ch. XIII)	time-agnostic	805	4025	0.354675	0.609299	0.647205	0.507143	0.245049	0.285444
M94	Musculoskeletal (Ch. XIII)	prognostic	441	2205	0.335981	0.57987	0.633874	0.456347	0.228741	0.266193
M94	Musculoskeletal (Ch. XIII)	diagnostic	277	1385	0.366795	0.616471	0.662792	0.501364	0.252489	0.293835
M942	Musculoskeletal (Ch. XIII)	time-agnostic	184	920	0.314504	0.519393	0.635586	0.384482	0.209072	0.230403
M942	Musculoskeletal (Ch. XIII)	prognostic	114	570	0.316737	0.534219	0.644466	0.396942	0.210649	0.25153
M948	Musculoskeletal (Ch. XIII)	time-agnostic	488	2440	0.367442	0.628903	0.665758	0.515602	0.252988	0.309621
M948	Musculoskeletal (Ch. XIII)	prognostic	259	1295	0.340504	0.575717	0.64868	0.450778	0.230323	0.250531
M948	Musculoskeletal (Ch. XIII)	diagnostic	188	940	0.371967	0.644318	0.670555	0.527245	0.259311	0.331317
M9486	Musculoskeletal (Ch. XIII)	time-agnostic	225	1125	0.350309	0.585358	0.673333	0.458333	0.238585	0.269237
M9486	Musculoskeletal (Ch. XIII)	prognostic	143	715	0.336516	0.565816	0.681281	0.418635	0.224359	0.252199
M9488	Musculoskeletal (Ch. XIII)	time-agnostic	145	725	0.412063	0.681971	0.703448	0.55	0.28662	0.381282
M95	Musculoskeletal (Ch. XIII)	time-agnostic	465	2325	0.32743	0.551963	0.649462	0.419624	0.219118	0.243667
M95	Musculoskeletal (Ch. XIII)	prognostic	144	720	0.31124	0.509191	0.624754	0.395007	0.204817	0.221654
M95	Musculoskeletal (Ch. XIII)	diagnostic	250	1250	0.336129	0.57316	0.652	0.432	0.225965	0.264747
M950	Musculoskeletal (Ch. XIII)	time-agnostic	311	1555	0.330057	0.552525	0.649488	0.419204	0.220378	0.253104
M950	Musculoskeletal (Ch. XIII)	diagnostic	189	945	0.32999	0.574751	0.661451	0.413411	0.219563	0.277297
M96	Musculoskeletal (Ch. XIII)	time-agnostic	635	3175	0.400308	0.676683	0.698425	0.550197	0.280012	0.355445
M96	Musculoskeletal (Ch. XIII)	diagnostic	178	890	0.363013	0.625005	0.660317	0.497247	0.249697	0.3145
M960	Musculoskeletal (Ch. XIII)	time-agnostic	324	1620	0.387972	0.667228	0.700697	0.524311	0.267691	0.343445
M960	Musculoskeletal (Ch. XIII)	prognostic	201	1005	0.384935	0.651988	0.704146	0.499996	0.265053	0.323647
M968	Musculoskeletal (Ch. XIII)	time-agnostic	156	780	0.385675	0.643932	0.695968	0.532832	0.266937	0.32278
M99	Musculoskeletal (Ch. XIII)	time-agnostic	369	1845	0.377618	0.637494	0.681525	0.515904	0.261018	0.305761
M998	Musculoskeletal (Ch. XIII)	time-agnostic	191	955	0.340485	0.596006	0.651754	0.452945	0.230826	0.289869
N02	Genitourinary (Ch. XIV)	time-agnostic	1154	5770	0.410814	0.695623	0.612667	0.653814	0.308158	0.480855
N02	Genitourinary (Ch. XIV)	prognostic	531	2655	0.39637	0.686623	0.625207	0.623342	0.291881	0.485572
N02	Genitourinary (Ch. XIV)	diagnostic	429	2145	0.396107	0.676499	0.638618	0.61337	0.289552	0.450531
N028	Genitourinary (Ch. XIV)	time-agnostic	266	1330	0.620073	0.843564	0.699161	0.864204	0.562727	0.744556
N028	Genitourinary (Ch. XIV)	prognostic	146	730	0.586506	0.817614	0.681954	0.838167	0.5164	0.720796
N029	Genitourinary (Ch. XIV)	time-agnostic	808	4040	0.371444	0.645157	0.623181	0.559555	0.264137	0.359488
N029	Genitourinary (Ch. XIV)	prognostic	344	1720	0.366255	0.630472	0.64968	0.52397	0.254029	0.327044
N03	Genitourinary (Ch. XIV)	time-agnostic	1206	6030	0.668792	0.904105	0.806828	0.848876	0.572677	0.799763
N03	Genitourinary (Ch. XIV)	prognostic	1037	5185	0.667175	0.901741	0.794598	0.850898	0.574783	0.794243
N03	Genitourinary (Ch. XIV)	diagnostic	138	690	0.669406	0.893965	0.783201	0.858755	0.588136	0.809967
N039	Genitourinary (Ch. XIV)	time-agnostic	1137	5685	0.675019	0.905986	0.802977	0.853895	0.581228	0.801508
N039	Genitourinary (Ch. XIV)	prognostic	993	4965	0.667333	0.906106	0.81169	0.844284	0.56648	0.797825
N039	Genitourinary (Ch. XIV)	diagnostic	124	620	0.672749	0.88821	0.773833	0.858859	0.59088	0.807179
N04	Genitourinary (Ch. XIV)	time-agnostic	430	2150	0.455175	0.739734	0.646512	0.705814	0.352422	0.583907
N04	Genitourinary (Ch. XIV)	prognostic	217	1085	0.410711	0.702537	0.624313	0.656113	0.310747	0.53041
N04	Genitourinary (Ch. XIV)	diagnostic	103	515	0.604568	0.840497	0.729524	0.825169	0.520822	0.746723
N049	Genitourinary (Ch. XIV)	time-agnostic	340	1700	0.449151	0.728066	0.625	0.701103	0.348207	0.562379
N049	Genitourinary (Ch. XIV)	prognostic	175	875	0.394249	0.685673	0.631429	0.621429	0.29013	0.506133
N05	Genitourinary (Ch. XIV)	time-agnostic	519	2595	0.575558	0.826241	0.693568	0.822016	0.492592	0.708295
N05	Genitourinary (Ch. XIV)	prognostic	258	1290	0.514859	0.786441	0.676282	0.759167	0.413411	0.654358
N05	Genitourinary (Ch. XIV)	diagnostic	170	850	0.695653	0.916241	0.826471	0.863235	0.604556	0.840454
N059	Genitourinary (Ch. XIV)	time-agnostic	267	1335	0.570297	0.83087	0.707512	0.806658	0.481295	0.718971
N059	Genitourinary (Ch. XIV)	prognostic	150	750	0.54409	0.811111	0.686667	0.784167	0.449643	0.690059
N08	Genitourinary (Ch. XIV)	time-agnostic	1007	5035	0.746893	0.925988	0.841638	0.897591	0.67271	0.860657
N08	Genitourinary (Ch. XIV)	prognostic	561	2805	0.73801	0.912867	0.835082	0.893933	0.663874	0.850708
N08	Genitourinary (Ch. XIV)	diagnostic	169	845	0.803804	0.969416	0.87549	0.923824	0.747405	0.925821
N083	Genitourinary (Ch. XIV)	time-agnostic	771	3855	0.833567	0.977399	0.936452	0.921691	0.751116	0.935814
N083	Genitourinary (Ch. XIV)	prognostic	435	2175	0.8258	0.977784	0.93908	0.916954	0.739047	0.936345
N083	Genitourinary (Ch. XIV)	diagnostic	107	535	0.831003	0.973341	0.910823	0.928769	0.763354	0.940577
N085	Genitourinary (Ch. XIV)	time-agnostic	168	840	0.537829	0.828884	0.732264	0.761946	0.430668	0.682559
N10	Genitourinary (Ch. XIV)	time-agnostic	429	2145	0.355529	0.620779	0.635116	0.518928	0.246757	0.349704
N10	Genitourinary (Ch. XIV)	prognostic	224	1120	0.344384	0.603879	0.634242	0.48667	0.237	0.324054
N10	Genitourinary (Ch. XIV)	diagnostic	109	545	0.377074	0.647994	0.642424	0.555133	0.266399	0.419472
N11	Genitourinary (Ch. XIV)	time-agnostic	279	1395	0.5001	0.787185	0.673701	0.748184	0.400968	0.625765
N11	Genitourinary (Ch. XIV)	prognostic	133	665	0.489675	0.746489	0.617664	0.775375	0.415131	0.584442
N119	Genitourinary (Ch. XIV)	time-agnostic	210	1050	0.483656	0.779216	0.661905	0.734524	0.382715	0.608941
N12	Genitourinary (Ch. XIV)	time-agnostic	2331	11655	0.391468	0.666813	0.605533	0.629987	0.289791	0.401997
N12	Genitourinary (Ch. XIV)	prognostic	1301	6505	0.39064	0.663468	0.629509	0.599729	0.283296	0.396413
N12	Genitourinary (Ch. XIV)	diagnostic	478	2390	0.39741	0.681893	0.626535	0.623719	0.293007	0.435518
N13	Genitourinary (Ch. XIV)	time-agnostic	6823	34115	0.387603	0.660784	0.575774	0.650649	0.292608	0.380741
N13	Genitourinary (Ch. XIV)	prognostic	3889	19445	0.380831	0.649855	0.589226	0.624615	0.280432	0.362845
N13	Genitourinary (Ch. XIV)	diagnostic	1084	5420	0.436027	0.720388	0.64392	0.670203	0.327453	0.492546
N130	Genitourinary (Ch. XIV)	time-agnostic	357	1785	0.368207	0.624909	0.561541	0.643225	0.276073	0.347237
N130	Genitourinary (Ch. XIV)	prognostic	178	890	0.347667	0.612382	0.626667	0.503625	0.240247	0.356547
N131	Genitourinary (Ch. XIV)	time-agnostic	607	3035	0.371497	0.645253	0.612925	0.578874	0.267347	0.382658
N131	Genitourinary (Ch. XIV)	prognostic	387	1935	0.362422	0.638754	0.643457	0.529383	0.252615	0.365781
N132	Genitourinary (Ch. XIV)	time-agnostic	1820	9100	0.415835	0.696838	0.688462	0.593407	0.298065	0.382025
N132	Genitourinary (Ch. XIV)	prognostic	1098	5490	0.415519	0.703978	0.699446	0.587431	0.296164	0.386615
N132	Genitourinary (Ch. XIV)	diagnostic	241	1205	0.372413	0.646119	0.672194	0.510916	0.257979	0.352678
N133	Genitourinary (Ch. XIV)	time-agnostic	3484	17420	0.382243	0.654845	0.577927	0.638527	0.28519	0.389134
N133	Genitourinary (Ch. XIV)	prognostic	2022	10110	0.366019	0.63531	0.590508	0.587539	0.263616	0.362592
N133	Genitourinary (Ch. XIV)	diagnostic	430	2150	0.475245	0.751964	0.660465	0.72093	0.37026	0.567247
N134	Genitourinary (Ch. XIV)	time-agnostic	612	3060	0.370113	0.646914	0.651146	0.535127	0.259432	0.350653
N134	Genitourinary (Ch. XIV)	prognostic	380	1900	0.361498	0.619642	0.656579	0.506908	0.249991	0.316383
N135	Genitourinary (Ch. XIV)	time-agnostic	987	4935	0.369852	0.638879	0.620053	0.565604	0.263222	0.380087
N135	Genitourinary (Ch. XIV)	prognostic	534	2670	0.364888	0.627123	0.648916	0.518949	0.252535	0.35132
N135	Genitourinary (Ch. XIV)	diagnostic	235	1175	0.409534	0.703893	0.659574	0.605851	0.296446	0.483421
N136	Genitourinary (Ch. XIV)	time-agnostic	392	1960	0.381969	0.661193	0.629	0.592787	0.276528	0.407406
N136	Genitourinary (Ch. XIV)	prognostic	220	1100	0.394294	0.671849	0.627273	0.626705	0.291028	0.434393
N138	Genitourinary (Ch. XIV)	time-agnostic	340	1700	0.395129	0.664792	0.661765	0.580515	0.281079	0.423873
N138	Genitourinary (Ch. XIV)	diagnostic	132	660	0.351118	0.632491	0.614387	0.540791	0.251387	0.413141
N139	Genitourinary (Ch. XIV)	time-agnostic	354	1770	0.377626	0.663523	0.618732	0.591124	0.27311	0.44134
N139	Genitourinary (Ch. XIV)	prognostic	188	940	0.369757	0.654184	0.638407	0.544636	0.260055	0.424663
N15	Genitourinary (Ch. XIV)	time-agnostic	167	835	0.412912	0.699791	0.68877	0.585372	0.29285	0.44454
N17	Genitourinary (Ch. XIV)	time-agnostic	22117	110585	0.485624	0.763299	0.652937	0.740658	0.386438	0.523915
N17	Genitourinary (Ch. XIV)	prognostic	13375	66875	0.50191	0.776088	0.66071	0.757131	0.404775	0.551927
N17	Genitourinary (Ch. XIV)	diagnostic	697	3485	0.642547	0.890192	0.793407	0.832498	0.541379	0.781648
N170	Genitourinary (Ch. XIV)	time-agnostic	165	825	0.480703	0.770363	0.660606	0.729545	0.381492	0.617985
N179	Genitourinary (Ch. XIV)	time-agnostic	22014	110070	0.484993	0.763021	0.652494	0.740449	0.385836	0.524283
N179	Genitourinary (Ch. XIV)	prognostic	13326	66630	0.502469	0.776527	0.661413	0.757073	0.404912	0.551983
N179	Genitourinary (Ch. XIV)	diagnostic	667	3335	0.645217	0.892531	0.799854	0.831895	0.543253	0.781647
N18	Genitourinary (Ch. XIV)	time-agnostic	20739	103695	0.562959	0.837547	0.735282	0.780661	0.456167	0.641906
N18	Genitourinary (Ch. XIV)	prognostic	12681	63405	0.590978	0.858005	0.756841	0.798517	0.484371	0.680179
N18	Genitourinary (Ch. XIV)	diagnostic	701	3505	0.812642	0.963445	0.880162	0.929206	0.757688	0.921832
N180	Genitourinary (Ch. XIV)	time-agnostic	474	2370	0.81975	0.953391	0.874446	0.933272	0.7675	0.917215
N180	Genitourinary (Ch. XIV)	prognostic	155	775	0.708339	0.899532	0.770968	0.899194	0.664094	0.830401
N180	Genitourinary (Ch. XIV)	diagnostic	270	1350	0.841719	0.971408	0.914815	0.933796	0.775905	0.943602
N181	Genitourinary (Ch. XIV)	time-agnostic	208	1040	0.425845	0.70631	0.641463	0.665324	0.322276	0.444935
N181	Genitourinary (Ch. XIV)	prognostic	129	645	0.391027	0.682876	0.654923	0.578557	0.280618	0.427349
N182	Genitourinary (Ch. XIV)	time-agnostic	1616	8080	0.407623	0.690132	0.655024	0.610303	0.295564	0.39429
N182	Genitourinary (Ch. XIV)	prognostic	908	4540	0.415951	0.704252	0.674003	0.610269	0.300841	0.424999
N183	Genitourinary (Ch. XIV)	time-agnostic	12125	60625	0.573553	0.853888	0.769526	0.771557	0.456774	0.647509
N183	Genitourinary (Ch. XIV)	prognostic	7284	36420	0.609725	0.879161	0.797158	0.795047	0.493314	0.700172
N184	Genitourinary (Ch. XIV)	time-agnostic	1681	8405	0.70551	0.917549	0.817378	0.874703	0.621107	0.836263
N184	Genitourinary (Ch. XIV)	prognostic	1057	5285	0.737517	0.925122	0.821193	0.898771	0.670142	0.863984
N185	Genitourinary (Ch. XIV)	time-agnostic	1396	6980	0.745797	0.92659	0.818415	0.906159	0.685885	0.867414
N185	Genitourinary (Ch. XIV)	prognostic	1003	5015	0.776336	0.933706	0.83002	0.923232	0.729579	0.88789
N189	Genitourinary (Ch. XIV)	time-agnostic	10499	52495	0.600731	0.862635	0.755167	0.810256	0.498781	0.701512
N189	Genitourinary (Ch. XIV)	prognostic	6221	31105	0.622862	0.876266	0.767721	0.826394	0.524888	0.731488
N189	Genitourinary (Ch. XIV)	diagnostic	590	2950	0.828805	0.965608	0.888136	0.935805	0.776457	0.927514
N19	Genitourinary (Ch. XIV)	time-agnostic	2792	13960	0.564793	0.833421	0.718132	0.794638	0.466484	0.678143
N19	Genitourinary (Ch. XIV)	prognostic	1648	8240	0.537464	0.803908	0.677489	0.78853	0.445653	0.622313
N19	Genitourinary (Ch. XIV)	diagnostic	717	3585	0.670501	0.900358	0.796445	0.856172	0.57852	0.798248
N20	Genitourinary (Ch. XIV)	time-agnostic	8792	43960	0.413233	0.69272	0.649512	0.627517	0.302992	0.384354
N20	Genitourinary (Ch. XIV)	prognostic	4185	20925	0.411884	0.691486	0.646953	0.628256	0.30312	0.377556
N20	Genitourinary (Ch. XIV)	diagnostic	2855	14275	0.4023	0.683226	0.652364	0.605035	0.29141	0.379128
N200	Genitourinary (Ch. XIV)	time-agnostic	6165	30825	0.419448	0.700293	0.638848	0.646959	0.311628	0.403502
N200	Genitourinary (Ch. XIV)	prognostic	3071	15355	0.414172	0.696389	0.65011	0.630657	0.304447	0.393598
N200	Genitourinary (Ch. XIV)	diagnostic	1802	9010	0.417411	0.699867	0.66179	0.623056	0.30507	0.407737
N201	Genitourinary (Ch. XIV)	time-agnostic	4036	20180	0.417665	0.7011	0.688922	0.597622	0.299905	0.38303
N201	Genitourinary (Ch. XIV)	diagnostic	1503	7515	0.400483	0.680944	0.668369	0.583332	0.286019	0.36451
N202	Genitourinary (Ch. XIV)	time-agnostic	757	3785	0.437445	0.722283	0.66047	0.659014	0.326453	0.419562
N202	Genitourinary (Ch. XIV)	prognostic	430	2150	0.411586	0.706656	0.683721	0.592733	0.294864	0.404521
N209	Genitourinary (Ch. XIV)	time-agnostic	195	975	0.372111	0.647263	0.633333	0.557692	0.266003	0.361946
N21	Genitourinary (Ch. XIV)	time-agnostic	1724	8620	0.401035	0.681595	0.658641	0.591866	0.287973	0.376048
N21	Genitourinary (Ch. XIV)	prognostic	925	4625	0.389675	0.669132	0.663784	0.572432	0.276821	0.363351
N21	Genitourinary (Ch. XIV)	diagnostic	376	1880	0.404951	0.685628	0.675596	0.58743	0.289761	0.395941
N210	Genitourinary (Ch. XIV)	time-agnostic	1538	7690	0.402518	0.683713	0.65865	0.599076	0.290389	0.382901
N210	Genitourinary (Ch. XIV)	prognostic	852	4260	0.399675	0.674875	0.647317	0.606809	0.290895	0.36876
N210	Genitourinary (Ch. XIV)	diagnostic	324	1620	0.396666	0.672495	0.635793	0.604563	0.287518	0.38718
N218	Genitourinary (Ch. XIV)	time-agnostic	117	585	0.334778	0.547426	0.661957	0.412297	0.225067	0.26166
N23	Genitourinary (Ch. XIV)	time-agnostic	2693	13465	0.393847	0.664901	0.657805	0.579047	0.280853	0.338714
N23	Genitourinary (Ch. XIV)	prognostic	792	3960	0.376674	0.643161	0.685001	0.511845	0.259937	0.302684
N23	Genitourinary (Ch. XIV)	diagnostic	1474	7370	0.388934	0.661813	0.673012	0.553	0.273314	0.333795
N25	Genitourinary (Ch. XIV)	time-agnostic	177	885	0.577876	0.843447	0.715	0.811492	0.489472	0.73049
N258	Genitourinary (Ch. XIV)	time-agnostic	113	565	0.6029	0.854217	0.743083	0.829731	0.521381	0.771677
N26	Genitourinary (Ch. XIV)	time-agnostic	432	2160	0.567681	0.819914	0.716466	0.795745	0.470673	0.684822
N26	Genitourinary (Ch. XIV)	prognostic	252	1260	0.545697	0.812648	0.692314	0.785213	0.448276	0.644029
N27	Genitourinary (Ch. XIV)	time-agnostic	129	645	0.550591	0.837844	0.728308	0.779024	0.45297	0.710152
N28	Genitourinary (Ch. XIV)	time-agnostic	7344	36720	0.426999	0.706659	0.609886	0.68704	0.328018	0.451406
N28	Genitourinary (Ch. XIV)	prognostic	4068	20340	0.423765	0.706294	0.621066	0.672259	0.321446	0.44757
N28	Genitourinary (Ch. XIV)	diagnostic	969	4845	0.446961	0.736727	0.643467	0.691693	0.342965	0.53733
N280	Genitourinary (Ch. XIV)	time-agnostic	255	1275	0.438675	0.733285	0.672549	0.653922	0.326739	0.514397
N280	Genitourinary (Ch. XIV)	prognostic	145	725	0.4242	0.717449	0.668966	0.641379	0.314507	0.49718
N281	Genitourinary (Ch. XIV)	time-agnostic	4647	23235	0.413051	0.692996	0.623522	0.650931	0.309505	0.418153
N281	Genitourinary (Ch. XIV)	prognostic	2520	12600	0.408859	0.693363	0.637103	0.632639	0.302015	0.416496
N281	Genitourinary (Ch. XIV)	diagnostic	456	2280	0.420597	0.691894	0.621667	0.664206	0.316785	0.443107
N288	Genitourinary (Ch. XIV)	time-agnostic	1580	7900	0.39563	0.675904	0.61962	0.623734	0.291022	0.419692
N288	Genitourinary (Ch. XIV)	prognostic	868	4340	0.371953	0.648058	0.626769	0.56394	0.264162	0.373821
N288	Genitourinary (Ch. XIV)	diagnostic	311	1555	0.422523	0.709071	0.644675	0.65075	0.315948	0.504062
N289	Genitourinary (Ch. XIV)	time-agnostic	1268	6340	0.483266	0.769008	0.663664	0.730781	0.381944	0.586382
N289	Genitourinary (Ch. XIV)	prognostic	754	3770	0.476347	0.761785	0.670424	0.711201	0.368374	0.5785
N289	Genitourinary (Ch. XIV)	diagnostic	206	1030	0.549293	0.820982	0.696167	0.785795	0.457393	0.702906
N30	Genitourinary (Ch. XIV)	time-agnostic	5449	27245	0.36742	0.63381	0.582859	0.603367	0.2679	0.33491
N30	Genitourinary (Ch. XIV)	prognostic	2930	14650	0.366337	0.628942	0.609044	0.569497	0.261891	0.322353
N30	Genitourinary (Ch. XIV)	diagnostic	1540	7700	0.366675	0.639336	0.613961	0.567208	0.261614	0.358813
N300	Genitourinary (Ch. XIV)	time-agnostic	261	1305	0.365441	0.629963	0.657148	0.51915	0.251705	0.35183
N300	Genitourinary (Ch. XIV)	prognostic	114	570	0.326077	0.582348	0.618775	0.453942	0.221077	0.299633
N301	Genitourinary (Ch. XIV)	time-agnostic	459	2295	0.323947	0.561715	0.632931	0.447993	0.218427	0.272797
N301	Genitourinary (Ch. XIV)	prognostic	219	1095	0.312136	0.507181	0.65037	0.375055	0.206188	0.220694
N302	Genitourinary (Ch. XIV)	time-agnostic	1231	6155	0.351955	0.610972	0.612927	0.533715	0.246563	0.323106
N302	Genitourinary (Ch. XIV)	prognostic	716	3580	0.348758	0.609322	0.634795	0.498081	0.240046	0.300237
N302	Genitourinary (Ch. XIV)	diagnostic	268	1340	0.330666	0.59291	0.599126	0.496759	0.228033	0.371218
N303	Genitourinary (Ch. XIV)	time-agnostic	376	1880	0.352334	0.616965	0.642368	0.50231	0.24326	0.340655
N303	Genitourinary (Ch. XIV)	prognostic	161	805	0.353525	0.610933	0.651989	0.496905	0.243631	0.366097
N304	Genitourinary (Ch. XIV)	time-agnostic	144	720	0.339018	0.599752	0.614655	0.498223	0.236107	0.352739
N308	Genitourinary (Ch. XIV)	time-agnostic	1274	6370	0.377229	0.645326	0.620119	0.580457	0.271578	0.341412
N308	Genitourinary (Ch. XIV)	prognostic	794	3970	0.373025	0.640572	0.64551	0.544393	0.262535	0.34438
N308	Genitourinary (Ch. XIV)	diagnostic	235	1175	0.35811	0.624932	0.593617	0.579255	0.258869	0.34821
N309	Genitourinary (Ch. XIV)	time-agnostic	2541	12705	0.363216	0.626605	0.607424	0.565969	0.259099	0.33533
N309	Genitourinary (Ch. XIV)	prognostic	1340	6700	0.354299	0.614838	0.627239	0.526119	0.247513	0.312759
N309	Genitourinary (Ch. XIV)	diagnostic	754	3770	0.356939	0.624683	0.641881	0.520067	0.247747	0.341373
N31	Genitourinary (Ch. XIV)	time-agnostic	2362	11810	0.394537	0.676156	0.651557	0.586897	0.283187	0.379935
N31	Genitourinary (Ch. XIV)	prognostic	1018	5090	0.386951	0.66211	0.672909	0.547269	0.270851	0.352113
N31	Genitourinary (Ch. XIV)	diagnostic	1036	5180	0.403567	0.686541	0.685832	0.575047	0.286723	0.377168
N312	Genitourinary (Ch. XIV)	time-agnostic	279	1395	0.373104	0.656347	0.647045	0.54972	0.263483	0.377872
N312	Genitourinary (Ch. XIV)	prognostic	115	575	0.373824	0.644376	0.682609	0.504348	0.259528	0.356797
N312	Genitourinary (Ch. XIV)	diagnostic	122	610	0.382877	0.645306	0.713167	0.512403	0.263843	0.339199
N318	Genitourinary (Ch. XIV)	time-agnostic	1088	5440	0.370793	0.640123	0.655321	0.532971	0.259114	0.328244
N318	Genitourinary (Ch. XIV)	prognostic	502	2510	0.366934	0.62961	0.668356	0.505724	0.253373	0.312992
N318	Genitourinary (Ch. XIV)	diagnostic	479	2395	0.377446	0.648323	0.666009	0.531301	0.26386	0.338767
N319	Genitourinary (Ch. XIV)	time-agnostic	1155	5775	0.422478	0.711916	0.688745	0.605303	0.304774	0.41999
N319	Genitourinary (Ch. XIV)	prognostic	494	2470	0.403562	0.683825	0.693393	0.561748	0.284147	0.374693
N319	Genitourinary (Ch. XIV)	diagnostic	483	2415	0.446175	0.735385	0.734976	0.60636	0.320813	0.429694
N32	Genitourinary (Ch. XIV)	time-agnostic	16757	83785	0.363198	0.628105	0.563197	0.615899	0.268335	0.319194
N32	Genitourinary (Ch. XIV)	prognostic	8791	43955	0.359099	0.619783	0.57536	0.591884	0.26097	0.308237
N32	Genitourinary (Ch. XIV)	diagnostic	4643	23215	0.36746	0.632479	0.602958	0.579341	0.264193	0.332098
N320	Genitourinary (Ch. XIV)	time-agnostic	3074	15370	0.353494	0.611987	0.63289	0.515819	0.24535	0.30221
N320	Genitourinary (Ch. XIV)	prognostic	1366	6830	0.336114	0.577186	0.63361	0.462935	0.228863	0.268519
N320	Genitourinary (Ch. XIV)	diagnostic	1182	5910	0.363861	0.632905	0.640898	0.530461	0.254565	0.32514
N321	Genitourinary (Ch. XIV)	time-agnostic	302	1510	0.404172	0.689181	0.688634	0.570776	0.28651	0.395986
N321	Genitourinary (Ch. XIV)	prognostic	164	820	0.399243	0.678859	0.749811	0.49616	0.271396	0.367574
N323	Genitourinary (Ch. XIV)	time-agnostic	1807	9035	0.356593	0.614679	0.620906	0.534034	0.249831	0.313355
N323	Genitourinary (Ch. XIV)	prognostic	1032	5160	0.353631	0.615192	0.628894	0.521072	0.246532	0.303049
N323	Genitourinary (Ch. XIV)	diagnostic	340	1700	0.374106	0.645356	0.65	0.551471	0.266272	0.358617
N328	Genitourinary (Ch. XIV)	time-agnostic	12714	63570	0.364717	0.628921	0.571457	0.610262	0.268146	0.317704
N328	Genitourinary (Ch. XIV)	prognostic	7034	35170	0.361977	0.626115	0.586723	0.588712	0.262123	0.312096
N328	Genitourinary (Ch. XIV)	diagnostic	3039	15195	0.359413	0.621453	0.601676	0.565194	0.256232	0.324825
N329	Genitourinary (Ch. XIV)	time-agnostic	1443	7215	0.358797	0.617061	0.581429	0.584719	0.260536	0.315595
N329	Genitourinary (Ch. XIV)	prognostic	682	3410	0.354352	0.611236	0.644402	0.504747	0.244548	0.314076
N329	Genitourinary (Ch. XIV)	diagnostic	501	2505	0.350796	0.608152	0.645624	0.499496	0.24114	0.313132
N34	Genitourinary (Ch. XIV)	time-agnostic	268	1340	0.31216	0.525079	0.627079	0.395038	0.206969	0.239198
N34	Genitourinary (Ch. XIV)	prognostic	121	605	0.315466	0.509262	0.651833	0.367816	0.207514	0.237091
N35	Genitourinary (Ch. XIV)	time-agnostic	5968	29840	0.353762	0.614326	0.579258	0.576177	0.25489	0.313798
N35	Genitourinary (Ch. XIV)	prognostic	3068	15340	0.350183	0.60631	0.602508	0.539805	0.247411	0.300718
N35	Genitourinary (Ch. XIV)	diagnostic	1826	9130	0.354304	0.611701	0.604065	0.552301	0.251105	0.321829
N359	Genitourinary (Ch. XIV)	time-agnostic	5893	29465	0.353655	0.612438	0.580608	0.572841	0.253868	0.310857
N359	Genitourinary (Ch. XIV)	prognostic	3038	15190	0.350239	0.606839	0.600224	0.54168	0.247315	0.305227
N359	Genitourinary (Ch. XIV)	diagnostic	1798	8990	0.352219	0.616576	0.624571	0.526627	0.245655	0.319236
N36	Genitourinary (Ch. XIV)	time-agnostic	1389	6945	0.327256	0.561772	0.636054	0.44366	0.220372	0.262618
N36	Genitourinary (Ch. XIV)	prognostic	720	3600	0.318142	0.535977	0.629167	0.413542	0.212542	0.239203
N36	Genitourinary (Ch. XIV)	diagnostic	414	2070	0.316281	0.548999	0.621907	0.427233	0.213734	0.245874
N360	Genitourinary (Ch. XIV)	time-agnostic	183	915	0.344436	0.578515	0.663889	0.443938	0.232154	0.274164
N362	Genitourinary (Ch. XIV)	time-agnostic	407	2035	0.308775	0.517025	0.632867	0.386671	0.20512	0.216298
N362	Genitourinary (Ch. XIV)	prognostic	222	1110	0.310293	0.504536	0.624141	0.384558	0.204923	0.222134
N362	Genitourinary (Ch. XIV)	diagnostic	111	555	0.280421	0.447307	0.608498	0.326634	0.182538	0.200495
N368	Genitourinary (Ch. XIV)	time-agnostic	580	2900	0.320939	0.560155	0.615517	0.444612	0.216833	0.274532
N368	Genitourinary (Ch. XIV)	diagnostic	171	855	0.349603	0.601776	0.670084	0.464148	0.236233	0.309457
N39	Genitourinary (Ch. XIV)	time-agnostic	38129	190645	0.390294	0.661611	0.573264	0.659091	0.295754	0.367258
N39	Genitourinary (Ch. XIV)	prognostic	19576	97880	0.395341	0.668231	0.576675	0.664896	0.300997	0.37729
N39	Genitourinary (Ch. XIV)	diagnostic	10505	52525	0.379953	0.652677	0.589434	0.621656	0.280378	0.358569
N390	Genitourinary (Ch. XIV)	time-agnostic	28564	142820	0.405656	0.679177	0.575812	0.684244	0.313072	0.396095
N390	Genitourinary (Ch. XIV)	prognostic	15817	79085	0.410524	0.68666	0.584466	0.684058	0.315977	0.405419
N390	Genitourinary (Ch. XIV)	diagnostic	5907	29535	0.392287	0.667234	0.577703	0.658583	0.297253	0.400061
N393	Genitourinary (Ch. XIV)	time-agnostic	7954	39770	0.376559	0.641674	0.636533	0.563144	0.26741	0.313137
N393	Genitourinary (Ch. XIV)	prognostic	3124	15620	0.370019	0.632634	0.644205	0.540813	0.259992	0.301969
N393	Genitourinary (Ch. XIV)	diagnostic	3711	18555	0.380035	0.643921	0.659532	0.547292	0.267119	0.314985
N394	Genitourinary (Ch. XIV)	time-agnostic	2926	14630	0.386053	0.657941	0.631578	0.587705	0.277068	0.338962
N394	Genitourinary (Ch. XIV)	prognostic	1546	7730	0.376217	0.6445	0.652979	0.543661	0.264685	0.328404
N394	Genitourinary (Ch. XIV)	diagnostic	908	4540	0.390455	0.66543	0.670217	0.5592	0.27555	0.33606
N398	Genitourinary (Ch. XIV)	time-agnostic	760	3800	0.350624	0.605079	0.646053	0.485362	0.240143	0.292682
N398	Genitourinary (Ch. XIV)	prognostic	374	1870	0.349971	0.594168	0.663243	0.468586	0.238881	0.280601
N398	Genitourinary (Ch. XIV)	diagnostic	318	1590	0.358323	0.610026	0.680828	0.473671	0.244977	0.301667
N399	Genitourinary (Ch. XIV)	time-agnostic	892	4460	0.340335	0.586578	0.650232	0.459927	0.23075	0.272971
N399	Genitourinary (Ch. XIV)	diagnostic	416	2080	0.340981	0.585266	0.668316	0.432374	0.228949	0.274299
N40	Genitourinary (Ch. XIV)	time-agnostic	26033	93708	0.446515	0.613778	0.704145	0.441271	0.326954	0.388367
N40	Genitourinary (Ch. XIV)	prognostic	15209	76045	0.352968	0.609578	0.592346	0.558806	0.251369	0.289328
N40	Genitourinary (Ch. XIV)	diagnostic	4848	24240	0.377028	0.648204	0.610049	0.592512	0.272788	0.340531
N410	Genitourinary (Ch. XIV)	time-agnostic	483	2415	0.335002	0.553994	0.672927	0.413287	0.222618	0.23574
N411	Genitourinary (Ch. XIV)	time-agnostic	1631	8155	0.326916	0.557015	0.632127	0.443212	0.219982	0.244697
N419	Genitourinary (Ch. XIV)	time-agnostic	1155	5775	0.329879	0.568115	0.641126	0.441991	0.222281	0.26498
N419	Genitourinary (Ch. XIV)	prognostic	586	2930	0.324836	0.549633	0.641707	0.429621	0.217991	0.242933
N419	Genitourinary (Ch. XIV)	diagnostic	352	1760	0.326819	0.563698	0.639256	0.433253	0.218931	0.276006
N42	Genitourinary (Ch. XIV)	time-agnostic	2564	12820	0.341619	0.590904	0.602979	0.519746	0.238357	0.283327
N42	Genitourinary (Ch. XIV)	prognostic	1440	7200	0.329284	0.570192	0.627778	0.454253	0.22283	0.264389
N42	Genitourinary (Ch. XIV)	diagnostic	661	3305	0.34732	0.600765	0.647408	0.476546	0.237533	0.298652
N420	Genitourinary (Ch. XIV)	time-agnostic	152	760	0.324724	0.563072	0.637419	0.431798	0.217496	0.272345
N421	Genitourinary (Ch. XIV)	time-agnostic	323	1615	0.352206	0.605714	0.666899	0.471378	0.239069	0.29211
N421	Genitourinary (Ch. XIV)	prognostic	177	885	0.348094	0.600333	0.666984	0.461193	0.236205	0.293247
N422	Genitourinary (Ch. XIV)	time-agnostic	250	1250	0.33607	0.562	0.662	0.4265	0.223762	0.255461
N422	Genitourinary (Ch. XIV)	prognostic	166	830	0.321236	0.534487	0.656952	0.401339	0.212896	0.245897
N428	Genitourinary (Ch. XIV)	time-agnostic	1063	5315	0.326959	0.565839	0.605831	0.47448	0.223664	0.257782
N428	Genitourinary (Ch. XIV)	prognostic	661	3305	0.329691	0.562179	0.631602	0.440057	0.222967	0.246629
N428	Genitourinary (Ch. XIV)	diagnostic	239	1195	0.331075	0.563861	0.62797	0.453987	0.224571	0.282378
N429	Genitourinary (Ch. XIV)	time-agnostic	809	4045	0.336392	0.580568	0.642719	0.463074	0.22889	0.277694
N429	Genitourinary (Ch. XIV)	prognostic	376	1880	0.334762	0.57276	0.64214	0.452793	0.226619	0.271811
N43	Genitourinary (Ch. XIV)	time-agnostic	2431	12155	0.335842	0.581423	0.602013	0.505246	0.233026	0.275656
N43	Genitourinary (Ch. XIV)	prognostic	1214	6070	0.329282	0.567999	0.626043	0.461285	0.223639	0.259575
N43	Genitourinary (Ch. XIV)	diagnostic	764	3820	0.333365	0.576121	0.624299	0.456319	0.226403	0.273088
N433	Genitourinary (Ch. XIV)	time-agnostic	2341	11705	0.338898	0.584256	0.610215	0.500268	0.234616	0.277839
N433	Genitourinary (Ch. XIV)	prognostic	1179	5895	0.327416	0.563821	0.614933	0.45981	0.222891	0.260402
N433	Genitourinary (Ch. XIV)	diagnostic	735	3675	0.336575	0.580995	0.631973	0.460034	0.228553	0.281497
N45	Genitourinary (Ch. XIV)	time-agnostic	1558	7790	0.367294	0.63135	0.609095	0.574052	0.262969	0.332989
N45	Genitourinary (Ch. XIV)	prognostic	699	3495	0.360943	0.619161	0.650293	0.505909	0.24964	0.310007
N45	Genitourinary (Ch. XIV)	diagnostic	493	2465	0.357811	0.624017	0.622789	0.537003	0.251268	0.331495
N459	Genitourinary (Ch. XIV)	time-agnostic	1497	7485	0.358594	0.623585	0.622899	0.536827	0.251785	0.323108
N459	Genitourinary (Ch. XIV)	prognostic	665	3325	0.360885	0.617685	0.643609	0.519361	0.25151	0.305979
N459	Genitourinary (Ch. XIV)	diagnostic	481	2405	0.364705	0.631755	0.619598	0.5473	0.257582	0.332838
N47	Genitourinary (Ch. XIV)	time-agnostic	3674	18370	0.379976	0.653115	0.581246	0.629321	0.281897	0.359844
N47	Genitourinary (Ch. XIV)	prognostic	1791	8955	0.394473	0.661525	0.604966	0.635398	0.292285	0.361764
N47	Genitourinary (Ch. XIV)	diagnostic	1228	6140	0.353699	0.618215	0.60624	0.543056	0.249379	0.332054
N48	Genitourinary (Ch. XIV)	time-agnostic	3803	19015	0.35359	0.612009	0.581645	0.573594	0.253671	0.311856
N48	Genitourinary (Ch. XIV)	prognostic	1867	9335	0.33865	0.587522	0.595875	0.516671	0.236597	0.291432
N48	Genitourinary (Ch. XIV)	diagnostic	1224	6120	0.351558	0.607062	0.630759	0.51358	0.243361	0.302315
N480	Genitourinary (Ch. XIV)	time-agnostic	542	2710	0.395367	0.673276	0.666947	0.574047	0.282368	0.361295
N480	Genitourinary (Ch. XIV)	prognostic	391	1955	0.3867	0.660249	0.677848	0.54476	0.270646	0.35164
N481	Genitourinary (Ch. XIV)	time-agnostic	542	2710	0.35869	0.631462	0.611774	0.55535	0.254189	0.322413
N481	Genitourinary (Ch. XIV)	prognostic	283	1415	0.349866	0.605442	0.639818	0.494739	0.240333	0.307567
N481	Genitourinary (Ch. XIV)	diagnostic	153	765	0.358495	0.625431	0.653763	0.496808	0.247205	0.31333
N482	Genitourinary (Ch. XIV)	time-agnostic	253	1265	0.349403	0.612871	0.628157	0.515825	0.244415	0.313236
N482	Genitourinary (Ch. XIV)	prognostic	128	640	0.326361	0.568249	0.632615	0.432515	0.218234	0.281609
N484	Genitourinary (Ch. XIV)	time-agnostic	517	2585	0.368644	0.637318	0.646882	0.533623	0.25763	0.341302
N484	Genitourinary (Ch. XIV)	prognostic	247	1235	0.335762	0.58986	0.63951	0.463065	0.228669	0.308639
N486	Genitourinary (Ch. XIV)	time-agnostic	1190	5950	0.333868	0.570057	0.633613	0.456092	0.226324	0.262143
N486	Genitourinary (Ch. XIV)	diagnostic	597	2985	0.344227	0.59156	0.64493	0.477185	0.234621	0.273723
N488	Genitourinary (Ch. XIV)	time-agnostic	844	4220	0.337183	0.588213	0.618466	0.487562	0.231633	0.296713
N488	Genitourinary (Ch. XIV)	prognostic	420	2100	0.335174	0.593566	0.615476	0.48006	0.228778	0.308123
N488	Genitourinary (Ch. XIV)	diagnostic	241	1205	0.318528	0.538369	0.63091	0.408196	0.212994	0.248945
N489	Genitourinary (Ch. XIV)	time-agnostic	143	715	0.324405	0.538535	0.66133	0.401274	0.2149	0.249336
N49	Genitourinary (Ch. XIV)	time-agnostic	309	1545	0.414895	0.698783	0.690984	0.591384	0.296356	0.390224
N49	Genitourinary (Ch. XIV)	prognostic	150	750	0.378686	0.648806	0.676667	0.539167	0.263427	0.350225
N492	Genitourinary (Ch. XIV)	time-agnostic	242	1210	0.420841	0.70661	0.696344	0.594063	0.301839	0.398916
N492	Genitourinary (Ch. XIV)	prognostic	117	585	0.370046	0.64433	0.667572	0.522546	0.256546	0.347363
N50	Genitourinary (Ch. XIV)	time-agnostic	4579	22895	0.329143	0.574825	0.578079	0.516325	0.229893	0.279991
N50	Genitourinary (Ch. XIV)	prognostic	1959	9795	0.328005	0.569269	0.607724	0.471989	0.223739	0.27472
N50	Genitourinary (Ch. XIV)	diagnostic	1780	8900	0.333417	0.575693	0.614045	0.483919	0.228897	0.274405
N500	Genitourinary (Ch. XIV)	time-agnostic	134	670	0.302288	0.501748	0.619231	0.389953	0.202912	0.230727
N501	Genitourinary (Ch. XIV)	time-agnostic	891	4455	0.323205	0.550328	0.638058	0.422	0.216602	0.244705
N501	Genitourinary (Ch. XIV)	prognostic	387	1935	0.307705	0.517546	0.622811	0.382105	0.203678	0.226651
N501	Genitourinary (Ch. XIV)	diagnostic	407	2035	0.332449	0.557376	0.651144	0.429973	0.222782	0.260588
N508	Genitourinary (Ch. XIV)	time-agnostic	3556	17780	0.331816	0.579833	0.58661	0.512583	0.231718	0.283803
N508	Genitourinary (Ch. XIV)	prognostic	1530	7650	0.323181	0.566253	0.607843	0.466013	0.220437	0.273082
N508	Genitourinary (Ch. XIV)	diagnostic	1314	6570	0.328476	0.570012	0.616046	0.465373	0.223618	0.269679
N509	Genitourinary (Ch. XIV)	time-agnostic	128	640	0.351581	0.602055	0.690615	0.461032	0.236694	0.326079
N60	Genitourinary (Ch. XIV)	time-agnostic	2660	13300	0.314692	0.537874	0.606203	0.441353	0.212925	0.233275
N60	Genitourinary (Ch. XIV)	prognostic	851	4255	0.337738	0.576494	0.636904	0.464302	0.228809	0.259326
N60	Genitourinary (Ch. XIV)	diagnostic	1306	6530	0.310495	0.528034	0.61448	0.415291	0.208157	0.235395
N600	Genitourinary (Ch. XIV)	time-agnostic	409	2045	0.308185	0.514321	0.617344	0.394568	0.205157	0.212807
N601	Genitourinary (Ch. XIV)	time-agnostic	740	3700	0.311027	0.511621	0.635811	0.378885	0.206179	0.214519
N601	Genitourinary (Ch. XIV)	prognostic	137	685	0.329202	0.537492	0.682275	0.379483	0.217157	0.234998
N601	Genitourinary (Ch. XIV)	diagnostic	439	2195	0.309875	0.527254	0.626358	0.396076	0.206024	0.228908
N602	Genitourinary (Ch. XIV)	time-agnostic	389	1945	0.318292	0.53303	0.631252	0.414859	0.212785	0.227919
N602	Genitourinary (Ch. XIV)	prognostic	113	565	0.321107	0.552338	0.641502	0.432552	0.216797	0.257478
N602	Genitourinary (Ch. XIV)	diagnostic	207	1035	0.306223	0.504786	0.640128	0.370194	0.200952	0.226239
N603	Genitourinary (Ch. XIV)	time-agnostic	417	2085	0.300576	0.508961	0.603299	0.4017	0.200507	0.221685
N603	Genitourinary (Ch. XIV)	prognostic	138	690	0.301982	0.495832	0.623942	0.368632	0.19924	0.219229
N604	Genitourinary (Ch. XIV)	time-agnostic	385	1925	0.316048	0.531367	0.635065	0.399026	0.210273	0.233809
N604	Genitourinary (Ch. XIV)	prognostic	126	630	0.300863	0.505838	0.622462	0.375881	0.19886	0.233302
N604	Genitourinary (Ch. XIV)	diagnostic	199	995	0.326016	0.542904	0.670962	0.385708	0.215191	0.235664
N608	Genitourinary (Ch. XIV)	time-agnostic	569	2845	0.338213	0.580457	0.654665	0.449251	0.227912	0.260396
N608	Genitourinary (Ch. XIV)	prognostic	259	1295	0.358673	0.605505	0.671531	0.481166	0.244556	0.294134
N608	Genitourinary (Ch. XIV)	diagnostic	223	1115	0.311244	0.520258	0.632475	0.389053	0.206956	0.239631
N61	Genitourinary (Ch. XIV)	time-agnostic	717	3585	0.366067	0.629106	0.655512	0.51552	0.252841	0.318899
N61	Genitourinary (Ch. XIV)	prognostic	250	1250	0.364896	0.63223	0.678	0.4965	0.252352	0.307326
N61	Genitourinary (Ch. XIV)	diagnostic	344	1720	0.346524	0.607466	0.623679	0.491266	0.240781	0.311088
N62	Genitourinary (Ch. XIV)	time-agnostic	1181	5905	0.367793	0.625508	0.672733	0.500737	0.25244	0.292199
N62	Genitourinary (Ch. XIV)	prognostic	307	1535	0.347183	0.600755	0.651507	0.471536	0.235484	0.284132
N63	Genitourinary (Ch. XIV)	time-agnostic	2344	11720	0.323985	0.551566	0.621588	0.442247	0.218855	0.243945
N63	Genitourinary (Ch. XIV)	prognostic	540	2700	0.332366	0.578464	0.637963	0.453472	0.225127	0.266464
N63	Genitourinary (Ch. XIV)	diagnostic	1180	5900	0.317873	0.545704	0.627119	0.420869	0.212492	0.243042
N64	Genitourinary (Ch. XIV)	time-agnostic	2005	10025	0.3324	0.569326	0.634913	0.451621	0.22493	0.255636
N64	Genitourinary (Ch. XIV)	prognostic	816	4080	0.331108	0.562393	0.642178	0.443476	0.223033	0.246461
N64	Genitourinary (Ch. XIV)	diagnostic	844	4220	0.329844	0.567527	0.614321	0.469641	0.225562	0.261789
N641	Genitourinary (Ch. XIV)	time-agnostic	328	1640	0.339873	0.585445	0.664639	0.443977	0.22961	0.273689
N641	Genitourinary (Ch. XIV)	diagnostic	124	620	0.327111	0.551578	0.649	0.418323	0.218609	0.261009
N644	Genitourinary (Ch. XIV)	time-agnostic	148	740	0.361634	0.611888	0.699885	0.460234	0.24377	0.306626
N645	Genitourinary (Ch. XIV)	time-agnostic	722	3610	0.325764	0.559068	0.625417	0.451342	0.220045	0.245667
N645	Genitourinary (Ch. XIV)	prognostic	265	1325	0.326898	0.555865	0.645283	0.422642	0.217903	0.249507
N645	Genitourinary (Ch. XIV)	diagnostic	335	1675	0.333265	0.546369	0.662687	0.413806	0.22138	0.247295
N648	Genitourinary (Ch. XIV)	time-agnostic	584	2920	0.323998	0.554904	0.634321	0.425725	0.216576	0.239402
N648	Genitourinary (Ch. XIV)	prognostic	275	1375	0.316469	0.518744	0.629091	0.399545	0.209314	0.218851
N648	Genitourinary (Ch. XIV)	diagnostic	218	1090	0.310371	0.516008	0.628753	0.391658	0.205945	0.221154
N649	Genitourinary (Ch. XIV)	time-agnostic	256	1280	0.308615	0.511574	0.629035	0.377889	0.204054	0.226653
N70	Genitourinary (Ch. XIV)	time-agnostic	816	4080	0.347236	0.591504	0.643966	0.47013	0.236129	0.266217
N70	Genitourinary (Ch. XIV)	prognostic	278	1390	0.344674	0.581092	0.676071	0.44781	0.23225	0.25697
N70	Genitourinary (Ch. XIV)	diagnostic	402	2010	0.33449	0.574847	0.628102	0.470777	0.230098	0.269997
N701	Genitourinary (Ch. XIV)	time-agnostic	570	2850	0.349152	0.603618	0.641228	0.484211	0.239413	0.275527
N701	Genitourinary (Ch. XIV)	prognostic	175	875	0.350192	0.600449	0.674286	0.457857	0.23802	0.279957
N701	Genitourinary (Ch. XIV)	diagnostic	298	1490	0.349122	0.603383	0.648249	0.479032	0.237814	0.291904
N709	Genitourinary (Ch. XIV)	time-agnostic	235	1175	0.311439	0.533918	0.612766	0.420745	0.209431	0.23667
N71	Genitourinary (Ch. XIV)	time-agnostic	422	2110	0.327253	0.555386	0.636415	0.432175	0.220252	0.249128
N71	Genitourinary (Ch. XIV)	prognostic	146	730	0.328005	0.571363	0.654023	0.423011	0.219909	0.279554
N71	Genitourinary (Ch. XIV)	diagnostic	215	1075	0.330272	0.558464	0.655814	0.430814	0.222134	0.253491
N711	Genitourinary (Ch. XIV)	time-agnostic	159	795	0.336357	0.585638	0.657762	0.434756	0.226198	0.280004
N719	Genitourinary (Ch. XIV)	time-agnostic	242	1210	0.328983	0.553278	0.651105	0.427215	0.220513	0.245722
N719	Genitourinary (Ch. XIV)	diagnostic	125	625	0.332066	0.56348	0.652	0.437	0.222903	0.274724
N72	Genitourinary (Ch. XIV)	time-agnostic	1510	7550	0.323951	0.554979	0.623841	0.44106	0.218976	0.244964
N72	Genitourinary (Ch. XIV)	prognostic	329	1645	0.305968	0.516972	0.626177	0.38259	0.203135	0.221414
N72	Genitourinary (Ch. XIV)	diagnostic	893	4465	0.327159	0.556263	0.63164	0.442608	0.22074	0.251459
N73	Genitourinary (Ch. XIV)	time-agnostic	4452	22260	0.361914	0.618554	0.620731	0.545765	0.255318	0.294479
N73	Genitourinary (Ch. XIV)	prognostic	1680	8400	0.353948	0.610218	0.603869	0.542708	0.248879	0.288263
N73	Genitourinary (Ch. XIV)	diagnostic	1964	9820	0.363426	0.622753	0.643841	0.524057	0.253191	0.300527
N736	Genitourinary (Ch. XIV)	time-agnostic	4005	20025	0.366833	0.623861	0.631835	0.545318	0.258573	0.295694
N736	Genitourinary (Ch. XIV)	prognostic	1547	7735	0.354613	0.609223	0.62796	0.522301	0.246988	0.290518
N736	Genitourinary (Ch. XIV)	diagnostic	1763	8815	0.368384	0.627778	0.631016	0.548496	0.260095	0.302458
N739	Genitourinary (Ch. XIV)	time-agnostic	403	2015	0.339284	0.579588	0.657485	0.447598	0.228655	0.265596
N75	Genitourinary (Ch. XIV)	time-agnostic	979	4895	0.310147	0.515984	0.629736	0.385085	0.205797	0.214548
N75	Genitourinary (Ch. XIV)	diagnostic	576	2880	0.303328	0.498463	0.63018	0.364789	0.199247	0.206621
N751	Genitourinary (Ch. XIV)	time-agnostic	552	2760	0.313528	0.529681	0.62959	0.399906	0.208961	0.229959
N751	Genitourinary (Ch. XIV)	prognostic	119	595	0.299543	0.483194	0.647826	0.340417	0.195281	0.211261
N751	Genitourinary (Ch. XIV)	diagnostic	329	1645	0.314874	0.528728	0.635338	0.404985	0.209904	0.229381
N76	Genitourinary (Ch. XIV)	time-agnostic	1222	6110	0.342994	0.595805	0.604374	0.516778	0.238789	0.284385
N76	Genitourinary (Ch. XIV)	prognostic	464	2320	0.342733	0.597476	0.610998	0.514267	0.238418	0.300389
N760	Genitourinary (Ch. XIV)	time-agnostic	256	1280	0.315873	0.527954	0.636501	0.416062	0.209886	0.23312
N762	Genitourinary (Ch. XIV)	time-agnostic	246	1230	0.332572	0.564425	0.636286	0.451769	0.225034	0.257643
N762	Genitourinary (Ch. XIV)	prognostic	115	575	0.337993	0.588705	0.656522	0.45	0.228828	0.286048
N764	Genitourinary (Ch. XIV)	time-agnostic	324	1620	0.345706	0.61712	0.623486	0.514269	0.238609	0.344334
N764	Genitourinary (Ch. XIV)	prognostic	102	510	0.354351	0.637326	0.648333	0.48648	0.243089	0.391103
N764	Genitourinary (Ch. XIV)	diagnostic	166	830	0.345102	0.589348	0.627273	0.487235	0.236616	0.303482
N768	Genitourinary (Ch. XIV)	time-agnostic	172	860	0.341161	0.574987	0.665966	0.436777	0.230427	0.270401
N77	Genitourinary (Ch. XIV)	time-agnostic	481	2405	0.41284	0.690254	0.643492	0.634112	0.304664	0.410716
N77	Genitourinary (Ch. XIV)	prognostic	200	1000	0.441339	0.740172	0.68	0.65375	0.329363	0.485035
N77	Genitourinary (Ch. XIV)	diagnostic	149	745	0.353064	0.603352	0.654713	0.483102	0.242062	0.295404
N771	Genitourinary (Ch. XIV)	time-agnostic	472	2360	0.413519	0.692787	0.666249	0.612024	0.301071	0.422169
N771	Genitourinary (Ch. XIV)	prognostic	199	995	0.44255	0.732313	0.693333	0.643852	0.325113	0.472598
N771	Genitourinary (Ch. XIV)	diagnostic	141	705	0.358694	0.609899	0.662315	0.487547	0.245885	0.305591
N80	Genitourinary (Ch. XIV)	time-agnostic	5439	27195	0.350805	0.602484	0.619504	0.520845	0.244329	0.271769
N80	Genitourinary (Ch. XIV)	prognostic	1462	7310	0.369686	0.631399	0.658351	0.522829	0.256743	0.296309
N80	Genitourinary (Ch. XIV)	diagnostic	2913	14565	0.352131	0.605585	0.613803	0.526691	0.24527	0.284793
N801	Genitourinary (Ch. XIV)	time-agnostic	1298	6490	0.330809	0.564743	0.637873	0.44559	0.222374	0.253177
N801	Genitourinary (Ch. XIV)	prognostic	289	1445	0.355654	0.610952	0.678403	0.484862	0.242524	0.286637
N801	Genitourinary (Ch. XIV)	diagnostic	773	3865	0.336282	0.573151	0.628735	0.474773	0.229291	0.266089
N803	Genitourinary (Ch. XIV)	time-agnostic	1015	5075	0.336582	0.574459	0.642365	0.45	0.228203	0.255631
N803	Genitourinary (Ch. XIV)	diagnostic	640	3200	0.333583	0.566315	0.657031	0.424805	0.22285	0.249269
N809	Genitourinary (Ch. XIV)	time-agnostic	1156	5780	0.339946	0.59028	0.61979	0.501082	0.235286	0.266611
N809	Genitourinary (Ch. XIV)	diagnostic	614	3070	0.341683	0.581615	0.647381	0.465179	0.232094	0.264045
N81	Genitourinary (Ch. XIV)	time-agnostic	17628	88140	0.362203	0.612103	0.670099	0.491583	0.24821	0.272018
N811	Genitourinary (Ch. XIV)	time-agnostic	7657	38285	0.37331	0.628744	0.696292	0.492556	0.255539	0.284397
N813	Genitourinary (Ch. XIV)	time-agnostic	1057	5285	0.344121	0.586681	0.658462	0.451865	0.231867	0.259643
N813	Genitourinary (Ch. XIV)	diagnostic	207	1035	0.335984	0.569417	0.659466	0.425739	0.223076	0.271065
N815	Genitourinary (Ch. XIV)	time-agnostic	1024	5120	0.36748	0.62622	0.68021	0.490966	0.251573	0.292265
N815	Genitourinary (Ch. XIV)	diagnostic	346	1730	0.347077	0.607455	0.635901	0.497821	0.239201	0.295474
N818	Genitourinary (Ch. XIV)	time-agnostic	674	3370	0.362826	0.621035	0.664632	0.491475	0.249135	0.288369
N818	Genitourinary (Ch. XIV)	diagnostic	232	1160	0.369933	0.63752	0.694218	0.488195	0.252742	0.313233
N819	Genitourinary (Ch. XIV)	time-agnostic	415	2075	0.337319	0.566955	0.660241	0.437048	0.226867	0.248235
N819	Genitourinary (Ch. XIV)	diagnostic	164	820	0.31804	0.548787	0.655303	0.390279	0.210452	0.254384
N82	Genitourinary (Ch. XIV)	time-agnostic	316	1580	0.363849	0.633613	0.634598	0.542343	0.256649	0.347365
N82	Genitourinary (Ch. XIV)	prognostic	129	645	0.361643	0.62548	0.658154	0.508859	0.249346	0.343613
N823	Genitourinary (Ch. XIV)	time-agnostic	161	805	0.382035	0.637912	0.683712	0.543544	0.26813	0.343755
N83	Genitourinary (Ch. XIV)	time-agnostic	8113	40565	0.341169	0.587081	0.586897	0.532294	0.239857	0.269661
N83	Genitourinary (Ch. XIV)	prognostic	2855	14275	0.335634	0.574343	0.625919	0.474343	0.229239	0.254048
N83	Genitourinary (Ch. XIV)	diagnostic	3698	18490	0.349264	0.605535	0.586266	0.557126	0.249131	0.286308
N830	Genitourinary (Ch. XIV)	time-agnostic	692	3460	0.347677	0.604707	0.62286	0.509754	0.241375	0.289517
N830	Genitourinary (Ch. XIV)	diagnostic	402	2010	0.359481	0.622698	0.665463	0.491926	0.246297	0.302296
N831	Genitourinary (Ch. XIV)	time-agnostic	649	3245	0.344122	0.5916	0.657955	0.458579	0.233616	0.281567
N831	Genitourinary (Ch. XIV)	prognostic	110	550	0.359778	0.609091	0.690909	0.461364	0.245122	0.306125
N831	Genitourinary (Ch. XIV)	diagnostic	413	2065	0.344163	0.596177	0.656186	0.46491	0.233546	0.287283
N832	Genitourinary (Ch. XIV)	time-agnostic	6041	30205	0.335883	0.579984	0.591046	0.520278	0.234835	0.265633
N832	Genitourinary (Ch. XIV)	diagnostic	2681	13405	0.336917	0.583964	0.61041	0.499486	0.233027	0.2713
N833	Genitourinary (Ch. XIV)	time-agnostic	208	1040	0.331013	0.545068	0.66295	0.421896	0.220537	0.229532
N835	Genitourinary (Ch. XIV)	time-agnostic	117	585	0.302288	0.487129	0.628986	0.363235	0.198005	0.217646
N838	Genitourinary (Ch. XIV)	time-agnostic	915	4575	0.328716	0.562917	0.634973	0.446311	0.22247	0.253131
N838	Genitourinary (Ch. XIV)	prognostic	393	1965	0.319633	0.554801	0.61196	0.440213	0.216087	0.262279
N838	Genitourinary (Ch. XIV)	diagnostic	340	1700	0.344003	0.587349	0.663235	0.451471	0.230819	0.265643
N839	Genitourinary (Ch. XIV)	time-agnostic	234	1170	0.329236	0.558741	0.641397	0.431619	0.222031	0.257201
N84	Genitourinary (Ch. XIV)	time-agnostic	15438	77190	0.33979	0.592781	0.554864	0.572905	0.245265	0.278499
N84	Genitourinary (Ch. XIV)	prognostic	5522	27610	0.359774	0.621391	0.56411	0.606053	0.264127	0.306623
N84	Genitourinary (Ch. XIV)	diagnostic	7869	39345	0.331648	0.574872	0.586605	0.51112	0.23093	0.262885
N840	Genitourinary (Ch. XIV)	time-agnostic	11776	58880	0.348295	0.604438	0.554391	0.591468	0.253745	0.292653
N840	Genitourinary (Ch. XIV)	prognostic	4668	23340	0.363732	0.628482	0.592228	0.582101	0.261735	0.315378
N840	Genitourinary (Ch. XIV)	diagnostic	5654	28270	0.335742	0.584428	0.581799	0.528785	0.23596	0.274724
N841	Genitourinary (Ch. XIV)	time-agnostic	4340	21700	0.329254	0.560634	0.630876	0.450547	0.222771	0.240471
N841	Genitourinary (Ch. XIV)	prognostic	1182	5910	0.332535	0.577447	0.622273	0.465203	0.227022	0.257224
N842	Genitourinary (Ch. XIV)	time-agnostic	223	1115	0.320653	0.5478	0.614242	0.440045	0.218212	0.257703
N842	Genitourinary (Ch. XIV)	diagnostic	115	575	0.312998	0.528922	0.630435	0.413043	0.209294	0.272887
N85	Genitourinary (Ch. XIV)	time-agnostic	8104	40520	0.341671	0.593264	0.577617	0.547369	0.242344	0.280148
N85	Genitourinary (Ch. XIV)	prognostic	3321	16605	0.348119	0.604022	0.610815	0.519648	0.242293	0.287283
N85	Genitourinary (Ch. XIV)	diagnostic	3637	18185	0.334789	0.577197	0.612181	0.487421	0.230422	0.263156
N850	Genitourinary (Ch. XIV)	time-agnostic	1422	7110	0.366798	0.638285	0.565766	0.622804	0.272302	0.355797
N850	Genitourinary (Ch. XIV)	prognostic	529	2645	0.399195	0.669987	0.635265	0.614845	0.291144	0.394942
N850	Genitourinary (Ch. XIV)	diagnostic	682	3410	0.338445	0.588991	0.620331	0.497264	0.234404	0.306263
N851	Genitourinary (Ch. XIV)	time-agnostic	292	1460	0.415584	0.710572	0.66768	0.621597	0.303112	0.471021
N851	Genitourinary (Ch. XIV)	prognostic	132	660	0.46364	0.755974	0.71567	0.658131	0.34445	0.512077
N851	Genitourinary (Ch. XIV)	diagnostic	121	605	0.349836	0.620921	0.637333	0.495823	0.243085	0.346259
N852	Genitourinary (Ch. XIV)	time-agnostic	1619	8095	0.358603	0.613664	0.640531	0.513201	0.248578	0.281716
N852	Genitourinary (Ch. XIV)	prognostic	589	2945	0.362712	0.623031	0.668956	0.500634	0.249382	0.295361
N854	Genitourinary (Ch. XIV)	time-agnostic	1188	5940	0.327004	0.560066	0.626671	0.453916	0.222027	0.242191
N854	Genitourinary (Ch. XIV)	prognostic	477	2385	0.317224	0.541975	0.629013	0.426366	0.212508	0.250537
N854	Genitourinary (Ch. XIV)	diagnostic	561	2805	0.343035	0.584252	0.674779	0.433608	0.230655	0.260577
N856	Genitourinary (Ch. XIV)	time-agnostic	140	700	0.330428	0.578157	0.639286	0.450893	0.223175	0.28426
N858	Genitourinary (Ch. XIV)	time-agnostic	3933	19665	0.334276	0.571356	0.625987	0.469712	0.228321	0.2524
N858	Genitourinary (Ch. XIV)	prognostic	1841	9205	0.333854	0.573478	0.614893	0.485266	0.228823	0.25294
N859	Genitourinary (Ch. XIV)	time-agnostic	335	1675	0.320587	0.555494	0.634328	0.431343	0.215167	0.24371
N859	Genitourinary (Ch. XIV)	prognostic	100	500	0.295563	0.486187	0.615	0.3675	0.195876	0.225853
N86	Genitourinary (Ch. XIV)	time-agnostic	1177	5885	0.324342	0.54716	0.655501	0.41185	0.215961	0.230981
N86	Genitourinary (Ch. XIV)	diagnostic	761	3805	0.3364	0.570686	0.666301	0.426746	0.224522	0.250031
N87	Genitourinary (Ch. XIV)	time-agnostic	2058	10290	0.323645	0.551442	0.628289	0.437622	0.217839	0.235913
N87	Genitourinary (Ch. XIV)	diagnostic	1245	6225	0.314957	0.532845	0.626506	0.412851	0.210699	0.235985
N870	Genitourinary (Ch. XIV)	time-agnostic	866	4330	0.327982	0.550698	0.643801	0.427114	0.219702	0.237852
N871	Genitourinary (Ch. XIV)	time-agnostic	646	3230	0.326784	0.552551	0.650083	0.421057	0.218597	0.241049
N871	Genitourinary (Ch. XIV)	diagnostic	417	2085	0.312624	0.530087	0.627151	0.401689	0.207879	0.236031
N872	Genitourinary (Ch. XIV)	time-agnostic	114	570	0.322595	0.55573	0.649209	0.406892	0.214724	0.260421
N879	Genitourinary (Ch. XIV)	time-agnostic	651	3255	0.31873	0.533938	0.631333	0.413978	0.211865	0.227121
N88	Genitourinary (Ch. XIV)	time-agnostic	2892	14460	0.32619	0.556851	0.615308	0.460926	0.222009	0.238853
N88	Genitourinary (Ch. XIV)	prognostic	1137	5685	0.330114	0.556467	0.646899	0.430633	0.221656	0.235426
N88	Genitourinary (Ch. XIV)	diagnostic	1265	6325	0.317609	0.54104	0.631621	0.416403	0.212275	0.233788
N882	Genitourinary (Ch. XIV)	time-agnostic	1202	6010	0.333081	0.567014	0.65265	0.437813	0.22381	0.240468
N882	Genitourinary (Ch. XIV)	diagnostic	408	2040	0.323795	0.552193	0.634884	0.423405	0.217692	0.244517
N888	Genitourinary (Ch. XIV)	time-agnostic	1514	7570	0.324314	0.550284	0.630442	0.435519	0.218095	0.237349
N888	Genitourinary (Ch. XIV)	prognostic	541	2705	0.332478	0.563651	0.657119	0.423763	0.223163	0.249358
N888	Genitourinary (Ch. XIV)	diagnostic	732	3660	0.304769	0.522695	0.611993	0.404707	0.203356	0.226537
N889	Genitourinary (Ch. XIV)	time-agnostic	174	870	0.308172	0.51274	0.649412	0.362806	0.202254	0.228112
N89	Genitourinary (Ch. XIV)	time-agnostic	2333	11665	0.319495	0.548847	0.621704	0.43072	0.215002	0.240503
N89	Genitourinary (Ch. XIV)	prognostic	830	4150	0.322616	0.544879	0.646988	0.414307	0.214699	0.237222
N89	Genitourinary (Ch. XIV)	diagnostic	1089	5445	0.307448	0.518254	0.619871	0.400709	0.203943	0.227921
N896	Genitourinary (Ch. XIV)	time-agnostic	100	500	0.316851	0.525562	0.655	0.39125	0.208837	0.245104
N898	Genitourinary (Ch. XIV)	time-agnostic	1726	8630	0.31958	0.546709	0.60834	0.446337	0.216678	0.241173
N898	Genitourinary (Ch. XIV)	prognostic	572	2860	0.31553	0.535836	0.625767	0.410861	0.210752	0.234037
N898	Genitourinary (Ch. XIV)	diagnostic	852	4260	0.308588	0.52337	0.626708	0.387619	0.204454	0.227867
N899	Genitourinary (Ch. XIV)	time-agnostic	167	835	0.3187	0.543882	0.638146	0.395999	0.211518	0.264378
N90	Genitourinary (Ch. XIV)	time-agnostic	3269	16345	0.336278	0.578214	0.603855	0.499158	0.232178	0.256701
N90	Genitourinary (Ch. XIV)	prognostic	1535	7675	0.333109	0.575609	0.625733	0.465309	0.227018	0.26342
N90	Genitourinary (Ch. XIV)	diagnostic	1229	6145	0.321493	0.552578	0.617596	0.445477	0.218605	0.235356
N904	Genitourinary (Ch. XIV)	time-agnostic	607	3035	0.346916	0.599311	0.635998	0.483321	0.237969	0.294978
N904	Genitourinary (Ch. XIV)	prognostic	391	1955	0.362137	0.622067	0.658455	0.50671	0.249298	0.30219
N905	Genitourinary (Ch. XIV)	time-agnostic	704	3520	0.326637	0.549676	0.652629	0.414937	0.217707	0.239241
N905	Genitourinary (Ch. XIV)	prognostic	415	2075	0.326604	0.552624	0.638554	0.416566	0.217914	0.241612
N906	Genitourinary (Ch. XIV)	time-agnostic	146	730	0.324525	0.540979	0.657471	0.41523	0.216362	0.242821
N907	Genitourinary (Ch. XIV)	time-agnostic	722	3610	0.342002	0.571976	0.661317	0.441304	0.229724	0.247616
N907	Genitourinary (Ch. XIV)	prognostic	247	1235	0.341189	0.585235	0.655714	0.450864	0.230968	0.270052
N907	Genitourinary (Ch. XIV)	diagnostic	385	1925	0.332513	0.559597	0.638961	0.449351	0.225323	0.241281
N908	Genitourinary (Ch. XIV)	time-agnostic	965	4825	0.316996	0.534102	0.630052	0.413731	0.211643	0.228942
N908	Genitourinary (Ch. XIV)	prognostic	426	2130	0.317916	0.55422	0.60907	0.447198	0.215467	0.246839
N909	Genitourinary (Ch. XIV)	time-agnostic	252	1260	0.319134	0.559657	0.636941	0.422602	0.214149	0.263209
N909	Genitourinary (Ch. XIV)	prognostic	101	505	0.331294	0.54681	0.672857	0.414522	0.219946	0.258798
N909	Genitourinary (Ch. XIV)	diagnostic	115	575	0.304633	0.528403	0.621739	0.403261	0.20348	0.248058
N91	Genitourinary (Ch. XIV)	time-agnostic	158	790	0.337233	0.57654	0.67006	0.443132	0.225881	0.259653
N92	Genitourinary (Ch. XIV)	time-agnostic	17222	86110	0.353469	0.608638	0.595286	0.556998	0.251195	0.278785
N92	Genitourinary (Ch. XIV)	prognostic	3758	18790	0.400674	0.681849	0.676027	0.575572	0.284644	0.355522
N92	Genitourinary (Ch. XIV)	diagnostic	10435	52175	0.363935	0.622573	0.612123	0.561428	0.258687	0.288047
N920	Genitourinary (Ch. XIV)	time-agnostic	11542	57710	0.369587	0.629596	0.62004	0.566984	0.26335	0.297094
N920	Genitourinary (Ch. XIV)	prognostic	2734	13670	0.418044	0.701745	0.697151	0.589796	0.298617	0.377064
N920	Genitourinary (Ch. XIV)	diagnostic	6915	34575	0.3774	0.641449	0.640853	0.561388	0.26764	0.305279
N921	Genitourinary (Ch. XIV)	time-agnostic	3502	17510	0.334798	0.575373	0.609659	0.496787	0.231284	0.253523
N921	Genitourinary (Ch. XIV)	prognostic	811	4055	0.360768	0.623271	0.663376	0.491529	0.246863	0.292967
N921	Genitourinary (Ch. XIV)	diagnostic	2111	10555	0.345137	0.592088	0.638083	0.482295	0.236812	0.267649
N923	Genitourinary (Ch. XIV)	time-agnostic	1196	5980	0.319593	0.538696	0.640033	0.401965	0.212684	0.226426
N923	Genitourinary (Ch. XIV)	prognostic	203	1015	0.350241	0.608811	0.675183	0.458161	0.238713	0.282742
N923	Genitourinary (Ch. XIV)	diagnostic	801	4005	0.318821	0.535978	0.642294	0.401379	0.21185	0.223866
N924	Genitourinary (Ch. XIV)	time-agnostic	417	2085	0.325974	0.549969	0.647576	0.423249	0.218613	0.240966
N925	Genitourinary (Ch. XIV)	time-agnostic	163	815	0.340523	0.580791	0.67178	0.435625	0.227777	0.257301
N926	Genitourinary (Ch. XIV)	time-agnostic	2156	10780	0.328031	0.559844	0.632888	0.44324	0.221233	0.244444
N926	Genitourinary (Ch. XIV)	prognostic	391	1955	0.354913	0.590987	0.677783	0.467712	0.241576	0.262275
N926	Genitourinary (Ch. XIV)	diagnostic	1353	6765	0.333703	0.566829	0.642635	0.446048	0.224494	0.250398
N93	Genitourinary (Ch. XIV)	time-agnostic	5638	28190	0.33468	0.577659	0.601189	0.501087	0.231559	0.261422
N93	Genitourinary (Ch. XIV)	prognostic	1242	6210	0.34205	0.586877	0.640486	0.471319	0.233357	0.279521
N93	Genitourinary (Ch. XIV)	diagnostic	3351	16755	0.333469	0.574755	0.593262	0.512572	0.231562	0.253088
N938	Genitourinary (Ch. XIV)	time-agnostic	2019	10095	0.338351	0.577117	0.64116	0.463594	0.230454	0.251681
N938	Genitourinary (Ch. XIV)	prognostic	314	1570	0.342866	0.582377	0.656093	0.445042	0.2307	0.264704
N939	Genitourinary (Ch. XIV)	time-agnostic	2291	11455	0.348127	0.599813	0.618292	0.517188	0.242726	0.293562
N939	Genitourinary (Ch. XIV)	prognostic	664	3320	0.346543	0.612914	0.634028	0.496805	0.239496	0.325493
N939	Genitourinary (Ch. XIV)	diagnostic	1199	5995	0.333709	0.575163	0.620092	0.475711	0.228667	0.256076
N941	Genitourinary (Ch. XIV)	time-agnostic	1334	6670	0.321207	0.550117	0.637177	0.416228	0.215007	0.239931
N941	Genitourinary (Ch. XIV)	diagnostic	735	3675	0.320971	0.541987	0.642177	0.402891	0.21403	0.237118
N946	Genitourinary (Ch. XIV)	time-agnostic	1832	9160	0.374823	0.637774	0.667299	0.528589	0.261518	0.30428
N946	Genitourinary (Ch. XIV)	prognostic	293	1465	0.371586	0.645066	0.692899	0.492377	0.255067	0.314775
N946	Genitourinary (Ch. XIV)	diagnostic	1157	5785	0.374973	0.640601	0.668568	0.527336	0.261381	0.307711
N948	Genitourinary (Ch. XIV)	time-agnostic	1087	5435	0.333015	0.573295	0.632472	0.458488	0.226053	0.253352
N948	Genitourinary (Ch. XIV)	prognostic	326	1630	0.350343	0.586774	0.668555	0.45894	0.237508	0.263039
N948	Genitourinary (Ch. XIV)	diagnostic	551	2755	0.331381	0.567009	0.645192	0.437842	0.222805	0.261247
N949	Genitourinary (Ch. XIV)	time-agnostic	240	1200	0.323371	0.542405	0.641667	0.420833	0.216783	0.237546
N949	Genitourinary (Ch. XIV)	diagnostic	143	715	0.311173	0.51417	0.622167	0.38733	0.206081	0.226693
N95	Genitourinary (Ch. XIV)	time-agnostic	15361	76805	0.339294	0.592198	0.557939	0.56768	0.243871	0.280754
N95	Genitourinary (Ch. XIV)	prognostic	5543	27715	0.361777	0.621097	0.614559	0.55419	0.255695	0.300421
N95	Genitourinary (Ch. XIV)	diagnostic	7543	37715	0.343987	0.598858	0.595451	0.533143	0.241836	0.28537
N950	Genitourinary (Ch. XIV)	time-agnostic	13235	66175	0.341247	0.595942	0.553986	0.577002	0.246315	0.286216
N950	Genitourinary (Ch. XIV)	prognostic	4615	23075	0.365113	0.62936	0.615385	0.560536	0.259493	0.310211
N950	Genitourinary (Ch. XIV)	diagnostic	6815	34075	0.346025	0.601166	0.598826	0.53274	0.24339	0.287023
N952	Genitourinary (Ch. XIV)	time-agnostic	2110	10550	0.324403	0.553411	0.62346	0.443898	0.219243	0.253612
N952	Genitourinary (Ch. XIV)	prognostic	1163	5815	0.324319	0.558682	0.629009	0.433893	0.218555	0.250747
N952	Genitourinary (Ch. XIV)	diagnostic	543	2715	0.318147	0.536594	0.635313	0.414129	0.212339	0.236966
N953	Genitourinary (Ch. XIV)	time-agnostic	145	725	0.369221	0.620333	0.668966	0.492241	0.252053	0.304387
N958	Genitourinary (Ch. XIV)	time-agnostic	579	2895	0.314329	0.524194	0.640817	0.391402	0.208315	0.22052
N958	Genitourinary (Ch. XIV)	prognostic	161	805	0.321629	0.552932	0.654924	0.406117	0.213052	0.254968
N958	Genitourinary (Ch. XIV)	diagnostic	331	1655	0.315407	0.528528	0.63754	0.394275	0.208939	0.228132
N971	Genitourinary (Ch. XIV)	time-agnostic	141	705	0.33585	0.585817	0.670197	0.424652	0.224225	0.283487
N99	Genitourinary (Ch. XIV)	time-agnostic	1882	9410	0.367771	0.635351	0.608403	0.573259	0.264401	0.335524
N99	Genitourinary (Ch. XIV)	prognostic	982	4910	0.363208	0.630674	0.654266	0.513365	0.25015	0.330233
N99	Genitourinary (Ch. XIV)	diagnostic	646	3230	0.388667	0.665808	0.652451	0.569258	0.276177	0.366546
N990	Genitourinary (Ch. XIV)	time-agnostic	199	995	0.506673	0.798266	0.710962	0.722358	0.392613	0.621226
N990	Genitourinary (Ch. XIV)	prognostic	114	570	0.460843	0.7757	0.711462	0.661192	0.343578	0.565635
N993	Genitourinary (Ch. XIV)	time-agnostic	709	3545	0.363401	0.624618	0.685431	0.483252	0.246787	0.29478
N993	Genitourinary (Ch. XIV)	prognostic	423	2115	0.350939	0.606561	0.673683	0.461889	0.237305	0.28403
N993	Genitourinary (Ch. XIV)	diagnostic	245	1225	0.367478	0.62399	0.687755	0.47398	0.249716	0.300182
N994	Genitourinary (Ch. XIV)	time-agnostic	277	1385	0.36783	0.630383	0.671494	0.50906	0.252738	0.302255
N995	Genitourinary (Ch. XIV)	time-agnostic	182	910	0.420096	0.72493	0.689414	0.598129	0.30229	0.452593
N995	Genitourinary (Ch. XIV)	prognostic	115	575	0.407269	0.69121	0.686957	0.579348	0.289383	0.394876
N998	Genitourinary (Ch. XIV)	time-agnostic	279	1395	0.347048	0.615929	0.623442	0.51076	0.241543	0.333911
N998	Genitourinary (Ch. XIV)	diagnostic	128	640	0.333541	0.585963	0.637077	0.447459	0.227503	0.29872
Q05	Congenital malformation (Ch. XVII)	time-agnostic	258	1290	0.37361	0.658491	0.668854	0.53441	0.260687	0.370395
Q059	Congenital malformation (Ch. XVII)	time-agnostic	240	1200	0.388348	0.666287	0.689583	0.539583	0.271526	0.36658
Q07	Congenital malformation (Ch. XVII)	time-agnostic	122	610	0.349822	0.580812	0.667833	0.446739	0.23314	0.263174
Q070	Congenital malformation (Ch. XVII)	time-agnostic	109	545	0.335111	0.566919	0.651082	0.438101	0.225771	0.260429
Q12	Congenital malformation (Ch. XVII)	time-agnostic	151	755	0.299169	0.501999	0.618602	0.374167	0.198534	0.227051
Q120	Congenital malformation (Ch. XVII)	time-agnostic	141	705	0.304257	0.500354	0.620567	0.36973	0.201859	0.232236
Q180	Congenital malformation (Ch. XVII)	time-agnostic	109	545	0.309834	0.519161	0.651299	0.369357	0.203889	0.234493
Q21	Congenital malformation (Ch. XVII)	time-agnostic	1060	5300	0.35402	0.615372	0.633019	0.519811	0.246132	0.311426
Q21	Congenital malformation (Ch. XVII)	prognostic	549	2745	0.341957	0.601925	0.649366	0.465382	0.232974	0.286309
Q210	Congenital malformation (Ch. XVII)	time-agnostic	149	745	0.34727	0.604854	0.641034	0.496653	0.23918	0.333428
Q211	Congenital malformation (Ch. XVII)	time-agnostic	875	4375	0.353826	0.610326	0.651429	0.497714	0.24302	0.29935
Q211	Congenital malformation (Ch. XVII)	prognostic	445	2225	0.335056	0.575486	0.649438	0.444382	0.226711	0.253639
Q211	Congenital malformation (Ch. XVII)	diagnostic	276	1380	0.375772	0.650484	0.682987	0.513614	0.258193	0.33635
Q23	Congenital malformation (Ch. XVII)	time-agnostic	602	3010	0.326398	0.554352	0.646171	0.419219	0.218117	0.246753
Q23	Congenital malformation (Ch. XVII)	prognostic	353	1765	0.310821	0.535626	0.619074	0.404743	0.207604	0.23875
Q231	Congenital malformation (Ch. XVII)	time-agnostic	533	2665	0.318302	0.541098	0.635011	0.40291	0.211606	0.233378
Q231	Congenital malformation (Ch. XVII)	prognostic	320	1600	0.320324	0.536865	0.639062	0.409766	0.21382	0.238028
Q24	Congenital malformation (Ch. XVII)	time-agnostic	340	1700	0.369754	0.636992	0.672059	0.511029	0.255576	0.339012
Q24	Congenital malformation (Ch. XVII)	prognostic	173	865	0.363043	0.633186	0.673025	0.48204	0.248412	0.324082
Q249	Congenital malformation (Ch. XVII)	time-agnostic	104	520	0.425105	0.731423	0.721667	0.581641	0.303125	0.478746
Q25	Congenital malformation (Ch. XVII)	time-agnostic	183	915	0.371544	0.64257	0.677252	0.510139	0.256419	0.353516
Q25	Congenital malformation (Ch. XVII)	prognostic	101	505	0.364265	0.623311	0.662857	0.490123	0.249429	0.334015
Q27	Congenital malformation (Ch. XVII)	time-agnostic	287	1435	0.328119	0.547701	0.644767	0.418179	0.219099	0.233854
Q27	Congenital malformation (Ch. XVII)	prognostic	158	790	0.337407	0.564867	0.671673	0.438308	0.227593	0.255419
Q273	Congenital malformation (Ch. XVII)	time-agnostic	173	865	0.322599	0.529906	0.629916	0.414738	0.21523	0.238579
Q273	Congenital malformation (Ch. XVII)	prognostic	101	505	0.325736	0.532266	0.634762	0.431991	0.219085	0.250552
Q28	Congenital malformation (Ch. XVII)	time-agnostic	239	1195	0.303631	0.502168	0.608821	0.405396	0.202573	0.229556
Q282	Congenital malformation (Ch. XVII)	time-agnostic	179	895	0.309562	0.533442	0.62627	0.400107	0.208467	0.244754
Q38	Congenital malformation (Ch. XVII)	time-agnostic	422	2110	0.329354	0.553091	0.651625	0.422364	0.221086	0.241528
Q38	Congenital malformation (Ch. XVII)	prognostic	236	1180	0.321134	0.534574	0.656826	0.396206	0.213382	0.230777
Q387	Congenital malformation (Ch. XVII)	time-agnostic	334	1670	0.336261	0.569079	0.675124	0.414299	0.224222	0.25383
Q387	Congenital malformation (Ch. XVII)	prognostic	199	995	0.329975	0.559364	0.660705	0.422091	0.220461	0.254459
Q39	Congenital malformation (Ch. XVII)	time-agnostic	226	1130	0.320422	0.552057	0.634638	0.419807	0.214983	0.255324
Q40	Congenital malformation (Ch. XVII)	time-agnostic	148	740	0.292871	0.500037	0.608161	0.384205	0.194138	0.219224
Q43	Congenital malformation (Ch. XVII)	time-agnostic	470	2350	0.319041	0.533499	0.656383	0.394947	0.210944	0.233018
Q43	Congenital malformation (Ch. XVII)	prognostic	238	1190	0.309465	0.531289	0.613564	0.406451	0.207257	0.234257
Q43	Congenital malformation (Ch. XVII)	diagnostic	110	550	0.326446	0.543853	0.681818	0.390909	0.216302	0.250983
Q430	Congenital malformation (Ch. XVII)	time-agnostic	141	705	0.312139	0.530681	0.64532	0.39533	0.20708	0.252814
Q438	Congenital malformation (Ch. XVII)	time-agnostic	136	680	0.306026	0.484657	0.647354	0.365775	0.199707	0.214421
Q44	Congenital malformation (Ch. XVII)	time-agnostic	208	1040	0.410729	0.69701	0.605981	0.673696	0.31416	0.531106
Q44	Congenital malformation (Ch. XVII)	prognostic	101	505	0.394281	0.671444	0.677857	0.54946	0.278405	0.47657
Q446	Congenital malformation (Ch. XVII)	time-agnostic	144	720	0.480939	0.76344	0.673645	0.717871	0.375412	0.62198
Q60	Congenital malformation (Ch. XVII)	time-agnostic	293	1465	0.438448	0.729057	0.67595	0.63521	0.320527	0.476806
Q60	Congenital malformation (Ch. XVII)	prognostic	160	800	0.428813	0.717529	0.690625	0.619531	0.310371	0.46285
Q600	Congenital malformation (Ch. XVII)	time-agnostic	250	1250	0.418712	0.71571	0.68	0.6125	0.303963	0.477666
Q600	Congenital malformation (Ch. XVII)	prognostic	143	715	0.415667	0.712734	0.695197	0.594317	0.295991	0.458598
Q61	Congenital malformation (Ch. XVII)	time-agnostic	726	3630	0.533694	0.793404	0.642565	0.806131	0.452993	0.624111
Q61	Congenital malformation (Ch. XVII)	prognostic	378	1890	0.484848	0.776587	0.668	0.72883	0.379371	0.585102
Q61	Congenital malformation (Ch. XVII)	diagnostic	232	1160	0.535555	0.814876	0.695883	0.773162	0.433597	0.676677
Q610	Congenital malformation (Ch. XVII)	time-agnostic	157	785	0.360932	0.61278	0.684375	0.48094	0.245397	0.298303
Q612	Congenital malformation (Ch. XVII)	time-agnostic	244	1220	0.768441	0.947021	0.870833	0.903163	0.693305	0.888373
Q612	Congenital malformation (Ch. XVII)	prognostic	107	535	0.789334	0.942472	0.865152	0.917209	0.733195	0.901208
Q613	Congenital malformation (Ch. XVII)	time-agnostic	418	2090	0.611055	0.858821	0.753643	0.823566	0.517671	0.730992
Q613	Congenital malformation (Ch. XVII)	prognostic	234	1170	0.563745	0.836496	0.711517	0.789541	0.464025	0.693042
Q613	Congenital malformation (Ch. XVII)	diagnostic	102	510	0.686541	0.907156	0.789762	0.86766	0.610641	0.825764
Q63	Congenital malformation (Ch. XVII)	time-agnostic	482	2410	0.319733	0.554295	0.617332	0.438287	0.21601	0.266693
Q63	Congenital malformation (Ch. XVII)	diagnostic	114	570	0.33365	0.578836	0.635771	0.449558	0.225448	0.302923
Q630	Congenital malformation (Ch. XVII)	time-agnostic	296	1480	0.334309	0.570503	0.650282	0.442128	0.223778	0.262486
Q630	Congenital malformation (Ch. XVII)	prognostic	155	775	0.312005	0.519121	0.629032	0.406452	0.208094	0.245925
Q65	Congenital malformation (Ch. XVII)	time-agnostic	201	1005	0.296001	0.482846	0.614329	0.363218	0.195526	0.213378
Q65	Congenital malformation (Ch. XVII)	prognostic	100	500	0.295826	0.496062	0.605	0.375	0.197849	0.22594
Q658	Congenital malformation (Ch. XVII)	time-agnostic	160	800	0.304222	0.497852	0.628125	0.360156	0.200102	0.216654
Q66	Congenital malformation (Ch. XVII)	time-agnostic	397	1985	0.339808	0.565791	0.665	0.429154	0.227639	0.24711
Q66	Congenital malformation (Ch. XVII)	prognostic	253	1265	0.333765	0.56644	0.664	0.422502	0.223923	0.25343
Q668	Congenital malformation (Ch. XVII)	time-agnostic	227	1135	0.318893	0.539128	0.652222	0.395929	0.211299	0.240334
Q67	Congenital malformation (Ch. XVII)	time-agnostic	142	710	0.364698	0.641418	0.651601	0.516651	0.250657	0.35078
Q760	Congenital malformation (Ch. XVII)	time-agnostic	118	590	0.337499	0.575038	0.657246	0.440806	0.227563	0.268178
Q764	Congenital malformation (Ch. XVII)	time-agnostic	136	680	0.331471	0.562147	0.653571	0.430114	0.221367	0.267315
Q78	Congenital malformation (Ch. XVII)	time-agnostic	137	685	0.398175	0.675431	0.70172	0.551301	0.279899	0.377563
Q79	Congenital malformation (Ch. XVII)	time-agnostic	221	1105	0.340601	0.579536	0.660808	0.44679	0.229749	0.258539
Q79	Congenital malformation (Ch. XVII)	prognostic	132	660	0.337465	0.577156	0.659117	0.428913	0.226743	0.269275
Q796	Congenital malformation (Ch. XVII)	time-agnostic	137	685	0.339438	0.579812	0.663889	0.439883	0.228748	0.276593
Q82	Congenital malformation (Ch. XVII)	time-agnostic	283	1415	0.29463	0.491969	0.618327	0.356928	0.19332	0.218618
Q82	Congenital malformation (Ch. XVII)	prognostic	133	665	0.293395	0.486003	0.612393	0.355369	0.193549	0.215928
Q82	Congenital malformation (Ch. XVII)	diagnostic	102	510	0.306757	0.486535	0.643571	0.36763	0.200029	0.232005
Q85	Congenital malformation (Ch. XVII)	time-agnostic	291	1455	0.403829	0.69872	0.678697	0.581586	0.288782	0.447106
Q85	Congenital malformation (Ch. XVII)	diagnostic	102	510	0.413509	0.706941	0.70619	0.579539	0.295321	0.472662
Q850	Congenital malformation (Ch. XVII)	time-agnostic	162	810	0.443435	0.759685	0.719223	0.631956	0.323989	0.571111
Q87	Congenital malformation (Ch. XVII)	time-agnostic	226	1130	0.467588	0.768946	0.727874	0.654896	0.347523	0.520904
Q87	Congenital malformation (Ch. XVII)	prognostic	108	540	0.376664	0.650612	0.690043	0.53344	0.265104	0.374109
Q874	Congenital malformation (Ch. XVII)	time-agnostic	110	550	0.553421	0.825878	0.759091	0.752273	0.435864	0.645324
Q89	Congenital malformation (Ch. XVII)	time-agnostic	209	1045	0.33036	0.564651	0.641521	0.437236	0.223464	0.253907
Q89	Congenital malformation (Ch. XVII)	prognostic	105	525	0.320922	0.561281	0.609524	0.434524	0.21822	0.269468
Q892	Congenital malformation (Ch. XVII)	time-agnostic	145	725	0.319068	0.53585	0.637931	0.392241	0.212509	0.238702
R00	Abnormal labs (Ch. XVIII)	time-agnostic	21199	105995	0.393755	0.665546	0.579768	0.658368	0.297903	0.365833
R00	Abnormal labs (Ch. XVIII)	prognostic	12328	61640	0.392861	0.665717	0.577183	0.65988	0.297709	0.369642
R00	Abnormal labs (Ch. XVIII)	diagnostic	3659	18295	0.409014	0.686104	0.637882	0.628997	0.301104	0.392764
R000	Abnormal labs (Ch. XVIII)	time-agnostic	6358	31790	0.440742	0.725453	0.648632	0.676549	0.333659	0.44627
R000	Abnormal labs (Ch. XVIII)	prognostic	4074	20370	0.449358	0.73204	0.647763	0.691642	0.344304	0.458222
R000	Abnormal labs (Ch. XVIII)	diagnostic	573	2865	0.425936	0.718825	0.695408	0.606459	0.30727	0.437336
R001	Abnormal labs (Ch. XVIII)	time-agnostic	7546	37730	0.438724	0.721263	0.647362	0.675192	0.331856	0.430269
R001	Abnormal labs (Ch. XVIII)	prognostic	4440	22200	0.444084	0.723727	0.641104	0.687697	0.339699	0.438128
R001	Abnormal labs (Ch. XVIII)	diagnostic	1030	5150	0.455845	0.744922	0.678641	0.670752	0.341496	0.465825
R002	Abnormal labs (Ch. XVIII)	time-agnostic	8127	40635	0.356903	0.618416	0.572475	0.590685	0.25898	0.307767
R002	Abnormal labs (Ch. XVIII)	prognostic	4342	21710	0.346564	0.6003	0.589475	0.547905	0.245499	0.289195
R002	Abnormal labs (Ch. XVIII)	diagnostic	2094	10470	0.378248	0.647059	0.631092	0.572948	0.269774	0.348218
R008	Abnormal labs (Ch. XVIII)	time-agnostic	649	3245	0.350951	0.608136	0.652564	0.486899	0.240821	0.287208
R008	Abnormal labs (Ch. XVIII)	prognostic	384	1920	0.337814	0.586011	0.6277	0.475609	0.230946	0.276473
R01	Abnormal labs (Ch. XVIII)	time-agnostic	3101	15505	0.383971	0.657565	0.62529	0.593115	0.277236	0.347862
R01	Abnormal labs (Ch. XVIII)	prognostic	1796	8980	0.379787	0.652264	0.643381	0.568206	0.270436	0.346657
R01	Abnormal labs (Ch. XVIII)	diagnostic	447	2235	0.365647	0.624234	0.653296	0.513712	0.253267	0.32032
R010	Abnormal labs (Ch. XVIII)	time-agnostic	160	800	0.331633	0.575537	0.653125	0.44375	0.223018	0.275893
R011	Abnormal labs (Ch. XVIII)	time-agnostic	2955	14775	0.387361	0.659273	0.630457	0.593147	0.279282	0.351259
R011	Abnormal labs (Ch. XVIII)	prognostic	1734	8670	0.384541	0.655192	0.620544	0.596524	0.278976	0.344838
R011	Abnormal labs (Ch. XVIII)	diagnostic	392	1960	0.366692	0.63648	0.661798	0.511155	0.254104	0.319186
R02	Abnormal labs (Ch. XVIII)	time-agnostic	1751	8755	0.493844	0.780003	0.680743	0.732152	0.387127	0.57196
R02	Abnormal labs (Ch. XVIII)	prognostic	1072	5360	0.500059	0.781392	0.680991	0.738689	0.395668	0.57082
R02	Abnormal labs (Ch. XVIII)	diagnostic	189	945	0.486207	0.789819	0.719346	0.689831	0.368593	0.616674
R03	Abnormal labs (Ch. XVIII)	time-agnostic	6318	31590	0.387609	0.660344	0.602408	0.623576	0.285	0.361653
R03	Abnormal labs (Ch. XVIII)	prognostic	3571	17855	0.384477	0.655425	0.619012	0.601408	0.279203	0.35724
R03	Abnormal labs (Ch. XVIII)	diagnostic	1218	6090	0.431044	0.714781	0.685966	0.625206	0.314272	0.419263
R030	Abnormal labs (Ch. XVIII)	time-agnostic	3263	16315	0.396673	0.676222	0.676525	0.566388	0.280397	0.350166
R030	Abnormal labs (Ch. XVIII)	prognostic	1654	8270	0.391002	0.663517	0.684403	0.548442	0.274321	0.321307
R030	Abnormal labs (Ch. XVIII)	diagnostic	897	4485	0.449076	0.73982	0.727461	0.62625	0.325577	0.427455
R031	Abnormal labs (Ch. XVIII)	time-agnostic	3121	15605	0.406486	0.68324	0.633456	0.629967	0.29908	0.399596
R031	Abnormal labs (Ch. XVIII)	prognostic	1958	9790	0.409143	0.686069	0.62232	0.645748	0.305243	0.401768
R031	Abnormal labs (Ch. XVIII)	diagnostic	329	1645	0.40464	0.689627	0.665571	0.590795	0.288994	0.397493
R04	Abnormal labs (Ch. XVIII)	time-agnostic	8677	43385	0.422162	0.703117	0.629999	0.662657	0.317893	0.420038
R04	Abnormal labs (Ch. XVIII)	prognostic	4595	22975	0.42156	0.700533	0.63395	0.656556	0.31538	0.418061
R04	Abnormal labs (Ch. XVIII)	diagnostic	2356	11780	0.428127	0.713991	0.665955	0.636142	0.315281	0.429202
R040	Abnormal labs (Ch. XVIII)	time-agnostic	4890	24450	0.412142	0.692585	0.628016	0.64407	0.306609	0.405101
R040	Abnormal labs (Ch. XVIII)	prognostic	2606	13030	0.408725	0.689929	0.636421	0.631523	0.300941	0.409537
R040	Abnormal labs (Ch. XVIII)	diagnostic	1203	6015	0.402992	0.686623	0.658781	0.594242	0.289237	0.396545
R042	Abnormal labs (Ch. XVIII)	time-agnostic	3879	19395	0.444937	0.73052	0.67582	0.659319	0.33154	0.453165
R042	Abnormal labs (Ch. XVIII)	prognostic	2049	10245	0.441828	0.728749	0.681309	0.647755	0.326391	0.450148
R042	Abnormal labs (Ch. XVIII)	diagnostic	1170	5850	0.437182	0.726003	0.705556	0.618162	0.316752	0.439742
R05	Abnormal labs (Ch. XVIII)	time-agnostic	7620	38100	0.409126	0.686439	0.621522	0.645472	0.304954	0.395992
R05	Abnormal labs (Ch. XVIII)	prognostic	4261	21305	0.405145	0.68218	0.630604	0.630663	0.298829	0.391198
R05	Abnormal labs (Ch. XVIII)	diagnostic	1259	6295	0.419629	0.703352	0.663998	0.628277	0.308389	0.403925
R06	Abnormal labs (Ch. XVIII)	time-agnostic	20760	103800	0.428105	0.706286	0.628492	0.673513	0.324615	0.418679
R06	Abnormal labs (Ch. XVIII)	prognostic	10789	53945	0.426445	0.705638	0.62434	0.67424	0.323677	0.419745
R06	Abnormal labs (Ch. XVIII)	diagnostic	4820	24100	0.438218	0.722132	0.649481	0.673029	0.331577	0.441527
R060	Abnormal labs (Ch. XVIII)	time-agnostic	15434	77170	0.43692	0.71519	0.635155	0.681474	0.332944	0.433627
R060	Abnormal labs (Ch. XVIII)	prognostic	8639	43195	0.435984	0.715335	0.634334	0.679882	0.331768	0.434527
R060	Abnormal labs (Ch. XVIII)	diagnostic	2565	12825	0.468398	0.756492	0.691813	0.684259	0.35402	0.500792
R061	Abnormal labs (Ch. XVIII)	time-agnostic	222	1110	0.391622	0.668023	0.691515	0.533216	0.272142	0.339944
R061	Abnormal labs (Ch. XVIII)	prognostic	125	625	0.374068	0.6422	0.692	0.502	0.25578	0.317543
R062	Abnormal labs (Ch. XVIII)	time-agnostic	652	3260	0.448036	0.736284	0.71475	0.62959	0.325434	0.430734
R062	Abnormal labs (Ch. XVIII)	prognostic	385	1925	0.441059	0.727458	0.707792	0.625325	0.321087	0.444814
R064	Abnormal labs (Ch. XVIII)	time-agnostic	420	2100	0.378518	0.660356	0.663095	0.538393	0.264891	0.360069
R064	Abnormal labs (Ch. XVIII)	prognostic	176	880	0.379953	0.644477	0.681984	0.520669	0.263866	0.332626
R064	Abnormal labs (Ch. XVIII)	diagnostic	186	930	0.391915	0.668743	0.682717	0.534287	0.275129	0.36994
R065	Abnormal labs (Ch. XVIII)	time-agnostic	3001	15005	0.402642	0.679748	0.665935	0.587346	0.288777	0.358536
R065	Abnormal labs (Ch. XVIII)	prognostic	899	4495	0.386223	0.659582	0.658535	0.566323	0.273926	0.351297
R065	Abnormal labs (Ch. XVIII)	diagnostic	1610	8050	0.403903	0.682237	0.692236	0.562811	0.284836	0.35805
R066	Abnormal labs (Ch. XVIII)	time-agnostic	248	1240	0.350233	0.608149	0.649347	0.487392	0.238869	0.313527
R066	Abnormal labs (Ch. XVIII)	prognostic	156	780	0.337534	0.591835	0.640927	0.461458	0.232014	0.290272
R068	Abnormal labs (Ch. XVIII)	time-agnostic	1942	9710	0.432443	0.710231	0.636972	0.674561	0.328457	0.426571
R068	Abnormal labs (Ch. XVIII)	prognostic	1038	5190	0.411533	0.692883	0.657534	0.618986	0.300959	0.416855
R068	Abnormal labs (Ch. XVIII)	diagnostic	462	2310	0.434174	0.723622	0.687155	0.630146	0.318677	0.451886
R07	Abnormal labs (Ch. XVIII)	time-agnostic	51493	243981	0.407399	0.667657	0.63396	0.605103	0.300222	0.375465
R07	Abnormal labs (Ch. XVIII)	prognostic	25963	129815	0.3772	0.643945	0.589435	0.615737	0.277118	0.327848
R07	Abnormal labs (Ch. XVIII)	diagnostic	20801	104005	0.431887	0.711358	0.632902	0.675653	0.327798	0.419292
R070	Abnormal labs (Ch. XVIII)	time-agnostic	647	3235	0.328338	0.564056	0.626643	0.460006	0.223218	0.256373
R070	Abnormal labs (Ch. XVIII)	diagnostic	238	1190	0.328226	0.562792	0.628546	0.442169	0.221594	0.268375
R071	Abnormal labs (Ch. XVIII)	time-agnostic	486	2430	0.366287	0.63317	0.657427	0.520052	0.253902	0.329147
R071	Abnormal labs (Ch. XVIII)	prognostic	265	1325	0.352915	0.626442	0.645283	0.502358	0.243274	0.316058
R072	Abnormal labs (Ch. XVIII)	time-agnostic	8905	44525	0.396109	0.667889	0.61078	0.632033	0.293107	0.362065
R072	Abnormal labs (Ch. XVIII)	prognostic	5718	28590	0.39258	0.666511	0.634922	0.600166	0.284459	0.352921
R072	Abnormal labs (Ch. XVIII)	diagnostic	1295	6475	0.443943	0.731734	0.667568	0.661486	0.331535	0.467602
R073	Abnormal labs (Ch. XVIII)	time-agnostic	16743	83715	0.405655	0.679636	0.614555	0.647076	0.302566	0.377752
R073	Abnormal labs (Ch. XVIII)	prognostic	8048	40240	0.399063	0.672356	0.615188	0.633372	0.29602	0.367301
R073	Abnormal labs (Ch. XVIII)	diagnostic	5777	28885	0.41873	0.697783	0.638741	0.646767	0.311819	0.404168
R074	Abnormal labs (Ch. XVIII)	time-agnostic	37451	187255	0.407729	0.68126	0.602334	0.662025	0.308183	0.379125
R074	Abnormal labs (Ch. XVIII)	prognostic	17184	85920	0.383395	0.651703	0.5973	0.621494	0.282453	0.337764
R074	Abnormal labs (Ch. XVIII)	diagnostic	15331	76655	0.44284	0.723642	0.647512	0.681748	0.336779	0.433935
R09	Abnormal labs (Ch. XVIII)	time-agnostic	2712	13560	0.433205	0.715471	0.667777	0.645834	0.321127	0.43535
R09	Abnormal labs (Ch. XVIII)	prognostic	1487	7435	0.42858	0.714106	0.66947	0.637693	0.315674	0.438919
R09	Abnormal labs (Ch. XVIII)	diagnostic	500	2500	0.402867	0.690705	0.685	0.575	0.285717	0.38901
R090	Abnormal labs (Ch. XVIII)	time-agnostic	783	3915	0.457839	0.750375	0.720337	0.644156	0.335899	0.47269
R090	Abnormal labs (Ch. XVIII)	prognostic	489	2445	0.467066	0.750172	0.713707	0.666929	0.346606	0.474449
R091	Abnormal labs (Ch. XVIII)	time-agnostic	853	4265	0.392536	0.67386	0.667609	0.566525	0.278163	0.365895
R091	Abnormal labs (Ch. XVIII)	prognostic	406	2030	0.380841	0.651473	0.658898	0.551438	0.269059	0.334262
R091	Abnormal labs (Ch. XVIII)	diagnostic	298	1490	0.390016	0.666605	0.679548	0.548655	0.272705	0.346472
R092	Abnormal labs (Ch. XVIII)	time-agnostic	365	1825	0.451721	0.739402	0.719178	0.630479	0.329819	0.491603
R092	Abnormal labs (Ch. XVIII)	prognostic	229	1145	0.444591	0.736371	0.707246	0.62394	0.322595	0.478233
R093	Abnormal labs (Ch. XVIII)	time-agnostic	216	1080	0.435763	0.720073	0.713161	0.612821	0.314575	0.433554
R093	Abnormal labs (Ch. XVIII)	prognostic	123	615	0.419029	0.696126	0.710833	0.574222	0.301036	0.418215
R098	Abnormal labs (Ch. XVIII)	time-agnostic	546	2730	0.366712	0.62551	0.651993	0.522201	0.256502	0.311328
R098	Abnormal labs (Ch. XVIII)	prognostic	268	1340	0.355756	0.608228	0.645458	0.509348	0.243981	0.303388
R10	Abnormal labs (Ch. XVIII)	time-agnostic	53407	266115	0.365488	0.626243	0.557867	0.624095	0.271616	0.317454
R10	Abnormal labs (Ch. XVIII)	prognostic	24873	124365	0.35612	0.616744	0.546355	0.618125	0.263953	0.306209
R10	Abnormal labs (Ch. XVIII)	diagnostic	20090	100450	0.375635	0.64273	0.58218	0.620582	0.277169	0.335791
R100	Abnormal labs (Ch. XVIII)	time-agnostic	574	2870	0.351899	0.617857	0.639436	0.502609	0.242819	0.320234
R100	Abnormal labs (Ch. XVIII)	prognostic	316	1580	0.337206	0.597828	0.609102	0.507949	0.232642	0.311896
R101	Abnormal labs (Ch. XVIII)	time-agnostic	19505	97525	0.369151	0.633638	0.575981	0.613452	0.271412	0.322407
R101	Abnormal labs (Ch. XVIII)	prognostic	9850	49250	0.363479	0.627665	0.586802	0.592462	0.263505	0.311879
R101	Abnormal labs (Ch. XVIII)	diagnostic	5198	25990	0.38982	0.6598	0.623126	0.605185	0.283437	0.354635
R102	Abnormal labs (Ch. XVIII)	time-agnostic	1950	9750	0.345011	0.594163	0.632821	0.490385	0.236808	0.272861
R102	Abnormal labs (Ch. XVIII)	prognostic	627	3135	0.333095	0.579247	0.633994	0.455939	0.225931	0.260238
R103	Abnormal labs (Ch. XVIII)	time-agnostic	13333	66665	0.362934	0.622919	0.583628	0.591981	0.263114	0.311193
R103	Abnormal labs (Ch. XVIII)	prognostic	6299	31495	0.355945	0.614665	0.595731	0.560843	0.253357	0.300523
R103	Abnormal labs (Ch. XVIII)	diagnostic	4548	22740	0.36238	0.626025	0.606638	0.564506	0.258315	0.314108
R104	Abnormal labs (Ch. XVIII)	time-agnostic	29812	149060	0.371419	0.63626	0.562307	0.633839	0.277379	0.332445
R104	Abnormal labs (Ch. XVIII)	prognostic	12801	64005	0.364518	0.626827	0.559879	0.620967	0.270129	0.323233
R104	Abnormal labs (Ch. XVIII)	diagnostic	11540	57700	0.3773	0.646267	0.588821	0.617526	0.277877	0.345382
R11	Abnormal labs (Ch. XVIII)	time-agnostic	25583	127915	0.393685	0.666015	0.579702	0.657917	0.297833	0.371697
R11	Abnormal labs (Ch. XVIII)	prognostic	14386	71930	0.389872	0.663118	0.583449	0.648399	0.292536	0.362779
R11	Abnormal labs (Ch. XVIII)	diagnostic	5619	28095	0.419281	0.699188	0.622889	0.66284	0.315902	0.427353
R12	Abnormal labs (Ch. XVIII)	time-agnostic	4007	20035	0.349934	0.60151	0.611802	0.526922	0.245372	0.278804
R12	Abnormal labs (Ch. XVIII)	prognostic	2027	10135	0.343767	0.588879	0.619136	0.499073	0.237424	0.261184
R12	Abnormal labs (Ch. XVIII)	diagnostic	1154	5770	0.349389	0.600794	0.634374	0.495124	0.240027	0.280953
R13	Abnormal labs (Ch. XVIII)	time-agnostic	15854	79270	0.382643	0.650678	0.586539	0.631394	0.284204	0.348393
R13	Abnormal labs (Ch. XVIII)	prognostic	9192	45960	0.379091	0.646513	0.59046	0.619152	0.27899	0.342888
R13	Abnormal labs (Ch. XVIII)	diagnostic	2884	14420	0.37582	0.651532	0.61824	0.583695	0.270725	0.362379
R14	Abnormal labs (Ch. XVIII)	time-agnostic	4001	20005	0.351473	0.609911	0.5981	0.547301	0.248618	0.298076
R14	Abnormal labs (Ch. XVIII)	prognostic	2285	11425	0.348452	0.603054	0.61116	0.526094	0.243578	0.294495
R14	Abnormal labs (Ch. XVIII)	diagnostic	812	4060	0.347978	0.606086	0.637942	0.494767	0.239312	0.299893
R15	Abnormal labs (Ch. XVIII)	time-agnostic	4926	24630	0.396769	0.673594	0.596026	0.647534	0.297653	0.377117
R15	Abnormal labs (Ch. XVIII)	prognostic	2854	14270	0.388824	0.667205	0.623687	0.603276	0.28202	0.379705
R15	Abnormal labs (Ch. XVIII)	diagnostic	683	3415	0.376156	0.646086	0.651519	0.550148	0.265199	0.33298
R16	Abnormal labs (Ch. XVIII)	time-agnostic	1650	8250	0.523694	0.804658	0.722727	0.741136	0.411221	0.625969
R16	Abnormal labs (Ch. XVIII)	prognostic	966	4830	0.512013	0.797023	0.718407	0.728785	0.398951	0.623571
R16	Abnormal labs (Ch. XVIII)	diagnostic	253	1265	0.535691	0.817501	0.729412	0.746057	0.421266	0.644476
R160	Abnormal labs (Ch. XVIII)	time-agnostic	527	2635	0.478366	0.768979	0.707808	0.686673	0.362249	0.531634
R160	Abnormal labs (Ch. XVIII)	prognostic	298	1490	0.485295	0.774748	0.743107	0.6728	0.359779	0.528469
R160	Abnormal labs (Ch. XVIII)	diagnostic	106	530	0.468186	0.773272	0.721212	0.654552	0.346616	0.568147
R161	Abnormal labs (Ch. XVIII)	time-agnostic	1006	5030	0.542515	0.822993	0.745027	0.748512	0.426617	0.664024
R161	Abnormal labs (Ch. XVIII)	prognostic	596	2980	0.537838	0.822248	0.741611	0.744549	0.421889	0.661947
R161	Abnormal labs (Ch. XVIII)	diagnostic	128	640	0.561472	0.842158	0.766462	0.753864	0.444103	0.710838
R162	Abnormal labs (Ch. XVIII)	time-agnostic	193	965	0.500361	0.789674	0.741565	0.692325	0.37943	0.610933
R162	Abnormal labs (Ch. XVIII)	prognostic	121	605	0.481056	0.782258	0.731167	0.679854	0.360559	0.600002
R17	Abnormal labs (Ch. XVIII)	time-agnostic	1854	9270	0.412856	0.701393	0.651834	0.622438	0.302214	0.441619
R17	Abnormal labs (Ch. XVIII)	prognostic	1028	5140	0.397298	0.679223	0.63959	0.61211	0.291356	0.414431
R17	Abnormal labs (Ch. XVIII)	diagnostic	435	2175	0.441237	0.740352	0.678161	0.646839	0.325904	0.510221
R18	Abnormal labs (Ch. XVIII)	time-agnostic	4050	20250	0.43475	0.715555	0.595185	0.71392	0.342929	0.50318
R18	Abnormal labs (Ch. XVIII)	prognostic	2640	13200	0.432256	0.713964	0.601705	0.704261	0.338473	0.50664
R18	Abnormal labs (Ch. XVIII)	diagnostic	413	2065	0.48722	0.782762	0.688951	0.717597	0.377978	0.618861
R19	Abnormal labs (Ch. XVIII)	time-agnostic	32232	161160	0.346112	0.603457	0.542473	0.601751	0.253997	0.290249
R19	Abnormal labs (Ch. XVIII)	prognostic	18989	94945	0.344198	0.599982	0.552083	0.585589	0.250007	0.287294
R19	Abnormal labs (Ch. XVIII)	diagnostic	7321	36605	0.352075	0.608105	0.590697	0.559435	0.250709	0.296506
R190	Abnormal labs (Ch. XVIII)	time-agnostic	2159	10795	0.365425	0.632471	0.611402	0.56797	0.260643	0.339457
R190	Abnormal labs (Ch. XVIII)	prognostic	1045	5225	0.363894	0.62921	0.64067	0.532536	0.254356	0.329878
R190	Abnormal labs (Ch. XVIII)	diagnostic	697	3485	0.354731	0.610167	0.650673	0.491383	0.243789	0.307414
R194	Abnormal labs (Ch. XVIII)	time-agnostic	22684	113420	0.344166	0.59761	0.5598	0.576574	0.248476	0.283031
R194	Abnormal labs (Ch. XVIII)	prognostic	13767	68835	0.342176	0.593538	0.575471	0.55318	0.243182	0.276569
R194	Abnormal labs (Ch. XVIII)	diagnostic	5412	27060	0.349344	0.605306	0.599956	0.54169	0.246567	0.293169
R195	Abnormal labs (Ch. XVIII)	time-agnostic	5528	27640	0.350539	0.609472	0.567111	0.58423	0.25392	0.302893
R195	Abnormal labs (Ch. XVIII)	prognostic	3350	16750	0.345692	0.601078	0.575075	0.561381	0.247122	0.299824
R195	Abnormal labs (Ch. XVIII)	diagnostic	389	1945	0.327768	0.5639	0.637579	0.445657	0.220722	0.266946
R198	Abnormal labs (Ch. XVIII)	time-agnostic	3596	17980	0.342901	0.594912	0.614573	0.510324	0.237715	0.276004
R198	Abnormal labs (Ch. XVIII)	prognostic	1863	9315	0.337983	0.587971	0.606005	0.507715	0.234287	0.277122
R198	Abnormal labs (Ch. XVIII)	diagnostic	926	4630	0.346353	0.59425	0.644147	0.481779	0.236188	0.273302
R20	Abnormal labs (Ch. XVIII)	time-agnostic	5839	29195	0.383305	0.650255	0.613889	0.601837	0.278543	0.343336
R20	Abnormal labs (Ch. XVIII)	prognostic	3165	15825	0.373481	0.636784	0.61169	0.582899	0.268664	0.32312
R20	Abnormal labs (Ch. XVIII)	diagnostic	1470	7350	0.402501	0.679013	0.635714	0.61352	0.294034	0.380264
R202	Abnormal labs (Ch. XVIII)	time-agnostic	3301	16505	0.372524	0.639256	0.619814	0.572819	0.266296	0.328611
R202	Abnormal labs (Ch. XVIII)	prognostic	1833	9165	0.36161	0.626412	0.617849	0.553326	0.2558	0.313202
R202	Abnormal labs (Ch. XVIII)	diagnostic	784	3920	0.383096	0.656202	0.626886	0.591358	0.276955	0.352169
R208	Abnormal labs (Ch. XVIII)	time-agnostic	2867	14335	0.377076	0.645679	0.607615	0.595833	0.273102	0.330487
R208	Abnormal labs (Ch. XVIII)	prognostic	1519	7595	0.368601	0.632044	0.642206	0.539746	0.25868	0.321715
R208	Abnormal labs (Ch. XVIII)	diagnostic	744	3720	0.386153	0.667619	0.662643	0.557288	0.273148	0.365845
R21	Abnormal labs (Ch. XVIII)	time-agnostic	4324	21620	0.39384	0.667356	0.597829	0.640235	0.293803	0.384502
R21	Abnormal labs (Ch. XVIII)	prognostic	2533	12665	0.393295	0.667366	0.609749	0.626877	0.290114	0.383464
R21	Abnormal labs (Ch. XVIII)	diagnostic	794	3970	0.403589	0.685315	0.636725	0.623582	0.295329	0.41452
R22	Abnormal labs (Ch. XVIII)	time-agnostic	3812	19060	0.37511	0.64408	0.599039	0.602473	0.273266	0.347551
R22	Abnormal labs (Ch. XVIII)	prognostic	1728	8640	0.362016	0.62541	0.612004	0.558664	0.257198	0.331521
R22	Abnormal labs (Ch. XVIII)	diagnostic	1360	6800	0.373102	0.642016	0.640809	0.554504	0.263335	0.338504
R220	Abnormal labs (Ch. XVIII)	time-agnostic	723	3615	0.367262	0.633433	0.637605	0.54426	0.25749	0.317958
R220	Abnormal labs (Ch. XVIII)	prognostic	381	1905	0.374809	0.639326	0.657399	0.530191	0.261188	0.332335
R220	Abnormal labs (Ch. XVIII)	diagnostic	188	940	0.340426	0.590384	0.642817	0.45887	0.231632	0.283158
R221	Abnormal labs (Ch. XVIII)	time-agnostic	744	3720	0.371811	0.634767	0.664665	0.519991	0.258039	0.321993
R221	Abnormal labs (Ch. XVIII)	prognostic	356	1780	0.355855	0.608339	0.66428	0.485584	0.241983	0.300257
R221	Abnormal labs (Ch. XVIII)	diagnostic	228	1140	0.364577	0.635267	0.66913	0.50275	0.250899	0.331789
R222	Abnormal labs (Ch. XVIII)	time-agnostic	583	2915	0.336211	0.588944	0.597738	0.512658	0.234038	0.304099
R222	Abnormal labs (Ch. XVIII)	prognostic	275	1375	0.340408	0.585198	0.641818	0.460909	0.231418	0.279086
R222	Abnormal labs (Ch. XVIII)	diagnostic	182	910	0.332952	0.565752	0.637462	0.440298	0.225259	0.278613
R223	Abnormal labs (Ch. XVIII)	time-agnostic	470	2350	0.348526	0.598605	0.66383	0.477394	0.236947	0.279639
R223	Abnormal labs (Ch. XVIII)	prognostic	196	980	0.333093	0.551486	0.650705	0.427956	0.222295	0.252267
R223	Abnormal labs (Ch. XVIII)	diagnostic	195	975	0.338914	0.591223	0.671795	0.448077	0.229237	0.26907
R224	Abnormal labs (Ch. XVIII)	time-agnostic	1018	5090	0.388945	0.665568	0.626176	0.604735	0.282611	0.381184
R224	Abnormal labs (Ch. XVIII)	prognostic	457	2285	0.369556	0.630719	0.605136	0.589167	0.268057	0.346543
R224	Abnormal labs (Ch. XVIII)	diagnostic	391	1955	0.393962	0.679132	0.668825	0.572878	0.279763	0.388689
R229	Abnormal labs (Ch. XVIII)	time-agnostic	314	1570	0.346251	0.594522	0.659191	0.463785	0.23586	0.269673
R229	Abnormal labs (Ch. XVIII)	diagnostic	183	915	0.320689	0.5446	0.636486	0.42695	0.215018	0.24619
R23	Abnormal labs (Ch. XVIII)	time-agnostic	1777	8885	0.379088	0.649724	0.622667	0.584623	0.272386	0.356082
R23	Abnormal labs (Ch. XVIII)	prognostic	1036	5180	0.37772	0.648126	0.612426	0.592903	0.273895	0.353653
R23	Abnormal labs (Ch. XVIII)	diagnostic	259	1295	0.363418	0.628085	0.666063	0.500012	0.251305	0.315788
R232	Abnormal labs (Ch. XVIII)	time-agnostic	173	865	0.302383	0.514499	0.612773	0.410484	0.202878	0.230441
R233	Abnormal labs (Ch. XVIII)	time-agnostic	313	1565	0.357545	0.623489	0.648515	0.508794	0.247937	0.331738
R233	Abnormal labs (Ch. XVIII)	prognostic	174	870	0.356054	0.616103	0.650084	0.494132	0.245116	0.334333
R234	Abnormal labs (Ch. XVIII)	time-agnostic	219	1095	0.330543	0.576007	0.644239	0.434938	0.222874	0.268616
R238	Abnormal labs (Ch. XVIII)	time-agnostic	692	3460	0.405465	0.692057	0.662637	0.593213	0.292403	0.394219
R238	Abnormal labs (Ch. XVIII)	prognostic	417	2085	0.396807	0.67552	0.619836	0.618994	0.290103	0.360895
R25	Abnormal labs (Ch. XVIII)	time-agnostic	2570	12850	0.396981	0.675348	0.636187	0.610068	0.289419	0.386671
R25	Abnormal labs (Ch. XVIII)	prognostic	1525	7625	0.391366	0.670693	0.596721	0.63418	0.292171	0.382203
R25	Abnormal labs (Ch. XVIII)	diagnostic	335	1675	0.39355	0.667671	0.671642	0.568657	0.276872	0.354498
R251	Abnormal labs (Ch. XVIII)	time-agnostic	1119	5595	0.419638	0.697132	0.669359	0.618411	0.305434	0.4073
R251	Abnormal labs (Ch. XVIII)	prognostic	654	3270	0.423359	0.718072	0.692654	0.605308	0.305314	0.436936
R252	Abnormal labs (Ch. XVIII)	time-agnostic	951	4755	0.365496	0.635637	0.649319	0.530233	0.255471	0.330984
R252	Abnormal labs (Ch. XVIII)	prognostic	579	2895	0.354752	0.618296	0.626012	0.523521	0.248381	0.312565
R252	Abnormal labs (Ch. XVIII)	diagnostic	152	760	0.368575	0.642473	0.654516	0.523052	0.257452	0.366255
R253	Abnormal labs (Ch. XVIII)	time-agnostic	211	1055	0.357	0.620459	0.64928	0.505294	0.247143	0.325536
R253	Abnormal labs (Ch. XVIII)	prognostic	128	640	0.334826	0.583567	0.628769	0.479593	0.228564	0.321008
R258	Abnormal labs (Ch. XVIII)	time-agnostic	352	1760	0.357723	0.610732	0.650664	0.498934	0.245744	0.303451
R258	Abnormal labs (Ch. XVIII)	prognostic	204	1020	0.346924	0.599959	0.632805	0.498174	0.240017	0.30746
R26	Abnormal labs (Ch. XVIII)	time-agnostic	11749	58745	0.467396	0.746535	0.653503	0.713912	0.363597	0.482339
R26	Abnormal labs (Ch. XVIII)	prognostic	6077	30385	0.481998	0.765038	0.67517	0.71857	0.375265	0.512647
R26	Abnormal labs (Ch. XVIII)	diagnostic	463	2315	0.430549	0.722334	0.675912	0.637142	0.317539	0.479012
R260	Abnormal labs (Ch. XVIII)	time-agnostic	253	1265	0.392036	0.666895	0.687804	0.547461	0.275166	0.361745
R260	Abnormal labs (Ch. XVIII)	prognostic	126	630	0.403124	0.68069	0.702	0.552535	0.283403	0.36665
R262	Abnormal labs (Ch. XVIII)	time-agnostic	1000	5000	0.457058	0.743399	0.69	0.665375	0.34135	0.470099
R262	Abnormal labs (Ch. XVIII)	prognostic	427	2135	0.471489	0.758939	0.689781	0.692323	0.357134	0.478813
R263	Abnormal labs (Ch. XVIII)	time-agnostic	1569	7845	0.471528	0.761693	0.681968	0.699331	0.360576	0.510177
R263	Abnormal labs (Ch. XVIII)	prognostic	837	4185	0.481628	0.77488	0.717437	0.688025	0.364294	0.538691
R268	Abnormal labs (Ch. XVIII)	time-agnostic	9734	48670	0.46528	0.744929	0.656102	0.709254	0.360747	0.479244
R268	Abnormal labs (Ch. XVIII)	prognostic	5073	25365	0.478243	0.762353	0.673269	0.714838	0.370881	0.513217
R268	Abnormal labs (Ch. XVIII)	diagnostic	354	1770	0.433982	0.730484	0.697726	0.621118	0.315758	0.472902
R27	Abnormal labs (Ch. XVIII)	time-agnostic	916	4580	0.380866	0.658036	0.653383	0.554585	0.268654	0.363434
R27	Abnormal labs (Ch. XVIII)	prognostic	493	2465	0.395049	0.669853	0.663461	0.573028	0.281719	0.36819
R27	Abnormal labs (Ch. XVIII)	diagnostic	149	745	0.409582	0.694967	0.711494	0.562892	0.287143	0.395822
R270	Abnormal labs (Ch. XVIII)	time-agnostic	643	3215	0.377966	0.654087	0.647026	0.553655	0.267041	0.370355
R278	Abnormal labs (Ch. XVIII)	time-agnostic	290	1450	0.3437	0.594285	0.62931	0.485776	0.23485	0.281022
R29	Abnormal labs (Ch. XVIII)	time-agnostic	15637	78185	0.453055	0.731165	0.64082	0.703012	0.350394	0.455133
R29	Abnormal labs (Ch. XVIII)	prognostic	8638	43190	0.467033	0.747198	0.658253	0.709973	0.361697	0.484879
R29	Abnormal labs (Ch. XVIII)	diagnostic	687	3435	0.404648	0.689229	0.681202	0.58206	0.287903	0.400305
R296	Abnormal labs (Ch. XVIII)	time-agnostic	12024	60120	0.469926	0.750031	0.665294	0.708562	0.363294	0.480038
R296	Abnormal labs (Ch. XVIII)	prognostic	6532	32660	0.486466	0.768686	0.685316	0.717525	0.377613	0.512584
R298	Abnormal labs (Ch. XVIII)	time-agnostic	4443	22215	0.407594	0.68674	0.621992	0.642275	0.303533	0.399917
R298	Abnormal labs (Ch. XVIII)	prognostic	2550	12750	0.410079	0.690519	0.643529	0.624265	0.300839	0.406081
R298	Abnormal labs (Ch. XVIII)	diagnostic	660	3300	0.410362	0.693693	0.681061	0.586364	0.294638	0.401995
R30	Abnormal labs (Ch. XVIII)	time-agnostic	2266	11330	0.370483	0.635769	0.605914	0.581864	0.266777	0.33051
R30	Abnormal labs (Ch. XVIII)	prognostic	1148	5740	0.363686	0.629991	0.641942	0.525804	0.253625	0.322212
R30	Abnormal labs (Ch. XVIII)	diagnostic	668	3340	0.350234	0.603513	0.639294	0.501878	0.241921	0.29755
R300	Abnormal labs (Ch. XVIII)	time-agnostic	1993	9965	0.374165	0.639879	0.632221	0.561527	0.265838	0.34074
R300	Abnormal labs (Ch. XVIII)	prognostic	1001	5005	0.365631	0.632728	0.641883	0.53171	0.255697	0.329073
R300	Abnormal labs (Ch. XVIII)	diagnostic	603	3015	0.34673	0.601338	0.651736	0.481333	0.237761	0.295494
R31	Abnormal labs (Ch. XVIII)	time-agnostic	24136	120680	0.379819	0.647194	0.563329	0.648689	0.286349	0.33907
R31	Abnormal labs (Ch. XVIII)	prognostic	12216	61080	0.373264	0.638043	0.579609	0.619372	0.275385	0.323815
R31	Abnormal labs (Ch. XVIII)	diagnostic	9130	45650	0.385133	0.654973	0.573658	0.648727	0.290095	0.355138
R32	Abnormal labs (Ch. XVIII)	time-agnostic	7053	35265	0.431135	0.710413	0.6376	0.668953	0.325546	0.42384
R32	Abnormal labs (Ch. XVIII)	prognostic	3513	17565	0.428878	0.713268	0.64389	0.659087	0.321277	0.43458
R32	Abnormal labs (Ch. XVIII)	diagnostic	1193	5965	0.421792	0.702108	0.673505	0.619448	0.307109	0.401073
R33	Abnormal labs (Ch. XVIII)	time-agnostic	18974	78017	0.422221	0.652566	0.511437	0.707323	0.359614	0.401603
R33	Abnormal labs (Ch. XVIII)	prognostic	11138	55690	0.380011	0.649048	0.584978	0.62619	0.281078	0.343001
R33	Abnormal labs (Ch. XVIII)	diagnostic	2771	13855	0.391205	0.664983	0.622159	0.612415	0.285722	0.373927
R34	Abnormal labs (Ch. XVIII)	time-agnostic	338	1690	0.43018	0.723811	0.670149	0.634659	0.316914	0.464577
R35	Abnormal labs (Ch. XVIII)	time-agnostic	6425	32125	0.363571	0.629642	0.59214	0.586012	0.262121	0.320136
R35	Abnormal labs (Ch. XVIII)	prognostic	2929	14645	0.359461	0.623553	0.610626	0.553901	0.254772	0.31522
R35	Abnormal labs (Ch. XVIII)	diagnostic	2340	11700	0.366935	0.632565	0.602991	0.581036	0.26389	0.319192
R39	Abnormal labs (Ch. XVIII)	time-agnostic	8339	41695	0.367564	0.631299	0.602231	0.581679	0.264427	0.316234
R39	Abnormal labs (Ch. XVIII)	prognostic	4279	21395	0.359833	0.621878	0.588339	0.577996	0.259034	0.306917
R39	Abnormal labs (Ch. XVIII)	diagnostic	2867	14335	0.362592	0.624601	0.595392	0.582055	0.261226	0.310315
R391	Abnormal labs (Ch. XVIII)	time-agnostic	2847	14235	0.365015	0.629311	0.629611	0.544608	0.256845	0.316956
R391	Abnormal labs (Ch. XVIII)	prognostic	1262	6310	0.361548	0.624588	0.649757	0.514063	0.250704	0.30799
R391	Abnormal labs (Ch. XVIII)	diagnostic	1152	5760	0.357442	0.610994	0.643657	0.505638	0.247529	0.302732
R398	Abnormal labs (Ch. XVIII)	time-agnostic	5753	28765	0.361069	0.622048	0.600988	0.567899	0.258098	0.307577
R398	Abnormal labs (Ch. XVIII)	prognostic	3162	15810	0.355752	0.614626	0.614485	0.540599	0.250848	0.300624
R398	Abnormal labs (Ch. XVIII)	diagnostic	1777	8885	0.363757	0.624608	0.639297	0.528491	0.254505	0.312969
R40	Abnormal labs (Ch. XVIII)	time-agnostic	2044	10220	0.421977	0.708983	0.651914	0.64298	0.312641	0.44284
R40	Abnormal labs (Ch. XVIII)	prognostic	1199	5995	0.428908	0.717039	0.669752	0.640013	0.316703	0.466252
R40	Abnormal labs (Ch. XVIII)	diagnostic	263	1315	0.377035	0.656346	0.667453	0.532284	0.262664	0.348046
R400	Abnormal labs (Ch. XVIII)	time-agnostic	1047	5235	0.434665	0.723668	0.675746	0.638611	0.320754	0.461449
R400	Abnormal labs (Ch. XVIII)	prognostic	609	3045	0.447451	0.738281	0.698652	0.639971	0.329674	0.479152
R400	Abnormal labs (Ch. XVIII)	diagnostic	105	525	0.400398	0.69076	0.7	0.559524	0.28105	0.404719
R401	Abnormal labs (Ch. XVIII)	time-agnostic	163	815	0.400824	0.683951	0.703125	0.569753	0.28416	0.411474
R401	Abnormal labs (Ch. XVIII)	prognostic	113	565	0.430487	0.722118	0.717194	0.579524	0.307407	0.445676
R402	Abnormal labs (Ch. XVIII)	time-agnostic	861	4305	0.385073	0.659919	0.660845	0.558071	0.271751	0.376881
R402	Abnormal labs (Ch. XVIII)	prognostic	487	2435	0.382249	0.661174	0.653987	0.565458	0.271018	0.392821
R402	Abnormal labs (Ch. XVIII)	diagnostic	154	770	0.330758	0.577181	0.626667	0.453003	0.225378	0.282829
R41	Abnormal labs (Ch. XVIII)	time-agnostic	10958	54790	0.430053	0.708702	0.617677	0.685606	0.329748	0.437122
R41	Abnormal labs (Ch. XVIII)	prognostic	6311	31555	0.436438	0.716735	0.624621	0.690976	0.335486	0.455743
R41	Abnormal labs (Ch. XVIII)	diagnostic	891	4455	0.405617	0.686745	0.652633	0.608455	0.294645	0.41197
R410	Abnormal labs (Ch. XVIII)	time-agnostic	7736	38680	0.446468	0.727668	0.637862	0.694901	0.343489	0.465644
R410	Abnormal labs (Ch. XVIII)	prognostic	4616	23080	0.451311	0.734465	0.643418	0.698955	0.34796	0.481772
R410	Abnormal labs (Ch. XVIII)	diagnostic	534	2670	0.436671	0.728617	0.699524	0.623835	0.317852	0.467293
R412	Abnormal labs (Ch. XVIII)	time-agnostic	207	1035	0.315817	0.528362	0.632753	0.401533	0.210069	0.232777
R412	Abnormal labs (Ch. XVIII)	prognostic	126	630	0.299882	0.508678	0.615385	0.37801	0.19924	0.239202
R413	Abnormal labs (Ch. XVIII)	time-agnostic	1624	8120	0.356592	0.62098	0.627475	0.52871	0.249398	0.311793
R413	Abnormal labs (Ch. XVIII)	prognostic	913	4565	0.366508	0.628251	0.617721	0.559693	0.26037	0.331066
R413	Abnormal labs (Ch. XVIII)	diagnostic	249	1245	0.342542	0.590055	0.664735	0.448324	0.231024	0.288109
R418	Abnormal labs (Ch. XVIII)	time-agnostic	2578	12890	0.416831	0.696266	0.651477	0.630915	0.306439	0.404616
R418	Abnormal labs (Ch. XVIII)	prognostic	1265	6325	0.412734	0.696486	0.649407	0.625198	0.302611	0.422458
R418	Abnormal labs (Ch. XVIII)	diagnostic	103	515	0.341491	0.61672	0.635	0.501264	0.237163	0.352569
R42	Abnormal labs (Ch. XVIII)	time-agnostic	12000	60000	0.390227	0.661537	0.595375	0.635865	0.290046	0.357266
R42	Abnormal labs (Ch. XVIII)	prognostic	6722	33610	0.388486	0.660632	0.609789	0.617822	0.285023	0.356298
R42	Abnormal labs (Ch. XVIII)	diagnostic	2154	10770	0.41197	0.69113	0.662715	0.611709	0.299175	0.392896
R438	Abnormal labs (Ch. XVIII)	time-agnostic	106	530	0.334815	0.567488	0.66039	0.420014	0.22502	0.269051
R44	Abnormal labs (Ch. XVIII)	time-agnostic	1664	8320	0.416337	0.699251	0.655944	0.626351	0.304473	0.427964
R44	Abnormal labs (Ch. XVIII)	prognostic	1028	5140	0.421672	0.708813	0.652259	0.639951	0.311699	0.434398
R44	Abnormal labs (Ch. XVIII)	diagnostic	156	780	0.418451	0.698413	0.685685	0.585697	0.298756	0.429501
R440	Abnormal labs (Ch. XVIII)	time-agnostic	277	1385	0.421968	0.710742	0.696688	0.601539	0.302838	0.449089
R440	Abnormal labs (Ch. XVIII)	prognostic	174	870	0.405604	0.701318	0.672437	0.585468	0.292083	0.427091
R441	Abnormal labs (Ch. XVIII)	time-agnostic	686	3430	0.402954	0.684118	0.655982	0.602223	0.290782	0.403384
R441	Abnormal labs (Ch. XVIII)	prognostic	422	2110	0.40879	0.691092	0.667031	0.599516	0.296106	0.417783
R443	Abnormal labs (Ch. XVIII)	time-agnostic	714	3570	0.40459	0.690174	0.672299	0.587009	0.289644	0.410297
R443	Abnormal labs (Ch. XVIII)	prognostic	446	2230	0.411048	0.693614	0.683808	0.588016	0.294518	0.409888
R448	Abnormal labs (Ch. XVIII)	time-agnostic	133	665	0.363713	0.621206	0.676353	0.494384	0.252119	0.317378
R45	Abnormal labs (Ch. XVIII)	time-agnostic	3105	15525	0.426976	0.709233	0.654267	0.648229	0.31714	0.426755
R45	Abnormal labs (Ch. XVIII)	prognostic	1863	9315	0.421493	0.708193	0.664781	0.62735	0.308724	0.433571
R45	Abnormal labs (Ch. XVIII)	diagnostic	111	555	0.374846	0.659524	0.662451	0.524821	0.259868	0.389724
R450	Abnormal labs (Ch. XVIII)	time-agnostic	134	670	0.352969	0.615869	0.645584	0.503894	0.244799	0.309871
R451	Abnormal labs (Ch. XVIII)	time-agnostic	1018	5090	0.415813	0.695309	0.664551	0.617387	0.302065	0.409132
R451	Abnormal labs (Ch. XVIII)	prognostic	629	3145	0.413094	0.695842	0.66454	0.610897	0.299411	0.429446
R452	Abnormal labs (Ch. XVIII)	time-agnostic	218	1090	0.379106	0.65574	0.667442	0.533842	0.265244	0.359636
R454	Abnormal labs (Ch. XVIII)	time-agnostic	133	665	0.410563	0.69982	0.699858	0.578037	0.290296	0.416522
R458	Abnormal labs (Ch. XVIII)	time-agnostic	1600	8000	0.419094	0.709158	0.67	0.617812	0.304319	0.423092
R458	Abnormal labs (Ch. XVIII)	prognostic	921	4605	0.420491	0.709921	0.673707	0.61442	0.304657	0.418662
R46	Abnormal labs (Ch. XVIII)	time-agnostic	860	4300	0.477624	0.772938	0.731977	0.669622	0.355296	0.528041
R46	Abnormal labs (Ch. XVIII)	prognostic	488	2440	0.500649	0.790482	0.758268	0.680327	0.373477	0.555051
R462	Abnormal labs (Ch. XVIII)	time-agnostic	129	645	0.366591	0.622983	0.670769	0.496145	0.251298	0.316716
R464	Abnormal labs (Ch. XVIII)	time-agnostic	202	1010	0.395461	0.680682	0.675915	0.553849	0.279268	0.428179
R464	Abnormal labs (Ch. XVIII)	prognostic	130	650	0.417422	0.715902	0.726923	0.565385	0.293708	0.450281
R468	Abnormal labs (Ch. XVIII)	time-agnostic	493	2465	0.49792	0.799169	0.751515	0.68358	0.371935	0.560141
R468	Abnormal labs (Ch. XVIII)	prognostic	256	1280	0.521808	0.819304	0.798567	0.688484	0.390038	0.572197
R47	Abnormal labs (Ch. XVIII)	time-agnostic	4557	22785	0.407467	0.683797	0.627058	0.635615	0.301508	0.395811
R47	Abnormal labs (Ch. XVIII)	prognostic	2476	12380	0.402591	0.684751	0.639753	0.616972	0.293909	0.394628
R47	Abnormal labs (Ch. XVIII)	diagnostic	587	2935	0.449859	0.74477	0.706157	0.64012	0.330496	0.460323
R470	Abnormal labs (Ch. XVIII)	time-agnostic	2145	10725	0.388982	0.665205	0.636131	0.591375	0.279775	0.368781
R470	Abnormal labs (Ch. XVIII)	prognostic	1147	5735	0.378729	0.655611	0.646499	0.566044	0.268404	0.368
R470	Abnormal labs (Ch. XVIII)	diagnostic	266	1330	0.419367	0.696819	0.678651	0.60101	0.301712	0.402933
R471	Abnormal labs (Ch. XVIII)	time-agnostic	836	4180	0.401988	0.68389	0.669875	0.583728	0.287654	0.389733
R471	Abnormal labs (Ch. XVIII)	prognostic	382	1910	0.385502	0.670605	0.661261	0.555939	0.272549	0.379872
R471	Abnormal labs (Ch. XVIII)	diagnostic	100	500	0.445091	0.727938	0.73	0.61375	0.320854	0.440365
R478	Abnormal labs (Ch. XVIII)	time-agnostic	2023	10115	0.411284	0.689494	0.623067	0.646996	0.307598	0.403744
R478	Abnormal labs (Ch. XVIII)	prognostic	1168	5840	0.408699	0.692011	0.664396	0.602525	0.293649	0.403007
R478	Abnormal labs (Ch. XVIII)	diagnostic	258	1290	0.44832	0.756424	0.713311	0.635155	0.32706	0.483602
R49	Abnormal labs (Ch. XVIII)	time-agnostic	1819	9095	0.384191	0.654178	0.643483	0.574628	0.274047	0.350405
R49	Abnormal labs (Ch. XVIII)	prognostic	787	3935	0.353671	0.614806	0.59973	0.556863	0.251107	0.322337
R49	Abnormal labs (Ch. XVIII)	diagnostic	668	3340	0.38683	0.664076	0.669156	0.553895	0.272376	0.368183
R490	Abnormal labs (Ch. XVIII)	time-agnostic	1656	8280	0.382833	0.657882	0.645211	0.569824	0.272014	0.350612
R490	Abnormal labs (Ch. XVIII)	prognostic	703	3515	0.360836	0.619092	0.645831	0.517613	0.250347	0.320595
R490	Abnormal labs (Ch. XVIII)	diagnostic	620	3100	0.392354	0.672888	0.675	0.556452	0.276964	0.360362
R498	Abnormal labs (Ch. XVIII)	time-agnostic	145	725	0.358591	0.606897	0.67931	0.465517	0.243056	0.293528
R50	Abnormal labs (Ch. XVIII)	time-agnostic	9841	49205	0.399536	0.672379	0.588965	0.660464	0.302125	0.38683
R50	Abnormal labs (Ch. XVIII)	prognostic	5397	26985	0.392434	0.664391	0.595609	0.63892	0.292122	0.373954
R50	Abnormal labs (Ch. XVIII)	diagnostic	1896	9480	0.421701	0.710556	0.65375	0.643066	0.312491	0.455248
R500	Abnormal labs (Ch. XVIII)	time-agnostic	391	1955	0.408359	0.702233	0.684193	0.58982	0.293537	0.427691
R500	Abnormal labs (Ch. XVIII)	prognostic	157	785	0.383705	0.660195	0.668246	0.541429	0.268833	0.362138
R500	Abnormal labs (Ch. XVIII)	diagnostic	220	1100	0.391807	0.673515	0.645455	0.588068	0.28003	0.407398
R502	Abnormal labs (Ch. XVIII)	time-agnostic	101	505	0.299166	0.497463	0.609524	0.384923	0.198687	0.237173
R508	Abnormal labs (Ch. XVIII)	time-agnostic	583	2915	0.363358	0.621185	0.650236	0.507711	0.251724	0.325085
R508	Abnormal labs (Ch. XVIII)	prognostic	406	2030	0.364368	0.64078	0.66879	0.515701	0.252452	0.328745
R509	Abnormal labs (Ch. XVIII)	time-agnostic	8992	44960	0.398681	0.672307	0.591914	0.656695	0.30102	0.386839
R509	Abnormal labs (Ch. XVIII)	prognostic	4929	24645	0.391429	0.664515	0.597286	0.636184	0.291364	0.374357
R509	Abnormal labs (Ch. XVIII)	diagnostic	1685	8425	0.421256	0.706499	0.65638	0.636499	0.310501	0.451627
R51	Abnormal labs (Ch. XVIII)	time-agnostic	15315	76575	0.38577	0.654837	0.59272	0.629987	0.286022	0.347628
R51	Abnormal labs (Ch. XVIII)	prognostic	7836	39180	0.377874	0.64562	0.603113	0.60356	0.27549	0.335189
R51	Abnormal labs (Ch. XVIII)	diagnostic	4394	21970	0.39547	0.67104	0.621532	0.619908	0.290844	0.368392
R52	Abnormal labs (Ch. XVIII)	time-agnostic	2996	14980	0.419255	0.702128	0.656535	0.632092	0.307847	0.412892
R52	Abnormal labs (Ch. XVIII)	prognostic	2008	10040	0.416152	0.698183	0.666593	0.615661	0.302659	0.403756
R52	Abnormal labs (Ch. XVIII)	diagnostic	516	2580	0.410387	0.703574	0.672507	0.596182	0.294283	0.425235
R520	Abnormal labs (Ch. XVIII)	time-agnostic	248	1240	0.412338	0.705731	0.707592	0.567075	0.291135	0.406883
R520	Abnormal labs (Ch. XVIII)	prognostic	136	680	0.394605	0.677354	0.728307	0.516582	0.272138	0.364826
R521	Abnormal labs (Ch. XVIII)	time-agnostic	1343	6715	0.397857	0.674509	0.668289	0.576409	0.283961	0.364295
R521	Abnormal labs (Ch. XVIII)	prognostic	1053	5265	0.392958	0.668202	0.662893	0.570161	0.277877	0.365471
R521	Abnormal labs (Ch. XVIII)	diagnostic	143	715	0.377995	0.64159	0.703079	0.497399	0.25884	0.325614
R522	Abnormal labs (Ch. XVIII)	time-agnostic	998	4990	0.436875	0.729574	0.680907	0.640275	0.321348	0.438437
R522	Abnormal labs (Ch. XVIII)	prognostic	648	3240	0.437737	0.733457	0.703649	0.622877	0.318152	0.437144
R522	Abnormal labs (Ch. XVIII)	diagnostic	133	665	0.384667	0.672595	0.676781	0.543193	0.27202	0.393536
R529	Abnormal labs (Ch. XVIII)	time-agnostic	558	2790	0.382284	0.655165	0.661318	0.541444	0.267516	0.366151
R529	Abnormal labs (Ch. XVIII)	prognostic	280	1400	0.363147	0.628452	0.65	0.518304	0.25289	0.327931
R529	Abnormal labs (Ch. XVIII)	diagnostic	161	805	0.384459	0.66328	0.655777	0.564462	0.27412	0.395108
R53	Abnormal labs (Ch. XVIII)	time-agnostic	8786	43930	0.417979	0.694529	0.610519	0.67296	0.318338	0.413348
R53	Abnormal labs (Ch. XVIII)	prognostic	4476	22380	0.41363	0.693965	0.619415	0.654937	0.310615	0.412386
R53	Abnormal labs (Ch. XVIII)	diagnostic	1207	6035	0.417873	0.703034	0.644151	0.640121	0.309744	0.431774
R54	Abnormal labs (Ch. XVIII)	time-agnostic	3788	18940	0.479227	0.765515	0.704721	0.689645	0.362698	0.494035
R54	Abnormal labs (Ch. XVIII)	prognostic	1070	5350	0.493305	0.787489	0.733178	0.688435	0.370804	0.537147
R54	Abnormal labs (Ch. XVIII)	diagnostic	102	510	0.411089	0.711875	0.705	0.569708	0.291462	0.450779
R55	Abnormal labs (Ch. XVIII)	time-agnostic	19895	99475	0.384517	0.655064	0.558758	0.66364	0.293392	0.363744
R55	Abnormal labs (Ch. XVIII)	prognostic	11299	56495	0.378879	0.64842	0.558014	0.652768	0.286527	0.35649
R55	Abnormal labs (Ch. XVIII)	diagnostic	4350	21750	0.398677	0.674791	0.615057	0.632414	0.295261	0.395086
R56	Abnormal labs (Ch. XVIII)	time-agnostic	4595	22975	0.414287	0.693259	0.614363	0.664282	0.313167	0.428284
R56	Abnormal labs (Ch. XVIII)	prognostic	2557	12785	0.395661	0.674063	0.604606	0.635559	0.294378	0.410421
R56	Abnormal labs (Ch. XVIII)	diagnostic	922	4610	0.449519	0.741459	0.701216	0.643712	0.330262	0.494039
R568	Abnormal labs (Ch. XVIII)	time-agnostic	4583	22915	0.413509	0.693094	0.613682	0.660867	0.312091	0.427783
R568	Abnormal labs (Ch. XVIII)	prognostic	2547	12735	0.399117	0.676499	0.610714	0.638349	0.297648	0.409356
R568	Abnormal labs (Ch. XVIII)	diagnostic	920	4600	0.445644	0.740866	0.696739	0.63981	0.32818	0.491165
R57	Abnormal labs (Ch. XVIII)	time-agnostic	1326	6630	0.455929	0.740978	0.681387	0.669495	0.341854	0.481622
R57	Abnormal labs (Ch. XVIII)	prognostic	873	4365	0.456098	0.746099	0.692479	0.663374	0.340526	0.492617
R570	Abnormal labs (Ch. XVIII)	time-agnostic	364	1820	0.426178	0.717115	0.693683	0.602666	0.307795	0.430581
R570	Abnormal labs (Ch. XVIII)	prognostic	233	1165	0.421551	0.714255	0.690842	0.602493	0.303175	0.44274
R572	Abnormal labs (Ch. XVIII)	time-agnostic	808	4040	0.450322	0.734543	0.674526	0.667389	0.336863	0.482489
R572	Abnormal labs (Ch. XVIII)	prognostic	550	2750	0.449696	0.7452	0.684545	0.663409	0.334898	0.500194
R58	Abnormal labs (Ch. XVIII)	time-agnostic	292	1460	0.382483	0.653445	0.650438	0.567661	0.271675	0.376051
R58	Abnormal labs (Ch. XVIII)	prognostic	188	940	0.376065	0.649873	0.65441	0.545267	0.264095	0.379455
R59	Abnormal labs (Ch. XVIII)	time-agnostic	5749	28745	0.404636	0.681873	0.607151	0.652353	0.303613	0.394202
R59	Abnormal labs (Ch. XVIII)	prognostic	3242	16210	0.411499	0.691151	0.632629	0.639343	0.304937	0.404351
R59	Abnormal labs (Ch. XVIII)	diagnostic	1142	5710	0.377879	0.658378	0.633942	0.579139	0.271861	0.390665
R590	Abnormal labs (Ch. XVIII)	time-agnostic	4371	21855	0.400244	0.676408	0.617362	0.63315	0.295969	0.384286
R590	Abnormal labs (Ch. XVIII)	prognostic	2506	12530	0.407638	0.685383	0.623104	0.643157	0.303143	0.393023
R590	Abnormal labs (Ch. XVIII)	diagnostic	792	3960	0.379593	0.653736	0.645152	0.556667	0.268838	0.378257
R591	Abnormal labs (Ch. XVIII)	time-agnostic	1057	5285	0.401759	0.683739	0.642864	0.609511	0.29252	0.404165
R591	Abnormal labs (Ch. XVIII)	prognostic	627	3135	0.401815	0.683193	0.663473	0.588909	0.289202	0.406155
R591	Abnormal labs (Ch. XVIII)	diagnostic	214	1070	0.386384	0.666323	0.668494	0.557851	0.273565	0.401019
R599	Abnormal labs (Ch. XVIII)	time-agnostic	560	2800	0.387484	0.660371	0.652679	0.572991	0.275161	0.335256
R599	Abnormal labs (Ch. XVIII)	prognostic	260	1300	0.393716	0.667086	0.671154	0.561538	0.278075	0.365435
R599	Abnormal labs (Ch. XVIII)	diagnostic	172	860	0.338727	0.580141	0.642605	0.45421	0.231556	0.294799
R60	Abnormal labs (Ch. XVIII)	time-agnostic	6485	32425	0.482965	0.762453	0.665227	0.728335	0.379131	0.518406
R60	Abnormal labs (Ch. XVIII)	prognostic	3667	18335	0.484138	0.765571	0.673434	0.723685	0.379125	0.531725
R60	Abnormal labs (Ch. XVIII)	diagnostic	462	2310	0.515205	0.807471	0.715288	0.736217	0.403389	0.633288
R600	Abnormal labs (Ch. XVIII)	time-agnostic	4995	24975	0.479728	0.760232	0.668268	0.720445	0.374082	0.516599
R600	Abnormal labs (Ch. XVIII)	prognostic	2814	14070	0.477267	0.760983	0.675552	0.710998	0.368282	0.522942
R600	Abnormal labs (Ch. XVIII)	diagnostic	326	1630	0.520502	0.819327	0.728508	0.733905	0.40705	0.643095
R601	Abnormal labs (Ch. XVIII)	time-agnostic	210	1050	0.422904	0.71627	0.685714	0.6125	0.306512	0.461275
R601	Abnormal labs (Ch. XVIII)	prognostic	121	605	0.42723	0.731239	0.701833	0.627008	0.309953	0.463091
R609	Abnormal labs (Ch. XVIII)	time-agnostic	1542	7710	0.477319	0.764537	0.68743	0.702579	0.366272	0.525737
R609	Abnormal labs (Ch. XVIII)	prognostic	867	4335	0.474146	0.760411	0.703006	0.686997	0.35839	0.516431
R609	Abnormal labs (Ch. XVIII)	diagnostic	128	640	0.495133	0.783512	0.718	0.695346	0.375391	0.579639
R61	Abnormal labs (Ch. XVIII)	time-agnostic	1353	6765	0.363684	0.624841	0.631208	0.536961	0.254942	0.319208
R61	Abnormal labs (Ch. XVIII)	prognostic	757	3785	0.363781	0.629509	0.608967	0.568366	0.260384	0.324628
R61	Abnormal labs (Ch. XVIII)	diagnostic	284	1420	0.37577	0.639936	0.656861	0.533874	0.26279	0.350493
R619	Abnormal labs (Ch. XVIII)	time-agnostic	1289	6445	0.366672	0.636399	0.617532	0.568759	0.262112	0.330388
R619	Abnormal labs (Ch. XVIII)	prognostic	728	3640	0.363689	0.629314	0.644946	0.523011	0.252876	0.328794
R619	Abnormal labs (Ch. XVIII)	diagnostic	258	1290	0.386246	0.656567	0.661048	0.548928	0.270959	0.368211
R63	Abnormal labs (Ch. XVIII)	time-agnostic	18063	90315	0.411272	0.683949	0.590572	0.680016	0.315786	0.400986
R63	Abnormal labs (Ch. XVIII)	prognostic	10467	52335	0.412142	0.687249	0.600984	0.670799	0.313193	0.402087
R63	Abnormal labs (Ch. XVIII)	diagnostic	2577	12885	0.433519	0.716739	0.6492	0.662592	0.325027	0.455898
R630	Abnormal labs (Ch. XVIII)	time-agnostic	2493	12465	0.408117	0.688941	0.628971	0.63884	0.301969	0.414
R630	Abnormal labs (Ch. XVIII)	prognostic	1380	6900	0.412087	0.695711	0.64058	0.632246	0.303514	0.412367
R630	Abnormal labs (Ch. XVIII)	diagnostic	296	1480	0.401548	0.686396	0.680734	0.580662	0.286689	0.430514
R631	Abnormal labs (Ch. XVIII)	time-agnostic	242	1210	0.379428	0.656625	0.654762	0.544461	0.265478	0.354017
R631	Abnormal labs (Ch. XVIII)	prognostic	106	530	0.35723	0.616527	0.660606	0.497703	0.24604	0.335177
R633	Abnormal labs (Ch. XVIII)	time-agnostic	165	825	0.397775	0.670087	0.684848	0.550758	0.281431	0.404283
R633	Abnormal labs (Ch. XVIII)	prognostic	101	505	0.351834	0.6245	0.648095	0.470432	0.24068	0.331914
R634	Abnormal labs (Ch. XVIII)	time-agnostic	14968	74840	0.409289	0.683126	0.595002	0.672151	0.312076	0.397487
R634	Abnormal labs (Ch. XVIII)	prognostic	8870	44350	0.40923	0.684056	0.604848	0.662091	0.309037	0.396001
R634	Abnormal labs (Ch. XVIII)	diagnostic	2194	10970	0.433732	0.719502	0.654515	0.658445	0.323959	0.460561
R635	Abnormal labs (Ch. XVIII)	time-agnostic	142	710	0.441059	0.742648	0.693842	0.646918	0.326744	0.457375
R638	Abnormal labs (Ch. XVIII)	time-agnostic	1494	7470	0.421957	0.705973	0.669685	0.623328	0.307247	0.424908
R638	Abnormal labs (Ch. XVIII)	prognostic	716	3580	0.418851	0.704816	0.685048	0.60161	0.301613	0.421396
R64	Abnormal labs (Ch. XVIII)	time-agnostic	247	1235	0.497266	0.792774	0.732857	0.697398	0.378061	0.600399
R64	Abnormal labs (Ch. XVIII)	prognostic	123	615	0.49674	0.797503	0.753167	0.686013	0.375105	0.596535
R65	Abnormal labs (Ch. XVIII)	time-agnostic	767	3835	0.427478	0.707307	0.644754	0.655476	0.319238	0.45075
R65	Abnormal labs (Ch. XVIII)	prognostic	607	3035	0.428137	0.721871	0.680396	0.629329	0.312867	0.46284
R650	Abnormal labs (Ch. XVIII)	time-agnostic	163	815	0.37514	0.654724	0.657008	0.543735	0.264942	0.358544
R650	Abnormal labs (Ch. XVIII)	prognostic	154	770	0.372844	0.662941	0.656237	0.546269	0.261846	0.371237
R651	Abnormal labs (Ch. XVIII)	time-agnostic	517	2585	0.439275	0.72414	0.687593	0.631523	0.321125	0.466657
R651	Abnormal labs (Ch. XVIII)	prognostic	382	1910	0.439211	0.724678	0.680502	0.653782	0.325881	0.457666
R68	Abnormal labs (Ch. XVIII)	time-agnostic	2751	13755	0.464697	0.746747	0.659391	0.706652	0.359499	0.505604
R68	Abnormal labs (Ch. XVIII)	prognostic	1369	6845	0.460756	0.742921	0.663628	0.689097	0.351575	0.520154
R680	Abnormal labs (Ch. XVIII)	time-agnostic	386	1930	0.414934	0.70656	0.668482	0.614641	0.302868	0.463928
R680	Abnormal labs (Ch. XVIII)	prognostic	241	1205	0.414511	0.710137	0.686905	0.592355	0.299608	0.459773
R688	Abnormal labs (Ch. XVIII)	time-agnostic	2268	11340	0.463491	0.744798	0.665561	0.696264	0.354675	0.500328
R688	Abnormal labs (Ch. XVIII)	prognostic	1076	5380	0.456042	0.742078	0.665403	0.687731	0.346383	0.522733
R688	Abnormal labs (Ch. XVIII)	diagnostic	114	570	0.37747	0.650276	0.65415	0.548268	0.271981	0.373183
R69	Abnormal labs (Ch. XVIII)	time-agnostic	30829	154145	0.385786	0.659042	0.585228	0.637513	0.287535	0.354321
R69	Abnormal labs (Ch. XVIII)	prognostic	4330	21650	0.381596	0.656563	0.601386	0.613799	0.280129	0.365718
R69	Abnormal labs (Ch. XVIII)	diagnostic	14886	74430	0.395677	0.672274	0.626999	0.614042	0.289	0.361088
R70	Abnormal labs (Ch. XVIII)	time-agnostic	171	855	0.404889	0.698247	0.680672	0.589888	0.288371	0.436781
R700	Abnormal labs (Ch. XVIII)	time-agnostic	146	730	0.418775	0.701666	0.685172	0.590724	0.301981	0.429139
R71	Abnormal labs (Ch. XVIII)	time-agnostic	137	685	0.421838	0.727545	0.692989	0.588549	0.299252	0.4545
R72	Abnormal labs (Ch. XVIII)	time-agnostic	711	3555	0.378707	0.650102	0.649783	0.557315	0.268351	0.362937
R72	Abnormal labs (Ch. XVIII)	prognostic	410	2050	0.40043	0.67526	0.652439	0.596341	0.288265	0.366505
R72	Abnormal labs (Ch. XVIII)	diagnostic	105	525	0.362725	0.631179	0.671429	0.483333	0.24824	0.34441
R73	Abnormal labs (Ch. XVIII)	time-agnostic	3137	15685	0.472094	0.757623	0.740524	0.650263	0.346013	0.444095
R73	Abnormal labs (Ch. XVIII)	prognostic	1112	5560	0.472513	0.764309	0.73424	0.654563	0.348432	0.465974
R73	Abnormal labs (Ch. XVIII)	diagnostic	446	2230	0.561029	0.838224	0.769076	0.755884	0.441617	0.614764
R730	Abnormal labs (Ch. XVIII)	time-agnostic	2064	10320	0.456611	0.74576	0.759209	0.607438	0.327311	0.400768
R730	Abnormal labs (Ch. XVIII)	prognostic	658	3290	0.470344	0.760892	0.775104	0.62179	0.337486	0.430835
R730	Abnormal labs (Ch. XVIII)	diagnostic	162	810	0.491975	0.791452	0.722538	0.70449	0.376628	0.564088
R739	Abnormal labs (Ch. XVIII)	time-agnostic	1105	5525	0.525939	0.805686	0.722624	0.740158	0.411303	0.584547
R739	Abnormal labs (Ch. XVIII)	prognostic	465	2325	0.477205	0.762666	0.694624	0.696237	0.36364	0.534852
R739	Abnormal labs (Ch. XVIII)	diagnostic	286	1430	0.553273	0.839472	0.764005	0.754802	0.437308	0.613972
R74	Abnormal labs (Ch. XVIII)	time-agnostic	869	4345	0.402785	0.682958	0.654202	0.601118	0.29109	0.386171
R74	Abnormal labs (Ch. XVIII)	prognostic	422	2110	0.396745	0.684575	0.676471	0.566954	0.281461	0.396235
R74	Abnormal labs (Ch. XVIII)	diagnostic	150	750	0.383826	0.651889	0.683333	0.525833	0.266316	0.328895
R740	Abnormal labs (Ch. XVIII)	time-agnostic	261	1305	0.368708	0.639966	0.653157	0.522506	0.25718	0.349503
R748	Abnormal labs (Ch. XVIII)	time-agnostic	581	2905	0.403543	0.683521	0.659247	0.591215	0.290531	0.396125
R748	Abnormal labs (Ch. XVIII)	prognostic	291	1455	0.382878	0.660541	0.663238	0.555872	0.270001	0.387539
R748	Abnormal labs (Ch. XVIII)	diagnostic	119	595	0.35927	0.634533	0.67192	0.494857	0.249343	0.335341
R76	Abnormal labs (Ch. XVIII)	time-agnostic	505	2525	0.354546	0.602138	0.650495	0.486386	0.242717	0.293094
R76	Abnormal labs (Ch. XVIII)	diagnostic	217	1085	0.335615	0.585961	0.64741	0.450957	0.227939	0.28247
R768	Abnormal labs (Ch. XVIII)	time-agnostic	397	1985	0.347077	0.601037	0.638449	0.482677	0.238003	0.286493
R768	Abnormal labs (Ch. XVIII)	diagnostic	198	990	0.351953	0.606951	0.655962	0.471559	0.238741	0.305575
R77	Abnormal labs (Ch. XVIII)	time-agnostic	724	3620	0.401039	0.680675	0.653324	0.601181	0.289724	0.396418
R778	Abnormal labs (Ch. XVIII)	time-agnostic	521	2605	0.390787	0.674226	0.655366	0.580609	0.280083	0.38134
R778	Abnormal labs (Ch. XVIII)	prognostic	218	1090	0.375787	0.652256	0.647146	0.544772	0.263923	0.351878
R78	Abnormal labs (Ch. XVIII)	time-agnostic	117	585	0.367805	0.632908	0.649094	0.546992	0.258153	0.351416
R79	Abnormal labs (Ch. XVIII)	time-agnostic	16648	83240	0.388498	0.661969	0.580429	0.648719	0.292094	0.364202
R79	Abnormal labs (Ch. XVIII)	prognostic	10181	50905	0.389621	0.663596	0.589331	0.638469	0.290555	0.36502
R79	Abnormal labs (Ch. XVIII)	diagnostic	2560	12800	0.393397	0.673157	0.620313	0.616406	0.287351	0.370938
R790	Abnormal labs (Ch. XVIII)	time-agnostic	591	2955	0.380241	0.648908	0.652314	0.560485	0.268772	0.344712
R790	Abnormal labs (Ch. XVIII)	prognostic	340	1700	0.379719	0.643323	0.676471	0.525368	0.263717	0.332489
R798	Abnormal labs (Ch. XVIII)	time-agnostic	15665	78325	0.389113	0.662287	0.584966	0.645492	0.29155	0.363375
R798	Abnormal labs (Ch. XVIII)	prognostic	9595	47975	0.388559	0.664026	0.59359	0.635396	0.288768	0.365487
R798	Abnormal labs (Ch. XVIII)	diagnostic	2408	12040	0.392558	0.672459	0.655111	0.58015	0.280274	0.373357
R799	Abnormal labs (Ch. XVIII)	time-agnostic	554	2770	0.370541	0.64125	0.62181	0.565211	0.263456	0.370034
R799	Abnormal labs (Ch. XVIII)	prognostic	334	1670	0.373709	0.654352	0.619561	0.577841	0.268216	0.379652
R799	Abnormal labs (Ch. XVIII)	diagnostic	127	635	0.3801	0.655566	0.657846	0.552116	0.269805	0.393036
R80	Abnormal labs (Ch. XVIII)	time-agnostic	632	3160	0.541908	0.802073	0.67251	0.801431	0.455876	0.666491
R80	Abnormal labs (Ch. XVIII)	prognostic	321	1605	0.520977	0.788527	0.65101	0.788161	0.435247	0.643597
R80	Abnormal labs (Ch. XVIII)	diagnostic	184	920	0.574127	0.810606	0.668468	0.835627	0.506446	0.688404
R81	Abnormal labs (Ch. XVIII)	time-agnostic	140	700	0.382502	0.662309	0.685714	0.516964	0.265504	0.367388
R81	Abnormal labs (Ch. XVIII)	diagnostic	100	500	0.388788	0.661375	0.72	0.515	0.265779	0.367315
R82	Abnormal labs (Ch. XVIII)	time-agnostic	875	4375	0.394783	0.679716	0.641143	0.601	0.286604	0.416564
R82	Abnormal labs (Ch. XVIII)	prognostic	464	2320	0.383446	0.664433	0.64446	0.567612	0.271817	0.393476
R82	Abnormal labs (Ch. XVIII)	diagnostic	162	810	0.408279	0.711994	0.648011	0.629678	0.300431	0.495934
R827	Abnormal labs (Ch. XVIII)	time-agnostic	305	1525	0.37555	0.645996	0.639344	0.553689	0.265701	0.383911
R827	Abnormal labs (Ch. XVIII)	prognostic	156	780	0.387503	0.670823	0.647681	0.557652	0.277282	0.423073
R828	Abnormal labs (Ch. XVIII)	time-agnostic	167	835	0.340774	0.600843	0.599109	0.521799	0.23753	0.310066
R829	Abnormal labs (Ch. XVIII)	time-agnostic	327	1635	0.38597	0.67159	0.671166	0.551965	0.273543	0.402942
R829	Abnormal labs (Ch. XVIII)	prognostic	192	960	0.376583	0.649369	0.676451	0.533868	0.263613	0.348493
R84	Abnormal labs (Ch. XVIII)	time-agnostic	339	1695	0.419135	0.707469	0.688762	0.593279	0.301143	0.434749
R84	Abnormal labs (Ch. XVIII)	prognostic	223	1115	0.401159	0.69307	0.690606	0.561669	0.284471	0.406743
R845	Abnormal labs (Ch. XVIII)	time-agnostic	266	1330	0.442203	0.728609	0.695493	0.619862	0.322688	0.455792
R845	Abnormal labs (Ch. XVIII)	prognostic	171	855	0.405283	0.697118	0.68958	0.578161	0.289278	0.426987
R85	Abnormal labs (Ch. XVIII)	time-agnostic	436	2180	0.349843	0.598151	0.642085	0.471909	0.238166	0.278568
R85	Abnormal labs (Ch. XVIII)	prognostic	153	765	0.352199	0.593223	0.666667	0.43232	0.235254	0.277561
R855	Abnormal labs (Ch. XVIII)	time-agnostic	199	995	0.337572	0.579885	0.647885	0.440987	0.227752	0.287647
R87	Abnormal labs (Ch. XVIII)	time-agnostic	1880	9400	0.327739	0.567282	0.609309	0.473138	0.224097	0.253735
R87	Abnormal labs (Ch. XVIII)	prognostic	251	1255	0.324764	0.549459	0.653843	0.417828	0.216034	0.252404
R87	Abnormal labs (Ch. XVIII)	diagnostic	1205	6025	0.337182	0.578094	0.6361	0.466494	0.229431	0.264291
R876	Abnormal labs (Ch. XVIII)	time-agnostic	1728	8640	0.323955	0.555903	0.623256	0.439961	0.219206	0.24501
R876	Abnormal labs (Ch. XVIII)	prognostic	218	1090	0.322194	0.54911	0.646829	0.411186	0.215735	0.248609
R876	Abnormal labs (Ch. XVIII)	diagnostic	1124	5620	0.332133	0.564426	0.643685	0.444729	0.223992	0.256945
R89	Abnormal labs (Ch. XVIII)	time-agnostic	172	860	0.338232	0.581861	0.645462	0.466529	0.229598	0.261739
R89	Abnormal labs (Ch. XVIII)	prognostic	112	560	0.33988	0.56794	0.651383	0.440936	0.229853	0.278959
R90	Abnormal labs (Ch. XVIII)	time-agnostic	873	4365	0.357156	0.614134	0.632897	0.520906	0.24837	0.310881
R90	Abnormal labs (Ch. XVIII)	prognostic	488	2440	0.343409	0.596729	0.637471	0.477721	0.23535	0.298657
R900	Abnormal labs (Ch. XVIII)	time-agnostic	344	1720	0.326655	0.560546	0.641219	0.424777	0.219626	0.251445
R908	Abnormal labs (Ch. XVIII)	time-agnostic	535	2675	0.387472	0.66013	0.648598	0.571028	0.275329	0.367324
R908	Abnormal labs (Ch. XVIII)	prognostic	273	1365	0.346403	0.600144	0.648047	0.476673	0.236058	0.309797
R91	Abnormal labs (Ch. XVIII)	time-agnostic	6747	33735	0.445625	0.725181	0.654068	0.678913	0.337656	0.451364
R91	Abnormal labs (Ch. XVIII)	prognostic	4044	20220	0.44671	0.727037	0.661846	0.674611	0.337504	0.456459
R91	Abnormal labs (Ch. XVIII)	diagnostic	944	4720	0.456231	0.740653	0.695429	0.660888	0.33934	0.478463
R93	Abnormal labs (Ch. XVIII)	time-agnostic	8309	41545	0.383045	0.651461	0.57534	0.64221	0.287311	0.354797
R93	Abnormal labs (Ch. XVIII)	prognostic	4735	23675	0.379233	0.646886	0.581626	0.628247	0.281566	0.35292
R93	Abnormal labs (Ch. XVIII)	diagnostic	1296	6480	0.379226	0.652261	0.645843	0.563175	0.268461	0.36675
R930	Abnormal labs (Ch. XVIII)	time-agnostic	389	1945	0.354129	0.605185	0.624575	0.514802	0.246011	0.304354
R930	Abnormal labs (Ch. XVIII)	prognostic	225	1125	0.355638	0.624691	0.648889	0.49	0.243925	0.337423
R931	Abnormal labs (Ch. XVIII)	time-agnostic	959	4795	0.433939	0.724397	0.687715	0.629305	0.316899	0.448811
R931	Abnormal labs (Ch. XVIII)	prognostic	565	2825	0.393064	0.676292	0.658407	0.574336	0.280453	0.400646
R932	Abnormal labs (Ch. XVIII)	time-agnostic	885	4425	0.408335	0.684458	0.646893	0.619209	0.297722	0.411254
R932	Abnormal labs (Ch. XVIII)	prognostic	542	2710	0.3962	0.668351	0.669784	0.572202	0.28108	0.392161
R932	Abnormal labs (Ch. XVIII)	diagnostic	134	670	0.408698	0.716642	0.686325	0.593337	0.294552	0.450922
R933	Abnormal labs (Ch. XVIII)	time-agnostic	3551	17755	0.371559	0.639566	0.597726	0.594621	0.269735	0.342252
R933	Abnormal labs (Ch. XVIII)	prognostic	1989	9945	0.364915	0.626423	0.607095	0.568879	0.260335	0.336107
R933	Abnormal labs (Ch. XVIII)	diagnostic	605	3025	0.354872	0.615561	0.630579	0.516736	0.247046	0.311148
R934	Abnormal labs (Ch. XVIII)	time-agnostic	725	3625	0.37614	0.646672	0.653793	0.543621	0.26397	0.34207
R934	Abnormal labs (Ch. XVIII)	prognostic	414	2070	0.391875	0.664661	0.667867	0.557371	0.274897	0.369993
R934	Abnormal labs (Ch. XVIII)	diagnostic	135	675	0.345981	0.59369	0.633333	0.486111	0.237264	0.304507
R935	Abnormal labs (Ch. XVIII)	time-agnostic	946	4730	0.348949	0.605803	0.613085	0.522998	0.243463	0.309194
R935	Abnormal labs (Ch. XVIII)	prognostic	536	2680	0.342352	0.586486	0.622214	0.510024	0.237299	0.2928
R935	Abnormal labs (Ch. XVIII)	diagnostic	159	795	0.333831	0.590983	0.625706	0.465367	0.227387	0.301116
R937	Abnormal labs (Ch. XVIII)	time-agnostic	367	1835	0.333552	0.581144	0.599593	0.509877	0.233132	0.276228
R937	Abnormal labs (Ch. XVIII)	prognostic	216	1080	0.331569	0.574156	0.61834	0.460069	0.225903	0.284174
R938	Abnormal labs (Ch. XVIII)	time-agnostic	777	3885	0.348116	0.604986	0.63251	0.504664	0.240513	0.303089
R938	Abnormal labs (Ch. XVIII)	prognostic	439	2195	0.351716	0.613554	0.637787	0.50455	0.242929	0.304176
R94	Abnormal labs (Ch. XVIII)	time-agnostic	11607	58035	0.437672	0.715075	0.62471	0.690898	0.336647	0.447013
R94	Abnormal labs (Ch. XVIII)	prognostic	6514	32570	0.427594	0.706666	0.616749	0.683029	0.327137	0.438572
R94	Abnormal labs (Ch. XVIII)	diagnostic	1951	9755	0.493343	0.77912	0.69707	0.718541	0.382006	0.558694
R943	Abnormal labs (Ch. XVIII)	time-agnostic	1441	7205	0.38794	0.662062	0.641913	0.584489	0.278754	0.363347
R943	Abnormal labs (Ch. XVIII)	prognostic	807	4035	0.392449	0.664869	0.646262	0.58737	0.281745	0.355756
R943	Abnormal labs (Ch. XVIII)	diagnostic	279	1395	0.403658	0.687655	0.686526	0.561391	0.28442	0.400218
R944	Abnormal labs (Ch. XVIII)	time-agnostic	432	2160	0.47737	0.760647	0.689829	0.710338	0.368004	0.567462
R944	Abnormal labs (Ch. XVIII)	prognostic	230	1150	0.440808	0.73177	0.658696	0.672283	0.334955	0.528543
R945	Abnormal labs (Ch. XVIII)	time-agnostic	9490	47450	0.445451	0.725598	0.640464	0.69157	0.341739	0.459988
R945	Abnormal labs (Ch. XVIII)	prognostic	5356	26780	0.433239	0.713553	0.628639	0.683509	0.331012	0.45036
R945	Abnormal labs (Ch. XVIII)	diagnostic	1549	7745	0.518886	0.807076	0.728544	0.730953	0.40323	0.590476
R946	Abnormal labs (Ch. XVIII)	time-agnostic	153	765	0.386308	0.658616	0.669247	0.540064	0.269657	0.34748
R99	Abnormal labs (Ch. XVIII)	time-agnostic	173	865	0.445869	0.732378	0.71437	0.624997	0.322935	0.480485
R99	Abnormal labs (Ch. XVIII)	prognostic	122	610	0.416925	0.714389	0.664667	0.609678	0.305205	0.455761
U07	Codes for special purposes (Ch. XXII)	time-agnostic	5242	26210	0.40032	0.669189	0.654998	0.595311	0.287996	0.335089
U07	Codes for special purposes (Ch. XXII)	prognostic	125	625	0.497456	0.80132	0.792	0.656	0.362587	0.52097
U071	Codes for special purposes (Ch. XXII)	time-agnostic	4229	21145	0.40997	0.683311	0.666467	0.604842	0.295842	0.350047
U071	Codes for special purposes (Ch. XXII)	prognostic	109	545	0.490322	0.799074	0.811688	0.622753	0.352342	0.502743
U072	Codes for special purposes (Ch. XXII)	time-agnostic	456	2280	0.369122	0.629686	0.667774	0.519741	0.256138	0.305169
U073	Codes for special purposes (Ch. XXII)	time-agnostic	1047	5235	0.366623	0.633374	0.651827	0.524602	0.255775	0.304736
U074	Codes for special purposes (Ch. XXII)	time-agnostic	138	690	0.338074	0.568169	0.673677	0.441106	0.227801	0.292459
U51	Codes for special purposes (Ch. XXII)	time-agnostic	214	1070	0.419197	0.706836	0.698948	0.595257	0.299499	0.409763
U510	Codes for special purposes (Ch. XXII)	time-agnostic	113	565	0.399994	0.680352	0.680632	0.575238	0.281389	0.406286
U511	Codes for special purposes (Ch. XXII)	time-agnostic	116	580	0.421539	0.724693	0.727355	0.588429	0.299793	0.410465
U80	Codes for special purposes (Ch. XXII)	time-agnostic	1065	5325	0.435466	0.717111	0.670892	0.641784	0.321397	0.422614
U80	Codes for special purposes (Ch. XXII)	prognostic	1060	5300	0.44022	0.717876	0.658491	0.66533	0.331467	0.419553
U800	Codes for special purposes (Ch. XXII)	time-agnostic	284	1420	0.40212	0.675483	0.649624	0.595956	0.28835	0.401719
U800	Codes for special purposes (Ch. XXII)	prognostic	283	1415	0.394674	0.672652	0.650031	0.58831	0.283571	0.395308
U801	Codes for special purposes (Ch. XXII)	time-agnostic	586	2930	0.442585	0.731823	0.694495	0.639925	0.325983	0.449269
U801	Codes for special purposes (Ch. XXII)	prognostic	582	2910	0.449464	0.732919	0.679539	0.666456	0.337072	0.452506
U808	Codes for special purposes (Ch. XXII)	time-agnostic	254	1270	0.383782	0.654125	0.673608	0.5507	0.270251	0.334243
U808	Codes for special purposes (Ch. XXII)	prognostic	254	1270	0.395296	0.659892	0.689137	0.555102	0.279407	0.334079
U81	Codes for special purposes (Ch. XXII)	time-agnostic	100	500	0.387236	0.649938	0.705	0.5275	0.267816	0.343132
U81	Codes for special purposes (Ch. XXII)	prognostic	100	500	0.387812	0.663625	0.705	0.52	0.270801	0.344649
U82	Codes for special purposes (Ch. XXII)	time-agnostic	2525	12625	0.414705	0.69279	0.652475	0.625495	0.30392	0.385964
U82	Codes for special purposes (Ch. XXII)	prognostic	1289	6445	0.43544	0.723186	0.69822	0.623739	0.316088	0.419317
U820	Codes for special purposes (Ch. XXII)	time-agnostic	1379	6895	0.400652	0.679021	0.637794	0.61358	0.291982	0.370432
U820	Codes for special purposes (Ch. XXII)	prognostic	686	3430	0.421007	0.709767	0.695282	0.595856	0.302271	0.406401
U821	Codes for special purposes (Ch. XXII)	time-agnostic	904	4520	0.418765	0.697196	0.683625	0.60495	0.30201	0.394688
U821	Codes for special purposes (Ch. XXII)	prognostic	514	2570	0.422449	0.70958	0.694575	0.604309	0.304441	0.416931
U822	Codes for special purposes (Ch. XXII)	time-agnostic	304	1520	0.394584	0.664699	0.639617	0.596217	0.286525	0.358423
U822	Codes for special purposes (Ch. XXII)	prognostic	133	665	0.40317	0.69612	0.681197	0.582728	0.290902	0.428144
U828	Codes for special purposes (Ch. XXII)	time-agnostic	204	1020	0.370313	0.630383	0.66872	0.515326	0.25581	0.321735
U83	Codes for special purposes (Ch. XXII)	time-agnostic	1671	8355	0.402444	0.680587	0.654108	0.603532	0.290994	0.376044
U83	Codes for special purposes (Ch. XXII)	prognostic	824	4120	0.415779	0.709554	0.688695	0.592382	0.2978	0.407816
U830	Codes for special purposes (Ch. XXII)	time-agnostic	232	1160	0.344413	0.605612	0.646809	0.48277	0.236735	0.298997
U830	Codes for special purposes (Ch. XXII)	prognostic	112	560	0.361471	0.605295	0.695652	0.479963	0.244278	0.296356
U832	Codes for special purposes (Ch. XXII)	time-agnostic	124	620	0.385732	0.642491	0.6935	0.521121	0.267743	0.334725
U837	Codes for special purposes (Ch. XXII)	time-agnostic	630	3150	0.414423	0.694474	0.694444	0.589881	0.294965	0.37578
U837	Codes for special purposes (Ch. XXII)	prognostic	301	1505	0.431258	0.723194	0.709153	0.605073	0.310048	0.419989
U838	Codes for special purposes (Ch. XXII)	time-agnostic	829	4145	0.396757	0.675694	0.671281	0.572379	0.28134	0.366793
U838	Codes for special purposes (Ch. XXII)	prognostic	413	2065	0.390999	0.679514	0.681487	0.542089	0.274055	0.364698
U88	Codes for special purposes (Ch. XXII)	time-agnostic	307	1535	0.383833	0.662397	0.659492	0.548822	0.269229	0.36168
U88	Codes for special purposes (Ch. XXII)	prognostic	306	1530	0.384201	0.660125	0.65349	0.553499	0.270936	0.351314
U89	Codes for special purposes (Ch. XXII)	time-agnostic	312	1560	0.407152	0.679999	0.682463	0.580904	0.290319	0.399452
U89	Codes for special purposes (Ch. XXII)	prognostic	312	1560	0.396116	0.679076	0.661674	0.583692	0.283014	0.385313
U898	Codes for special purposes (Ch. XXII)	time-agnostic	289	1445	0.394725	0.674411	0.671264	0.575679	0.280526	0.38441
U898	Codes for special purposes (Ch. XXII)	prognostic	289	1445	0.397667	0.677711	0.66954	0.578312	0.28202	0.388476
Z00	Health status factors (Ch. XXI)	time-agnostic	1136	5680	0.362456	0.624908	0.644791	0.519695	0.252209	0.313727
Z00	Health status factors (Ch. XXI)	prognostic	775	3875	0.36928	0.6387	0.650323	0.530806	0.25806	0.325565
Z00	Health status factors (Ch. XXI)	diagnostic	280	1400	0.339854	0.593136	0.639286	0.477679	0.2322	0.294338
Z005	Health status factors (Ch. XXI)	time-agnostic	170	850	0.334614	0.566782	0.661765	0.430147	0.223911	0.283853
Z006	Health status factors (Ch. XXI)	time-agnostic	233	1165	0.333281	0.569576	0.644126	0.448568	0.224349	0.262593
Z01	Health status factors (Ch. XXI)	time-agnostic	3567	17835	0.376998	0.649153	0.606523	0.594478	0.272462	0.36052
Z01	Health status factors (Ch. XXI)	prognostic	755	3775	0.36079	0.626263	0.65298	0.509934	0.250187	0.333337
Z01	Health status factors (Ch. XXI)	diagnostic	2095	10475	0.384764	0.65923	0.631026	0.588067	0.276687	0.370633
Z014	Health status factors (Ch. XXI)	time-agnostic	273	1365	0.319126	0.530988	0.633434	0.404744	0.212752	0.245699
Z014	Health status factors (Ch. XXI)	diagnostic	140	700	0.322179	0.542634	0.635714	0.410714	0.215088	0.255151
Z015	Health status factors (Ch. XXI)	time-agnostic	438	2190	0.332381	0.573191	0.636978	0.459183	0.226154	0.273544
Z015	Health status factors (Ch. XXI)	prognostic	270	1350	0.344004	0.59243	0.662963	0.451852	0.232411	0.286128
Z016	Health status factors (Ch. XXI)	time-agnostic	628	3140	0.349564	0.606263	0.629663	0.507359	0.242227	0.305181
Z016	Health status factors (Ch. XXI)	diagnostic	451	2255	0.347923	0.609922	0.65641	0.487251	0.237426	0.30829
Z017	Health status factors (Ch. XXI)	time-agnostic	180	900	0.396557	0.692438	0.691667	0.552778	0.279408	0.399433
Z018	Health status factors (Ch. XXI)	time-agnostic	1906	9530	0.393017	0.670085	0.642709	0.593063	0.283179	0.387274
Z018	Health status factors (Ch. XXI)	prognostic	313	1565	0.389757	0.67107	0.690246	0.541528	0.27152	0.363
Z018	Health status factors (Ch. XXI)	diagnostic	1233	6165	0.397253	0.676532	0.656496	0.582622	0.284191	0.389953
Z019	Health status factors (Ch. XXI)	time-agnostic	152	760	0.36483	0.63162	0.654194	0.514022	0.252023	0.344353
Z02	Health status factors (Ch. XXI)	time-agnostic	3881	19405	0.393626	0.669568	0.646231	0.589377	0.282488	0.353828
Z02	Health status factors (Ch. XXI)	prognostic	3512	17560	0.394843	0.671704	0.64792	0.592007	0.284001	0.358746
Z028	Health status factors (Ch. XXI)	time-agnostic	3859	19295	0.393331	0.667322	0.632673	0.602423	0.285658	0.349755
Z028	Health status factors (Ch. XXI)	prognostic	3499	17495	0.39056	0.666986	0.642328	0.590562	0.280836	0.353696
Z03	Health status factors (Ch. XXI)	time-agnostic	21575	107876	0.399559	0.672717	0.58343	0.666504	0.303739	0.379512
Z03	Health status factors (Ch. XXI)	prognostic	7776	38880	0.375489	0.643724	0.576517	0.626141	0.278111	0.343831
Z03	Health status factors (Ch. XXI)	diagnostic	7630	38150	0.404887	0.682067	0.606029	0.652277	0.303521	0.396849
Z031	Health status factors (Ch. XXI)	time-agnostic	1227	6135	0.328226	0.570291	0.616554	0.468626	0.224085	0.276811
Z031	Health status factors (Ch. XXI)	prognostic	605	3025	0.336911	0.583655	0.62314	0.480992	0.231387	0.282745
Z032	Health status factors (Ch. XXI)	time-agnostic	126	630	0.448872	0.747249	0.738462	0.61897	0.323344	0.493523
Z033	Health status factors (Ch. XXI)	time-agnostic	422	2110	0.357896	0.618295	0.665826	0.484606	0.245427	0.295799
Z033	Health status factors (Ch. XXI)	diagnostic	190	950	0.348432	0.596936	0.663158	0.466447	0.233739	0.295013
Z034	Health status factors (Ch. XXI)	time-agnostic	3495	17475	0.436894	0.722637	0.666667	0.652575	0.324663	0.437575
Z034	Health status factors (Ch. XXI)	prognostic	898	4490	0.387909	0.665288	0.657548	0.561529	0.274849	0.346532
Z034	Health status factors (Ch. XXI)	diagnostic	2136	10680	0.454951	0.74315	0.686095	0.667018	0.340427	0.472929
Z035	Health status factors (Ch. XXI)	time-agnostic	2135	10675	0.41484	0.695784	0.652459	0.629742	0.304386	0.415379
Z035	Health status factors (Ch. XXI)	prognostic	1080	5400	0.410353	0.690978	0.640741	0.627199	0.301409	0.406013
Z036	Health status factors (Ch. XXI)	time-agnostic	230	1150	0.39822	0.684216	0.68913	0.547283	0.281448	0.392972
Z036	Health status factors (Ch. XXI)	prognostic	115	575	0.364159	0.627505	0.673913	0.491304	0.249458	0.326411
Z038	Health status factors (Ch. XXI)	time-agnostic	14210	71050	0.395899	0.672092	0.583181	0.658313	0.29912	0.377763
Z038	Health status factors (Ch. XXI)	prognostic	4681	23405	0.370691	0.641571	0.590798	0.599845	0.269581	0.341719
Z038	Health status factors (Ch. XXI)	diagnostic	3900	19500	0.386145	0.660312	0.622564	0.599038	0.279629	0.362243
Z039	Health status factors (Ch. XXI)	time-agnostic	908	4540	0.384842	0.656903	0.681698	0.54144	0.268546	0.344064
Z039	Health status factors (Ch. XXI)	diagnostic	320	1600	0.381453	0.656329	0.667188	0.548047	0.269	0.351162
Z04	Health status factors (Ch. XXI)	time-agnostic	2989	14945	0.407906	0.687478	0.630477	0.636123	0.301295	0.410614
Z04	Health status factors (Ch. XXI)	prognostic	836	4180	0.41128	0.69736	0.665719	0.607658	0.297702	0.420988
Z04	Health status factors (Ch. XXI)	diagnostic	1530	7650	0.386746	0.66281	0.634967	0.589216	0.277873	0.38204
Z041	Health status factors (Ch. XXI)	time-agnostic	197	985	0.311569	0.518809	0.617115	0.396533	0.208763	0.24731
Z041	Health status factors (Ch. XXI)	diagnostic	102	510	0.293971	0.492591	0.607857	0.357829	0.193856	0.23649
Z043	Health status factors (Ch. XXI)	time-agnostic	880	4400	0.444741	0.74329	0.714205	0.629972	0.324128	0.466753
Z043	Health status factors (Ch. XXI)	prognostic	305	1525	0.480795	0.780328	0.752459	0.657787	0.355389	0.516826
Z043	Health status factors (Ch. XXI)	diagnostic	303	1515	0.378547	0.652196	0.668743	0.530939	0.263542	0.356036
Z048	Health status factors (Ch. XXI)	time-agnostic	1268	6340	0.374772	0.647628	0.631308	0.564372	0.266405	0.365732
Z048	Health status factors (Ch. XXI)	prognostic	364	1820	0.367522	0.630284	0.624848	0.54431	0.25819	0.328324
Z048	Health status factors (Ch. XXI)	diagnostic	663	3315	0.375339	0.64107	0.618347	0.579351	0.269321	0.361683
Z049	Health status factors (Ch. XXI)	time-agnostic	546	2730	0.421816	0.711911	0.684037	0.608977	0.302524	0.452091
Z049	Health status factors (Ch. XXI)	diagnostic	388	1940	0.442144	0.740567	0.709957	0.620143	0.323442	0.466324
Z08	Health status factors (Ch. XXI)	time-agnostic	9132	45660	0.371006	0.638764	0.585798	0.608793	0.271528	0.334468
Z08	Health status factors (Ch. XXI)	prognostic	4907	24535	0.365795	0.630474	0.595879	0.583376	0.264195	0.324576
Z08	Health status factors (Ch. XXI)	diagnostic	2537	12685	0.379254	0.651373	0.606819	0.607756	0.277166	0.359034
Z080	Health status factors (Ch. XXI)	time-agnostic	7048	35240	0.367475	0.632048	0.592085	0.59242	0.266215	0.326734
Z080	Health status factors (Ch. XXI)	prognostic	3722	18610	0.359976	0.623476	0.605989	0.55884	0.256215	0.316528
Z080	Health status factors (Ch. XXI)	diagnostic	2058	10290	0.376481	0.645999	0.634118	0.564444	0.267157	0.351076
Z081	Health status factors (Ch. XXI)	time-agnostic	153	765	0.355843	0.628257	0.643656	0.494982	0.246526	0.357018
Z082	Health status factors (Ch. XXI)	time-agnostic	636	3180	0.374067	0.650983	0.642347	0.549723	0.263965	0.340369
Z082	Health status factors (Ch. XXI)	prognostic	414	2070	0.365653	0.641252	0.648545	0.529605	0.254867	0.333306
Z082	Health status factors (Ch. XXI)	diagnostic	108	540	0.382824	0.673015	0.685281	0.52788	0.267319	0.39398
Z087	Health status factors (Ch. XXI)	time-agnostic	1923	9615	0.370891	0.638999	0.633389	0.556553	0.262151	0.336964
Z087	Health status factors (Ch. XXI)	prognostic	1271	6355	0.368377	0.636853	0.639673	0.541798	0.258524	0.334013
Z087	Health status factors (Ch. XXI)	diagnostic	331	1655	0.372142	0.64594	0.680054	0.514736	0.25786	0.33635
Z088	Health status factors (Ch. XXI)	time-agnostic	431	2155	0.33965	0.590925	0.622922	0.491587	0.233244	0.294474
Z088	Health status factors (Ch. XXI)	diagnostic	151	755	0.332733	0.557176	0.64871	0.426343	0.223346	0.280326
Z089	Health status factors (Ch. XXI)	time-agnostic	1332	6660	0.365055	0.628498	0.636254	0.538668	0.256833	0.321032
Z089	Health status factors (Ch. XXI)	prognostic	675	3375	0.353398	0.615471	0.642222	0.504444	0.244422	0.319612
Z089	Health status factors (Ch. XXI)	diagnostic	435	2175	0.372996	0.637561	0.672414	0.517529	0.258188	0.338162
Z09	Health status factors (Ch. XXI)	time-agnostic	19437	97185	0.375344	0.643039	0.57087	0.63318	0.279722	0.34518
Z09	Health status factors (Ch. XXI)	prognostic	10192	50960	0.369925	0.637581	0.572213	0.620131	0.273454	0.339026
Z09	Health status factors (Ch. XXI)	diagnostic	6170	30850	0.378939	0.647862	0.603485	0.605409	0.276126	0.353118
Z090	Health status factors (Ch. XXI)	time-agnostic	9089	45445	0.367585	0.633763	0.585652	0.599695	0.267851	0.333258
Z090	Health status factors (Ch. XXI)	prognostic	5027	25135	0.364038	0.629912	0.597676	0.579322	0.261903	0.326933
Z090	Health status factors (Ch. XXI)	diagnostic	2610	13050	0.375138	0.641323	0.611686	0.589224	0.27016	0.34533
Z092	Health status factors (Ch. XXI)	time-agnostic	3083	15415	0.384253	0.658425	0.637199	0.581495	0.275195	0.349668
Z092	Health status factors (Ch. XXI)	prognostic	2053	10265	0.374958	0.644535	0.640772	0.555286	0.264856	0.339803
Z092	Health status factors (Ch. XXI)	diagnostic	542	2710	0.383517	0.657031	0.663422	0.548671	0.269551	0.346017
Z097	Health status factors (Ch. XXI)	time-agnostic	173	865	0.355246	0.620377	0.656303	0.499286	0.243453	0.316039
Z098	Health status factors (Ch. XXI)	time-agnostic	4554	22770	0.368377	0.6347	0.566752	0.621541	0.27305	0.338767
Z098	Health status factors (Ch. XXI)	prognostic	1905	9525	0.35874	0.625511	0.605774	0.557743	0.254651	0.334879
Z098	Health status factors (Ch. XXI)	diagnostic	1930	9650	0.361031	0.627446	0.619689	0.547863	0.254415	0.327789
Z099	Health status factors (Ch. XXI)	time-agnostic	4386	21930	0.372606	0.641284	0.60784	0.585785	0.268398	0.33664
Z099	Health status factors (Ch. XXI)	prognostic	2215	11075	0.370348	0.635222	0.628894	0.555192	0.262895	0.325369
Z099	Health status factors (Ch. XXI)	diagnostic	1527	7635	0.363587	0.63004	0.629024	0.541178	0.25564	0.331811
Z11	Health status factors (Ch. XXI)	time-agnostic	21465	107326	0.399076	0.675694	0.594246	0.654098	0.300437	0.375636
Z11	Health status factors (Ch. XXI)	prognostic	338	1690	0.41559	0.710439	0.70698	0.578769	0.29525	0.41111
Z11	Health status factors (Ch. XXI)	diagnostic	715	3575	0.341903	0.591502	0.634965	0.477972	0.23417	0.268063
Z110	Health status factors (Ch. XXI)	time-agnostic	527	2635	0.34529	0.594189	0.649021	0.479827	0.235736	0.279731
Z110	Health status factors (Ch. XXI)	diagnostic	373	1865	0.335301	0.575851	0.644721	0.45311	0.227412	0.256635
Z112	Health status factors (Ch. XXI)	time-agnostic	292	1460	0.355389	0.6003	0.65941	0.480311	0.242948	0.276377
Z112	Health status factors (Ch. XXI)	diagnostic	192	960	0.332462	0.562454	0.656005	0.444623	0.223403	0.266159
Z115	Health status factors (Ch. XXI)	time-agnostic	20641	103206	0.40064	0.677384	0.596725	0.654575	0.301621	0.37743
Z115	Health status factors (Ch. XXI)	prognostic	134	670	0.50526	0.81403	0.84359	0.620327	0.360746	0.497458
Z12	Health status factors (Ch. XXI)	time-agnostic	16652	83260	0.405974	0.686026	0.664454	0.597759	0.29198	0.340649
Z12	Health status factors (Ch. XXI)	prognostic	11280	56400	0.438346	0.731835	0.716268	0.612278	0.315809	0.388058
Z120	Health status factors (Ch. XXI)	time-agnostic	249	1245	0.326745	0.557802	0.642776	0.435284	0.219397	0.251378
Z120	Health status factors (Ch. XXI)	prognostic	129	645	0.305565	0.513388	0.647538	0.365254	0.200584	0.237124
Z121	Health status factors (Ch. XXI)	time-agnostic	15723	78615	0.410312	0.691768	0.675062	0.596554	0.29472	0.345026
Z121	Health status factors (Ch. XXI)	prognostic	10950	54750	0.440745	0.737011	0.72895	0.605993	0.316215	0.395155
Z124	Health status factors (Ch. XXI)	time-agnostic	101	505	0.306965	0.497227	0.62381	0.367731	0.200834	0.238786
Z125	Health status factors (Ch. XXI)	time-agnostic	146	730	0.318934	0.544172	0.630345	0.405821	0.21362	0.27113
Z128	Health status factors (Ch. XXI)	time-agnostic	314	1570	0.340812	0.585776	0.649565	0.464559	0.230628	0.276614
Z128	Health status factors (Ch. XXI)	diagnostic	103	515	0.367259	0.631988	0.684762	0.474346	0.248953	0.336586
Z13	Health status factors (Ch. XXI)	time-agnostic	16749	83745	0.441545	0.726528	0.673115	0.655323	0.328244	0.441195
Z13	Health status factors (Ch. XXI)	prognostic	11620	58100	0.433691	0.719118	0.663511	0.650473	0.322045	0.433744
Z13	Health status factors (Ch. XXI)	diagnostic	1414	7070	0.421826	0.704142	0.601865	0.686524	0.326166	0.405096
Z130	Health status factors (Ch. XXI)	time-agnostic	7005	35025	0.460594	0.74876	0.660029	0.698198	0.353565	0.514334
Z130	Health status factors (Ch. XXI)	prognostic	5087	25435	0.440133	0.728091	0.646844	0.67589	0.333401	0.48544
Z130	Health status factors (Ch. XXI)	diagnostic	234	1170	0.467738	0.773683	0.73506	0.652239	0.342839	0.532371
Z131	Health status factors (Ch. XXI)	time-agnostic	342	1710	0.489123	0.779998	0.720546	0.694087	0.368508	0.510565
Z131	Health status factors (Ch. XXI)	diagnostic	234	1170	0.501031	0.789042	0.752128	0.690141	0.376775	0.539633
Z133	Health status factors (Ch. XXI)	time-agnostic	695	3475	0.462014	0.773804	0.778417	0.601259	0.3277	0.49974
Z133	Health status factors (Ch. XXI)	prognostic	562	2810	0.464039	0.777545	0.779283	0.604093	0.330125	0.506523
Z135	Health status factors (Ch. XXI)	time-agnostic	142	710	0.326516	0.581148	0.644335	0.441997	0.220596	0.288867
Z136	Health status factors (Ch. XXI)	time-agnostic	3424	17120	0.441307	0.733016	0.691296	0.642961	0.324831	0.446088
Z136	Health status factors (Ch. XXI)	prognostic	2292	11460	0.439193	0.740286	0.727099	0.61109	0.316591	0.452251
Z136	Health status factors (Ch. XXI)	diagnostic	583	2915	0.441653	0.732475	0.70753	0.626938	0.321375	0.441535
Z139	Health status factors (Ch. XXI)	time-agnostic	6183	30915	0.514267	0.804235	0.800904	0.671155	0.378859	0.509956
Z139	Health status factors (Ch. XXI)	prognostic	4307	21535	0.507532	0.802623	0.835739	0.634925	0.364282	0.494156
Z139	Health status factors (Ch. XXI)	diagnostic	281	1405	0.392993	0.666683	0.667387	0.566276	0.280091	0.37846
Z20	Health status factors (Ch. XXI)	time-agnostic	793	3965	0.411692	0.691104	0.664617	0.607806	0.297918	0.4047
Z208	Health status factors (Ch. XXI)	time-agnostic	696	3480	0.404864	0.687938	0.663782	0.600229	0.291686	0.399319
Z21	Health status factors (Ch. XXI)	time-agnostic	118	590	0.635068	0.910262	0.838587	0.798824	0.512666	0.78688
Z21	Health status factors (Ch. XXI)	diagnostic	100	500	0.644078	0.914937	0.845	0.8	0.519355	0.800227
Z22	Health status factors (Ch. XXI)	time-agnostic	3328	16640	0.474622	0.757145	0.679391	0.705228	0.365185	0.516027
Z22	Health status factors (Ch. XXI)	prognostic	2079	10395	0.476695	0.759371	0.685659	0.701599	0.364768	0.523352
Z22	Health status factors (Ch. XXI)	diagnostic	403	2015	0.466729	0.760969	0.72838	0.651367	0.341575	0.517383
Z221	Health status factors (Ch. XXI)	time-agnostic	389	1945	0.455238	0.754751	0.717133	0.637849	0.33328	0.497958
Z221	Health status factors (Ch. XXI)	prognostic	220	1100	0.435491	0.733187	0.697727	0.628409	0.3187	0.487293
Z223	Health status factors (Ch. XXI)	time-agnostic	2604	13020	0.466722	0.753234	0.677798	0.692972	0.356177	0.508958
Z223	Health status factors (Ch. XXI)	prognostic	1655	8275	0.472842	0.758342	0.687009	0.691163	0.358956	0.518513
Z225	Health status factors (Ch. XXI)	time-agnostic	286	1430	0.516077	0.821956	0.757078	0.69928	0.392177	0.607334
Z225	Health status factors (Ch. XXI)	prognostic	181	905	0.479592	0.780976	0.740315	0.647768	0.353472	0.535734
Z225	Health status factors (Ch. XXI)	diagnostic	102	510	0.497811	0.800829	0.765238	0.665507	0.369684	0.589283
Z228	Health status factors (Ch. XXI)	time-agnostic	139	695	0.408964	0.68559	0.690608	0.569281	0.290535	0.388893
Z29	Health status factors (Ch. XXI)	time-agnostic	2714	13570	0.413488	0.695677	0.641664	0.633567	0.306012	0.41619
Z29	Health status factors (Ch. XXI)	prognostic	1076	5380	0.423932	0.707347	0.666344	0.63232	0.309693	0.424455
Z29	Health status factors (Ch. XXI)	diagnostic	371	1855	0.383169	0.65912	0.581117	0.62839	0.283453	0.382262
Z290	Health status factors (Ch. XXI)	time-agnostic	1463	7315	0.431232	0.71647	0.651053	0.657382	0.322206	0.436068
Z290	Health status factors (Ch. XXI)	prognostic	400	2000	0.440455	0.736934	0.70375	0.626875	0.319601	0.447178
Z291	Health status factors (Ch. XXI)	time-agnostic	294	1470	0.375862	0.649002	0.658153	0.530618	0.262649	0.366844
Z292	Health status factors (Ch. XXI)	time-agnostic	834	4170	0.373634	0.645015	0.649895	0.541368	0.261768	0.351543
Z292	Health status factors (Ch. XXI)	prognostic	460	2300	0.384421	0.655878	0.665217	0.543207	0.269307	0.354685
Z292	Health status factors (Ch. XXI)	diagnostic	156	780	0.401264	0.693975	0.702016	0.564871	0.28355	0.419671
Z298	Health status factors (Ch. XXI)	time-agnostic	190	950	0.386214	0.660474	0.684211	0.544737	0.271565	0.36834
Z30	Health status factors (Ch. XXI)	time-agnostic	11130	55650	0.352683	0.600162	0.64407	0.499304	0.242798	0.265381
Z30	Health status factors (Ch. XXI)	prognostic	1217	6085	0.379114	0.638098	0.686551	0.514593	0.261858	0.290773
Z30	Health status factors (Ch. XXI)	diagnostic	7353	36765	0.352501	0.600837	0.650957	0.489987	0.241532	0.264885
Z301	Health status factors (Ch. XXI)	time-agnostic	1264	6320	0.366828	0.624748	0.643997	0.530657	0.255432	0.298073
Z301	Health status factors (Ch. XXI)	prognostic	217	1085	0.389233	0.658424	0.714059	0.521889	0.269468	0.320498
Z301	Health status factors (Ch. XXI)	diagnostic	914	4570	0.373648	0.636866	0.667381	0.52968	0.259818	0.299077
Z303	Health status factors (Ch. XXI)	time-agnostic	147	735	0.369451	0.63501	0.676437	0.510966	0.256524	0.329287
Z305	Health status factors (Ch. XXI)	time-agnostic	1622	8110	0.337239	0.580998	0.630094	0.472257	0.230912	0.26093
Z305	Health status factors (Ch. XXI)	prognostic	475	2375	0.359484	0.618424	0.676842	0.486579	0.245056	0.287954
Z305	Health status factors (Ch. XXI)	diagnostic	921	4605	0.328512	0.56875	0.624339	0.455621	0.222865	0.255564
Z31	Health status factors (Ch. XXI)	time-agnostic	381	1905	0.336	0.568858	0.656152	0.433063	0.225139	0.26063
Z310	Health status factors (Ch. XXI)	time-agnostic	164	820	0.374837	0.636695	0.704735	0.489336	0.255593	0.308154
Z310	Health status factors (Ch. XXI)	diagnostic	126	630	0.367709	0.633474	0.706769	0.478119	0.251164	0.305637
Z32	Health status factors (Ch. XXI)	time-agnostic	228	1140	0.387669	0.650313	0.708599	0.524131	0.26684	0.32432
Z32	Health status factors (Ch. XXI)	diagnostic	154	770	0.396612	0.673761	0.698065	0.537293	0.275967	0.345963
Z320	Health status factors (Ch. XXI)	time-agnostic	109	545	0.331663	0.557635	0.659957	0.428892	0.222273	0.26314
Z321	Health status factors (Ch. XXI)	time-agnostic	130	650	0.406062	0.682396	0.742308	0.533654	0.281897	0.348129
Z33	Health status factors (Ch. XXI)	time-agnostic	589	2945	0.428035	0.719023	0.724084	0.585951	0.304122	0.394154
Z33	Health status factors (Ch. XXI)	diagnostic	399	1995	0.432048	0.729263	0.739161	0.578933	0.304542	0.404613
Z34	Health status factors (Ch. XXI)	time-agnostic	1441	7205	0.471303	0.766216	0.785908	0.61563	0.33719	0.428575
Z34	Health status factors (Ch. XXI)	diagnostic	1021	5105	0.479335	0.771877	0.801162	0.614473	0.341066	0.438527
Z340	Health status factors (Ch. XXI)	time-agnostic	242	1210	0.499734	0.78744	0.799787	0.646702	0.363517	0.464994
Z340	Health status factors (Ch. XXI)	diagnostic	166	830	0.509149	0.791095	0.855437	0.628771	0.360987	0.462333
Z348	Health status factors (Ch. XXI)	time-agnostic	697	3485	0.459336	0.750838	0.764687	0.609573	0.328494	0.408777
Z349	Health status factors (Ch. XXI)	time-agnostic	567	2835	0.458584	0.750302	0.779522	0.593913	0.324525	0.408964
Z35	Health status factors (Ch. XXI)	time-agnostic	1386	6930	0.432003	0.719868	0.709589	0.607319	0.310655	0.39284
Z35	Health status factors (Ch. XXI)	prognostic	157	785	0.54776	0.816704	0.797077	0.718946	0.419694	0.577104
Z35	Health status factors (Ch. XXI)	diagnostic	929	4645	0.447048	0.740565	0.744356	0.606302	0.319978	0.41809
Z350	Health status factors (Ch. XXI)	time-agnostic	228	1140	0.394172	0.681073	0.710773	0.520324	0.272328	0.364713
Z350	Health status factors (Ch. XXI)	diagnostic	149	745	0.385946	0.673928	0.687471	0.520273	0.268581	0.371571
Z351	Health status factors (Ch. XXI)	time-agnostic	277	1385	0.410889	0.699252	0.705682	0.577626	0.292595	0.38924
Z351	Health status factors (Ch. XXI)	diagnostic	202	1010	0.431802	0.719904	0.757439	0.554459	0.301988	0.410679
Z352	Health status factors (Ch. XXI)	time-agnostic	318	1590	0.421004	0.70178	0.687153	0.60771	0.30487	0.394438
Z352	Health status factors (Ch. XXI)	diagnostic	214	1070	0.44945	0.730646	0.731506	0.611533	0.322832	0.40978
Z355	Health status factors (Ch. XXI)	time-agnostic	479	2395	0.418825	0.710058	0.727533	0.56314	0.294066	0.383739
Z355	Health status factors (Ch. XXI)	diagnostic	304	1520	0.423564	0.721417	0.728825	0.575643	0.3005	0.40808
Z36	Health status factors (Ch. XXI)	time-agnostic	1622	8110	0.445683	0.735538	0.733678	0.609896	0.320027	0.407855
Z36	Health status factors (Ch. XXI)	diagnostic	1129	5645	0.459889	0.744807	0.757296	0.614157	0.330411	0.409556
Z360	Health status factors (Ch. XXI)	time-agnostic	353	1765	0.390219	0.673105	0.686841	0.546367	0.271927	0.35344
Z360	Health status factors (Ch. XXI)	diagnostic	255	1275	0.412372	0.692945	0.727451	0.553431	0.287071	0.384248
Z363	Health status factors (Ch. XXI)	time-agnostic	332	1660	0.432548	0.725278	0.748553	0.578678	0.307892	0.41703
Z363	Health status factors (Ch. XXI)	diagnostic	225	1125	0.424149	0.72558	0.715556	0.59	0.303223	0.429751
Z364	Health status factors (Ch. XXI)	time-agnostic	102	510	0.388985	0.662872	0.711905	0.515929	0.26827	0.376467
Z368	Health status factors (Ch. XXI)	time-agnostic	589	2945	0.429966	0.716456	0.726612	0.592725	0.306749	0.391199
Z368	Health status factors (Ch. XXI)	diagnostic	425	2125	0.462661	0.752107	0.767059	0.611471	0.330855	0.422712
Z369	Health status factors (Ch. XXI)	time-agnostic	472	2360	0.432743	0.717802	0.747872	0.569645	0.304342	0.374998
Z369	Health status factors (Ch. XXI)	diagnostic	331	1655	0.439695	0.715234	0.759905	0.581933	0.311096	0.379739
Z37	Health status factors (Ch. XXI)	time-agnostic	14795	46040	0.588898	0.752732	0.748091	0.624644	0.485638	0.573824
Z37	Health status factors (Ch. XXI)	prognostic	301	1505	0.577292	0.854757	0.875492	0.708465	0.43078	0.587698
Z37	Health status factors (Ch. XXI)	diagnostic	9133	39724	0.514945	0.766262	0.711925	0.685741	0.40353	0.484093
Z370	Health status factors (Ch. XXI)	time-agnostic	14462	45684	0.581102	0.748074	0.737968	0.629412	0.479645	0.559509
Z370	Health status factors (Ch. XXI)	prognostic	278	1390	0.590405	0.864265	0.888701	0.723898	0.445718	0.606959
Z370	Health status factors (Ch. XXI)	diagnostic	8944	39521	0.510463	0.765588	0.701084	0.694362	0.401459	0.479763
Z372	Health status factors (Ch. XXI)	time-agnostic	369	1845	0.443462	0.729986	0.76157	0.582655	0.311753	0.388515
Z39	Health status factors (Ch. XXI)	time-agnostic	640	3200	0.473047	0.771167	0.759375	0.632422	0.343085	0.464939
Z39	Health status factors (Ch. XXI)	diagnostic	419	2095	0.475572	0.768081	0.76146	0.639021	0.34502	0.480352
Z390	Health status factors (Ch. XXI)	time-agnostic	372	1860	0.460987	0.754819	0.756757	0.61628	0.330633	0.438577
Z390	Health status factors (Ch. XXI)	diagnostic	237	1185	0.466304	0.755646	0.767996	0.625592	0.337741	0.449147
Z391	Health status factors (Ch. XXI)	time-agnostic	209	1045	0.459344	0.757929	0.763473	0.60947	0.330007	0.475353
Z391	Health status factors (Ch. XXI)	diagnostic	144	720	0.463465	0.767391	0.75702	0.609408	0.331108	0.489532
Z40	Health status factors (Ch. XXI)	time-agnostic	1036	5180	0.332925	0.570482	0.638506	0.45041	0.225077	0.258459
Z400	Health status factors (Ch. XXI)	time-agnostic	960	4800	0.324677	0.56046	0.632292	0.434115	0.218411	0.251387
Z400	Health status factors (Ch. XXI)	prognostic	469	2345	0.324173	0.549509	0.652448	0.406459	0.215469	0.244627
Z400	Health status factors (Ch. XXI)	diagnostic	400	2000	0.346459	0.600215	0.66625	0.458437	0.233706	0.274115
Z408	Health status factors (Ch. XXI)	time-agnostic	103	515	0.336269	0.574652	0.634048	0.470952	0.229616	0.277546
Z411	Health status factors (Ch. XXI)	time-agnostic	976	4880	0.350719	0.606538	0.648556	0.486938	0.239966	0.288965
Z411	Health status factors (Ch. XXI)	prognostic	393	1965	0.333464	0.568287	0.656264	0.447218	0.224141	0.27077
Z411	Health status factors (Ch. XXI)	diagnostic	485	2425	0.349391	0.592916	0.663918	0.46701	0.236523	0.278556
Z42	Health status factors (Ch. XXI)	time-agnostic	3873	19365	0.352387	0.608656	0.622904	0.521688	0.245731	0.291401
Z42	Health status factors (Ch. XXI)	prognostic	1997	9985	0.33973	0.585876	0.639709	0.476026	0.231648	0.27594
Z42	Health status factors (Ch. XXI)	diagnostic	1359	6795	0.364323	0.629025	0.655275	0.515908	0.252762	0.309659
Z420	Health status factors (Ch. XXI)	time-agnostic	623	3115	0.333934	0.575535	0.634858	0.462287	0.227652	0.258829
Z420	Health status factors (Ch. XXI)	prognostic	352	1760	0.324691	0.55182	0.646519	0.421552	0.217184	0.241328
Z421	Health status factors (Ch. XXI)	time-agnostic	2929	14645	0.354113	0.607703	0.626671	0.522278	0.247036	0.293644
Z421	Health status factors (Ch. XXI)	prognostic	1503	7515	0.336019	0.578519	0.642367	0.454344	0.227633	0.270174
Z421	Health status factors (Ch. XXI)	diagnostic	1183	5915	0.367189	0.636863	0.645385	0.529904	0.256546	0.324897
Z422	Health status factors (Ch. XXI)	time-agnostic	133	665	0.343499	0.577957	0.658262	0.458658	0.233019	0.272504
Z423	Health status factors (Ch. XXI)	time-agnostic	124	620	0.366144	0.611295	0.705833	0.460667	0.246783	0.303117
Z43	Health status factors (Ch. XXI)	time-agnostic	3221	16105	0.399523	0.673332	0.603694	0.64452	0.299147	0.38582
Z43	Health status factors (Ch. XXI)	prognostic	1685	8425	0.375516	0.643934	0.625519	0.571513	0.268447	0.354015
Z43	Health status factors (Ch. XXI)	diagnostic	1032	5160	0.426948	0.715464	0.687039	0.619311	0.309819	0.451382
Z431	Health status factors (Ch. XXI)	time-agnostic	414	2070	0.407139	0.698726	0.681134	0.595716	0.292994	0.432249
Z431	Health status factors (Ch. XXI)	prognostic	248	1240	0.37287	0.652863	0.659755	0.536343	0.259935	0.373325
Z432	Health status factors (Ch. XXI)	time-agnostic	1429	7145	0.383521	0.657277	0.641027	0.573651	0.273155	0.369729
Z432	Health status factors (Ch. XXI)	prognostic	762	3810	0.349001	0.607419	0.645046	0.488196	0.239208	0.300079
Z432	Health status factors (Ch. XXI)	diagnostic	485	2425	0.443203	0.737671	0.717526	0.616237	0.320912	0.472055
Z433	Health status factors (Ch. XXI)	time-agnostic	593	2965	0.370583	0.640365	0.64176	0.536887	0.259988	0.332043
Z433	Health status factors (Ch. XXI)	prognostic	279	1395	0.353355	0.592663	0.659578	0.485684	0.241049	0.296642
Z436	Health status factors (Ch. XXI)	time-agnostic	458	2290	0.412153	0.697335	0.670401	0.606452	0.298505	0.443282
Z436	Health status factors (Ch. XXI)	prognostic	228	1140	0.387856	0.672237	0.65971	0.570246	0.275583	0.400002
Z436	Health status factors (Ch. XXI)	diagnostic	119	595	0.406473	0.698336	0.680978	0.594485	0.29119	0.45322
Z44	Health status factors (Ch. XXI)	time-agnostic	162	810	0.334917	0.573306	0.651231	0.437484	0.224138	0.273408
Z44	Health status factors (Ch. XXI)	diagnostic	107	535	0.346518	0.600593	0.666017	0.462503	0.236474	0.282825
Z443	Health status factors (Ch. XXI)	time-agnostic	101	505	0.316194	0.532476	0.637857	0.391204	0.211969	0.24623
Z45	Health status factors (Ch. XXI)	time-agnostic	6055	30275	0.420492	0.699089	0.611148	0.67533	0.320509	0.446746
Z45	Health status factors (Ch. XXI)	prognostic	4049	20245	0.407544	0.685889	0.61299	0.652414	0.305904	0.425057
Z45	Health status factors (Ch. XXI)	diagnostic	1209	6045	0.466422	0.758313	0.692339	0.681973	0.351153	0.541642
Z450	Health status factors (Ch. XXI)	time-agnostic	1785	8925	0.450119	0.740983	0.672549	0.671148	0.337988	0.508984
Z450	Health status factors (Ch. XXI)	prognostic	1103	5515	0.445037	0.736435	0.675387	0.660136	0.331632	0.503035
Z450	Health status factors (Ch. XXI)	diagnostic	344	1720	0.477905	0.772263	0.722485	0.67225	0.358529	0.539125
Z451	Health status factors (Ch. XXI)	time-agnostic	308	1540	0.371589	0.645692	0.664014	0.521507	0.25806	0.341026
Z451	Health status factors (Ch. XXI)	prognostic	212	1060	0.364022	0.628982	0.665061	0.507062	0.250018	0.320938
Z452	Health status factors (Ch. XXI)	time-agnostic	2271	11355	0.411145	0.696334	0.621089	0.651805	0.307878	0.461662
Z452	Health status factors (Ch. XXI)	prognostic	1711	8555	0.385303	0.665007	0.628554	0.59351	0.27764	0.40721
Z452	Health status factors (Ch. XXI)	diagnostic	397	1985	0.550428	0.837126	0.749383	0.756294	0.43627	0.669905
Z458	Health status factors (Ch. XXI)	time-agnostic	1867	9335	0.399355	0.67712	0.636845	0.61114	0.290407	0.411081
Z458	Health status factors (Ch. XXI)	prognostic	1184	5920	0.392853	0.672351	0.644851	0.591951	0.283873	0.409682
Z458	Health status factors (Ch. XXI)	diagnostic	402	2010	0.367139	0.655415	0.628009	0.560672	0.260584	0.399167
Z46	Health status factors (Ch. XXI)	time-agnostic	9824	49120	0.37563	0.645796	0.575172	0.627138	0.278855	0.354829
Z46	Health status factors (Ch. XXI)	prognostic	5494	27470	0.365192	0.630062	0.593918	0.584433	0.263718	0.332054
Z46	Health status factors (Ch. XXI)	diagnostic	2583	12915	0.402225	0.683936	0.625055	0.626985	0.295749	0.41517
Z465	Health status factors (Ch. XXI)	time-agnostic	171	855	0.369494	0.640339	0.65521	0.5337	0.257472	0.353181
Z466	Health status factors (Ch. XXI)	time-agnostic	9027	45135	0.37331	0.64389	0.573778	0.625249	0.27657	0.353343
Z466	Health status factors (Ch. XXI)	prognostic	5086	25430	0.3644	0.629615	0.592316	0.585209	0.263342	0.332499
Z466	Health status factors (Ch. XXI)	diagnostic	2296	11480	0.399394	0.683902	0.624996	0.623476	0.292698	0.415977
Z468	Health status factors (Ch. XXI)	time-agnostic	263	1315	0.376381	0.639997	0.631241	0.574114	0.26774	0.38827
Z47	Health status factors (Ch. XXI)	time-agnostic	5015	25075	0.357442	0.615742	0.606181	0.552293	0.253762	0.301989
Z47	Health status factors (Ch. XXI)	prognostic	1990	9950	0.338963	0.583684	0.633166	0.477073	0.231279	0.269613
Z47	Health status factors (Ch. XXI)	diagnostic	2363	11815	0.355759	0.614777	0.614899	0.540202	0.250919	0.309348
Z470	Health status factors (Ch. XXI)	time-agnostic	4553	22765	0.352714	0.609456	0.605096	0.539232	0.248324	0.29495
Z470	Health status factors (Ch. XXI)	prognostic	1826	9130	0.338171	0.583377	0.624041	0.484871	0.231926	0.26386
Z470	Health status factors (Ch. XXI)	diagnostic	2135	10675	0.349886	0.610131	0.612178	0.527459	0.245659	0.304656
Z478	Health status factors (Ch. XXI)	time-agnostic	494	2470	0.35717	0.621024	0.631653	0.521264	0.248749	0.326766
Z48	Health status factors (Ch. XXI)	time-agnostic	2493	12465	0.369461	0.63825	0.610107	0.576664	0.264968	0.352691
Z48	Health status factors (Ch. XXI)	prognostic	870	4350	0.363263	0.626529	0.609195	0.565086	0.259563	0.351202
Z48	Health status factors (Ch. XXI)	diagnostic	1053	5265	0.373887	0.646699	0.624886	0.571591	0.267511	0.352076
Z480	Health status factors (Ch. XXI)	time-agnostic	1018	5090	0.357565	0.610699	0.638989	0.517193	0.248489	0.313545
Z480	Health status factors (Ch. XXI)	prognostic	483	2415	0.34583	0.607385	0.629414	0.494327	0.238723	0.309639
Z480	Health status factors (Ch. XXI)	diagnostic	274	1370	0.357249	0.618432	0.640471	0.512333	0.24789	0.331474
Z488	Health status factors (Ch. XXI)	time-agnostic	1220	6100	0.380671	0.650189	0.627459	0.583607	0.273109	0.361025
Z488	Health status factors (Ch. XXI)	prognostic	372	1860	0.351549	0.618197	0.625117	0.51949	0.2435	0.339192
Z488	Health status factors (Ch. XXI)	diagnostic	593	2965	0.359268	0.610736	0.656787	0.496001	0.246923	0.306947
Z489	Health status factors (Ch. XXI)	time-agnostic	357	1785	0.364196	0.641772	0.668075	0.50212	0.251152	0.347078
Z489	Health status factors (Ch. XXI)	diagnostic	257	1285	0.348245	0.617237	0.634351	0.496592	0.239728	0.325126
Z49	Health status factors (Ch. XXI)	time-agnostic	763	3815	0.783368	0.940767	0.849918	0.919401	0.727185	0.897424
Z49	Health status factors (Ch. XXI)	prognostic	418	2090	0.755449	0.919407	0.81453	0.914186	0.704995	0.869101
Z49	Health status factors (Ch. XXI)	diagnostic	212	1060	0.851138	0.967308	0.898837	0.94692	0.811298	0.93901
Z490	Health status factors (Ch. XXI)	time-agnostic	392	1960	0.814402	0.956719	0.871243	0.933047	0.769266	0.919775
Z490	Health status factors (Ch. XXI)	prognostic	239	1195	0.795979	0.948912	0.853546	0.923639	0.740134	0.913049
Z491	Health status factors (Ch. XXI)	time-agnostic	451	2255	0.752296	0.925541	0.821538	0.908816	0.692956	0.87173
Z491	Health status factors (Ch. XXI)	prognostic	245	1225	0.708279	0.900489	0.795918	0.887755	0.64205	0.841197
Z492	Health status factors (Ch. XXI)	time-agnostic	117	585	0.821505	0.95724	0.872645	0.935884	0.779301	0.924042
Z50	Health status factors (Ch. XXI)	time-agnostic	25888	109388	0.467354	0.706163	0.554098	0.746461	0.404349	0.464705
Z50	Health status factors (Ch. XXI)	prognostic	9656	48280	0.447273	0.736559	0.672587	0.666826	0.335456	0.449907
Z50	Health status factors (Ch. XXI)	diagnostic	2577	12885	0.491866	0.77842	0.720024	0.697858	0.373653	0.530663
Z500	Health status factors (Ch. XXI)	time-agnostic	1820	9100	0.422712	0.707394	0.684066	0.612775	0.306063	0.414787
Z500	Health status factors (Ch. XXI)	prognostic	907	4535	0.410764	0.691552	0.684087	0.586	0.292916	0.398073
Z500	Health status factors (Ch. XXI)	diagnostic	245	1225	0.578524	0.858882	0.82449	0.742347	0.445882	0.636818
Z501	Health status factors (Ch. XXI)	time-agnostic	21215	102319	0.431994	0.705009	0.645628	0.648735	0.324705	0.423596
Z501	Health status factors (Ch. XXI)	prognostic	7298	36490	0.45131	0.74735	0.696974	0.650623	0.333399	0.457678
Z501	Health status factors (Ch. XXI)	diagnostic	1467	7335	0.456403	0.750274	0.692901	0.6613	0.340609	0.491043
Z502	Health status factors (Ch. XXI)	time-agnostic	372	1860	0.592841	0.866095	0.806523	0.768481	0.467247	0.700587
Z502	Health status factors (Ch. XXI)	prognostic	130	650	0.583547	0.866272	0.8	0.773077	0.464521	0.689386
Z502	Health status factors (Ch. XXI)	diagnostic	170	850	0.581272	0.861181	0.805882	0.755147	0.453535	0.71348
Z504	Health status factors (Ch. XXI)	time-agnostic	413	2065	0.403864	0.685654	0.692727	0.572033	0.286852	0.397876
Z504	Health status factors (Ch. XXI)	prognostic	156	780	0.40418	0.687114	0.71119	0.532845	0.279981	0.387257
Z505	Health status factors (Ch. XXI)	time-agnostic	2928	14640	0.429287	0.715712	0.670774	0.637339	0.315759	0.421103
Z505	Health status factors (Ch. XXI)	prognostic	1029	5145	0.432382	0.722654	0.700201	0.614551	0.313174	0.422587
Z507	Health status factors (Ch. XXI)	time-agnostic	12081	60405	0.439648	0.718907	0.63811	0.683698	0.335139	0.435
Z507	Health status factors (Ch. XXI)	prognostic	4069	20345	0.460846	0.759323	0.705084	0.661495	0.342113	0.483052
Z507	Health status factors (Ch. XXI)	diagnostic	449	2245	0.448994	0.74522	0.714931	0.635841	0.327694	0.465598
Z508	Health status factors (Ch. XXI)	time-agnostic	1410	7050	0.43718	0.726739	0.682624	0.63883	0.321275	0.446549
Z508	Health status factors (Ch. XXI)	prognostic	688	3440	0.404409	0.688875	0.659193	0.603022	0.291752	0.400994
Z508	Health status factors (Ch. XXI)	diagnostic	312	1560	0.455503	0.746975	0.716487	0.636623	0.334434	0.48946
Z509	Health status factors (Ch. XXI)	time-agnostic	1277	6385	0.452402	0.739264	0.689498	0.657986	0.336305	0.487248
Z509	Health status factors (Ch. XXI)	prognostic	631	3155	0.425687	0.706709	0.672747	0.635291	0.313335	0.439388
Z509	Health status factors (Ch. XXI)	diagnostic	429	2145	0.472712	0.76744	0.734213	0.653249	0.347554	0.521791
Z51	Health status factors (Ch. XXI)	time-agnostic	40807	134508	0.501502	0.689252	0.532752	0.742121	0.473292	0.529277
Z51	Health status factors (Ch. XXI)	prognostic	28512	121809	0.440281	0.683125	0.504612	0.759623	0.390679	0.441393
Z51	Health status factors (Ch. XXI)	diagnostic	6815	34075	0.466057	0.751191	0.661115	0.706731	0.360111	0.51114
Z510	Health status factors (Ch. XXI)	time-agnostic	3393	16965	0.400836	0.679168	0.653996	0.598733	0.289107	0.383652
Z510	Health status factors (Ch. XXI)	prognostic	2097	10485	0.379153	0.644442	0.654501	0.550132	0.266897	0.32374
Z510	Health status factors (Ch. XXI)	diagnostic	1069	5345	0.45484	0.751293	0.715122	0.643594	0.334118	0.489668
Z511	Health status factors (Ch. XXI)	time-agnostic	14831	74155	0.402373	0.678793	0.594531	0.660045	0.303936	0.399308
Z511	Health status factors (Ch. XXI)	prognostic	9268	46340	0.379209	0.651706	0.582273	0.627333	0.281361	0.353805
Z511	Health status factors (Ch. XXI)	diagnostic	4696	23480	0.488875	0.773858	0.689633	0.716035	0.378394	0.541761
Z512	Health status factors (Ch. XXI)	time-agnostic	14825	74125	0.426114	0.705574	0.618212	0.678904	0.324984	0.4292
Z512	Health status factors (Ch. XXI)	prognostic	13741	68705	0.42385	0.704214	0.618769	0.674696	0.322328	0.421977
Z512	Health status factors (Ch. XXI)	diagnostic	830	4150	0.468289	0.764619	0.703012	0.670934	0.350239	0.540212
Z513	Health status factors (Ch. XXI)	time-agnostic	2087	10435	0.429358	0.717012	0.646126	0.662435	0.322635	0.46214
Z513	Health status factors (Ch. XXI)	prognostic	1610	8050	0.431284	0.721189	0.652174	0.660016	0.322907	0.473428
Z514	Health status factors (Ch. XXI)	time-agnostic	2470	12350	0.394962	0.674073	0.616802	0.620648	0.289824	0.400023
Z514	Health status factors (Ch. XXI)	prognostic	1553	7765	0.383052	0.667605	0.622649	0.595619	0.276788	0.401646
Z514	Health status factors (Ch. XXI)	diagnostic	610	3050	0.424992	0.716912	0.696721	0.604508	0.306288	0.434372
Z515	Health status factors (Ch. XXI)	time-agnostic	13134	65670	0.440508	0.718853	0.625628	0.694943	0.339262	0.452215
Z515	Health status factors (Ch. XXI)	prognostic	8597	42985	0.438933	0.719484	0.627836	0.691317	0.337219	0.456308
Z515	Health status factors (Ch. XXI)	diagnostic	174	870	0.447679	0.747872	0.701176	0.630026	0.32729	0.50573
Z518	Health status factors (Ch. XXI)	time-agnostic	3176	15880	0.456582	0.742291	0.663262	0.689507	0.349342	0.495191
Z518	Health status factors (Ch. XXI)	prognostic	1761	8805	0.459656	0.747702	0.680306	0.67767	0.346167	0.510303
Z518	Health status factors (Ch. XXI)	diagnostic	313	1565	0.403215	0.704773	0.67107	0.595037	0.288387	0.465288
Z519	Health status factors (Ch. XXI)	time-agnostic	146	730	0.411265	0.693484	0.715632	0.566748	0.290487	0.41343
Z519	Health status factors (Ch. XXI)	diagnostic	106	530	0.39806	0.682699	0.702597	0.569706	0.282873	0.424877
Z52	Health status factors (Ch. XXI)	time-agnostic	558	2790	0.34407	0.606951	0.605735	0.515451	0.240416	0.361804
Z52	Health status factors (Ch. XXI)	diagnostic	225	1125	0.457061	0.738136	0.624444	0.719444	0.35991	0.562958
Z524	Health status factors (Ch. XXI)	time-agnostic	355	1775	0.361543	0.642621	0.630986	0.538732	0.253716	0.426116
Z524	Health status factors (Ch. XXI)	diagnostic	126	630	0.670421	0.921234	0.861077	0.830277	0.558171	0.808358
Z53	Health status factors (Ch. XXI)	time-agnostic	43282	174182	0.445755	0.669503	0.54302	0.704003	0.377638	0.438481
Z53	Health status factors (Ch. XXI)	prognostic	24776	123881	0.398117	0.669726	0.578463	0.668377	0.303514	0.376141
Z53	Health status factors (Ch. XXI)	diagnostic	14290	71450	0.407988	0.682119	0.593282	0.670583	0.31059	0.400707
Z530	Health status factors (Ch. XXI)	time-agnostic	16399	81995	0.43224	0.708802	0.618178	0.689752	0.332313	0.431077
Z530	Health status factors (Ch. XXI)	prognostic	9351	46755	0.431198	0.710503	0.621749	0.683844	0.330137	0.431341
Z530	Health status factors (Ch. XXI)	diagnostic	3606	18030	0.436597	0.720738	0.64476	0.671138	0.329582	0.45503
Z532	Health status factors (Ch. XXI)	time-agnostic	3727	18635	0.38191	0.654589	0.615243	0.598671	0.277278	0.360025
Z532	Health status factors (Ch. XXI)	prognostic	2137	10685	0.376415	0.649041	0.622607	0.58037	0.270122	0.360437
Z532	Health status factors (Ch. XXI)	diagnostic	944	4720	0.361202	0.626902	0.639283	0.529396	0.251235	0.331803
Z538	Health status factors (Ch. XXI)	time-agnostic	27079	135396	0.390345	0.660997	0.570922	0.661387	0.296652	0.366946
Z538	Health status factors (Ch. XXI)	prognostic	15221	76105	0.389986	0.660831	0.580251	0.650951	0.293703	0.365105
Z538	Health status factors (Ch. XXI)	diagnostic	8832	44160	0.395186	0.667483	0.589786	0.650547	0.297425	0.382726
Z539	Health status factors (Ch. XXI)	time-agnostic	4779	23895	0.39608	0.667905	0.61059	0.630649	0.293073	0.378431
Z539	Health status factors (Ch. XXI)	prognostic	2488	12440	0.380624	0.658726	0.610323	0.602594	0.276461	0.368662
Z539	Health status factors (Ch. XXI)	diagnostic	1554	7770	0.396104	0.677377	0.644161	0.598374	0.286043	0.388007
Z54	Health status factors (Ch. XXI)	time-agnostic	287	1435	0.469211	0.770988	0.7402	0.651149	0.345355	0.505057
Z54	Health status factors (Ch. XXI)	prognostic	123	615	0.485997	0.792908	0.775667	0.644383	0.356801	0.524827
Z54	Health status factors (Ch. XXI)	diagnostic	120	600	0.416511	0.701389	0.7	0.589583	0.298078	0.468333
Z540	Health status factors (Ch. XXI)	time-agnostic	188	940	0.504272	0.803778	0.792745	0.656865	0.368206	0.519194
Z800	Health status factors (Ch. XXI)	time-agnostic	13524	67620	0.341182	0.58954	0.605258	0.514585	0.237767	0.266749
Z800	Health status factors (Ch. XXI)	prognostic	6974	34870	0.342827	0.591893	0.625323	0.496971	0.236567	0.26827
Z800	Health status factors (Ch. XXI)	diagnostic	4371	21855	0.331175	0.571745	0.598831	0.499514	0.228667	0.25697
Z801	Health status factors (Ch. XXI)	time-agnostic	1015	5075	0.376501	0.644258	0.648768	0.550493	0.265815	0.329955
Z801	Health status factors (Ch. XXI)	prognostic	641	3205	0.374229	0.646341	0.666073	0.531974	0.26201	0.343622
Z803	Health status factors (Ch. XXI)	time-agnostic	2837	14185	0.341413	0.586547	0.637657	0.475988	0.232966	0.266314
Z803	Health status factors (Ch. XXI)	prognostic	1571	7855	0.339763	0.583178	0.65659	0.453532	0.229823	0.256047
Z803	Health status factors (Ch. XXI)	diagnostic	693	3465	0.345038	0.593495	0.653696	0.469337	0.234125	0.285574
Z804	Health status factors (Ch. XXI)	time-agnostic	2388	11940	0.333143	0.572148	0.63399	0.452891	0.225873	0.254523
Z804	Health status factors (Ch. XXI)	diagnostic	541	2705	0.344923	0.594637	0.660865	0.458634	0.233468	0.279706
Z805	Health status factors (Ch. XXI)	time-agnostic	432	2160	0.336578	0.578095	0.6332	0.457482	0.228071	0.269121
Z805	Health status factors (Ch. XXI)	prognostic	260	1300	0.328582	0.56508	0.638462	0.440865	0.222106	0.274864
Z806	Health status factors (Ch. XXI)	time-agnostic	170	850	0.323319	0.550584	0.629412	0.445588	0.215892	0.243546
Z807	Health status factors (Ch. XXI)	time-agnostic	244	1220	0.340716	0.583402	0.641284	0.461575	0.231765	0.279511
Z807	Health status factors (Ch. XXI)	prognostic	155	775	0.32643	0.548907	0.632258	0.441935	0.221562	0.242077
Z809	Health status factors (Ch. XXI)	time-agnostic	553	2765	0.350434	0.604284	0.670885	0.453221	0.236682	0.279804
Z809	Health status factors (Ch. XXI)	prognostic	235	1175	0.33796	0.59244	0.640426	0.459043	0.229756	0.28909
Z81	Health status factors (Ch. XXI)	time-agnostic	332	1660	0.379951	0.661488	0.682112	0.541037	0.263939	0.370131
Z81	Health status factors (Ch. XXI)	prognostic	220	1100	0.379629	0.657231	0.679545	0.520455	0.262368	0.362615
Z818	Health status factors (Ch. XXI)	time-agnostic	278	1390	0.381876	0.664106	0.688929	0.529257	0.264612	0.373112
Z82	Health status factors (Ch. XXI)	time-agnostic	26473	132366	0.410495	0.687441	0.61423	0.655936	0.308134	0.391259
Z82	Health status factors (Ch. XXI)	prognostic	16049	80245	0.392091	0.664822	0.629478	0.605637	0.285099	0.346986
Z82	Health status factors (Ch. XXI)	diagnostic	6861	34305	0.516676	0.798716	0.720085	0.73455	0.403386	0.561253
Z820	Health status factors (Ch. XXI)	time-agnostic	402	2010	0.346579	0.588947	0.671512	0.452112	0.234514	0.264701
Z821	Health status factors (Ch. XXI)	time-agnostic	188	940	0.343644	0.586771	0.650782	0.460075	0.233442	0.295968
Z823	Health status factors (Ch. XXI)	time-agnostic	1413	7065	0.376319	0.646624	0.648276	0.552546	0.264376	0.334116
Z823	Health status factors (Ch. XXI)	prognostic	902	4510	0.374212	0.641418	0.680709	0.515665	0.259784	0.326352
Z823	Health status factors (Ch. XXI)	diagnostic	185	925	0.395915	0.670307	0.686486	0.552703	0.277713	0.398458
Z824	Health status factors (Ch. XXI)	time-agnostic	24860	124301	0.414577	0.69211	0.619368	0.657586	0.311521	0.396447
Z824	Health status factors (Ch. XXI)	prognostic	14999	74995	0.393448	0.666462	0.631642	0.60579	0.285823	0.348153
Z824	Health status factors (Ch. XXI)	diagnostic	6541	32705	0.524113	0.805464	0.72871	0.738132	0.409748	0.571054
Z825	Health status factors (Ch. XXI)	time-agnostic	232	1160	0.363967	0.641043	0.653238	0.523208	0.252343	0.338602
Z825	Health status factors (Ch. XXI)	prognostic	117	585	0.341541	0.5875	0.641667	0.472295	0.233076	0.285368
Z826	Health status factors (Ch. XXI)	time-agnostic	278	1390	0.340687	0.591614	0.665292	0.451893	0.231204	0.279006
Z826	Health status factors (Ch. XXI)	prognostic	149	745	0.328229	0.557793	0.657701	0.408648	0.219332	0.25116
Z827	Health status factors (Ch. XXI)	time-agnostic	141	705	0.343551	0.595907	0.677217	0.450403	0.232146	0.300123
Z83	Health status factors (Ch. XXI)	time-agnostic	6652	33260	0.355767	0.617833	0.597115	0.561467	0.253685	0.304057
Z83	Health status factors (Ch. XXI)	prognostic	4021	20105	0.361921	0.627981	0.621989	0.54719	0.255229	0.309659
Z83	Health status factors (Ch. XXI)	diagnostic	815	4075	0.351237	0.609927	0.64908	0.485429	0.24046	0.287889
Z831	Health status factors (Ch. XXI)	time-agnostic	109	545	0.378789	0.646708	0.66039	0.534457	0.265807	0.358529
Z833	Health status factors (Ch. XXI)	time-agnostic	959	4795	0.414646	0.696116	0.67828	0.600366	0.297933	0.406305
Z833	Health status factors (Ch. XXI)	prognostic	523	2615	0.409106	0.698448	0.675073	0.5875	0.293394	0.419891
Z833	Health status factors (Ch. XXI)	diagnostic	187	935	0.435437	0.718776	0.71899	0.600291	0.309356	0.408694
Z835	Health status factors (Ch. XXI)	time-agnostic	3810	19050	0.357243	0.616945	0.616404	0.541831	0.251641	0.298654
Z835	Health status factors (Ch. XXI)	prognostic	2475	12375	0.367461	0.634043	0.629091	0.548939	0.259598	0.314195
Z835	Health status factors (Ch. XXI)	diagnostic	164	820	0.349335	0.590232	0.676894	0.450411	0.235955	0.263841
Z837	Health status factors (Ch. XXI)	time-agnostic	1449	7245	0.328018	0.560694	0.641126	0.432455	0.220537	0.247463
Z837	Health status factors (Ch. XXI)	prognostic	804	4020	0.326944	0.558382	0.619422	0.456307	0.221911	0.247821
Z837	Health status factors (Ch. XXI)	diagnostic	359	1795	0.322667	0.544383	0.647613	0.413989	0.214969	0.235986
Z84	Health status factors (Ch. XXI)	time-agnostic	391	1955	0.343685	0.591134	0.637926	0.481161	0.235245	0.307538
Z84	Health status factors (Ch. XXI)	prognostic	207	1035	0.339357	0.580589	0.642044	0.458332	0.229596	0.309062
Z848	Health status factors (Ch. XXI)	time-agnostic	173	865	0.322977	0.548451	0.647479	0.396653	0.214508	0.247771
Z85	Health status factors (Ch. XXI)	time-agnostic	44159	133099	0.499439	0.645949	0.592518	0.611778	0.431247	0.495779
Z85	Health status factors (Ch. XXI)	prognostic	25421	113390	0.383113	0.647455	0.413654	0.784305	0.357245	0.373648
Z85	Health status factors (Ch. XXI)	diagnostic	8666	43330	0.40367	0.682128	0.610143	0.646578	0.301633	0.399616
Z851	Health status factors (Ch. XXI)	time-agnostic	1922	9610	0.469071	0.754	0.695373	0.681064	0.353527	0.472698
Z851	Health status factors (Ch. XXI)	prognostic	1239	6195	0.468443	0.761297	0.708647	0.668888	0.349017	0.496882
Z851	Health status factors (Ch. XXI)	diagnostic	156	780	0.471997	0.771739	0.737097	0.649032	0.349409	0.542067
Z852	Health status factors (Ch. XXI)	time-agnostic	700	3500	0.464872	0.754067	0.719286	0.656071	0.343155	0.499895
Z852	Health status factors (Ch. XXI)	prognostic	417	2085	0.460342	0.75028	0.729002	0.639997	0.334917	0.476412
Z852	Health status factors (Ch. XXI)	diagnostic	135	675	0.456833	0.764712	0.72963	0.642593	0.336021	0.533594
Z853	Health status factors (Ch. XXI)	time-agnostic	13969	69846	0.377277	0.643449	0.608491	0.594932	0.273288	0.331119
Z853	Health status factors (Ch. XXI)	prognostic	7832	39160	0.373248	0.639604	0.625193	0.568708	0.26607	0.324012
Z853	Health status factors (Ch. XXI)	diagnostic	3554	17770	0.392364	0.666711	0.636186	0.599535	0.283827	0.361217
Z854	Health status factors (Ch. XXI)	time-agnostic	11086	51854	0.391397	0.644881	0.670621	0.521647	0.27619	0.355227
Z854	Health status factors (Ch. XXI)	prognostic	6704	33520	0.374224	0.642882	0.605908	0.59224	0.270804	0.333938
Z854	Health status factors (Ch. XXI)	diagnostic	1564	7820	0.394241	0.677509	0.647705	0.592631	0.283773	0.393971
Z855	Health status factors (Ch. XXI)	time-agnostic	5963	29815	0.415393	0.694496	0.61303	0.665751	0.314198	0.408117
Z855	Health status factors (Ch. XXI)	prognostic	3309	16545	0.410029	0.691043	0.623146	0.64691	0.305749	0.404129
Z855	Health status factors (Ch. XXI)	diagnostic	1284	6420	0.433279	0.721117	0.653438	0.657124	0.325517	0.468705
Z856	Health status factors (Ch. XXI)	time-agnostic	831	4155	0.533265	0.807394	0.688911	0.774814	0.434525	0.6611
Z856	Health status factors (Ch. XXI)	prognostic	532	2660	0.517924	0.800004	0.680462	0.76503	0.419876	0.65883
Z856	Health status factors (Ch. XXI)	diagnostic	112	560	0.524036	0.828763	0.77668	0.708814	0.398822	0.658515
Z857	Health status factors (Ch. XXI)	time-agnostic	2778	13890	0.45712	0.741214	0.651	0.698838	0.351804	0.515243
Z857	Health status factors (Ch. XXI)	prognostic	1752	8760	0.454919	0.743727	0.661517	0.682719	0.345051	0.519829
Z857	Health status factors (Ch. XXI)	diagnostic	424	2120	0.48162	0.77956	0.7193	0.683365	0.363168	0.563736
Z858	Health status factors (Ch. XXI)	time-agnostic	15635	78176	0.367	0.634819	0.583754	0.601445	0.268059	0.33039
Z858	Health status factors (Ch. XXI)	prognostic	9301	46505	0.363341	0.63312	0.589239	0.587733	0.263097	0.329622
Z858	Health status factors (Ch. XXI)	diagnostic	1959	9795	0.368698	0.637781	0.590351	0.594819	0.267019	0.350237
Z859	Health status factors (Ch. XXI)	time-agnostic	359	1795	0.370028	0.641435	0.671303	0.510111	0.25608	0.328217
Z859	Health status factors (Ch. XXI)	prognostic	239	1195	0.38245	0.649484	0.684087	0.51304	0.264048	0.338716
Z86	Health status factors (Ch. XXI)	time-agnostic	104831	219659	0.575575	0.677845	0.522589	0.731877	0.640309	0.663234
Z86	Health status factors (Ch. XXI)	prognostic	70778	173584	0.460913	0.680964	0.361454	0.857294	0.635482	0.603085
Z86	Health status factors (Ch. XXI)	diagnostic	15759	78796	0.466972	0.750187	0.659402	0.70879	0.361333	0.48961
Z860	Health status factors (Ch. XXI)	time-agnostic	12495	62475	0.367909	0.631969	0.584714	0.601911	0.268617	0.322696
Z860	Health status factors (Ch. XXI)	prognostic	6770	33850	0.365764	0.631503	0.593205	0.588239	0.264695	0.32088
Z860	Health status factors (Ch. XXI)	diagnostic	2756	13780	0.36799	0.632809	0.628998	0.551706	0.259742	0.31901
Z861	Health status factors (Ch. XXI)	time-agnostic	6687	33435	0.427441	0.709361	0.640199	0.660778	0.320532	0.425912
Z861	Health status factors (Ch. XXI)	prognostic	3528	17640	0.426331	0.711102	0.656459	0.642361	0.315667	0.429272
Z861	Health status factors (Ch. XXI)	diagnostic	973	4865	0.428022	0.718629	0.675215	0.632703	0.313482	0.436751
Z862	Health status factors (Ch. XXI)	time-agnostic	1090	5450	0.42766	0.71378	0.676147	0.629358	0.313219	0.446735
Z862	Health status factors (Ch. XXI)	prognostic	546	2730	0.429411	0.717515	0.673928	0.63438	0.315075	0.443131
Z862	Health status factors (Ch. XXI)	diagnostic	138	690	0.397201	0.67918	0.684392	0.566061	0.28174	0.396058
Z863	Health status factors (Ch. XXI)	time-agnostic	1233	6165	0.424821	0.712242	0.668688	0.632705	0.312365	0.431371
Z863	Health status factors (Ch. XXI)	prognostic	595	2975	0.424661	0.714664	0.670588	0.62458	0.310084	0.434774
Z863	Health status factors (Ch. XXI)	diagnostic	221	1105	0.394054	0.674507	0.683081	0.563344	0.277907	0.371406
Z864	Health status factors (Ch. XXI)	time-agnostic	64946	168821	0.596836	0.703287	0.767122	0.498436	0.488613	0.606471
Z864	Health status factors (Ch. XXI)	prognostic	45913	149484	0.525447	0.708077	0.590584	0.708205	0.473011	0.534849
Z864	Health status factors (Ch. XXI)	diagnostic	5188	25940	0.509127	0.797252	0.724655	0.718822	0.392194	0.552564
Z865	Health status factors (Ch. XXI)	time-agnostic	2323	11615	0.399679	0.677601	0.651739	0.597503	0.288247	0.375228
Z865	Health status factors (Ch. XXI)	prognostic	1323	6615	0.391396	0.667436	0.658711	0.573318	0.278732	0.36006
Z865	Health status factors (Ch. XXI)	diagnostic	389	1945	0.442306	0.729195	0.727506	0.609579	0.318034	0.448751
Z866	Health status factors (Ch. XXI)	time-agnostic	19393	96966	0.4154	0.690751	0.6112	0.66808	0.315149	0.398379
Z866	Health status factors (Ch. XXI)	prognostic	12968	64840	0.421226	0.699896	0.617675	0.670747	0.31936	0.411926
Z866	Health status factors (Ch. XXI)	diagnostic	1450	7250	0.467044	0.754253	0.688276	0.683362	0.352416	0.492026
Z867	Health status factors (Ch. XXI)	time-agnostic	36258	125545	0.516651	0.717951	0.548831	0.765761	0.487563	0.542516
Z867	Health status factors (Ch. XXI)	prognostic	21898	109491	0.436887	0.717811	0.631404	0.685974	0.334252	0.435657
Z867	Health status factors (Ch. XXI)	diagnostic	6320	31600	0.496591	0.780686	0.693908	0.723952	0.386367	0.542716
Z87	Health status factors (Ch. XXI)	time-agnostic	56480	185589	0.470442	0.65734	0.502426	0.72311	0.44226	0.479376
Z87	Health status factors (Ch. XXI)	prognostic	33918	142730	0.419723	0.658957	0.500796	0.723574	0.360996	0.403137
Z87	Health status factors (Ch. XXI)	diagnostic	11377	56885	0.407417	0.684619	0.616506	0.648348	0.304684	0.392391
Z870	Health status factors (Ch. XXI)	time-agnostic	5415	27075	0.430713	0.715026	0.649769	0.658056	0.322422	0.432627
Z870	Health status factors (Ch. XXI)	prognostic	2987	14935	0.433911	0.720826	0.66823	0.646761	0.32134	0.440066
Z870	Health status factors (Ch. XXI)	diagnostic	507	2535	0.428435	0.719502	0.703126	0.606757	0.308175	0.429117
Z871	Health status factors (Ch. XXI)	time-agnostic	35560	144194	0.439643	0.665153	0.548552	0.689628	0.366664	0.42289
Z871	Health status factors (Ch. XXI)	prognostic	21172	105861	0.391206	0.662741	0.591937	0.642297	0.292245	0.36094
Z871	Health status factors (Ch. XXI)	diagnostic	6890	34450	0.414142	0.693804	0.632511	0.642108	0.307143	0.404627
Z872	Health status factors (Ch. XXI)	time-agnostic	2523	12615	0.365804	0.634603	0.62385	0.555391	0.258879	0.330292
Z872	Health status factors (Ch. XXI)	prognostic	1325	6625	0.367973	0.640074	0.644528	0.53434	0.258264	0.337159
Z872	Health status factors (Ch. XXI)	diagnostic	227	1135	0.358815	0.619772	0.66715	0.480709	0.244318	0.329775
Z873	Health status factors (Ch. XXI)	time-agnostic	5833	29165	0.395998	0.671048	0.630206	0.611542	0.288805	0.360983
Z873	Health status factors (Ch. XXI)	prognostic	3157	15785	0.386857	0.664316	0.630982	0.594077	0.278898	0.356134
Z873	Health status factors (Ch. XXI)	diagnostic	783	3915	0.420864	0.704234	0.680096	0.606162	0.30329	0.398316
Z874	Health status factors (Ch. XXI)	time-agnostic	17365	86825	0.393636	0.666411	0.593896	0.64368	0.294141	0.37001
Z874	Health status factors (Ch. XXI)	prognostic	9862	49310	0.392479	0.666973	0.603173	0.633011	0.291117	0.37151
Z874	Health status factors (Ch. XXI)	diagnostic	2867	14335	0.384621	0.661035	0.623653	0.597227	0.278566	0.367737
Z875	Health status factors (Ch. XXI)	time-agnostic	463	2315	0.348777	0.601401	0.658754	0.476235	0.238698	0.294741
Z875	Health status factors (Ch. XXI)	prognostic	171	855	0.33627	0.571687	0.648908	0.434199	0.225476	0.281142
Z877	Health status factors (Ch. XXI)	time-agnostic	911	4555	0.389767	0.672397	0.640497	0.588916	0.279902	0.390784
Z877	Health status factors (Ch. XXI)	prognostic	492	2460	0.378888	0.656353	0.670738	0.539644	0.264944	0.361212
Z877	Health status factors (Ch. XXI)	diagnostic	202	1010	0.386494	0.671246	0.704939	0.525934	0.267263	0.394306
Z878	Health status factors (Ch. XXI)	time-agnostic	2922	14610	0.375328	0.650224	0.597187	0.603183	0.274623	0.348596
Z878	Health status factors (Ch. XXI)	prognostic	1381	6905	0.381371	0.652788	0.651343	0.561456	0.269275	0.346434
Z878	Health status factors (Ch. XXI)	diagnostic	258	1290	0.394653	0.665638	0.691704	0.544552	0.278453	0.348224
Z88	Health status factors (Ch. XXI)	time-agnostic	55311	190116	0.455139	0.664219	0.467692	0.759148	0.443321	0.468054
Z88	Health status factors (Ch. XXI)	prognostic	32446	162232	0.389731	0.664546	0.587268	0.643336	0.291354	0.358939
Z88	Health status factors (Ch. XXI)	diagnostic	11495	57475	0.401487	0.678094	0.611048	0.64192	0.299397	0.379924
Z880	Health status factors (Ch. XXI)	time-agnostic	31674	158372	0.383895	0.655851	0.579513	0.640065	0.286989	0.348451
Z880	Health status factors (Ch. XXI)	prognostic	19567	97835	0.381892	0.654331	0.585399	0.63073	0.28334	0.346256
Z880	Health status factors (Ch. XXI)	diagnostic	7632	38160	0.394286	0.670404	0.609081	0.629504	0.291378	0.372036
Z881	Health status factors (Ch. XXI)	time-agnostic	10560	52800	0.39634	0.673493	0.607292	0.636009	0.294557	0.376871
Z881	Health status factors (Ch. XXI)	prognostic	6016	30080	0.3903	0.669006	0.609207	0.622195	0.287071	0.376178
Z881	Health status factors (Ch. XXI)	diagnostic	1316	6580	0.384446	0.658068	0.629541	0.586623	0.275689	0.364721
Z882	Health status factors (Ch. XXI)	time-agnostic	1737	8685	0.375652	0.649455	0.638164	0.557645	0.266105	0.350229
Z882	Health status factors (Ch. XXI)	prognostic	950	4750	0.36649	0.637189	0.644737	0.527237	0.255586	0.3292
Z882	Health status factors (Ch. XXI)	diagnostic	404	2020	0.369531	0.636462	0.652222	0.532473	0.258462	0.335674
Z883	Health status factors (Ch. XXI)	time-agnostic	918	4590	0.392751	0.66992	0.654689	0.577614	0.280401	0.366515
Z883	Health status factors (Ch. XXI)	prognostic	542	2710	0.388975	0.659191	0.682662	0.547273	0.273076	0.354875
Z883	Health status factors (Ch. XXI)	diagnostic	157	785	0.37169	0.645809	0.668851	0.519181	0.258199	0.366644
Z884	Health status factors (Ch. XXI)	time-agnostic	671	3355	0.36636	0.624526	0.656517	0.513974	0.253757	0.305711
Z884	Health status factors (Ch. XXI)	prognostic	394	1970	0.358165	0.614668	0.651104	0.501907	0.247099	0.295973
Z884	Health status factors (Ch. XXI)	diagnostic	120	600	0.335966	0.577257	0.641667	0.4625	0.227913	0.267553
Z885	Health status factors (Ch. XXI)	time-agnostic	4985	24925	0.407656	0.690425	0.643531	0.62001	0.298076	0.382512
Z885	Health status factors (Ch. XXI)	prognostic	2870	14350	0.408975	0.691501	0.66446	0.604573	0.295734	0.380785
Z885	Health status factors (Ch. XXI)	diagnostic	260	1300	0.390457	0.666864	0.678846	0.546635	0.274245	0.354217
Z886	Health status factors (Ch. XXI)	time-agnostic	11674	58370	0.41314	0.692351	0.62909	0.646479	0.307683	0.391639
Z886	Health status factors (Ch. XXI)	prognostic	7232	36160	0.408548	0.691184	0.632052	0.634921	0.301849	0.388479
Z886	Health status factors (Ch. XXI)	diagnostic	1611	8055	0.407281	0.685701	0.661402	0.606379	0.294875	0.391641
Z887	Health status factors (Ch. XXI)	time-agnostic	579	2895	0.351405	0.606074	0.638178	0.507786	0.242051	0.30064
Z887	Health status factors (Ch. XXI)	prognostic	310	1550	0.361198	0.615843	0.646774	0.508871	0.248531	0.306592
Z888	Health status factors (Ch. XXI)	time-agnostic	18332	91660	0.42624	0.705935	0.626037	0.672424	0.323443	0.414276
Z888	Health status factors (Ch. XXI)	prognostic	10467	52335	0.429054	0.710431	0.633898	0.66921	0.324009	0.421443
Z888	Health status factors (Ch. XXI)	diagnostic	1606	8030	0.418397	0.699068	0.639466	0.645316	0.310712	0.418239
Z889	Health status factors (Ch. XXI)	time-agnostic	357	1785	0.386293	0.669616	0.661131	0.563738	0.272302	0.366285
Z889	Health status factors (Ch. XXI)	prognostic	201	1005	0.383285	0.647984	0.664207	0.548474	0.268522	0.357076
Z889	Health status factors (Ch. XXI)	diagnostic	101	505	0.389265	0.65004	0.688095	0.540895	0.272195	0.377897
Z89	Health status factors (Ch. XXI)	time-agnostic	1151	5755	0.532201	0.814975	0.733269	0.745765	0.418298	0.630272
Z89	Health status factors (Ch. XXI)	prognostic	692	3460	0.531928	0.814761	0.736993	0.743844	0.419722	0.637009
Z89	Health status factors (Ch. XXI)	diagnostic	201	1005	0.466328	0.762163	0.726402	0.66106	0.345958	0.5663
Z890	Health status factors (Ch. XXI)	time-agnostic	157	785	0.356099	0.614036	0.668851	0.475359	0.243364	0.313262
Z890	Health status factors (Ch. XXI)	prognostic	105	525	0.364803	0.630329	0.671429	0.482143	0.248017	0.34521
Z894	Health status factors (Ch. XXI)	time-agnostic	492	2460	0.587778	0.863156	0.754164	0.792673	0.481446	0.720948
Z894	Health status factors (Ch. XXI)	prognostic	300	1500	0.598995	0.873549	0.773333	0.79625	0.489757	0.739721
Z895	Health status factors (Ch. XXI)	time-agnostic	361	1805	0.549413	0.829558	0.760426	0.748605	0.429383	0.655426
Z895	Health status factors (Ch. XXI)	prognostic	210	1050	0.54655	0.823328	0.752381	0.739286	0.423	0.655502
Z896	Health status factors (Ch. XXI)	time-agnostic	279	1395	0.539078	0.83083	0.779708	0.721739	0.410031	0.616392
Z896	Health status factors (Ch. XXI)	prognostic	172	860	0.517742	0.808132	0.78479	0.683106	0.385459	0.589735
Z90	Health status factors (Ch. XXI)	time-agnostic	40423	144746	0.480937	0.671984	0.673589	0.563399	0.374114	0.463521
Z90	Health status factors (Ch. XXI)	prognostic	24532	122661	0.397256	0.67242	0.599482	0.645426	0.297124	0.365516
Z90	Health status factors (Ch. XXI)	diagnostic	5641	28205	0.431536	0.715562	0.655915	0.653829	0.321504	0.437808
Z900	Health status factors (Ch. XXI)	time-agnostic	900	4500	0.362721	0.632813	0.632222	0.545417	0.255501	0.33539
Z900	Health status factors (Ch. XXI)	prognostic	473	2365	0.375399	0.648316	0.667111	0.528287	0.261231	0.344812
Z901	Health status factors (Ch. XXI)	time-agnostic	5559	27795	0.371814	0.637802	0.616929	0.573125	0.266106	0.328933
Z901	Health status factors (Ch. XXI)	prognostic	3351	16755	0.364044	0.626184	0.628918	0.545584	0.256468	0.305156
Z901	Health status factors (Ch. XXI)	diagnostic	1099	5495	0.39723	0.675298	0.651496	0.593722	0.285495	0.37222
Z902	Health status factors (Ch. XXI)	time-agnostic	1587	7935	0.489381	0.7803	0.739143	0.679506	0.366165	0.503065
Z902	Health status factors (Ch. XXI)	prognostic	1005	5025	0.489234	0.779342	0.738806	0.675995	0.364933	0.504888
Z902	Health status factors (Ch. XXI)	diagnostic	165	825	0.538984	0.835927	0.809091	0.701515	0.404854	0.602116
Z903	Health status factors (Ch. XXI)	time-agnostic	849	4245	0.452394	0.742756	0.6926	0.657097	0.335572	0.481505
Z903	Health status factors (Ch. XXI)	prognostic	525	2625	0.447365	0.737787	0.698095	0.64619	0.332157	0.478765
Z903	Health status factors (Ch. XXI)	diagnostic	137	685	0.47899	0.787708	0.756481	0.642193	0.349932	0.53648
Z904	Health status factors (Ch. XXI)	time-agnostic	18886	94430	0.41064	0.687313	0.62218	0.648119	0.306559	0.385575
Z904	Health status factors (Ch. XXI)	prognostic	11580	57900	0.413226	0.689891	0.626641	0.647884	0.307996	0.388502
Z904	Health status factors (Ch. XXI)	diagnostic	1831	9155	0.452598	0.740925	0.700167	0.654083	0.334283	0.470331
Z905	Health status factors (Ch. XXI)	time-agnostic	2707	13535	0.501682	0.781569	0.67603	0.744645	0.399039	0.568796
Z905	Health status factors (Ch. XXI)	prognostic	1698	8490	0.488962	0.776141	0.685219	0.722026	0.381796	0.548554
Z905	Health status factors (Ch. XXI)	diagnostic	457	2285	0.599486	0.869184	0.78452	0.793214	0.487507	0.712552
Z906	Health status factors (Ch. XXI)	time-agnostic	897	4485	0.418591	0.702037	0.659432	0.630569	0.307057	0.439728
Z906	Health status factors (Ch. XXI)	prognostic	575	2875	0.412431	0.690219	0.656522	0.620435	0.303571	0.407609
Z907	Health status factors (Ch. XXI)	time-agnostic	17634	88171	0.393062	0.666892	0.623964	0.612969	0.286837	0.352113
Z907	Health status factors (Ch. XXI)	prognostic	10281	51405	0.390712	0.665166	0.627372	0.603212	0.283525	0.348102
Z907	Health status factors (Ch. XXI)	diagnostic	2127	10635	0.407155	0.689879	0.676542	0.587037	0.291396	0.382439
Z908	Health status factors (Ch. XXI)	time-agnostic	1023	5115	0.391346	0.667326	0.659864	0.57051	0.278609	0.359297
Z908	Health status factors (Ch. XXI)	prognostic	585	2925	0.389918	0.670905	0.675214	0.556838	0.274096	0.361354
Z91	Health status factors (Ch. XXI)	time-agnostic	16714	83570	0.408945	0.684549	0.601262	0.665094	0.309843	0.391504
Z91	Health status factors (Ch. XXI)	prognostic	10070	50350	0.407521	0.686105	0.609136	0.654593	0.306649	0.390617
Z91	Health status factors (Ch. XXI)	diagnostic	1876	9380	0.433113	0.724226	0.675365	0.637592	0.318502	0.452999
Z910	Health status factors (Ch. XXI)	time-agnostic	11451	57255	0.388202	0.659593	0.604532	0.622336	0.286089	0.346427
Z910	Health status factors (Ch. XXI)	prognostic	7077	35385	0.3896	0.664485	0.616006	0.614756	0.285392	0.352381
Z910	Health status factors (Ch. XXI)	diagnostic	861	4305	0.379262	0.652927	0.666074	0.541812	0.265765	0.341656
Z911	Health status factors (Ch. XXI)	time-agnostic	1965	9825	0.511357	0.79804	0.72341	0.724427	0.395635	0.574913
Z911	Health status factors (Ch. XXI)	prognostic	1172	5860	0.504952	0.79632	0.724424	0.713846	0.387579	0.576059
Z911	Health status factors (Ch. XXI)	diagnostic	173	865	0.524118	0.806784	0.768992	0.700146	0.39566	0.575195
Z915	Health status factors (Ch. XXI)	time-agnostic	2400	12000	0.482341	0.771024	0.709583	0.691979	0.365523	0.519537
Z915	Health status factors (Ch. XXI)	prognostic	1349	6745	0.4667	0.760207	0.714253	0.666329	0.347269	0.495985
Z915	Health status factors (Ch. XXI)	diagnostic	581	2905	0.496581	0.791293	0.743568	0.688485	0.372873	0.540778
Z916	Health status factors (Ch. XXI)	time-agnostic	1367	6835	0.373281	0.647931	0.640448	0.559164	0.264201	0.349597
Z916	Health status factors (Ch. XXI)	prognostic	783	3915	0.375143	0.646597	0.660289	0.536882	0.262205	0.348216
Z916	Health status factors (Ch. XXI)	diagnostic	254	1270	0.371736	0.641274	0.669412	0.516744	0.257168	0.323531
Z918	Health status factors (Ch. XXI)	time-agnostic	169	845	0.386872	0.669809	0.689572	0.543682	0.268971	0.380552
Z92	Health status factors (Ch. XXI)	time-agnostic	73096	166089	0.542927	0.699744	0.459923	0.815529	0.661705	0.658839
Z92	Health status factors (Ch. XXI)	prognostic	46641	138833	0.554577	0.709172	0.643511	0.657649	0.48704	0.573618
Z92	Health status factors (Ch. XXI)	diagnostic	8416	42080	0.49326	0.776411	0.692254	0.721215	0.383134	0.526515
Z920	Health status factors (Ch. XXI)	time-agnostic	380	1900	0.38944	0.664249	0.681579	0.540461	0.27177	0.361352
Z921	Health status factors (Ch. XXI)	time-agnostic	28844	112291	0.510577	0.734155	0.637308	0.702811	0.425964	0.526673
Z921	Health status factors (Ch. XXI)	prognostic	18139	90696	0.458984	0.744359	0.659325	0.695646	0.351921	0.468223
Z921	Health status factors (Ch. XXI)	diagnostic	3039	15195	0.539946	0.827837	0.747125	0.746134	0.423514	0.624051
Z922	Health status factors (Ch. XXI)	time-agnostic	38041	130668	0.528934	0.727016	0.562893	0.767546	0.499002	0.552628
Z922	Health status factors (Ch. XXI)	prognostic	24130	115180	0.465462	0.739378	0.670949	0.678446	0.356224	0.474103
Z922	Health status factors (Ch. XXI)	diagnostic	4435	22175	0.490046	0.776366	0.695265	0.714769	0.378502	0.520378
Z923	Health status factors (Ch. XXI)	time-agnostic	11805	59025	0.390102	0.664583	0.610335	0.620203	0.28693	0.362779
Z923	Health status factors (Ch. XXI)	prognostic	7600	38000	0.392181	0.668676	0.620395	0.614836	0.28666	0.369098
Z923	Health status factors (Ch. XXI)	diagnostic	507	2535	0.455907	0.752899	0.720938	0.640525	0.334831	0.47883
Z924	Health status factors (Ch. XXI)	time-agnostic	3012	15060	0.403684	0.679519	0.644096	0.610061	0.293351	0.380478
Z924	Health status factors (Ch. XXI)	prognostic	1599	7995	0.378381	0.650637	0.637903	0.568481	0.269684	0.351166
Z924	Health status factors (Ch. XXI)	diagnostic	724	3620	0.434154	0.715762	0.691944	0.630007	0.317403	0.421156
Z926	Health status factors (Ch. XXI)	time-agnostic	12281	61405	0.379803	0.650796	0.606588	0.602475	0.276252	0.344777
Z926	Health status factors (Ch. XXI)	prognostic	8379	41895	0.38823	0.663764	0.625493	0.601146	0.2814	0.362497
Z928	Health status factors (Ch. XXI)	time-agnostic	309	1545	0.373141	0.644806	0.674802	0.516586	0.258502	0.347334
Z928	Health status factors (Ch. XXI)	prognostic	172	860	0.372076	0.618538	0.683361	0.495044	0.254098	0.30501
Z93	Health status factors (Ch. XXI)	time-agnostic	6880	34400	0.437005	0.718075	0.642805	0.676272	0.33121	0.451297
Z93	Health status factors (Ch. XXI)	prognostic	4161	20805	0.423259	0.702515	0.639514	0.653418	0.315866	0.425199
Z93	Health status factors (Ch. XXI)	diagnostic	1059	5295	0.525507	0.816346	0.740336	0.729228	0.407223	0.615391
Z930	Health status factors (Ch. XXI)	time-agnostic	448	2240	0.45073	0.736202	0.715493	0.632251	0.327848	0.498611
Z930	Health status factors (Ch. XXI)	prognostic	284	1420	0.416518	0.71472	0.698872	0.58803	0.297515	0.442775
Z931	Health status factors (Ch. XXI)	time-agnostic	1147	5735	0.419958	0.708317	0.682212	0.611484	0.30372	0.438098
Z931	Health status factors (Ch. XXI)	prognostic	767	3835	0.412271	0.69622	0.682514	0.593231	0.295508	0.417708
Z932	Health status factors (Ch. XXI)	time-agnostic	2389	11945	0.444774	0.732341	0.666174	0.667644	0.333761	0.486904
Z932	Health status factors (Ch. XXI)	prognostic	1394	6970	0.411063	0.691142	0.638784	0.633344	0.302684	0.413119
Z932	Health status factors (Ch. XXI)	diagnostic	464	2320	0.568341	0.852547	0.777992	0.762115	0.449024	0.687971
Z933	Health status factors (Ch. XXI)	time-agnostic	2343	11715	0.413614	0.698006	0.652811	0.621158	0.302883	0.415991
Z933	Health status factors (Ch. XXI)	prognostic	1454	7270	0.398199	0.679851	0.655093	0.592679	0.285883	0.401891
Z933	Health status factors (Ch. XXI)	diagnostic	339	1695	0.466118	0.763381	0.727239	0.653027	0.34403	0.504792
Z934	Health status factors (Ch. XXI)	time-agnostic	507	2535	0.393	0.671551	0.663852	0.571514	0.279539	0.384454
Z934	Health status factors (Ch. XXI)	prognostic	304	1520	0.380636	0.657434	0.674563	0.530041	0.265158	0.378817
Z935	Health status factors (Ch. XXI)	time-agnostic	468	2340	0.469717	0.774444	0.722169	0.664261	0.348332	0.540577
Z935	Health status factors (Ch. XXI)	prognostic	295	1475	0.437382	0.739981	0.715254	0.605932	0.316088	0.485962
Z936	Health status factors (Ch. XXI)	time-agnostic	1163	5815	0.44723	0.732302	0.668074	0.670682	0.33604	0.482371
Z936	Health status factors (Ch. XXI)	prognostic	699	3495	0.43999	0.725526	0.674548	0.652356	0.327058	0.471762
Z936	Health status factors (Ch. XXI)	diagnostic	134	670	0.574723	0.852217	0.80584	0.74531	0.445658	0.675258
Z939	Health status factors (Ch. XXI)	time-agnostic	132	660	0.39989	0.690331	0.686325	0.580602	0.287761	0.421455
Z94	Health status factors (Ch. XXI)	time-agnostic	2177	10885	0.538852	0.797348	0.651112	0.809026	0.460076	0.664355
Z94	Health status factors (Ch. XXI)	prognostic	1185	5925	0.480192	0.761844	0.637975	0.745675	0.385837	0.603378
Z94	Health status factors (Ch. XXI)	diagnostic	564	2820	0.690771	0.902623	0.781068	0.88121	0.62207	0.818582
Z940	Health status factors (Ch. XXI)	time-agnostic	687	3435	0.818787	0.95227	0.869729	0.936139	0.774294	0.915394
Z940	Health status factors (Ch. XXI)	prognostic	299	1495	0.795535	0.930985	0.822627	0.942306	0.778943	0.892576
Z940	Health status factors (Ch. XXI)	diagnostic	252	1260	0.844285	0.980251	0.912549	0.937474	0.789051	0.945659
Z944	Health status factors (Ch. XXI)	time-agnostic	177	885	0.704238	0.929921	0.844841	0.859495	0.605128	0.858363
Z947	Health status factors (Ch. XXI)	time-agnostic	282	1410	0.338261	0.58468	0.649154	0.468942	0.231311	0.264835
Z947	Health status factors (Ch. XXI)	prognostic	168	840	0.336314	0.560734	0.675223	0.423339	0.226415	0.255096
Z948	Health status factors (Ch. XXI)	time-agnostic	922	4610	0.455817	0.745045	0.656692	0.694687	0.350784	0.563676
Z948	Health status factors (Ch. XXI)	prognostic	593	2965	0.438041	0.731956	0.672048	0.651569	0.326347	0.529351
Z948	Health status factors (Ch. XXI)	diagnostic	158	790	0.636324	0.898887	0.810081	0.817985	0.526061	0.79351
Z95	Health status factors (Ch. XXI)	time-agnostic	23174	97295	0.520892	0.758346	0.614223	0.767792	0.452381	0.548713
Z95	Health status factors (Ch. XXI)	prognostic	14676	73381	0.462394	0.745772	0.662885	0.699838	0.35527	0.471448
Z95	Health status factors (Ch. XXI)	diagnostic	5682	28410	0.608393	0.881603	0.814503	0.784231	0.485602	0.693292
Z950	Health status factors (Ch. XXI)	time-agnostic	6900	34500	0.47109	0.755816	0.666304	0.709348	0.36393	0.507551
Z950	Health status factors (Ch. XXI)	prognostic	4184	20920	0.47622	0.763532	0.674948	0.710176	0.367483	0.522302
Z950	Health status factors (Ch. XXI)	diagnostic	727	3635	0.514296	0.810248	0.744147	0.710122	0.39204	0.606769
Z951	Health status factors (Ch. XXI)	time-agnostic	8356	40277	0.548321	0.82496	0.75766	0.737477	0.429984	0.606662
Z951	Health status factors (Ch. XXI)	prognostic	4624	23120	0.511693	0.800458	0.733455	0.716452	0.392747	0.539422
Z951	Health status factors (Ch. XXI)	diagnostic	2378	11890	0.632938	0.904085	0.854711	0.789109	0.502769	0.732884
Z952	Health status factors (Ch. XXI)	time-agnostic	2209	11045	0.494143	0.78378	0.719324	0.702184	0.376658	0.549953
Z952	Health status factors (Ch. XXI)	prognostic	1267	6335	0.474738	0.772932	0.717847	0.674032	0.355381	0.531021
Z952	Health status factors (Ch. XXI)	diagnostic	466	2330	0.555648	0.850002	0.790826	0.735796	0.430354	0.66128
Z953	Health status factors (Ch. XXI)	time-agnostic	883	4415	0.452197	0.744374	0.708359	0.640423	0.331872	0.474529
Z953	Health status factors (Ch. XXI)	prognostic	517	2585	0.458902	0.756872	0.724468	0.641198	0.337117	0.488757
Z954	Health status factors (Ch. XXI)	time-agnostic	2430	12150	0.477564	0.76563	0.703909	0.690586	0.362994	0.521611
Z954	Health status factors (Ch. XXI)	prognostic	1495	7475	0.460955	0.753867	0.695987	0.670819	0.345203	0.501968
Z954	Health status factors (Ch. XXI)	diagnostic	347	1735	0.55549	0.851769	0.780994	0.742802	0.431559	0.662658
Z955	Health status factors (Ch. XXI)	time-agnostic	12782	63911	0.48857	0.775711	0.685182	0.720237	0.379638	0.523881
Z955	Health status factors (Ch. XXI)	prognostic	8612	43060	0.470838	0.761107	0.681084	0.697704	0.360264	0.490497
Z955	Health status factors (Ch. XXI)	diagnostic	2401	12005	0.656295	0.913611	0.869635	0.804196	0.526788	0.746289
Z958	Health status factors (Ch. XXI)	time-agnostic	5105	25525	0.495239	0.780836	0.702351	0.71763	0.38305	0.539087
Z958	Health status factors (Ch. XXI)	prognostic	3297	16485	0.495575	0.781311	0.705189	0.713376	0.382207	0.54085
Z958	Health status factors (Ch. XXI)	diagnostic	594	2970	0.590899	0.868935	0.815674	0.760938	0.461893	0.666434
Z959	Health status factors (Ch. XXI)	time-agnostic	486	2430	0.470924	0.771733	0.700642	0.683377	0.356695	0.537035
Z959	Health status factors (Ch. XXI)	prognostic	307	1535	0.448008	0.745778	0.709995	0.640063	0.3275	0.485299
Z96	Health status factors (Ch. XXI)	time-agnostic	51538	121931	0.502938	0.689344	0.412996	0.832334	0.643023	0.62654
Z96	Health status factors (Ch. XXI)	prognostic	33136	101267	0.539109	0.698795	0.632349	0.653058	0.470358	0.544205
Z96	Health status factors (Ch. XXI)	diagnostic	5092	25460	0.465805	0.754733	0.685098	0.684554	0.352686	0.489121
Z960	Health status factors (Ch. XXI)	time-agnostic	4935	24675	0.44312	0.72729	0.649544	0.678597	0.335568	0.460415
Z960	Health status factors (Ch. XXI)	prognostic	3001	15005	0.445208	0.733671	0.664945	0.669111	0.334912	0.468466
Z960	Health status factors (Ch. XXI)	diagnostic	363	1815	0.466989	0.768315	0.713508	0.661151	0.347253	0.512788
Z961	Health status factors (Ch. XXI)	time-agnostic	18889	81897	0.426504	0.675001	0.501165	0.746627	0.371811	0.412461
Z961	Health status factors (Ch. XXI)	prognostic	12640	63200	0.41013	0.687047	0.622508	0.646123	0.30573	0.387889
Z961	Health status factors (Ch. XXI)	diagnostic	1315	6575	0.415434	0.690146	0.66616	0.610837	0.300853	0.389883
Z962	Health status factors (Ch. XXI)	time-agnostic	301	1505	0.378597	0.649401	0.690929	0.513733	0.261193	0.325682
Z962	Health status factors (Ch. XXI)	prognostic	175	875	0.362268	0.623388	0.685714	0.481429	0.246935	0.308551
Z964	Health status factors (Ch. XXI)	time-agnostic	133	665	0.540535	0.818815	0.710684	0.766161	0.433968	0.656432
Z966	Health status factors (Ch. XXI)	time-agnostic	28437	97408	0.528923	0.727175	0.590023	0.735345	0.479134	0.537332
Z966	Health status factors (Ch. XXI)	prognostic	18124	85815	0.458659	0.733559	0.701584	0.636473	0.340651	0.444901
Z966	Health status factors (Ch. XXI)	diagnostic	3168	15840	0.500105	0.795446	0.733909	0.700087	0.379509	0.547041
Z967	Health status factors (Ch. XXI)	time-agnostic	1127	5635	0.374163	0.641502	0.658415	0.532946	0.261107	0.325218
Z967	Health status factors (Ch. XXI)	prognostic	583	2915	0.376547	0.643631	0.635477	0.557032	0.267723	0.322858
Z968	Health status factors (Ch. XXI)	time-agnostic	2413	12065	0.412334	0.690722	0.627644	0.643803	0.3068	0.401751
Z968	Health status factors (Ch. XXI)	prognostic	1562	7810	0.405271	0.690249	0.648177	0.614356	0.295869	0.397728
Z968	Health status factors (Ch. XXI)	diagnostic	173	865	0.42989	0.71444	0.710756	0.598233	0.309972	0.419434
Z969	Health status factors (Ch. XXI)	time-agnostic	109	545	0.354943	0.613881	0.628571	0.510423	0.245927	0.316273
Z97	Health status factors (Ch. XXI)	time-agnostic	3840	19200	0.380268	0.649067	0.615104	0.592676	0.274197	0.343029
Z97	Health status factors (Ch. XXI)	prognostic	1917	9585	0.387415	0.664767	0.62207	0.604982	0.281242	0.362246
Z970	Health status factors (Ch. XXI)	time-agnostic	192	960	0.352327	0.612784	0.645614	0.488307	0.241804	0.319833
Z970	Health status factors (Ch. XXI)	prognostic	104	520	0.322533	0.575412	0.64381	0.414687	0.216628	0.297395
Z972	Health status factors (Ch. XXI)	time-agnostic	182	910	0.346626	0.60367	0.648348	0.484903	0.236372	0.312351
Z973	Health status factors (Ch. XXI)	time-agnostic	316	1580	0.303321	0.524282	0.615451	0.396353	0.203244	0.2333
Z973	Health status factors (Ch. XXI)	prognostic	112	560	0.307449	0.516452	0.638735	0.384045	0.201957	0.24139
Z974	Health status factors (Ch. XXI)	time-agnostic	1964	9820	0.374085	0.646243	0.638483	0.559826	0.264895	0.332466
Z974	Health status factors (Ch. XXI)	prognostic	1007	5035	0.379813	0.651356	0.658871	0.548663	0.266464	0.337954
Z975	Health status factors (Ch. XXI)	time-agnostic	621	3105	0.360747	0.622217	0.666645	0.490137	0.246386	0.294606
Z975	Health status factors (Ch. XXI)	prognostic	259	1295	0.371612	0.638154	0.677828	0.510129	0.255981	0.30794
Z975	Health status factors (Ch. XXI)	diagnostic	281	1405	0.332524	0.558435	0.653039	0.426609	0.222755	0.246895
Z978	Health status factors (Ch. XXI)	time-agnostic	564	2820	0.415324	0.688801	0.639238	0.632301	0.305473	0.405872
Z978	Health status factors (Ch. XXI)	prognostic	341	1705	0.426291	0.706477	0.675938	0.634547	0.313564	0.439485
Z98	Health status factors (Ch. XXI)	time-agnostic	8544	42720	0.408409	0.684933	0.614759	0.651056	0.305744	0.399605
Z98	Health status factors (Ch. XXI)	prognostic	5439	27195	0.413363	0.691356	0.624565	0.64897	0.308614	0.405839
Z98	Health status factors (Ch. XXI)	diagnostic	1162	5810	0.425718	0.712124	0.674258	0.625751	0.311214	0.444168
Z980	Health status factors (Ch. XXI)	time-agnostic	5273	26365	0.407199	0.684928	0.615681	0.648374	0.303953	0.408343
Z980	Health status factors (Ch. XXI)	prognostic	3486	17430	0.412789	0.690046	0.631234	0.64207	0.306528	0.413586
Z980	Health status factors (Ch. XXI)	diagnostic	620	3100	0.424482	0.711915	0.681452	0.614315	0.307717	0.443263
Z981	Health status factors (Ch. XXI)	time-agnostic	1559	7795	0.415647	0.70284	0.684418	0.599507	0.298233	0.409197
Z981	Health status factors (Ch. XXI)	prognostic	919	4595	0.414225	0.700672	0.685552	0.592761	0.297058	0.40682
Z981	Health status factors (Ch. XXI)	diagnostic	225	1125	0.424325	0.711988	0.695556	0.601667	0.307194	0.40354
Z982	Health status factors (Ch. XXI)	time-agnostic	426	2130	0.402672	0.684324	0.678345	0.580399	0.287487	0.381766
Z982	Health status factors (Ch. XXI)	prognostic	240	1200	0.361165	0.619293	0.670833	0.498438	0.248965	0.301164
Z988	Health status factors (Ch. XXI)	time-agnostic	1609	8045	0.395335	0.674826	0.622447	0.618477	0.28918	0.384156
Z988	Health status factors (Ch. XXI)	prognostic	999	4995	0.402368	0.684013	0.671691	0.582958	0.287262	0.396926
Z988	Health status factors (Ch. XXI)	diagnostic	248	1240	0.392063	0.675685	0.67351	0.558505	0.275675	0.391576
Z99	Health status factors (Ch. XXI)	time-agnostic	5523	27615	0.576779	0.844839	0.744159	0.790557	0.470652	0.669661
Z99	Health status factors (Ch. XXI)	prognostic	3423	17115	0.576146	0.845454	0.744669	0.788526	0.469073	0.675999
Z99	Health status factors (Ch. XXI)	diagnostic	596	2980	0.648836	0.897335	0.807073	0.826974	0.541577	0.785463
Z991	Health status factors (Ch. XXI)	time-agnostic	1647	8235	0.541903	0.82505	0.747709	0.748103	0.424784	0.604376
Z991	Health status factors (Ch. XXI)	prognostic	938	4690	0.555336	0.83608	0.759094	0.756792	0.439073	0.635359
Z991	Health status factors (Ch. XXI)	diagnostic	148	740	0.541938	0.849602	0.807931	0.710255	0.407354	0.65089
Z992	Health status factors (Ch. XXI)	time-agnostic	1091	5455	0.758302	0.927689	0.831339	0.909143	0.695888	0.875147
Z992	Health status factors (Ch. XXI)	prognostic	650	3250	0.751274	0.914239	0.778462	0.925962	0.725339	0.854733
Z992	Health status factors (Ch. XXI)	diagnostic	219	1095	0.828696	0.968287	0.892653	0.935523	0.778958	0.932017
Z993	Health status factors (Ch. XXI)	time-agnostic	1755	8775	0.554792	0.834176	0.755556	0.75755	0.438007	0.653184
Z993	Health status factors (Ch. XXI)	prognostic	1112	5560	0.53871	0.82563	0.754476	0.735949	0.418342	0.627673
Z993	Health status factors (Ch. XXI)	diagnostic	147	735	0.711912	0.940171	0.883563	0.851115	0.599155	0.863034
Z998	Health status factors (Ch. XXI)	time-agnostic	1509	7545	0.561883	0.841131	0.762747	0.764	0.445155	0.64272
Z998	Health status factors (Ch. XXI)	prognostic	1024	5120	0.570852	0.84278	0.764651	0.772098	0.455631	0.642958

### Sheet: capped_time_agnostic
Supplementary Data 1B: Phenome-wide MILTON results for capped analysis using time-agnostic model.
ICD10_CODE	chapter	time_model	train_cases	train_size	F1	AUC	Sensitivity	Specificity	Precision	AveragePrecision
M4854	Musculoskeletal (Ch. XIII)	capped with time-agnostic	175	875	0.396484	0.682816	0.682857	0.566429	0.281619	0.403619
E872	Endocrine and metabolic (Ch. IV)	capped with time-agnostic	1876	9380	0.582099	0.847344	0.75214	0.790912	0.474671	0.682288
I272	Circulatory (Ch. IX)	capped with time-agnostic	737	3685	0.556299	0.827505	0.754459	0.758664	0.440537	0.646842
R33	Abnormal labs (Ch. XVIII)	capped with time-agnostic	10466	52330	0.388915	0.661403	0.589767	0.638974	0.290084	0.36177
M5457	Musculoskeletal (Ch. XIII)	capped with time-agnostic	1197	5985	0.406392	0.68298	0.650816	0.606206	0.293554	0.376045
J86	Respiratory (Ch. X)	capped with time-agnostic	496	2480	0.421014	0.714542	0.670414	0.627288	0.308556	0.450557
R29	Abnormal labs (Ch. XVIII)	capped with time-agnostic	5615	28075	0.467906	0.747886	0.664292	0.705744	0.360956	0.490749
N858	Genitourinary (Ch. XIV)	capped with time-agnostic	3225	16125	0.33331	0.574801	0.610388	0.484884	0.229491	0.258884
F10	Psychiatric (Ch. V)	capped with time-agnostic	7343	36715	0.536917	0.810935	0.712243	0.764963	0.430784	0.614743
K228	Gastrointestinal (Ch. XI)	capped with time-agnostic	1644	8220	0.368123	0.630588	0.647505	0.532771	0.257302	0.315285
Z372	Health status factors (Ch. XXI)	capped with time-agnostic	368	1840	0.436136	0.722916	0.756868	0.566231	0.305891	0.385396
I714	Circulatory (Ch. IX)	capped with time-agnostic	1287	6435	0.554562	0.839375	0.777356	0.741358	0.430631	0.62955
M7227	Musculoskeletal (Ch. XIII)	capped with time-agnostic	167	835	0.428772	0.712119	0.73066	0.575715	0.302143	0.392789
L71	Dermatological (Ch. XII)	capped with time-agnostic	439	2195	0.321845	0.549392	0.638924	0.420576	0.214955	0.252727
M664	Musculoskeletal (Ch. XIII)	capped with time-agnostic	115	575	0.331626	0.586153	0.630435	0.459783	0.227846	0.295265
L23	Dermatological (Ch. XII)	capped with time-agnostic	138	690	0.316481	0.540271	0.630952	0.41389	0.21199	0.242079
R061	Abnormal labs (Ch. XVIII)	capped with time-agnostic	157	785	0.386943	0.660553	0.694355	0.53254	0.269439	0.34365
Z818	Health status factors (Ch. XXI)	capped with time-agnostic	168	840	0.402761	0.68506	0.694296	0.557993	0.284351	0.396555
G90	Nervous system (Ch. VI)	capped with time-agnostic	375	1875	0.362874	0.639991	0.650667	0.512667	0.251691	0.359584
Z901	Health status factors (Ch. XXI)	capped with time-agnostic	3627	18135	0.372461	0.641865	0.618827	0.574579	0.266532	0.342926
C341	Neoplasms (Ch. II)	capped with time-agnostic	1773	8865	0.474683	0.76712	0.720255	0.673719	0.35517	0.494453
Z290	Health status factors (Ch. XXI)	capped with time-agnostic	237	1185	0.421075	0.712698	0.683732	0.607577	0.30487	0.441012
L858	Dermatological (Ch. XII)	capped with time-agnostic	377	1885	0.31713	0.542885	0.631491	0.410487	0.212135	0.250443
Z400	Health status factors (Ch. XXI)	capped with time-agnostic	837	4185	0.329791	0.562875	0.645748	0.433841	0.220919	0.251523
Z112	Health status factors (Ch. XXI)	capped with time-agnostic	274	1370	0.348319	0.59143	0.662828	0.462154	0.235623	0.268351
H728	Ear (Ch. VIII)	capped with time-agnostic	146	730	0.290248	0.495907	0.596322	0.366342	0.19265	0.232235
N32	Genitourinary (Ch. XIV)	capped with time-agnostic	12094	60470	0.366921	0.634449	0.573673	0.611088	0.269554	0.328627
M169	Musculoskeletal (Ch. XIII)	capped with time-agnostic	12116	60580	0.384087	0.655155	0.635235	0.583154	0.275738	0.32654
K59	Gastrointestinal (Ch. XI)	capped with time-agnostic	17327	86635	0.388731	0.660386	0.590898	0.639544	0.290044	0.360037
L95	Dermatological (Ch. XII)	capped with time-agnostic	189	945	0.405789	0.679797	0.701209	0.551608	0.282071	0.392898
F331	Psychiatric (Ch. V)	capped with time-agnostic	184	920	0.408249	0.703948	0.703754	0.569273	0.288304	0.419704
M545	Musculoskeletal (Ch. XIII)	capped with time-agnostic	7012	35060	0.406349	0.682785	0.639332	0.624002	0.297748	0.372587
M2415	Musculoskeletal (Ch. XIII)	capped with time-agnostic	151	755	0.336093	0.543267	0.688065	0.420585	0.22279	0.246443
K590	Gastrointestinal (Ch. XI)	capped with time-agnostic	16339	81695	0.386798	0.660104	0.587398	0.638013	0.288626	0.360157
G938	Nervous system (Ch. VI)	capped with time-agnostic	362	1810	0.348269	0.595028	0.653253	0.470321	0.238446	0.297026
J384	Respiratory (Ch. X)	capped with time-agnostic	228	1140	0.419309	0.696138	0.690773	0.580052	0.298939	0.405379
R89	Abnormal labs (Ch. XVIII)	capped with time-agnostic	114	570	0.340203	0.590384	0.649802	0.440731	0.229251	0.280583
J92	Respiratory (Ch. X)	capped with time-agnostic	1080	5400	0.442231	0.731415	0.70463	0.628472	0.322423	0.449142
R443	Abnormal labs (Ch. XVIII)	capped with time-agnostic	340	1700	0.420613	0.709272	0.685294	0.605147	0.303342	0.433859
Z981	Health status factors (Ch. XXI)	capped with time-agnostic	870	4350	0.4353	0.726866	0.698851	0.622414	0.316133	0.442959
D696	Haematological and immune (Ch. III)	capped with time-agnostic	1944	9720	0.526371	0.796217	0.675916	0.7808	0.432086	0.621774
H532	Ophthalmic (Ch. VII)	capped with time-agnostic	1053	5265	0.339119	0.592017	0.628673	0.482198	0.232593	0.281159
M796	Musculoskeletal (Ch. XIII)	capped with time-agnostic	7500	37500	0.410212	0.68669	0.634467	0.635667	0.302873	0.374988
K60	Gastrointestinal (Ch. XI)	capped with time-agnostic	4340	21700	0.369726	0.63265	0.608295	0.579378	0.266075	0.312665
M94	Musculoskeletal (Ch. XIII)	capped with time-agnostic	681	3405	0.361488	0.620411	0.658641	0.50533	0.24994	0.291362
R570	Abnormal labs (Ch. XVIII)	capped with time-agnostic	180	900	0.437357	0.731366	0.697222	0.624306	0.317722	0.486697
D38	Neoplasms (Ch. II)	capped with time-agnostic	275	1375	0.381998	0.655612	0.683636	0.520455	0.264099	0.348717
I83	Circulatory (Ch. IX)	capped with time-agnostic	14035	70175	0.373461	0.643264	0.606092	0.590435	0.269948	0.334783
C160	Neoplasms (Ch. II)	capped with time-agnostic	482	2410	0.350247	0.608969	0.648325	0.4865	0.240097	0.289201
M211	Musculoskeletal (Ch. XIII)	capped with time-agnostic	439	2195	0.402541	0.687319	0.7061	0.563211	0.285289	0.361966
A419	Infectious (Ch. I)	capped with time-agnostic	5228	26140	0.434196	0.713945	0.619167	0.692999	0.334415	0.458802
M77	Musculoskeletal (Ch. XIII)	capped with time-agnostic	1252	6260	0.353102	0.609048	0.644996	0.499102	0.243241	0.287083
E063	Endocrine and metabolic (Ch. IV)	capped with time-agnostic	267	1335	0.356052	0.615254	0.67037	0.48735	0.244814	0.304136
E111	Endocrine and metabolic (Ch. IV)	capped with time-agnostic	216	1080	0.782488	0.957574	0.879598	0.908597	0.711067	0.886274
K149	Gastrointestinal (Ch. XI)	capped with time-agnostic	355	1775	0.347575	0.584036	0.66338	0.453873	0.234429	0.268986
I495	Circulatory (Ch. IX)	capped with time-agnostic	670	3350	0.417323	0.708416	0.673881	0.610075	0.302812	0.433618
K760	Gastrointestinal (Ch. XI)	capped with time-agnostic	2785	13925	0.565756	0.85368	0.795332	0.74614	0.43938	0.626348
Z524	Health status factors (Ch. XXI)	capped with time-agnostic	292	1460	0.373718	0.663242	0.57367	0.646853	0.281785	0.449588
Z37	Health status factors (Ch. XXI)	capped with time-agnostic	14792	46037	0.586863	0.748519	0.746889	0.622228	0.483389	0.565013
F059	Psychiatric (Ch. V)	capped with time-agnostic	1175	5875	0.451048	0.741173	0.701702	0.649043	0.332632	0.464579
B951	Infectious (Ch. I)	capped with time-agnostic	387	1935	0.362501	0.642765	0.617449	0.550709	0.254478	0.376025
M40	Musculoskeletal (Ch. XIII)	capped with time-agnostic	306	1530	0.403808	0.681824	0.691089	0.564543	0.285041	0.378551
Q60	Congenital malformation (Ch. XVII)	capped with time-agnostic	177	885	0.44703	0.745003	0.689048	0.648951	0.329681	0.540429
G550	Nervous system (Ch. VI)	capped with time-agnostic	189	945	0.356393	0.621024	0.677525	0.47351	0.243796	0.303427
R63	Abnormal labs (Ch. XVIII)	capped with time-agnostic	10069	50345	0.423514	0.701439	0.612275	0.680951	0.324094	0.429747
M9078	Musculoskeletal (Ch. XIII)	capped with time-agnostic	155	775	0.317094	0.550572	0.629032	0.416935	0.211925	0.278088
H47	Ophthalmic (Ch. VII)	capped with time-agnostic	474	2370	0.358384	0.618218	0.643415	0.513954	0.249547	0.311902
L500	Dermatological (Ch. XII)	capped with time-agnostic	119	595	0.353156	0.605724	0.639493	0.490548	0.240586	0.32982
A415	Infectious (Ch. I)	capped with time-agnostic	1026	5130	0.435429	0.720981	0.666682	0.648391	0.322891	0.465011
K500	Gastrointestinal (Ch. XI)	capped with time-agnostic	522	2610	0.520323	0.819874	0.75859	0.712885	0.398363	0.631453
K861	Gastrointestinal (Ch. XI)	capped with time-agnostic	623	3115	0.499829	0.789437	0.734381	0.697023	0.378475	0.569574
M500	Musculoskeletal (Ch. XIII)	capped with time-agnostic	564	2820	0.385853	0.650851	0.698538	0.518826	0.26771	0.319281
K65	Gastrointestinal (Ch. XI)	capped with time-agnostic	1240	6200	0.437823	0.727486	0.666935	0.653427	0.325971	0.488932
M246	Musculoskeletal (Ch. XIII)	capped with time-agnostic	107	535	0.388064	0.66018	0.705195	0.50699	0.266827	0.323808
D069	Neoplasms (Ch. II)	capped with time-agnostic	3647	18235	0.332739	0.574441	0.612008	0.484337	0.228652	0.255799
C621	Neoplasms (Ch. II)	capped with time-agnostic	141	705	0.331292	0.559445	0.666502	0.425561	0.221314	0.265392
H001	Ophthalmic (Ch. VII)	capped with time-agnostic	2297	11485	0.3142	0.526095	0.637798	0.398345	0.208789	0.216469
K521	Gastrointestinal (Ch. XI)	capped with time-agnostic	302	1510	0.364844	0.620528	0.668661	0.504962	0.250975	0.313433
N871	Genitourinary (Ch. XIV)	capped with time-agnostic	626	3130	0.323548	0.543504	0.64934	0.410744	0.215951	0.232315
E110	Endocrine and metabolic (Ch. IV)	capped with time-agnostic	105	525	0.774617	0.952891	0.866667	0.902381	0.699091	0.864747
B957	Infectious (Ch. I)	capped with time-agnostic	733	3665	0.43303	0.711228	0.665031	0.65075	0.32132	0.443331
M2322	Musculoskeletal (Ch. XIII)	capped with time-agnostic	3845	19225	0.357533	0.612699	0.63459	0.519636	0.249562	0.275721
F419	Psychiatric (Ch. V)	capped with time-agnostic	7636	38180	0.377855	0.647371	0.618189	0.588152	0.272513	0.333918
K06	Gastrointestinal (Ch. XI)	capped with time-agnostic	457	2285	0.349937	0.597888	0.650908	0.487161	0.239422	0.282203
L08	Dermatological (Ch. XII)	capped with time-agnostic	1868	9340	0.397252	0.66726	0.575484	0.665151	0.302209	0.405764
D123	Neoplasms (Ch. II)	capped with time-agnostic	3972	19860	0.374355	0.639606	0.636455	0.56055	0.265696	0.312598
R224	Abnormal labs (Ch. XVIII)	capped with time-agnostic	785	3925	0.389215	0.667392	0.633121	0.602389	0.281587	0.377661
I872	Circulatory (Ch. IX)	capped with time-agnostic	329	1645	0.508139	0.806469	0.743193	0.705951	0.387755	0.582871
N13	Genitourinary (Ch. XIV)	capped with time-agnostic	3965	19825	0.40479	0.682582	0.603531	0.656116	0.304738	0.420751
F29	Psychiatric (Ch. V)	capped with time-agnostic	257	1285	0.419309	0.706594	0.690083	0.599697	0.300839	0.424261
Z880	Health status factors (Ch. XXI)	capped with time-agnostic	23024	115120	0.392137	0.665689	0.592338	0.642791	0.292881	0.363341
C499	Neoplasms (Ch. II)	capped with time-agnostic	124	620	0.297052	0.471321	0.616167	0.370848	0.19658	0.220627
I251	Circulatory (Ch. IX)	capped with time-agnostic	22306	107806	0.522373	0.798913	0.70546	0.740503	0.414875	0.584418
G930	Nervous system (Ch. VI)	capped with time-agnostic	203	1015	0.328797	0.57437	0.6425	0.453768	0.219545	0.266731
F30	Psychiatric (Ch. V)	capped with time-agnostic	226	1130	0.399248	0.682888	0.668213	0.576308	0.284402	0.393865
E53	Endocrine and metabolic (Ch. IV)	capped with time-agnostic	1278	6390	0.510696	0.797387	0.728473	0.718512	0.392349	0.570155
F310	Psychiatric (Ch. V)	capped with time-agnostic	194	970	0.474388	0.767976	0.752699	0.641725	0.347464	0.517544
D171	Neoplasms (Ch. II)	capped with time-agnostic	2936	14680	0.336155	0.576121	0.637602	0.460235	0.228714	0.249797
M0730	Musculoskeletal (Ch. XIII)	capped with time-agnostic	194	970	0.472568	0.766222	0.711269	0.679735	0.357593	0.536206
C56	Neoplasms (Ch. II)	capped with time-agnostic	1686	8430	0.33393	0.574296	0.635515	0.456703	0.226712	0.259707
C55	Neoplasms (Ch. II)	capped with time-agnostic	225	1125	0.332123	0.582728	0.651111	0.431111	0.222661	0.286832
Z886	Health status factors (Ch. XXI)	capped with time-agnostic	6644	33220	0.416687	0.69738	0.643289	0.639412	0.308006	0.400281
M2554	Musculoskeletal (Ch. XIII)	capped with time-agnostic	332	1660	0.333126	0.574919	0.641701	0.452981	0.22526	0.26058
E538	Endocrine and metabolic (Ch. IV)	capped with time-agnostic	1220	6100	0.507578	0.796244	0.720082	0.719057	0.391645	0.576243
Q44	Congenital malformation (Ch. XVII)	capped with time-agnostic	144	720	0.447041	0.725601	0.646305	0.679783	0.340741	0.567802
C329	Neoplasms (Ch. II)	capped with time-agnostic	163	815	0.486213	0.791223	0.782576	0.640399	0.352391	0.542974
L030	Dermatological (Ch. XII)	capped with time-agnostic	815	4075	0.362529	0.637058	0.616564	0.551994	0.256726	0.360846
A084	Infectious (Ch. I)	capped with time-agnostic	1054	5270	0.393129	0.672581	0.653218	0.581833	0.281072	0.387812
I460	Circulatory (Ch. IX)	capped with time-agnostic	1011	5055	0.472973	0.766428	0.69881	0.685584	0.35761	0.546318
D686	Haematological and immune (Ch. III)	capped with time-agnostic	127	635	0.415976	0.70877	0.709538	0.5778	0.294687	0.426989
J069	Respiratory (Ch. X)	capped with time-agnostic	1174	5870	0.381265	0.659481	0.635005	0.576127	0.272733	0.367794
K298	Gastrointestinal (Ch. XI)	capped with time-agnostic	10609	53045	0.398462	0.675832	0.633141	0.614632	0.291053	0.371308
K419	Gastrointestinal (Ch. XI)	capped with time-agnostic	684	3420	0.362125	0.62636	0.670239	0.496536	0.24924	0.293029
E559	Endocrine and metabolic (Ch. IV)	capped with time-agnostic	1254	6270	0.495879	0.787905	0.727281	0.699664	0.377591	0.557147
A090	Infectious (Ch. I)	capped with time-agnostic	329	1645	0.389271	0.667025	0.683939	0.543319	0.272209	0.341591
J39	Respiratory (Ch. X)	capped with time-agnostic	1050	5250	0.364151	0.627734	0.620476	0.55369	0.257946	0.316064
Z133	Health status factors (Ch. XXI)	capped with time-agnostic	285	1425	0.470023	0.777162	0.759649	0.629825	0.339315	0.504794
R470	Abnormal labs (Ch. XVIII)	capped with time-agnostic	1067	5335	0.399874	0.682978	0.665434	0.578967	0.285379	0.396808
M191	Musculoskeletal (Ch. XIII)	capped with time-agnostic	401	2005	0.379191	0.642786	0.683272	0.520901	0.262586	0.319818
C446	Neoplasms (Ch. II)	capped with time-agnostic	2644	13220	0.342716	0.587567	0.654317	0.460762	0.232174	0.263964
K621	Gastrointestinal (Ch. XI)	capped with time-agnostic	9259	46295	0.378947	0.647541	0.620098	0.587294	0.272715	0.328294
M53	Musculoskeletal (Ch. XIII)	capped with time-agnostic	381	1905	0.366124	0.62849	0.664132	0.512146	0.253522	0.312827
M7960	Musculoskeletal (Ch. XIII)	capped with time-agnostic	541	2705	0.412755	0.694691	0.686646	0.594271	0.29414	0.377767
R198	Abnormal labs (Ch. XVIII)	capped with time-agnostic	2346	11730	0.343617	0.596681	0.605287	0.522005	0.240212	0.281712
D56	Haematological and immune (Ch. III)	capped with time-agnostic	320	1600	0.839065	0.967743	0.910937	0.935156	0.779916	0.93016
I220	Circulatory (Ch. IX)	capped with time-agnostic	117	585	0.589754	0.869621	0.803261	0.763887	0.469686	0.670878
N84	Genitourinary (Ch. XIV)	capped with time-agnostic	13853	69265	0.337921	0.591663	0.561323	0.56144	0.242093	0.2775
C88	Neoplasms (Ch. II)	capped with time-agnostic	177	885	0.439591	0.739459	0.678571	0.655314	0.329255	0.564359
H669	Ear (Ch. VIII)	capped with time-agnostic	667	3335	0.334504	0.568484	0.642352	0.458956	0.227753	0.258909
G82	Nervous system (Ch. VI)	capped with time-agnostic	449	2245	0.438775	0.735067	0.671473	0.650053	0.326448	0.549202
D05	Neoplasms (Ch. II)	capped with time-agnostic	3888	19440	0.326622	0.558666	0.622431	0.450778	0.22131	0.241149
H57	Ophthalmic (Ch. VII)	capped with time-agnostic	732	3660	0.345638	0.588255	0.628408	0.492657	0.238237	0.27268
K639	Gastrointestinal (Ch. XI)	capped with time-agnostic	1077	5385	0.365197	0.629287	0.638796	0.534705	0.256459	0.330382
Q27	Congenital malformation (Ch. XVII)	capped with time-agnostic	194	970	0.314959	0.544417	0.620648	0.427221	0.211751	0.259626
M1909	Musculoskeletal (Ch. XIII)	capped with time-agnostic	135	675	0.413416	0.701852	0.722222	0.563889	0.294352	0.399777
G406	Nervous system (Ch. VI)	capped with time-agnostic	312	1560	0.482722	0.770715	0.697107	0.701916	0.369729	0.580316
Z351	Health status factors (Ch. XXI)	capped with time-agnostic	277	1385	0.403584	0.690443	0.689513	0.5681	0.284736	0.376006
Z861	Health status factors (Ch. XXI)	capped with time-agnostic	3460	17300	0.435685	0.71841	0.650578	0.666763	0.327834	0.441921
I60	Circulatory (Ch. IX)	capped with time-agnostic	1157	5785	0.38761	0.66393	0.638291	0.582321	0.278385	0.367241
J370	Respiratory (Ch. X)	capped with time-agnostic	116	580	0.376593	0.659076	0.697826	0.52479	0.258989	0.360703
D509	Haematological and immune (Ch. III)	capped with time-agnostic	9255	46275	0.489409	0.764654	0.636143	0.758401	0.397623	0.533297
I638	Circulatory (Ch. IX)	capped with time-agnostic	270	1350	0.454384	0.74249	0.718519	0.632407	0.330996	0.475308
R030	Abnormal labs (Ch. XVIII)	capped with time-agnostic	2151	10755	0.423348	0.712152	0.707584	0.59327	0.302637	0.393465
R440	Abnormal labs (Ch. XVIII)	capped with time-agnostic	174	870	0.427852	0.728771	0.703866	0.600617	0.309307	0.473394
E249	Endocrine and metabolic (Ch. IV)	capped with time-agnostic	111	555	0.485555	0.789325	0.730435	0.670123	0.362721	0.566171
R10	Abnormal labs (Ch. XVIII)	capped with time-agnostic	43068	215340	0.370929	0.634987	0.563643	0.63117	0.276398	0.327633
K709	Gastrointestinal (Ch. XI)	capped with time-agnostic	827	4135	0.714399	0.933766	0.856696	0.864575	0.612828	0.848292
B24	Infectious (Ch. I)	capped with time-agnostic	177	885	0.586352	0.868386	0.802857	0.76834	0.467149	0.703469
I24	Circulatory (Ch. IX)	capped with time-agnostic	2346	11730	0.477097	0.768265	0.690323	0.699435	0.363957	0.536455
N80	Genitourinary (Ch. XIV)	capped with time-agnostic	4975	24875	0.349346	0.603258	0.617889	0.519598	0.243849	0.273392
M24	Musculoskeletal (Ch. XIII)	capped with time-agnostic	3141	15705	0.347328	0.601352	0.627979	0.506289	0.240561	0.276048
K638	Gastrointestinal (Ch. XI)	capped with time-agnostic	2319	11595	0.371052	0.636175	0.632179	0.557192	0.262953	0.336529
N02	Genitourinary (Ch. XIV)	capped with time-agnostic	923	4615	0.409229	0.693681	0.625059	0.641256	0.302473	0.476742
M245	Musculoskeletal (Ch. XIII)	capped with time-agnostic	303	1515	0.34851	0.589125	0.671585	0.451746	0.234267	0.25605
M2116	Musculoskeletal (Ch. XIII)	capped with time-agnostic	324	1620	0.425537	0.711745	0.714591	0.585272	0.302087	0.401413
M1096	Musculoskeletal (Ch. XIII)	capped with time-agnostic	226	1130	0.594101	0.865746	0.820773	0.764914	0.467146	0.657274
I65	Circulatory (Ch. IX)	capped with time-agnostic	1502	7510	0.527525	0.819963	0.759321	0.721538	0.405231	0.59171
I059	Circulatory (Ch. IX)	capped with time-agnostic	268	1340	0.4553	0.755537	0.69986	0.64225	0.335304	0.535692
C504	Neoplasms (Ch. II)	capped with time-agnostic	5051	25255	0.339598	0.585559	0.6278	0.48634	0.233223	0.268753
L050	Dermatological (Ch. XII)	capped with time-agnostic	282	1410	0.398529	0.685009	0.691291	0.565609	0.281616	0.357444
G039	Nervous system (Ch. VI)	capped with time-agnostic	119	595	0.340721	0.568645	0.659964	0.450713	0.230252	0.265244
L65	Dermatological (Ch. XII)	capped with time-agnostic	137	685	0.318618	0.540881	0.641931	0.398791	0.212968	0.256138
H264	Ophthalmic (Ch. VII)	capped with time-agnostic	1996	9980	0.365177	0.627302	0.622986	0.55198	0.258218	0.305083
M4792	Musculoskeletal (Ch. XIII)	capped with time-agnostic	993	4965	0.378955	0.645435	0.668179	0.536126	0.264806	0.321608
F104	Psychiatric (Ch. V)	capped with time-agnostic	151	755	0.526697	0.835203	0.762043	0.713678	0.404468	0.659097
J339	Respiratory (Ch. X)	capped with time-agnostic	2328	11640	0.486162	0.77374	0.71585	0.692385	0.367437	0.498197
I214	Circulatory (Ch. IX)	capped with time-agnostic	2034	10170	0.485136	0.782444	0.714854	0.692725	0.367256	0.551239
K518	Gastrointestinal (Ch. XI)	capped with time-agnostic	319	1595	0.400825	0.692233	0.692783	0.560722	0.281895	0.418302
R062	Abnormal labs (Ch. XVIII)	capped with time-agnostic	395	1975	0.448047	0.732204	0.711392	0.628797	0.327104	0.44316
M2531	Musculoskeletal (Ch. XIII)	capped with time-agnostic	102	510	0.320669	0.560464	0.643095	0.425354	0.216542	0.277444
Z509	Health status factors (Ch. XXI)	capped with time-agnostic	1070	5350	0.445009	0.735052	0.684112	0.652687	0.330313	0.492119
K508	Gastrointestinal (Ch. XI)	capped with time-agnostic	231	1155	0.494778	0.808768	0.753053	0.678017	0.369872	0.581283
K108	Gastrointestinal (Ch. XI)	capped with time-agnostic	267	1335	0.338343	0.591475	0.625157	0.481747	0.232409	0.304083
L720	Dermatological (Ch. XII)	capped with time-agnostic	2989	14945	0.326485	0.564627	0.612578	0.463366	0.222937	0.249634
R934	Abnormal labs (Ch. XVIII)	capped with time-agnostic	469	2345	0.374213	0.640671	0.657996	0.541596	0.262873	0.346718
Q79	Congenital malformation (Ch. XVII)	capped with time-agnostic	146	730	0.321501	0.534832	0.647011	0.400656	0.213294	0.243626
Z466	Health status factors (Ch. XXI)	capped with time-agnostic	6376	31880	0.385259	0.660099	0.589082	0.632528	0.286091	0.378579
C53	Neoplasms (Ch. II)	capped with time-agnostic	616	3080	0.324137	0.566789	0.628259	0.44198	0.218123	0.250617
I33	Circulatory (Ch. IX)	capped with time-agnostic	319	1595	0.43026	0.726214	0.675322	0.635965	0.315438	0.493519
I47	Circulatory (Ch. IX)	capped with time-agnostic	4605	23025	0.428659	0.711917	0.620521	0.680999	0.32703	0.45837
M170	Musculoskeletal (Ch. XIII)	capped with time-agnostic	1698	8490	0.465912	0.756978	0.718762	0.66085	0.345779	0.468008
J47	Respiratory (Ch. X)	capped with time-agnostic	3069	15345	0.511264	0.796851	0.725158	0.718597	0.393858	0.580244
M706	Musculoskeletal (Ch. XIII)	capped with time-agnostic	295	1475	0.397045	0.681607	0.694915	0.552542	0.279125	0.367376
I42	Circulatory (Ch. IX)	capped with time-agnostic	1974	9870	0.500561	0.789482	0.697069	0.728788	0.391074	0.585784
Z420	Health status factors (Ch. XXI)	capped with time-agnostic	498	2490	0.345103	0.581808	0.656646	0.464628	0.233741	0.265533
L27	Dermatological (Ch. XII)	capped with time-agnostic	693	3465	0.367814	0.623716	0.652935	0.532102	0.254811	0.310862
M469	Musculoskeletal (Ch. XIII)	capped with time-agnostic	1182	5910	0.41149	0.691164	0.680178	0.59518	0.294721	0.366876
Z120	Health status factors (Ch. XXI)	capped with time-agnostic	196	980	0.320553	0.533198	0.650641	0.399236	0.211035	0.23245
J450	Respiratory (Ch. X)	capped with time-agnostic	920	4600	0.424563	0.718094	0.694022	0.605435	0.306759	0.423534
R260	Abnormal labs (Ch. XVIII)	capped with time-agnostic	133	665	0.392419	0.667017	0.672507	0.559178	0.275588	0.375551
D128	Neoplasms (Ch. II)	capped with time-agnostic	4492	22460	0.34521	0.590987	0.627782	0.497579	0.237746	0.261603
K81	Gastrointestinal (Ch. XI)	capped with time-agnostic	3695	18475	0.426391	0.710158	0.698512	0.608999	0.307138	0.385612
B965	Infectious (Ch. I)	capped with time-agnostic	1340	6700	0.470107	0.759018	0.675746	0.701866	0.360013	0.520938
D232	Neoplasms (Ch. II)	capped with time-agnostic	163	815	0.301101	0.516609	0.625758	0.362637	0.198682	0.235534
M821	Musculoskeletal (Ch. XIII)	capped with time-agnostic	139	695	0.35	0.60371	0.650794	0.481998	0.240258	0.296623
I516	Circulatory (Ch. IX)	capped with time-agnostic	105	525	0.456598	0.753118	0.709524	0.654762	0.342466	0.514406
N281	Genitourinary (Ch. XIV)	capped with time-agnostic	2065	10325	0.415926	0.70227	0.645036	0.639165	0.308458	0.432214
H36	Ophthalmic (Ch. VII)	capped with time-agnostic	2210	11050	0.798638	0.960953	0.913801	0.906731	0.710144	0.879165
K136	Gastrointestinal (Ch. XI)	capped with time-agnostic	123	615	0.328016	0.545262	0.663	0.417656	0.218435	0.242683
Q282	Congenital malformation (Ch. XVII)	capped with time-agnostic	150	750	0.319523	0.546417	0.636667	0.411667	0.212266	0.260606
A41	Infectious (Ch. I)	capped with time-agnostic	6667	33335	0.44009	0.719144	0.614222	0.704871	0.342556	0.465581
D370	Neoplasms (Ch. II)	capped with time-agnostic	132	660	0.306765	0.518428	0.640598	0.378814	0.203094	0.239581
L892	Dermatological (Ch. XII)	capped with time-agnostic	211	1055	0.445818	0.754153	0.713178	0.626814	0.324415	0.489518
E230	Endocrine and metabolic (Ch. IV)	capped with time-agnostic	400	2000	0.493215	0.786859	0.71625	0.702813	0.379144	0.548474
M0600	Musculoskeletal (Ch. XIII)	capped with time-agnostic	258	1290	0.459346	0.759569	0.724962	0.640019	0.335784	0.499851
Z451	Health status factors (Ch. XXI)	capped with time-agnostic	260	1300	0.391553	0.667188	0.686538	0.540385	0.274421	0.371159
B95	Infectious (Ch. I)	capped with time-agnostic	5939	29695	0.442772	0.719311	0.624346	0.701423	0.343505	0.459493
G471	Nervous system (Ch. VI)	capped with time-agnostic	137	685	0.355634	0.626393	0.638228	0.5102	0.247962	0.337987
R54	Abnormal labs (Ch. XVIII)	capped with time-agnostic	690	3450	0.514622	0.807132	0.754348	0.704529	0.391417	0.57588
M0695	Musculoskeletal (Ch. XIII)	capped with time-agnostic	104	520	0.48994	0.809529	0.754762	0.694693	0.370157	0.612365
G319	Nervous system (Ch. VI)	capped with time-agnostic	630	3150	0.43618	0.732112	0.701587	0.630357	0.318253	0.466459
M43	Musculoskeletal (Ch. XIII)	capped with time-agnostic	2261	11305	0.404507	0.678325	0.665193	0.5931	0.289981	0.358239
M814	Musculoskeletal (Ch. XIII)	capped with time-agnostic	214	1070	0.361135	0.639663	0.660576	0.532089	0.251772	0.373806
D220	Neoplasms (Ch. II)	capped with time-agnostic	215	1075	0.300112	0.485262	0.637209	0.34593	0.195256	0.208827
N320	Genitourinary (Ch. XIV)	capped with time-agnostic	2465	12325	0.361782	0.627771	0.63002	0.535801	0.253769	0.311052
G510	Nervous system (Ch. VI)	capped with time-agnostic	1019	5095	0.371978	0.636735	0.626116	0.566852	0.265413	0.328013
I07	Circulatory (Ch. IX)	capped with time-agnostic	551	2755	0.468838	0.756064	0.70231	0.676503	0.352223	0.536921
C541	Neoplasms (Ch. II)	capped with time-agnostic	2066	10330	0.378914	0.64975	0.594864	0.618224	0.279557	0.348754
F429	Psychiatric (Ch. V)	capped with time-agnostic	173	865	0.396035	0.675311	0.714034	0.528975	0.273214	0.360122
N73	Genitourinary (Ch. XIV)	capped with time-agnostic	3835	19175	0.363962	0.622448	0.613168	0.561343	0.259098	0.297225
M0694	Musculoskeletal (Ch. XIII)	capped with time-agnostic	283	1415	0.552721	0.831965	0.774091	0.743796	0.435018	0.667844
Z028	Health status factors (Ch. XXI)	capped with time-agnostic	3091	15455	0.395003	0.670572	0.648012	0.590545	0.283347	0.35937
K279	Gastrointestinal (Ch. XI)	capped with time-agnostic	520	2600	0.437405	0.732703	0.723077	0.609615	0.315357	0.418512
R098	Abnormal labs (Ch. XVIII)	capped with time-agnostic	295	1475	0.338719	0.594484	0.60678	0.500424	0.235146	0.303184
E785	Endocrine and metabolic (Ch. IV)	capped with time-agnostic	7548	37740	0.528799	0.807047	0.714563	0.752931	0.420052	0.586067
N280	Genitourinary (Ch. XIV)	capped with time-agnostic	124	620	0.431317	0.729663	0.624333	0.680343	0.331971	0.517404
R060	Abnormal labs (Ch. XVIII)	capped with time-agnostic	9115	45575	0.455467	0.737245	0.65842	0.692279	0.34805	0.469729
N359	Genitourinary (Ch. XIV)	capped with time-agnostic	4523	22615	0.357566	0.617773	0.588218	0.572214	0.256724	0.319858
M0096	Musculoskeletal (Ch. XIII)	capped with time-agnostic	171	855	0.402957	0.679311	0.669916	0.570191	0.286809	0.389999
I803	Circulatory (Ch. IX)	capped with time-agnostic	382	1910	0.420269	0.703858	0.684672	0.607306	0.304009	0.413056
B37	Infectious (Ch. I)	capped with time-agnostic	3546	17730	0.413966	0.691553	0.630145	0.645587	0.308083	0.414019
J96	Respiratory (Ch. X)	capped with time-agnostic	528	2640	0.521805	0.809226	0.747089	0.718988	0.401305	0.603325
I229	Circulatory (Ch. IX)	capped with time-agnostic	544	2720	0.622111	0.889995	0.828177	0.789973	0.49813	0.730671
G952	Nervous system (Ch. VI)	capped with time-agnostic	393	1965	0.39478	0.66961	0.689273	0.547051	0.27698	0.339663
R509	Abnormal labs (Ch. XVIII)	capped with time-agnostic	5520	27600	0.411333	0.689521	0.615761	0.654869	0.308645	0.412639
I279	Circulatory (Ch. IX)	capped with time-agnostic	221	1105	0.673263	0.919044	0.861919	0.824085	0.553783	0.801085
D61	Haematological and immune (Ch. III)	capped with time-agnostic	708	3540	0.512062	0.782728	0.687813	0.749826	0.40763	0.618062
Z02	Health status factors (Ch. XXI)	capped with time-agnostic	3107	15535	0.39694	0.674539	0.651429	0.593902	0.285657	0.362082
E260	Endocrine and metabolic (Ch. IV)	capped with time-agnostic	100	500	0.486511	0.791438	0.74	0.68375	0.367722	0.599837
D125	Neoplasms (Ch. II)	capped with time-agnostic	7400	37000	0.353438	0.606186	0.607973	0.539223	0.248571	0.27517
K083	Gastrointestinal (Ch. XI)	capped with time-agnostic	2317	11585	0.383812	0.652395	0.623865	0.595706	0.27763	0.329125
K859	Gastrointestinal (Ch. XI)	capped with time-agnostic	734	3670	0.415531	0.69848	0.691389	0.594007	0.298079	0.374529
N995	Genitourinary (Ch. XIV)	capped with time-agnostic	108	540	0.420139	0.705086	0.685065	0.594854	0.301304	0.455113
R010	Abnormal labs (Ch. XVIII)	capped with time-agnostic	132	660	0.328048	0.555059	0.645442	0.409991	0.22009	0.27406
J849	Respiratory (Ch. X)	capped with time-agnostic	497	2485	0.504096	0.797181	0.749424	0.694162	0.38032	0.560117
K800	Gastrointestinal (Ch. XI)	capped with time-agnostic	2191	10955	0.443722	0.732344	0.735959	0.604916	0.317431	0.400719
J33	Respiratory (Ch. X)	capped with time-agnostic	4084	20420	0.480419	0.765695	0.708005	0.690713	0.364291	0.491504
Q24	Congenital malformation (Ch. XVII)	capped with time-agnostic	209	1045	0.376422	0.657989	0.693786	0.513213	0.261087	0.376231
M8195	Musculoskeletal (Ch. XIII)	capped with time-agnostic	109	545	0.37607	0.620219	0.69697	0.505669	0.258991	0.304031
Z081	Health status factors (Ch. XXI)	capped with time-agnostic	108	540	0.373945	0.648412	0.667316	0.535752	0.260688	0.374093
I891	Circulatory (Ch. IX)	capped with time-agnostic	155	775	0.376563	0.645291	0.677419	0.51371	0.259206	0.344346
K047	Gastrointestinal (Ch. XI)	capped with time-agnostic	1436	7180	0.369532	0.632682	0.631964	0.552659	0.260855	0.322313
K900	Gastrointestinal (Ch. XI)	capped with time-agnostic	2447	12235	0.453356	0.753758	0.689625	0.662596	0.33763	0.509569
M801	Musculoskeletal (Ch. XIII)	capped with time-agnostic	148	740	0.363906	0.61707	0.683333	0.483998	0.248101	0.30408
K25	Gastrointestinal (Ch. XI)	capped with time-agnostic	6259	31295	0.413274	0.690593	0.63245	0.645091	0.307176	0.39915
M202	Musculoskeletal (Ch. XIII)	capped with time-agnostic	1994	9970	0.346371	0.586458	0.679046	0.436687	0.232302	0.253846
L83	Dermatological (Ch. XII)	capped with time-agnostic	145	725	0.293587	0.486772	0.6	0.367241	0.193432	0.219832
D352	Neoplasms (Ch. II)	capped with time-agnostic	543	2715	0.414249	0.700197	0.684251	0.598521	0.296826	0.441816
D410	Neoplasms (Ch. II)	capped with time-agnostic	205	1025	0.413716	0.693382	0.64878	0.625	0.305831	0.423603
M8412	Musculoskeletal (Ch. XIII)	capped with time-agnostic	154	770	0.377851	0.657406	0.69172	0.511349	0.263392	0.350013
K929	Gastrointestinal (Ch. XI)	capped with time-agnostic	313	1565	0.357241	0.623356	0.653277	0.48564	0.244329	0.294013
R04	Abnormal labs (Ch. XVIII)	capped with time-agnostic	6224	31120	0.431148	0.714043	0.64765	0.661351	0.323269	0.433157
K801	Gastrointestinal (Ch. XI)	capped with time-agnostic	7169	35845	0.42993	0.713785	0.716278	0.597242	0.307501	0.377011
R590	Abnormal labs (Ch. XVIII)	capped with time-agnostic	2671	13355	0.406478	0.682793	0.613447	0.648727	0.303692	0.395802
K64	Gastrointestinal (Ch. XI)	capped with time-agnostic	2796	13980	0.338018	0.583739	0.621062	0.490656	0.232384	0.262919
I45	Circulatory (Ch. IX)	capped with time-agnostic	3518	17590	0.442105	0.726804	0.640279	0.688033	0.338353	0.482233
N833	Genitourinary (Ch. XIV)	capped with time-agnostic	159	795	0.327633	0.547678	0.662903	0.404103	0.216919	0.242387
E78	Endocrine and metabolic (Ch. IV)	capped with time-agnostic	47401	219051	0.516973	0.787149	0.71855	0.707128	0.403818	0.561889
K72	Gastrointestinal (Ch. XI)	capped with time-agnostic	651	3255	0.547247	0.827425	0.743482	0.758642	0.433598	0.677275
L059	Dermatological (Ch. XII)	capped with time-agnostic	404	2020	0.379311	0.640855	0.676914	0.530012	0.264189	0.320084
N91	Genitourinary (Ch. XIV)	capped with time-agnostic	147	735	0.333651	0.567259	0.646437	0.434449	0.224681	0.265764
J43	Respiratory (Ch. X)	capped with time-agnostic	2734	13670	0.614792	0.883607	0.815842	0.790828	0.493745	0.726415
K920	Gastrointestinal (Ch. XI)	capped with time-agnostic	2691	13455	0.45683	0.746394	0.68005	0.674703	0.343861	0.498991
J85	Respiratory (Ch. X)	capped with time-agnostic	129	645	0.412111	0.703296	0.698308	0.572666	0.291461	0.444864
C16	Neoplasms (Ch. II)	capped with time-agnostic	934	4670	0.371699	0.630171	0.662233	0.517259	0.256882	0.311184
Z882	Health status factors (Ch. XXI)	capped with time-agnostic	1184	5920	0.379563	0.655748	0.655823	0.547086	0.266934	0.356527
F03	Psychiatric (Ch. V)	capped with time-agnostic	1189	5945	0.423803	0.712716	0.696823	0.600822	0.304358	0.412232
D86	Haematological and immune (Ch. III)	capped with time-agnostic	844	4220	0.506912	0.796543	0.707379	0.729417	0.396868	0.590867
L94	Dermatological (Ch. XII)	capped with time-agnostic	203	1015	0.380183	0.653838	0.670061	0.53328	0.266358	0.377665
I780	Circulatory (Ch. IX)	capped with time-agnostic	115	575	0.420731	0.709452	0.682609	0.601087	0.304717	0.509323
M87	Musculoskeletal (Ch. XIII)	capped with time-agnostic	662	3310	0.364817	0.640012	0.618666	0.560982	0.26044	0.364921
R413	Abnormal labs (Ch. XVIII)	capped with time-agnostic	890	4450	0.362609	0.624675	0.651685	0.513624	0.249894	0.317213
C797	Neoplasms (Ch. II)	capped with time-agnostic	476	2380	0.408447	0.688934	0.676546	0.587426	0.290036	0.405094
D735	Haematological and immune (Ch. III)	capped with time-agnostic	103	515	0.345083	0.598549	0.640476	0.487717	0.236105	0.315853
G40	Nervous system (Ch. VI)	capped with time-agnostic	5119	25595	0.485315	0.766763	0.658624	0.7353	0.383935	0.566827
Z867	Health status factors (Ch. XXI)	capped with time-agnostic	22014	110071	0.458807	0.740514	0.647702	0.705957	0.35542	0.476426
I87	Circulatory (Ch. IX)	capped with time-agnostic	730	3650	0.468379	0.754922	0.671918	0.70274	0.360274	0.530879
M5456	Musculoskeletal (Ch. XIII)	capped with time-agnostic	3321	16605	0.406025	0.681949	0.645887	0.616344	0.296285	0.372094
R101	Abnormal labs (Ch. XVIII)	capped with time-agnostic	12637	63185	0.381294	0.64892	0.593653	0.620727	0.28067	0.341809
I713	Circulatory (Ch. IX)	capped with time-agnostic	167	835	0.478713	0.788392	0.745989	0.654197	0.354838	0.526015
M2416	Musculoskeletal (Ch. XIII)	capped with time-agnostic	716	3580	0.354047	0.610101	0.672475	0.47015	0.240252	0.275237
F17	Psychiatric (Ch. V)	capped with time-agnostic	17734	88670	0.554441	0.830603	0.748618	0.761609	0.44015	0.613176
G403	Nervous system (Ch. VI)	capped with time-agnostic	589	2945	0.44975	0.746219	0.693554	0.653021	0.333665	0.525065
L039	Dermatological (Ch. XII)	capped with time-agnostic	509	2545	0.443577	0.737108	0.673937	0.65987	0.332982	0.483011
I890	Circulatory (Ch. IX)	capped with time-agnostic	739	3695	0.512213	0.789925	0.686077	0.751865	0.409191	0.59663
H357	Ophthalmic (Ch. VII)	capped with time-agnostic	139	695	0.333616	0.554223	0.672751	0.409218	0.222312	0.269587
I802	Circulatory (Ch. IX)	capped with time-agnostic	4242	21210	0.450602	0.73829	0.664428	0.678748	0.341072	0.473738
M10	Musculoskeletal (Ch. XIII)	capped with time-agnostic	2925	14625	0.578734	0.851918	0.787692	0.765	0.456682	0.627276
Z89	Health status factors (Ch. XXI)	capped with time-agnostic	706	3530	0.533088	0.81569	0.732984	0.746278	0.418422	0.653693
E859	Endocrine and metabolic (Ch. IV)	capped with time-agnostic	101	505	0.402932	0.699519	0.668571	0.578102	0.289614	0.471292
K267	Gastrointestinal (Ch. XI)	capped with time-agnostic	401	2005	0.381234	0.648951	0.670864	0.536461	0.26596	0.34859
I371	Circulatory (Ch. IX)	capped with time-agnostic	166	830	0.433462	0.731032	0.699198	0.611455	0.313334	0.453664
Z508	Health status factors (Ch. XXI)	capped with time-agnostic	805	4025	0.434258	0.724953	0.690683	0.625155	0.317523	0.451665
G431	Nervous system (Ch. VI)	capped with time-agnostic	298	1490	0.330042	0.563853	0.634096	0.44757	0.221685	0.269776
M12	Musculoskeletal (Ch. XIII)	capped with time-agnostic	167	835	0.362658	0.626094	0.6582	0.506026	0.252001	0.316338
G72	Nervous system (Ch. VI)	capped with time-agnostic	264	1320	0.410191	0.701863	0.668396	0.60799	0.298262	0.433577
R520	Abnormal labs (Ch. XVIII)	capped with time-agnostic	203	1015	0.43669	0.731199	0.73439	0.581955	0.309873	0.459899
K808	Gastrointestinal (Ch. XI)	capped with time-agnostic	188	940	0.411606	0.693778	0.722973	0.562574	0.28973	0.369669
J31	Respiratory (Ch. X)	capped with time-agnostic	1212	6060	0.364424	0.622204	0.659655	0.510937	0.251352	0.304185
G825	Nervous system (Ch. VI)	capped with time-agnostic	120	600	0.434177	0.744618	0.725	0.6	0.31488	0.558411
Z136	Health status factors (Ch. XXI)	capped with time-agnostic	2132	10660	0.434179	0.721812	0.678703	0.639952	0.319327	0.441683
E871	Endocrine and metabolic (Ch. IV)	capped with time-agnostic	3382	16910	0.503148	0.788095	0.698849	0.729672	0.393197	0.569996
H19	Ophthalmic (Ch. VII)	capped with time-agnostic	112	560	0.33454	0.556626	0.650988	0.433196	0.225798	0.25797
M7126	Musculoskeletal (Ch. XIII)	capped with time-agnostic	221	1105	0.352348	0.612998	0.644899	0.492071	0.241861	0.327259
K572	Gastrointestinal (Ch. XI)	capped with time-agnostic	714	3570	0.384874	0.66106	0.65263	0.566009	0.273975	0.338495
N604	Genitourinary (Ch. XIV)	capped with time-agnostic	337	1685	0.32314	0.547482	0.646971	0.416563	0.216263	0.247088
M1393	Musculoskeletal (Ch. XIII)	capped with time-agnostic	177	885	0.321931	0.541873	0.641429	0.402572	0.214278	0.243225
M1391	Musculoskeletal (Ch. XIII)	capped with time-agnostic	537	2685	0.383837	0.665545	0.662184	0.554692	0.269675	0.344041
E143	Endocrine and metabolic (Ch. IV)	capped with time-agnostic	387	1935	0.847103	0.953014	0.869514	0.953479	0.825369	0.915017
M5422	Musculoskeletal (Ch. XIII)	capped with time-agnostic	1286	6430	0.374581	0.645266	0.639183	0.559783	0.265175	0.323843
K45	Gastrointestinal (Ch. XI)	capped with time-agnostic	174	870	0.348478	0.611521	0.643866	0.486331	0.237853	0.324176
Z960	Health status factors (Ch. XXI)	capped with time-agnostic	2308	11540	0.458098	0.742503	0.662902	0.693349	0.350644	0.490402
M11	Musculoskeletal (Ch. XIII)	capped with time-agnostic	514	2570	0.361743	0.618601	0.662374	0.496343	0.248417	0.298961
E870	Endocrine and metabolic (Ch. IV)	capped with time-agnostic	480	2400	0.473413	0.774086	0.7125	0.672917	0.356685	0.541458
I221	Circulatory (Ch. IX)	capped with time-agnostic	204	1020	0.587142	0.858448	0.82561	0.75673	0.458008	0.646867
Z865	Health status factors (Ch. XXI)	capped with time-agnostic	1381	6905	0.41429	0.696674	0.678509	0.601013	0.298079	0.397914
C84	Neoplasms (Ch. II)	capped with time-agnostic	279	1395	0.317642	0.54299	0.637695	0.401882	0.211465	0.255847
C482	Neoplasms (Ch. II)	capped with time-agnostic	193	965	0.31446	0.539358	0.64305	0.383402	0.208987	0.240488
E668	Endocrine and metabolic (Ch. IV)	capped with time-agnostic	2378	11890	0.833504	0.977517	0.936912	0.922099	0.751044	0.925915
J22	Respiratory (Ch. X)	capped with time-agnostic	11406	57030	0.468754	0.751034	0.667675	0.704816	0.361046	0.491394
K739	Gastrointestinal (Ch. XI)	capped with time-agnostic	125	625	0.507591	0.79868	0.708	0.722	0.401886	0.627169
J99	Respiratory (Ch. X)	capped with time-agnostic	325	1625	0.50443	0.807337	0.752308	0.688846	0.378444	0.602925
K43	Gastrointestinal (Ch. XI)	capped with time-agnostic	4630	23150	0.431382	0.709893	0.640497	0.666604	0.324278	0.412317
Q612	Congenital malformation (Ch. XVII)	capped with time-agnostic	204	1020	0.763258	0.95768	0.870061	0.898896	0.682581	0.894144
M109	Musculoskeletal (Ch. XIII)	capped with time-agnostic	2820	14100	0.577747	0.854181	0.796631	0.758688	0.452608	0.632393
M89	Musculoskeletal (Ch. XIII)	capped with time-agnostic	1635	8175	0.353379	0.605302	0.640673	0.503364	0.243682	0.280461
K102	Gastrointestinal (Ch. XI)	capped with time-agnostic	134	670	0.378585	0.654303	0.678917	0.513058	0.262592	0.365384
R05	Abnormal labs (Ch. XVIII)	capped with time-agnostic	4474	22370	0.418545	0.700814	0.643946	0.641791	0.310255	0.418777
M790	Musculoskeletal (Ch. XIII)	capped with time-agnostic	983	4915	0.461263	0.752404	0.703973	0.66302	0.344014	0.472154
C880	Neoplasms (Ch. II)	capped with time-agnostic	118	590	0.527138	0.832583	0.758514	0.716103	0.403588	0.672332
C91	Neoplasms (Ch. II)	capped with time-agnostic	1169	5845	0.62917	0.850875	0.69843	0.870506	0.572488	0.757918
M2381	Musculoskeletal (Ch. XIII)	capped with time-agnostic	710	3550	0.32389	0.553925	0.64507	0.411972	0.216632	0.241417
R52	Abnormal labs (Ch. XVIII)	capped with time-agnostic	2146	10730	0.426554	0.713873	0.671016	0.633271	0.312807	0.42797
M1994	Musculoskeletal (Ch. XIII)	capped with time-agnostic	1764	8820	0.357168	0.613414	0.645991	0.504747	0.246671	0.285985
N136	Genitourinary (Ch. XIV)	capped with time-agnostic	180	900	0.389881	0.673939	0.652778	0.563194	0.277614	0.421268
G00	Nervous system (Ch. VI)	capped with time-agnostic	145	725	0.319176	0.550416	0.634483	0.423276	0.214489	0.26515
R13	Abnormal labs (Ch. XVIII)	capped with time-agnostic	9753	48765	0.384723	0.653455	0.597509	0.621424	0.283708	0.354831
K08	Gastrointestinal (Ch. XI)	capped with time-agnostic	3767	18835	0.380854	0.649288	0.633269	0.577084	0.27248	0.33461
N20	Genitourinary (Ch. XIV)	capped with time-agnostic	6598	32990	0.414519	0.696886	0.649138	0.627501	0.304601	0.392909
M240	Musculoskeletal (Ch. XIII)	capped with time-agnostic	369	1845	0.340619	0.582869	0.659867	0.447154	0.230452	0.262455
N501	Genitourinary (Ch. XIV)	capped with time-agnostic	797	3985	0.331979	0.554046	0.646219	0.429736	0.222723	0.247718
M7918	Musculoskeletal (Ch. XIII)	capped with time-agnostic	145	725	0.336812	0.567509	0.648276	0.439655	0.230642	0.287582
N119	Genitourinary (Ch. XIV)	capped with time-agnostic	151	755	0.495284	0.79925	0.685054	0.7325	0.392954	0.637065
E10	Endocrine and metabolic (Ch. IV)	capped with time-agnostic	4071	20355	0.865395	0.972061	0.913044	0.95081	0.822938	0.941521
A498	Infectious (Ch. I)	capped with time-agnostic	390	1950	0.391876	0.67966	0.666667	0.568269	0.279951	0.397267
D222	Neoplasms (Ch. II)	capped with time-agnostic	136	680	0.290936	0.472784	0.628175	0.342856	0.189775	0.218959
N920	Genitourinary (Ch. XIV)	capped with time-agnostic	11276	56380	0.365959	0.624028	0.605002	0.574062	0.261897	0.290803
R651	Abnormal labs (Ch. XVIII)	capped with time-agnostic	195	975	0.44494	0.729832	0.7	0.639103	0.325311	0.482873
G549	Nervous system (Ch. VI)	capped with time-agnostic	186	930	0.33796	0.58868	0.64808	0.46501	0.229597	0.283716
E27	Endocrine and metabolic (Ch. IV)	capped with time-agnostic	732	3660	0.466315	0.757897	0.693356	0.680326	0.351897	0.525261
Q82	Congenital malformation (Ch. XVII)	capped with time-agnostic	221	1105	0.294112	0.484874	0.606717	0.365983	0.194215	0.215686
Z433	Health status factors (Ch. XXI)	capped with time-agnostic	496	2480	0.385796	0.657911	0.673343	0.547893	0.272394	0.353745
B953	Infectious (Ch. I)	capped with time-agnostic	196	980	0.455087	0.753917	0.727051	0.63771	0.333213	0.499251
M1397	Musculoskeletal (Ch. XIII)	capped with time-agnostic	865	4325	0.36838	0.632773	0.67341	0.505491	0.254002	0.306198
H744	Ear (Ch. VIII)	capped with time-agnostic	148	740	0.321436	0.542275	0.634713	0.414706	0.215737	0.233779
Z858	Health status factors (Ch. XXI)	capped with time-agnostic	8385	41925	0.369222	0.637652	0.58551	0.604726	0.269944	0.342861
N209	Genitourinary (Ch. XIV)	capped with time-agnostic	161	805	0.379571	0.659803	0.686648	0.541976	0.265556	0.379712
C851	Neoplasms (Ch. II)	capped with time-agnostic	657	3285	0.426707	0.718483	0.668899	0.637359	0.314053	0.490837
J304	Respiratory (Ch. X)	capped with time-agnostic	261	1305	0.362413	0.634768	0.663208	0.504817	0.249094	0.352027
K529	Gastrointestinal (Ch. XI)	capped with time-agnostic	20124	100620	0.397015	0.669222	0.582687	0.661002	0.300548	0.382022
F22	Psychiatric (Ch. V)	capped with time-agnostic	294	1470	0.418305	0.709953	0.686967	0.598628	0.299687	0.410019
K26	Gastrointestinal (Ch. XI)	capped with time-agnostic	4333	21665	0.405797	0.686417	0.641476	0.620614	0.297014	0.393975
I442	Circulatory (Ch. IX)	capped with time-agnostic	947	4735	0.465547	0.755496	0.681654	0.68783	0.353927	0.549136
K053	Gastrointestinal (Ch. XI)	capped with time-agnostic	801	4005	0.337596	0.589186	0.632908	0.480503	0.231552	0.27534
M819	Musculoskeletal (Ch. XIII)	capped with time-agnostic	5212	26060	0.433575	0.718762	0.669321	0.644666	0.320402	0.427657
I89	Circulatory (Ch. IX)	capped with time-agnostic	1097	5485	0.466839	0.749128	0.665473	0.705447	0.360689	0.539997
M542	Musculoskeletal (Ch. XIII)	capped with time-agnostic	1470	7350	0.379215	0.647253	0.641837	0.561905	0.268482	0.324896
M239	Musculoskeletal (Ch. XIII)	capped with time-agnostic	120	600	0.35793	0.600304	0.683333	0.457292	0.242986	0.311984
J02	Respiratory (Ch. X)	capped with time-agnostic	1256	6280	0.355656	0.618687	0.641309	0.510049	0.246302	0.305017
K562	Gastrointestinal (Ch. XI)	capped with time-agnostic	910	4550	0.359415	0.620795	0.64011	0.515934	0.24968	0.305558
R263	Abnormal labs (Ch. XVIII)	capped with time-agnostic	392	1960	0.475067	0.763469	0.720432	0.672215	0.355548	0.541075
D57	Haematological and immune (Ch. III)	capped with time-agnostic	478	2390	0.834059	0.965854	0.919474	0.928352	0.763697	0.925893
M5459	Musculoskeletal (Ch. XIII)	capped with time-agnostic	2954	14770	0.406396	0.68236	0.660114	0.603589	0.293848	0.373489
E271	Endocrine and metabolic (Ch. IV)	capped with time-agnostic	234	1170	0.483699	0.775068	0.696716	0.705669	0.371117	0.584841
K513	Gastrointestinal (Ch. XI)	capped with time-agnostic	307	1535	0.377569	0.650395	0.670968	0.532577	0.262592	0.366261
K85	Gastrointestinal (Ch. XI)	capped with time-agnostic	1154	5770	0.413838	0.694265	0.702769	0.575494	0.293733	0.366104
D432	Neoplasms (Ch. II)	capped with time-agnostic	222	1110	0.311954	0.537772	0.637677	0.398099	0.207002	0.250142
R00	Abnormal labs (Ch. XVIII)	capped with time-agnostic	12789	63945	0.405013	0.678579	0.597036	0.661887	0.306426	0.387514
G700	Nervous system (Ch. VI)	capped with time-agnostic	268	1340	0.412833	0.695961	0.681027	0.585381	0.294594	0.414705
R490	Abnormal labs (Ch. XVIII)	capped with time-agnostic	1269	6345	0.383196	0.658115	0.639065	0.577522	0.274266	0.350701
K254	Gastrointestinal (Ch. XI)	capped with time-agnostic	260	1300	0.387674	0.66471	0.675	0.554327	0.273263	0.376495
E854	Endocrine and metabolic (Ch. IV)	capped with time-agnostic	127	635	0.368023	0.6414	0.645231	0.535508	0.25665	0.367159
M7910	Musculoskeletal (Ch. XIII)	capped with time-agnostic	159	795	0.318386	0.544411	0.629536	0.433219	0.212855	0.258449
Z292	Health status factors (Ch. XXI)	capped with time-agnostic	460	2300	0.382028	0.663266	0.634783	0.586413	0.274788	0.376313
J040	Respiratory (Ch. X)	capped with time-agnostic	165	825	0.344195	0.598232	0.636364	0.474242	0.23551	0.303734
Q387	Congenital malformation (Ch. XVII)	capped with time-agnostic	210	1050	0.34052	0.562316	0.669048	0.4125	0.226501	0.254312
I97	Circulatory (Ch. IX)	capped with time-agnostic	293	1465	0.421355	0.712793	0.667124	0.623281	0.309725	0.470879
Z31	Health status factors (Ch. XXI)	capped with time-agnostic	381	1905	0.322483	0.56998	0.636415	0.423893	0.21648	0.261929
I724	Circulatory (Ch. IX)	capped with time-agnostic	244	1220	0.482368	0.775206	0.739838	0.665965	0.360801	0.517629
E833	Endocrine and metabolic (Ch. IV)	capped with time-agnostic	389	1945	0.397121	0.675429	0.627323	0.612803	0.289849	0.410875
M90	Musculoskeletal (Ch. XIII)	capped with time-agnostic	422	2110	0.360736	0.627816	0.661218	0.501483	0.247833	0.312559
B17	Infectious (Ch. I)	capped with time-agnostic	217	1085	0.479958	0.7781	0.700159	0.69128	0.364184	0.599069
I313	Circulatory (Ch. IX)	capped with time-agnostic	1078	5390	0.447319	0.738956	0.67582	0.661065	0.334938	0.500318
M7919	Musculoskeletal (Ch. XIII)	capped with time-agnostic	152	760	0.338017	0.59876	0.642151	0.4605	0.230387	0.298228
K118	Gastrointestinal (Ch. XI)	capped with time-agnostic	176	880	0.337268	0.57968	0.656111	0.441099	0.227439	0.275091
C17	Neoplasms (Ch. II)	capped with time-agnostic	347	1735	0.335948	0.587952	0.641139	0.472613	0.228765	0.271923
K294	Gastrointestinal (Ch. XI)	capped with time-agnostic	532	2660	0.382642	0.664685	0.662555	0.55333	0.269757	0.371223
K52	Gastrointestinal (Ch. XI)	capped with time-agnostic	21135	105675	0.394657	0.666579	0.57904	0.659883	0.298996	0.377854
K720	Gastrointestinal (Ch. XI)	capped with time-agnostic	170	850	0.441345	0.738192	0.723529	0.609559	0.31952	0.483105
B950	Infectious (Ch. I)	capped with time-agnostic	225	1125	0.330675	0.570586	0.631111	0.443889	0.223572	0.305524
K221	Gastrointestinal (Ch. XI)	capped with time-agnostic	6732	33660	0.406628	0.689411	0.66362	0.59997	0.293182	0.385796
I678	Circulatory (Ch. IX)	capped with time-agnostic	1695	8475	0.496506	0.785985	0.710619	0.713274	0.381571	0.561643
K623	Gastrointestinal (Ch. XI)	capped with time-agnostic	1472	7360	0.338586	0.58537	0.636199	0.470958	0.231252	0.269869
C505	Neoplasms (Ch. II)	capped with time-agnostic	1010	5050	0.333258	0.576342	0.641584	0.445545	0.225434	0.257835
E274	Endocrine and metabolic (Ch. IV)	capped with time-agnostic	275	1375	0.436071	0.723645	0.681818	0.629091	0.319959	0.490728
K081	Gastrointestinal (Ch. XI)	capped with time-agnostic	213	1065	0.319177	0.547672	0.621927	0.417196	0.212188	0.249367
K658	Gastrointestinal (Ch. XI)	capped with time-agnostic	202	1010	0.416618	0.698481	0.678049	0.605264	0.300489	0.411851
M146	Musculoskeletal (Ch. XIII)	capped with time-agnostic	102	510	0.742143	0.948871	0.867857	0.882355	0.651722	0.868072
D01	Neoplasms (Ch. II)	capped with time-agnostic	513	2565	0.318839	0.534545	0.644194	0.402038	0.211281	0.234474
H601	Ear (Ch. VIII)	capped with time-agnostic	160	800	0.317093	0.549878	0.646875	0.416406	0.210392	0.243271
K631	Gastrointestinal (Ch. XI)	capped with time-agnostic	583	2915	0.392831	0.664498	0.641497	0.588554	0.281602	0.363563
Z900	Health status factors (Ch. XXI)	capped with time-agnostic	349	1745	0.381822	0.664197	0.661822	0.549452	0.268709	0.387715
H029	Ophthalmic (Ch. VII)	capped with time-agnostic	963	4815	0.309927	0.527423	0.633943	0.390834	0.205122	0.227244
M248	Musculoskeletal (Ch. XIII)	capped with time-agnostic	368	1840	0.346925	0.595521	0.652295	0.480969	0.235875	0.288122
C189	Neoplasms (Ch. II)	capped with time-agnostic	1647	8235	0.360801	0.623663	0.623271	0.543793	0.254628	0.321433
D320	Neoplasms (Ch. II)	capped with time-agnostic	660	3300	0.33562	0.588661	0.649242	0.451326	0.227229	0.281189
Z458	Health status factors (Ch. XXI)	capped with time-agnostic	1424	7120	0.397986	0.680904	0.63834	0.605075	0.289093	0.420523
J330	Respiratory (Ch. X)	capped with time-agnostic	1423	7115	0.489446	0.769422	0.692898	0.713021	0.377389	0.499108
I499	Circulatory (Ch. IX)	capped with time-agnostic	1431	7155	0.418181	0.701976	0.654793	0.634781	0.307137	0.441079
R000	Abnormal labs (Ch. XVIII)	capped with time-agnostic	3487	17435	0.454399	0.738499	0.666046	0.682356	0.344766	0.473321
K644	Gastrointestinal (Ch. XI)	capped with time-agnostic	348	1740	0.315701	0.534872	0.619255	0.41845	0.211491	0.239712
N05	Genitourinary (Ch. XIV)	capped with time-agnostic	385	1925	0.642874	0.856945	0.714286	0.873701	0.586785	0.757466
Q85	Congenital malformation (Ch. XVII)	capped with time-agnostic	220	1100	0.421796	0.718376	0.697727	0.596023	0.302671	0.475845
Z34	Health status factors (Ch. XXI)	capped with time-agnostic	1440	7200	0.474411	0.767993	0.780208	0.622917	0.340955	0.432646
M8198	Musculoskeletal (Ch. XIII)	capped with time-agnostic	442	2210	0.35949	0.621568	0.658325	0.501707	0.247751	0.309453
R630	Abnormal labs (Ch. XVIII)	capped with time-agnostic	1276	6380	0.417077	0.697832	0.644583	0.638126	0.308155	0.426981
Z857	Health status factors (Ch. XXI)	capped with time-agnostic	1665	8325	0.482693	0.768637	0.689489	0.70503	0.371359	0.558442
M479	Musculoskeletal (Ch. XIII)	capped with time-agnostic	3550	17750	0.406411	0.686892	0.66831	0.595528	0.291881	0.364146
L30	Dermatological (Ch. XII)	capped with time-agnostic	2394	11970	0.38617	0.661588	0.643704	0.580357	0.276271	0.354112
Z902	Health status factors (Ch. XXI)	capped with time-agnostic	847	4235	0.483018	0.786628	0.773891	0.639022	0.349856	0.497918
N329	Genitourinary (Ch. XIV)	capped with time-agnostic	1094	5470	0.358501	0.617981	0.624324	0.534279	0.251552	0.332126
E162	Endocrine and metabolic (Ch. IV)	capped with time-agnostic	1504	7520	0.735892	0.917567	0.801189	0.907246	0.683035	0.845952
Z96	Health status factors (Ch. XXI)	capped with time-agnostic	26908	93396	0.51307	0.716069	0.552234	0.756678	0.478882	0.532311
I481	Circulatory (Ch. IX)	capped with time-agnostic	171	855	0.41122	0.704196	0.687395	0.585546	0.293785	0.418637
Z974	Health status factors (Ch. XXI)	capped with time-agnostic	504	2520	0.3949	0.664778	0.690564	0.547137	0.276566	0.349377
F209	Psychiatric (Ch. V)	capped with time-agnostic	685	3425	0.56789	0.857101	0.80292	0.741788	0.439018	0.641849
L280	Dermatological (Ch. XII)	capped with time-agnostic	228	1140	0.3409	0.567944	0.657874	0.440731	0.229281	0.250187
Z340	Health status factors (Ch. XXI)	capped with time-agnostic	242	1210	0.496551	0.785155	0.801786	0.635335	0.358882	0.470655
K311	Gastrointestinal (Ch. XI)	capped with time-agnostic	262	1310	0.395084	0.671949	0.69082	0.559642	0.278815	0.359099
R17	Abnormal labs (Ch. XVIII)	capped with time-agnostic	1271	6355	0.42224	0.7143	0.657734	0.634343	0.309796	0.467401
F431	Psychiatric (Ch. V)	capped with time-agnostic	210	1050	0.406372	0.691936	0.680952	0.579167	0.290041	0.381922
K578	Gastrointestinal (Ch. XI)	capped with time-agnostic	156	780	0.37902	0.666403	0.679536	0.532839	0.26223	0.343103
I22	Circulatory (Ch. IX)	capped with time-agnostic	894	4470	0.629165	0.891763	0.835004	0.796979	0.505257	0.738519
Z45	Health status factors (Ch. XXI)	capped with time-agnostic	4741	23705	0.428381	0.709673	0.626976	0.674726	0.325292	0.461997
G530	Nervous system (Ch. VI)	capped with time-agnostic	129	645	0.310399	0.523524	0.631846	0.410026	0.207044	0.246054
D300	Neoplasms (Ch. II)	capped with time-agnostic	104	520	0.348854	0.596957	0.624762	0.486933	0.242889	0.334606
J998	Respiratory (Ch. X)	capped with time-agnostic	187	935	0.516189	0.818797	0.76458	0.690501	0.387557	0.621766
M5499	Musculoskeletal (Ch. XIII)	capped with time-agnostic	2423	12115	0.418795	0.70395	0.664053	0.623144	0.30594	0.402781
Z84	Health status factors (Ch. XXI)	capped with time-agnostic	245	1225	0.343635	0.600479	0.640816	0.47551	0.235155	0.325233
R194	Abnormal labs (Ch. XVIII)	capped with time-agnostic	16405	82025	0.345169	0.599593	0.566687	0.571007	0.24813	0.285247
Z465	Health status factors (Ch. XXI)	capped with time-agnostic	135	675	0.373005	0.634259	0.681481	0.509259	0.261681	0.338047
M7667	Musculoskeletal (Ch. XIII)	capped with time-agnostic	117	585	0.406484	0.684447	0.691848	0.586674	0.291758	0.392717
R400	Abnormal labs (Ch. XVIII)	capped with time-agnostic	541	2705	0.445177	0.725335	0.684888	0.647423	0.329597	0.474592
D62	Haematological and immune (Ch. III)	capped with time-agnostic	364	1820	0.331961	0.574162	0.639973	0.456745	0.225059	0.28233
H041	Ophthalmic (Ch. VII)	capped with time-agnostic	620	3100	0.349704	0.604202	0.641935	0.490121	0.240228	0.303353
R42	Abnormal labs (Ch. XVIII)	capped with time-agnostic	7063	35315	0.402028	0.677791	0.619992	0.634574	0.297904	0.377992
H501	Ophthalmic (Ch. VII)	capped with time-agnostic	488	2440	0.324582	0.558964	0.628066	0.448244	0.220052	0.253807
G43	Nervous system (Ch. VI)	capped with time-agnostic	4181	20905	0.350985	0.606469	0.622702	0.515875	0.243917	0.280746
R190	Abnormal labs (Ch. XVIII)	capped with time-agnostic	1558	7790	0.36455	0.630605	0.624194	0.547095	0.256743	0.331418
L539	Dermatological (Ch. XII)	capped with time-agnostic	703	3515	0.363857	0.634864	0.576849	0.606853	0.268436	0.337086
Z298	Health status factors (Ch. XXI)	capped with time-agnostic	150	750	0.380364	0.660111	0.676667	0.523333	0.264606	0.3677
Z874	Health status factors (Ch. XXI)	capped with time-agnostic	10333	51665	0.393902	0.668572	0.60147	0.6374	0.292934	0.374415
G932	Nervous system (Ch. VI)	capped with time-agnostic	137	685	0.436063	0.729996	0.72209	0.593962	0.312684	0.443998
D41	Neoplasms (Ch. II)	capped with time-agnostic	1776	8880	0.361734	0.621561	0.623876	0.54026	0.253971	0.305527
Z88	Health status factors (Ch. XXI)	capped with time-agnostic	34558	171119	0.3998	0.671999	0.602755	0.642497	0.299104	0.373734
D351	Neoplasms (Ch. II)	capped with time-agnostic	553	2765	0.565119	0.837676	0.704292	0.805615	0.474911	0.713713
K627	Gastrointestinal (Ch. XI)	capped with time-agnostic	497	2485	0.351648	0.607754	0.65604	0.484168	0.240359	0.299225
M244	Musculoskeletal (Ch. XIII)	capped with time-agnostic	369	1845	0.330115	0.575397	0.641059	0.431917	0.222424	0.275117
Z301	Health status factors (Ch. XXI)	capped with time-agnostic	1255	6275	0.367698	0.627397	0.662151	0.513745	0.253548	0.297367
C679	Neoplasms (Ch. II)	capped with time-agnostic	2807	14035	0.369774	0.635585	0.606875	0.579846	0.265993	0.327479
I629	Circulatory (Ch. IX)	capped with time-agnostic	182	910	0.442393	0.733995	0.709009	0.629854	0.322282	0.465231
E06	Endocrine and metabolic (Ch. IV)	capped with time-agnostic	410	2050	0.360276	0.621044	0.668293	0.491159	0.245936	0.306234
E039	Endocrine and metabolic (Ch. IV)	capped with time-agnostic	20423	102115	0.429803	0.709984	0.609141	0.693587	0.332222	0.434761
R500	Abnormal labs (Ch. XVIII)	capped with time-agnostic	391	1955	0.409346	0.706563	0.679065	0.593015	0.293473	0.427084
K633	Gastrointestinal (Ch. XI)	capped with time-agnostic	1061	5305	0.393263	0.664615	0.619275	0.618049	0.289453	0.378291
H05	Ophthalmic (Ch. VII)	capped with time-agnostic	413	2065	0.348502	0.603875	0.65382	0.479118	0.237014	0.288515
B449	Infectious (Ch. I)	capped with time-agnostic	116	580	0.477469	0.770074	0.748913	0.639037	0.348217	0.519458
R402	Abnormal labs (Ch. XVIII)	capped with time-agnostic	516	2580	0.380512	0.652348	0.647293	0.556928	0.269227	0.377871
N028	Genitourinary (Ch. XIV)	capped with time-agnostic	188	940	0.6161	0.850678	0.728663	0.838419	0.536368	0.770072
Z51	Health status factors (Ch. XXI)	capped with time-agnostic	33281	129519	0.470943	0.689368	0.588789	0.684709	0.392563	0.480855
H06	Ophthalmic (Ch. VII)	capped with time-agnostic	175	875	0.338206	0.576776	0.648571	0.439286	0.226524	0.265144
D48	Neoplasms (Ch. II)	capped with time-agnostic	1223	6115	0.315112	0.532671	0.625913	0.411487	0.21048	0.233938
C711	Neoplasms (Ch. II)	capped with time-agnostic	250	1250	0.324854	0.55565	0.636	0.4155	0.218711	0.254002
Z928	Health status factors (Ch. XXI)	capped with time-agnostic	210	1050	0.379591	0.652523	0.669048	0.531548	0.265012	0.371483
M752	Musculoskeletal (Ch. XIII)	capped with time-agnostic	283	1415	0.319915	0.549491	0.638033	0.424964	0.213905	0.244249
M2325	Musculoskeletal (Ch. XIII)	capped with time-agnostic	385	1925	0.323407	0.54887	0.650649	0.406818	0.21578	0.242064
D29	Neoplasms (Ch. II)	capped with time-agnostic	205	1025	0.301506	0.49707	0.621951	0.379268	0.198629	0.215184
F259	Psychiatric (Ch. V)	capped with time-agnostic	155	775	0.513853	0.809938	0.780645	0.692742	0.384382	0.587406
F332	Psychiatric (Ch. V)	capped with time-agnostic	174	870	0.374658	0.655959	0.67563	0.517939	0.259804	0.359205
N488	Genitourinary (Ch. XIV)	capped with time-agnostic	599	2995	0.333917	0.576449	0.616085	0.474329	0.228557	0.28416
R11	Abnormal labs (Ch. XVIII)	capped with time-agnostic	17037	85185	0.405894	0.682112	0.594354	0.666564	0.308334	0.396618
Z47	Health status factors (Ch. XXI)	capped with time-agnostic	4531	22655	0.354708	0.613736	0.60395	0.550513	0.251337	0.302677
C85	Neoplasms (Ch. II)	capped with time-agnostic	1940	9700	0.427713	0.712254	0.625	0.678351	0.326116	0.493067
H33	Ophthalmic (Ch. VII)	capped with time-agnostic	4349	21745	0.426754	0.689449	0.588414	0.705335	0.334039	0.387353
Q39	Congenital malformation (Ch. XVII)	capped with time-agnostic	117	585	0.335421	0.573209	0.619746	0.477602	0.230957	0.291259
L929	Dermatological (Ch. XII)	capped with time-agnostic	416	2080	0.31491	0.537408	0.615404	0.422768	0.211776	0.251113
M15	Musculoskeletal (Ch. XIII)	capped with time-agnostic	238	1190	0.349848	0.609994	0.655408	0.481088	0.23915	0.306077
G401	Nervous system (Ch. VI)	capped with time-agnostic	185	925	0.419855	0.712363	0.689189	0.602703	0.301953	0.478321
M798	Musculoskeletal (Ch. XIII)	capped with time-agnostic	5887	29435	0.429627	0.711091	0.637081	0.667785	0.324418	0.419276
M2596	Musculoskeletal (Ch. XIII)	capped with time-agnostic	127	635	0.346947	0.623257	0.641077	0.496253	0.23931	0.34786
N924	Genitourinary (Ch. XIV)	capped with time-agnostic	383	1915	0.322433	0.545935	0.637167	0.411543	0.21571	0.236978
R74	Abnormal labs (Ch. XVIII)	capped with time-agnostic	390	1950	0.396559	0.678402	0.669231	0.571154	0.281331	0.388464
D30	Neoplasms (Ch. II)	capped with time-agnostic	261	1305	0.3511	0.613271	0.632112	0.509595	0.241911	0.335505
H01	Ophthalmic (Ch. VII)	capped with time-agnostic	892	4460	0.321218	0.542825	0.639549	0.422372	0.214945	0.239205
H184	Ophthalmic (Ch. VII)	capped with time-agnostic	212	1060	0.32563	0.556232	0.6366	0.432767	0.218851	0.263685
I652	Circulatory (Ch. IX)	capped with time-agnostic	1402	7010	0.5317	0.824949	0.761036	0.724143	0.408567	0.600526
K641	Gastrointestinal (Ch. XI)	capped with time-agnostic	362	1810	0.302848	0.509296	0.621689	0.372932	0.19946	0.223002
M22	Musculoskeletal (Ch. XIII)	capped with time-agnostic	1200	6000	0.362654	0.619788	0.625	0.543021	0.254829	0.293302
K429	Gastrointestinal (Ch. XI)	capped with time-agnostic	5007	25035	0.451724	0.73943	0.700418	0.649066	0.33317	0.439469
J459	Respiratory (Ch. X)	capped with time-agnostic	36431	182155	0.462623	0.747681	0.675647	0.688799	0.351802	0.463477
H31	Ophthalmic (Ch. VII)	capped with time-agnostic	265	1325	0.344424	0.587407	0.664151	0.461321	0.233411	0.289712
C19	Neoplasms (Ch. II)	capped with time-agnostic	1311	6555	0.337064	0.58593	0.628913	0.475019	0.230029	0.289979
M2411	Musculoskeletal (Ch. XIII)	capped with time-agnostic	154	770	0.329688	0.561075	0.66172	0.416444	0.219371	0.260971
M8997	Musculoskeletal (Ch. XIII)	capped with time-agnostic	460	2300	0.346615	0.57993	0.675	0.441304	0.233251	0.264606
M241	Musculoskeletal (Ch. XIII)	capped with time-agnostic	1230	6150	0.346857	0.595673	0.652846	0.476626	0.237037	0.265694
M60	Musculoskeletal (Ch. XIII)	capped with time-agnostic	248	1240	0.389721	0.666134	0.653265	0.570575	0.276878	0.392094
Z940	Health status factors (Ch. XXI)	capped with time-agnostic	546	2730	0.84019	0.961611	0.880959	0.94529	0.803398	0.929028
I78	Circulatory (Ch. IX)	capped with time-agnostic	917	4585	0.385874	0.661102	0.649923	0.569385	0.274434	0.403695
N319	Genitourinary (Ch. XIV)	capped with time-agnostic	970	4850	0.431788	0.723553	0.713918	0.602191	0.310103	0.422589
K12	Gastrointestinal (Ch. XI)	capped with time-agnostic	1278	6390	0.376922	0.648677	0.634568	0.565044	0.268428	0.369682
M250	Musculoskeletal (Ch. XIII)	capped with time-agnostic	145	725	0.35735	0.610345	0.655172	0.488793	0.245109	0.304618
I081	Circulatory (Ch. IX)	capped with time-agnostic	1289	6445	0.460911	0.752443	0.670312	0.68939	0.351271	0.53996
R508	Abnormal labs (Ch. XVIII)	capped with time-agnostic	280	1400	0.375379	0.641119	0.676786	0.514732	0.259407	0.338104
I778	Circulatory (Ch. IX)	capped with time-agnostic	172	860	0.449421	0.759607	0.703193	0.639511	0.331638	0.532868
Z130	Health status factors (Ch. XXI)	capped with time-agnostic	4794	23970	0.455982	0.745073	0.654568	0.695478	0.34975	0.517321
M2506	Musculoskeletal (Ch. XIII)	capped with time-agnostic	118	590	0.35834	0.613518	0.664493	0.48626	0.244346	0.325344
D758	Haematological and immune (Ch. III)	capped with time-agnostic	226	1130	0.522031	0.806664	0.703865	0.74613	0.416	0.611983
D563	Haematological and immune (Ch. III)	capped with time-agnostic	211	1055	0.836013	0.981468	0.919546	0.928332	0.763446	0.942406
F52	Psychiatric (Ch. V)	capped with time-agnostic	404	2020	0.376871	0.642642	0.664583	0.529709	0.264617	0.333521
R41	Abnormal labs (Ch. XVIII)	capped with time-agnostic	5171	25855	0.441514	0.722986	0.637108	0.688334	0.337804	0.469847
M768	Musculoskeletal (Ch. XIII)	capped with time-agnostic	102	510	0.341668	0.590267	0.667143	0.436254	0.230526	0.312655
C798	Neoplasms (Ch. II)	capped with time-agnostic	1476	7380	0.364676	0.626871	0.640251	0.534131	0.255003	0.322988
M7928	Musculoskeletal (Ch. XIII)	capped with time-agnostic	134	670	0.358936	0.631559	0.668803	0.477579	0.245717	0.33171
A048	Infectious (Ch. I)	capped with time-agnostic	2206	11030	0.354353	0.610261	0.640077	0.508332	0.245422	0.287459
M48	Musculoskeletal (Ch. XIII)	capped with time-agnostic	5752	28760	0.399541	0.672491	0.630304	0.620632	0.293303	0.350078
N719	Genitourinary (Ch. XIV)	capped with time-agnostic	219	1095	0.333891	0.577059	0.659884	0.445799	0.224868	0.265454
M009	Musculoskeletal (Ch. XIII)	capped with time-agnostic	396	1980	0.431016	0.718116	0.690696	0.622142	0.313984	0.450488
B370	Infectious (Ch. I)	capped with time-agnostic	1467	7335	0.388383	0.661863	0.644206	0.579329	0.277637	0.364021
Z468	Health status factors (Ch. XXI)	capped with time-agnostic	198	990	0.38426	0.664839	0.661282	0.556851	0.272244	0.402459
C250	Neoplasms (Ch. II)	capped with time-agnostic	473	2365	0.344951	0.592878	0.640661	0.472501	0.23549	0.2811
E834	Endocrine and metabolic (Ch. IV)	capped with time-agnostic	757	3785	0.504446	0.794221	0.727239	0.707571	0.385265	0.572962
J039	Respiratory (Ch. X)	capped with time-agnostic	770	3850	0.37219	0.633504	0.646104	0.539286	0.261207	0.314748
K440	Gastrointestinal (Ch. XI)	capped with time-agnostic	136	680	0.369277	0.66048	0.679365	0.52669	0.259031	0.35491
Z948	Health status factors (Ch. XXI)	capped with time-agnostic	622	3110	0.513942	0.794559	0.711484	0.73534	0.402846	0.63812
M866	Musculoskeletal (Ch. XIII)	capped with time-agnostic	127	635	0.461835	0.767264	0.721538	0.653592	0.34437	0.532419
L73	Dermatological (Ch. XII)	capped with time-agnostic	561	2805	0.364427	0.636348	0.65241	0.519158	0.252838	0.343824
K624	Gastrointestinal (Ch. XI)	capped with time-agnostic	372	1860	0.361663	0.635436	0.653081	0.514114	0.250858	0.350925
C844	Neoplasms (Ch. II)	capped with time-agnostic	117	585	0.294774	0.510862	0.62337	0.397666	0.195408	0.245234
H54	Ophthalmic (Ch. VII)	capped with time-agnostic	1429	7145	0.410322	0.682951	0.669022	0.609167	0.296944	0.373779
K264	Gastrointestinal (Ch. XI)	capped with time-agnostic	358	1790	0.38966	0.676232	0.659155	0.569498	0.276797	0.396908
K860	Gastrointestinal (Ch. XI)	capped with time-agnostic	206	1030	0.573199	0.860564	0.800987	0.75425	0.448784	0.696961
B962	Infectious (Ch. I)	capped with time-agnostic	4473	22365	0.426124	0.705711	0.621958	0.674492	0.324101	0.439316
Z835	Health status factors (Ch. XXI)	capped with time-agnostic	1584	7920	0.356596	0.612261	0.631949	0.522808	0.248452	0.289009
N709	Genitourinary (Ch. XIV)	capped with time-agnostic	194	970	0.310353	0.526634	0.620985	0.421311	0.206924	0.223898
M4780	Musculoskeletal (Ch. XIII)	capped with time-agnostic	560	2800	0.392035	0.66544	0.683929	0.551339	0.274996	0.344466
M8413	Musculoskeletal (Ch. XIII)	capped with time-agnostic	142	710	0.319469	0.522004	0.641379	0.391857	0.213176	0.236629
D02	Neoplasms (Ch. II)	capped with time-agnostic	116	580	0.389047	0.668116	0.732246	0.495746	0.265609	0.36224
R070	Abnormal labs (Ch. XVIII)	capped with time-agnostic	511	2555	0.33048	0.562707	0.640834	0.445205	0.22188	0.260385
R031	Abnormal labs (Ch. XVIII)	capped with time-agnostic	1676	8380	0.407861	0.690307	0.641395	0.622464	0.299066	0.419244
G729	Nervous system (Ch. VI)	capped with time-agnostic	140	700	0.371351	0.651435	0.675	0.516964	0.256809	0.35328
M31	Musculoskeletal (Ch. XIII)	capped with time-agnostic	890	4450	0.401208	0.687888	0.639888	0.6125	0.292333	0.444826
N12	Genitourinary (Ch. XIV)	capped with time-agnostic	1439	7195	0.394538	0.670703	0.61848	0.61866	0.289335	0.420417
M548	Musculoskeletal (Ch. XIII)	capped with time-agnostic	143	715	0.367831	0.618106	0.674507	0.482601	0.25283	0.318724
Z42	Health status factors (Ch. XXI)	capped with time-agnostic	3376	16880	0.351433	0.605903	0.605887	0.539729	0.247537	0.286847
E16	Endocrine and metabolic (Ch. IV)	capped with time-agnostic	1599	7995	0.730084	0.915344	0.795795	0.903846	0.67421	0.841467
D24	Neoplasms (Ch. II)	capped with time-agnostic	1865	9325	0.31201	0.521019	0.627346	0.398525	0.207619	0.21319
R768	Abnormal labs (Ch. XVIII)	capped with time-agnostic	286	1430	0.349468	0.607444	0.657441	0.4895	0.239752	0.287074
I710	Circulatory (Ch. IX)	capped with time-agnostic	253	1265	0.473559	0.77415	0.74702	0.645749	0.346694	0.523504
M856	Musculoskeletal (Ch. XIII)	capped with time-agnostic	197	985	0.314	0.535875	0.639679	0.390869	0.207457	0.241791
Z887	Health status factors (Ch. XXI)	capped with time-agnostic	283	1415	0.324386	0.565539	0.613158	0.454512	0.220047	0.27443
H81	Ear (Ch. VIII)	capped with time-agnostic	1511	7555	0.33596	0.579691	0.61614	0.489659	0.231645	0.253913
Z837	Health status factors (Ch. XXI)	capped with time-agnostic	1021	5105	0.329619	0.567648	0.637147	0.451518	0.223136	0.247039
I846	Circulatory (Ch. IX)	capped with time-agnostic	5011	25055	0.348252	0.6075	0.588305	0.55453	0.247988	0.298703
N059	Genitourinary (Ch. XIV)	capped with time-agnostic	202	1010	0.613116	0.854996	0.742622	0.834767	0.526326	0.759182
D122	Neoplasms (Ch. II)	capped with time-agnostic	3017	15085	0.360967	0.618389	0.632919	0.530991	0.251812	0.286521
C50	Neoplasms (Ch. II)	capped with time-agnostic	16289	81445	0.346849	0.602734	0.593407	0.541439	0.245258	0.289339
I129	Circulatory (Ch. IX)	capped with time-agnostic	336	1680	0.741072	0.936656	0.86025	0.883944	0.652119	0.870804
G96	Nervous system (Ch. VI)	capped with time-agnostic	370	1850	0.344575	0.586098	0.655405	0.463176	0.233898	0.275969
N89	Genitourinary (Ch. XIV)	capped with time-agnostic	2021	10105	0.314713	0.539671	0.615784	0.433387	0.211881	0.240673
K80	Gastrointestinal (Ch. XI)	capped with time-agnostic	19460	97300	0.439512	0.725592	0.702544	0.62703	0.320293	0.403904
G99	Nervous system (Ch. VI)	capped with time-agnostic	1613	8065	0.384643	0.660534	0.637643	0.581526	0.275309	0.371914
D638	Haematological and immune (Ch. III)	capped with time-agnostic	459	2295	0.759411	0.941903	0.854109	0.900874	0.684195	0.879297
I489	Circulatory (Ch. IX)	capped with time-agnostic	194	970	0.553289	0.855406	0.839744	0.698428	0.411809	0.628451
R572	Abnormal labs (Ch. XVIII)	capped with time-agnostic	335	1675	0.448917	0.742326	0.702985	0.636194	0.332345	0.485663
L033	Dermatological (Ch. XII)	capped with time-agnostic	857	4285	0.395353	0.674015	0.674419	0.572929	0.280283	0.372249
B181	Infectious (Ch. I)	capped with time-agnostic	213	1065	0.478663	0.777808	0.734219	0.660843	0.354014	0.559318
M18	Musculoskeletal (Ch. XIII)	capped with time-agnostic	1962	9810	0.372211	0.638188	0.659803	0.525993	0.258807	0.315757
D40	Neoplasms (Ch. II)	capped with time-agnostic	157	785	0.334623	0.582518	0.671976	0.428387	0.226027	0.265574
I95	Circulatory (Ch. IX)	capped with time-agnostic	8193	40965	0.476423	0.75657	0.644757	0.734285	0.377373	0.531448
G37	Nervous system (Ch. VI)	capped with time-agnostic	391	1955	0.352895	0.604442	0.66493	0.467676	0.239282	0.300853
N841	Genitourinary (Ch. XIV)	capped with time-agnostic	4063	20315	0.328238	0.559628	0.630565	0.444376	0.221314	0.241539
Z862	Health status factors (Ch. XXI)	capped with time-agnostic	486	2430	0.421266	0.71036	0.672807	0.614714	0.304901	0.44481
U83	Codes for special purposes (Ch. XXII)	capped with time-agnostic	207	1035	0.402719	0.694461	0.673926	0.580924	0.287882	0.396016
R51	Abnormal labs (Ch. XVIII)	capped with time-agnostic	11003	55015	0.394322	0.666283	0.607607	0.630953	0.291728	0.359098
K121	Gastrointestinal (Ch. XI)	capped with time-agnostic	594	2970	0.394014	0.677418	0.660739	0.575951	0.280521	0.40249
J343	Respiratory (Ch. X)	capped with time-agnostic	2253	11265	0.351005	0.599646	0.656699	0.48114	0.239321	0.269326
R498	Abnormal labs (Ch. XVIII)	capped with time-agnostic	109	545	0.326019	0.569469	0.651299	0.423093	0.219202	0.281391
E46	Endocrine and metabolic (Ch. IV)	capped with time-agnostic	277	1385	0.496787	0.788155	0.73461	0.693555	0.375772	0.583384
Z805	Health status factors (Ch. XXI)	capped with time-agnostic	281	1405	0.33331	0.576043	0.630075	0.455986	0.226867	0.274247
M173	Musculoskeletal (Ch. XIII)	capped with time-agnostic	160	800	0.330345	0.542676	0.625	0.445312	0.225127	0.251791
E03	Endocrine and metabolic (Ch. IV)	capped with time-agnostic	20480	102400	0.428908	0.709832	0.607739	0.693909	0.331666	0.434152
Z888	Health status factors (Ch. XXI)	capped with time-agnostic	7988	39940	0.431408	0.713483	0.638271	0.670506	0.325895	0.432745
M501	Musculoskeletal (Ch. XIII)	capped with time-agnostic	721	3605	0.360597	0.616777	0.663003	0.492196	0.247553	0.295941
R908	Abnormal labs (Ch. XVIII)	capped with time-agnostic	281	1405	0.368626	0.644679	0.662061	0.524046	0.25802	0.343729
Z827	Health status factors (Ch. XXI)	capped with time-agnostic	109	545	0.354153	0.617014	0.6829	0.458764	0.23938	0.304264
K74	Gastrointestinal (Ch. XI)	capped with time-agnostic	1408	7040	0.703417	0.92518	0.834857	0.865763	0.609279	0.834195
Z851	Health status factors (Ch. XXI)	capped with time-agnostic	1016	5080	0.481693	0.772234	0.730325	0.67643	0.359656	0.515091
D46	Neoplasms (Ch. II)	capped with time-agnostic	468	2340	0.545537	0.82331	0.739339	0.758536	0.433134	0.65375
R600	Abnormal labs (Ch. XVIII)	capped with time-agnostic	2140	10700	0.494916	0.782479	0.693458	0.724942	0.384741	0.569262
F06	Psychiatric (Ch. V)	capped with time-agnostic	444	2220	0.409925	0.693827	0.682469	0.587849	0.292122	0.388856
G478	Nervous system (Ch. VI)	capped with time-agnostic	126	630	0.345285	0.577148	0.651385	0.451426	0.233677	0.290303
J90	Respiratory (Ch. X)	capped with time-agnostic	8130	40650	0.434661	0.712804	0.621279	0.690437	0.333923	0.451981
M1995	Musculoskeletal (Ch. XIII)	capped with time-agnostic	249	1245	0.404901	0.677635	0.706857	0.546236	0.284246	0.350069
D573	Haematological and immune (Ch. III)	capped with time-agnostic	398	1990	0.844021	0.977156	0.935949	0.92998	0.772227	0.941268
G59	Nervous system (Ch. VI)	capped with time-agnostic	329	1645	0.781371	0.962401	0.911841	0.895126	0.68597	0.871093
N64	Genitourinary (Ch. XIV)	capped with time-agnostic	1612	8060	0.332129	0.570231	0.614442	0.481315	0.227406	0.258467
E893	Endocrine and metabolic (Ch. IV)	capped with time-agnostic	121	605	0.45007	0.730268	0.702667	0.642547	0.33021	0.455758
Z81	Health status factors (Ch. XXI)	capped with time-agnostic	201	1005	0.40127	0.684925	0.699085	0.555334	0.282298	0.386017
I66	Circulatory (Ch. IX)	capped with time-agnostic	125	625	0.41406	0.70728	0.7	0.579	0.29364	0.450692
I898	Circulatory (Ch. IX)	capped with time-agnostic	154	770	0.368169	0.647356	0.623118	0.560064	0.261136	0.410596
L739	Dermatological (Ch. XII)	capped with time-agnostic	210	1050	0.318707	0.531519	0.654762	0.390476	0.211934	0.236438
G558	Nervous system (Ch. VI)	capped with time-agnostic	103	515	0.345011	0.578979	0.689524	0.418675	0.229989	0.273436
M8000	Musculoskeletal (Ch. XIII)	capped with time-agnostic	163	815	0.369218	0.652655	0.684754	0.503864	0.256416	0.380779
Q05	Congenital malformation (Ch. XVII)	capped with time-agnostic	196	980	0.377959	0.667678	0.675577	0.528107	0.263571	0.395677
R104	Abnormal labs (Ch. XVIII)	capped with time-agnostic	24177	120885	0.373259	0.639981	0.566427	0.633484	0.278517	0.337947
J989	Respiratory (Ch. X)	capped with time-agnostic	138	690	0.393242	0.683	0.688624	0.550745	0.275515	0.376923
N882	Genitourinary (Ch. XIV)	capped with time-agnostic	934	4670	0.330991	0.565887	0.647226	0.442849	0.222817	0.244217
M0590	Musculoskeletal (Ch. XIII)	capped with time-agnostic	354	1770	0.607891	0.8714	0.789598	0.801574	0.498569	0.73451
N411	Genitourinary (Ch. XIV)	capped with time-agnostic	1224	6120	0.335	0.571793	0.643364	0.450982	0.226303	0.256018
M2441	Musculoskeletal (Ch. XIII)	capped with time-agnostic	200	1000	0.309367	0.524094	0.6275	0.378125	0.205464	0.238275
Z532	Health status factors (Ch. XXI)	capped with time-agnostic	2677	13385	0.373881	0.646344	0.614125	0.582134	0.268682	0.353911
R18	Abnormal labs (Ch. XVIII)	capped with time-agnostic	2413	12065	0.45267	0.734196	0.623911	0.715242	0.355117	0.542658
H018	Ophthalmic (Ch. VII)	capped with time-agnostic	104	520	0.289159	0.458074	0.624524	0.333003	0.187606	0.209837
M1992	Musculoskeletal (Ch. XIII)	capped with time-agnostic	212	1060	0.351063	0.615186	0.657586	0.483488	0.240017	0.295206
G95	Nervous system (Ch. VI)	capped with time-agnostic	897	4485	0.394668	0.672504	0.672815	0.558946	0.279787	0.35715
I269	Circulatory (Ch. IX)	capped with time-agnostic	5555	27775	0.451339	0.736436	0.662646	0.681773	0.342321	0.464786
R468	Abnormal labs (Ch. XVIII)	capped with time-agnostic	161	805	0.527595	0.831586	0.807576	0.683993	0.39366	0.599893
D34	Neoplasms (Ch. II)	capped with time-agnostic	371	1855	0.330356	0.564028	0.654865	0.430246	0.220848	0.260983
J301	Respiratory (Ch. X)	capped with time-agnostic	1415	7075	0.341211	0.58569	0.613428	0.499293	0.236429	0.2682
C240	Neoplasms (Ch. II)	capped with time-agnostic	110	550	0.321304	0.552531	0.627273	0.421591	0.216607	0.281199
F019	Psychiatric (Ch. V)	capped with time-agnostic	468	2340	0.448065	0.739757	0.726481	0.624186	0.325384	0.445597
M1396	Musculoskeletal (Ch. XIII)	capped with time-agnostic	1337	6685	0.411796	0.690863	0.686235	0.592276	0.294944	0.367676
K86	Gastrointestinal (Ch. XI)	capped with time-agnostic	1796	8980	0.439488	0.731309	0.670102	0.654997	0.326976	0.473532
N938	Genitourinary (Ch. XIV)	capped with time-agnostic	1962	9810	0.334612	0.570772	0.633283	0.458782	0.22733	0.248918
J152	Respiratory (Ch. X)	capped with time-agnostic	109	545	0.402605	0.694249	0.700216	0.553905	0.283544	0.400616
C65	Neoplasms (Ch. II)	capped with time-agnostic	150	750	0.355972	0.6135	0.656667	0.4775	0.246342	0.302441
C833	Neoplasms (Ch. II)	capped with time-agnostic	1047	5235	0.398393	0.681616	0.652818	0.595388	0.287512	0.422039
Z349	Health status factors (Ch. XXI)	capped with time-agnostic	566	2830	0.460573	0.750516	0.780942	0.594514	0.326166	0.420229
L721	Dermatological (Ch. XII)	capped with time-agnostic	6389	31945	0.321319	0.550715	0.592425	0.476483	0.219959	0.232414
K754	Gastrointestinal (Ch. XI)	capped with time-agnostic	229	1145	0.531446	0.805089	0.720773	0.752221	0.422281	0.674004
I27	Circulatory (Ch. IX)	capped with time-agnostic	1431	7155	0.570673	0.841543	0.758935	0.774458	0.456611	0.677945
Z48	Health status factors (Ch. XXI)	capped with time-agnostic	2008	10040	0.38131	0.650736	0.628492	0.583539	0.274577	0.370313
N81	Genitourinary (Ch. XIV)	capped with time-agnostic	14999	74995	0.363164	0.614942	0.674744	0.489358	0.248257	0.274541
Z432	Health status factors (Ch. XXI)	capped with time-agnostic	1140	5700	0.396979	0.680204	0.660088	0.584759	0.284212	0.406274
G821	Nervous system (Ch. VI)	capped with time-agnostic	104	520	0.367476	0.633897	0.673333	0.503428	0.252324	0.369247
R441	Abnormal labs (Ch. XVIII)	capped with time-agnostic	324	1620	0.41725	0.709424	0.688317	0.596059	0.299295	0.432502
L600	Dermatological (Ch. XII)	capped with time-agnostic	1077	5385	0.399703	0.670864	0.626731	0.6243	0.294355	0.353993
H21	Ophthalmic (Ch. VII)	capped with time-agnostic	505	2525	0.348057	0.584438	0.674257	0.440099	0.233338	0.262496
H34	Ophthalmic (Ch. VII)	capped with time-agnostic	802	4010	0.368126	0.639122	0.631576	0.555019	0.261101	0.325068
I840	Circulatory (Ch. IX)	capped with time-agnostic	193	965	0.335438	0.579826	0.645007	0.458546	0.225862	0.280335
F458	Psychiatric (Ch. V)	capped with time-agnostic	416	2080	0.315607	0.531819	0.643101	0.384021	0.209046	0.234071
Q059	Congenital malformation (Ch. XVII)	capped with time-agnostic	179	895	0.391487	0.67723	0.723889	0.528662	0.269026	0.388903
M7712	Musculoskeletal (Ch. XIII)	capped with time-agnostic	381	1905	0.333022	0.574649	0.635167	0.458998	0.226592	0.272965
D374	Neoplasms (Ch. II)	capped with time-agnostic	556	2780	0.343308	0.586864	0.654601	0.464251	0.233149	0.259317
M419	Musculoskeletal (Ch. XIII)	capped with time-agnostic	1075	5375	0.390656	0.671906	0.66093	0.570698	0.277752	0.38093
R066	Abnormal labs (Ch. XVIII)	capped with time-agnostic	137	685	0.345916	0.61767	0.635185	0.493611	0.237963	0.326933
J61	Respiratory (Ch. X)	capped with time-agnostic	294	1470	0.491826	0.807456	0.814728	0.620752	0.351901	0.519157
U89	Codes for special purposes (Ch. XXII)	capped with time-agnostic	312	1560	0.411784	0.679536	0.682437	0.588098	0.294571	0.40064
E109	Endocrine and metabolic (Ch. IV)	capped with time-agnostic	3776	18880	0.868695	0.973244	0.915522	0.951801	0.826233	0.942609
D236	Neoplasms (Ch. II)	capped with time-agnostic	671	3355	0.317658	0.534975	0.634931	0.406114	0.211893	0.232832
K600	Gastrointestinal (Ch. XI)	capped with time-agnostic	126	630	0.35998	0.620922	0.686615	0.493099	0.246145	0.312355
A09	Infectious (Ch. I)	capped with time-agnostic	9789	48945	0.37712	0.646077	0.56875	0.636646	0.282019	0.349988
M7979	Musculoskeletal (Ch. XIII)	capped with time-agnostic	646	3230	0.453462	0.742577	0.722898	0.631772	0.330786	0.457079
L29	Dermatological (Ch. XII)	capped with time-agnostic	1118	5590	0.343125	0.584666	0.637784	0.481776	0.235225	0.272624
K05	Gastrointestinal (Ch. XI)	capped with time-agnostic	1130	5650	0.340655	0.594997	0.60531	0.514381	0.237245	0.292412
C793	Neoplasms (Ch. II)	capped with time-agnostic	1277	6385	0.377596	0.648367	0.654266	0.544538	0.26479	0.340555
E222	Endocrine and metabolic (Ch. IV)	capped with time-agnostic	268	1340	0.410948	0.715519	0.690042	0.583517	0.293303	0.452485
K13	Gastrointestinal (Ch. XI)	capped with time-agnostic	3664	18320	0.343861	0.592151	0.615042	0.509313	0.23841	0.278375
E282	Endocrine and metabolic (Ch. IV)	capped with time-agnostic	315	1575	0.462058	0.745824	0.688889	0.681349	0.350022	0.521782
L309	Dermatological (Ch. XII)	capped with time-agnostic	2164	10820	0.384095	0.661464	0.637941	0.577807	0.275379	0.353928
I672	Circulatory (Ch. IX)	capped with time-agnostic	386	1930	0.459419	0.752786	0.719014	0.635701	0.337694	0.48748
K515	Gastrointestinal (Ch. XI)	capped with time-agnostic	142	710	0.360078	0.613183	0.669089	0.486881	0.246792	0.330248
J40	Respiratory (Ch. X)	capped with time-agnostic	910	4550	0.434911	0.717668	0.702747	0.618132	0.315131	0.432279
D110	Neoplasms (Ch. II)	capped with time-agnostic	548	2740	0.327959	0.564474	0.624103	0.461004	0.222951	0.26634
M45	Musculoskeletal (Ch. XIII)	capped with time-agnostic	559	2795	0.483122	0.775146	0.718187	0.684927	0.364612	0.541629
K829	Gastrointestinal (Ch. XI)	capped with time-agnostic	152	760	0.36199	0.619789	0.677849	0.493348	0.247194	0.299657
D892	Haematological and immune (Ch. III)	capped with time-agnostic	354	1770	0.472753	0.765162	0.723159	0.669143	0.354588	0.54528
E05	Endocrine and metabolic (Ch. IV)	capped with time-agnostic	2713	13565	0.408252	0.687988	0.609292	0.6561	0.307377	0.42691
D049	Neoplasms (Ch. II)	capped with time-agnostic	166	830	0.334154	0.573452	0.642157	0.442777	0.22533	0.271466
I64	Circulatory (Ch. IX)	capped with time-agnostic	1745	8725	0.531612	0.815477	0.725501	0.749355	0.419963	0.600602
M06	Musculoskeletal (Ch. XIII)	capped with time-agnostic	4544	22720	0.544244	0.82309	0.727771	0.762324	0.433821	0.629039
K44	Gastrointestinal (Ch. XI)	capped with time-agnostic	38090	167465	0.421849	0.673133	0.525991	0.714879	0.351824	0.387576
M79	Musculoskeletal (Ch. XIII)	capped with time-agnostic	14654	73270	0.416033	0.692788	0.623345	0.656868	0.312245	0.388191
I37	Circulatory (Ch. IX)	capped with time-agnostic	191	955	0.422072	0.723377	0.686235	0.61385	0.308182	0.450108
H579	Ophthalmic (Ch. VII)	capped with time-agnostic	176	880	0.325688	0.55714	0.638968	0.43462	0.219279	0.26924
I350	Circulatory (Ch. IX)	capped with time-agnostic	2715	13575	0.511369	0.796691	0.711971	0.730939	0.398845	0.577804
M67	Musculoskeletal (Ch. XIII)	capped with time-agnostic	1143	5715	0.346708	0.594954	0.662715	0.463256	0.23564	0.271859
H43	Ophthalmic (Ch. VII)	capped with time-agnostic	2017	10085	0.376535	0.647815	0.597176	0.609631	0.275491	0.367111
I85	Circulatory (Ch. IX)	capped with time-agnostic	783	3915	0.688852	0.909233	0.805904	0.865106	0.600538	0.833381
K910	Gastrointestinal (Ch. XI)	capped with time-agnostic	123	615	0.360071	0.621022	0.670667	0.491847	0.249367	0.318944
A499	Infectious (Ch. I)	capped with time-agnostic	179	895	0.400112	0.678808	0.670317	0.582386	0.285514	0.43404
C26	Neoplasms (Ch. II)	capped with time-agnostic	392	1960	0.345686	0.597762	0.627475	0.497765	0.239441	0.301937
M257	Musculoskeletal (Ch. XIII)	capped with time-agnostic	3689	18445	0.37001	0.632355	0.628354	0.559162	0.262382	0.301156
K029	Gastrointestinal (Ch. XI)	capped with time-agnostic	4516	22580	0.406005	0.680445	0.628325	0.631975	0.299757	0.374337
K449	Gastrointestinal (Ch. XI)	capped with time-agnostic	38027	167337	0.421631	0.672866	0.524746	0.716051	0.352172	0.38703
L905	Dermatological (Ch. XII)	capped with time-agnostic	3085	15425	0.31755	0.53852	0.623825	0.423744	0.212694	0.230524
K822	Gastrointestinal (Ch. XI)	capped with time-agnostic	103	515	0.459847	0.736308	0.752857	0.609359	0.330916	0.414124
Z502	Health status factors (Ch. XXI)	capped with time-agnostic	304	1520	0.584467	0.86158	0.796066	0.773423	0.464714	0.697354
Z907	Health status factors (Ch. XXI)	capped with time-agnostic	8661	43305	0.397229	0.672937	0.627756	0.616571	0.290582	0.366123
D752	Haematological and immune (Ch. III)	capped with time-agnostic	104	520	0.703595	0.900524	0.813571	0.874971	0.626543	0.775441
M754	Musculoskeletal (Ch. XIII)	capped with time-agnostic	6893	34465	0.368005	0.62921	0.644714	0.536414	0.257869	0.295917
M179	Musculoskeletal (Ch. XIII)	capped with time-agnostic	22953	114765	0.427316	0.709085	0.666493	0.637025	0.31459	0.388859
D510	Haematological and immune (Ch. III)	capped with time-agnostic	1061	5305	0.45353	0.749028	0.692747	0.65622	0.336672	0.489051
N170	Genitourinary (Ch. XIV)	capped with time-agnostic	110	550	0.518132	0.791581	0.677273	0.761364	0.424868	0.665192
G933	Nervous system (Ch. VI)	capped with time-agnostic	839	4195	0.383346	0.649979	0.681765	0.525482	0.266238	0.321209
E890	Endocrine and metabolic (Ch. IV)	capped with time-agnostic	1663	8315	0.402387	0.680109	0.61216	0.63943	0.298054	0.405011
C66	Neoplasms (Ch. II)	capped with time-agnostic	149	745	0.381997	0.657654	0.684483	0.530168	0.265045	0.384498
N03	Genitourinary (Ch. XIV)	capped with time-agnostic	1165	5825	0.670896	0.907065	0.815021	0.849464	0.572984	0.805293
I451	Circulatory (Ch. IX)	capped with time-agnostic	2508	12540	0.448811	0.73247	0.655699	0.683713	0.341343	0.486589
I73	Circulatory (Ch. IX)	capped with time-agnostic	5580	27900	0.547022	0.822931	0.725269	0.767944	0.439334	0.630595
M7046	Musculoskeletal (Ch. XIII)	capped with time-agnostic	129	645	0.311129	0.530696	0.635385	0.393335	0.207838	0.242847
Z921	Health status factors (Ch. XXI)	capped with time-agnostic	14927	74636	0.481309	0.765565	0.674081	0.718619	0.374652	0.513612
M8417	Musculoskeletal (Ch. XIII)	capped with time-agnostic	192	960	0.365099	0.645018	0.656545	0.525376	0.255307	0.354004
N952	Genitourinary (Ch. XIV)	capped with time-agnostic	1525	7625	0.328944	0.564897	0.624918	0.457869	0.223434	0.262728
K632	Gastrointestinal (Ch. XI)	capped with time-agnostic	348	1740	0.451091	0.74132	0.698199	0.650494	0.332754	0.511185
M8199	Musculoskeletal (Ch. XIII)	capped with time-agnostic	4480	22400	0.436457	0.723489	0.677455	0.642773	0.321944	0.435694
M879	Musculoskeletal (Ch. XIII)	capped with time-agnostic	428	2140	0.371388	0.64424	0.644938	0.540885	0.26106	0.35722
K758	Gastrointestinal (Ch. XI)	capped with time-agnostic	336	1680	0.631888	0.896857	0.812599	0.813237	0.521432	0.764939
F522	Psychiatric (Ch. V)	capped with time-agnostic	375	1875	0.389984	0.660787	0.670667	0.551333	0.275294	0.344014
I422	Circulatory (Ch. IX)	capped with time-agnostic	283	1415	0.463048	0.761672	0.724342	0.644388	0.339385	0.520308
I952	Circulatory (Ch. IX)	capped with time-agnostic	350	1750	0.478055	0.761077	0.704286	0.681429	0.359878	0.498927
M7900	Musculoskeletal (Ch. XIII)	capped with time-agnostic	204	1020	0.42409	0.704013	0.707988	0.594396	0.301733	0.405992
H44	Ophthalmic (Ch. VII)	capped with time-agnostic	627	3135	0.366705	0.628936	0.661181	0.519745	0.254664	0.313732
J45	Respiratory (Ch. X)	capped with time-agnostic	36766	183830	0.462846	0.747056	0.674931	0.689574	0.35211	0.463015
K403	Gastrointestinal (Ch. XI)	capped with time-agnostic	386	1930	0.311059	0.531598	0.615285	0.409961	0.20747	0.248449
D061	Neoplasms (Ch. II)	capped with time-agnostic	436	2180	0.355746	0.604637	0.683542	0.467885	0.24201	0.281041
M213	Musculoskeletal (Ch. XIII)	capped with time-agnostic	374	1870	0.351852	0.619836	0.638991	0.504329	0.242925	0.327164
F321	Psychiatric (Ch. V)	capped with time-agnostic	329	1645	0.387186	0.663715	0.668811	0.545214	0.271645	0.372423
I490	Circulatory (Ch. IX)	capped with time-agnostic	523	2615	0.443043	0.739358	0.677857	0.654634	0.329383	0.5095
E052	Endocrine and metabolic (Ch. IV)	capped with time-agnostic	136	680	0.397188	0.659549	0.68373	0.538583	0.279668	0.358737
C821	Neoplasms (Ch. II)	capped with time-agnostic	141	705	0.349896	0.597108	0.680665	0.461931	0.240299	0.300975
M7963	Musculoskeletal (Ch. XIII)	capped with time-agnostic	221	1105	0.345433	0.592851	0.649293	0.474525	0.238443	0.282057
J111	Respiratory (Ch. X)	capped with time-agnostic	190	950	0.360702	0.619927	0.673684	0.494737	0.247174	0.332622
K265	Gastrointestinal (Ch. XI)	capped with time-agnostic	158	790	0.425295	0.711698	0.740524	0.571229	0.299189	0.396131
M898	Musculoskeletal (Ch. XIII)	capped with time-agnostic	434	2170	0.335313	0.578954	0.645108	0.454787	0.227519	0.270258
R092	Abnormal labs (Ch. XVIII)	capped with time-agnostic	235	1175	0.444023	0.747601	0.714894	0.628723	0.323611	0.479284
E102	Endocrine and metabolic (Ch. IV)	capped with time-agnostic	129	645	0.834882	0.960043	0.914615	0.928333	0.769735	0.915362
M1999	Musculoskeletal (Ch. XIII)	capped with time-agnostic	6278	31390	0.45582	0.740527	0.67657	0.676967	0.343891	0.453967
F20	Psychiatric (Ch. V)	capped with time-agnostic	870	4350	0.556343	0.850596	0.796552	0.736207	0.429514	0.625261
I498	Circulatory (Ch. IX)	capped with time-agnostic	526	2630	0.400372	0.687233	0.667287	0.586741	0.286687	0.426416
D21	Neoplasms (Ch. II)	capped with time-agnostic	722	3610	0.314431	0.527227	0.636418	0.39803	0.20893	0.225198
N184	Genitourinary (Ch. XIV)	capped with time-agnostic	661	3305	0.769326	0.935778	0.852472	0.908665	0.703898	0.887249
D500	Haematological and immune (Ch. III)	capped with time-agnostic	720	3600	0.388212	0.667655	0.647222	0.588194	0.278773	0.39783
J950	Respiratory (Ch. X)	capped with time-agnostic	136	680	0.476256	0.769556	0.75	0.630462	0.348998	0.523503
G258	Nervous system (Ch. VI)	capped with time-agnostic	462	2310	0.359499	0.630308	0.649112	0.516796	0.250493	0.326366
B169	Infectious (Ch. I)	capped with time-agnostic	137	685	0.427999	0.724217	0.712434	0.601334	0.309553	0.50024
K819	Gastrointestinal (Ch. XI)	capped with time-agnostic	1072	5360	0.433814	0.715626	0.714586	0.601208	0.309821	0.393781
I51	Circulatory (Ch. IX)	capped with time-agnostic	7155	35775	0.519103	0.797391	0.684347	0.761723	0.418433	0.597069
R03	Abnormal labs (Ch. XVIII)	capped with time-agnostic	3786	18930	0.406303	0.685187	0.631801	0.631307	0.299405	0.395774
K565	Gastrointestinal (Ch. XI)	capped with time-agnostic	1257	6285	0.36859	0.635539	0.636797	0.543951	0.259384	0.33669
Z018	Health status factors (Ch. XXI)	capped with time-agnostic	1846	9230	0.393899	0.671621	0.645975	0.590399	0.282873	0.387458
Z080	Health status factors (Ch. XXI)	capped with time-agnostic	5287	26435	0.372642	0.642756	0.599678	0.595896	0.270675	0.34359
I491	Circulatory (Ch. IX)	capped with time-agnostic	187	935	0.356237	0.624079	0.665718	0.492613	0.243384	0.337935
Z872	Health status factors (Ch. XXI)	capped with time-agnostic	1047	5235	0.35381	0.614086	0.636097	0.508832	0.245267	0.314451
A491	Infectious (Ch. I)	capped with time-agnostic	155	775	0.345562	0.587721	0.667742	0.448387	0.23354	0.288484
M316	Musculoskeletal (Ch. XIII)	capped with time-agnostic	550	2750	0.376077	0.65464	0.633636	0.562727	0.265499	0.380507
Z922	Health status factors (Ch. XXI)	capped with time-agnostic	21328	106641	0.470695	0.751338	0.662064	0.712084	0.365135	0.481174
R85	Abnormal labs (Ch. XVIII)	capped with time-agnostic	310	1550	0.346182	0.588726	0.654839	0.462903	0.234625	0.279036
G46	Nervous system (Ch. VI)	capped with time-agnostic	129	645	0.381129	0.654932	0.658769	0.540786	0.267356	0.360501
K830	Gastrointestinal (Ch. XI)	capped with time-agnostic	819	4095	0.453001	0.740115	0.67338	0.675521	0.340602	0.512757
C829	Neoplasms (Ch. II)	capped with time-agnostic	617	3085	0.401496	0.684651	0.649076	0.601886	0.291417	0.453755
I951	Circulatory (Ch. IX)	capped with time-agnostic	2359	11795	0.489872	0.774556	0.688419	0.71985	0.380863	0.555974
K63	Gastrointestinal (Ch. XI)	capped with time-agnostic	21579	107895	0.37822	0.646245	0.588141	0.618715	0.278565	0.334071
M464	Musculoskeletal (Ch. XIII)	capped with time-agnostic	191	955	0.391913	0.66997	0.670175	0.558935	0.276526	0.379777
K613	Gastrointestinal (Ch. XI)	capped with time-agnostic	248	1240	0.406624	0.694769	0.691878	0.56955	0.288224	0.383288
C155	Neoplasms (Ch. II)	capped with time-agnostic	702	3510	0.370784	0.635935	0.65806	0.530091	0.259699	0.322927
A40	Infectious (Ch. I)	capped with time-agnostic	402	2010	0.399419	0.678923	0.625741	0.610038	0.291757	0.440066
E220	Endocrine and metabolic (Ch. IV)	capped with time-agnostic	132	660	0.525237	0.809696	0.719088	0.747107	0.413986	0.655974
I201	Circulatory (Ch. IX)	capped with time-agnostic	275	1375	0.423767	0.710843	0.669091	0.628636	0.313525	0.446566
M950	Musculoskeletal (Ch. XIII)	capped with time-agnostic	295	1475	0.321171	0.548391	0.628814	0.419915	0.214985	0.246943
I620	Circulatory (Ch. IX)	capped with time-agnostic	452	2260	0.386946	0.667064	0.649512	0.578823	0.277542	0.38761
I30	Circulatory (Ch. IX)	capped with time-agnostic	280	1400	0.38891	0.674219	0.655357	0.571429	0.275345	0.411482
E892	Endocrine and metabolic (Ch. IV)	capped with time-agnostic	145	725	0.503042	0.795244	0.72069	0.717241	0.388498	0.630929
Z098	Health status factors (Ch. XXI)	capped with time-agnostic	3739	18695	0.371266	0.640034	0.570214	0.624967	0.275261	0.346547
Z480	Health status factors (Ch. XXI)	capped with time-agnostic	666	3330	0.36999	0.630344	0.633616	0.544668	0.260118	0.337193
K805	Gastrointestinal (Ch. XI)	capped with time-agnostic	3296	16480	0.428854	0.7177	0.686896	0.621852	0.311968	0.396898
Z49	Health status factors (Ch. XXI)	capped with time-agnostic	560	2800	0.807346	0.947054	0.858929	0.932366	0.764045	0.90831
K227	Gastrointestinal (Ch. XI)	capped with time-agnostic	4299	21495	0.376397	0.643598	0.649222	0.55039	0.264958	0.323759
Q63	Congenital malformation (Ch. XVII)	capped with time-agnostic	326	1630	0.324291	0.556022	0.613636	0.455541	0.219078	0.264619
K359	Gastrointestinal (Ch. XI)	capped with time-agnostic	1805	9025	0.320989	0.545488	0.602493	0.460803	0.218697	0.233352
R57	Abnormal labs (Ch. XVIII)	capped with time-agnostic	599	2995	0.456405	0.749002	0.702794	0.655874	0.338095	0.503456
I31	Circulatory (Ch. IX)	capped with time-agnostic	1830	9150	0.442774	0.729171	0.656284	0.670082	0.332627	0.488928
G419	Nervous system (Ch. VI)	capped with time-agnostic	140	700	0.433295	0.721269	0.7	0.605357	0.311212	0.494796
N421	Genitourinary (Ch. XIV)	capped with time-agnostic	261	1305	0.354655	0.608061	0.657257	0.478485	0.242076	0.297355
G03	Nervous system (Ch. VI)	capped with time-agnostic	144	720	0.345947	0.593447	0.659729	0.470637	0.234939	0.283792
K90	Gastrointestinal (Ch. XI)	capped with time-agnostic	2810	14050	0.444941	0.737942	0.677758	0.658363	0.331287	0.487602
H251	Ophthalmic (Ch. VII)	capped with time-agnostic	8326	41630	0.375812	0.642874	0.62467	0.575546	0.26912	0.319929
C34	Neoplasms (Ch. II)	capped with time-agnostic	3598	17990	0.461889	0.747911	0.690388	0.676278	0.347547	0.471082
I7000	Circulatory (Ch. IX)	capped with time-agnostic	220	1100	0.467421	0.767497	0.729545	0.652273	0.346071	0.523989
D473	Neoplasms (Ch. II)	capped with time-agnostic	361	1805	0.681534	0.901902	0.765887	0.878472	0.614409	0.811837
B980	Infectious (Ch. I)	capped with time-agnostic	1861	9305	0.358508	0.61628	0.650186	0.507051	0.247477	0.292052
H74	Ear (Ch. VIII)	capped with time-agnostic	576	2880	0.334605	0.567791	0.656229	0.428169	0.22566	0.24037
H473	Ophthalmic (Ch. VII)	capped with time-agnostic	187	935	0.314593	0.524482	0.628165	0.409177	0.210403	0.242473
Z873	Health status factors (Ch. XXI)	capped with time-agnostic	2939	14695	0.40501	0.680767	0.634406	0.624787	0.296617	0.375919
Z22	Health status factors (Ch. XXI)	capped with time-agnostic	1868	9340	0.476509	0.769843	0.690308	0.700418	0.365229	0.540779
F12	Psychiatric (Ch. V)	capped with time-agnostic	252	1260	0.559127	0.85828	0.782118	0.744542	0.436247	0.678772
D69	Haematological and immune (Ch. III)	capped with time-agnostic	2599	12995	0.526846	0.796382	0.659482	0.78843	0.438691	0.61749
M2329	Musculoskeletal (Ch. XIII)	capped with time-agnostic	269	1345	0.33167	0.566925	0.652306	0.433566	0.222083	0.278622
N921	Genitourinary (Ch. XIV)	capped with time-agnostic	3430	17150	0.338041	0.577451	0.62551	0.482034	0.23214	0.254018
D688	Haematological and immune (Ch. III)	capped with time-agnostic	239	1195	0.398849	0.685267	0.678014	0.559637	0.282589	0.390608
M95	Musculoskeletal (Ch. XIII)	capped with time-agnostic	414	2070	0.325056	0.564961	0.634146	0.428755	0.218762	0.253028
C773	Neoplasms (Ch. II)	capped with time-agnostic	3048	15240	0.348333	0.60335	0.614019	0.522842	0.242748	0.291626
G24	Nervous system (Ch. VI)	capped with time-agnostic	375	1875	0.358135	0.617182	0.68	0.472	0.243186	0.286365
N133	Genitourinary (Ch. XIV)	capped with time-agnostic	1868	9340	0.413422	0.688713	0.583521	0.688836	0.320538	0.442806
D84	Haematological and immune (Ch. III)	capped with time-agnostic	107	535	0.381121	0.651671	0.678788	0.535103	0.266428	0.401617
B022	Infectious (Ch. I)	capped with time-agnostic	148	740	0.306238	0.513575	0.608621	0.413032	0.204817	0.23784
R195	Abnormal labs (Ch. XVIII)	capped with time-agnostic	2790	13950	0.347916	0.606402	0.586738	0.553987	0.24732	0.306779
K740	Gastrointestinal (Ch. XI)	capped with time-agnostic	198	990	0.55705	0.853389	0.787692	0.74432	0.432827	0.668296
E89	Endocrine and metabolic (Ch. IV)	capped with time-agnostic	1995	9975	0.423912	0.702463	0.641855	0.651065	0.315958	0.44052
B441	Infectious (Ch. I)	capped with time-agnostic	173	865	0.530234	0.83474	0.789412	0.703065	0.399378	0.644304
M660	Musculoskeletal (Ch. XIII)	capped with time-agnostic	100	500	0.334085	0.578125	0.65	0.4425	0.2246	0.324063
R87	Abnormal labs (Ch. XVIII)	capped with time-agnostic	1833	9165	0.326437	0.565351	0.620846	0.456626	0.221556	0.250282
N39	Genitourinary (Ch. XIV)	capped with time-agnostic	27016	135080	0.390512	0.662702	0.580323	0.651882	0.29423	0.370884
M0691	Musculoskeletal (Ch. XIII)	capped with time-agnostic	134	670	0.545076	0.839244	0.772507	0.734164	0.423642	0.661585
K317	Gastrointestinal (Ch. XI)	capped with time-agnostic	6869	34345	0.38836	0.660066	0.633499	0.592007	0.279715	0.348952
Z93	Health status factors (Ch. XXI)	capped with time-agnostic	4261	21305	0.459457	0.743063	0.66287	0.694056	0.351885	0.496967
I443	Circulatory (Ch. IX)	capped with time-agnostic	189	945	0.406661	0.691926	0.671906	0.584638	0.290233	0.423453
K868	Gastrointestinal (Ch. XI)	capped with time-agnostic	655	3275	0.412645	0.70147	0.669466	0.611641	0.299806	0.425855
Q613	Congenital malformation (Ch. XVII)	capped with time-agnostic	318	1590	0.646022	0.886831	0.776761	0.8408	0.553278	0.772604
D18	Neoplasms (Ch. II)	capped with time-agnostic	2106	10530	0.32589	0.553031	0.63746	0.430676	0.218776	0.238085
I509	Circulatory (Ch. IX)	capped with time-agnostic	2637	13185	0.599217	0.864231	0.762613	0.80361	0.493042	0.716857
I99	Circulatory (Ch. IX)	capped with time-agnostic	225	1125	0.416627	0.71221	0.675556	0.616667	0.305719	0.485635
N701	Genitourinary (Ch. XIV)	capped with time-agnostic	523	2615	0.356893	0.60682	0.628114	0.521751	0.249011	0.282662
M939	Musculoskeletal (Ch. XIII)	capped with time-agnostic	164	820	0.365512	0.617242	0.700947	0.474913	0.247512	0.284349
E210	Endocrine and metabolic (Ch. IV)	capped with time-agnostic	723	3615	0.64259	0.88403	0.772438	0.843358	0.552593	0.783234
Z53	Health status factors (Ch. XXI)	capped with time-agnostic	32126	160632	0.403005	0.677001	0.579375	0.676416	0.309273	0.391297
N47	Genitourinary (Ch. XIV)	capped with time-agnostic	2784	13920	0.378537	0.64888	0.565382	0.645385	0.284302	0.355265
D70	Haematological and immune (Ch. III)	capped with time-agnostic	4836	24180	0.41696	0.693189	0.598532	0.68202	0.319065	0.448294
J14	Respiratory (Ch. X)	capped with time-agnostic	154	770	0.429925	0.731126	0.710538	0.597528	0.309275	0.46398
Z903	Health status factors (Ch. XXI)	capped with time-agnostic	521	2605	0.466496	0.765707	0.726456	0.654043	0.345111	0.514648
M8415	Musculoskeletal (Ch. XIII)	capped with time-agnostic	143	715	0.316008	0.532999	0.619458	0.407285	0.212343	0.247428
L97	Dermatological (Ch. XII)	capped with time-agnostic	1760	8800	0.603959	0.869682	0.784943	0.796094	0.490188	0.701349
K659	Gastrointestinal (Ch. XI)	capped with time-agnostic	428	2140	0.419601	0.707254	0.671614	0.613596	0.30436	0.462428
R068	Abnormal labs (Ch. XVIII)	capped with time-agnostic	1317	6585	0.437018	0.719932	0.656413	0.659258	0.32739	0.443057
R090	Abnormal labs (Ch. XVIII)	capped with time-agnostic	380	1900	0.458404	0.748844	0.717105	0.646053	0.338322	0.472374
F42	Psychiatric (Ch. V)	capped with time-agnostic	218	1090	0.378971	0.652568	0.683457	0.522893	0.263077	0.34246
D333	Neoplasms (Ch. II)	capped with time-agnostic	447	2235	0.324338	0.549386	0.642185	0.426475	0.216931	0.245273
C811	Neoplasms (Ch. II)	capped with time-agnostic	170	850	0.356881	0.616003	0.667647	0.486029	0.243922	0.314736
M869	Musculoskeletal (Ch. XIII)	capped with time-agnostic	518	2590	0.539314	0.81717	0.736576	0.75071	0.426767	0.625783
N130	Genitourinary (Ch. XIV)	capped with time-agnostic	199	995	0.400554	0.680869	0.645769	0.59548	0.28754	0.428131
D251	Neoplasms (Ch. II)	capped with time-agnostic	1311	6555	0.350561	0.596931	0.660957	0.468727	0.238017	0.265595
M200	Musculoskeletal (Ch. XIII)	capped with time-agnostic	308	1540	0.342555	0.587822	0.655817	0.461456	0.231494	0.286001
D033	Neoplasms (Ch. II)	capped with time-agnostic	561	2805	0.318091	0.529213	0.661386	0.382582	0.210571	0.225885
F312	Psychiatric (Ch. V)	capped with time-agnostic	154	770	0.437024	0.724121	0.723978	0.593391	0.312971	0.450749
K55	Gastrointestinal (Ch. XI)	capped with time-agnostic	1639	8195	0.418248	0.70213	0.647049	0.638651	0.308941	0.438966
R072	Abnormal labs (Ch. XVIII)	capped with time-agnostic	5588	27940	0.406135	0.685164	0.635743	0.626745	0.298577	0.38962
C229	Neoplasms (Ch. II)	capped with time-agnostic	184	920	0.4257	0.726971	0.679204	0.629789	0.314035	0.480505
I800	Circulatory (Ch. IX)	capped with time-agnostic	366	1830	0.399512	0.68582	0.677601	0.578531	0.283493	0.403352
G473	Nervous system (Ch. VI)	capped with time-agnostic	6713	33565	0.503203	0.784007	0.692611	0.734936	0.395275	0.542093
M1996	Musculoskeletal (Ch. XIII)	capped with time-agnostic	419	2095	0.437848	0.716868	0.687435	0.633618	0.321854	0.407194
Z139	Health status factors (Ch. XXI)	capped with time-agnostic	4131	20655	0.510422	0.803121	0.786854	0.676168	0.377541	0.523296
C182	Neoplasms (Ch. II)	capped with time-agnostic	734	3670	0.338804	0.584593	0.636949	0.475482	0.23093	0.278385
Z854	Health status factors (Ch. XXI)	capped with time-agnostic	6410	32050	0.385011	0.656779	0.607332	0.613144	0.282274	0.361605
C349	Neoplasms (Ch. II)	capped with time-agnostic	2824	14120	0.467743	0.754709	0.696887	0.679797	0.352	0.480305
D13	Neoplasms (Ch. II)	capped with time-agnostic	1735	8675	0.345118	0.59523	0.627089	0.498415	0.238099	0.27716
D230	Neoplasms (Ch. II)	capped with time-agnostic	118	590	0.303499	0.510267	0.617391	0.389754	0.202048	0.231045
I830	Circulatory (Ch. IX)	capped with time-agnostic	301	1505	0.509193	0.805645	0.730765	0.715104	0.391348	0.610737
I38	Circulatory (Ch. IX)	capped with time-agnostic	650	3250	0.454735	0.743836	0.683846	0.665577	0.341083	0.52025
R39	Abnormal labs (Ch. XVIII)	capped with time-agnostic	6762	33810	0.36936	0.636016	0.606849	0.579895	0.265277	0.323427
C506	Neoplasms (Ch. II)	capped with time-agnostic	105	525	0.307933	0.535374	0.633333	0.379762	0.204035	0.248224
K314	Gastrointestinal (Ch. XI)	capped with time-agnostic	171	855	0.313364	0.532362	0.625714	0.41009	0.208668	0.246065
C502	Neoplasms (Ch. II)	capped with time-agnostic	1585	7925	0.334313	0.575394	0.647003	0.450473	0.225831	0.262352
I259	Circulatory (Ch. IX)	capped with time-agnostic	18193	66292	0.643203	0.844752	0.757132	0.774205	0.55929	0.725338
M4786	Musculoskeletal (Ch. XIII)	capped with time-agnostic	2155	10775	0.401512	0.679455	0.677726	0.575348	0.284699	0.357612
G93	Nervous system (Ch. VI)	capped with time-agnostic	2474	12370	0.380106	0.653927	0.629546	0.581499	0.272284	0.353325
E059	Endocrine and metabolic (Ch. IV)	capped with time-agnostic	2065	10325	0.416471	0.698625	0.623487	0.659927	0.313425	0.44263
G250	Nervous system (Ch. VI)	capped with time-agnostic	317	1585	0.358609	0.616288	0.646602	0.507113	0.247474	0.307911
K591	Gastrointestinal (Ch. XI)	capped with time-agnostic	268	1340	0.347784	0.598756	0.651153	0.47572	0.236513	0.295262
N131	Genitourinary (Ch. XIV)	capped with time-agnostic	326	1630	0.38934	0.676493	0.631632	0.586677	0.280191	0.430496
E149	Endocrine and metabolic (Ch. IV)	capped with time-agnostic	3694	18470	0.768386	0.94406	0.864782	0.903594	0.692259	0.868778
F31	Psychiatric (Ch. V)	capped with time-agnostic	1429	7145	0.484267	0.777332	0.729886	0.677926	0.362687	0.522005
F121	Psychiatric (Ch. V)	capped with time-agnostic	188	940	0.563287	0.862662	0.81394	0.733408	0.433506	0.682475
B25	Infectious (Ch. I)	capped with time-agnostic	196	980	0.46398	0.749524	0.68359	0.687563	0.354357	0.567274
N838	Genitourinary (Ch. XIV)	capped with time-agnostic	703	3515	0.343592	0.579044	0.632244	0.478488	0.2357	0.259223
R53	Abnormal labs (Ch. XVIII)	capped with time-agnostic	4267	21335	0.422971	0.703006	0.635808	0.65781	0.317247	0.427297
N25	Genitourinary (Ch. XIV)	capped with time-agnostic	129	645	0.614285	0.868459	0.751846	0.82275	0.52075	0.768998
R160	Abnormal labs (Ch. XVIII)	capped with time-agnostic	337	1685	0.489887	0.783214	0.725373	0.691739	0.370121	0.571831
I209	Circulatory (Ch. IX)	capped with time-agnostic	19466	97329	0.550282	0.823822	0.720538	0.775066	0.445128	0.620442
D103	Neoplasms (Ch. II)	capped with time-agnostic	267	1335	0.324051	0.557906	0.612404	0.452209	0.22002	0.265499
M51	Musculoskeletal (Ch. XIII)	capped with time-agnostic	4418	22090	0.382292	0.651764	0.630488	0.584795	0.274755	0.323962
I05	Circulatory (Ch. IX)	capped with time-agnostic	516	2580	0.475498	0.769816	0.717102	0.680473	0.355934	0.562357
F313	Psychiatric (Ch. V)	capped with time-agnostic	120	600	0.458352	0.749783	0.7375	0.613542	0.330066	0.50073
M7962	Musculoskeletal (Ch. XIII)	capped with time-agnostic	545	2725	0.374993	0.641516	0.652294	0.54289	0.262238	0.331058
I878	Circulatory (Ch. IX)	capped with time-agnostic	179	895	0.362399	0.635594	0.656429	0.51049	0.250317	0.366087
C82	Neoplasms (Ch. II)	capped with time-agnostic	766	3830	0.39064	0.677051	0.642938	0.584696	0.280167	0.435261
C24	Neoplasms (Ch. II)	capped with time-agnostic	267	1335	0.342872	0.593949	0.636932	0.481787	0.236253	0.327106
K056	Gastrointestinal (Ch. XI)	capped with time-agnostic	182	910	0.401296	0.685464	0.681006	0.574195	0.284639	0.414569
Z512	Health status factors (Ch. XXI)	capped with time-agnostic	14581	72905	0.426755	0.708516	0.621185	0.67768	0.325105	0.431213
M00	Musculoskeletal (Ch. XIII)	capped with time-agnostic	478	2390	0.428099	0.718012	0.69977	0.61087	0.307916	0.453027
C211	Neoplasms (Ch. II)	capped with time-agnostic	173	865	0.339658	0.59043	0.664874	0.43215	0.227589	0.302358
Z041	Health status factors (Ch. XXI)	capped with time-agnostic	170	850	0.305186	0.494464	0.623529	0.374265	0.20191	0.225842
N04	Genitourinary (Ch. XIV)	capped with time-agnostic	272	1360	0.544265	0.805009	0.670842	0.794607	0.459483	0.660831
H921	Ear (Ch. VIII)	capped with time-agnostic	306	1530	0.323783	0.563835	0.622237	0.439498	0.218602	0.257881
I219	Circulatory (Ch. IX)	capped with time-agnostic	5517	27585	0.524603	0.811477	0.716241	0.74633	0.413814	0.600141
N60	Genitourinary (Ch. XIV)	capped with time-agnostic	2325	11625	0.316087	0.537738	0.613118	0.433978	0.212581	0.234053
M2335	Musculoskeletal (Ch. XIII)	capped with time-agnostic	114	570	0.34341	0.575629	0.688933	0.417893	0.228301	0.273655
M844	Musculoskeletal (Ch. XIII)	capped with time-agnostic	171	855	0.356189	0.616491	0.660756	0.490506	0.247327	0.315513
I312	Circulatory (Ch. IX)	capped with time-agnostic	106	530	0.425696	0.71129	0.740476	0.556485	0.300612	0.38523
D04	Neoplasms (Ch. II)	capped with time-agnostic	2148	10740	0.341973	0.585963	0.635956	0.476723	0.23371	0.280915
I270	Circulatory (Ch. IX)	capped with time-agnostic	636	3180	0.544029	0.821713	0.737469	0.755897	0.431163	0.659338
I801	Circulatory (Ch. IX)	capped with time-agnostic	503	2515	0.421442	0.707613	0.67998	0.60859	0.304513	0.418348
E042	Endocrine and metabolic (Ch. IV)	capped with time-agnostic	977	4885	0.38798	0.666385	0.622794	0.601706	0.283333	0.371759
J920	Respiratory (Ch. X)	capped with time-agnostic	585	2925	0.436339	0.725184	0.716239	0.609402	0.314192	0.435541
Q610	Congenital malformation (Ch. XVII)	capped with time-agnostic	152	760	0.361155	0.622409	0.66828	0.502493	0.24792	0.307031
N801	Genitourinary (Ch. XIV)	capped with time-agnostic	1232	6160	0.331945	0.563573	0.624989	0.464788	0.226376	0.247978
F172	Psychiatric (Ch. V)	capped with time-agnostic	1015	5075	0.585191	0.863424	0.812315	0.757882	0.456914	0.665626
M069	Musculoskeletal (Ch. XIII)	capped with time-agnostic	4182	20910	0.55195	0.830325	0.740316	0.764287	0.440266	0.64054
I779	Circulatory (Ch. IX)	capped with time-agnostic	343	1715	0.566063	0.854798	0.794565	0.747466	0.439386	0.665053
D472	Neoplasms (Ch. II)	capped with time-agnostic	424	2120	0.430182	0.714603	0.692255	0.618529	0.311491	0.467725
C77	Neoplasms (Ch. II)	capped with time-agnostic	8073	40365	0.356538	0.616591	0.600272	0.557894	0.253486	0.303579
H92	Ear (Ch. VIII)	capped with time-agnostic	706	3530	0.333351	0.571748	0.616162	0.478752	0.22941	0.255815
G318	Nervous system (Ch. VI)	capped with time-agnostic	302	1510	0.364035	0.626135	0.683689	0.478855	0.247675	0.304656
J019	Respiratory (Ch. X)	capped with time-agnostic	170	850	0.330839	0.548984	0.661765	0.425	0.220166	0.253225
J9691	Respiratory (Ch. X)	capped with time-agnostic	211	1055	0.565058	0.846956	0.786379	0.752952	0.441989	0.668202
D44	Neoplasms (Ch. II)	capped with time-agnostic	301	1505	0.363685	0.625009	0.664617	0.505382	0.251468	0.321075
J91	Respiratory (Ch. X)	capped with time-agnostic	348	1740	0.43311	0.728393	0.726977	0.590181	0.307466	0.442148
M353	Musculoskeletal (Ch. XIII)	capped with time-agnostic	1876	9380	0.410361	0.697652	0.649255	0.620138	0.29993	0.439562
M750	Musculoskeletal (Ch. XIII)	capped with time-agnostic	2281	11405	0.371736	0.641751	0.636121	0.554143	0.262826	0.343002
I619	Circulatory (Ch. IX)	capped with time-agnostic	777	3885	0.426491	0.713629	0.687957	0.612281	0.308714	0.447038
B509	Infectious (Ch. I)	capped with time-agnostic	135	675	0.524874	0.81989	0.748148	0.726852	0.409637	0.666916
J03	Respiratory (Ch. X)	capped with time-agnostic	779	3895	0.366665	0.635078	0.631584	0.539305	0.258393	0.315643
I459	Circulatory (Ch. IX)	capped with time-agnostic	247	1235	0.436547	0.727216	0.694327	0.625522	0.317395	0.495649
C83	Neoplasms (Ch. II)	capped with time-agnostic	1552	7760	0.430856	0.713964	0.654311	0.65343	0.321046	0.483113
I635	Circulatory (Ch. IX)	capped with time-agnostic	633	3165	0.455073	0.738347	0.705312	0.648095	0.334208	0.479011
C785	Neoplasms (Ch. II)	capped with time-agnostic	263	1315	0.349951	0.593595	0.65606	0.464798	0.239327	0.292948
N82	Genitourinary (Ch. XIV)	capped with time-agnostic	235	1175	0.3774	0.644636	0.66383	0.532979	0.263657	0.33674
H348	Ophthalmic (Ch. VII)	capped with time-agnostic	616	3080	0.361557	0.627505	0.646112	0.520294	0.250741	0.322745
I70	Circulatory (Ch. IX)	capped with time-agnostic	911	4555	0.569755	0.848579	0.771152	0.765916	0.451801	0.664248
M190	Musculoskeletal (Ch. XIII)	capped with time-agnostic	1594	7970	0.378336	0.6481	0.652128	0.549404	0.265975	0.329368
H492	Ophthalmic (Ch. VII)	capped with time-agnostic	169	845	0.326951	0.558802	0.651515	0.42232	0.217246	0.254839
H258	Ophthalmic (Ch. VII)	capped with time-agnostic	2708	13540	0.36675	0.633321	0.635715	0.53919	0.25747	0.313427
M33	Musculoskeletal (Ch. XIII)	capped with time-agnostic	118	590	0.398086	0.690017	0.682428	0.556293	0.280172	0.436637
R80	Abnormal labs (Ch. XVIII)	capped with time-agnostic	450	2250	0.555568	0.808451	0.683333	0.809167	0.471533	0.681386
M1997	Musculoskeletal (Ch. XIII)	capped with time-agnostic	3448	17240	0.366968	0.62642	0.648063	0.532519	0.255972	0.296301
K768	Gastrointestinal (Ch. XI)	capped with time-agnostic	1429	7145	0.38466	0.657406	0.603549	0.617824	0.282899	0.371174
R650	Abnormal labs (Ch. XVIII)	capped with time-agnostic	113	565	0.388849	0.670206	0.663636	0.564127	0.274714	0.401091
R35	Abnormal labs (Ch. XVIII)	capped with time-agnostic	5210	26050	0.364616	0.630631	0.604127	0.574016	0.261258	0.32137
D72	Haematological and immune (Ch. III)	capped with time-agnostic	512	2560	0.435887	0.723853	0.634666	0.677723	0.332859	0.470145
M4789	Musculoskeletal (Ch. XIII)	capped with time-agnostic	234	1170	0.423109	0.716282	0.713321	0.588102	0.301782	0.421265
Z478	Health status factors (Ch. XXI)	capped with time-agnostic	426	2130	0.361202	0.631417	0.636156	0.526416	0.252211	0.336037
M66	Musculoskeletal (Ch. XIII)	capped with time-agnostic	467	2335	0.339793	0.597609	0.619847	0.486363	0.233835	0.309988
Z934	Health status factors (Ch. XXI)	capped with time-agnostic	229	1145	0.387697	0.671697	0.685652	0.54913	0.273422	0.402715
C15	Neoplasms (Ch. II)	capped with time-agnostic	1103	5515	0.380454	0.651792	0.667302	0.540909	0.265733	0.341449
D373	Neoplasms (Ch. II)	capped with time-agnostic	122	610	0.303747	0.508298	0.6475	0.361708	0.198524	0.237064
E079	Endocrine and metabolic (Ch. IV)	capped with time-agnostic	522	2610	0.393599	0.667909	0.646612	0.599873	0.284101	0.403118
E049	Endocrine and metabolic (Ch. IV)	capped with time-agnostic	772	3860	0.365692	0.631025	0.59778	0.58048	0.263554	0.334175
D037	Neoplasms (Ch. II)	capped with time-agnostic	362	1810	0.32927	0.549686	0.672546	0.399878	0.218964	0.233391
R46	Abnormal labs (Ch. XVIII)	capped with time-agnostic	335	1675	0.488914	0.786344	0.753731	0.664925	0.362001	0.549797
J98	Respiratory (Ch. X)	capped with time-agnostic	5557	27785	0.44134	0.719773	0.638653	0.687871	0.337302	0.450474
M6288	Musculoskeletal (Ch. XIII)	capped with time-agnostic	104	520	0.343459	0.576648	0.664048	0.455522	0.232556	0.279174
K291	Gastrointestinal (Ch. XI)	capped with time-agnostic	1080	5400	0.380657	0.65064	0.631944	0.580093	0.273372	0.355646
D50	Haematological and immune (Ch. III)	capped with time-agnostic	12608	63040	0.488504	0.763014	0.6321	0.760688	0.397778	0.528073
M41	Musculoskeletal (Ch. XIII)	capped with time-agnostic	1203	6015	0.395484	0.677195	0.660394	0.578134	0.282041	0.38878
Z006	Health status factors (Ch. XXI)	capped with time-agnostic	180	900	0.339601	0.585147	0.663889	0.4375	0.227397	0.259282
F171	Psychiatric (Ch. V)	capped with time-agnostic	17173	85865	0.554497	0.830589	0.74885	0.761566	0.439993	0.613703
M0690	Musculoskeletal (Ch. XIII)	capped with time-agnostic	1478	7390	0.575753	0.856058	0.773355	0.773173	0.459207	0.689144
F99	Psychiatric (Ch. V)	capped with time-agnostic	293	1465	0.421425	0.716234	0.695967	0.594272	0.301418	0.43786
J382	Respiratory (Ch. X)	capped with time-agnostic	157	785	0.321745	0.549128	0.643851	0.406108	0.213305	0.274893
M7966	Musculoskeletal (Ch. XIII)	capped with time-agnostic	4077	20385	0.413234	0.689773	0.64471	0.628679	0.303482	0.378522
R298	Abnormal labs (Ch. XVIII)	capped with time-agnostic	2505	12525	0.415443	0.698114	0.643313	0.636228	0.306692	0.417892
D33	Neoplasms (Ch. II)	capped with time-agnostic	619	3095	0.31759	0.547293	0.638926	0.409533	0.211151	0.236351
I358	Circulatory (Ch. IX)	capped with time-agnostic	239	1195	0.441405	0.738001	0.721676	0.616664	0.317265	0.47252
R76	Abnormal labs (Ch. XVIII)	capped with time-agnostic	350	1750	0.34646	0.604087	0.647143	0.481786	0.235867	0.29432
U820	Codes for special purposes (Ch. XXII)	capped with time-agnostic	169	845	0.403197	0.683152	0.68369	0.56652	0.286599	0.372929
J93	Respiratory (Ch. X)	capped with time-agnostic	1234	6170	0.438747	0.728885	0.718785	0.612237	0.315649	0.462411
N946	Genitourinary (Ch. XIV)	capped with time-agnostic	1817	9085	0.371721	0.633709	0.66013	0.525177	0.258535	0.300849
Z097	Health status factors (Ch. XXI)	capped with time-agnostic	125	625	0.340589	0.59184	0.632	0.486	0.23476	0.321208
K750	Gastrointestinal (Ch. XI)	capped with time-agnostic	257	1285	0.390096	0.664707	0.649925	0.581752	0.279655	0.36085
M62	Musculoskeletal (Ch. XIII)	capped with time-agnostic	1048	5240	0.381056	0.653898	0.659818	0.543899	0.266762	0.339502
N26	Genitourinary (Ch. XIV)	capped with time-agnostic	208	1040	0.58056	0.847944	0.754239	0.7849	0.472849	0.727619
M7747	Musculoskeletal (Ch. XIII)	capped with time-agnostic	195	975	0.353905	0.616371	0.653846	0.492949	0.243195	0.319931
J80	Respiratory (Ch. X)	capped with time-agnostic	253	1265	0.456174	0.755468	0.721255	0.640272	0.334736	0.497892
Z993	Health status factors (Ch. XXI)	capped with time-agnostic	897	4485	0.588401	0.85977	0.770326	0.786652	0.474951	0.71635
H523	Ophthalmic (Ch. VII)	capped with time-agnostic	236	1180	0.303101	0.512986	0.618484	0.38559	0.201064	0.22585
N21	Genitourinary (Ch. XIV)	capped with time-agnostic	1095	5475	0.419246	0.697349	0.633333	0.655365	0.315457	0.406727
K838	Gastrointestinal (Ch. XI)	capped with time-agnostic	1398	6990	0.407825	0.684875	0.653065	0.609265	0.295233	0.383382
R19	Abnormal labs (Ch. XVIII)	capped with time-agnostic	22343	111715	0.349329	0.605962	0.55335	0.595612	0.255034	0.294177
I330	Circulatory (Ch. IX)	capped with time-agnostic	307	1535	0.436249	0.731078	0.677763	0.640899	0.321873	0.508606
M112	Musculoskeletal (Ch. XIII)	capped with time-agnostic	423	2115	0.358422	0.613716	0.662017	0.493809	0.245955	0.293031
D32	Neoplasms (Ch. II)	capped with time-agnostic	843	4215	0.332255	0.578212	0.633478	0.463081	0.225704	0.275819
M81	Musculoskeletal (Ch. XIII)	capped with time-agnostic	5514	27570	0.427103	0.713177	0.65932	0.642909	0.316116	0.424336
C183	Neoplasms (Ch. II)	capped with time-agnostic	276	1380	0.340223	0.591894	0.650292	0.453826	0.230217	0.296761
K088	Gastrointestinal (Ch. XI)	capped with time-agnostic	1062	5310	0.36051	0.622584	0.630379	0.54001	0.253243	0.306688
D381	Neoplasms (Ch. II)	capped with time-agnostic	182	910	0.389722	0.670934	0.69542	0.528904	0.269901	0.358033
D683	Haematological and immune (Ch. III)	capped with time-agnostic	114	570	0.481111	0.784215	0.758696	0.663485	0.355172	0.517944
Z29	Health status factors (Ch. XXI)	capped with time-agnostic	1023	5115	0.405007	0.688662	0.657862	0.601779	0.291356	0.421684
I828	Circulatory (Ch. IX)	capped with time-agnostic	320	1600	0.375153	0.655194	0.628125	0.566016	0.267311	0.391933
Z370	Health status factors (Ch. XXI)	capped with time-agnostic	14460	45682	0.582038	0.74828	0.738313	0.630453	0.480592	0.559985
K914	Gastrointestinal (Ch. XI)	capped with time-agnostic	737	3685	0.469299	0.761474	0.727275	0.652817	0.345783	0.520932
I808	Circulatory (Ch. IX)	capped with time-agnostic	233	1165	0.386676	0.664352	0.663043	0.563861	0.27595	0.376719
I11	Circulatory (Ch. IX)	capped with time-agnostic	540	2700	0.555591	0.840651	0.77037	0.750463	0.435321	0.650598
M4196	Musculoskeletal (Ch. XIII)	capped with time-agnostic	542	2710	0.394101	0.677399	0.676206	0.562044	0.278411	0.375799
M8986	Musculoskeletal (Ch. XIII)	capped with time-agnostic	101	505	0.33636	0.577868	0.667857	0.451651	0.224407	0.269431
C492	Neoplasms (Ch. II)	capped with time-agnostic	183	915	0.321696	0.549222	0.649775	0.396836	0.214699	0.25802
I469	Circulatory (Ch. IX)	capped with time-agnostic	775	3875	0.493489	0.783677	0.718065	0.702742	0.376378	0.578399
Z91	Health status factors (Ch. XXI)	capped with time-agnostic	8641	43205	0.422837	0.701373	0.6251	0.667385	0.319646	0.419333
Z87	Health status factors (Ch. XXI)	capped with time-agnostic	33845	163708	0.402774	0.66895	0.615852	0.624242	0.299216	0.383544
G438	Nervous system (Ch. VI)	capped with time-agnostic	106	530	0.333407	0.560016	0.669913	0.410336	0.222105	0.259487
D23	Neoplasms (Ch. II)	capped with time-agnostic	5292	26460	0.323854	0.555345	0.602701	0.468868	0.221253	0.239274
R937	Abnormal labs (Ch. XVIII)	capped with time-agnostic	180	900	0.339735	0.595197	0.633333	0.484722	0.233346	0.312254
G11	Nervous system (Ch. VI)	capped with time-agnostic	196	980	0.384063	0.654878	0.701538	0.514674	0.265526	0.342908
Z305	Health status factors (Ch. XXI)	capped with time-agnostic	1555	7775	0.336387	0.579703	0.631511	0.468891	0.229433	0.263273
H332	Ophthalmic (Ch. VII)	capped with time-agnostic	1278	6390	0.462215	0.726394	0.674145	0.689556	0.352772	0.418784
Z992	Health status factors (Ch. XXI)	capped with time-agnostic	725	3625	0.786009	0.932226	0.834483	0.92931	0.747738	0.888649
M199	Musculoskeletal (Ch. XIII)	capped with time-agnostic	15642	78210	0.404721	0.680106	0.620988	0.637331	0.299834	0.368603
D619	Haematological and immune (Ch. III)	capped with time-agnostic	655	3275	0.503441	0.785062	0.696947	0.734924	0.396103	0.625612
A16	Infectious (Ch. I)	capped with time-agnostic	155	775	0.506653	0.806165	0.751613	0.701613	0.386356	0.596658
M32	Musculoskeletal (Ch. XIII)	capped with time-agnostic	116	580	0.515024	0.812167	0.750362	0.707842	0.392301	0.627207
B182	Infectious (Ch. I)	capped with time-agnostic	450	2250	0.607627	0.879926	0.791111	0.803611	0.49816	0.748206
K620	Gastrointestinal (Ch. XI)	capped with time-agnostic	1703	8515	0.330631	0.567938	0.630353	0.462568	0.225177	0.255493
K743	Gastrointestinal (Ch. XI)	capped with time-agnostic	306	1530	0.674571	0.92396	0.8266	0.845577	0.573838	0.824064
N909	Genitourinary (Ch. XIV)	capped with time-agnostic	216	1080	0.315502	0.537054	0.634672	0.404527	0.209009	0.243472
M5437	Musculoskeletal (Ch. XIII)	capped with time-agnostic	134	670	0.342954	0.575168	0.683191	0.430945	0.229367	0.279916
M8697	Musculoskeletal (Ch. XIII)	capped with time-agnostic	279	1395	0.632865	0.888653	0.78487	0.825719	0.530146	0.744163
H539	Ophthalmic (Ch. VII)	capped with time-agnostic	542	2710	0.32922	0.562072	0.643943	0.437509	0.221202	0.256933
K253	Gastrointestinal (Ch. XI)	capped with time-agnostic	377	1885	0.404748	0.697416	0.684421	0.585548	0.288206	0.404406
I850	Circulatory (Ch. IX)	capped with time-agnostic	145	725	0.680556	0.91956	0.82069	0.853448	0.585665	0.850959
I36	Circulatory (Ch. IX)	capped with time-agnostic	194	970	0.466617	0.76225	0.721727	0.652084	0.342193	0.529403
Z820	Health status factors (Ch. XXI)	capped with time-agnostic	219	1095	0.319921	0.549526	0.6324	0.426896	0.213989	0.247539
I351	Circulatory (Ch. IX)	capped with time-agnostic	1101	5505	0.47697	0.767788	0.708937	0.680288	0.357379	0.534231
Z221	Health status factors (Ch. XXI)	capped with time-agnostic	103	515	0.422824	0.714507	0.72	0.592198	0.30377	0.4624
Z955	Health status factors (Ch. XXI)	capped with time-agnostic	8902	44510	0.524401	0.808064	0.721017	0.742839	0.412108	0.574731
I868	Circulatory (Ch. IX)	capped with time-agnostic	114	570	0.404733	0.71354	0.657115	0.595413	0.293963	0.536375
K759	Gastrointestinal (Ch. XI)	capped with time-agnostic	273	1365	0.441911	0.72856	0.666465	0.663037	0.330398	0.492457
R631	Abnormal labs (Ch. XVIII)	capped with time-agnostic	166	830	0.395298	0.679688	0.672014	0.567003	0.279207	0.392308
I12	Circulatory (Ch. IX)	capped with time-agnostic	2075	10375	0.768611	0.954164	0.87494	0.898675	0.684943	0.896096
E291	Endocrine and metabolic (Ch. IV)	capped with time-agnostic	227	1135	0.475006	0.775842	0.72913	0.671286	0.354649	0.521458
I730	Circulatory (Ch. IX)	capped with time-agnostic	1728	8640	0.411032	0.69678	0.657127	0.618634	0.299948	0.423405
G94	Nervous system (Ch. VI)	capped with time-agnostic	105	525	0.313341	0.52415	0.642857	0.389286	0.204233	0.248604
B956	Infectious (Ch. I)	capped with time-agnostic	3301	16505	0.463805	0.741787	0.665251	0.700091	0.356253	0.488348
M628	Musculoskeletal (Ch. XIII)	capped with time-agnostic	621	3105	0.378577	0.645674	0.665077	0.541065	0.265978	0.320973
G119	Nervous system (Ch. VI)	capped with time-agnostic	142	710	0.362932	0.624358	0.66564	0.496515	0.250469	0.31904
M0599	Musculoskeletal (Ch. XIII)	capped with time-agnostic	198	990	0.594971	0.875324	0.813141	0.771447	0.474776	0.729552
M206	Musculoskeletal (Ch. XIII)	capped with time-agnostic	432	2160	0.344949	0.590595	0.645843	0.471068	0.234823	0.279912
Q61	Congenital malformation (Ch. XVII)	capped with time-agnostic	595	2975	0.534284	0.808928	0.7	0.771639	0.43296	0.656058
K57	Gastrointestinal (Ch. XI)	capped with time-agnostic	39579	154403	0.442288	0.651441	0.613267	0.600179	0.346074	0.397338
M2106	Musculoskeletal (Ch. XIII)	capped with time-agnostic	215	1075	0.395739	0.671863	0.702326	0.546512	0.276922	0.376454
M7961	Musculoskeletal (Ch. XIII)	capped with time-agnostic	119	595	0.386719	0.651059	0.705254	0.50636	0.265595	0.330819
N645	Genitourinary (Ch. XIV)	capped with time-agnostic	612	3060	0.322358	0.553584	0.638005	0.418916	0.215922	0.241331
B954	Infectious (Ch. I)	capped with time-agnostic	955	4775	0.382896	0.663452	0.637696	0.57801	0.274895	0.386743
M35	Musculoskeletal (Ch. XIII)	capped with time-agnostic	2893	14465	0.431431	0.718181	0.647776	0.659826	0.323329	0.468121
D12	Neoplasms (Ch. II)	capped with time-agnostic	18873	94365	0.355144	0.61134	0.602765	0.554204	0.252235	0.283353
A045	Infectious (Ch. I)	capped with time-agnostic	544	2720	0.400248	0.679585	0.663617	0.586617	0.286876	0.39464
N19	Genitourinary (Ch. XIV)	capped with time-agnostic	2113	10565	0.588419	0.849982	0.737352	0.808922	0.490193	0.710369
L608	Dermatological (Ch. XII)	capped with time-agnostic	226	1130	0.31624	0.526709	0.637101	0.392198	0.209818	0.237848
L91	Dermatological (Ch. XII)	capped with time-agnostic	1513	7565	0.346042	0.601029	0.622919	0.507024	0.239977	0.29017
D227	Neoplasms (Ch. II)	capped with time-agnostic	804	4020	0.328569	0.558656	0.66106	0.413401	0.219646	0.241134
H743	Ear (Ch. VIII)	capped with time-agnostic	107	535	0.333254	0.552992	0.662554	0.400698	0.222073	0.251516
I151	Circulatory (Ch. IX)	capped with time-agnostic	117	585	0.759965	0.929523	0.819022	0.911325	0.708359	0.881533
K120	Gastrointestinal (Ch. XI)	capped with time-agnostic	105	525	0.349739	0.60754	0.666667	0.480952	0.240289	0.336952
I829	Circulatory (Ch. IX)	capped with time-agnostic	148	740	0.360831	0.627155	0.638391	0.512634	0.247674	0.366447
I72	Circulatory (Ch. IX)	capped with time-agnostic	730	3650	0.443182	0.740061	0.672603	0.660445	0.331428	0.489787
I781	Circulatory (Ch. IX)	capped with time-agnostic	779	3895	0.372878	0.648885	0.651456	0.540596	0.261141	0.373931
K295	Gastrointestinal (Ch. XI)	capped with time-agnostic	4636	23180	0.388912	0.661879	0.62317	0.604239	0.282711	0.350545
K589	Gastrointestinal (Ch. XI)	capped with time-agnostic	7519	37595	0.37499	0.64392	0.61564	0.583272	0.270123	0.32779
M671	Musculoskeletal (Ch. XIII)	capped with time-agnostic	125	625	0.339505	0.577	0.672	0.443	0.229349	0.274484
J13	Respiratory (Ch. X)	capped with time-agnostic	413	2065	0.419324	0.712361	0.683911	0.598036	0.301344	0.44463
K20	Gastrointestinal (Ch. XI)	capped with time-agnostic	12708	63540	0.392002	0.664787	0.631807	0.601521	0.284064	0.348215
C029	Neoplasms (Ch. II)	capped with time-agnostic	225	1125	0.36507	0.635049	0.675556	0.503333	0.251585	0.362968
L719	Dermatological (Ch. XII)	capped with time-agnostic	345	1725	0.309725	0.536563	0.618841	0.407971	0.207432	0.24202
M889	Musculoskeletal (Ch. XIII)	capped with time-agnostic	334	1670	0.363946	0.632941	0.666011	0.510485	0.251069	0.328907
Z825	Health status factors (Ch. XXI)	capped with time-agnostic	121	605	0.363997	0.627087	0.665833	0.494706	0.251294	0.343788
M1993	Musculoskeletal (Ch. XIII)	capped with time-agnostic	433	2165	0.347718	0.606621	0.642181	0.489616	0.239022	0.282819
M841	Musculoskeletal (Ch. XIII)	capped with time-agnostic	1024	5120	0.360909	0.625137	0.595713	0.571042	0.257664	0.323111
C169	Neoplasms (Ch. II)	capped with time-agnostic	519	2595	0.366445	0.631633	0.651326	0.52866	0.255938	0.319391
I120	Circulatory (Ch. IX)	capped with time-agnostic	1888	9440	0.7757	0.957907	0.879777	0.902806	0.694149	0.902833
M5412	Musculoskeletal (Ch. XIII)	capped with time-agnostic	224	1120	0.320886	0.552151	0.622727	0.438634	0.21701	0.260227
I844	Circulatory (Ch. IX)	capped with time-agnostic	638	3190	0.343141	0.59213	0.638706	0.475717	0.233812	0.295303
G551	Nervous system (Ch. VI)	capped with time-agnostic	4938	24690	0.363732	0.6235	0.636189	0.53792	0.255188	0.293312
B378	Infectious (Ch. I)	capped with time-agnostic	1282	6410	0.417168	0.703971	0.670053	0.613009	0.303255	0.423064
R44	Abnormal labs (Ch. XVIII)	capped with time-agnostic	859	4295	0.438249	0.726468	0.69727	0.630825	0.319741	0.463585
M9488	Musculoskeletal (Ch. XIII)	capped with time-agnostic	144	720	0.377513	0.663823	0.687685	0.503568	0.260717	0.359674
Z911	Health status factors (Ch. XXI)	capped with time-agnostic	963	4815	0.521016	0.811314	0.740382	0.724952	0.402979	0.605818
R876	Abnormal labs (Ch. XVIII)	capped with time-agnostic	1687	8435	0.330031	0.566976	0.624778	0.459026	0.224314	0.251436
U81	Codes for special purposes (Ch. XXII)	capped with time-agnostic	100	500	0.390542	0.667125	0.72	0.51625	0.269049	0.374335
Z50	Health status factors (Ch. XXI)	capped with time-agnostic	6178	30890	0.474499	0.75868	0.679751	0.704698	0.364725	0.506399
E13	Endocrine and metabolic (Ch. IV)	capped with time-agnostic	297	1485	0.590622	0.86347	0.755763	0.801347	0.48765	0.712111
N34	Genitourinary (Ch. XIV)	capped with time-agnostic	221	1105	0.328148	0.5425	0.660606	0.404992	0.21809	0.252437
I859	Circulatory (Ch. IX)	capped with time-agnostic	740	3700	0.6896	0.907914	0.803378	0.867568	0.604777	0.83253
Z489	Health status factors (Ch. XXI)	capped with time-agnostic	352	1760	0.357218	0.626427	0.656398	0.496454	0.245537	0.341274
G620	Nervous system (Ch. VI)	capped with time-agnostic	107	535	0.33718	0.588134	0.654545	0.454665	0.22804	0.328586
F25	Psychiatric (Ch. V)	capped with time-agnostic	220	1100	0.512486	0.809536	0.777273	0.689773	0.384412	0.578485
C830	Neoplasms (Ch. II)	capped with time-agnostic	292	1460	0.487984	0.780903	0.700321	0.703311	0.374315	0.61163
R32	Abnormal labs (Ch. XVIII)	capped with time-agnostic	3598	17990	0.428745	0.714866	0.658832	0.646713	0.318115	0.433634
I771	Circulatory (Ch. IX)	capped with time-agnostic	1200	6000	0.602141	0.881615	0.812917	0.776979	0.478402	0.707941
A02	Infectious (Ch. I)	capped with time-agnostic	139	695	0.365829	0.648322	0.643254	0.536889	0.256014	0.385329
D571	Haematological and immune (Ch. III)	capped with time-agnostic	117	585	0.720173	0.931338	0.87971	0.861073	0.612809	0.867935
Z034	Health status factors (Ch. XXI)	capped with time-agnostic	3087	15435	0.443823	0.726937	0.658247	0.667881	0.332647	0.447356
K629	Gastrointestinal (Ch. XI)	capped with time-agnostic	542	2710	0.335077	0.584768	0.63279	0.467022	0.228594	0.279947
H042	Ophthalmic (Ch. VII)	capped with time-agnostic	1266	6330	0.328003	0.561916	0.626358	0.453201	0.222702	0.248147
M7970	Musculoskeletal (Ch. XIII)	capped with time-agnostic	108	540	0.446064	0.740732	0.769048	0.590217	0.315702	0.436602
Z348	Health status factors (Ch. XXI)	capped with time-agnostic	697	3485	0.454038	0.746667	0.772533	0.598277	0.322371	0.411204
M6591	Musculoskeletal (Ch. XIII)	capped with time-agnostic	401	2005	0.363564	0.615909	0.659522	0.505911	0.250293	0.299748
Z95	Health status factors (Ch. XXI)	capped with time-agnostic	18415	57281	0.626172	0.794928	0.70296	0.742332	0.563852	0.682026
J67	Respiratory (Ch. X)	capped with time-agnostic	117	585	0.400137	0.690636	0.692935	0.554747	0.282175	0.410814
N840	Genitourinary (Ch. XIV)	capped with time-agnostic	10377	51885	0.344803	0.601327	0.55912	0.57925	0.249198	0.289415
M65	Musculoskeletal (Ch. XIII)	capped with time-agnostic	4423	22115	0.375335	0.641246	0.627402	0.572575	0.267839	0.31693
Z915	Health status factors (Ch. XXI)	capped with time-agnostic	1700	8500	0.493368	0.786302	0.726765	0.695074	0.374045	0.54278
N93	Genitourinary (Ch. XIV)	capped with time-agnostic	5284	26420	0.330613	0.571294	0.603142	0.489426	0.22742	0.255384
K098	Gastrointestinal (Ch. XI)	capped with time-agnostic	112	560	0.318567	0.54289	0.649012	0.40628	0.210759	0.265694
C021	Neoplasms (Ch. II)	capped with time-agnostic	138	690	0.305119	0.529796	0.598148	0.409402	0.205336	0.251293
R20	Abnormal labs (Ch. XVIII)	capped with time-agnostic	4083	20415	0.389045	0.660128	0.62699	0.603324	0.281995	0.361211
N608	Genitourinary (Ch. XIV)	capped with time-agnostic	465	2325	0.338722	0.584654	0.639785	0.466667	0.230895	0.272662
A099	Infectious (Ch. I)	capped with time-agnostic	9533	47665	0.377139	0.645983	0.571962	0.634795	0.281189	0.350271
R933	Abnormal labs (Ch. XVIII)	capped with time-agnostic	2066	10330	0.366713	0.632862	0.617136	0.560926	0.260576	0.335711
N180	Genitourinary (Ch. XIV)	capped with time-agnostic	474	2370	0.820228	0.952755	0.877559	0.932495	0.767376	0.918523
M171	Musculoskeletal (Ch. XIII)	capped with time-agnostic	6486	32430	0.438492	0.725897	0.68933	0.635831	0.321808	0.414354
M753	Musculoskeletal (Ch. XIII)	capped with time-agnostic	476	2380	0.340541	0.5762	0.660768	0.438549	0.229333	0.257829
Q38	Congenital malformation (Ch. XVII)	capped with time-agnostic	273	1365	0.325341	0.554878	0.655657	0.401133	0.216398	0.245044
N393	Genitourinary (Ch. XIV)	capped with time-agnostic	7213	36065	0.378672	0.643805	0.642312	0.562907	0.268466	0.316606
G911	Nervous system (Ch. VI)	capped with time-agnostic	121	605	0.32354	0.550071	0.660667	0.416237	0.215776	0.264819
M779	Musculoskeletal (Ch. XIII)	capped with time-agnostic	421	2105	0.33523	0.576037	0.64972	0.450121	0.22633	0.267002
G834	Nervous system (Ch. VI)	capped with time-agnostic	278	1390	0.351747	0.619631	0.625909	0.510821	0.242794	0.318959
M92	Musculoskeletal (Ch. XIII)	capped with time-agnostic	159	795	0.370008	0.635061	0.663004	0.52834	0.258547	0.322496
K567	Gastrointestinal (Ch. XI)	capped with time-agnostic	668	3340	0.359652	0.625257	0.627169	0.539478	0.252491	0.315927
G822	Nervous system (Ch. VI)	capped with time-agnostic	246	1230	0.506597	0.809602	0.742245	0.708839	0.390231	0.64201
C799	Neoplasms (Ch. II)	capped with time-agnostic	522	2610	0.331007	0.567662	0.640824	0.448033	0.223839	0.255434
N601	Genitourinary (Ch. XIV)	capped with time-agnostic	683	3415	0.309998	0.516944	0.628065	0.384879	0.205399	0.216229
C320	Neoplasms (Ch. II)	capped with time-agnostic	228	1140	0.409589	0.687116	0.704348	0.551576	0.287854	0.377811
M6596	Musculoskeletal (Ch. XIII)	capped with time-agnostic	1092	5460	0.389229	0.655832	0.656104	0.576118	0.27676	0.325188
E873	Endocrine and metabolic (Ch. IV)	capped with time-agnostic	221	1105	0.434243	0.726748	0.712727	0.609704	0.313129	0.443689
N399	Genitourinary (Ch. XIV)	capped with time-agnostic	817	4085	0.341378	0.591376	0.648077	0.465884	0.231952	0.277329
M653	Musculoskeletal (Ch. XIII)	capped with time-agnostic	1304	6520	0.369707	0.64076	0.583983	0.605834	0.270204	0.335429
D591	Haematological and immune (Ch. III)	capped with time-agnostic	149	745	0.447521	0.732089	0.688161	0.657745	0.332598	0.533017
R23	Abnormal labs (Ch. XVIII)	capped with time-agnostic	977	4885	0.374852	0.650401	0.595243	0.60658	0.274355	0.348781
Z355	Health status factors (Ch. XXI)	capped with time-agnostic	478	2390	0.404459	0.69234	0.709134	0.55073	0.282533	0.370763
J942	Respiratory (Ch. X)	capped with time-agnostic	139	695	0.39617	0.693329	0.701058	0.552944	0.277939	0.413243
N49	Genitourinary (Ch. XIV)	capped with time-agnostic	231	1155	0.416677	0.716536	0.697271	0.591428	0.298352	0.418935
I849	Circulatory (Ch. IX)	capped with time-agnostic	17582	87910	0.368571	0.634687	0.54624	0.64458	0.278168	0.338428
E29	Endocrine and metabolic (Ch. IV)	capped with time-agnostic	240	1200	0.464063	0.765148	0.7125	0.665104	0.349184	0.506044
G58	Nervous system (Ch. VI)	capped with time-agnostic	479	2395	0.36712	0.629958	0.659671	0.514085	0.254358	0.326304
H278	Ophthalmic (Ch. VII)	capped with time-agnostic	136	680	0.307975	0.516976	0.638889	0.382373	0.203394	0.237841
F200	Psychiatric (Ch. V)	capped with time-agnostic	383	1915	0.562485	0.850646	0.816148	0.723558	0.427335	0.607082
I340	Circulatory (Ch. IX)	capped with time-agnostic	3276	16380	0.462656	0.748543	0.662242	0.701236	0.356224	0.51855
I839	Circulatory (Ch. IX)	capped with time-agnostic	13263	66315	0.369096	0.635493	0.611438	0.574493	0.264204	0.32019
Z52	Health status factors (Ch. XXI)	capped with time-agnostic	481	2405	0.346141	0.614818	0.581003	0.555349	0.246757	0.369274
Z12	Health status factors (Ch. XXI)	capped with time-agnostic	10116	50580	0.390563	0.666447	0.634836	0.59653	0.281959	0.34143
F23	Psychiatric (Ch. V)	capped with time-agnostic	212	1060	0.373932	0.65547	0.686047	0.527083	0.263202	0.349659
M46	Musculoskeletal (Ch. XIII)	capped with time-agnostic	1526	7630	0.40487	0.683321	0.657938	0.601655	0.293664	0.365674
R091	Abnormal labs (Ch. XVIII)	capped with time-agnostic	652	3260	0.393955	0.669731	0.680153	0.554062	0.276916	0.366487
H353	Ophthalmic (Ch. VII)	capped with time-agnostic	3766	18830	0.359408	0.619497	0.601169	0.56499	0.255693	0.310065
Z390	Health status factors (Ch. XXI)	capped with time-agnostic	372	1860	0.462557	0.762662	0.752739	0.622012	0.333885	0.444094
Z032	Health status factors (Ch. XXI)	capped with time-agnostic	115	575	0.451005	0.749764	0.73913	0.620652	0.329641	0.483234
Q28	Congenital malformation (Ch. XVII)	capped with time-agnostic	190	950	0.319986	0.545048	0.642105	0.407237	0.215198	0.258132
Z099	Health status factors (Ch. XXI)	capped with time-agnostic	3461	17305	0.374231	0.643276	0.616587	0.581552	0.268534	0.340933
Z519	Health status factors (Ch. XXI)	capped with time-agnostic	131	655	0.416387	0.70723	0.720798	0.574505	0.29271	0.43765
M13	Musculoskeletal (Ch. XIII)	capped with time-agnostic	11615	58075	0.41392	0.693608	0.636677	0.639313	0.30649	0.384905
M5436	Musculoskeletal (Ch. XIII)	capped with time-agnostic	428	2140	0.359954	0.634258	0.663598	0.507295	0.248197	0.309096
R398	Abnormal labs (Ch. XVIII)	capped with time-agnostic	4525	22625	0.364751	0.630261	0.610829	0.566298	0.260223	0.319485
K550	Gastrointestinal (Ch. XI)	capped with time-agnostic	423	2115	0.40382	0.687012	0.67021	0.587164	0.289495	0.404412
I639	Circulatory (Ch. IX)	capped with time-agnostic	3750	18750	0.491729	0.773496	0.686	0.722867	0.382778	0.540943
H350	Ophthalmic (Ch. VII)	capped with time-agnostic	369	1845	0.393411	0.676843	0.64776	0.583692	0.281451	0.433869
A04	Infectious (Ch. I)	capped with time-agnostic	3794	18970	0.376834	0.646022	0.612285	0.588824	0.27199	0.343684
R252	Abnormal labs (Ch. XVIII)	capped with time-agnostic	579	2895	0.363075	0.629692	0.629513	0.544668	0.255885	0.341147
M7987	Musculoskeletal (Ch. XIII)	capped with time-agnostic	352	1760	0.394333	0.665498	0.677505	0.555722	0.277933	0.36491
C25	Neoplasms (Ch. II)	capped with time-agnostic	1052	5260	0.357449	0.617945	0.633065	0.524706	0.249466	0.305681
B00	Infectious (Ch. I)	capped with time-agnostic	426	2130	0.336314	0.583258	0.591628	0.517908	0.233768	0.286982
C76	Neoplasms (Ch. II)	capped with time-agnostic	224	1120	0.288569	0.48739	0.593586	0.376614	0.190998	0.226663
L28	Dermatological (Ch. XII)	capped with time-agnostic	289	1445	0.344372	0.585166	0.659044	0.456749	0.232979	0.257071
R730	Abnormal labs (Ch. XVIII)	capped with time-agnostic	456	2280	0.493192	0.773241	0.739071	0.676798	0.367696	0.484439
J310	Respiratory (Ch. X)	capped with time-agnostic	1086	5430	0.366865	0.628814	0.649205	0.533963	0.255747	0.31131
R270	Abnormal labs (Ch. XVIII)	capped with time-agnostic	359	1795	0.405011	0.695242	0.657453	0.594711	0.291489	0.417926
J303	Respiratory (Ch. X)	capped with time-agnostic	175	875	0.339139	0.583673	0.651429	0.450714	0.228736	0.275665
I479	Circulatory (Ch. IX)	capped with time-agnostic	154	770	0.377294	0.641429	0.704516	0.493581	0.257344	0.334072
H905	Ear (Ch. VIII)	capped with time-agnostic	377	1885	0.326021	0.552818	0.641807	0.428039	0.218653	0.241607
I88	Circulatory (Ch. IX)	capped with time-agnostic	142	710	0.344275	0.610232	0.641256	0.481509	0.235542	0.350546
H538	Ophthalmic (Ch. VII)	capped with time-agnostic	1089	5445	0.352605	0.610049	0.635909	0.510332	0.244528	0.299616
G20	Nervous system (Ch. VI)	capped with time-agnostic	1885	9425	0.407061	0.694269	0.682228	0.585875	0.291537	0.398341
N049	Genitourinary (Ch. XIV)	capped with time-agnostic	216	1080	0.512997	0.787069	0.685254	0.75005	0.40976	0.641943
G31	Nervous system (Ch. VI)	capped with time-agnostic	1109	5545	0.436305	0.724863	0.69658	0.626691	0.317828	0.452109
M49	Musculoskeletal (Ch. XIII)	capped with time-agnostic	178	890	0.337318	0.57739	0.648413	0.447287	0.22756	0.274724
I240	Circulatory (Ch. IX)	capped with time-agnostic	309	1545	0.507277	0.804704	0.739318	0.709098	0.388584	0.593872
Z950	Health status factors (Ch. XXI)	capped with time-agnostic	3561	17805	0.494661	0.778605	0.695872	0.721216	0.383879	0.554594
L51	Dermatological (Ch. XII)	capped with time-agnostic	121	605	0.332272	0.554666	0.665833	0.426632	0.220858	0.250583
M2332	Musculoskeletal (Ch. XIII)	capped with time-agnostic	1028	5140	0.355714	0.612869	0.627859	0.52505	0.248153	0.293723
I494	Circulatory (Ch. IX)	capped with time-agnostic	346	1730	0.361252	0.633544	0.646025	0.512973	0.250943	0.355971
D721	Haematological and immune (Ch. III)	capped with time-agnostic	106	530	0.488724	0.787231	0.717532	0.698277	0.372683	0.562263
G971	Nervous system (Ch. VI)	capped with time-agnostic	123	615	0.348154	0.560705	0.7035	0.415698	0.230922	0.264822
F412	Psychiatric (Ch. V)	capped with time-agnostic	2296	11480	0.40938	0.689284	0.672471	0.598976	0.294191	0.381249
N648	Genitourinary (Ch. XIV)	capped with time-agnostic	437	2185	0.319432	0.540589	0.637069	0.420456	0.213213	0.229072
Z94	Health status factors (Ch. XXI)	capped with time-agnostic	1569	7845	0.592448	0.839581	0.70235	0.831501	0.51141	0.7259
R14	Abnormal labs (Ch. XVIII)	capped with time-agnostic	2586	12930	0.353449	0.612246	0.61447	0.536109	0.248312	0.304442
E782	Endocrine and metabolic (Ch. IV)	capped with time-agnostic	232	1160	0.524151	0.829399	0.788298	0.698259	0.393416	0.60077
L089	Dermatological (Ch. XII)	capped with time-agnostic	1608	8040	0.387174	0.661959	0.598897	0.628187	0.286609	0.414671
Z540	Health status factors (Ch. XXI)	capped with time-agnostic	171	855	0.488671	0.787841	0.77479	0.650542	0.357167	0.512419
C172	Neoplasms (Ch. II)	capped with time-agnostic	122	610	0.351641	0.597305	0.668667	0.4755	0.239084	0.315214
M19	Musculoskeletal (Ch. XIII)	capped with time-agnostic	17276	86380	0.402717	0.677825	0.618691	0.63641	0.298491	0.366028
D180	Neoplasms (Ch. II)	capped with time-agnostic	2047	10235	0.322302	0.551749	0.618469	0.44266	0.218182	0.238993
R22	Abnormal labs (Ch. XVIII)	capped with time-agnostic	2874	14370	0.371205	0.639348	0.606643	0.585464	0.268086	0.346001
M541	Musculoskeletal (Ch. XIII)	capped with time-agnostic	1102	5510	0.389534	0.663896	0.666954	0.559661	0.274502	0.340739
N850	Genitourinary (Ch. XIV)	capped with time-agnostic	1260	6300	0.354339	0.623839	0.593651	0.561806	0.253356	0.339145
J35	Respiratory (Ch. X)	capped with time-agnostic	1334	6670	0.353559	0.604768	0.624435	0.528582	0.247637	0.284327
B50	Infectious (Ch. I)	capped with time-agnostic	143	715	0.508557	0.797553	0.719951	0.710648	0.390904	0.659578
I700	Circulatory (Ch. IX)	capped with time-agnostic	224	1120	0.456136	0.756134	0.70298	0.649035	0.336433	0.502685
D75	Haematological and immune (Ch. III)	capped with time-agnostic	918	4590	0.564807	0.839397	0.736933	0.782544	0.457895	0.656703
C676	Neoplasms (Ch. II)	capped with time-agnostic	190	950	0.326486	0.568681	0.634211	0.440789	0.219705	0.274219
C838	Neoplasms (Ch. II)	capped with time-agnostic	235	1175	0.424348	0.719251	0.691489	0.605851	0.305672	0.519656
Z852	Health status factors (Ch. XXI)	capped with time-agnostic	461	2305	0.481969	0.77146	0.726636	0.674895	0.358836	0.523728
R601	Abnormal labs (Ch. XVIII)	capped with time-agnostic	106	530	0.435244	0.727266	0.68355	0.63458	0.318818	0.501159
H534	Ophthalmic (Ch. VII)	capped with time-agnostic	509	2545	0.35401	0.610446	0.653242	0.485764	0.242626	0.299535
M6543	Musculoskeletal (Ch. XIII)	capped with time-agnostic	169	845	0.32829	0.561854	0.648039	0.426051	0.219985	0.261987
C71	Neoplasms (Ch. II)	capped with time-agnostic	785	3925	0.329322	0.561442	0.641401	0.434554	0.221506	0.264058
M722	Musculoskeletal (Ch. XIII)	capped with time-agnostic	183	915	0.429072	0.719714	0.723949	0.582648	0.304683	0.401515
H333	Ophthalmic (Ch. VII)	capped with time-agnostic	1351	6755	0.397337	0.666931	0.611778	0.632958	0.294669	0.368297
K439	Gastrointestinal (Ch. XI)	capped with time-agnostic	4361	21805	0.431782	0.713816	0.655814	0.652517	0.321388	0.419321
F41	Psychiatric (Ch. V)	capped with time-agnostic	10213	51065	0.383319	0.652692	0.613581	0.602051	0.278589	0.342349
M4800	Musculoskeletal (Ch. XIII)	capped with time-agnostic	175	875	0.397833	0.675286	0.685714	0.556429	0.280841	0.375097
B18	Infectious (Ch. I)	capped with time-agnostic	650	3250	0.575323	0.853836	0.768462	0.775385	0.461047	0.705471
Z953	Health status factors (Ch. XXI)	capped with time-agnostic	373	1865	0.472939	0.769346	0.731892	0.652811	0.347976	0.529365
L899	Dermatological (Ch. XII)	capped with time-agnostic	377	1885	0.470356	0.763016	0.713526	0.670426	0.351536	0.513203
I46	Circulatory (Ch. IX)	capped with time-agnostic	1667	8335	0.491677	0.783828	0.703363	0.707187	0.378168	0.568835
M766	Musculoskeletal (Ch. XIII)	capped with time-agnostic	171	855	0.40357	0.685075	0.692689	0.584076	0.286555	0.385209
C911	Neoplasms (Ch. II)	capped with time-agnostic	961	4805	0.673829	0.872256	0.7232	0.893863	0.631218	0.797019
E11	Endocrine and metabolic (Ch. IV)	capped with time-agnostic	28694	143470	0.760596	0.94837	0.872011	0.894786	0.67449	0.861146
I864	Circulatory (Ch. IX)	capped with time-agnostic	206	1030	0.676972	0.922978	0.827758	0.843485	0.572891	0.836386
E101	Endocrine and metabolic (Ch. IV)	capped with time-agnostic	367	1835	0.857742	0.962202	0.893669	0.953003	0.828522	0.931027
N879	Genitourinary (Ch. XIV)	capped with time-agnostic	626	3130	0.320982	0.537031	0.648584	0.408346	0.214247	0.225676
R221	Abnormal labs (Ch. XVIII)	capped with time-agnostic	546	2730	0.357729	0.622717	0.645688	0.512142	0.249169	0.321949
I634	Circulatory (Ch. IX)	capped with time-agnostic	173	865	0.420182	0.701743	0.673697	0.63081	0.307476	0.418167
I959	Circulatory (Ch. IX)	capped with time-agnostic	5743	28715	0.46697	0.750464	0.646005	0.720116	0.365888	0.521649
L02	Dermatological (Ch. XII)	capped with time-agnostic	3339	16695	0.391479	0.662302	0.621741	0.610812	0.285759	0.361643
H35	Ophthalmic (Ch. VII)	capped with time-agnostic	5619	28095	0.373276	0.638842	0.578304	0.620084	0.275431	0.347467
M350	Musculoskeletal (Ch. XIII)	capped with time-agnostic	797	3985	0.503613	0.794549	0.715774	0.717696	0.389012	0.611616
J44	Respiratory (Ch. X)	capped with time-agnostic	13033	65165	0.60896	0.877127	0.802387	0.791875	0.490585	0.699815
G470	Nervous system (Ch. VI)	capped with time-agnostic	245	1225	0.343172	0.596345	0.630612	0.482653	0.236508	0.28635
H71	Ear (Ch. VIII)	capped with time-agnostic	551	2755	0.328339	0.559968	0.665094	0.412207	0.218569	0.239405
R638	Abnormal labs (Ch. XVIII)	capped with time-agnostic	446	2230	0.406932	0.702018	0.665905	0.600351	0.293601	0.437074
M4787	Musculoskeletal (Ch. XIII)	capped with time-agnostic	515	2575	0.36642	0.629725	0.650485	0.523544	0.255156	0.316502
D367	Neoplasms (Ch. II)	capped with time-agnostic	226	1130	0.311562	0.521041	0.63029	0.402618	0.207958	0.22886
M76	Musculoskeletal (Ch. XIII)	capped with time-agnostic	367	1835	0.375411	0.649462	0.637616	0.545968	0.264731	0.333589
G54	Nervous system (Ch. VI)	capped with time-agnostic	515	2575	0.361211	0.628174	0.651456	0.51165	0.250048	0.298688
Z894	Health status factors (Ch. XXI)	capped with time-agnostic	271	1355	0.591684	0.866769	0.767508	0.792422	0.479376	0.733359
Z988	Health status factors (Ch. XXI)	capped with time-agnostic	968	4840	0.390852	0.669615	0.651333	0.579941	0.279794	0.380449
N83	Genitourinary (Ch. XIV)	capped with time-agnostic	6819	34095	0.342459	0.594018	0.572739	0.558751	0.244572	0.275571
K50	Gastrointestinal (Ch. XI)	capped with time-agnostic	2345	11725	0.480476	0.773629	0.709595	0.689072	0.363346	0.5421
B16	Infectious (Ch. I)	capped with time-agnostic	138	690	0.431466	0.725903	0.696693	0.617666	0.314339	0.503541
M5464	Musculoskeletal (Ch. XIII)	capped with time-agnostic	182	910	0.346451	0.580628	0.659309	0.458115	0.23513	0.277082
N201	Genitourinary (Ch. XIV)	capped with time-agnostic	3209	16045	0.415882	0.701094	0.685716	0.598863	0.299099	0.382976
B80	Infectious (Ch. I)	capped with time-agnostic	126	630	0.33713	0.584206	0.658923	0.439505	0.226848	0.295883
H209	Ophthalmic (Ch. VII)	capped with time-agnostic	360	1800	0.352569	0.61482	0.651389	0.498611	0.243519	0.32829
G934	Nervous system (Ch. VI)	capped with time-agnostic	220	1100	0.536677	0.827596	0.727273	0.755114	0.426934	0.687494
C18	Neoplasms (Ch. II)	capped with time-agnostic	4860	24300	0.350768	0.607606	0.610802	0.52981	0.24579	0.298164
K046	Gastrointestinal (Ch. XI)	capped with time-agnostic	270	1350	0.317317	0.525111	0.648148	0.396759	0.210138	0.234142
Z089	Health status factors (Ch. XXI)	capped with time-agnostic	1096	5480	0.369149	0.635354	0.622694	0.559874	0.262592	0.336592
D80	Haematological and immune (Ch. III)	capped with time-agnostic	222	1110	0.457886	0.752803	0.695859	0.6593	0.341607	0.546561
C770	Neoplasms (Ch. II)	capped with time-agnostic	1078	5390	0.358864	0.627162	0.633579	0.531424	0.250325	0.34771
U82	Codes for special purposes (Ch. XXII)	capped with time-agnostic	306	1530	0.417496	0.692793	0.705817	0.589883	0.296999	0.378534
Z863	Health status factors (Ch. XXI)	capped with time-agnostic	641	3205	0.428008	0.713394	0.662361	0.636499	0.316156	0.439154
R79	Abnormal labs (Ch. XVIII)	capped with time-agnostic	9693	48465	0.394198	0.670676	0.598886	0.639856	0.293604	0.376538
N202	Genitourinary (Ch. XIV)	capped with time-agnostic	507	2535	0.441879	0.71756	0.64602	0.680251	0.333115	0.401951
Z99	Health status factors (Ch. XXI)	capped with time-agnostic	2811	14055	0.612528	0.865609	0.769473	0.813945	0.508676	0.726293
M96	Musculoskeletal (Ch. XIII)	capped with time-agnostic	481	2405	0.390063	0.660579	0.681819	0.548057	0.271358	0.336255
B97	Infectious (Ch. I)	capped with time-agnostic	758	3790	0.328192	0.56515	0.620765	0.461239	0.223215	0.268921
F322	Psychiatric (Ch. V)	capped with time-agnostic	367	1835	0.397452	0.679821	0.694835	0.549069	0.278955	0.372392
R77	Abnormal labs (Ch. XVIII)	capped with time-agnostic	230	1150	0.390997	0.675	0.667391	0.567391	0.276786	0.396133
Z833	Health status factors (Ch. XXI)	capped with time-agnostic	535	2675	0.422541	0.708258	0.680374	0.611682	0.307423	0.429477
H359	Ophthalmic (Ch. VII)	capped with time-agnostic	176	880	0.335879	0.592805	0.621667	0.477249	0.232946	0.323684
Z982	Health status factors (Ch. XXI)	capped with time-agnostic	277	1385	0.409358	0.704149	0.691104	0.585296	0.291512	0.392155
C780	Neoplasms (Ch. II)	capped with time-agnostic	3062	15310	0.371994	0.642235	0.623951	0.567397	0.26492	0.342902
Z895	Health status factors (Ch. XXI)	capped with time-agnostic	241	1205	0.541171	0.825545	0.763435	0.733374	0.417659	0.660858
M16	Musculoskeletal (Ch. XIII)	capped with time-agnostic	16585	82925	0.388558	0.659774	0.634368	0.592682	0.280061	0.334771
J42	Respiratory (Ch. X)	capped with time-agnostic	432	2160	0.460319	0.756131	0.720008	0.648753	0.338598	0.483218
H811	Ear (Ch. VIII)	capped with time-agnostic	461	2305	0.321458	0.557729	0.620337	0.437901	0.215823	0.241124
A020	Infectious (Ch. I)	capped with time-agnostic	109	545	0.3661	0.637332	0.665152	0.514956	0.255727	0.363432
F058	Psychiatric (Ch. V)	capped with time-agnostic	108	540	0.322754	0.531679	0.634632	0.430553	0.217584	0.256112
G568	Nervous system (Ch. VI)	capped with time-agnostic	132	660	0.337426	0.573616	0.639459	0.459317	0.228956	0.287954
Z39	Health status factors (Ch. XXI)	capped with time-agnostic	640	3200	0.4695	0.763325	0.764062	0.624219	0.338123	0.455379
C910	Neoplasms (Ch. II)	capped with time-agnostic	108	540	0.393974	0.676296	0.666234	0.572841	0.281538	0.456069
D519	Haematological and immune (Ch. III)	capped with time-agnostic	255	1275	0.430917	0.718012	0.688235	0.620588	0.313387	0.465459
H920	Ear (Ch. VIII)	capped with time-agnostic	407	2035	0.334173	0.570674	0.635035	0.457932	0.226745	0.258355
C340	Neoplasms (Ch. II)	capped with time-agnostic	267	1335	0.429703	0.735424	0.713557	0.600678	0.307915	0.44911
Z01	Health status factors (Ch. XXI)	capped with time-agnostic	3235	16175	0.38122	0.655205	0.615611	0.59517	0.276222	0.366549
Z46	Health status factors (Ch. XXI)	capped with time-agnostic	7016	35080	0.386725	0.662528	0.593643	0.632625	0.287226	0.380014
Q850	Congenital malformation (Ch. XVII)	capped with time-agnostic	128	640	0.457752	0.775108	0.731385	0.648496	0.33578	0.576394
K296	Gastrointestinal (Ch. XI)	capped with time-agnostic	7955	39775	0.386692	0.657861	0.613388	0.609444	0.281944	0.355508
C792	Neoplasms (Ch. II)	capped with time-agnostic	294	1470	0.330359	0.575315	0.636324	0.445179	0.222998	0.283351
Q446	Congenital malformation (Ch. XVII)	capped with time-agnostic	102	510	0.515046	0.798541	0.671429	0.742879	0.413626	0.667583
N751	Genitourinary (Ch. XIV)	capped with time-agnostic	527	2635	0.315702	0.529656	0.635714	0.401345	0.209866	0.233873
N288	Genitourinary (Ch. XIV)	capped with time-agnostic	951	4755	0.397181	0.679297	0.626715	0.620008	0.29066	0.436777
J981	Respiratory (Ch. X)	capped with time-agnostic	3406	17030	0.428459	0.70867	0.650616	0.651497	0.31896	0.435803
G51	Nervous system (Ch. VI)	capped with time-agnostic	1235	6175	0.365952	0.626886	0.638866	0.532692	0.256853	0.311933
K31	Gastrointestinal (Ch. XI)	capped with time-agnostic	11287	56435	0.39435	0.669184	0.601267	0.636872	0.293119	0.380425
R418	Abnormal labs (Ch. XVIII)	capped with time-agnostic	808	4040	0.405655	0.685979	0.613277	0.650387	0.304306	0.408933
B353	Infectious (Ch. I)	capped with time-agnostic	203	1015	0.371871	0.645115	0.65311	0.530788	0.260071	0.35825
I871	Circulatory (Ch. IX)	capped with time-agnostic	198	990	0.438296	0.730943	0.663654	0.653415	0.33078	0.497459
D132	Neoplasms (Ch. II)	capped with time-agnostic	228	1140	0.339553	0.574547	0.653623	0.451786	0.230288	0.265096
H91	Ear (Ch. VIII)	capped with time-agnostic	4733	23665	0.350622	0.601999	0.615572	0.525196	0.245149	0.272841
N50	Genitourinary (Ch. XIV)	capped with time-agnostic	3689	18445	0.332306	0.577113	0.586744	0.513215	0.231914	0.28086
N08	Genitourinary (Ch. XIV)	capped with time-agnostic	594	2970	0.765134	0.942743	0.86618	0.89941	0.68429	0.888404
N029	Genitourinary (Ch. XIV)	capped with time-agnostic	676	3380	0.367122	0.6388	0.648606	0.537354	0.256867	0.347182
F101	Psychiatric (Ch. V)	capped with time-agnostic	4201	21005	0.540222	0.817862	0.723878	0.761247	0.431414	0.629933
U838	Codes for special purposes (Ch. XXII)	capped with time-agnostic	108	540	0.383058	0.647506	0.694372	0.530126	0.267473	0.350081
G809	Nervous system (Ch. VI)	capped with time-agnostic	163	815	0.421966	0.720079	0.717992	0.574381	0.298112	0.478171
R412	Abnormal labs (Ch. XVIII)	capped with time-agnostic	134	670	0.317039	0.53385	0.649145	0.3937	0.209714	0.239853
H609	Ear (Ch. VIII)	capped with time-agnostic	365	1825	0.357007	0.622453	0.642466	0.507534	0.248475	0.308665
Z968	Health status factors (Ch. XXI)	capped with time-agnostic	1269	6345	0.413748	0.698036	0.660322	0.616725	0.301282	0.41454
M478	Musculoskeletal (Ch. XIII)	capped with time-agnostic	6004	30020	0.400068	0.675529	0.642821	0.606679	0.290256	0.353588
Z04	Health status factors (Ch. XXI)	capped with time-agnostic	2479	12395	0.39667	0.674952	0.621019	0.62369	0.29151	0.39926
D36	Neoplasms (Ch. II)	capped with time-agnostic	1010	5050	0.315013	0.532198	0.622772	0.417574	0.210296	0.227534
K560	Gastrointestinal (Ch. XI)	capped with time-agnostic	174	870	0.36105	0.61888	0.657731	0.502842	0.24841	0.309848
H588	Ophthalmic (Ch. VII)	capped with time-agnostic	135	675	0.454299	0.742284	0.614815	0.721296	0.358787	0.565823
Z803	Health status factors (Ch. XXI)	capped with time-agnostic	1958	9790	0.339414	0.585243	0.629717	0.484933	0.233226	0.267172
N394	Genitourinary (Ch. XIV)	capped with time-agnostic	2287	11435	0.386819	0.660187	0.653916	0.572311	0.27481	0.345283
Z014	Health status factors (Ch. XXI)	capped with time-agnostic	252	1260	0.309706	0.518144	0.62298	0.394816	0.20627	0.230241
M771	Musculoskeletal (Ch. XIII)	capped with time-agnostic	403	2015	0.335466	0.584971	0.650031	0.447269	0.226215	0.275992
Z391	Health status factors (Ch. XXI)	capped with time-agnostic	209	1045	0.460222	0.770684	0.760918	0.606494	0.329923	0.473899
L60	Dermatological (Ch. XII)	capped with time-agnostic	1493	7465	0.374611	0.639183	0.629943	0.566311	0.266595	0.327144
M0739	Musculoskeletal (Ch. XIII)	capped with time-agnostic	364	1820	0.466732	0.75697	0.74043	0.640446	0.341421	0.469693
G312	Nervous system (Ch. VI)	capped with time-agnostic	103	515	0.649394	0.908489	0.854286	0.799677	0.524574	0.789293
J32	Respiratory (Ch. X)	capped with time-agnostic	3321	16605	0.385059	0.656847	0.639408	0.579909	0.275867	0.341105
Z035	Health status factors (Ch. XXI)	capped with time-agnostic	1762	8810	0.421403	0.701473	0.655792	0.633586	0.30981	0.427517
R829	Abnormal labs (Ch. XVIII)	capped with time-agnostic	206	1030	0.404684	0.691378	0.683856	0.580133	0.288946	0.429328
K766	Gastrointestinal (Ch. XI)	capped with time-agnostic	862	4310	0.724178	0.931231	0.838759	0.881088	0.638164	0.859865
M2587	Musculoskeletal (Ch. XIII)	capped with time-agnostic	155	775	0.316238	0.52846	0.632258	0.398387	0.211204	0.249343
M4809	Musculoskeletal (Ch. XIII)	capped with time-agnostic	384	1920	0.440547	0.722383	0.719874	0.613935	0.3177	0.41556
H53	Ophthalmic (Ch. VII)	capped with time-agnostic	4534	22670	0.357958	0.615442	0.574989	0.589876	0.260273	0.302558
M0697	Musculoskeletal (Ch. XIII)	capped with time-agnostic	229	1145	0.601935	0.867617	0.797488	0.789359	0.488688	0.716397
Z40	Health status factors (Ch. XXI)	capped with time-agnostic	904	4520	0.331943	0.567107	0.64109	0.44303	0.223853	0.255041
K520	Gastrointestinal (Ch. XI)	capped with time-agnostic	122	610	0.364665	0.62333	0.689333	0.485662	0.250482	0.323976
K851	Gastrointestinal (Ch. XI)	capped with time-agnostic	416	2080	0.397347	0.679163	0.699412	0.542369	0.276093	0.344039
D269	Neoplasms (Ch. II)	capped with time-agnostic	107	535	0.354085	0.594681	0.691342	0.438071	0.237121	0.275266
M6280	Musculoskeletal (Ch. XIII)	capped with time-agnostic	107	535	0.372601	0.633636	0.662338	0.53394	0.262587	0.353443
Z500	Health status factors (Ch. XXI)	capped with time-agnostic	802	4010	0.444334	0.733277	0.694596	0.638562	0.326843	0.458337
M1917	Musculoskeletal (Ch. XIII)	capped with time-agnostic	238	1190	0.388723	0.648121	0.691445	0.524723	0.269762	0.306871
M23	Musculoskeletal (Ch. XIII)	capped with time-agnostic	16899	84495	0.368554	0.629312	0.638559	0.544322	0.25914	0.291938
H330	Ophthalmic (Ch. VII)	capped with time-agnostic	1929	9645	0.414864	0.677624	0.571796	0.703926	0.326829	0.38814
M175	Musculoskeletal (Ch. XIII)	capped with time-agnostic	106	530	0.357569	0.600882	0.674026	0.476317	0.243377	0.298053
M254	Musculoskeletal (Ch. XIII)	capped with time-agnostic	1746	8730	0.407705	0.686504	0.658937	0.610396	0.295574	0.383963
I211	Circulatory (Ch. IX)	capped with time-agnostic	2746	13730	0.544364	0.826937	0.749271	0.746995	0.426729	0.612347
N926	Genitourinary (Ch. XIV)	capped with time-agnostic	2104	10520	0.329143	0.566492	0.589829	0.501067	0.22715	0.251026
M30	Musculoskeletal (Ch. XIII)	capped with time-agnostic	122	610	0.448867	0.760233	0.685	0.658784	0.33628	0.564886
Z450	Health status factors (Ch. XXI)	capped with time-agnostic	1239	6195	0.474719	0.770587	0.702999	0.685634	0.359245	0.545408
L578	Dermatological (Ch. XII)	capped with time-agnostic	328	1640	0.308483	0.531112	0.623193	0.402087	0.205732	0.235432
D124	Neoplasms (Ch. II)	capped with time-agnostic	2321	11605	0.36196	0.623751	0.639382	0.528058	0.252417	0.298206
Z13	Health status factors (Ch. XXI)	capped with time-agnostic	11407	57035	0.443337	0.729966	0.668668	0.663737	0.331705	0.452641
Z86	Health status factors (Ch. XXI)	capped with time-agnostic	67116	169862	0.602028	0.700843	0.772804	0.481182	0.493089	0.620232
I831	Circulatory (Ch. IX)	capped with time-agnostic	670	3350	0.428941	0.715197	0.656716	0.643284	0.319168	0.470522
J440	Respiratory (Ch. X)	capped with time-agnostic	3609	18045	0.68515	0.92645	0.868663	0.833022	0.565535	0.801342
I694	Circulatory (Ch. IX)	capped with time-agnostic	1429	7145	0.574784	0.849762	0.780615	0.764698	0.454126	0.6615
H440	Ophthalmic (Ch. VII)	capped with time-agnostic	128	640	0.3411	0.597302	0.653077	0.471683	0.233101	0.300168
E85	Endocrine and metabolic (Ch. IV)	capped with time-agnostic	199	995	0.393987	0.674163	0.648013	0.591053	0.283704	0.422019
C159	Neoplasms (Ch. II)	capped with time-agnostic	956	4780	0.385375	0.661016	0.674125	0.546416	0.270673	0.352301
N95	Genitourinary (Ch. XIV)	capped with time-agnostic	13374	66870	0.343075	0.598559	0.568753	0.563182	0.245622	0.286603
J37	Respiratory (Ch. X)	capped with time-agnostic	116	580	0.372101	0.652373	0.681884	0.510823	0.258708	0.350985
Z11	Health status factors (Ch. XXI)	capped with time-agnostic	980	4900	0.352797	0.607404	0.651531	0.496429	0.242304	0.289018
N99	Genitourinary (Ch. XIV)	capped with time-agnostic	1548	7740	0.384678	0.654109	0.647273	0.57098	0.274456	0.35443
J11	Respiratory (Ch. X)	capped with time-agnostic	235	1175	0.360592	0.617485	0.648936	0.507979	0.250269	0.343952
C180	Neoplasms (Ch. II)	capped with time-agnostic	1047	5235	0.341383	0.591015	0.628467	0.48197	0.233521	0.287235
D469	Neoplasms (Ch. II)	capped with time-agnostic	415	2075	0.551029	0.830139	0.73253	0.765663	0.441136	0.673576
Z859	Health status factors (Ch. XXI)	capped with time-agnostic	200	1000	0.37269	0.643437	0.69	0.501875	0.259541	0.34067
H50	Ophthalmic (Ch. VII)	capped with time-agnostic	1235	6175	0.321347	0.550063	0.630769	0.431781	0.215751	0.239289
I110	Circulatory (Ch. IX)	capped with time-agnostic	107	535	0.533316	0.841003	0.758009	0.731245	0.417237	0.67658
Z43	Health status factors (Ch. XXI)	capped with time-agnostic	2470	12350	0.413279	0.693592	0.645142	0.630263	0.304292	0.424522
I309	Circulatory (Ch. IX)	capped with time-agnostic	206	1030	0.379445	0.665176	0.648142	0.552783	0.266092	0.427136
D37	Neoplasms (Ch. II)	capped with time-agnostic	1884	9420	0.338091	0.583649	0.616237	0.492371	0.232641	0.268553
D693	Haematological and immune (Ch. III)	capped with time-agnostic	567	2835	0.596455	0.84313	0.703703	0.838181	0.520709	0.707406
F320	Psychiatric (Ch. V)	capped with time-agnostic	173	865	0.393872	0.67698	0.688067	0.551371	0.275765	0.391032
M8411	Musculoskeletal (Ch. XIII)	capped with time-agnostic	178	890	0.327661	0.563966	0.640794	0.437506	0.221426	0.278603
M5417	Musculoskeletal (Ch. XIII)	capped with time-agnostic	149	745	0.38897	0.660333	0.711264	0.504174	0.26523	0.33777
H342	Ophthalmic (Ch. VII)	capped with time-agnostic	179	895	0.343164	0.613205	0.637063	0.490919	0.235746	0.330322
E038	Endocrine and metabolic (Ch. IV)	capped with time-agnostic	109	545	0.392026	0.68433	0.693074	0.549438	0.277773	0.394676
D35	Neoplasms (Ch. II)	capped with time-agnostic	1392	6960	0.459069	0.747374	0.648699	0.707796	0.355464	0.528248
R451	Abnormal labs (Ch. XVIII)	capped with time-agnostic	434	2170	0.416157	0.696709	0.678642	0.605424	0.300323	0.413561
Z501	Health status factors (Ch. XXI)	capped with time-agnostic	3373	16865	0.47117	0.758398	0.691671	0.688594	0.35719	0.503419
N907	Genitourinary (Ch. XIV)	capped with time-agnostic	659	3295	0.332668	0.569681	0.635091	0.455046	0.225369	0.254455
M223	Musculoskeletal (Ch. XIII)	capped with time-agnostic	115	575	0.316048	0.526418	0.643478	0.378261	0.209758	0.23922
E876	Endocrine and metabolic (Ch. IV)	capped with time-agnostic	2609	13045	0.47304	0.761973	0.683026	0.698256	0.361817	0.513917
I679	Circulatory (Ch. IX)	capped with time-agnostic	1709	8545	0.53636	0.820985	0.74692	0.740639	0.418549	0.618537
J351	Respiratory (Ch. X)	capped with time-agnostic	344	1720	0.347803	0.606177	0.644096	0.491614	0.240394	0.284985
I421	Circulatory (Ch. IX)	capped with time-agnostic	211	1055	0.44602	0.739531	0.715559	0.626765	0.324497	0.479878
Z538	Health status factors (Ch. XXI)	capped with time-agnostic	21047	105236	0.394238	0.667302	0.577565	0.662379	0.299596	0.377348
K922	Gastrointestinal (Ch. XI)	capped with time-agnostic	8883	44415	0.362877	0.627049	0.566139	0.61128	0.266993	0.328301
N200	Genitourinary (Ch. XIV)	capped with time-agnostic	4429	22145	0.423604	0.706512	0.648677	0.645348	0.314729	0.412014
N35	Genitourinary (Ch. XIV)	capped with time-agnostic	4581	22905	0.357498	0.619003	0.586993	0.575475	0.257033	0.320799
F220	Psychiatric (Ch. V)	capped with time-agnostic	273	1365	0.438748	0.73004	0.717946	0.603467	0.315692	0.436346
H65	Ear (Ch. VIII)	capped with time-agnostic	1384	6920	0.34603	0.59648	0.643057	0.482658	0.237164	0.275562
H335	Ophthalmic (Ch. VII)	capped with time-agnostic	215	1075	0.46187	0.725879	0.732558	0.638953	0.336963	0.430331
J180	Respiratory (Ch. X)	capped with time-agnostic	1103	5515	0.48128	0.76642	0.707149	0.688125	0.363056	0.542244
G409	Nervous system (Ch. VI)	capped with time-agnostic	4614	23070	0.493035	0.774776	0.668399	0.739786	0.390543	0.580519
Z422	Health status factors (Ch. XXI)	capped with time-agnostic	123	615	0.366518	0.625079	0.6865	0.481839	0.249386	0.292404
H02	Ophthalmic (Ch. VII)	capped with time-agnostic	7818	39090	0.333445	0.576987	0.576298	0.527245	0.234386	0.257906
Z910	Health status factors (Ch. XXI)	capped with time-agnostic	5332	26660	0.393164	0.666551	0.620121	0.615975	0.28811	0.359667
M770	Musculoskeletal (Ch. XIII)	capped with time-agnostic	143	715	0.30519	0.534766	0.605542	0.412723	0.204425	0.249899
Z039	Health status factors (Ch. XXI)	capped with time-agnostic	763	3815	0.401084	0.680509	0.684813	0.56471	0.283527	0.365655
L72	Dermatological (Ch. XII)	capped with time-agnostic	10688	53440	0.32001	0.550057	0.595715	0.467779	0.218483	0.233974
C260	Neoplasms (Ch. II)	capped with time-agnostic	309	1545	0.35192	0.594058	0.652195	0.485432	0.240279	0.296692
G379	Nervous system (Ch. VI)	capped with time-agnostic	253	1265	0.343617	0.589489	0.654157	0.452556	0.232978	0.291096
M431	Musculoskeletal (Ch. XIII)	capped with time-agnostic	1799	8995	0.394374	0.669109	0.666749	0.574208	0.280518	0.354775
D173	Neoplasms (Ch. II)	capped with time-agnostic	538	2690	0.308369	0.508688	0.620838	0.390334	0.20423	0.212281
M71	Musculoskeletal (Ch. XIII)	capped with time-agnostic	679	3395	0.353394	0.612984	0.645812	0.502397	0.24476	0.306718
M181	Musculoskeletal (Ch. XIII)	capped with time-agnostic	398	1990	0.367776	0.632121	0.68443	0.500004	0.254305	0.309614
N189	Genitourinary (Ch. XIV)	capped with time-agnostic	4586	22930	0.665936	0.901704	0.800916	0.848861	0.569992	0.788881
E611	Endocrine and metabolic (Ch. IV)	capped with time-agnostic	363	1815	0.429629	0.726993	0.683371	0.625017	0.314006	0.476617
Z952	Health status factors (Ch. XXI)	capped with time-agnostic	1422	7110	0.521669	0.811735	0.741925	0.722482	0.40198	0.598818
J448	Respiratory (Ch. X)	capped with time-agnostic	1013	5065	0.609172	0.879977	0.826267	0.776907	0.482508	0.699717
R700	Abnormal labs (Ch. XVIII)	capped with time-agnostic	113	565	0.409627	0.70771	0.672332	0.5963	0.297765	0.46484
L024	Dermatological (Ch. XII)	capped with time-agnostic	1477	7385	0.38296	0.654817	0.629664	0.581753	0.274796	0.36764
K222	Gastrointestinal (Ch. XI)	capped with time-agnostic	2769	13845	0.382618	0.656342	0.625497	0.589834	0.275461	0.357803
J398	Respiratory (Ch. X)	capped with time-agnostic	256	1280	0.382378	0.666009	0.679902	0.538553	0.266182	0.355535
L891	Dermatological (Ch. XII)	capped with time-agnostic	673	3365	0.455227	0.751884	0.69173	0.664376	0.340356	0.498589
D759	Haematological and immune (Ch. III)	capped with time-agnostic	143	715	0.420839	0.712628	0.684975	0.590953	0.300689	0.482313
M800	Musculoskeletal (Ch. XIII)	capped with time-agnostic	174	870	0.370625	0.636381	0.681176	0.499281	0.254347	0.35661
M160	Musculoskeletal (Ch. XIII)	capped with time-agnostic	990	4950	0.385	0.65714	0.65202	0.566414	0.273206	0.343503
I210	Circulatory (Ch. IX)	capped with time-agnostic	2247	11235	0.504185	0.795796	0.712278	0.72096	0.390166	0.578176
J439	Respiratory (Ch. X)	capped with time-agnostic	2643	13215	0.615598	0.884971	0.818386	0.789821	0.493179	0.724708
G309	Nervous system (Ch. VI)	capped with time-agnostic	811	4055	0.391588	0.662646	0.686757	0.539452	0.272073	0.329159
J322	Respiratory (Ch. X)	capped with time-agnostic	177	885	0.372044	0.643101	0.666587	0.523349	0.259136	0.331726
G80	Nervous system (Ch. VI)	capped with time-agnostic	198	990	0.450118	0.746308	0.747115	0.599781	0.320424	0.484572
R073	Abnormal labs (Ch. XVIII)	capped with time-agnostic	12824	64120	0.412793	0.68991	0.622817	0.651678	0.308881	0.392542
K810	Gastrointestinal (Ch. XI)	capped with time-agnostic	1151	5755	0.436876	0.726554	0.708528	0.612836	0.315273	0.413516
B964	Infectious (Ch. I)	capped with time-agnostic	435	2175	0.456522	0.752083	0.724138	0.63908	0.334488	0.487099
R01	Abnormal labs (Ch. XVIII)	capped with time-agnostic	1636	8180	0.37543	0.646077	0.639359	0.558757	0.265417	0.343563
I456	Circulatory (Ch. IX)	capped with time-agnostic	294	1470	0.329172	0.567063	0.625979	0.448125	0.222245	0.260154
J189	Respiratory (Ch. X)	capped with time-agnostic	6688	33440	0.48864	0.766999	0.67083	0.731403	0.384892	0.53677
J938	Respiratory (Ch. X)	capped with time-agnostic	136	680	0.403964	0.69688	0.724471	0.543255	0.280559	0.408772
E278	Endocrine and metabolic (Ch. IV)	capped with time-agnostic	131	655	0.433866	0.729985	0.729487	0.591658	0.309257	0.450161
J151	Respiratory (Ch. X)	capped with time-agnostic	142	710	0.497693	0.788966	0.739778	0.689295	0.373804	0.572612
C241	Neoplasms (Ch. II)	capped with time-agnostic	114	570	0.348355	0.61177	0.662055	0.462733	0.236547	0.32759
I71	Circulatory (Ch. IX)	capped with time-agnostic	2216	11080	0.508217	0.800311	0.722696	0.719594	0.391913	0.577146
N508	Genitourinary (Ch. XIV)	capped with time-agnostic	2799	13995	0.332499	0.577629	0.564486	0.535816	0.234487	0.284138
N958	Genitourinary (Ch. XIV)	capped with time-agnostic	537	2685	0.313079	0.523216	0.64158	0.387806	0.207658	0.225588
C774	Neoplasms (Ch. II)	capped with time-agnostic	284	1420	0.328409	0.571551	0.628415	0.43837	0.220949	0.275837
M7983	Musculoskeletal (Ch. XIII)	capped with time-agnostic	117	585	0.3862	0.66062	0.701812	0.525589	0.268968	0.347165
U80	Codes for special purposes (Ch. XXII)	capped with time-agnostic	1065	5325	0.435421	0.719475	0.677934	0.643427	0.322447	0.421781
K41	Gastrointestinal (Ch. XI)	capped with time-agnostic	859	4295	0.35318	0.613645	0.656589	0.487339	0.242022	0.291572
C95	Neoplasms (Ch. II)	capped with time-agnostic	110	550	0.495144	0.776446	0.677273	0.735227	0.389557	0.648518
M942	Musculoskeletal (Ch. XIII)	capped with time-agnostic	139	695	0.313508	0.521093	0.647487	0.387548	0.205883	0.239526
B91	Infectious (Ch. I)	capped with time-agnostic	177	885	0.46791	0.774094	0.723095	0.658091	0.350435	0.531719
Z944	Health status factors (Ch. XXI)	capped with time-agnostic	147	735	0.700144	0.926933	0.837011	0.855483	0.599154	0.832113
C259	Neoplasms (Ch. II)	capped with time-agnostic	923	4615	0.356722	0.613675	0.645746	0.502438	0.24649	0.292665
I48	Circulatory (Ch. IX)	capped with time-agnostic	1482	7410	0.435735	0.728351	0.665662	0.650806	0.323517	0.463882
E112	Endocrine and metabolic (Ch. IV)	capped with time-agnostic	396	1980	0.882948	0.989752	0.950728	0.949499	0.824772	0.969018
C184	Neoplasms (Ch. II)	capped with time-agnostic	410	2050	0.356573	0.609009	0.660976	0.472866	0.243064	0.30173
F45	Psychiatric (Ch. V)	capped with time-agnostic	571	2855	0.333443	0.570638	0.644455	0.443518	0.224937	0.259124
J46	Respiratory (Ch. X)	capped with time-agnostic	376	1880	0.544527	0.83428	0.795333	0.71774	0.413627	0.612119
I809	Circulatory (Ch. IX)	capped with time-agnostic	279	1395	0.427533	0.71684	0.68987	0.613319	0.310504	0.419862
E87	Endocrine and metabolic (Ch. IV)	capped with time-agnostic	9415	47075	0.524215	0.796131	0.672384	0.776381	0.429517	0.599061
N762	Genitourinary (Ch. XIV)	capped with time-agnostic	201	1005	0.326765	0.565949	0.639573	0.440357	0.221373	0.260658
K510	Gastrointestinal (Ch. XI)	capped with time-agnostic	220	1100	0.404522	0.68116	0.706818	0.552841	0.283806	0.389818
I21	Circulatory (Ch. IX)	capped with time-agnostic	11801	59005	0.527733	0.81034	0.709813	0.755042	0.419869	0.594692
D869	Haematological and immune (Ch. III)	capped with time-agnostic	570	2850	0.502324	0.787049	0.7	0.73443	0.39625	0.574783
D59	Haematological and immune (Ch. III)	capped with time-agnostic	228	1140	0.488362	0.770061	0.71715	0.688651	0.368461	0.588481
N31	Genitourinary (Ch. XIV)	capped with time-agnostic	2077	10385	0.399203	0.678717	0.652138	0.594249	0.287542	0.372305
K259	Gastrointestinal (Ch. XI)	capped with time-agnostic	5319	26595	0.411105	0.686614	0.63226	0.640511	0.304817	0.393486
M130	Musculoskeletal (Ch. XIII)	capped with time-agnostic	322	1610	0.412696	0.702597	0.70012	0.585415	0.294797	0.401327
Z962	Health status factors (Ch. XXI)	capped with time-agnostic	142	710	0.366063	0.627503	0.682882	0.48945	0.249242	0.32904
M4722	Musculoskeletal (Ch. XIII)	capped with time-agnostic	247	1235	0.361796	0.613868	0.680041	0.487794	0.246908	0.301263
C51	Neoplasms (Ch. II)	capped with time-agnostic	192	960	0.322533	0.563738	0.630769	0.444012	0.21878	0.283426
G81	Nervous system (Ch. VI)	capped with time-agnostic	2371	11855	0.453353	0.73901	0.69233	0.658109	0.337071	0.445331
A87	Infectious (Ch. I)	capped with time-agnostic	204	1020	0.301454	0.523779	0.622256	0.393379	0.199294	0.241526
R471	Abnormal labs (Ch. XVIII)	capped with time-agnostic	359	1795	0.404812	0.700743	0.675724	0.576286	0.288692	0.393988
I719	Circulatory (Ch. IX)	capped with time-agnostic	401	2005	0.429432	0.726894	0.693302	0.61473	0.311783	0.478699
D231	Neoplasms (Ch. II)	capped with time-agnostic	1502	7510	0.336148	0.57127	0.625835	0.466711	0.228747	0.248525
I341	Circulatory (Ch. IX)	capped with time-agnostic	781	3905	0.378216	0.655987	0.661424	0.540015	0.264483	0.377955
M533	Musculoskeletal (Ch. XIII)	capped with time-agnostic	209	1045	0.339887	0.587039	0.643554	0.458725	0.230958	0.283612
H46	Ophthalmic (Ch. VII)	capped with time-agnostic	160	800	0.351489	0.576392	0.68125	0.452344	0.236731	0.268429
K83	Gastrointestinal (Ch. XI)	capped with time-agnostic	2980	14900	0.427067	0.705404	0.630369	0.668666	0.32364	0.43079
C672	Neoplasms (Ch. II)	capped with time-agnostic	347	1735	0.355488	0.611276	0.655569	0.498592	0.244708	0.320357
K610	Gastrointestinal (Ch. XI)	capped with time-agnostic	1553	7765	0.402869	0.683246	0.656149	0.599885	0.290673	0.382635
F009	Psychiatric (Ch. V)	capped with time-agnostic	431	2155	0.401329	0.675287	0.711214	0.542653	0.279493	0.345255
Z488	Health status factors (Ch. XXI)	capped with time-agnostic	1080	5400	0.370288	0.642178	0.635648	0.547569	0.262001	0.357427
M255	Musculoskeletal (Ch. XIII)	capped with time-agnostic	9299	46495	0.399606	0.674334	0.63109	0.618964	0.292438	0.358578
K528	Gastrointestinal (Ch. XI)	capped with time-agnostic	716	3580	0.363821	0.624378	0.661961	0.504539	0.250851	0.313044
M5496	Musculoskeletal (Ch. XIII)	capped with time-agnostic	380	1900	0.384141	0.656813	0.655263	0.551645	0.270929	0.351346
D801	Haematological and immune (Ch. III)	capped with time-agnostic	125	625	0.516074	0.79516	0.712	0.728	0.403763	0.610289
H810	Ear (Ch. VIII)	capped with time-agnostic	783	3915	0.331339	0.561117	0.645594	0.439174	0.223147	0.245133
M234	Musculoskeletal (Ch. XIII)	capped with time-agnostic	372	1860	0.345236	0.590196	0.665279	0.452631	0.233618	0.270406
N328	Genitourinary (Ch. XIV)	capped with time-agnostic	8841	44205	0.368124	0.634078	0.582061	0.605842	0.269297	0.326243
H919	Ear (Ch. VIII)	capped with time-agnostic	4600	23000	0.350333	0.601895	0.617717	0.526114	0.244791	0.27322
M8795	Musculoskeletal (Ch. XIII)	capped with time-agnostic	281	1405	0.387461	0.66235	0.697243	0.524919	0.267005	0.347663
N939	Genitourinary (Ch. XIV)	capped with time-agnostic	2026	10130	0.340164	0.587402	0.617483	0.495063	0.234996	0.280279
B955	Infectious (Ch. I)	capped with time-agnostic	358	1790	0.396202	0.685324	0.652093	0.600206	0.284502	0.404931
I690	Circulatory (Ch. IX)	capped with time-agnostic	142	710	0.428504	0.716672	0.720936	0.589714	0.304442	0.436451
C01	Neoplasms (Ch. II)	capped with time-agnostic	206	1030	0.323078	0.574514	0.623926	0.438078	0.218267	0.312861
M4696	Musculoskeletal (Ch. XIII)	capped with time-agnostic	221	1105	0.377696	0.64677	0.681313	0.514725	0.262643	0.328802
N831	Genitourinary (Ch. XIV)	capped with time-agnostic	631	3155	0.343639	0.594403	0.652093	0.467906	0.233122	0.288743
R161	Abnormal labs (Ch. XVIII)	capped with time-agnostic	561	2805	0.57081	0.848394	0.754915	0.773836	0.457466	0.714256
I739	Circulatory (Ch. IX)	capped with time-agnostic	3897	19485	0.61492	0.878197	0.801259	0.798948	0.49927	0.720379
D25	Neoplasms (Ch. II)	capped with time-agnostic	13840	69200	0.349454	0.602575	0.613042	0.528188	0.244773	0.280185
M222	Musculoskeletal (Ch. XIII)	capped with time-agnostic	265	1325	0.35121	0.611935	0.660377	0.486321	0.240906	0.299385
F067	Psychiatric (Ch. V)	capped with time-agnostic	370	1850	0.400774	0.688929	0.678378	0.574662	0.284935	0.394749
H547	Ophthalmic (Ch. VII)	capped with time-agnostic	325	1625	0.385469	0.667331	0.672308	0.545769	0.271003	0.378512
N904	Genitourinary (Ch. XIV)	capped with time-agnostic	370	1850	0.342911	0.590353	0.644595	0.470608	0.233829	0.288076
G990	Nervous system (Ch. VI)	capped with time-agnostic	172	860	0.772637	0.956286	0.892353	0.894563	0.684453	0.86364
R778	Abnormal labs (Ch. XVIII)	capped with time-agnostic	113	565	0.428631	0.73015	0.699407	0.591844	0.309156	0.443032
Z856	Health status factors (Ch. XXI)	capped with time-agnostic	511	2555	0.567098	0.825476	0.708462	0.800875	0.47115	0.698635
L92	Dermatological (Ch. XII)	capped with time-agnostic	774	3870	0.318843	0.542552	0.621416	0.432002	0.213683	0.248427
I255	Circulatory (Ch. IX)	capped with time-agnostic	431	2155	0.597759	0.869166	0.794654	0.780742	0.476807	0.707653
E115	Endocrine and metabolic (Ch. IV)	capped with time-agnostic	502	2510	0.85526	0.976336	0.919386	0.943234	0.80273	0.9398
I77	Circulatory (Ch. IX)	capped with time-agnostic	2087	10435	0.548512	0.833362	0.74917	0.752932	0.432346	0.646983
J980	Respiratory (Ch. X)	capped with time-agnostic	404	2020	0.467758	0.759233	0.712793	0.667075	0.34904	0.512829
F05	Psychiatric (Ch. V)	capped with time-agnostic	1432	7160	0.450379	0.734147	0.686811	0.662534	0.336022	0.447456
H73	Ear (Ch. VIII)	capped with time-agnostic	498	2490	0.331341	0.560134	0.678788	0.415174	0.219723	0.241483
N182	Genitourinary (Ch. XIV)	capped with time-agnostic	429	2145	0.417923	0.712396	0.671382	0.615085	0.303473	0.463379
I44	Circulatory (Ch. IX)	capped with time-agnostic	5845	29225	0.480786	0.763161	0.657827	0.730111	0.378502	0.537871
R258	Abnormal labs (Ch. XVIII)	capped with time-agnostic	206	1030	0.362539	0.633557	0.655226	0.521848	0.25144	0.333413
M47	Musculoskeletal (Ch. XIII)	capped with time-agnostic	9492	47460	0.405805	0.68281	0.649391	0.611923	0.294835	0.362782
E23	Endocrine and metabolic (Ch. IV)	capped with time-agnostic	582	2910	0.463619	0.759391	0.705246	0.674186	0.347531	0.517001
Z09	Health status factors (Ch. XXI)	capped with time-agnostic	14836	74180	0.380154	0.649149	0.575829	0.636079	0.283806	0.354547
I514	Circulatory (Ch. IX)	capped with time-agnostic	141	705	0.363832	0.633541	0.641749	0.522298	0.254776	0.36959
M34	Musculoskeletal (Ch. XIII)	capped with time-agnostic	274	1370	0.453747	0.754616	0.71899	0.642337	0.334234	0.518464
B373	Infectious (Ch. I)	capped with time-agnostic	319	1595	0.385388	0.661685	0.647445	0.578387	0.274923	0.36256
N390	Genitourinary (Ch. XIV)	capped with time-agnostic	18147	90735	0.408297	0.682729	0.576982	0.68824	0.315974	0.408265
D051	Neoplasms (Ch. II)	capped with time-agnostic	3007	15035	0.321813	0.54676	0.635689	0.425092	0.2161	0.233318
N30	Genitourinary (Ch. XIV)	capped with time-agnostic	4078	20390	0.373554	0.641202	0.598211	0.598578	0.271371	0.345936
R458	Abnormal labs (Ch. XVIII)	capped with time-agnostic	526	2630	0.424994	0.715396	0.699605	0.599811	0.305251	0.433942
M471	Musculoskeletal (Ch. XIII)	capped with time-agnostic	253	1265	0.382409	0.662077	0.669804	0.545496	0.268698	0.360695
N819	Genitourinary (Ch. XIV)	capped with time-agnostic	339	1695	0.327365	0.557736	0.650571	0.413707	0.219327	0.243111
E831	Endocrine and metabolic (Ch. IV)	capped with time-agnostic	943	4715	0.540655	0.828192	0.75083	0.746687	0.424	0.613699
M4692	Musculoskeletal (Ch. XIII)	capped with time-agnostic	373	1865	0.364571	0.627256	0.658216	0.518094	0.252297	0.31232
R522	Abnormal labs (Ch. XVIII)	capped with time-agnostic	606	3030	0.444295	0.737071	0.708745	0.627479	0.322854	0.454221
Z514	Health status factors (Ch. XXI)	capped with time-agnostic	1963	9815	0.393252	0.674559	0.616674	0.612964	0.288468	0.411423
M0699	Musculoskeletal (Ch. XIII)	capped with time-agnostic	3138	15690	0.56041	0.839715	0.752384	0.767368	0.44666	0.658525
M224	Musculoskeletal (Ch. XIII)	capped with time-agnostic	555	2775	0.356476	0.613929	0.652252	0.494595	0.244605	0.283106
J358	Respiratory (Ch. X)	capped with time-agnostic	296	1480	0.317136	0.548643	0.613362	0.431613	0.213673	0.250527
K598	Gastrointestinal (Ch. XI)	capped with time-agnostic	405	2025	0.366097	0.629523	0.659259	0.509568	0.253136	0.329158
M7967	Musculoskeletal (Ch. XIII)	capped with time-agnostic	796	3980	0.392131	0.661294	0.670232	0.567208	0.277219	0.350575
M6534	Musculoskeletal (Ch. XIII)	capped with time-agnostic	1280	6400	0.372488	0.640336	0.610937	0.584766	0.268206	0.340481
B49	Infectious (Ch. I)	capped with time-agnostic	147	735	0.386385	0.669987	0.673448	0.539983	0.271294	0.373439
I200	Circulatory (Ch. IX)	capped with time-agnostic	6807	34035	0.563034	0.835916	0.739386	0.777894	0.454433	0.648084
Z038	Health status factors (Ch. XXI)	capped with time-agnostic	8151	40755	0.377924	0.651179	0.585449	0.622838	0.279028	0.353256
D350	Neoplasms (Ch. II)	capped with time-agnostic	292	1460	0.408954	0.686153	0.706955	0.568099	0.287856	0.376606
N76	Genitourinary (Ch. XIV)	capped with time-agnostic	1032	5160	0.336259	0.582304	0.56786	0.547606	0.237764	0.277754
C629	Neoplasms (Ch. II)	capped with time-agnostic	522	2610	0.346752	0.592949	0.659011	0.463122	0.235316	0.279323
R25	Abnormal labs (Ch. XVIII)	capped with time-agnostic	1390	6950	0.407203	0.687589	0.636691	0.626349	0.299023	0.403797
R59	Abnormal labs (Ch. XVIII)	capped with time-agnostic	3648	18240	0.408952	0.687007	0.620887	0.646141	0.305023	0.409681
K501	Gastrointestinal (Ch. XI)	capped with time-agnostic	682	3410	0.48507	0.785642	0.742626	0.6688	0.360722	0.550125
G632	Nervous system (Ch. VI)	capped with time-agnostic	649	3245	0.785678	0.96357	0.920644	0.893302	0.6851	0.862728
H25	Ophthalmic (Ch. VII)	capped with time-agnostic	14305	71525	0.374749	0.640996	0.600699	0.599703	0.272467	0.320315
E780	Endocrine and metabolic (Ch. IV)	capped with time-agnostic	43848	215029	0.509389	0.788469	0.695083	0.735306	0.401982	0.548657
M899	Musculoskeletal (Ch. XIII)	capped with time-agnostic	806	4030	0.338537	0.57542	0.630868	0.479687	0.231427	0.256552
Z926	Health status factors (Ch. XXI)	capped with time-agnostic	5135	25675	0.389551	0.664224	0.625511	0.603968	0.282853	0.365359
A08	Infectious (Ch. I)	capped with time-agnostic	1276	6380	0.400948	0.681376	0.627365	0.625005	0.295936	0.400923
K599	Gastrointestinal (Ch. XI)	capped with time-agnostic	189	945	0.366038	0.618207	0.674467	0.504583	0.250643	0.309941
D259	Neoplasms (Ch. II)	capped with time-agnostic	11200	56000	0.348352	0.601637	0.602366	0.531652	0.244419	0.280228
R680	Abnormal labs (Ch. XVIII)	capped with time-agnostic	150	750	0.392663	0.682806	0.663333	0.573333	0.282414	0.462238
R16	Abnormal labs (Ch. XVIII)	capped with time-agnostic	971	4855	0.541822	0.824779	0.740978	0.752445	0.429472	0.661395
C81	Neoplasms (Ch. II)	capped with time-agnostic	485	2425	0.402558	0.687283	0.67732	0.578093	0.287398	0.389577
I253	Circulatory (Ch. IX)	capped with time-agnostic	162	810	0.48294	0.769189	0.740909	0.666714	0.360432	0.545035
M1097	Musculoskeletal (Ch. XIII)	capped with time-agnostic	383	1915	0.584501	0.852697	0.800325	0.762089	0.45935	0.631431
Z131	Health status factors (Ch. XXI)	capped with time-agnostic	336	1680	0.487592	0.781613	0.727568	0.689715	0.367022	0.514363
L04	Dermatological (Ch. XII)	capped with time-agnostic	119	595	0.324202	0.561864	0.633514	0.425439	0.220183	0.273686
M546	Musculoskeletal (Ch. XIII)	capped with time-agnostic	216	1080	0.342949	0.596479	0.64593	0.489017	0.236399	0.29336
F050	Psychiatric (Ch. V)	capped with time-agnostic	114	570	0.362771	0.630313	0.670356	0.496596	0.249808	0.332812
L988	Dermatological (Ch. XII)	capped with time-agnostic	1269	6345	0.324653	0.557154	0.6182	0.455775	0.221183	0.254501
K224	Gastrointestinal (Ch. XI)	capped with time-agnostic	693	3465	0.350396	0.609983	0.643598	0.495134	0.241229	0.310456
F11	Psychiatric (Ch. V)	capped with time-agnostic	192	960	0.581158	0.855429	0.81498	0.748056	0.45323	0.672782
K729	Gastrointestinal (Ch. XI)	capped with time-agnostic	500	2500	0.571338	0.840433	0.744	0.78325	0.464167	0.709047
R12	Abnormal labs (Ch. XVIII)	capped with time-agnostic	2871	14355	0.355621	0.610555	0.623479	0.529302	0.248968	0.28668
K552	Gastrointestinal (Ch. XI)	capped with time-agnostic	708	3540	0.392771	0.674068	0.628529	0.607534	0.285678	0.411247
I693	Circulatory (Ch. IX)	capped with time-agnostic	466	2330	0.519673	0.808946	0.769263	0.705473	0.393522	0.570913
L93	Dermatological (Ch. XII)	capped with time-agnostic	227	1135	0.46483	0.769351	0.737729	0.643695	0.34169	0.505192
M1395	Musculoskeletal (Ch. XIII)	capped with time-agnostic	511	2555	0.357618	0.615257	0.658471	0.50121	0.246745	0.293944
R81	Abnormal labs (Ch. XVIII)	capped with time-agnostic	135	675	0.395562	0.679595	0.7	0.546296	0.278666	0.396304
R15	Abnormal labs (Ch. XVIII)	capped with time-agnostic	2734	13670	0.389359	0.668237	0.631853	0.597842	0.2819	0.370457
M210	Musculoskeletal (Ch. XIII)	capped with time-agnostic	402	2010	0.390833	0.672933	0.665355	0.581452	0.279176	0.354927
I25	Circulatory (Ch. IX)	capped with time-agnostic	30944	122301	0.581767	0.803381	0.683299	0.774308	0.506712	0.641416
C186	Neoplasms (Ch. II)	capped with time-agnostic	322	1610	0.335665	0.572228	0.644063	0.44843	0.227782	0.272401
R008	Abnormal labs (Ch. XVIII)	capped with time-agnostic	340	1700	0.360868	0.611127	0.679412	0.493015	0.246597	0.297586
U801	Codes for special purposes (Ch. XXII)	capped with time-agnostic	586	2930	0.444113	0.733163	0.694568	0.637583	0.325185	0.453173
G50	Nervous system (Ch. VI)	capped with time-agnostic	673	3365	0.353608	0.615923	0.650829	0.489411	0.242185	0.312728
H40	Ophthalmic (Ch. VII)	capped with time-agnostic	7228	36140	0.351092	0.603504	0.58889	0.559733	0.250501	0.285168
D730	Haematological and immune (Ch. III)	capped with time-agnostic	541	2705	0.593058	0.874121	0.805003	0.775424	0.470806	0.712585
C09	Neoplasms (Ch. II)	capped with time-agnostic	343	1715	0.375066	0.652834	0.650064	0.557987	0.264018	0.388131
Q65	Congenital malformation (Ch. XVII)	capped with time-agnostic	147	735	0.313548	0.515507	0.632414	0.384369	0.207299	0.230452
K07	Gastrointestinal (Ch. XI)	capped with time-agnostic	802	4010	0.322754	0.548457	0.632143	0.42784	0.216305	0.239468
G479	Nervous system (Ch. VI)	capped with time-agnostic	1200	6000	0.43426	0.715434	0.655	0.6625	0.325695	0.434826
N132	Genitourinary (Ch. XIV)	capped with time-agnostic	1019	5095	0.416156	0.70163	0.702685	0.585012	0.296398	0.388476
M4802	Musculoskeletal (Ch. XIII)	capped with time-agnostic	700	3500	0.367155	0.62871	0.664286	0.5225	0.254269	0.296007
D695	Haematological and immune (Ch. III)	capped with time-agnostic	121	605	0.39384	0.685039	0.6625	0.576418	0.281097	0.416134
G919	Nervous system (Ch. VI)	capped with time-agnostic	483	2415	0.353445	0.608069	0.653447	0.484206	0.241757	0.292299
Z530	Health status factors (Ch. XXI)	capped with time-agnostic	10998	54990	0.442428	0.721801	0.63166	0.694604	0.340594	0.4532
D689	Haematological and immune (Ch. III)	capped with time-agnostic	343	1715	0.438184	0.722192	0.693755	0.631561	0.321979	0.459417
M4799	Musculoskeletal (Ch. XIII)	capped with time-agnostic	909	4545	0.406732	0.687632	0.67767	0.587736	0.290405	0.373217
E669	Endocrine and metabolic (Ch. IV)	capped with time-agnostic	17223	86115	0.648466	0.910272	0.869709	0.796479	0.516679	0.731378
N420	Genitourinary (Ch. XIV)	capped with time-agnostic	111	555	0.309087	0.536832	0.621344	0.405363	0.206296	0.249469
E80	Endocrine and metabolic (Ch. IV)	capped with time-agnostic	575	2875	0.654011	0.902015	0.816522	0.832174	0.550303	0.72485
F100	Psychiatric (Ch. V)	capped with time-agnostic	2347	11735	0.509871	0.795774	0.719868	0.724381	0.395173	0.587834
Z491	Health status factors (Ch. XXI)	capped with time-agnostic	336	1680	0.773464	0.931808	0.839223	0.916312	0.719136	0.886844
D28	Neoplasms (Ch. II)	capped with time-agnostic	272	1360	0.303049	0.498752	0.617576	0.3833	0.201165	0.213419
G951	Nervous system (Ch. VI)	capped with time-agnostic	108	540	0.374564	0.638669	0.680519	0.522895	0.259091	0.352868
J95	Respiratory (Ch. X)	capped with time-agnostic	606	3030	0.475665	0.76736	0.726108	0.660069	0.352517	0.508644
D64	Haematological and immune (Ch. III)	capped with time-agnostic	17670	88350	0.473884	0.748495	0.620175	0.750325	0.383544	0.505823
Z860	Health status factors (Ch. XXI)	capped with time-agnostic	7878	39390	0.371793	0.638105	0.59901	0.595027	0.269776	0.329006
M205	Musculoskeletal (Ch. XIII)	capped with time-agnostic	2334	11670	0.36371	0.626764	0.651886	0.516656	0.252233	0.308544
M86	Musculoskeletal (Ch. XIII)	capped with time-agnostic	710	3550	0.496896	0.788215	0.711268	0.710035	0.381427	0.576414
Z082	Health status factors (Ch. XXI)	capped with time-agnostic	462	2310	0.392596	0.676947	0.657971	0.574409	0.277712	0.371608
R84	Abnormal labs (Ch. XVIII)	capped with time-agnostic	177	885	0.407621	0.695787	0.705556	0.55932	0.287537	0.425291
D414	Neoplasms (Ch. II)	capped with time-agnostic	1506	7530	0.357345	0.611545	0.640429	0.512534	0.248013	0.288014
N42	Genitourinary (Ch. XIV)	capped with time-agnostic	1864	9320	0.34203	0.596192	0.620176	0.498054	0.235994	0.290859
R72	Abnormal labs (Ch. XVIII)	capped with time-agnostic	404	2020	0.382242	0.666006	0.653519	0.559114	0.271153	0.390006
I083	Circulatory (Ch. IX)	capped with time-agnostic	663	3315	0.463368	0.753149	0.690807	0.676666	0.349957	0.521784
N48	Genitourinary (Ch. XIV)	capped with time-agnostic	2810	14050	0.349508	0.60825	0.595374	0.546352	0.247363	0.30837
H58	Ophthalmic (Ch. VII)	capped with time-agnostic	138	690	0.457188	0.73605	0.651984	0.696511	0.354001	0.572245
U808	Codes for special purposes (Ch. XXII)	capped with time-agnostic	254	1270	0.394476	0.664646	0.679137	0.546284	0.276976	0.35242
M948	Musculoskeletal (Ch. XIII)	capped with time-agnostic	434	2170	0.371796	0.632022	0.661227	0.53512	0.258104	0.311872
I776	Circulatory (Ch. IX)	capped with time-agnostic	398	1990	0.465867	0.759302	0.699921	0.675894	0.348797	0.538181
J948	Respiratory (Ch. X)	capped with time-agnostic	263	1315	0.382801	0.668339	0.623621	0.589373	0.277924	0.385573
F102	Psychiatric (Ch. V)	capped with time-agnostic	2595	12975	0.619803	0.880194	0.789017	0.810405	0.510259	0.738406
K353	Gastrointestinal (Ch. XI)	capped with time-agnostic	334	1670	0.304584	0.491636	0.637969	0.366783	0.200197	0.207982
F00	Psychiatric (Ch. V)	capped with time-agnostic	557	2785	0.400232	0.683159	0.707255	0.540171	0.278712	0.364112
J157	Respiratory (Ch. X)	capped with time-agnostic	134	670	0.33367	0.598982	0.618519	0.472032	0.230861	0.322753
N870	Genitourinary (Ch. XIV)	capped with time-agnostic	837	4185	0.319729	0.542807	0.636156	0.416362	0.213432	0.232882
D649	Haematological and immune (Ch. III)	capped with time-agnostic	17622	88110	0.474237	0.74912	0.619339	0.751766	0.384462	0.50652
M2546	Musculoskeletal (Ch. XIII)	capped with time-agnostic	1147	5735	0.39603	0.671304	0.660429	0.580426	0.282723	0.361905
R70	Abnormal labs (Ch. XVIII)	capped with time-agnostic	131	655	0.434342	0.721055	0.72094	0.606859	0.308078	0.461505
R799	Abnormal labs (Ch. XVIII)	capped with time-agnostic	389	1945	0.375189	0.659206	0.636147	0.561681	0.266288	0.400403
J00	Respiratory (Ch. X)	capped with time-agnostic	548	2740	0.347329	0.601875	0.630309	0.503193	0.239338	0.29852
Z031	Health status factors (Ch. XXI)	capped with time-agnostic	992	4960	0.334155	0.569461	0.625555	0.463839	0.22725	0.271842
M75	Musculoskeletal (Ch. XIII)	capped with time-agnostic	11728	58640	0.369529	0.631063	0.61302	0.57318	0.264655	0.301696
R68	Abnormal labs (Ch. XVIII)	capped with time-agnostic	1014	5070	0.453569	0.735382	0.644964	0.703025	0.350474	0.508074
E04	Endocrine and metabolic (Ch. IV)	capped with time-agnostic	2418	12090	0.37499	0.644946	0.624897	0.571908	0.268204	0.35022
I15	Circulatory (Ch. IX)	capped with time-agnostic	193	965	0.667604	0.892587	0.771592	0.867884	0.597416	0.80873
E880	Endocrine and metabolic (Ch. IV)	capped with time-agnostic	410	2050	0.460026	0.755369	0.693902	0.665549	0.343854	0.525798
J383	Respiratory (Ch. X)	capped with time-agnostic	850	4250	0.372397	0.645458	0.644706	0.553088	0.262828	0.366319
G44	Nervous system (Ch. VI)	capped with time-agnostic	769	3845	0.343817	0.592422	0.643634	0.480987	0.236067	0.272217
M2578	Musculoskeletal (Ch. XIII)	capped with time-agnostic	436	2180	0.359782	0.616901	0.660489	0.498273	0.244156	0.295995
K049	Gastrointestinal (Ch. XI)	capped with time-agnostic	208	1040	0.302144	0.504792	0.615331	0.385769	0.200003	0.2326
M840	Musculoskeletal (Ch. XIII)	capped with time-agnostic	477	2385	0.32713	0.570283	0.6175	0.462515	0.222438	0.270615
G83	Nervous system (Ch. VI)	capped with time-agnostic	556	2780	0.388675	0.671734	0.633953	0.595335	0.281168	0.3646
M8987	Musculoskeletal (Ch. XIII)	capped with time-agnostic	115	575	0.318961	0.53828	0.630435	0.396739	0.21346	0.247698
E34	Endocrine and metabolic (Ch. IV)	capped with time-agnostic	222	1110	0.378552	0.643751	0.664293	0.541735	0.263005	0.363872
L270	Dermatological (Ch. XII)	capped with time-agnostic	579	2895	0.369209	0.633334	0.642444	0.542094	0.259877	0.316709
I79	Circulatory (Ch. IX)	capped with time-agnostic	132	660	0.780629	0.944747	0.863818	0.910952	0.713257	0.886685
K701	Gastrointestinal (Ch. XI)	capped with time-agnostic	216	1080	0.627105	0.900076	0.796459	0.810163	0.515979	0.77016
K315	Gastrointestinal (Ch. XI)	capped with time-agnostic	236	1180	0.35716	0.632506	0.629211	0.523297	0.249703	0.331427
M88	Musculoskeletal (Ch. XIII)	capped with time-agnostic	365	1825	0.375343	0.64552	0.673973	0.520205	0.259826	0.346138
B961	Infectious (Ch. I)	capped with time-agnostic	622	3110	0.448355	0.734537	0.697006	0.646302	0.330474	0.471786
Z411	Health status factors (Ch. XXI)	capped with time-agnostic	886	4430	0.355032	0.609499	0.643366	0.499014	0.244049	0.286835
N398	Genitourinary (Ch. XIV)	capped with time-agnostic	665	3325	0.351071	0.609255	0.648872	0.493797	0.241204	0.299068
Z092	Health status factors (Ch. XXI)	capped with time-agnostic	2131	10655	0.380955	0.654925	0.636317	0.572733	0.271891	0.355356
H431	Ophthalmic (Ch. VII)	capped with time-agnostic	705	3525	0.425333	0.697098	0.616312	0.680319	0.326269	0.462911
Z801	Health status factors (Ch. XXI)	capped with time-agnostic	549	2745	0.38542	0.652214	0.649324	0.55533	0.270863	0.334991
L900	Dermatological (Ch. XII)	capped with time-agnostic	622	3110	0.335033	0.579933	0.623045	0.484132	0.230652	0.260983
N139	Genitourinary (Ch. XIV)	capped with time-agnostic	242	1210	0.405416	0.694418	0.603614	0.649786	0.301342	0.486835
C92	Neoplasms (Ch. II)	capped with time-agnostic	721	3605	0.464467	0.752903	0.674047	0.692615	0.355109	0.55557
K704	Gastrointestinal (Ch. XI)	capped with time-agnostic	201	1005	0.763982	0.961134	0.892866	0.890555	0.671329	0.89567
H52	Ophthalmic (Ch. VII)	capped with time-agnostic	2858	14290	0.339292	0.589935	0.596583	0.519375	0.238175	0.276858
R102	Abnormal labs (Ch. XVIII)	capped with time-agnostic	1708	8540	0.345742	0.595533	0.62791	0.499852	0.24002	0.275493
M8589	Musculoskeletal (Ch. XIII)	capped with time-agnostic	356	1780	0.375837	0.641145	0.665689	0.527706	0.263167	0.340214
I35	Circulatory (Ch. IX)	capped with time-agnostic	4023	20115	0.499516	0.785858	0.696254	0.727628	0.389782	0.566141
R935	Abnormal labs (Ch. XVIII)	capped with time-agnostic	511	2555	0.35462	0.608456	0.642785	0.509295	0.244899	0.303744
D751	Haematological and immune (Ch. III)	capped with time-agnostic	452	2260	0.603591	0.875249	0.793248	0.790655	0.486899	0.715354
M242	Musculoskeletal (Ch. XIII)	capped with time-agnostic	445	2225	0.323076	0.553727	0.640449	0.423034	0.217632	0.23998
N736	Genitourinary (Ch. XIV)	capped with time-agnostic	3453	17265	0.366857	0.625691	0.636251	0.5421	0.257898	0.300813
G41	Nervous system (Ch. VI)	capped with time-agnostic	192	960	0.414601	0.702899	0.65614	0.618547	0.304989	0.445062
C509	Neoplasms (Ch. II)	capped with time-agnostic	12534	62670	0.352219	0.611042	0.601126	0.54783	0.249282	0.298648
H185	Ophthalmic (Ch. VII)	capped with time-agnostic	326	1630	0.318581	0.528618	0.65338	0.397622	0.210303	0.223426
C772	Neoplasms (Ch. II)	capped with time-agnostic	2137	10685	0.351077	0.603696	0.629147	0.507955	0.243614	0.29289
E88	Endocrine and metabolic (Ch. IV)	capped with time-agnostic	582	2910	0.464143	0.760898	0.697561	0.674175	0.347575	0.525959
K602	Gastrointestinal (Ch. XI)	capped with time-agnostic	2228	11140	0.369682	0.631005	0.623647	0.563961	0.263239	0.31059
M2550	Musculoskeletal (Ch. XIII)	capped with time-agnostic	562	2810	0.414903	0.704143	0.689475	0.59899	0.298156	0.4001
L959	Dermatological (Ch. XII)	capped with time-agnostic	136	680	0.390873	0.67436	0.676587	0.546933	0.275272	0.401844
G519	Nervous system (Ch. VI)	capped with time-agnostic	107	535	0.321481	0.558924	0.630087	0.422914	0.218219	0.271385
R002	Abnormal labs (Ch. XVIII)	capped with time-agnostic	5522	27610	0.368505	0.631948	0.594531	0.591453	0.266841	0.328473
R688	Abnormal labs (Ch. XVIII)	capped with time-agnostic	803	4015	0.44633	0.735541	0.666277	0.670143	0.334303	0.511038
I493	Circulatory (Ch. IX)	capped with time-agnostic	691	3455	0.381264	0.662745	0.638202	0.582858	0.274915	0.395813
M2557	Musculoskeletal (Ch. XIII)	capped with time-agnostic	1112	5560	0.371607	0.628927	0.643908	0.540575	0.260629	0.298161
R61	Abnormal labs (Ch. XVIII)	capped with time-agnostic	880	4400	0.374738	0.649574	0.633523	0.568892	0.268065	0.350167
N998	Genitourinary (Ch. XIV)	capped with time-agnostic	236	1180	0.348459	0.617394	0.637677	0.493105	0.238474	0.336193
N809	Genitourinary (Ch. XIV)	capped with time-agnostic	1014	5070	0.339778	0.586601	0.627686	0.483114	0.231887	0.268535
R945	Abnormal labs (Ch. XVIII)	capped with time-agnostic	5363	26815	0.472754	0.753433	0.664185	0.712358	0.366181	0.509808
D090	Neoplasms (Ch. II)	capped with time-agnostic	1088	5440	0.342887	0.589603	0.619494	0.495862	0.2372	0.272303
N309	Genitourinary (Ch. XIV)	capped with time-agnostic	1937	9685	0.360802	0.630964	0.609717	0.554854	0.256428	0.339709
Z019	Health status factors (Ch. XXI)	capped with time-agnostic	150	750	0.357419	0.635222	0.643333	0.510833	0.248366	0.352385
B07	Infectious (Ch. I)	capped with time-agnostic	992	4960	0.323294	0.565895	0.597231	0.471776	0.222549	0.269274
M5416	Musculoskeletal (Ch. XIII)	capped with time-agnostic	574	2870	0.380968	0.654601	0.674203	0.536809	0.266946	0.320529
K628	Gastrointestinal (Ch. XI)	capped with time-agnostic	3853	19265	0.350937	0.609262	0.608221	0.533026	0.245958	0.30041
G439	Nervous system (Ch. VI)	capped with time-agnostic	3834	19170	0.355029	0.610057	0.61985	0.529832	0.249263	0.281981
R09	Abnormal labs (Ch. XVIII)	capped with time-agnostic	1664	8320	0.425473	0.710702	0.670961	0.629808	0.312229	0.434311
I248	Circulatory (Ch. IX)	capped with time-agnostic	885	4425	0.465266	0.76135	0.716949	0.658192	0.343928	0.507403
Z015	Health status factors (Ch. XXI)	capped with time-agnostic	247	1235	0.341896	0.582938	0.665878	0.445898	0.230335	0.28241
Z855	Health status factors (Ch. XXI)	capped with time-agnostic	4007	20035	0.427428	0.707647	0.618421	0.68009	0.326785	0.437386
N764	Genitourinary (Ch. XIV)	capped with time-agnostic	275	1375	0.365072	0.632612	0.632727	0.534545	0.254767	0.365147
I63	Circulatory (Ch. IX)	capped with time-agnostic	4977	24885	0.492649	0.774487	0.689469	0.722473	0.383529	0.537288
E114	Endocrine and metabolic (Ch. IV)	capped with time-agnostic	796	3980	0.855837	0.980906	0.926537	0.940328	0.796134	0.944848
C32	Neoplasms (Ch. II)	capped with time-agnostic	376	1880	0.43133	0.73137	0.706035	0.602076	0.309134	0.481178
C210	Neoplasms (Ch. II)	capped with time-agnostic	182	910	0.332532	0.568188	0.66494	0.423798	0.221509	0.273271
R69	Abnormal labs (Ch. XVIII)	capped with time-agnostic	20120	100600	0.391346	0.66741	0.611282	0.622975	0.288212	0.36339
B978	Infectious (Ch. I)	capped with time-agnostic	317	1585	0.346285	0.593564	0.65129	0.469178	0.237159	0.292156
I982	Circulatory (Ch. IX)	capped with time-agnostic	389	1945	0.806476	0.969277	0.906161	0.912924	0.725382	0.92383
M480	Musculoskeletal (Ch. XIII)	capped with time-agnostic	5201	26005	0.405433	0.681053	0.655741	0.604451	0.292863	0.361679
E105	Endocrine and metabolic (Ch. IV)	capped with time-agnostic	143	715	0.892821	0.991761	0.933374	0.959779	0.857038	0.97292
H653	Ear (Ch. VIII)	capped with time-agnostic	848	4240	0.358085	0.615006	0.655663	0.502366	0.246908	0.285821
I34	Circulatory (Ch. IX)	capped with time-agnostic	3622	18110	0.4574	0.742628	0.654472	0.698095	0.351795	0.507889
N949	Genitourinary (Ch. XIV)	capped with time-agnostic	232	1160	0.312157	0.536888	0.627058	0.417509	0.20876	0.24312
N433	Genitourinary (Ch. XIV)	capped with time-agnostic	1787	8935	0.338837	0.583076	0.620311	0.491537	0.233182	0.277495
Z881	Health status factors (Ch. XXI)	capped with time-agnostic	5257	26285	0.394799	0.671718	0.621073	0.620863	0.289808	0.378754
E878	Endocrine and metabolic (Ch. IV)	capped with time-agnostic	225	1125	0.450867	0.751247	0.715556	0.637778	0.329182	0.51356
H521	Ophthalmic (Ch. VII)	capped with time-agnostic	1996	9980	0.346916	0.599766	0.640536	0.486535	0.237823	0.284001
M960	Musculoskeletal (Ch. XIII)	capped with time-agnostic	250	1250	0.384106	0.657065	0.696	0.52	0.265901	0.328134
M256	Musculoskeletal (Ch. XIII)	capped with time-agnostic	681	3405	0.34392	0.597497	0.643114	0.478155	0.234982	0.283442
M792	Musculoskeletal (Ch. XIII)	capped with time-agnostic	450	2250	0.382629	0.650875	0.666667	0.544722	0.267689	0.341772
N210	Genitourinary (Ch. XIV)	capped with time-agnostic	989	4945	0.41724	0.697998	0.648136	0.633723	0.307926	0.416293
I319	Circulatory (Ch. IX)	capped with time-agnostic	682	3410	0.399882	0.678147	0.637157	0.610715	0.290648	0.41157
N953	Genitourinary (Ch. XIV)	capped with time-agnostic	142	710	0.373761	0.621691	0.692734	0.486726	0.255185	0.298904
N179	Genitourinary (Ch. XIV)	capped with time-agnostic	8862	44310	0.533459	0.803767	0.689405	0.777858	0.435698	0.608024
I452	Circulatory (Ch. IX)	capped with time-agnostic	141	705	0.40809	0.686279	0.687685	0.561971	0.286564	0.394505
R599	Abnormal labs (Ch. XVIII)	capped with time-agnostic	417	2085	0.369638	0.643687	0.655938	0.525188	0.257783	0.333123
I428	Circulatory (Ch. IX)	capped with time-agnostic	158	790	0.330146	0.576044	0.621069	0.451031	0.224108	0.296608
E66	Endocrine and metabolic (Ch. IV)	capped with time-agnostic	18487	92435	0.656895	0.915859	0.87164	0.80468	0.527229	0.749674
K219	Gastrointestinal (Ch. XI)	capped with time-agnostic	22799	113995	0.388005	0.657256	0.628997	0.595986	0.280474	0.333967
N854	Genitourinary (Ch. XIV)	capped with time-agnostic	1008	5040	0.324918	0.558367	0.64234	0.422372	0.217799	0.246213
Z980	Health status factors (Ch. XXI)	capped with time-agnostic	3217	16085	0.424949	0.706577	0.637554	0.658067	0.318416	0.438763
N72	Genitourinary (Ch. XIV)	capped with time-agnostic	1430	7150	0.324052	0.550651	0.640559	0.424825	0.216926	0.240299
J392	Respiratory (Ch. X)	capped with time-agnostic	711	3555	0.346388	0.598624	0.639151	0.488927	0.237475	0.292886
Z866	Health status factors (Ch. XXI)	capped with time-agnostic	10242	51210	0.439302	0.719266	0.634641	0.686682	0.335941	0.441808
K862	Gastrointestinal (Ch. XI)	capped with time-agnostic	364	1820	0.375746	0.645752	0.653767	0.541536	0.263558	0.349149
Z421	Health status factors (Ch. XXI)	capped with time-agnostic	2590	12950	0.355128	0.613408	0.629923	0.519208	0.246641	0.299388
L022	Dermatological (Ch. XII)	capped with time-agnostic	1164	5820	0.399743	0.674839	0.659782	0.591818	0.287491	0.366233
R943	Abnormal labs (Ch. XVIII)	capped with time-agnostic	849	4245	0.387655	0.661183	0.647261	0.578769	0.276829	0.359744
M84	Musculoskeletal (Ch. XIII)	capped with time-agnostic	1805	9025	0.361424	0.624069	0.626593	0.541066	0.253921	0.320263
G35	Nervous system (Ch. VI)	capped with time-agnostic	1756	8780	0.400196	0.685144	0.674537	0.574818	0.284411	0.41142
U821	Codes for special purposes (Ch. XXII)	capped with time-agnostic	126	630	0.390724	0.664469	0.702154	0.540545	0.274097	0.34099
G408	Nervous system (Ch. VI)	capped with time-agnostic	117	585	0.445046	0.754014	0.705616	0.644406	0.327126	0.530651
J18	Respiratory (Ch. X)	capped with time-agnostic	15049	75245	0.472067	0.748775	0.643996	0.728728	0.372569	0.505883
H401	Ophthalmic (Ch. VII)	capped with time-agnostic	1774	8870	0.346884	0.60009	0.64235	0.491402	0.238375	0.283756
I361	Circulatory (Ch. IX)	capped with time-agnostic	184	920	0.462764	0.765321	0.717718	0.66037	0.343958	0.515872
A410	Infectious (Ch. I)	capped with time-agnostic	339	1695	0.466252	0.765879	0.7036	0.672585	0.349062	0.519343
M2402	Musculoskeletal (Ch. XIII)	capped with time-agnostic	123	615	0.35282	0.604156	0.683667	0.467502	0.23789	0.299084
E139	Endocrine and metabolic (Ch. IV)	capped with time-agnostic	265	1325	0.572754	0.856203	0.758491	0.777358	0.461413	0.683554
G12	Nervous system (Ch. VI)	capped with time-agnostic	384	1920	0.330396	0.56707	0.643113	0.449248	0.222425	0.256799
N419	Genitourinary (Ch. XIV)	capped with time-agnostic	838	4190	0.33265	0.570011	0.641417	0.446298	0.224529	0.264725
D050	Neoplasms (Ch. II)	capped with time-agnostic	323	1615	0.319099	0.534612	0.637716	0.410603	0.212835	0.227797
M4699	Musculoskeletal (Ch. XIII)	capped with time-agnostic	432	2160	0.418805	0.701592	0.694266	0.593177	0.299897	0.403825
R591	Abnormal labs (Ch. XVIII)	capped with time-agnostic	707	3535	0.406905	0.692645	0.641449	0.622347	0.296797	0.418653
D508	Haematological and immune (Ch. III)	capped with time-agnostic	3859	19295	0.51092	0.789027	0.683076	0.750777	0.407335	0.567428
H55	Ophthalmic (Ch. VII)	capped with time-agnostic	324	1620	0.353878	0.605241	0.648029	0.488813	0.24321	0.286277
Z998	Health status factors (Ch. XXI)	capped with time-agnostic	718	3590	0.573535	0.849806	0.779283	0.760437	0.451171	0.660572
G402	Nervous system (Ch. VI)	capped with time-agnostic	377	1885	0.478942	0.778505	0.693789	0.699271	0.365275	0.599538
K112	Gastrointestinal (Ch. XI)	capped with time-agnostic	490	2450	0.369448	0.626838	0.665306	0.508673	0.254599	0.316141
H268	Ophthalmic (Ch. VII)	capped with time-agnostic	995	4975	0.380377	0.659022	0.648744	0.558417	0.269455	0.370121
I249	Circulatory (Ch. IX)	capped with time-agnostic	1161	5805	0.444312	0.741032	0.674846	0.661062	0.331355	0.508212
G902	Nervous system (Ch. VI)	capped with time-agnostic	113	565	0.307769	0.51922	0.641897	0.369634	0.202558	0.233763
G500	Nervous system (Ch. VI)	capped with time-agnostic	575	2875	0.35438	0.610476	0.646087	0.499348	0.243651	0.313864
D58	Haematological and immune (Ch. III)	capped with time-agnostic	160	800	0.527059	0.815869	0.7375	0.732812	0.411185	0.675525
U800	Codes for special purposes (Ch. XXII)	capped with time-agnostic	284	1420	0.396092	0.686716	0.651629	0.589335	0.285625	0.401267
F323	Psychiatric (Ch. V)	capped with time-agnostic	354	1770	0.382625	0.659497	0.678028	0.53567	0.266541	0.354934
R26	Abnormal labs (Ch. XVIII)	capped with time-agnostic	3586	17930	0.489766	0.77167	0.690462	0.717128	0.379685	0.532476
F40	Psychiatric (Ch. V)	capped with time-agnostic	1035	5175	0.382234	0.653963	0.66087	0.549396	0.268752	0.337891
Q25	Congenital malformation (Ch. XVII)	capped with time-agnostic	132	660	0.364705	0.638264	0.659687	0.510512	0.25389	0.363916
D075	Neoplasms (Ch. II)	capped with time-agnostic	730	3650	0.329475	0.560398	0.650685	0.433048	0.220488	0.244136
C771	Neoplasms (Ch. II)	capped with time-agnostic	1404	7020	0.386281	0.6602	0.657396	0.563215	0.272707	0.347519
Z932	Health status factors (Ch. XXI)	capped with time-agnostic	1608	8040	0.476687	0.7654	0.691545	0.692861	0.362791	0.549276
N948	Genitourinary (Ch. XIV)	capped with time-agnostic	962	4810	0.323968	0.552489	0.636167	0.424642	0.216293	0.243576
Z878	Health status factors (Ch. XXI)	capped with time-agnostic	1077	5385	0.382964	0.657734	0.648564	0.564189	0.271247	0.362966
K564	Gastrointestinal (Ch. XI)	capped with time-agnostic	414	2070	0.36285	0.621406	0.653394	0.500916	0.24917	0.30869
M2326	Musculoskeletal (Ch. XIII)	capped with time-agnostic	1487	7435	0.359661	0.615398	0.668132	0.494535	0.246739	0.278351
M7986	Musculoskeletal (Ch. XIII)	capped with time-agnostic	4452	22260	0.436488	0.717817	0.63892	0.679751	0.331676	0.42827
E07	Endocrine and metabolic (Ch. IV)	capped with time-agnostic	598	2990	0.387049	0.661207	0.628782	0.590718	0.27764	0.381391
H021	Ophthalmic (Ch. VII)	capped with time-agnostic	637	3185	0.315998	0.547533	0.61776	0.434463	0.212983	0.248054
N859	Genitourinary (Ch. XIV)	capped with time-agnostic	294	1470	0.324488	0.554155	0.639334	0.423482	0.217345	0.250693
L031	Dermatological (Ch. XII)	capped with time-agnostic	8009	40045	0.446599	0.723828	0.616496	0.71326	0.349682	0.463968
Z804	Health status factors (Ch. XXI)	capped with time-agnostic	1564	7820	0.330763	0.570162	0.642898	0.441896	0.223055	0.254198
Z511	Health status factors (Ch. XXI)	capped with time-agnostic	14163	70815	0.403966	0.681054	0.5944	0.663463	0.305974	0.40531
B02	Infectious (Ch. I)	capped with time-agnostic	765	3825	0.369606	0.642979	0.640523	0.544118	0.26055	0.361957
N990	Genitourinary (Ch. XIV)	capped with time-agnostic	155	775	0.493428	0.786811	0.703226	0.71371	0.378482	0.608856
L03	Dermatological (Ch. XII)	capped with time-agnostic	10361	51805	0.431327	0.707061	0.59912	0.704915	0.336981	0.436482
F432	Psychiatric (Ch. V)	capped with time-agnostic	333	1665	0.413174	0.692155	0.701108	0.575831	0.293211	0.368706
I845	Circulatory (Ch. IX)	capped with time-agnostic	1252	6260	0.36229	0.622353	0.640593	0.523369	0.251705	0.312427
K260	Gastrointestinal (Ch. XI)	capped with time-agnostic	136	680	0.392175	0.669961	0.716667	0.523021	0.267995	0.371337
Q87	Congenital malformation (Ch. XVII)	capped with time-agnostic	176	880	0.462693	0.765253	0.72746	0.644843	0.338798	0.538099
M163	Musculoskeletal (Ch. XIII)	capped with time-agnostic	152	760	0.322104	0.532981	0.663978	0.406991	0.213061	0.252487
M8010	Musculoskeletal (Ch. XIII)	capped with time-agnostic	148	740	0.356108	0.623309	0.675172	0.459557	0.241812	0.305199
L570	Dermatological (Ch. XII)	capped with time-agnostic	3137	15685	0.338471	0.578635	0.636921	0.468124	0.230365	0.26222
D868	Haematological and immune (Ch. III)	capped with time-agnostic	121	605	0.519376	0.803281	0.7445	0.714938	0.400266	0.632633
F02	Psychiatric (Ch. V)	capped with time-agnostic	276	1380	0.386927	0.659674	0.681558	0.524471	0.268261	0.360789
I119	Circulatory (Ch. IX)	capped with time-agnostic	457	2285	0.541742	0.832946	0.76585	0.736336	0.420669	0.630992
J81	Respiratory (Ch. X)	capped with time-agnostic	828	4140	0.517852	0.806536	0.726437	0.730976	0.400774	0.598391
I441	Circulatory (Ch. IX)	capped with time-agnostic	714	3570	0.408252	0.694293	0.650571	0.612055	0.296975	0.448262
K650	Gastrointestinal (Ch. XI)	capped with time-agnostic	675	3375	0.429673	0.716573	0.668148	0.632407	0.31577	0.475195
N134	Genitourinary (Ch. XIV)	capped with time-agnostic	306	1530	0.373793	0.654192	0.65193	0.546151	0.261442	0.386341
H352	Ophthalmic (Ch. VII)	capped with time-agnostic	103	515	0.399131	0.706669	0.664762	0.604525	0.287578	0.518582
R827	Abnormal labs (Ch. XVIII)	capped with time-agnostic	106	530	0.394777	0.69659	0.651732	0.5957	0.285873	0.480376
R619	Abnormal labs (Ch. XVIII)	capped with time-agnostic	827	4135	0.378594	0.647498	0.645706	0.559104	0.267695	0.361175
Z97	Health status factors (Ch. XXI)	capped with time-agnostic	1664	8320	0.383634	0.655185	0.650234	0.565133	0.272478	0.352223
M672	Musculoskeletal (Ch. XIII)	capped with time-agnostic	113	565	0.337856	0.571871	0.672925	0.425885	0.225876	0.268653
D101	Neoplasms (Ch. II)	capped with time-agnostic	190	950	0.289571	0.47365	0.610526	0.35	0.190861	0.211296
M549	Musculoskeletal (Ch. XIII)	capped with time-agnostic	3134	15670	0.416391	0.696948	0.659054	0.624122	0.304685	0.388946
Q21	Congenital malformation (Ch. XVII)	capped with time-agnostic	784	3920	0.363872	0.635603	0.651797	0.52822	0.253601	0.33097
I518	Circulatory (Ch. IX)	capped with time-agnostic	2254	11270	0.504923	0.793786	0.69921	0.73414	0.395273	0.58672
J38	Respiratory (Ch. X)	capped with time-agnostic	2410	12050	0.378022	0.650414	0.613485	0.587396	0.27274	0.364849
N92	Genitourinary (Ch. XIV)	capped with time-agnostic	16843	84215	0.355429	0.610853	0.597578	0.557717	0.252572	0.280341
Z048	Health status factors (Ch. XXI)	capped with time-agnostic	1090	5450	0.36867	0.64024	0.627982	0.554702	0.261331	0.354152
G45	Nervous system (Ch. VI)	capped with time-agnostic	3597	17985	0.36766	0.63576	0.614264	0.570545	0.262847	0.324855
A047	Infectious (Ch. I)	capped with time-agnostic	1003	5015	0.439177	0.72881	0.674458	0.651925	0.325872	0.482149
R093	Abnormal labs (Ch. XVIII)	capped with time-agnostic	126	630	0.378248	0.669244	0.670769	0.533752	0.26567	0.369288
C444	Neoplasms (Ch. II)	capped with time-agnostic	2646	13230	0.324895	0.560829	0.618672	0.451908	0.220235	0.259444
F33	Psychiatric (Ch. V)	capped with time-agnostic	990	4950	0.438885	0.729454	0.699495	0.62904	0.320034	0.461326
N085	Genitourinary (Ch. XIV)	capped with time-agnostic	119	595	0.608215	0.876898	0.798007	0.782708	0.490751	0.763633
D485	Neoplasms (Ch. II)	capped with time-agnostic	303	1515	0.313687	0.526653	0.653579	0.381567	0.20707	0.226921
H360	Ophthalmic (Ch. VII)	capped with time-agnostic	2202	11010	0.803983	0.962264	0.915987	0.909004	0.716243	0.884974
Z924	Health status factors (Ch. XXI)	capped with time-agnostic	1968	9840	0.409657	0.688877	0.655489	0.613692	0.298195	0.39711
Z92	Health status factors (Ch. XXI)	capped with time-agnostic	39855	131194	0.544924	0.728771	0.594267	0.74333	0.502787	0.572567
M0696	Musculoskeletal (Ch. XIII)	capped with time-agnostic	285	1425	0.538566	0.834388	0.757895	0.733772	0.417048	0.651364
M2333	Musculoskeletal (Ch. XIII)	capped with time-agnostic	1733	8665	0.38454	0.656529	0.678003	0.539167	0.268861	0.323229
M8190	Musculoskeletal (Ch. XIII)	capped with time-agnostic	417	2085	0.409477	0.693004	0.695468	0.571631	0.289213	0.388669
Z800	Health status factors (Ch. XXI)	capped with time-agnostic	10320	51600	0.339623	0.586925	0.604312	0.511349	0.235694	0.268495
Z870	Health status factors (Ch. XXI)	capped with time-agnostic	2378	11890	0.438695	0.722638	0.665271	0.656591	0.327478	0.438559
D53	Haematological and immune (Ch. III)	capped with time-agnostic	103	515	0.530909	0.830456	0.776667	0.708684	0.40197	0.639624
J340	Respiratory (Ch. X)	capped with time-agnostic	185	925	0.335869	0.5771	0.656757	0.448649	0.225034	0.279129
M4782	Musculoskeletal (Ch. XIII)	capped with time-agnostic	2897	14485	0.389196	0.662495	0.645154	0.584915	0.279436	0.34283
M25	Musculoskeletal (Ch. XIII)	capped with time-agnostic	15832	79160	0.387919	0.657233	0.617104	0.611309	0.283621	0.339215
N23	Genitourinary (Ch. XIV)	capped with time-agnostic	2450	12250	0.388661	0.66196	0.666122	0.560969	0.274924	0.336448
J969	Respiratory (Ch. X)	capped with time-agnostic	445	2225	0.526847	0.81586	0.746067	0.725281	0.408718	0.60655
Z30	Health status factors (Ch. XXI)	capped with time-agnostic	10997	54985	0.35282	0.602212	0.64595	0.499216	0.24322	0.265725
N70	Genitourinary (Ch. XIV)	capped with time-agnostic	728	3640	0.341704	0.587437	0.622286	0.499136	0.235629	0.270706
D179	Neoplasms (Ch. II)	capped with time-agnostic	443	2215	0.315783	0.533644	0.646859	0.395031	0.208647	0.228129
A408	Infectious (Ch. I)	capped with time-agnostic	132	660	0.355866	0.619612	0.622507	0.534196	0.250351	0.361795
N842	Genitourinary (Ch. XIV)	capped with time-agnostic	195	975	0.322411	0.546926	0.617949	0.446154	0.218259	0.254844
M2361	Musculoskeletal (Ch. XIII)	capped with time-agnostic	141	705	0.309808	0.535108	0.623399	0.399739	0.206667	0.245408
M872	Musculoskeletal (Ch. XIII)	capped with time-agnostic	146	730	0.313989	0.527562	0.627011	0.401658	0.209618	0.246631
M212	Musculoskeletal (Ch. XIII)	capped with time-agnostic	298	1490	0.353236	0.613285	0.637853	0.502948	0.245474	0.308913
R748	Abnormal labs (Ch. XVIII)	capped with time-agnostic	304	1520	0.397745	0.662052	0.664454	0.575229	0.283183	0.366677
C64	Neoplasms (Ch. II)	capped with time-agnostic	1725	8625	0.436378	0.72774	0.658261	0.661522	0.327163	0.458605
N481	Genitourinary (Ch. XIV)	capped with time-agnostic	376	1880	0.356626	0.615234	0.644877	0.50664	0.24514	0.312229
M2454	Musculoskeletal (Ch. XIII)	capped with time-agnostic	106	530	0.303607	0.53389	0.603463	0.407927	0.201968	0.247923
N45	Genitourinary (Ch. XIV)	capped with time-agnostic	1106	5530	0.361692	0.630362	0.608942	0.562954	0.257802	0.330391
E875	Endocrine and metabolic (Ch. IV)	capped with time-agnostic	1730	8650	0.610303	0.851129	0.732659	0.830708	0.520483	0.730286
M17	Musculoskeletal (Ch. XIII)	capped with time-agnostic	28487	142435	0.427918	0.709103	0.661565	0.643026	0.316338	0.390605
C252	Neoplasms (Ch. II)	capped with time-agnostic	132	660	0.34081	0.562676	0.670513	0.438535	0.227409	0.25482
M1990	Musculoskeletal (Ch. XIII)	capped with time-agnostic	952	4760	0.42594	0.714379	0.688553	0.615414	0.308354	0.407345
N302	Genitourinary (Ch. XIV)	capped with time-agnostic	849	4245	0.349499	0.61512	0.618984	0.524883	0.244028	0.339422
K512	Gastrointestinal (Ch. XI)	capped with time-agnostic	558	2790	0.365012	0.629868	0.672112	0.500455	0.250619	0.331542
I429	Circulatory (Ch. IX)	capped with time-agnostic	776	3880	0.500139	0.79921	0.719673	0.713919	0.384895	0.607435
M161	Musculoskeletal (Ch. XIII)	capped with time-agnostic	4412	22060	0.390558	0.668088	0.656622	0.574881	0.278112	0.346446
R100	Abnormal labs (Ch. XVIII)	capped with time-agnostic	411	2055	0.364759	0.62885	0.63253	0.548936	0.25715	0.327682
Z510	Health status factors (Ch. XXI)	capped with time-agnostic	3196	15980	0.397852	0.677503	0.632509	0.613423	0.290236	0.379943
C800	Neoplasms (Ch. II)	capped with time-agnostic	599	2995	0.332527	0.578878	0.643536	0.456195	0.225073	0.266467
R300	Abnormal labs (Ch. XVIII)	capped with time-agnostic	1502	7510	0.368031	0.633645	0.635488	0.547353	0.260036	0.330549
N87	Genitourinary (Ch. XIV)	capped with time-agnostic	1988	9940	0.320436	0.547519	0.623488	0.435238	0.216555	0.237464
K566	Gastrointestinal (Ch. XI)	capped with time-agnostic	2920	14600	0.397979	0.677486	0.628253	0.617551	0.291231	0.39999
Q89	Congenital malformation (Ch. XVII)	capped with time-agnostic	153	765	0.320268	0.536203	0.636989	0.410996	0.214218	0.238921
K09	Gastrointestinal (Ch. XI)	capped with time-agnostic	570	2850	0.312876	0.525571	0.630702	0.408114	0.208792	0.227331
Z978	Health status factors (Ch. XXI)	capped with time-agnostic	364	1820	0.428964	0.7148	0.69766	0.616412	0.310758	0.44144
C10	Neoplasms (Ch. II)	capped with time-agnostic	111	555	0.386011	0.668853	0.683202	0.533772	0.269797	0.408057
G62	Nervous system (Ch. VI)	capped with time-agnostic	1958	9790	0.445646	0.733024	0.659347	0.674542	0.337142	0.470526
M1390	Musculoskeletal (Ch. XIII)	capped with time-agnostic	1502	7510	0.409527	0.690703	0.675122	0.595875	0.294207	0.382312
R30	Abnormal labs (Ch. XVIII)	capped with time-agnostic	1694	8470	0.365391	0.626824	0.633398	0.546193	0.256635	0.32429
Z809	Health status factors (Ch. XXI)	capped with time-agnostic	346	1730	0.336616	0.577231	0.65323	0.442915	0.226468	0.268493
H259	Ophthalmic (Ch. VII)	capped with time-agnostic	2106	10530	0.353747	0.607605	0.63533	0.512109	0.245202	0.289875
M858	Musculoskeletal (Ch. XIII)	capped with time-agnostic	669	3345	0.369455	0.639597	0.660655	0.517181	0.25615	0.340644
M712	Musculoskeletal (Ch. XIII)	capped with time-agnostic	229	1145	0.351241	0.608841	0.661449	0.465592	0.238168	0.317545
C170	Neoplasms (Ch. II)	capped with time-agnostic	112	560	0.306863	0.500733	0.633004	0.371673	0.201174	0.234222
K746	Gastrointestinal (Ch. XI)	capped with time-agnostic	967	4835	0.727574	0.941826	0.859887	0.873835	0.629891	0.863882
I611	Circulatory (Ch. IX)	capped with time-agnostic	141	705	0.392236	0.658608	0.705665	0.516917	0.270876	0.370032
L89	Dermatological (Ch. XII)	capped with time-agnostic	1359	6795	0.47066	0.762674	0.702725	0.678805	0.353843	0.511665
N289	Genitourinary (Ch. XIV)	capped with time-agnostic	761	3805	0.505384	0.784803	0.6754	0.75411	0.40576	0.629908
I843	Circulatory (Ch. IX)	capped with time-agnostic	333	1665	0.328135	0.569268	0.624943	0.456467	0.221791	0.277438
J341	Respiratory (Ch. X)	capped with time-agnostic	144	720	0.337727	0.593822	0.652709	0.446124	0.22958	0.299123
M7989	Musculoskeletal (Ch. XIII)	capped with time-agnostic	255	1275	0.413356	0.699654	0.690196	0.589706	0.295099	0.424185
H748	Ear (Ch. VIII)	capped with time-agnostic	129	645	0.309867	0.512076	0.654308	0.385773	0.2029	0.236724
M2547	Musculoskeletal (Ch. XIII)	capped with time-agnostic	307	1535	0.402553	0.685006	0.666314	0.591646	0.287539	0.386811
J984	Respiratory (Ch. X)	capped with time-agnostic	1421	7105	0.447444	0.72994	0.671027	0.668984	0.335713	0.475774
M8098	Musculoskeletal (Ch. XIII)	capped with time-agnostic	444	2220	0.424712	0.719492	0.682482	0.614301	0.307868	0.448924
C67	Neoplasms (Ch. II)	capped with time-agnostic	3048	15240	0.368999	0.639672	0.601715	0.587681	0.266055	0.328911
K269	Gastrointestinal (Ch. XI)	capped with time-agnostic	3074	15370	0.39546	0.678122	0.637116	0.604384	0.286767	0.385213
I745	Circulatory (Ch. IX)	capped with time-agnostic	243	1215	0.589835	0.870814	0.827338	0.750013	0.455572	0.69093
G30	Nervous system (Ch. VI)	capped with time-agnostic	918	4590	0.385211	0.662658	0.682959	0.536361	0.268068	0.34495
B171	Infectious (Ch. I)	capped with time-agnostic	146	730	0.592891	0.870189	0.794483	0.787673	0.483652	0.748318
J441	Respiratory (Ch. X)	capped with time-agnostic	1703	8515	0.702255	0.938812	0.885488	0.840869	0.582324	0.827228
C22	Neoplasms (Ch. II)	capped with time-agnostic	664	3320	0.445882	0.742149	0.652193	0.68336	0.340036	0.54017
K904	Gastrointestinal (Ch. XI)	capped with time-agnostic	129	645	0.318525	0.563511	0.613231	0.440926	0.214999	0.296386
G97	Nervous system (Ch. VI)	capped with time-agnostic	274	1370	0.328871	0.559606	0.634983	0.443439	0.222252	0.253097
K11	Gastrointestinal (Ch. XI)	capped with time-agnostic	1362	6810	0.358317	0.620167	0.633961	0.52377	0.249951	0.314419
K824	Gastrointestinal (Ch. XI)	capped with time-agnostic	614	3070	0.432131	0.720175	0.741863	0.580021	0.305624	0.387104
M797	Musculoskeletal (Ch. XIII)	capped with time-agnostic	742	3710	0.456352	0.748287	0.725726	0.634091	0.331852	0.466825
L292	Dermatological (Ch. XII)	capped with time-agnostic	171	855	0.331968	0.557074	0.669328	0.426911	0.222456	0.264
K30	Gastrointestinal (Ch. XI)	capped with time-agnostic	16731	83655	0.352717	0.606785	0.598829	0.550617	0.24983	0.285144
H60	Ear (Ch. VIII)	capped with time-agnostic	719	3595	0.356416	0.611321	0.638364	0.510786	0.246735	0.293395
J329	Respiratory (Ch. X)	capped with time-agnostic	2280	11400	0.388434	0.658987	0.625439	0.600768	0.280895	0.346938
J988	Respiratory (Ch. X)	capped with time-agnostic	321	1605	0.430515	0.730527	0.711803	0.61098	0.312776	0.456809
C795	Neoplasms (Ch. II)	capped with time-agnostic	3463	17315	0.384991	0.657113	0.639762	0.577354	0.275421	0.352851
M2553	Musculoskeletal (Ch. XIII)	capped with time-agnostic	398	1990	0.347625	0.600925	0.638323	0.48588	0.239056	0.299042
I501	Circulatory (Ch. IX)	capped with time-agnostic	5380	26900	0.570381	0.840036	0.742937	0.784108	0.462353	0.667503
E21	Endocrine and metabolic (Ch. IV)	capped with time-agnostic	1222	6110	0.646639	0.881164	0.748377	0.859553	0.571454	0.782917
H358	Ophthalmic (Ch. VII)	capped with time-agnostic	1293	6465	0.3762	0.66267	0.607099	0.598998	0.27378	0.41349
M313	Musculoskeletal (Ch. XIII)	capped with time-agnostic	180	900	0.483143	0.775579	0.716667	0.691667	0.364971	0.608386
L029	Dermatological (Ch. XII)	capped with time-agnostic	125	625	0.370953	0.63684	0.672	0.508	0.25839	0.34383
K635	Gastrointestinal (Ch. XI)	capped with time-agnostic	17181	85905	0.375752	0.643661	0.600431	0.601835	0.273554	0.325794
I258	Circulatory (Ch. IX)	capped with time-agnostic	9088	45440	0.620911	0.881997	0.801441	0.805362	0.507117	0.720771
I81	Circulatory (Ch. IX)	capped with time-agnostic	250	1250	0.476588	0.76633	0.688	0.6925	0.362475	0.592733
K573	Gastrointestinal (Ch. XI)	capped with time-agnostic	34526	150200	0.401473	0.648911	0.493034	0.712684	0.338462	0.362136
L038	Dermatological (Ch. XII)	capped with time-agnostic	228	1140	0.350116	0.61484	0.640918	0.49788	0.242073	0.319104
Z85	Health status factors (Ch. XXI)	capped with time-agnostic	27945	113993	0.432635	0.661127	0.524817	0.70782	0.367872	0.423758
E835	Endocrine and metabolic (Ch. IV)	capped with time-agnostic	1808	9040	0.507163	0.786194	0.689711	0.742183	0.400544	0.583639
K913	Gastrointestinal (Ch. XI)	capped with time-agnostic	533	2665	0.363568	0.630614	0.630453	0.545719	0.256459	0.322264
M233	Musculoskeletal (Ch. XIII)	capped with time-agnostic	4448	22240	0.381736	0.650177	0.647594	0.564777	0.271016	0.31685
I723	Circulatory (Ch. IX)	capped with time-agnostic	150	750	0.4504	0.741528	0.71	0.638333	0.328883	0.48411
I49	Circulatory (Ch. IX)	capped with time-agnostic	4083	20415	0.429683	0.712673	0.623565	0.679984	0.32766	0.457108
M72	Musculoskeletal (Ch. XIII)	capped with time-agnostic	2247	11235	0.351466	0.606416	0.61527	0.524865	0.246141	0.285939
R845	Abnormal labs (Ch. XVIII)	capped with time-agnostic	123	615	0.417444	0.701199	0.711667	0.571078	0.295794	0.422571
G70	Nervous system (Ch. VI)	capped with time-agnostic	302	1510	0.400162	0.692751	0.672268	0.572422	0.286233	0.407367
R568	Abnormal labs (Ch. XVIII)	capped with time-agnostic	2912	14560	0.426419	0.711594	0.63718	0.663332	0.321126	0.460868
B379	Infectious (Ch. I)	capped with time-agnostic	428	2140	0.412938	0.700743	0.675308	0.596107	0.295703	0.422472
N950	Genitourinary (Ch. XIV)	capped with time-agnostic	11684	58420	0.344246	0.601277	0.563592	0.571305	0.247911	0.290003
H025	Ophthalmic (Ch. VII)	capped with time-agnostic	329	1645	0.329103	0.575862	0.642704	0.444505	0.223366	0.271457
Z088	Health status factors (Ch. XXI)	capped with time-agnostic	342	1710	0.336462	0.58987	0.628431	0.479538	0.230902	0.292355
J84	Respiratory (Ch. X)	capped with time-agnostic	1735	8675	0.520789	0.814339	0.764265	0.70634	0.395499	0.57737
J348	Respiratory (Ch. X)	capped with time-agnostic	3475	17375	0.353041	0.608947	0.616978	0.532878	0.2475	0.294598
E784	Endocrine and metabolic (Ch. IV)	capped with time-agnostic	111	555	0.462897	0.77062	0.765415	0.610329	0.333111	0.488527
M14	Musculoskeletal (Ch. XIII)	capped with time-agnostic	152	760	0.649471	0.906673	0.81828	0.827347	0.544611	0.761875
K668	Gastrointestinal (Ch. XI)	capped with time-agnostic	205	1025	0.328623	0.562225	0.636585	0.446951	0.222296	0.282682
Z539	Health status factors (Ch. XXI)	capped with time-agnostic	3806	19030	0.400628	0.675688	0.618758	0.632521	0.296087	0.39275
H27	Ophthalmic (Ch. VII)	capped with time-agnostic	379	1895	0.343627	0.579782	0.654439	0.459419	0.233374	0.279825
L088	Dermatological (Ch. XII)	capped with time-agnostic	246	1230	0.362971	0.625201	0.644163	0.528434	0.254313	0.321893
J15	Respiratory (Ch. X)	capped with time-agnostic	736	3680	0.458645	0.751303	0.695684	0.664059	0.34379	0.527295
I861	Circulatory (Ch. IX)	capped with time-agnostic	331	1655	0.309758	0.535448	0.602623	0.427479	0.207839	0.249017
I20	Circulatory (Ch. IX)	capped with time-agnostic	21991	109954	0.542112	0.816388	0.712314	0.77104	0.437791	0.607543
H49	Ophthalmic (Ch. VII)	capped with time-agnostic	419	2095	0.335072	0.578591	0.643087	0.448678	0.226806	0.277222
R208	Abnormal labs (Ch. XVIII)	capped with time-agnostic	1994	9970	0.383524	0.655644	0.640676	0.575351	0.273721	0.349147
B029	Infectious (Ch. I)	capped with time-agnostic	492	2460	0.406065	0.685153	0.66677	0.597299	0.292298	0.41167
R828	Abnormal labs (Ch. XVIII)	capped with time-agnostic	125	625	0.344567	0.61452	0.612	0.508	0.240489	0.350144
D680	Haematological and immune (Ch. III)	capped with time-agnostic	149	745	0.329629	0.563876	0.643678	0.434545	0.221866	0.278425
M7969	Musculoskeletal (Ch. XIII)	capped with time-agnostic	372	1860	0.391618	0.668738	0.657243	0.576263	0.279732	0.362557
N888	Genitourinary (Ch. XIV)	capped with time-agnostic	1303	6515	0.323504	0.550845	0.63239	0.426707	0.218059	0.236257
I440	Circulatory (Ch. IX)	capped with time-agnostic	1688	8440	0.47392	0.7601	0.675353	0.704386	0.365782	0.534353
C819	Neoplasms (Ch. II)	capped with time-agnostic	338	1690	0.422867	0.705451	0.7027	0.59581	0.303357	0.415253
M07	Musculoskeletal (Ch. XIII)	capped with time-agnostic	606	3030	0.464031	0.755214	0.716949	0.657382	0.342374	0.507108
I82	Circulatory (Ch. IX)	capped with time-agnostic	602	3010	0.409726	0.691092	0.637087	0.631028	0.301504	0.431464
Z958	Health status factors (Ch. XXI)	capped with time-agnostic	2946	14730	0.525802	0.811238	0.739821	0.732518	0.407839	0.588696
M21	Musculoskeletal (Ch. XIII)	capped with time-agnostic	1931	9655	0.383986	0.663294	0.641117	0.576774	0.274988	0.350658
H04	Ophthalmic (Ch. VII)	capped with time-agnostic	3179	15895	0.340057	0.584657	0.616237	0.495949	0.234218	0.262034
H72	Ear (Ch. VIII)	capped with time-agnostic	1311	6555	0.335528	0.570955	0.640348	0.450989	0.227091	0.248293
C79	Neoplasms (Ch. II)	capped with time-agnostic	5929	29645	0.387762	0.658758	0.622617	0.601556	0.281427	0.352193
D860	Haematological and immune (Ch. III)	capped with time-agnostic	327	1635	0.540464	0.836101	0.756783	0.740794	0.421545	0.657877
Z54	Health status factors (Ch. XXI)	capped with time-agnostic	261	1305	0.456506	0.755383	0.733599	0.627866	0.331149	0.487255
Z049	Health status factors (Ch. XXI)	capped with time-agnostic	531	2655	0.418427	0.703287	0.688318	0.605949	0.302893	0.439109
N185	Genitourinary (Ch. XIV)	capped with time-agnostic	698	3490	0.803515	0.945698	0.84668	0.934277	0.763958	0.904128
B958	Infectious (Ch. I)	capped with time-agnostic	339	1695	0.421105	0.712966	0.662182	0.626838	0.308004	0.466819
R074	Abnormal labs (Ch. XVIII)	capped with time-agnostic	31076	155380	0.418587	0.694804	0.615748	0.668611	0.31708	0.396532
Z033	Health status factors (Ch. XXI)	capped with time-agnostic	355	1775	0.353582	0.621925	0.657746	0.491901	0.242866	0.302421
E050	Endocrine and metabolic (Ch. IV)	capped with time-agnostic	664	3320	0.36308	0.625309	0.622761	0.547253	0.256603	0.344165
I519	Circulatory (Ch. IX)	capped with time-agnostic	976	4880	0.482799	0.760638	0.662357	0.727587	0.378848	0.530448
C450	Neoplasms (Ch. II)	capped with time-agnostic	328	1640	0.326939	0.555907	0.651235	0.423406	0.218547	0.254726
C788	Neoplasms (Ch. II)	capped with time-agnostic	400	2000	0.343572	0.596203	0.6225	0.51125	0.239673	0.297738
K509	Gastrointestinal (Ch. XI)	capped with time-agnostic	1953	9765	0.492786	0.784094	0.726819	0.69758	0.374306	0.564387
Z966	Health status factors (Ch. XXI)	capped with time-agnostic	15445	77226	0.466808	0.754987	0.684947	0.687129	0.353881	0.471359
B968	Infectious (Ch. I)	capped with time-agnostic	7131	35655	0.399472	0.67258	0.614778	0.632502	0.295479	0.375819
R931	Abnormal labs (Ch. XVIII)	capped with time-agnostic	478	2390	0.400588	0.692332	0.66534	0.586566	0.286666	0.433726
Z515	Health status factors (Ch. XXI)	capped with time-agnostic	6168	30840	0.440832	0.722836	0.638053	0.686183	0.337421	0.465464
D63	Haematological and immune (Ch. III)	capped with time-agnostic	1095	5475	0.517095	0.796285	0.683562	0.759589	0.415347	0.639324
R31	Abnormal labs (Ch. XVIII)	capped with time-agnostic	20643	103215	0.384197	0.652776	0.570532	0.650584	0.289747	0.345511
M907	Musculoskeletal (Ch. XIII)	capped with time-agnostic	353	1765	0.37853	0.643138	0.677143	0.53191	0.264167	0.322341
K092	Gastrointestinal (Ch. XI)	capped with time-agnostic	181	905	0.294196	0.476617	0.621847	0.351518	0.192828	0.203304
R410	Abnormal labs (Ch. XVIII)	capped with time-agnostic	3720	18600	0.460063	0.746232	0.660349	0.698522	0.353197	0.504071
J380	Respiratory (Ch. X)	capped with time-agnostic	320	1600	0.375319	0.653522	0.660937	0.537109	0.262131	0.347551
C78	Neoplasms (Ch. II)	capped with time-agnostic	7333	36665	0.375525	0.644377	0.606779	0.5943	0.272108	0.340445
D728	Haematological and immune (Ch. III)	capped with time-agnostic	399	1995	0.42957	0.719271	0.665332	0.640342	0.316229	0.465085
Z33	Health status factors (Ch. XXI)	capped with time-agnostic	589	2945	0.422428	0.713466	0.719079	0.577681	0.298885	0.394216
C784	Neoplasms (Ch. II)	capped with time-agnostic	121	605	0.30671	0.52294	0.627667	0.392558	0.20272	0.244739
R011	Abnormal labs (Ch. XVIII)	capped with time-agnostic	1517	7585	0.375872	0.647598	0.637102	0.557844	0.265684	0.346366
R234	Abnormal labs (Ch. XVIII)	capped with time-agnostic	149	745	0.331708	0.544015	0.654598	0.396786	0.220432	0.262285
M192	Musculoskeletal (Ch. XIII)	capped with time-agnostic	122	610	0.356797	0.606394	0.6805	0.467252	0.241387	0.3259
K811	Gastrointestinal (Ch. XI)	capped with time-agnostic	1724	8620	0.410981	0.692959	0.690268	0.581351	0.292074	0.363164
M774	Musculoskeletal (Ch. XIII)	capped with time-agnostic	203	1015	0.36205	0.617085	0.675	0.480944	0.246931	0.314227
H400	Ophthalmic (Ch. VII)	capped with time-agnostic	1583	7915	0.338018	0.576335	0.638336	0.464783	0.229836	0.258702
J150	Respiratory (Ch. X)	capped with time-agnostic	110	550	0.43608	0.750103	0.745455	0.584091	0.311348	0.47312
Z889	Health status factors (Ch. XXI)	capped with time-agnostic	267	1335	0.404998	0.690447	0.672048	0.580075	0.28854	0.387497
M2107	Musculoskeletal (Ch. XIII)	capped with time-agnostic	174	870	0.385857	0.663793	0.683866	0.533083	0.269156	0.351616
C900	Neoplasms (Ch. II)	capped with time-agnostic	904	4520	0.478037	0.769551	0.688014	0.704508	0.367451	0.574658
G25	Nervous system (Ch. VI)	capped with time-agnostic	1020	5100	0.383732	0.660789	0.642157	0.570466	0.27356	0.345085
R042	Abnormal labs (Ch. XVIII)	capped with time-agnostic	2909	14545	0.44827	0.732952	0.683222	0.659721	0.333814	0.448534
D250	Neoplasms (Ch. II)	capped with time-agnostic	1729	8645	0.343899	0.59251	0.646617	0.473468	0.234701	0.280021
M1399	Musculoskeletal (Ch. XIII)	capped with time-agnostic	5539	27695	0.443087	0.72864	0.670065	0.661017	0.330664	0.437702
K140	Gastrointestinal (Ch. XI)	capped with time-agnostic	407	2035	0.379925	0.649049	0.63526	0.573099	0.270943	0.34696
A418	Infectious (Ch. I)	capped with time-agnostic	302	1510	0.389761	0.66619	0.648962	0.572806	0.280191	0.42612
K46	Gastrointestinal (Ch. XI)	capped with time-agnostic	480	2400	0.374841	0.651446	0.634375	0.56276	0.26584	0.373181
G47	Nervous system (Ch. VI)	capped with time-agnostic	7835	39175	0.483265	0.761024	0.664135	0.727967	0.379402	0.510295
G590	Nervous system (Ch. VI)	capped with time-agnostic	328	1640	0.780849	0.963102	0.91303	0.89367	0.682883	0.874411
K130	Gastrointestinal (Ch. XI)	capped with time-agnostic	937	4685	0.327167	0.556327	0.63555	0.431702	0.220455	0.244525
G562	Nervous system (Ch. VI)	capped with time-agnostic	1559	7795	0.391535	0.662741	0.641111	0.592288	0.282307	0.344528
M751	Musculoskeletal (Ch. XIII)	capped with time-agnostic	5294	26470	0.378157	0.643729	0.652907	0.549773	0.266142	0.311343
N429	Genitourinary (Ch. XIV)	capped with time-agnostic	550	2750	0.354514	0.611965	0.660909	0.488409	0.24301	0.294272
Z951	Health status factors (Ch. XXI)	capped with time-agnostic	6214	31070	0.575587	0.851008	0.782588	0.766174	0.455254	0.639676
D00	Neoplasms (Ch. II)	capped with time-agnostic	160	800	0.345807	0.596338	0.64375	0.500781	0.239184	0.336817
M2321	Musculoskeletal (Ch. XIII)	capped with time-agnostic	566	2830	0.326129	0.55054	0.651886	0.414746	0.218253	0.241445
I98	Circulatory (Ch. IX)	capped with time-agnostic	409	2045	0.795478	0.96416	0.882656	0.914741	0.722359	0.9126
I446	Circulatory (Ch. IX)	capped with time-agnostic	121	605	0.469804	0.769616	0.7355	0.649957	0.344208	0.547195
N739	Genitourinary (Ch. XIV)	capped with time-agnostic	347	1735	0.331378	0.573699	0.636998	0.434825	0.223778	0.263829
G442	Nervous system (Ch. VI)	capped with time-agnostic	455	2275	0.33701	0.594001	0.625275	0.475824	0.229691	0.273136
H61	Ear (Ch. VIII)	capped with time-agnostic	1298	6490	0.316862	0.531162	0.633659	0.411688	0.211348	0.223419
I208	Circulatory (Ch. IX)	capped with time-agnostic	1380	6900	0.523359	0.807911	0.738043	0.726993	0.40462	0.58695
N083	Genitourinary (Ch. XIV)	capped with time-agnostic	442	2210	0.837994	0.980812	0.945659	0.921378	0.752706	0.946426
J342	Respiratory (Ch. X)	capped with time-agnostic	5210	26050	0.351339	0.600682	0.636756	0.505806	0.243264	0.272627
M2323	Musculoskeletal (Ch. XIII)	capped with time-agnostic	5181	25905	0.363478	0.620702	0.642637	0.530014	0.254804	0.28497
K91	Gastrointestinal (Ch. XI)	capped with time-agnostic	2321	11605	0.427264	0.710162	0.669118	0.634857	0.314414	0.435371
J432	Respiratory (Ch. X)	capped with time-agnostic	114	570	0.512659	0.810317	0.772134	0.685296	0.37973	0.601686
R251	Abnormal labs (Ch. XVIII)	capped with time-agnostic	510	2550	0.441437	0.7365	0.713725	0.617157	0.319212	0.452824
R58	Abnormal labs (Ch. XVIII)	capped with time-agnostic	192	960	0.380169	0.660629	0.676788	0.528699	0.265267	0.370953
K61	Gastrointestinal (Ch. XI)	capped with time-agnostic	1810	9050	0.411631	0.692954	0.641436	0.632113	0.302887	0.391618
M201	Musculoskeletal (Ch. XIII)	capped with time-agnostic	7985	39925	0.347995	0.597366	0.634126	0.497464	0.239853	0.274064
I455	Circulatory (Ch. IX)	capped with time-agnostic	178	890	0.38523	0.665386	0.668651	0.540702	0.269147	0.384971
I743	Circulatory (Ch. IX)	capped with time-agnostic	785	3925	0.579142	0.855864	0.803822	0.756847	0.452967	0.66878
K918	Gastrointestinal (Ch. XI)	capped with time-agnostic	1074	5370	0.424544	0.707156	0.667622	0.626399	0.310907	0.426203
M05	Musculoskeletal (Ch. XIII)	capped with time-agnostic	610	3050	0.617403	0.876665	0.795902	0.804713	0.505285	0.735862
Z885	Health status factors (Ch. XXI)	capped with time-agnostic	1882	9410	0.407109	0.687168	0.667119	0.598168	0.293097	0.377357
R001	Abnormal labs (Ch. XVIII)	capped with time-agnostic	4174	20870	0.453604	0.73691	0.663393	0.683397	0.344524	0.46185
N711	Genitourinary (Ch. XIV)	capped with time-agnostic	136	680	0.339317	0.58457	0.665873	0.434718	0.229925	0.274538
J931	Respiratory (Ch. X)	capped with time-agnostic	252	1260	0.503651	0.817424	0.819529	0.643845	0.364095	0.571814
M2555	Musculoskeletal (Ch. XIII)	capped with time-agnostic	2501	12505	0.395046	0.671705	0.639941	0.600959	0.285851	0.364002
I352	Circulatory (Ch. IX)	capped with time-agnostic	499	2495	0.446151	0.745522	0.705455	0.633779	0.325223	0.492749
I712	Circulatory (Ch. IX)	capped with time-agnostic	421	2105	0.426189	0.722659	0.695966	0.611056	0.306466	0.462282
I088	Circulatory (Ch. IX)	capped with time-agnostic	168	840	0.431403	0.721696	0.699643	0.607247	0.312585	0.449516
I080	Circulatory (Ch. IX)	capped with time-agnostic	818	4090	0.495222	0.788798	0.724914	0.695601	0.375383	0.574758
D361	Neoplasms (Ch. II)	capped with time-agnostic	713	3565	0.318355	0.536543	0.631828	0.408136	0.212576	0.232785
Z452	Health status factors (Ch. XXI)	capped with time-agnostic	1959	9795	0.41847	0.703532	0.632971	0.647463	0.309977	0.468812
B44	Infectious (Ch. I)	capped with time-agnostic	249	1245	0.504178	0.799393	0.750816	0.696281	0.380759	0.593646
F43	Psychiatric (Ch. V)	capped with time-agnostic	746	3730	0.417637	0.697813	0.685682	0.602051	0.301047	0.395079
R064	Abnormal labs (Ch. XVIII)	capped with time-agnostic	363	1815	0.398979	0.681099	0.68887	0.562673	0.283061	0.395042
M70	Musculoskeletal (Ch. XIII)	capped with time-agnostic	695	3475	0.376985	0.646095	0.671223	0.524281	0.261985	0.319603
Z090	Health status factors (Ch. XXI)	capped with time-agnostic	6733	33665	0.371289	0.639014	0.592456	0.600717	0.270459	0.343753
C73	Neoplasms (Ch. II)	capped with time-agnostic	729	3645	0.355637	0.610693	0.655012	0.492459	0.243768	0.296796
Z043	Health status factors (Ch. XXI)	capped with time-agnostic	591	2955	0.440835	0.736121	0.71566	0.620575	0.319032	0.459131
R944	Abnormal labs (Ch. XVIII)	capped with time-agnostic	195	975	0.530302	0.796828	0.679487	0.780128	0.435311	0.660256
E74	Endocrine and metabolic (Ch. IV)	capped with time-agnostic	100	500	0.491366	0.789437	0.74	0.67875	0.370194	0.573143
I958	Circulatory (Ch. IX)	capped with time-agnostic	103	515	0.397537	0.683885	0.641667	0.609359	0.289829	0.461517
D11	Neoplasms (Ch. II)	capped with time-agnostic	661	3305	0.328565	0.566384	0.633909	0.450835	0.222346	0.264852
Z959	Health status factors (Ch. XXI)	capped with time-agnostic	330	1650	0.509336	0.806899	0.733333	0.712879	0.389956	0.59743
I822	Circulatory (Ch. IX)	capped with time-agnostic	111	555	0.372604	0.65891	0.657905	0.539402	0.259895	0.371011
N823	Genitourinary (Ch. XIV)	capped with time-agnostic	110	550	0.39571	0.67314	0.686364	0.555682	0.27925	0.37612
E788	Endocrine and metabolic (Ch. IV)	capped with time-agnostic	175	875	0.470572	0.771878	0.697143	0.678571	0.356892	0.533567
C787	Neoplasms (Ch. II)	capped with time-agnostic	4218	21090	0.380444	0.650436	0.634421	0.578444	0.272282	0.346618
C713	Neoplasms (Ch. II)	capped with time-agnostic	127	635	0.292333	0.467544	0.614769	0.348466	0.191468	0.216904
Z121	Health status factors (Ch. XXI)	capped with time-agnostic	9369	46845	0.39589	0.67508	0.643825	0.596689	0.285407	0.348065
N832	Genitourinary (Ch. XIV)	capped with time-agnostic	5029	25145	0.336803	0.584233	0.595945	0.516106	0.23591	0.268657
C859	Neoplasms (Ch. II)	capped with time-agnostic	1528	7640	0.434892	0.721728	0.648546	0.670732	0.327943	0.50724
M85	Musculoskeletal (Ch. XIII)	capped with time-agnostic	1142	5710	0.370517	0.631848	0.649278	0.535796	0.259296	0.315594
J94	Respiratory (Ch. X)	capped with time-agnostic	474	2370	0.405349	0.691997	0.67402	0.590453	0.290091	0.422156
K523	Gastrointestinal (Ch. XI)	capped with time-agnostic	170	850	0.347228	0.59827	0.661765	0.469853	0.234201	0.282859
Z431	Health status factors (Ch. XXI)	capped with time-agnostic	287	1435	0.429645	0.718464	0.70726	0.61674	0.312423	0.463432
M485	Musculoskeletal (Ch. XIII)	capped with time-agnostic	412	2060	0.424948	0.71876	0.690729	0.612581	0.307786	0.442055
N492	Genitourinary (Ch. XIV)	capped with time-agnostic	182	910	0.405257	0.703343	0.689489	0.58163	0.289541	0.384823
R220	Abnormal labs (Ch. XVIII)	capped with time-agnostic	477	2385	0.366757	0.629132	0.643531	0.523322	0.256495	0.33013
F339	Psychiatric (Ch. V)	capped with time-agnostic	565	2825	0.435165	0.728387	0.702655	0.622124	0.317788	0.443683
N43	Genitourinary (Ch. XIV)	capped with time-agnostic	1850	9250	0.336885	0.585136	0.593514	0.515743	0.235283	0.277777
M7204	Musculoskeletal (Ch. XIII)	capped with time-agnostic	1888	9440	0.355994	0.612645	0.646981	0.502646	0.246027	0.289061
I500	Circulatory (Ch. IX)	capped with time-agnostic	3565	17825	0.639788	0.886521	0.791865	0.828612	0.53659	0.758445
C154	Neoplasms (Ch. II)	capped with time-agnostic	151	755	0.340688	0.590028	0.682151	0.431377	0.229399	0.297074
K122	Gastrointestinal (Ch. XI)	capped with time-agnostic	216	1080	0.347933	0.590288	0.655338	0.485512	0.237392	0.275437
R90	Abnormal labs (Ch. XVIII)	capped with time-agnostic	499	2495	0.362848	0.621187	0.650394	0.514533	0.251531	0.321782
K02	Gastrointestinal (Ch. XI)	capped with time-agnostic	4676	23380	0.406214	0.680935	0.624786	0.635826	0.300183	0.375156
N18	Genitourinary (Ch. XIV)	capped with time-agnostic	8750	43750	0.635303	0.886925	0.784229	0.827843	0.533103	0.74766
Z961	Health status factors (Ch. XXI)	capped with time-agnostic	9297	46485	0.41288	0.692331	0.624344	0.650613	0.308663	0.400147
J958	Respiratory (Ch. X)	capped with time-agnostic	410	2050	0.44364	0.740792	0.689024	0.65	0.329373	0.479735
G578	Nervous system (Ch. VI)	capped with time-agnostic	232	1160	0.339033	0.575988	0.661887	0.439169	0.227484	0.272189
K640	Gastrointestinal (Ch. XI)	capped with time-agnostic	484	2420	0.328946	0.565039	0.62704	0.453251	0.223288	0.264638
I420	Circulatory (Ch. IX)	capped with time-agnostic	987	4935	0.535601	0.813065	0.719338	0.753037	0.424696	0.626857
R49	Abnormal labs (Ch. XVIII)	capped with time-agnostic	1394	6970	0.381547	0.655726	0.634144	0.576398	0.273101	0.347554
R938	Abnormal labs (Ch. XVIII)	capped with time-agnostic	421	2105	0.356619	0.61434	0.635364	0.508322	0.247031	0.316395
Z470	Health status factors (Ch. XXI)	capped with time-agnostic	4128	20640	0.351862	0.608861	0.60526	0.541758	0.247913	0.294255
L50	Dermatological (Ch. XII)	capped with time-agnostic	530	2650	0.338743	0.574508	0.65	0.454009	0.228894	0.26428
D260	Neoplasms (Ch. II)	capped with time-agnostic	165	825	0.315641	0.511983	0.639394	0.381061	0.209855	0.235874
M4199	Musculoskeletal (Ch. XIII)	capped with time-agnostic	373	1865	0.400018	0.68496	0.666072	0.579746	0.285527	0.427199
I702	Circulatory (Ch. IX)	capped with time-agnostic	612	3060	0.593701	0.876243	0.81776	0.767564	0.467841	0.698076
H331	Ophthalmic (Ch. VII)	capped with time-agnostic	107	535	0.343812	0.585782	0.672511	0.436826	0.232976	0.296223
M4317	Musculoskeletal (Ch. XIII)	capped with time-agnostic	394	1970	0.38027	0.651812	0.687812	0.523186	0.263858	0.320278
M2566	Musculoskeletal (Ch. XIII)	capped with time-agnostic	173	865	0.369804	0.650441	0.661597	0.536143	0.260064	0.335231
E26	Endocrine and metabolic (Ch. IV)	capped with time-agnostic	116	580	0.492961	0.795912	0.728804	0.692917	0.373512	0.610026
M80	Musculoskeletal (Ch. XIII)	capped with time-agnostic	1239	6195	0.3727	0.650023	0.640029	0.551046	0.261873	0.363906
