## Supplementary material for "Applying Machine Learning on UK Biobank biomarker data empowers case-control discovery yield": Supplementary_Data_1.xlsx (part 2 of 2)

### Sheet: capped_time_agnostic (continued)
Supplementary Data 1B: Phenome-wide MILTON results for capped analysis using time-agnostic model.
K921	Gastrointestinal (Ch. XI)	capped with time-agnostic	3750	18750	0.406473	0.68355	0.6196	0.6428	0.302744	0.409996
I252	Circulatory (Ch. IX)	capped with time-agnostic	11685	58425	0.572688	0.843277	0.750021	0.783012	0.463466	0.653348
F44	Psychiatric (Ch. V)	capped with time-agnostic	154	770	0.403852	0.692156	0.687742	0.574718	0.288469	0.379044
C902	Neoplasms (Ch. II)	capped with time-agnostic	111	555	0.443806	0.736407	0.711265	0.637245	0.327088	0.521229
H904	Ear (Ch. VIII)	capped with time-agnostic	107	535	0.312358	0.527544	0.630736	0.400684	0.209434	0.236867
M543	Musculoskeletal (Ch. XIII)	capped with time-agnostic	1379	6895	0.37899	0.649627	0.644671	0.562817	0.268579	0.338489
M1300	Musculoskeletal (Ch. XIII)	capped with time-agnostic	204	1020	0.398723	0.670788	0.693902	0.547176	0.279256	0.36827
Z310	Health status factors (Ch. XXI)	capped with time-agnostic	164	820	0.364494	0.635531	0.695076	0.478626	0.248231	0.315169
M4726	Musculoskeletal (Ch. XIII)	capped with time-agnostic	397	1985	0.383723	0.658493	0.672722	0.540938	0.26834	0.350565
N644	Genitourinary (Ch. XIV)	capped with time-agnostic	101	505	0.373354	0.64935	0.697381	0.49625	0.25653	0.343453
Z930	Health status factors (Ch. XXI)	capped with time-agnostic	308	1540	0.459395	0.757488	0.715944	0.646936	0.340534	0.523101
K649	Gastrointestinal (Ch. XI)	capped with time-agnostic	1553	7765	0.337785	0.579549	0.646466	0.454927	0.22905	0.255918
N321	Genitourinary (Ch. XIV)	capped with time-agnostic	193	965	0.440774	0.73012	0.736167	0.602979	0.315455	0.441496
Q231	Congenital malformation (Ch. XVII)	capped with time-agnostic	287	1435	0.326925	0.555511	0.639383	0.442085	0.220146	0.260022
R202	Abnormal labs (Ch. XVIII)	capped with time-agnostic	2286	11430	0.380696	0.649455	0.622482	0.586724	0.273532	0.342384
I447	Circulatory (Ch. IX)	capped with time-agnostic	2778	13890	0.477428	0.763267	0.687014	0.704374	0.366804	0.531796
F32	Psychiatric (Ch. V)	capped with time-agnostic	18196	90980	0.428557	0.708309	0.645307	0.659039	0.32095	0.409011
H114	Ophthalmic (Ch. VII)	capped with time-agnostic	310	1550	0.310361	0.521963	0.637097	0.389113	0.206239	0.230444
R296	Abnormal labs (Ch. XVIII)	capped with time-agnostic	3280	16400	0.500492	0.787733	0.71189	0.717645	0.386873	0.547021
K802	Gastrointestinal (Ch. XI)	capped with time-agnostic	11718	58590	0.435577	0.719063	0.700248	0.620328	0.316013	0.397177
K561	Gastrointestinal (Ch. XI)	capped with time-agnostic	205	1025	0.309724	0.525402	0.619512	0.405488	0.207049	0.246293
G459	Nervous system (Ch. VI)	capped with time-agnostic	2808	14040	0.387663	0.663027	0.623744	0.60056	0.280979	0.349024
R268	Abnormal labs (Ch. XVIII)	capped with time-agnostic	2939	14695	0.485926	0.769205	0.69446	0.707426	0.373174	0.529706
M512	Musculoskeletal (Ch. XIII)	capped with time-agnostic	3742	18710	0.379377	0.650021	0.644969	0.562466	0.268807	0.322393
J449	Respiratory (Ch. X)	capped with time-agnostic	11526	57630	0.607969	0.876637	0.802881	0.79068	0.489394	0.699166
B34	Infectious (Ch. I)	capped with time-agnostic	2484	12420	0.356272	0.613913	0.617943	0.537692	0.249861	0.307268
D047	Neoplasms (Ch. II)	capped with time-agnostic	635	3175	0.336749	0.574988	0.653543	0.441929	0.226886	0.262267
B349	Infectious (Ch. I)	capped with time-agnostic	2323	11615	0.35657	0.617421	0.61794	0.53304	0.249803	0.302307
Z908	Health status factors (Ch. XXI)	capped with time-agnostic	420	2100	0.406522	0.694044	0.683333	0.579464	0.289557	0.39842
H269	Ophthalmic (Ch. VII)	capped with time-agnostic	20903	104515	0.389273	0.658072	0.603143	0.626346	0.287394	0.343962
Z906	Health status factors (Ch. XXI)	capped with time-agnostic	433	2165	0.461042	0.739091	0.659423	0.689944	0.351147	0.505766
C857	Neoplasms (Ch. II)	capped with time-agnostic	258	1290	0.398288	0.693224	0.664517	0.586736	0.284141	0.4676
I792	Circulatory (Ch. IX)	capped with time-agnostic	119	595	0.829732	0.963495	0.907609	0.928553	0.765757	0.907511
J154	Respiratory (Ch. X)	capped with time-agnostic	105	525	0.413162	0.701587	0.7	0.579762	0.293328	0.418226
G931	Nervous system (Ch. VI)	capped with time-agnostic	247	1235	0.389101	0.674207	0.690163	0.548559	0.27213	0.377923
H026	Ophthalmic (Ch. VII)	capped with time-agnostic	262	1310	0.425882	0.710605	0.719811	0.577291	0.302715	0.399182
G552	Nervous system (Ch. VI)	capped with time-agnostic	740	3700	0.375103	0.645109	0.672973	0.523142	0.260174	0.326957
K58	Gastrointestinal (Ch. XI)	capped with time-agnostic	7982	39910	0.374652	0.641929	0.613755	0.583281	0.269912	0.325674
E232	Endocrine and metabolic (Ch. IV)	capped with time-agnostic	132	660	0.459851	0.753779	0.745014	0.613765	0.329631	0.474894
G56	Nervous system (Ch. VI)	capped with time-agnostic	14330	71650	0.395848	0.670488	0.634997	0.605347	0.287371	0.346561
H010	Ophthalmic (Ch. VII)	capped with time-agnostic	732	3660	0.315145	0.537992	0.631101	0.412744	0.209902	0.238106
Q630	Congenital malformation (Ch. XVII)	capped with time-agnostic	202	1010	0.322952	0.535767	0.624207	0.424569	0.216587	0.247123
M2537	Musculoskeletal (Ch. XIII)	capped with time-agnostic	131	655	0.373489	0.651532	0.683476	0.494222	0.257705	0.315799
N17	Genitourinary (Ch. XIV)	capped with time-agnostic	8937	44685	0.536569	0.804883	0.689436	0.779862	0.439087	0.609977
K51	Gastrointestinal (Ch. XI)	capped with time-agnostic	4279	21395	0.409598	0.691171	0.641741	0.625993	0.300772	0.410543
C786	Neoplasms (Ch. II)	capped with time-agnostic	2060	10300	0.34227	0.592561	0.618932	0.497209	0.236617	0.286112
N428	Genitourinary (Ch. XIV)	capped with time-agnostic	823	4115	0.32047	0.560335	0.620865	0.442896	0.216958	0.258448
R798	Abnormal labs (Ch. XVIII)	capped with time-agnostic	9110	45550	0.393691	0.669489	0.604281	0.633137	0.291934	0.374001
K420	Gastrointestinal (Ch. XI)	capped with time-agnostic	359	1795	0.554794	0.836896	0.768897	0.744075	0.430782	0.61027
K769	Gastrointestinal (Ch. XI)	capped with time-agnostic	1068	5340	0.49452	0.777301	0.675098	0.736421	0.389643	0.588048
C251	Neoplasms (Ch. II)	capped with time-agnostic	123	615	0.338083	0.589175	0.631	0.478685	0.232834	0.311273
H438	Ophthalmic (Ch. VII)	capped with time-agnostic	984	4920	0.350353	0.602306	0.65952	0.47078	0.238094	0.288764
Z935	Health status factors (Ch. XXI)	capped with time-agnostic	272	1360	0.487637	0.78034	0.7133	0.69989	0.371462	0.563978
D237	Neoplasms (Ch. II)	capped with time-agnostic	803	4015	0.325533	0.554123	0.653785	0.414065	0.217476	0.245111
M472	Musculoskeletal (Ch. XIII)	capped with time-agnostic	766	3830	0.39211	0.666055	0.679492	0.549283	0.275412	0.344459
M418	Musculoskeletal (Ch. XIII)	capped with time-agnostic	101	505	0.387529	0.645351	0.702143	0.510988	0.26731	0.337357
E119	Endocrine and metabolic (Ch. IV)	capped with time-agnostic	28286	141430	0.76032	0.948193	0.872163	0.894369	0.673877	0.859965
A490	Infectious (Ch. I)	capped with time-agnostic	463	2315	0.433474	0.715314	0.684689	0.63688	0.318416	0.448029
H610	Ear (Ch. VIII)	capped with time-agnostic	452	2260	0.32383	0.540068	0.662735	0.400981	0.214368	0.225765
R233	Abnormal labs (Ch. XVIII)	capped with time-agnostic	179	895	0.344346	0.608819	0.623175	0.498645	0.237916	0.332678
J69	Respiratory (Ch. X)	capped with time-agnostic	1209	6045	0.458671	0.748119	0.686899	0.671931	0.344524	0.482206
H028	Ophthalmic (Ch. VII)	capped with time-agnostic	2679	13395	0.325651	0.558849	0.623182	0.447976	0.220837	0.244763
L918	Dermatological (Ch. XII)	capped with time-agnostic	1136	5680	0.359016	0.619064	0.601677	0.563597	0.256159	0.305654
K123	Gastrointestinal (Ch. XI)	capped with time-agnostic	402	2010	0.344256	0.596443	0.635556	0.482289	0.236449	0.3025
M349	Musculoskeletal (Ch. XIII)	capped with time-agnostic	214	1070	0.44526	0.739584	0.719601	0.624415	0.321946	0.507107
G819	Nervous system (Ch. VI)	capped with time-agnostic	2346	11730	0.455746	0.742081	0.703749	0.651747	0.336567	0.447401
D529	Haematological and immune (Ch. III)	capped with time-agnostic	290	1450	0.562001	0.83426	0.731034	0.782759	0.458384	0.687629
M059	Musculoskeletal (Ch. XIII)	capped with time-agnostic	547	2735	0.608963	0.87315	0.794237	0.796159	0.494656	0.729327
I742	Circulatory (Ch. IX)	capped with time-agnostic	158	790	0.428858	0.715243	0.668044	0.623503	0.312837	0.459406
Z896	Health status factors (Ch. XXI)	capped with time-agnostic	169	845	0.517456	0.820149	0.778253	0.691661	0.387517	0.594527
K869	Gastrointestinal (Ch. XI)	capped with time-agnostic	267	1335	0.387734	0.665835	0.674249	0.544928	0.272428	0.371613
Z505	Health status factors (Ch. XXI)	capped with time-agnostic	448	2240	0.441723	0.73674	0.719788	0.612718	0.316138	0.441324
Z005	Health status factors (Ch. XXI)	capped with time-agnostic	141	705	0.34252	0.605953	0.641749	0.455729	0.232657	0.327845
Z436	Health status factors (Ch. XXI)	capped with time-agnostic	311	1555	0.432841	0.727107	0.683308	0.632221	0.316982	0.47971
L308	Dermatological (Ch. XII)	capped with time-agnostic	173	865	0.338614	0.588816	0.647731	0.465322	0.229417	0.285198
K229	Gastrointestinal (Ch. XI)	capped with time-agnostic	769	3845	0.365206	0.634833	0.661255	0.510901	0.252306	0.325435
M2157	Musculoskeletal (Ch. XIII)	capped with time-agnostic	107	535	0.357975	0.606129	0.691126	0.456648	0.240679	0.289311
Z947	Health status factors (Ch. XXI)	capped with time-agnostic	170	850	0.342458	0.594702	0.658824	0.442647	0.231077	0.295348
D131	Neoplasms (Ch. II)	capped with time-agnostic	1171	5855	0.343008	0.586951	0.635788	0.483028	0.235563	0.270648
B98	Infectious (Ch. I)	capped with time-agnostic	1862	9310	0.356452	0.615099	0.643914	0.512821	0.247076	0.291527
K048	Gastrointestinal (Ch. XI)	capped with time-agnostic	556	2780	0.322783	0.540639	0.646638	0.420187	0.215895	0.231818
R27	Abnormal labs (Ch. XVIII)	capped with time-agnostic	517	2585	0.400107	0.688187	0.672003	0.585321	0.286458	0.392258
A48	Infectious (Ch. I)	capped with time-agnostic	114	570	0.386381	0.67886	0.696443	0.521942	0.266487	0.379294
J101	Respiratory (Ch. X)	capped with time-agnostic	267	1335	0.45501	0.754307	0.709853	0.644213	0.334385	0.504475
M060	Musculoskeletal (Ch. XIII)	capped with time-agnostic	482	2410	0.470087	0.771068	0.703361	0.678667	0.35367	0.533133
M0609	Musculoskeletal (Ch. XIII)	capped with time-agnostic	215	1075	0.474515	0.781071	0.746512	0.655233	0.349743	0.517698
N28	Genitourinary (Ch. XIV)	capped with time-agnostic	3740	18700	0.440493	0.724566	0.625802	0.696424	0.339782	0.48741
D235	Neoplasms (Ch. II)	capped with time-agnostic	884	4420	0.314672	0.528827	0.652725	0.376838	0.206812	0.219551
K626	Gastrointestinal (Ch. XI)	capped with time-agnostic	598	2990	0.346715	0.599963	0.633866	0.491017	0.238416	0.297882
R40	Abnormal labs (Ch. XVIII)	capped with time-agnostic	1121	5605	0.420972	0.705604	0.649421	0.646186	0.312951	0.441884
I842	Circulatory (Ch. IX)	capped with time-agnostic	5677	28385	0.362702	0.624654	0.577682	0.597388	0.263761	0.326047
Z936	Health status factors (Ch. XXI)	capped with time-agnostic	622	3110	0.493135	0.769354	0.686587	0.727091	0.385986	0.540233
H522	Ophthalmic (Ch. VII)	capped with time-agnostic	327	1635	0.320035	0.544786	0.643869	0.410544	0.213932	0.245947
D73	Haematological and immune (Ch. III)	capped with time-agnostic	761	3805	0.534912	0.818947	0.739805	0.743427	0.41958	0.64485
K863	Gastrointestinal (Ch. XI)	capped with time-agnostic	236	1180	0.435711	0.733756	0.730762	0.603813	0.313003	0.434777
N301	Genitourinary (Ch. XIV)	capped with time-agnostic	358	1790	0.320093	0.554164	0.624491	0.426348	0.214569	0.255966
Z98	Health status factors (Ch. XXI)	capped with time-agnostic	5182	25910	0.4251	0.70384	0.634602	0.662703	0.319507	0.427659
H531	Ophthalmic (Ch. VII)	capped with time-agnostic	657	3285	0.354983	0.607521	0.630153	0.521702	0.247499	0.28377
E14	Endocrine and metabolic (Ch. IV)	capped with time-agnostic	4137	20685	0.774639	0.946091	0.866327	0.908388	0.702418	0.876664
M139	Musculoskeletal (Ch. XIII)	capped with time-agnostic	11190	55950	0.414479	0.693424	0.637444	0.639388	0.306796	0.38444
N135	Genitourinary (Ch. XIV)	capped with time-agnostic	670	3350	0.38245	0.663874	0.625373	0.588433	0.275752	0.426417
E55	Endocrine and metabolic (Ch. IV)	capped with time-agnostic	1259	6295	0.496187	0.788995	0.725571	0.700653	0.376599	0.56153
K292	Gastrointestinal (Ch. XI)	capped with time-agnostic	141	705	0.542698	0.838596	0.77266	0.730594	0.419709	0.637891
I50	Circulatory (Ch. IX)	capped with time-agnostic	8945	44725	0.584248	0.847372	0.740581	0.801984	0.482898	0.682243
D45	Neoplasms (Ch. II)	capped with time-agnostic	570	2850	0.614314	0.883895	0.791228	0.801535	0.499904	0.750797
Z931	Health status factors (Ch. XXI)	capped with time-agnostic	644	3220	0.427446	0.722828	0.690171	0.615111	0.30907	0.469496
Q211	Congenital malformation (Ch. XVII)	capped with time-agnostic	649	3245	0.353178	0.618028	0.643351	0.5185	0.245489	0.314184
D172	Neoplasms (Ch. II)	capped with time-agnostic	2346	11730	0.33243	0.563457	0.646001	0.441655	0.22404	0.2427
R94	Abnormal labs (Ch. XVIII)	capped with time-agnostic	6577	32885	0.458187	0.737511	0.647257	0.704823	0.354598	0.490794
M20	Musculoskeletal (Ch. XIII)	capped with time-agnostic	12847	64235	0.350385	0.600152	0.625399	0.512182	0.243156	0.277272
M720	Musculoskeletal (Ch. XIII)	capped with time-agnostic	1927	9635	0.356033	0.612561	0.64608	0.506163	0.246189	0.292035
R55	Abnormal labs (Ch. XVIII)	capped with time-agnostic	13158	65790	0.394986	0.667668	0.577217	0.664149	0.300586	0.383336
I082	Circulatory (Ch. IX)	capped with time-agnostic	175	875	0.431194	0.720776	0.694286	0.616429	0.312944	0.490515
F333	Psychiatric (Ch. V)	capped with time-agnostic	135	675	0.371805	0.662037	0.688889	0.502778	0.256538	0.339885
Z954	Health status factors (Ch. XXI)	capped with time-agnostic	1422	7110	0.49858	0.787301	0.715881	0.711326	0.383006	0.570072
Z016	Health status factors (Ch. XXI)	capped with time-agnostic	576	2880	0.352987	0.602415	0.659775	0.475043	0.240858	0.291287
M063	Musculoskeletal (Ch. XIII)	capped with time-agnostic	175	875	0.597041	0.867469	0.8	0.776429	0.474263	0.719386
M713	Musculoskeletal (Ch. XIII)	capped with time-agnostic	189	945	0.325072	0.532257	0.650498	0.410017	0.215781	0.238154
L729	Dermatological (Ch. XII)	capped with time-agnostic	1496	7480	0.314346	0.518792	0.64305	0.388869	0.208036	0.214331
R34	Abnormal labs (Ch. XVIII)	capped with time-agnostic	174	870	0.468806	0.764023	0.718655	0.663088	0.348995	0.530482
E104	Endocrine and metabolic (Ch. IV)	capped with time-agnostic	250	1250	0.882884	0.98668	0.93	0.957	0.845571	0.958584
M2561	Musculoskeletal (Ch. XIII)	capped with time-agnostic	176	880	0.346436	0.60158	0.661825	0.461707	0.236749	0.283259
K225	Gastrointestinal (Ch. XI)	capped with time-agnostic	246	1230	0.356724	0.614174	0.660449	0.493906	0.244583	0.309087
D177	Neoplasms (Ch. II)	capped with time-agnostic	439	2195	0.320893	0.550796	0.634274	0.417703	0.214683	0.252226
N486	Genitourinary (Ch. XIV)	capped with time-agnostic	1047	5235	0.340468	0.584556	0.638929	0.475645	0.232176	0.266304
Z991	Health status factors (Ch. XXI)	capped with time-agnostic	613	3065	0.543961	0.836155	0.769179	0.735733	0.421298	0.612795
Z490	Health status factors (Ch. XXI)	capped with time-agnostic	280	1400	0.845372	0.959853	0.8875	0.949107	0.815982	0.93207
M1907	Musculoskeletal (Ch. XIII)	capped with time-agnostic	616	3080	0.366741	0.638298	0.668804	0.512976	0.253849	0.314011
C60	Neoplasms (Ch. II)	capped with time-agnostic	103	515	0.332643	0.572655	0.632381	0.452542	0.226517	0.281548
N61	Genitourinary (Ch. XIV)	capped with time-agnostic	619	3095	0.360362	0.623757	0.651029	0.509288	0.249558	0.310002
M2556	Musculoskeletal (Ch. XIII)	capped with time-agnostic	2961	14805	0.406895	0.685769	0.661255	0.605454	0.293944	0.373717
L409	Dermatological (Ch. XII)	capped with time-agnostic	2339	11695	0.415556	0.693571	0.6445	0.63649	0.307882	0.387594
I691	Circulatory (Ch. IX)	capped with time-agnostic	159	795	0.396642	0.691553	0.698085	0.562961	0.283296	0.409088
M238	Musculoskeletal (Ch. XIII)	capped with time-agnostic	1498	7490	0.341182	0.581668	0.663561	0.444675	0.229433	0.257032
R103	Abnormal labs (Ch. XVIII)	capped with time-agnostic	10214	51070	0.364773	0.627958	0.589094	0.590831	0.264521	0.316122
I603	Circulatory (Ch. IX)	capped with time-agnostic	116	580	0.357227	0.63459	0.646739	0.510764	0.248539	0.332447
L90	Dermatological (Ch. XII)	capped with time-agnostic	3735	18675	0.319189	0.543534	0.616867	0.436714	0.21531	0.231758
M809	Musculoskeletal (Ch. XIII)	capped with time-agnostic	824	4120	0.377949	0.66047	0.648659	0.557044	0.267399	0.380299
M189	Musculoskeletal (Ch. XIII)	capped with time-agnostic	1486	7430	0.364692	0.624833	0.644346	0.520778	0.253724	0.308927
D129	Neoplasms (Ch. II)	capped with time-agnostic	150	750	0.310324	0.531472	0.63	0.380833	0.207575	0.240882
K14	Gastrointestinal (Ch. XI)	capped with time-agnostic	1719	8595	0.355355	0.613307	0.629432	0.520506	0.247234	0.308009
U51	Codes for special purposes (Ch. XXII)	capped with time-agnostic	214	1070	0.42586	0.718828	0.700775	0.603961	0.307609	0.428169
F402	Psychiatric (Ch. V)	capped with time-agnostic	915	4575	0.370786	0.638568	0.666667	0.522541	0.257906	0.315019
M100	Musculoskeletal (Ch. XIII)	capped with time-agnostic	143	715	0.563085	0.845301	0.747414	0.774615	0.453472	0.660351
C54	Neoplasms (Ch. II)	capped with time-agnostic	2124	10620	0.376591	0.648019	0.612285	0.591219	0.272149	0.35064
C442	Neoplasms (Ch. II)	capped with time-agnostic	1489	7445	0.335066	0.575933	0.650452	0.442074	0.225184	0.26282
F410	Psychiatric (Ch. V)	capped with time-agnostic	1147	5735	0.3839	0.65223	0.649542	0.565501	0.272126	0.344026
N36	Genitourinary (Ch. XIV)	capped with time-agnostic	1056	5280	0.317476	0.550027	0.582342	0.481185	0.215682	0.2537
L40	Dermatological (Ch. XII)	capped with time-agnostic	3290	16450	0.41416	0.692517	0.644529	0.628495	0.303507	0.390857
E61	Endocrine and metabolic (Ch. IV)	capped with time-agnostic	416	2080	0.422125	0.712455	0.66813	0.622883	0.308348	0.466489
N75	Genitourinary (Ch. XIV)	capped with time-agnostic	933	4665	0.310225	0.517947	0.628124	0.392282	0.206098	0.213683
M45X9	Musculoskeletal (Ch. XIII)	capped with time-agnostic	417	2085	0.473749	0.779212	0.728944	0.663968	0.351847	0.534535
M1998	Musculoskeletal (Ch. XIII)	capped with time-agnostic	369	1845	0.379724	0.659024	0.628638	0.581637	0.272739	0.351292
D52	Haematological and immune (Ch. III)	capped with time-agnostic	296	1480	0.559355	0.829345	0.734774	0.77492	0.451807	0.68614
K82	Gastrointestinal (Ch. XI)	capped with time-agnostic	2526	12630	0.413365	0.690333	0.685869	0.59333	0.29624	0.357433
N649	Genitourinary (Ch. XIV)	capped with time-agnostic	215	1075	0.297086	0.494267	0.613953	0.359302	0.195027	0.224412
I359	Circulatory (Ch. IX)	capped with time-agnostic	270	1350	0.50476	0.798594	0.748148	0.700463	0.384269	0.579897
G122	Nervous system (Ch. VI)	capped with time-agnostic	370	1850	0.339679	0.58073	0.652703	0.449662	0.229852	0.268367
I841	Circulatory (Ch. IX)	capped with time-agnostic	3368	16840	0.350044	0.606981	0.605997	0.536188	0.245925	0.301898
N760	Genitourinary (Ch. XIV)	capped with time-agnostic	224	1120	0.306938	0.52245	0.613788	0.401192	0.205145	0.226505
K571	Gastrointestinal (Ch. XI)	capped with time-agnostic	568	2840	0.381098	0.651158	0.651397	0.558329	0.269452	0.344701
M4712	Musculoskeletal (Ch. XIII)	capped with time-agnostic	197	985	0.377891	0.660994	0.680833	0.522204	0.263004	0.370255
M7954	Musculoskeletal (Ch. XIII)	capped with time-agnostic	202	1010	0.339127	0.568872	0.690793	0.390465	0.225446	0.26968
M5338	Musculoskeletal (Ch. XIII)	capped with time-agnostic	185	925	0.341216	0.586687	0.648649	0.458108	0.230697	0.288328
M5429	Musculoskeletal (Ch. XIII)	capped with time-agnostic	137	685	0.345559	0.609431	0.667857	0.450801	0.233797	0.30957
G992	Nervous system (Ch. VI)	capped with time-agnostic	1438	7190	0.362806	0.624819	0.649854	0.517036	0.252033	0.302039
C342	Neoplasms (Ch. II)	capped with time-agnostic	196	980	0.386786	0.656165	0.709231	0.501874	0.265043	0.349729
Z223	Health status factors (Ch. XXI)	capped with time-agnostic	1444	7220	0.468825	0.759266	0.68697	0.690094	0.356293	0.527744
N62	Genitourinary (Ch. XIV)	capped with time-agnostic	1049	5245	0.366066	0.625591	0.677307	0.499047	0.25088	0.295771
J181	Respiratory (Ch. X)	capped with time-agnostic	9345	46725	0.467478	0.747008	0.646228	0.72195	0.367087	0.506343
B99	Infectious (Ch. I)	capped with time-agnostic	145	725	0.3562	0.622206	0.631034	0.522414	0.249439	0.34736
K430	Gastrointestinal (Ch. XI)	capped with time-agnostic	366	1830	0.477467	0.765964	0.70635	0.687478	0.361348	0.514823
M7984	Musculoskeletal (Ch. XIII)	capped with time-agnostic	269	1345	0.333918	0.582807	0.641405	0.455366	0.226928	0.281563
G588	Nervous system (Ch. VI)	capped with time-agnostic	210	1050	0.323626	0.56121	0.638095	0.426786	0.217339	0.265442
M755	Musculoskeletal (Ch. XIII)	capped with time-agnostic	1003	5015	0.364049	0.625014	0.655507	0.513339	0.251615	0.293147
K42	Gastrointestinal (Ch. XI)	capped with time-agnostic	5295	26475	0.455405	0.744557	0.684797	0.670585	0.341527	0.446151
I071	Circulatory (Ch. IX)	capped with time-agnostic	533	2665	0.47284	0.757848	0.706454	0.677751	0.355273	0.531112
R609	Abnormal labs (Ch. XVIII)	capped with time-agnostic	714	3570	0.490814	0.779846	0.705885	0.702376	0.374644	0.559942
Z369	Health status factors (Ch. XXI)	capped with time-agnostic	472	2360	0.429039	0.708545	0.75654	0.556417	0.298716	0.357895
N830	Genitourinary (Ch. XIV)	capped with time-agnostic	662	3310	0.344139	0.601231	0.629221	0.50776	0.238667	0.287229
R73	Abnormal labs (Ch. XVIII)	capped with time-agnostic	1093	5465	0.523128	0.800881	0.729618	0.734105	0.407118	0.561204
Z518	Health status factors (Ch. XXI)	capped with time-agnostic	1563	7815	0.44951	0.737784	0.673412	0.669065	0.33694	0.501749
R790	Abnormal labs (Ch. XVIII)	capped with time-agnostic	263	1315	0.381992	0.666588	0.646299	0.57322	0.272548	0.381883
I517	Circulatory (Ch. IX)	capped with time-agnostic	4379	21895	0.531338	0.812162	0.709067	0.761162	0.425149	0.620066
M5446	Musculoskeletal (Ch. XIII)	capped with time-agnostic	299	1495	0.393612	0.671007	0.692486	0.545199	0.275008	0.352051
J841	Respiratory (Ch. X)	capped with time-agnostic	1453	7265	0.52236	0.818406	0.770447	0.704405	0.395528	0.577628
N183	Genitourinary (Ch. XIV)	capped with time-agnostic	4434	22170	0.628322	0.893695	0.813261	0.806382	0.511864	0.73279
K831	Gastrointestinal (Ch. XI)	capped with time-agnostic	1226	6130	0.393143	0.672338	0.642739	0.597877	0.284095	0.407098
H500	Ophthalmic (Ch. VII)	capped with time-agnostic	273	1365	0.315764	0.518535	0.650236	0.373623	0.207946	0.223476
R162	Abnormal labs (Ch. XVIII)	capped with time-agnostic	118	590	0.496753	0.790162	0.736957	0.692766	0.374617	0.621224
J10	Respiratory (Ch. X)	capped with time-agnostic	358	1790	0.451683	0.752653	0.699726	0.658858	0.335922	0.481537
M5439	Musculoskeletal (Ch. XIII)	capped with time-agnostic	803	4015	0.370751	0.639469	0.627651	0.559622	0.263083	0.344297
E789	Endocrine and metabolic (Ch. IV)	capped with time-agnostic	379	1895	0.458682	0.755995	0.692614	0.668887	0.345386	0.499216
R45	Abnormal labs (Ch. XVIII)	capped with time-agnostic	1242	6210	0.424143	0.710797	0.671879	0.627113	0.310283	0.439042
L923	Dermatological (Ch. XII)	capped with time-agnostic	188	940	0.308234	0.531199	0.632504	0.382406	0.20535	0.232128
M50	Musculoskeletal (Ch. XIII)	capped with time-agnostic	2203	11015	0.372833	0.640751	0.652965	0.540399	0.261975	0.316977
K66	Gastrointestinal (Ch. XI)	capped with time-agnostic	4942	24710	0.389867	0.662649	0.626668	0.601882	0.282418	0.352717
L023	Dermatological (Ch. XII)	capped with time-agnostic	387	1935	0.360968	0.621973	0.660173	0.506139	0.246827	0.318737
U88	Codes for special purposes (Ch. XXII)	capped with time-agnostic	307	1535	0.384784	0.660506	0.664357	0.554963	0.27029	0.363962
K75	Gastrointestinal (Ch. XI)	capped with time-agnostic	1067	5335	0.500056	0.785243	0.691209	0.729378	0.390782	0.591764
G04	Nervous system (Ch. VI)	capped with time-agnostic	259	1295	0.340831	0.577495	0.662217	0.445905	0.229903	0.269934
K703	Gastrointestinal (Ch. XI)	capped with time-agnostic	554	2770	0.763897	0.955051	0.870958	0.896885	0.679942	0.896399
J320	Respiratory (Ch. X)	capped with time-agnostic	636	3180	0.351143	0.599136	0.637586	0.496265	0.242262	0.273878
Z883	Health status factors (Ch. XXI)	capped with time-agnostic	552	2760	0.39499	0.673783	0.675741	0.565003	0.278737	0.368451
L893	Dermatological (Ch. XII)	capped with time-agnostic	105	525	0.427333	0.725227	0.714286	0.592857	0.307717	0.45419
Z83	Health status factors (Ch. XXI)	capped with time-agnostic	3421	17105	0.356587	0.617333	0.612105	0.542605	0.251353	0.305354
M4796	Musculoskeletal (Ch. XIII)	capped with time-agnostic	1098	5490	0.407291	0.685617	0.692665	0.574004	0.288986	0.365559
N308	Genitourinary (Ch. XIV)	capped with time-agnostic	872	4360	0.387458	0.663495	0.627852	0.597333	0.280446	0.371998
C06	Neoplasms (Ch. II)	capped with time-agnostic	120	600	0.323685	0.57066	0.6125	0.453125	0.220428	0.301568
K909	Gastrointestinal (Ch. XI)	capped with time-agnostic	242	1210	0.359536	0.615425	0.634396	0.526935	0.25023	0.345421
R56	Abnormal labs (Ch. XVIII)	capped with time-agnostic	2923	14615	0.427353	0.709476	0.636501	0.662333	0.321162	0.457479
N908	Genitourinary (Ch. XIV)	capped with time-agnostic	820	4100	0.310804	0.517097	0.629878	0.400457	0.206574	0.223225
I848	Circulatory (Ch. IX)	capped with time-agnostic	4649	23245	0.359283	0.62185	0.586039	0.579426	0.259063	0.319696
M4316	Musculoskeletal (Ch. XIII)	capped with time-agnostic	1333	6665	0.383991	0.656557	0.657547	0.557483	0.270401	0.348674
L299	Dermatological (Ch. XII)	capped with time-agnostic	458	2290	0.36807	0.628761	0.64527	0.528128	0.255606	0.349705
E103	Endocrine and metabolic (Ch. IV)	capped with time-agnostic	704	3520	0.909974	0.987046	0.94461	0.965379	0.87369	0.968494
H409	Ophthalmic (Ch. VII)	capped with time-agnostic	4235	21175	0.352755	0.607313	0.596458	0.554959	0.250827	0.287221
J939	Respiratory (Ch. X)	capped with time-agnostic	949	4745	0.43215	0.722853	0.688092	0.630403	0.316153	0.47357
C02	Neoplasms (Ch. II)	capped with time-agnostic	343	1715	0.36432	0.625346	0.670567	0.49819	0.250352	0.35447
H334	Ophthalmic (Ch. VII)	capped with time-agnostic	104	520	0.379792	0.670102	0.611905	0.59848	0.278921	0.473394
M2137	Musculoskeletal (Ch. XIII)	capped with time-agnostic	347	1735	0.35157	0.613673	0.609545	0.528829	0.247545	0.329818
Z504	Health status factors (Ch. XXI)	capped with time-agnostic	184	920	0.383307	0.655734	0.673724	0.538688	0.266617	0.379457
H549	Ophthalmic (Ch. VII)	capped with time-agnostic	432	2160	0.360279	0.627037	0.632986	0.53125	0.251341	0.332072
N323	Genitourinary (Ch. XIV)	capped with time-agnostic	1145	5725	0.366297	0.639015	0.632751	0.544323	0.257846	0.339907
Z110	Health status factors (Ch. XXI)	capped with time-agnostic	493	2465	0.343256	0.595457	0.655246	0.466012	0.233069	0.283051
Z967	Health status factors (Ch. XXI)	capped with time-agnostic	425	2125	0.369704	0.639066	0.656471	0.529412	0.258765	0.316186
M1398	Musculoskeletal (Ch. XIII)	capped with time-agnostic	351	1755	0.360028	0.625816	0.651026	0.524948	0.249949	0.315628
M6597	Musculoskeletal (Ch. XIII)	capped with time-agnostic	372	1860	0.37579	0.630972	0.713748	0.477155	0.254902	0.297503
H200	Ophthalmic (Ch. VII)	capped with time-agnostic	112	560	0.37517	0.652969	0.696245	0.492197	0.257388	0.346369
D31	Neoplasms (Ch. II)	capped with time-agnostic	165	825	0.323882	0.539302	0.675758	0.405303	0.214486	0.242075
N459	Genitourinary (Ch. XIV)	capped with time-agnostic	1063	5315	0.358643	0.626675	0.627974	0.533867	0.25168	0.331683
K068	Gastrointestinal (Ch. XI)	capped with time-agnostic	290	1450	0.314652	0.53038	0.622414	0.419828	0.21149	0.233928
D630	Haematological and immune (Ch. III)	capped with time-agnostic	641	3205	0.398041	0.682673	0.671518	0.576822	0.284335	0.410573
K297	Gastrointestinal (Ch. XI)	capped with time-agnostic	22117	110585	0.39054	0.662632	0.593661	0.63727	0.290712	0.358624
E739	Endocrine and metabolic (Ch. IV)	capped with time-agnostic	167	835	0.353246	0.61537	0.661497	0.485058	0.241566	0.319798
R65	Abnormal labs (Ch. XVIII)	capped with time-agnostic	354	1770	0.425192	0.713233	0.665312	0.635224	0.313146	0.463135
C671	Neoplasms (Ch. II)	capped with time-agnostic	129	645	0.337552	0.576065	0.674308	0.425364	0.2255	0.285363
K01	Gastrointestinal (Ch. XI)	capped with time-agnostic	2415	12075	0.324285	0.545801	0.635197	0.428468	0.217169	0.235028
G610	Nervous system (Ch. VI)	capped with time-agnostic	278	1390	0.336253	0.564876	0.649058	0.445631	0.226423	0.255322
K579	Gastrointestinal (Ch. XI)	capped with time-agnostic	9243	46215	0.406096	0.684773	0.650819	0.612247	0.295289	0.365412
K70	Gastrointestinal (Ch. XI)	capped with time-agnostic	1253	6265	0.701804	0.928424	0.83999	0.862133	0.604005	0.833794
J690	Respiratory (Ch. X)	capped with time-agnostic	1168	5840	0.461375	0.754734	0.707586	0.664388	0.343988	0.50574
N839	Genitourinary (Ch. XIV)	capped with time-agnostic	164	820	0.313189	0.53654	0.610417	0.419894	0.210083	0.259369
I61	Circulatory (Ch. IX)	capped with time-agnostic	1204	6020	0.440314	0.724996	0.661985	0.662997	0.32984	0.452688
N851	Genitourinary (Ch. XIV)	capped with time-agnostic	252	1260	0.399731	0.69048	0.654824	0.60315	0.290165	0.460644
M2551	Musculoskeletal (Ch. XIII)	capped with time-agnostic	1619	8095	0.388861	0.662216	0.640533	0.583616	0.279024	0.347572
I10	Circulatory (Ch. IX)	capped with time-agnostic	101310	219059	0.692808	0.797847	0.674657	0.764486	0.711709	0.768988
R99	Abnormal labs (Ch. XVIII)	capped with time-agnostic	101	505	0.427849	0.713752	0.721905	0.575417	0.305062	0.439042
Z36	Health status factors (Ch. XXI)	capped with time-agnostic	1622	8110	0.44725	0.737609	0.743226	0.609049	0.321025	0.412463
D043	Neoplasms (Ch. II)	capped with time-agnostic	498	2490	0.334956	0.573535	0.647576	0.442786	0.226347	0.269334
C20	Neoplasms (Ch. II)	capped with time-agnostic	2389	11945	0.340704	0.587308	0.627465	0.482891	0.233447	0.278665
L52	Dermatological (Ch. XII)	capped with time-agnostic	106	530	0.333181	0.586367	0.635498	0.47881	0.228162	0.318441
M8890	Musculoskeletal (Ch. XIII)	capped with time-agnostic	256	1280	0.373111	0.634129	0.685784	0.495636	0.253771	0.316309
Z225	Health status factors (Ch. XXI)	capped with time-agnostic	286	1430	0.511833	0.818984	0.762281	0.695796	0.385928	0.597335
J338	Respiratory (Ch. X)	capped with time-agnostic	850	4250	0.435442	0.719726	0.678235	0.641176	0.320787	0.435038
K469	Gastrointestinal (Ch. XI)	capped with time-agnostic	435	2175	0.387164	0.663856	0.637931	0.586782	0.27883	0.392502
R47	Abnormal labs (Ch. XVIII)	capped with time-agnostic	2351	11755	0.421194	0.705179	0.659084	0.633187	0.309121	0.420627
R634	Abnormal labs (Ch. XVIII)	capped with time-agnostic	8616	43080	0.421429	0.699139	0.61496	0.673442	0.320386	0.423464
F19	Psychiatric (Ch. V)	capped with time-agnostic	117	585	0.48635	0.798582	0.769022	0.660112	0.360973	0.566402
D06	Neoplasms (Ch. II)	capped with time-agnostic	4168	20840	0.332478	0.572417	0.620445	0.469919	0.226978	0.25529
K257	Gastrointestinal (Ch. XI)	capped with time-agnostic	399	1995	0.411243	0.694303	0.696709	0.581778	0.292313	0.394888
I671	Circulatory (Ch. IX)	capped with time-agnostic	552	2760	0.406408	0.689668	0.687535	0.574047	0.287726	0.384036
K263	Gastrointestinal (Ch. XI)	capped with time-agnostic	341	1705	0.36849	0.628241	0.673082	0.508452	0.252626	0.311238
Q210	Congenital malformation (Ch. XVII)	capped with time-agnostic	107	535	0.371978	0.633211	0.653247	0.502189	0.258892	0.376079
R02	Abnormal labs (Ch. XVIII)	capped with time-agnostic	942	4710	0.49359	0.781748	0.689457	0.722662	0.385162	0.590517
N872	Genitourinary (Ch. XIV)	capped with time-agnostic	110	550	0.324275	0.574845	0.645455	0.406818	0.217865	0.277132
M1099	Musculoskeletal (Ch. XIII)	capped with time-agnostic	2140	10700	0.573437	0.853828	0.801869	0.750117	0.445476	0.626962
H113	Ophthalmic (Ch. VII)	capped with time-agnostic	233	1165	0.339964	0.582595	0.634921	0.475369	0.231833	0.297539
K73	Gastrointestinal (Ch. XI)	capped with time-agnostic	209	1045	0.532312	0.817657	0.719686	0.747619	0.421657	0.656837
Q600	Congenital malformation (Ch. XVII)	capped with time-agnostic	144	720	0.429109	0.732024	0.659606	0.646702	0.314184	0.497317
N813	Genitourinary (Ch. XIV)	capped with time-agnostic	749	3745	0.344162	0.580216	0.671548	0.43976	0.231162	0.253143
R21	Abnormal labs (Ch. XVIII)	capped with time-agnostic	2690	13450	0.409159	0.682321	0.626022	0.638987	0.303384	0.40799
I62	Circulatory (Ch. IX)	capped with time-agnostic	641	3205	0.404086	0.683329	0.660689	0.600027	0.293073	0.420117
I69	Circulatory (Ch. IX)	capped with time-agnostic	1985	9925	0.55722	0.835048	0.765743	0.753778	0.437795	0.633753
F329	Psychiatric (Ch. V)	capped with time-agnostic	17688	88440	0.428382	0.708609	0.643487	0.660978	0.321239	0.410096
M7909	Musculoskeletal (Ch. XIII)	capped with time-agnostic	787	3935	0.46127	0.754255	0.711586	0.65327	0.340383	0.476065
R238	Abnormal labs (Ch. XVIII)	capped with time-agnostic	345	1725	0.389728	0.67233	0.668116	0.561957	0.276565	0.363543
N312	Genitourinary (Ch. XIV)	capped with time-agnostic	231	1155	0.393267	0.676137	0.679741	0.554633	0.275233	0.366326
K804	Gastrointestinal (Ch. XI)	capped with time-agnostic	413	2065	0.420986	0.707526	0.721643	0.577787	0.297261	0.38547
N771	Genitourinary (Ch. XIV)	capped with time-agnostic	312	1560	0.393837	0.675188	0.664977	0.570516	0.28182	0.395436
N410	Genitourinary (Ch. XIV)	capped with time-agnostic	323	1615	0.325017	0.556264	0.651827	0.425311	0.218067	0.254049
N10	Genitourinary (Ch. XIV)	capped with time-agnostic	273	1365	0.379937	0.662168	0.644714	0.555875	0.267905	0.398995
E213	Endocrine and metabolic (Ch. IV)	capped with time-agnostic	528	2640	0.6166	0.869912	0.739659	0.8357	0.531063	0.760914
I633	Circulatory (Ch. IX)	capped with time-agnostic	295	1475	0.402862	0.684537	0.679661	0.585169	0.286348	0.401305
B963	Infectious (Ch. I)	capped with time-agnostic	358	1790	0.487276	0.775303	0.730477	0.686449	0.364871	0.52985
Z135	Health status factors (Ch. XXI)	capped with time-agnostic	124	620	0.343173	0.590824	0.680667	0.421364	0.227896	0.280843
F112	Psychiatric (Ch. V)	capped with time-agnostic	131	655	0.56758	0.864361	0.817094	0.736593	0.441653	0.682509
C220	Neoplasms (Ch. II)	capped with time-agnostic	276	1380	0.608246	0.859087	0.75526	0.816991	0.510858	0.730888
D89	Haematological and immune (Ch. III)	capped with time-agnostic	464	2320	0.474644	0.763575	0.687553	0.703961	0.366411	0.543388
L405	Dermatological (Ch. XII)	capped with time-agnostic	1001	5005	0.448221	0.738367	0.685811	0.653847	0.332053	0.462838
J324	Respiratory (Ch. X)	capped with time-agnostic	143	715	0.383994	0.677045	0.675862	0.546407	0.271174	0.37931
U898	Codes for special purposes (Ch. XXII)	capped with time-agnostic	289	1445	0.391525	0.674635	0.638385	0.593801	0.28466	0.38909
N300	Genitourinary (Ch. XIV)	capped with time-agnostic	187	935	0.381762	0.66869	0.668919	0.544139	0.270719	0.398204
Z916	Health status factors (Ch. XXI)	capped with time-agnostic	833	4165	0.370062	0.638671	0.643987	0.532559	0.258214	0.344629
M073	Musculoskeletal (Ch. XIII)	capped with time-agnostic	564	2820	0.472882	0.762937	0.716253	0.670427	0.353559	0.494109
H66	Ear (Ch. VIII)	capped with time-agnostic	1039	5195	0.343256	0.586106	0.645341	0.467156	0.23365	0.268502
K62	Gastrointestinal (Ch. XI)	capped with time-agnostic	31783	158915	0.356913	0.616747	0.561747	0.604242	0.261583	0.30327
K660	Gastrointestinal (Ch. XI)	capped with time-agnostic	4625	23125	0.394002	0.667301	0.638919	0.601162	0.285253	0.352107
G91	Nervous system (Ch. VI)	capped with time-agnostic	679	3395	0.355516	0.611523	0.658388	0.489871	0.243853	0.291647
M258	Musculoskeletal (Ch. XIII)	capped with time-agnostic	891	4455	0.34149	0.585785	0.645929	0.462259	0.231742	0.26276
Z933	Health status factors (Ch. XXI)	capped with time-agnostic	1396	6980	0.422233	0.710178	0.663323	0.631358	0.309901	0.455455
A49	Infectious (Ch. I)	capped with time-agnostic	1197	5985	0.430097	0.71295	0.656226	0.651209	0.319905	0.443532
I472	Circulatory (Ch. IX)	capped with time-agnostic	1285	6425	0.485908	0.778999	0.692996	0.711187	0.374943	0.573914
Z824	Health status factors (Ch. XXI)	capped with time-agnostic	18399	91995	0.435602	0.717285	0.639681	0.675825	0.330424	0.434226
C796	Neoplasms (Ch. II)	capped with time-agnostic	171	855	0.314669	0.535705	0.620168	0.413622	0.211236	0.26127
I471	Circulatory (Ch. IX)	capped with time-agnostic	3359	16795	0.406254	0.68236	0.618189	0.644053	0.302612	0.410518
I08	Circulatory (Ch. IX)	capped with time-agnostic	2894	14470	0.484881	0.772973	0.682273	0.717002	0.376232	0.555589
Z21	Health status factors (Ch. XXI)	capped with time-agnostic	116	580	0.652386	0.917258	0.849094	0.810285	0.533693	0.798903
K625	Gastrointestinal (Ch. XI)	capped with time-agnostic	17375	86875	0.353834	0.612312	0.566993	0.591676	0.257622	0.299064
J06	Respiratory (Ch. X)	capped with time-agnostic	1184	5920	0.392145	0.668734	0.645282	0.58847	0.28176	0.376403
L930	Dermatological (Ch. XII)	capped with time-agnostic	184	920	0.452864	0.757676	0.730781	0.630502	0.330003	0.508957
J20	Respiratory (Ch. X)	capped with time-agnostic	253	1265	0.431615	0.721566	0.703608	0.606687	0.310311	0.438794
L53	Dermatological (Ch. XII)	capped with time-agnostic	797	3985	0.37047	0.639212	0.641053	0.542034	0.260513	0.348633
G63	Nervous system (Ch. VI)	capped with time-agnostic	699	3495	0.75106	0.943835	0.879121	0.885908	0.658329	0.838273
G939	Nervous system (Ch. VI)	capped with time-agnostic	285	1425	0.338376	0.572245	0.642105	0.460965	0.228067	0.26197
I213	Circulatory (Ch. IX)	capped with time-agnostic	162	810	0.402681	0.681919	0.698201	0.556315	0.284858	0.368512
D68	Haematological and immune (Ch. III)	capped with time-agnostic	1383	6915	0.404248	0.685274	0.658005	0.601141	0.292621	0.393895
Z877	Health status factors (Ch. XXI)	capped with time-agnostic	593	2965	0.40041	0.68432	0.66445	0.593578	0.28669	0.417974
F319	Psychiatric (Ch. V)	capped with time-agnostic	1214	6070	0.487485	0.778342	0.726931	0.684617	0.36687	0.51709
R529	Abnormal labs (Ch. XVIII)	capped with time-agnostic	393	1965	0.390359	0.674164	0.66149	0.566478	0.276965	0.38722
J381	Respiratory (Ch. X)	capped with time-agnostic	379	1895	0.339901	0.592045	0.637263	0.475587	0.232016	0.298436
M659	Musculoskeletal (Ch. XIII)	capped with time-agnostic	2533	12665	0.377633	0.646454	0.625754	0.577724	0.270429	0.32751
K92	Gastrointestinal (Ch. XI)	capped with time-agnostic	14405	72025	0.385254	0.654386	0.571052	0.651206	0.290445	0.36693
Z864	Health status factors (Ch. XXI)	capped with time-agnostic	37912	138323	0.517203	0.723301	0.686445	0.634652	0.414899	0.524178
R739	Abnormal labs (Ch. XVIII)	capped with time-agnostic	649	3245	0.539747	0.811857	0.735015	0.749041	0.425973	0.600871
B259	Infectious (Ch. I)	capped with time-agnostic	161	805	0.444817	0.748988	0.69839	0.652931	0.330207	0.539759
B35	Infectious (Ch. I)	capped with time-agnostic	365	1825	0.378506	0.648356	0.647945	0.55137	0.26691	0.348251
K318	Gastrointestinal (Ch. XI)	capped with time-agnostic	3520	17600	0.421914	0.704673	0.635085	0.656605	0.316029	0.457838
M4806	Musculoskeletal (Ch. XIII)	capped with time-agnostic	3901	19505	0.404519	0.677088	0.650474	0.608369	0.293449	0.351891
G560	Nervous system (Ch. VI)	capped with time-agnostic	13028	65140	0.399031	0.67582	0.645531	0.602932	0.288656	0.35174
Z904	Health status factors (Ch. XXI)	capped with time-agnostic	9442	47210	0.427616	0.706232	0.640224	0.661036	0.32098	0.418809
E279	Endocrine and metabolic (Ch. IV)	capped with time-agnostic	116	580	0.428218	0.726888	0.73279	0.585168	0.303593	0.412206
B96	Infectious (Ch. I)	capped with time-agnostic	12858	64290	0.414987	0.691101	0.608842	0.667979	0.314886	0.406279
F103	Psychiatric (Ch. V)	capped with time-agnostic	990	4950	0.620391	0.884048	0.799495	0.803788	0.50667	0.743682
G71	Nervous system (Ch. VI)	capped with time-agnostic	210	1050	0.461404	0.772846	0.721429	0.655952	0.341608	0.587153
I86	Circulatory (Ch. IX)	capped with time-agnostic	680	3400	0.402758	0.68916	0.621324	0.641912	0.297948	0.496124
E877	Endocrine and metabolic (Ch. IV)	capped with time-agnostic	936	4680	0.588219	0.84274	0.729147	0.812232	0.493359	0.699892
J209	Respiratory (Ch. X)	capped with time-agnostic	193	965	0.40881	0.691182	0.676316	0.595857	0.293534	0.414901
R07	Abnormal labs (Ch. XVIII)	capped with time-agnostic	42311	211554	0.408213	0.681766	0.605433	0.659513	0.307903	0.37876
D51	Haematological and immune (Ch. III)	capped with time-agnostic	1295	6475	0.464467	0.752716	0.696139	0.672297	0.348332	0.492926
K76	Gastrointestinal (Ch. XI)	capped with time-agnostic	5688	28440	0.507541	0.792192	0.693478	0.740396	0.400224	0.576169
L509	Dermatological (Ch. XII)	capped with time-agnostic	312	1560	0.326711	0.556877	0.644137	0.443907	0.219166	0.255884
M54	Musculoskeletal (Ch. XIII)	capped with time-agnostic	12638	63190	0.403502	0.677472	0.626207	0.631192	0.2976	0.365137
E22	Endocrine and metabolic (Ch. IV)	capped with time-agnostic	487	2435	0.432055	0.72321	0.670366	0.644772	0.319845	0.470917
R82	Abnormal labs (Ch. XVIII)	capped with time-agnostic	490	2450	0.394475	0.685308	0.634694	0.611224	0.287183	0.447671
R930	Abnormal labs (Ch. XVIII)	capped with time-agnostic	220	1100	0.35317	0.606457	0.625	0.517045	0.244994	0.310473
K559	Gastrointestinal (Ch. XI)	capped with time-agnostic	460	2300	0.438184	0.730009	0.684783	0.638315	0.322387	0.465303
G628	Nervous system (Ch. VI)	capped with time-agnostic	302	1510	0.348906	0.605408	0.64418	0.501283	0.241103	0.312823
E83	Endocrine and metabolic (Ch. IV)	capped with time-agnostic	3544	17720	0.49392	0.772849	0.674094	0.737127	0.389942	0.547252
C62	Neoplasms (Ch. II)	capped with time-agnostic	605	3025	0.347358	0.595296	0.660331	0.457231	0.235592	0.276326
Z03	Health status factors (Ch. XXI)	capped with time-agnostic	14872	74360	0.395874	0.668718	0.583209	0.659469	0.299569	0.376378
L400	Dermatological (Ch. XII)	capped with time-agnostic	218	1090	0.379292	0.654059	0.670085	0.535589	0.265203	0.397907
Q23	Congenital malformation (Ch. XVII)	capped with time-agnostic	332	1660	0.334063	0.575291	0.658028	0.443903	0.224668	0.265324
M625	Musculoskeletal (Ch. XIII)	capped with time-agnostic	137	685	0.339307	0.604995	0.645767	0.471726	0.23022	0.318154
E113	Endocrine and metabolic (Ch. IV)	capped with time-agnostic	1782	8910	0.863901	0.981308	0.934619	0.94283	0.803285	0.948315
C099	Neoplasms (Ch. II)	capped with time-agnostic	325	1625	0.37596	0.65171	0.643077	0.556923	0.266101	0.391458
L732	Dermatological (Ch. XII)	capped with time-agnostic	244	1220	0.46478	0.765115	0.733333	0.643498	0.341308	0.481135
D487	Neoplasms (Ch. II)	capped with time-agnostic	120	600	0.317595	0.565365	0.625	0.428125	0.214859	0.26123
Z975	Health status factors (Ch. XXI)	capped with time-agnostic	522	2610	0.351708	0.609472	0.660073	0.480134	0.241535	0.280491
Z291	Health status factors (Ch. XXI)	capped with time-agnostic	201	1005	0.363456	0.634632	0.663963	0.503738	0.25025	0.349355
M4790	Musculoskeletal (Ch. XIII)	capped with time-agnostic	365	1825	0.377167	0.654738	0.657534	0.542808	0.264503	0.351588
N318	Genitourinary (Ch. XIV)	capped with time-agnostic	1002	5010	0.373475	0.643994	0.646699	0.54878	0.263559	0.333679
N941	Genitourinary (Ch. XIV)	capped with time-agnostic	1280	6400	0.319772	0.542428	0.633203	0.418164	0.213989	0.235144
C41	Neoplasms (Ch. II)	capped with time-agnostic	159	795	0.328148	0.538933	0.638508	0.428445	0.221596	0.245852
C80	Neoplasms (Ch. II)	capped with time-agnostic	1053	5265	0.340412	0.588396	0.631578	0.478632	0.233613	0.274329
K56	Gastrointestinal (Ch. XI)	capped with time-agnostic	5833	29165	0.385725	0.657995	0.603376	0.619985	0.28364	0.367448
K045	Gastrointestinal (Ch. XI)	capped with time-agnostic	732	3660	0.332152	0.57006	0.637997	0.446379	0.224708	0.26321
E116	Endocrine and metabolic (Ch. IV)	capped with time-agnostic	149	745	0.823258	0.965584	0.885862	0.930406	0.767276	0.929096
I80	Circulatory (Ch. IX)	capped with time-agnostic	5583	27915	0.45316	0.739088	0.661293	0.685183	0.343926	0.474078
K210	Gastrointestinal (Ch. XI)	capped with time-agnostic	14645	73225	0.38905	0.662193	0.651929	0.575666	0.277266	0.339351
Z363	Health status factors (Ch. XXI)	capped with time-agnostic	332	1660	0.424898	0.717427	0.733198	0.565514	0.299155	0.409599
H530	Ophthalmic (Ch. VII)	capped with time-agnostic	877	4385	0.346379	0.599019	0.645929	0.479756	0.237214	0.286249
M502	Musculoskeletal (Ch. XIII)	capped with time-agnostic	504	2520	0.35471	0.610474	0.664703	0.484127	0.242453	0.279875
N11	Genitourinary (Ch. XIV)	capped with time-agnostic	204	1020	0.514426	0.801291	0.694024	0.748736	0.407755	0.652266
K290	Gastrointestinal (Ch. XI)	capped with time-agnostic	606	3030	0.385856	0.662487	0.668297	0.551993	0.27181	0.360684
I84	Circulatory (Ch. IX)	capped with time-agnostic	31551	157754	0.364548	0.63081	0.532392	0.6529	0.277125	0.333245
R040	Abnormal labs (Ch. XVIII)	capped with time-agnostic	3381	16905	0.420728	0.702676	0.647886	0.642266	0.311543	0.418849
Z352	Health status factors (Ch. XXI)	capped with time-agnostic	318	1590	0.427788	0.715515	0.696751	0.597111	0.307154	0.421402
M402	Musculoskeletal (Ch. XIII)	capped with time-agnostic	210	1050	0.414479	0.703203	0.704762	0.57381	0.294108	0.385231
K22	Gastrointestinal (Ch. XI)	capped with time-agnostic	13989	69945	0.392336	0.665175	0.626206	0.607888	0.285423	0.359841
C778	Neoplasms (Ch. II)	capped with time-agnostic	192	960	0.343771	0.583307	0.656545	0.461599	0.232963	0.279998
N815	Genitourinary (Ch. XIV)	capped with time-agnostic	861	4305	0.362284	0.621429	0.669589	0.497532	0.248353	0.298916
F50	Psychiatric (Ch. V)	capped with time-agnostic	135	675	0.484092	0.780144	0.651852	0.734259	0.386076	0.636605
R60	Abnormal labs (Ch. XVIII)	capped with time-agnostic	2874	14370	0.503569	0.785718	0.687019	0.737952	0.397234	0.571035
I453	Circulatory (Ch. IX)	capped with time-agnostic	132	660	0.455032	0.769275	0.7349	0.617448	0.329147	0.52856
R06	Abnormal labs (Ch. XVIII)	capped with time-agnostic	13557	67785	0.437879	0.719768	0.640923	0.679013	0.332833	0.440476
D07	Neoplasms (Ch. II)	capped with time-agnostic	1095	5475	0.325315	0.561689	0.625571	0.446918	0.220344	0.247402
Z923	Health status factors (Ch. XXI)	capped with time-agnostic	5357	26785	0.411503	0.688664	0.636366	0.635383	0.303781	0.402178
Z90	Health status factors (Ch. XXI)	capped with time-agnostic	22599	112996	0.413208	0.688375	0.612107	0.661792	0.311881	0.39535
L57	Dermatological (Ch. XII)	capped with time-agnostic	3483	17415	0.333719	0.575789	0.618287	0.480082	0.229158	0.256232
E804	Endocrine and metabolic (Ch. IV)	capped with time-agnostic	489	2445	0.680036	0.928066	0.900821	0.810325	0.544495	0.739192
Z905	Health status factors (Ch. XXI)	capped with time-agnostic	1689	8445	0.542965	0.8171	0.717879	0.768574	0.437476	0.630141
Z017	Health status factors (Ch. XXI)	capped with time-agnostic	178	890	0.403676	0.699632	0.674444	0.578671	0.287353	0.456984
R262	Abnormal labs (Ch. XVIII)	capped with time-agnostic	284	1420	0.456765	0.752404	0.702569	0.652299	0.338272	0.512908
H062	Ophthalmic (Ch. VII)	capped with time-agnostic	173	865	0.32784	0.566097	0.641681	0.433547	0.222161	0.281014
N40	Genitourinary (Ch. XIV)	capped with time-agnostic	16165	79071	0.373544	0.632808	0.620662	0.562911	0.267284	0.321915
H699	Ear (Ch. VIII)	capped with time-agnostic	165	825	0.308654	0.529408	0.645455	0.389394	0.203137	0.237742
D212	Neoplasms (Ch. II)	capped with time-agnostic	236	1180	0.334693	0.567367	0.669415	0.421572	0.223701	0.253124
Z82	Health status factors (Ch. XXI)	capped with time-agnostic	19366	96831	0.431737	0.712806	0.635856	0.673233	0.327169	0.42861
M799	Musculoskeletal (Ch. XIII)	capped with time-agnostic	197	985	0.361944	0.626711	0.650064	0.508179	0.250963	0.332818
H442	Ophthalmic (Ch. VII)	capped with time-agnostic	327	1635	0.375821	0.649716	0.694172	0.50267	0.258217	0.332714
E24	Endocrine and metabolic (Ch. IV)	capped with time-agnostic	146	730	0.474823	0.77139	0.746552	0.664471	0.353861	0.517642
R932	Abnormal labs (Ch. XVIII)	capped with time-agnostic	548	2740	0.406281	0.690228	0.667865	0.593292	0.291606	0.418266
R222	Abnormal labs (Ch. XVIII)	capped with time-agnostic	422	2110	0.32941	0.576991	0.624356	0.464751	0.224742	0.287438
I7020	Circulatory (Ch. IX)	capped with time-agnostic	562	2810	0.587537	0.870211	0.826549	0.754223	0.457885	0.668315
L032	Dermatological (Ch. XII)	capped with time-agnostic	479	2395	0.324531	0.566064	0.617993	0.462701	0.220809	0.258446
J9690	Respiratory (Ch. X)	capped with time-agnostic	207	1035	0.454658	0.755307	0.717131	0.629215	0.33096	0.492628
J17	Respiratory (Ch. X)	capped with time-agnostic	229	1145	0.418632	0.725934	0.70087	0.590072	0.299183	0.454229
Z507	Health status factors (Ch. XXI)	capped with time-agnostic	1448	7240	0.46091	0.74758	0.701995	0.667127	0.344376	0.496873
M2331	Musculoskeletal (Ch. XIII)	capped with time-agnostic	101	505	0.31259	0.520716	0.634286	0.388657	0.204169	0.248468
C782	Neoplasms (Ch. II)	capped with time-agnostic	911	4555	0.34818	0.603329	0.651507	0.48353	0.238182	0.285447
E28	Endocrine and metabolic (Ch. IV)	capped with time-agnostic	380	1900	0.446251	0.735126	0.659211	0.678947	0.338366	0.507624
Z871	Health status factors (Ch. XXI)	capped with time-agnostic	22138	110691	0.403196	0.677137	0.600935	0.655206	0.303597	0.385544
I609	Circulatory (Ch. IX)	capped with time-agnostic	731	3655	0.368965	0.636817	0.656658	0.52701	0.257388	0.337458
I67	Circulatory (Ch. IX)	capped with time-agnostic	4172	20860	0.501318	0.785614	0.692715	0.732263	0.393201	0.562156
K519	Gastrointestinal (Ch. XI)	capped with time-agnostic	3726	18630	0.413971	0.696942	0.656199	0.624497	0.302609	0.420092
R50	Abnormal labs (Ch. XVIII)	capped with time-agnostic	6119	30595	0.410849	0.688891	0.612517	0.656582	0.308695	0.412507
K137	Gastrointestinal (Ch. XI)	capped with time-agnostic	2561	12805	0.340915	0.589408	0.6228	0.492532	0.234501	0.276297
C809	Neoplasms (Ch. II)	capped with time-agnostic	608	3040	0.346154	0.598083	0.644682	0.484582	0.23791	0.276755
I050	Circulatory (Ch. IX)	capped with time-agnostic	159	795	0.471365	0.761992	0.717339	0.662728	0.349023	0.54421
M7022	Musculoskeletal (Ch. XIII)	capped with time-agnostic	125	625	0.334107	0.58656	0.62	0.469	0.227476	0.334224
D126	Neoplasms (Ch. II)	capped with time-agnostic	3009	15045	0.356318	0.612639	0.641905	0.511341	0.247158	0.281263
R071	Abnormal labs (Ch. XVIII)	capped with time-agnostic	329	1645	0.367246	0.633544	0.659487	0.516343	0.255696	0.331703
A081	Infectious (Ch. I)	capped with time-agnostic	158	790	0.404069	0.670204	0.670867	0.579109	0.287929	0.40864
D120	Neoplasms (Ch. II)	capped with time-agnostic	2787	13935	0.347477	0.598838	0.611239	0.526149	0.242664	0.274793
K089	Gastrointestinal (Ch. XI)	capped with time-agnostic	264	1320	0.338019	0.591943	0.638026	0.481047	0.231446	0.294305
D071	Neoplasms (Ch. II)	capped with time-agnostic	193	965	0.380296	0.645425	0.681377	0.526594	0.262147	0.338516
N039	Genitourinary (Ch. XIV)	capped with time-agnostic	1113	5565	0.675851	0.908817	0.818054	0.848385	0.575691	0.808452
H310	Ophthalmic (Ch. VII)	capped with time-agnostic	115	575	0.360008	0.626134	0.665217	0.498913	0.246697	0.340098
U510	Codes for special purposes (Ch. XXII)	capped with time-agnostic	113	565	0.401427	0.688086	0.689723	0.553187	0.283415	0.41593
R91	Abnormal labs (Ch. XVIII)	capped with time-agnostic	3933	19665	0.45988	0.741167	0.6776	0.682653	0.347839	0.477022
K603	Gastrointestinal (Ch. XI)	capped with time-agnostic	1677	8385	0.376697	0.64049	0.626406	0.578041	0.269367	0.326964
J34	Respiratory (Ch. X)	capped with time-agnostic	8559	42795	0.357042	0.612796	0.619523	0.538351	0.25073	0.290153
C49	Neoplasms (Ch. II)	capped with time-agnostic	567	2835	0.314232	0.531352	0.613686	0.427915	0.209898	0.230381
C221	Neoplasms (Ch. II)	capped with time-agnostic	327	1635	0.358338	0.626911	0.635921	0.521039	0.249937	0.353161
Z00	Health status factors (Ch. XXI)	capped with time-agnostic	1041	5205	0.368339	0.635749	0.658953	0.511649	0.255284	0.319189
C187	Neoplasms (Ch. II)	capped with time-agnostic	2003	10015	0.332132	0.570615	0.640269	0.447268	0.224398	0.258227
N138	Genitourinary (Ch. XIV)	capped with time-agnostic	266	1330	0.388601	0.665119	0.658106	0.5705	0.276252	0.421356
F01	Psychiatric (Ch. V)	capped with time-agnostic	493	2465	0.432195	0.726438	0.706741	0.607748	0.310653	0.435362
H659	Ear (Ch. VIII)	capped with time-agnostic	418	2090	0.337277	0.568881	0.656583	0.438114	0.226777	0.257436
E20	Endocrine and metabolic (Ch. IV)	capped with time-agnostic	103	515	0.44987	0.745719	0.713333	0.627446	0.32771	0.502536
M215	Musculoskeletal (Ch. XIII)	capped with time-agnostic	120	600	0.343614	0.584332	0.6875	0.441667	0.229504	0.291682
I26	Circulatory (Ch. IX)	capped with time-agnostic	5601	28005	0.451638	0.732827	0.648901	0.691774	0.346129	0.461499
Z087	Health status factors (Ch. XXI)	capped with time-agnostic	1375	6875	0.381831	0.653885	0.648727	0.562818	0.270689	0.363686
D471	Neoplasms (Ch. II)	capped with time-agnostic	335	1675	0.698099	0.920812	0.813433	0.873507	0.615742	0.836652
N602	Genitourinary (Ch. XIV)	capped with time-agnostic	353	1765	0.314103	0.540327	0.627545	0.406188	0.208448	0.231661
Z884	Health status factors (Ch. XXI)	capped with time-agnostic	409	2045	0.363013	0.620668	0.666079	0.501829	0.250046	0.298013
C920	Neoplasms (Ch. II)	capped with time-agnostic	464	2320	0.440089	0.729751	0.659455	0.664868	0.330434	0.520076
M5490	Musculoskeletal (Ch. XIII)	capped with time-agnostic	127	635	0.392113	0.666718	0.662769	0.581771	0.279421	0.374794
I212	Circulatory (Ch. IX)	capped with time-agnostic	336	1680	0.477748	0.77938	0.718657	0.681549	0.360173	0.550212
Z513	Health status factors (Ch. XXI)	capped with time-agnostic	1416	7080	0.434311	0.721705	0.660669	0.656602	0.323354	0.481309
G453	Nervous system (Ch. VI)	capped with time-agnostic	172	860	0.359171	0.622564	0.657311	0.504348	0.247708	0.338409
H043	Ophthalmic (Ch. VII)	capped with time-agnostic	105	525	0.297521	0.489342	0.6	0.396429	0.198332	0.214126
C921	Neoplasms (Ch. II)	capped with time-agnostic	232	1160	0.477543	0.786754	0.687327	0.705315	0.367135	0.587562
D261	Neoplasms (Ch. II)	capped with time-agnostic	192	960	0.329155	0.553328	0.663765	0.409464	0.218941	0.250325
M7791	Musculoskeletal (Ch. XIII)	capped with time-agnostic	214	1070	0.351003	0.5981	0.66794	0.465514	0.240255	0.285116
M4797	Musculoskeletal (Ch. XIII)	capped with time-agnostic	290	1450	0.369061	0.627192	0.656897	0.523707	0.255101	0.299972
M7985	Musculoskeletal (Ch. XIII)	capped with time-agnostic	184	920	0.40171	0.67978	0.687237	0.572086	0.286081	0.385695
K601	Gastrointestinal (Ch. XI)	capped with time-agnostic	680	3400	0.341147	0.590537	0.631618	0.485846	0.234019	0.281409
G629	Nervous system (Ch. VI)	capped with time-agnostic	1657	8285	0.461218	0.744712	0.652364	0.707982	0.357771	0.487509
M7965	Musculoskeletal (Ch. XIII)	capped with time-agnostic	1067	5335	0.397113	0.676611	0.655145	0.590203	0.286279	0.373943
C90	Neoplasms (Ch. II)	capped with time-agnostic	942	4710	0.472112	0.762595	0.679942	0.702627	0.363356	0.567234
C439	Neoplasms (Ch. II)	capped with time-agnostic	411	2055	0.305494	0.519099	0.615604	0.397518	0.204723	0.230655
N368	Genitourinary (Ch. XIV)	capped with time-agnostic	439	2195	0.32559	0.566434	0.625274	0.455862	0.220178	0.278069
K319	Gastrointestinal (Ch. XI)	capped with time-agnostic	1027	5135	0.374341	0.647372	0.614918	0.583625	0.269896	0.378079
H598	Ophthalmic (Ch. VII)	capped with time-agnostic	250	1250	0.333083	0.56866	0.646	0.433	0.223666	0.271111
D26	Neoplasms (Ch. II)	capped with time-agnostic	469	2345	0.3199	0.545352	0.636491	0.40992	0.213574	0.242949
M430	Musculoskeletal (Ch. XIII)	capped with time-agnostic	320	1600	0.396493	0.67923	0.679688	0.558594	0.280252	0.358446
R93	Abnormal labs (Ch. XVIII)	capped with time-agnostic	4765	23825	0.384703	0.654296	0.596327	0.624239	0.28381	0.365703
C449	Neoplasms (Ch. II)	capped with time-agnostic	10230	51150	0.351824	0.601943	0.655279	0.483187	0.240794	0.265882
M510	Musculoskeletal (Ch. XIII)	capped with time-agnostic	410	2050	0.352935	0.611321	0.620732	0.522866	0.247769	0.314611
R478	Abnormal labs (Ch. XVIII)	capped with time-agnostic	1098	5490	0.41916	0.706205	0.661671	0.630465	0.306943	0.416312
M503	Musculoskeletal (Ch. XIII)	capped with time-agnostic	589	2945	0.355341	0.619486	0.61621	0.536707	0.249657	0.308701
Z08	Health status factors (Ch. XXI)	capped with time-agnostic	6828	34140	0.379328	0.651675	0.599591	0.610739	0.277888	0.352427
L05	Dermatological (Ch. XII)	capped with time-agnostic	644	3220	0.403135	0.678637	0.659938	0.59725	0.292186	0.357068
E86	Endocrine and metabolic (Ch. IV)	capped with time-agnostic	4826	24130	0.496256	0.767245	0.656758	0.752435	0.398854	0.558254
R278	Abnormal labs (Ch. XVIII)	capped with time-agnostic	166	830	0.352207	0.619246	0.671747	0.481898	0.240641	0.317214
A411	Infectious (Ch. I)	capped with time-agnostic	241	1205	0.403682	0.687113	0.661905	0.587616	0.292971	0.404672
K226	Gastrointestinal (Ch. XI)	capped with time-agnostic	443	2215	0.402994	0.680802	0.67034	0.591432	0.288686	0.414075
I480	Circulatory (Ch. IX)	capped with time-agnostic	1049	5245	0.422088	0.712621	0.678751	0.617616	0.306754	0.446002
Z823	Health status factors (Ch. XXI)	capped with time-agnostic	859	4295	0.3876	0.660781	0.674612	0.555449	0.271349	0.356525
M93	Musculoskeletal (Ch. XIII)	capped with time-agnostic	193	965	0.366461	0.627046	0.686707	0.487084	0.250942	0.292932
N77	Genitourinary (Ch. XIV)	capped with time-agnostic	321	1605	0.397971	0.677995	0.674712	0.572053	0.282948	0.390735
R521	Abnormal labs (Ch. XVIII)	capped with time-agnostic	1035	5175	0.399802	0.684707	0.668599	0.582609	0.285724	0.381662
K006	Gastrointestinal (Ch. XI)	capped with time-agnostic	144	720	0.290879	0.485888	0.607759	0.363673	0.191516	0.213745
L984	Dermatological (Ch. XII)	capped with time-agnostic	234	1170	0.408627	0.704288	0.686031	0.592402	0.292188	0.430976
Z853	Health status factors (Ch. XXI)	capped with time-agnostic	9811	49055	0.38371	0.654701	0.608857	0.607991	0.280394	0.351951
I698	Circulatory (Ch. IX)	capped with time-agnostic	136	680	0.505396	0.797953	0.760979	0.677455	0.378688	0.572921
Z970	Health status factors (Ch. XXI)	capped with time-agnostic	128	640	0.371457	0.64669	0.694769	0.492366	0.253493	0.361813
I74	Circulatory (Ch. IX)	capped with time-agnostic	1316	6580	0.560883	0.836618	0.767472	0.757884	0.442348	0.64619
U511	Codes for special purposes (Ch. XXII)	capped with time-agnostic	116	580	0.427723	0.721567	0.724819	0.5937	0.307844	0.417446
K700	Gastrointestinal (Ch. XI)	capped with time-agnostic	152	760	0.612387	0.885276	0.828925	0.786255	0.48982	0.743846
D47	Neoplasms (Ch. II)	capped with time-agnostic	1160	5800	0.558666	0.815712	0.665517	0.819504	0.480949	0.663016
M890	Musculoskeletal (Ch. XIII)	capped with time-agnostic	182	910	0.356805	0.610917	0.654354	0.485607	0.244035	0.306327
F311	Psychiatric (Ch. V)	capped with time-agnostic	163	815	0.408278	0.697962	0.696023	0.578203	0.289674	0.453672
