## Supplementary material for "Applying Machine Learning on UK Biobank biomarker data empowers case-control discovery yield": Supplementary_Data_2.xlsx

### Sheet: Disease_specific_PRS_time_agnos
Supplementary Data 2A. Median of MILTON performance metrics across 10 replicates for two-sided time-model and disease-specific PRS scores. Feature importance scores per feature is shown per ICD10-code. Disease-specific PRS achieved higher feature importance scores than sex and age in 149 out of 154 ICD10-codes using two-sided model. n_features: number of features used for training, train_size: total number of cases and controls used for training per ICD10-code, train_cases: number of cases used for training per ICD10-code
n_features	train_size	train_cases	F1	AUC	Sensitivity	Specificity	Precision	AveragePrecision	PRS for standard coronary artery disease (CAD)	Sex	Age when attended assessment centre	ICD10_CODE	time_model	PRS for standard osteoporosis (OP)	PRS for standard melanoma (MEL)	PRS for standard ischaemic stroke (ISS)	PRS for standard rheumatoid arthritis (RA)	PRS for standard breast cancer (BC)	PRS for standard ulcerative colitis (UC)	PRS for standard alzheimer's disease (AD)	PRS for standard type 2 diabetes (T2D)	PRS for standard atrial fibrillation (AF)	PRS for standard venous thromboembolic disease (VTE)	PRS for standard crohn's disease (CD)	PRS for standard type 1 diabetes (T1D)	PRS for standard coeliac disease (CED)	PRS for standard bipolar disorder (BD)	PRS for standard age-related macular degeneration (AMD)	PRS for standard primary open angle glaucoma (POAG)	PRS for standard systemic lupus erythematosus (SLE)	PRS for standard asthma (AST)	PRS for standard multiple sclerosis (MS)	PRS for standard psoriasis (PSO)	PRS for standard parkinson's disease (PD)	PRS for standard hypertension (HT)	PRS for standard schizophrenia (SCZ)	PRS for standard prostate cancer (PC)
3	670	134	0.373429	0.621031	0.690456	0.517835	0.259118	0.323706		0.292109	0.348265	C432	time-agnostic		0.379033
3	2740	548	0.355819	0.611989	0.62779	0.523958	0.24886	0.287105		0.242518	0.294116	C433	time-agnostic		0.461081
3	1510	302	0.350154	0.615561	0.627541	0.509593	0.243959	0.3095		0.203625	0.280327	C434	time-agnostic		0.528086
3	3660	732	0.362765	0.625057	0.62846	0.539264	0.254799	0.292076		0.247942	0.276815	C439	time-agnostic		0.476658
3	100720	20144	0.395678	0.667533	0.658905	0.582469	0.282408	0.33073		0	0.0868827	C50	time-agnostic					0.913117
3	1505	301	0.3833	0.634	0.694372	0.510401	0.263203	0.307022		0	0.275761	C500	time-agnostic					0.724239
3	10380	2076	0.392583	0.675387	0.743737	0.495064	0.268371	0.340989		0	0.0992992	C502	time-agnostic					0.900701
3	32305	6461	0.389866	0.663549	0.650905	0.586287	0.281091	0.325755		0	0.0711341	C504	time-agnostic					0.928866
3	6745	1349	0.391459	0.655694	0.688666	0.541699	0.273883	0.314738		0	0.26335	C505	time-agnostic					0.73665
3	675	135	0.382543	0.640449	0.666667	0.50463	0.265216	0.334763		0	0.383514	C506	time-agnostic					0.616486
3	9955	1991	0.394594	0.665614	0.684081	0.549157	0.276045	0.326512		0	0.221101	C508	time-agnostic					0.778899
3	76555	15311	0.396985	0.669273	0.661584	0.580922	0.283385	0.332975		0	0.0917094	C509	time-agnostic					0.908291
3	4085	817	0.362474	0.60269	0.662805	0.5026	0.248486	0.263625		0.277077	0.293748	D033	time-agnostic		0.433677
3	3125	625	0.367252	0.6339	0.6608	0.5212	0.25643	0.302653		0.159204	0.213749	D035	time-agnostic		0.63301
3	2860	572	0.372885	0.630341	0.600534	0.595929	0.270637	0.301098		0.196828	0.194854	D036	time-agnostic		0.609769
3	2340	468	0.358879	0.607912	0.708293	0.429738	0.239845	0.271125		0.2411	0.259317	D037	time-agnostic		0.498605
3	24630	4926	0.382984	0.653173	0.510763	0.70884	0.308035	0.366814		0.17934	0.246996	E10	time-agnostic												0.575677
3	2490	498	0.505372	0.799193	0.714838	0.720892	0.388517	0.548673		0.132232	0.153228	E101	time-agnostic												0.714146
3	855	171	0.459412	0.7516	0.699496	0.669644	0.348597	0.450392		0.105521	0.194457	E102	time-agnostic												0.703175
3	4625	925	0.493468	0.763844	0.651351	0.758108	0.399925	0.512685		0.157215	0.185479	E103	time-agnostic												0.665082
3	1760	352	0.471601	0.749981	0.688813	0.698165	0.364026	0.462158		0.180443	0.199892	E104	time-agnostic												0.617346
3	920	184	0.445029	0.729975	0.68476	0.656968	0.330835	0.46186		0.190931	0.225996	E105	time-agnostic												0.586276
3	22945	4589	0.384496	0.65346	0.515689	0.708624	0.306136	0.367429		0.167007	0.246832	E109	time-agnostic												0.583235
3	195466	39093	0.415385	0.693205	0.669557	0.611464	0.301018	0.359294		0.061979	0.121614	E11	time-agnostic								0.815984
3	800	160	0.390835	0.655017	0.71875	0.494531	0.268424	0.320717		0.166343	0.214948	E110	time-agnostic								0.616863
3	2220	444	0.387887	0.667743	0.65309	0.570679	0.27712	0.343514		0.129152	0.163962	E111	time-agnostic								0.701427
3	3695	739	0.420576	0.710737	0.722582	0.565965	0.295676	0.39013		0.096212	0.165126	E112	time-agnostic								0.743728
3	18975	3795	0.445001	0.731956	0.714756	0.626054	0.323351	0.41613		0.138759	0.183558	E113	time-agnostic								0.679179
3	7085	1417	0.435461	0.721466	0.704605	0.614848	0.315309	0.394236		0.0708971	0.117484	E114	time-agnostic								0.806105
3	4645	929	0.424042	0.705416	0.68465	0.610326	0.307441	0.390683		0.191142	0.215236	E115	time-agnostic								0.590878
3	1715	343	0.415189	0.717234	0.736275	0.550289	0.289729	0.386265		0.197855	0.235832	E116	time-agnostic								0.567387
3	610	122	0.431074	0.717047	0.745833	0.574953	0.309641	0.371758		0.0552218	0.145851	E118	time-agnostic								0.811745
3	193051	38610	0.414436	0.692382	0.67138	0.607737	0.299787	0.357895		0.0365143	0.0676271	E119	time-agnostic								0.895269
3	5655	1131	0.397046	0.679483	0.704709	0.53769	0.277643	0.352883		0.0831241	0.1083	F20	time-agnostic																							0.80149
3	2465	493	0.419884	0.70913	0.729138	0.564147	0.295492	0.383741		0.162757	0.222754	F200	time-agnostic																							0.611688
3	4605	921	0.403568	0.677776	0.698173	0.547507	0.280797	0.354023		0.0953587	0.124644	F209	time-agnostic																							0.786407
3	9330	1866	0.379569	0.643475	0.623277	0.586348	0.272879	0.320928		0.186096	0.21961	F31	time-agnostic														0.592566
3	1070	214	0.401488	0.667282	0.672868	0.57534	0.285216	0.35376		0.223892	0.25594	F310	time-agnostic														0.515929
3	1015	203	0.408252	0.667883	0.729329	0.54249	0.284303	0.32602		0.253629	0.236512	F311	time-agnostic														0.505206
3	885	177	0.384839	0.662202	0.74881	0.473934	0.261547	0.322567		0.075318	0.191311	F312	time-agnostic														0.727548
3	680	136	0.375465	0.64273	0.67963	0.51366	0.259797	0.331586		0.234989	0.281468	F313	time-agnostic														0.484038
3	8405	1681	0.384186	0.648668	0.647846	0.572876	0.27381	0.321419		0.220066	0.23727	F319	time-agnostic														0.542303
3	18715	3743	0.358006	0.610831	0.671395	0.483403	0.244863	0.273868		0.143659	0.224657	G20	time-agnostic																					0.627905
3	16380	3276	0.441139	0.718423	0.642712	0.68357	0.336442	0.422143		0.158149	0.2674	G30	time-agnostic							0.575441
3	1075	215	0.365425	0.644247	0.616279	0.559302	0.260717	0.349538		0.176185	0.201329	G300	time-agnostic							0.609446
3	1050	210	0.415079	0.713095	0.666667	0.611905	0.305407	0.432344		0.187957	0.278966	G301	time-agnostic							0.541756
3	2305	461	0.419179	0.69366	0.600935	0.687084	0.32437	0.395554		0.122315	0.227058	G308	time-agnostic							0.649385
3	14395	2879	0.443832	0.724218	0.65509	0.675841	0.335906	0.426569		0.159042	0.266083	G309	time-agnostic							0.581159
3	10470	2094	0.418629	0.695176	0.676207	0.61336	0.303692	0.357264		0.0979633	0.119805	G35	time-agnostic																			0.7801
3	44710	8942	0.356358	0.619776	0.56134	0.604269	0.262324	0.300549		0.168554	0.437081	H353	time-agnostic															0.392677
3	17945	3589	0.415689	0.696423	0.675114	0.606819	0.3006	0.372906		0.106044	0.160928	H401	time-agnostic																0.728507
3	268295	133748	0.601021	0.616222	0.629946	0.536645	0.574529	0.595973		0	0.0780174	I10	time-agnostic																						0.920203
3	142267	43872	0.467826	0.640626	0.539091	0.658961	0.412852	0.43474	0.860266	0.0398107	0.103027	I25	time-agnostic
3	720	144	0.354462	0.617369	0.611084	0.538178	0.247698	0.321463	0.491922	0.237081	0.278581	I250	time-agnostic
3	123933	31573	0.455982	0.664135	0.692237	0.540624	0.339969	0.396463	0.924175	0.010618	0.0654045	I251	time-agnostic
3	85074	17015	0.39867	0.671368	0.652307	0.594279	0.287108	0.340632	0.604618	0.139054	0.257942	I252	time-agnostic
3	1195	239	0.320474	0.59176	0.541755	0.535133	0.230447	0.305548	0.491563	0.210951	0.29768	I253	time-agnostic
3	1170	234	0.336685	0.584999	0.617484	0.490377	0.231715	0.274511	0.4112	0.295151	0.295734	I254	time-agnostic
3	4230	846	0.399505	0.684303	0.680233	0.569301	0.284207	0.378981	0.535485	0.228901	0.235567	I255	time-agnostic
3	46845	9369	0.410312	0.691109	0.660955	0.610004	0.297222	0.362201	0.603171	0.137232	0.259541	I258	time-agnostic
3	80664	29906	0.553333	0.647126	0.728349	0.466951	0.446153	0.512549	0.785427	0.0637505	0.153106	I259	time-agnostic
3	110759	22152	0.3915	0.663393	0.64089	0.5926	0.281957	0.329087		0.0874148	0.315079	I48	time-agnostic									0.597424
3	33920	6784	0.386602	0.655515	0.653597	0.569944	0.275107	0.317648		0.120495	0.217115	I480	time-agnostic									0.665322
3	6575	1315	0.401961	0.681274	0.703042	0.555513	0.282621	0.349572		0.0806527	0.130977	I481	time-agnostic									0.785521
3	2980	596	0.388873	0.666634	0.68278	0.533938	0.274716	0.33593		0.126777	0.201682	I482	time-agnostic									0.673954
3	1100	220	0.339142	0.589295	0.595455	0.511364	0.237327	0.304432		0.276633	0.279571	I483	time-agnostic									0.439824
3	98699	19740	0.39194	0.664083	0.640172	0.593181	0.282394	0.330252		0.0681667	0.272419	I489	time-agnostic									0.657171
3	45190	9038	0.368204	0.626277	0.634048	0.545793	0.258939	0.294862		0.0690014	0.260236	I63	time-agnostic			0.663663
3	1570	314	0.355971	0.594242	0.724296	0.41993	0.235584	0.267992		0.0882318	0.280691	I632	time-agnostic			0.645492
3	3585	717	0.335484	0.583314	0.610927	0.490602	0.235177	0.275157		0.147916	0.301913	I633	time-agnostic			0.538614
3	2300	460	0.351714	0.599984	0.680435	0.472554	0.2414	0.282946		0.177663	0.322167	I634	time-agnostic			0.488266
3	9710	1942	0.35464	0.606811	0.619462	0.529543	0.247763	0.277272		0.250829	0.321306	I635	time-agnostic			0.422084
3	3025	605	0.342358	0.587491	0.590083	0.532231	0.238334	0.276724		0.28907	0.309714	I638	time-agnostic			0.403357
3	29845	5969	0.371043	0.631703	0.647675	0.543641	0.262679	0.299154		0.0766078	0.243021	I639	time-agnostic			0.683589
3	41405	8281	0.37537	0.640446	0.597694	0.605799	0.27434	0.317926		0.0771523	0.136245	I80	time-agnostic										0.78779
3	3275	655	0.353776	0.615656	0.622901	0.526718	0.247707	0.310022		0.240738	0.259269	I800	time-agnostic										0.499722
3	3750	750	0.390674	0.665226	0.636667	0.587833	0.280523	0.356735		0.208304	0.23214	I801	time-agnostic										0.554449
3	30965	6193	0.38476	0.653631	0.628936	0.590142	0.276505	0.331973		0.14587	0.218074	I802	time-agnostic										0.634673
3	2890	578	0.339833	0.586119	0.621837	0.487224	0.233925	0.275573		0.27672	0.337126	I803	time-agnostic										0.388513
3	2155	431	0.335357	0.564203	0.640217	0.448115	0.227881	0.243896		0.215981	0.305718	I808	time-agnostic										0.483484
3	1995	399	0.332353	0.556005	0.63788	0.442025	0.223548	0.241934		0.264578	0.332414	I809	time-agnostic										0.392852
3	5135	1027	0.330599	0.564289	0.611504	0.480289	0.227962	0.241757		0.257339	0.340508	I82	time-agnostic										0.40057
3	980	196	0.333511	0.573232	0.624872	0.48081	0.228355	0.267421		0.287051	0.341156	I822	time-agnostic										0.368484
3	2905	581	0.323863	0.558584	0.600781	0.481936	0.22528	0.247776		0.207382	0.326602	I828	time-agnostic										0.467525
3	950	190	0.323	0.532263	0.639474	0.429605	0.218703	0.235261		0.237454	0.331319	I829	time-agnostic										0.421587
3	235875	47175	0.356878	0.615754	0.56938	0.594918	0.260762	0.280332		0.0332028	0.0410313	J45	time-agnostic																		0.925354
3	10250	2050	0.373197	0.630453	0.656829	0.536646	0.261476	0.293815		0.246282	0.236579	J450	time-agnostic																		0.522889
3	232850	46570	0.359153	0.615855	0.596371	0.568193	0.256877	0.281949		0.134855	0.132571	J459	time-agnostic																		0.732342
3	14655	2931	0.40425	0.678932	0.6914	0.568748	0.285154	0.359472		0.130743	0.150457	K50	time-agnostic											0.715537
3	3475	695	0.421884	0.711255	0.684173	0.605755	0.303785	0.39717		0.180893	0.200479	K500	time-agnostic											0.616366
3	4225	845	0.408882	0.689401	0.686391	0.572041	0.288448	0.382208		0.134222	0.12381	K501	time-agnostic											0.74461
3	1685	337	0.427898	0.726834	0.725351	0.579754	0.304974	0.422396		0.206827	0.207533	K508	time-agnostic											0.591764
3	12465	2493	0.409056	0.687891	0.690338	0.57947	0.29177	0.370792		0.0820264	0.0962545	K509	time-agnostic											0.805562
3	26970	5394	0.397331	0.673158	0.641083	0.603726	0.287655	0.348284		0.164919	0.176607	K51	time-agnostic						0.659383
3	2105	421	0.376315	0.648884	0.636569	0.560817	0.264369	0.33878		0.133134	0.196288	K510	time-agnostic						0.661608
3	4035	807	0.403138	0.689495	0.675366	0.588138	0.291169	0.351186		0.185887	0.208419	K512	time-agnostic						0.601442
3	2300	460	0.405215	0.676517	0.636957	0.615217	0.297101	0.35688		0.151553	0.183379	K513	time-agnostic						0.663152
3	2540	508	0.365679	0.635144	0.570831	0.601359	0.267606	0.306103		0.0921999	0.194462	K514	time-agnostic						0.685529
3	1640	328	0.416115	0.690838	0.661538	0.621558	0.304811	0.37964		0.223571	0.245672	K515	time-agnostic						0.532338
3	2035	407	0.406799	0.687696	0.687986	0.567887	0.287323	0.361415		0.116551	0.194583	K518	time-agnostic						0.684905
3	22840	4568	0.404982	0.685029	0.65882	0.604724	0.292799	0.360689		0.158625	0.169775	K519	time-agnostic						0.674157
3	16260	3252	0.533202	0.802351	0.729401	0.746463	0.419098	0.530809		0.0893931	0.0942195	K900	time-agnostic													0.815638
3	27500	5500	0.392893	0.663076	0.631909	0.603227	0.285236	0.339408		0.0675928	0.0824618	L40	time-agnostic																				0.850228
3	1680	336	0.373831	0.645663	0.572915	0.623172	0.275582	0.33623		0.106717	0.213497	L400	time-agnostic																				0.677106
3	7325	1465	0.400832	0.677022	0.637884	0.609642	0.293037	0.34996		0.17282	0.182027	L405	time-agnostic																				0.648725
3	20770	4154	0.393456	0.665127	0.613746	0.624909	0.290757	0.344259		0.116279	0.14456	L409	time-agnostic																				0.738403
3	4110	822	0.428692	0.729384	0.702565	0.605693	0.307849	0.437484		0.196029	0.196965	M05	time-agnostic				0.606662
3	3695	739	0.433245	0.740879	0.720638	0.597588	0.310595	0.442712		0.203542	0.188677	M059	time-agnostic				0.606069
3	2350	470	0.45261	0.752924	0.72766	0.636702	0.331305	0.470811		0.163259	0.175179	M0590	time-agnostic				0.659494
3	1390	278	0.42508	0.725736	0.692435	0.595778	0.304301	0.437711		0.19748	0.207395	M0599	time-agnostic				0.600028
3	29025	5805	0.36445	0.626283	0.568217	0.612855	0.26871	0.310594		0.0795055	0.133275	M06	time-agnostic				0.787735
3	3130	626	0.328813	0.577244	0.591981	0.500603	0.2286	0.261223		0.278983	0.320546	M060	time-agnostic				0.398688
3	1720	344	0.345419	0.586907	0.598593	0.5273	0.24328	0.276135		0.204229	0.325992	M0600	time-agnostic				0.4606
3	1310	262	0.328986	0.570908	0.639006	0.451356	0.222082	0.267932		0.215536	0.317099	M0609	time-agnostic				0.471521
3	970	194	0.430185	0.73851	0.731511	0.593466	0.304823	0.461541		0.179095	0.210198	M063	time-agnostic				0.606358
3	980	196	0.317503	0.537874	0.645321	0.394186	0.21061	0.256911		0.167315	0.290272	M064	time-agnostic				0.543267
3	26820	5364	0.367836	0.631117	0.570283	0.613744	0.271305	0.315554		0.0915759	0.121322	M069	time-agnostic				0.790173
3	10370	2074	0.387398	0.657656	0.586052	0.639885	0.289962	0.359591		0.189027	0.218296	M0690	time-agnostic				0.596851
3	820	164	0.374912	0.633827	0.618939	0.590707	0.267598	0.360744		0.216192	0.286232	M0691	time-agnostic				0.497108
3	635	127	0.394441	0.677522	0.656615	0.606183	0.285122	0.389461		0.189038	0.256302	M0693	time-agnostic				0.552634
3	2020	404	0.376663	0.663332	0.622562	0.575481	0.271751	0.371743		0.237324	0.257088	M0694	time-agnostic				0.5059
3	685	137	0.380298	0.64878	0.58373	0.62859	0.285052	0.408237		0.136244	0.229525	M0695	time-agnostic				0.625468
3	1845	369	0.37922	0.6449	0.577027	0.6409	0.289026	0.358335		0.1588	0.232238	M0696	time-agnostic				0.599232
3	1405	281	0.417482	0.719745	0.708114	0.578702	0.296983	0.420647		0.124287	0.172904	M0697	time-agnostic				0.709357
3	18770	3754	0.371383	0.638608	0.586712	0.610417	0.273795	0.322466		0.0856579	0.12615	M0699	time-agnostic				0.786652
3	815	163	0.366808	0.643172	0.641667	0.545332	0.257291	0.342842		0.20591	0.217413	M32	time-agnostic																	0.584487
3	550	110	0.426482	0.699148	0.704545	0.590909	0.304284	0.394261		0.210983	0.251278	M321	time-agnostic																	0.541704
3	10230	2046	0.344013	0.577087	0.660299	0.453445	0.232412	0.253775		0.169118	0.386431	M80	time-agnostic	0.461936
3	975	195	0.296371	0.477104	0.587179	0.351282	0.194475	0.207972		0.184789	0.429821	M800	time-agnostic	0.411418
3	840	168	0.287383	0.470748	0.615775	0.353455	0.1877	0.212369		0.218742	0.391035	M8000	time-agnostic	0.394235
3	740	148	0.314257	0.516357	0.685977	0.334411	0.204272	0.223996		0.205187	0.387469	M801	time-agnostic	0.413935
3	740	148	0.313601	0.530237	0.644713	0.396105	0.206208	0.239286		0.257506	0.360115	M8010	time-agnostic	0.389506
3	7900	1580	0.346949	0.596112	0.616772	0.511155	0.24241	0.269024		0.22646	0.363621	M809	time-agnostic	0.416633
3	1890	378	0.31243	0.546721	0.549088	0.514538	0.217528	0.245456		0.188118	0.350744	M8090	time-agnostic	0.45587
3	5290	1058	0.347901	0.594063	0.626733	0.503907	0.24178	0.268635		0.148816	0.347199	M8098	time-agnostic	0.509298
3	39355	7871	0.356209	0.610918	0.609518	0.547214	0.251667	0.274943		0.135832	0.274456	M81	time-agnostic	0.587236
3	1140	228	0.302558	0.511169	0.609614	0.396943	0.202121	0.221596		0.300617	0.327857	M814	time-agnostic	0.354167
3	820	164	0.314861	0.527514	0.63428	0.404037	0.212967	0.234074		0.186157	0.359718	M8140	time-agnostic	0.432427
3	37650	7530	0.353765	0.608411	0.619987	0.532354	0.249366	0.271665		0.0611356	0.172367	M819	time-agnostic	0.771126
3	3840	768	0.359841	0.602791	0.678487	0.487975	0.245922	0.268958		0.182163	0.237575	M8190	time-agnostic	0.585651
3	1100	220	0.309318	0.533329	0.6	0.434091	0.209564	0.228198		0.139829	0.431506	M8195	time-agnostic	0.470343
3	3840	768	0.361919	0.617988	0.649151	0.508161	0.24913	0.283494		0.154408	0.230718	M8198	time-agnostic	0.60212
3	30845	6169	0.359471	0.615362	0.617521	0.54557	0.254275	0.279722		0.148712	0.26837	M8199	time-agnostic	0.585158
3	740	148	0.281339	0.474593	0.554598	0.386049	0.187749	0.205473		0.237183	0.346087	M82	time-agnostic	0.397842
3	705	141	0.290626	0.496197	0.567857	0.434324	0.196429	0.214133		0.244989	0.332802	M821	time-agnostic	0.419464

### Sheet: Disease_specific_PRS_prognostic
Supplementary Data 2B. Median of MILTON performance metrics across 10 replicates for prognostic time-model and disease-specific PRS scores. Feature importance scores per feature is shown per ICD10-code. Also, disease-specific PRS achieved higher feature importance scores than sex and age in 116 out of 119 ICD10 codes using prognostic model. n_features: number of features used for training, train_size: total number of cases and controls used for training per ICD10-code, train_cases: number of cases used for training per ICD10-code.
n_features	train_size	train_cases	F1	AUC	Sensitivity	Specificity	Precision	AveragePrecision	PRS for standard coronary artery disease (CAD)	Age when attended assessment centre	Sex	ICD10_CODE	time_model	PRS for standard melanoma (MEL)	PRS for standard ischaemic stroke (ISS)	PRS for standard rheumatoid arthritis (RA)	PRS for standard breast cancer (BC)	PRS for standard ulcerative colitis (UC)	PRS for standard type 2 diabetes (T2D)	PRS for standard atrial fibrillation (AF)	PRS for standard alzheimer's disease (AD)	PRS for standard venous thromboembolic disease (VTE)	PRS for standard crohn's disease (CD)	PRS for standard type 1 diabetes (T1D)	PRS for standard coeliac disease (CED)	PRS for standard age-related macular degeneration (AMD)	PRS for standard primary open angle glaucoma (POAG)	PRS for standard bipolar disorder (BD)	PRS for standard osteoporosis (OP)	PRS for standard asthma (AST)	PRS for standard multiple sclerosis (MS)	PRS for standard psoriasis (PSO)	PRS for standard parkinson's disease (PD)	PRS for standard hypertension (HT)	PRS for standard schizophrenia (SCZ)
3	645	129	0.333034	0.584487	0.616769	0.475822	0.228445	0.272813	0.398232	0.303192	0.296866	I254	prognostic
3	945	189	0.381126	0.640233	0.696017	0.499377	0.261191	0.340239		0.311518	0.238894	C434	prognostic	0.437991
3	4785	957	0.360214	0.610408	0.600319	0.569746	0.258473	0.283285		0.343355	0.243276	I635	prognostic		0.414915
3	550	110	0.305154	0.520661	0.609091	0.392045	0.20514	0.25875		0.356184	0.188023	M064	prognostic			0.46351
3	44850	8970	0.384672	0.657257	0.616332	0.601965	0.278509	0.32101		0.0735875	0	C50	prognostic				0.926412
3	1515	303	0.366838	0.62429	0.622295	0.563604	0.259282	0.2991		0.254229	0.185544	K514	prognostic					0.56816
3	760	152	0.335582	0.58637	0.62871	0.476934	0.229846	0.30347		0.420515	0	C500	prognostic				0.579485
3	840	168	0.421013	0.725365	0.711319	0.572161	0.297454	0.421152		0.253849	0.209891	E116	prognostic						0.526277
3	33550	6710	0.383594	0.657494	0.639121	0.578782	0.274802	0.322776		0.13778	0	C509	prognostic				0.86222
3	68519	18522	0.461397	0.653527	0.670176	0.542823	0.352227	0.409444	0.504102	0.324389	0.172952	I259	prognostic
3	18010	3602	0.386712	0.658213	0.64991	0.574264	0.275584	0.326226		0.265794	0.198785	I480	prognostic							0.537136
3	8325	1665	0.450786	0.723816	0.637237	0.703303	0.350017	0.442755		0.250023	0.166146	G30	prognostic								0.58416
3	1750	350	0.330615	0.564714	0.604286	0.453214	0.226428	0.25869		0.328889	0.28048	M060	prognostic			0.387401
3	625	125	0.3277	0.54974	0.652	0.428	0.22004	0.255477		0.368855	0.272549	I822	prognostic									0.368249
3	2020	404	0.397358	0.679849	0.65858	0.58323	0.284919	0.369752		0.146966	0.10456	K501	prognostic										0.751359
3	55825	11165	0.398232	0.670989	0.640528	0.604948	0.288724	0.338318		0.343175	0.113245	I489	prognostic							0.542757
3	14700	2940	0.348422	0.604443	0.588776	0.557611	0.248738	0.290385		0.27006	0.251503	M069	prognostic			0.478449
3	2345	469	0.479691	0.749145	0.66296	0.727084	0.376383	0.50659		0.157672	0.144983	E103	prognostic											0.694066
3	1335	267	0.378928	0.638888	0.642558	0.56458	0.270161	0.315187		0.209448	0.198148	K510	prognostic					0.588495
3	1905	381	0.367323	0.625928	0.660236	0.511141	0.251648	0.313359		0.271346	0.235865	D035	prognostic	0.497886
3	785	157	0.331395	0.579581	0.620665	0.466603	0.226435	0.279206		0.331195	0.140245	M0609	prognostic			0.538899
3	2050	410	0.397608	0.671698	0.723171	0.508537	0.272718	0.343884		0.218958	0.145722	E112	prognostic						0.653697
3	1695	339	0.336324	0.5951	0.610514	0.521028	0.239145	0.297241		0.237258	0.200214	I800	prognostic									0.563986
3	9725	1945	0.387609	0.660861	0.593573	0.635925	0.290669	0.34242		0.100302	0.0697494	K519	prognostic					0.821182
3	3590	718	0.373597	0.635792	0.670668	0.523153	0.25919	0.307656		0.346596	0	C505	prognostic				0.653404
3	915	183	0.304093	0.49745	0.644595	0.346929	0.198864	0.2079		0.342835	0.235956	I809	prognostic									0.421871
3	26220	5244	0.371896	0.628942	0.60393	0.590962	0.268681	0.299991		0.337932	0.180842	I63	prognostic		0.486295
3	8710	1742	0.524016	0.793771	0.721857	0.741605	0.411662	0.508653		0.0578638	0.0232267	K900	prognostic												0.918527
3	2670	534	0.424766	0.708076	0.691007	0.611184	0.309219	0.399001	0.690933	0.18701	0.127114	I255	prognostic
3	795	159	0.408025	0.698693	0.701512	0.56995	0.291244	0.425205		0.192307	0.114727	M0697	prognostic			0.687721
3	25660	5132	0.362046	0.624154	0.580083	0.595089	0.263024	0.303745		0.436758	0.188479	H353	prognostic													0.378684
3	10945	2189	0.412627	0.694325	0.681814	0.595245	0.297885	0.364826		0.107273	0.0533049	H401	prognostic														0.837218
3	5195	1039	0.372372	0.63533	0.630883	0.561232	0.263971	0.323404		0.263535	0.248927	F319	prognostic															0.497945
3	4120	824	0.348967	0.595566	0.623836	0.507427	0.241659	0.277349		0.323427	0.144547	M80	prognostic																0.545961
3	1240	248	0.452543	0.755458	0.730245	0.611883	0.325599	0.464026		0.121311	0.125795	M0590	prognostic			0.762507
3	775	155	0.424015	0.692638	0.677419	0.635484	0.311247	0.385117		0.237582	0.177995	K515	prognostic					0.582773
3	92004	18401	0.38595	0.655685	0.638199	0.582395	0.276769	0.320988	0.684177	0.221999	0.0929415	I251	prognostic
3	995	199	0.310443	0.532588	0.592436	0.437205	0.210556	0.242883		0.348472	0.27775	M0600	prognostic			0.378579
3	780	156	0.414948	0.704216	0.702016	0.576252	0.295237	0.399526		0.224985	0.231759	M0599	prognostic			0.561407
3	130370	26074	0.351207	0.607792	0.574939	0.575022	0.253359	0.275249		0.115789	0.108619	J45	prognostic																	0.775371
3	985	197	0.344219	0.591196	0.6425	0.464501	0.231701	0.280252		0.305692	0.265356	I632	prognostic		0.434614
3	3430	686	0.412486	0.688438	0.663948	0.614422	0.298574	0.375139		0.233514	0.232285	I481	prognostic							0.537273
3	19920	3984	0.351366	0.603241	0.625877	0.51528	0.24392	0.269533		0.204022	0.130594	M8199	prognostic																0.667272
3	1015	203	0.450274	0.74753	0.714207	0.636719	0.329575	0.459155		0.161278	0.0919786	E104	prognostic											0.745735
3	1745	349	0.370259	0.618923	0.639089	0.548011	0.25949	0.303979		0.28476	0.254329	D036	prognostic	0.457783
3	66904	13381	0.396857	0.670233	0.639078	0.606431	0.288239	0.336582		0.328357	0.106442	I48	prognostic							0.567595
3	10700	2140	0.450792	0.73224	0.708178	0.644159	0.330339	0.413474		0.145823	0.109257	E113	prognostic						0.74134
3	2210	442	0.383656	0.666701	0.619893	0.614246	0.283434	0.353971		0.182645	0.102237	I801	prognostic									0.708212
3	2445	489	0.36065	0.612816	0.66255	0.494381	0.248256	0.2813		0.311112	0.24852	M8190	prognostic																0.438077
3	6420	1284	0.377615	0.63993	0.655011	0.549743	0.266224	0.314765		0.15142	0.0993116	K50	prognostic										0.746073
3	4335	867	0.393295	0.67623	0.652777	0.584782	0.283157	0.352581		0.182668	0.144152	G35	prognostic																		0.684272
3	945	189	0.357932	0.625039	0.629801	0.531749	0.252459	0.352262		0.301654	0.249626	M0696	prognostic			0.447802
3	11675	2335	0.371637	0.642874	0.593148	0.60364	0.271927	0.320702		0.230877	0.227591	K51	prognostic					0.538105
3	11195	2239	0.351678	0.615715	0.516523	0.637393	0.264378	0.322802		0.29189	0.223077	E10	prognostic											0.481417
3	935	187	0.334013	0.571347	0.612518	0.47523	0.229075	0.282245		0.302323	0.308039	L400	prognostic																			0.390606
3	121764	24353	0.366271	0.627539	0.637293	0.540221	0.25785	0.290612	0.812921	0.141801	0.049487	I25	prognostic
3	21125	4225	0.365053	0.625813	0.641065	0.530178	0.255009	0.30535		0.165476	0.0977212	I80	prognostic									0.735575
3	500	100	0.405584	0.654375	0.79	0.49625	0.277067	0.300248		0.234542	0.106667	F311	prognostic															0.652435
3	11455	2291	0.385353	0.656424	0.616527	0.599357	0.280492	0.340462		0.179336	0.15996	L409	prognostic																			0.657719
3	1695	339	0.31747	0.552039	0.550307	0.511082	0.223806	0.25005		0.372262	0.209153	I828	prognostic									0.414935
3	10810	2162	0.354764	0.624537	0.520121	0.651539	0.271681	0.33829		0.283187	0.20857	E109	prognostic											0.509347
3	2060	412	0.360237	0.619841	0.66509	0.495773	0.248033	0.290009		0.286775	0.248783	C439	prognostic	0.462902
3	5795	1159	0.383804	0.665511	0.665663	0.541634	0.266981	0.336087		0.298314	0	C502	prognostic				0.701686
3	2185	437	0.425677	0.726213	0.701385	0.591268	0.309741	0.433872		0.140581	0.144669	M05	prognostic			0.721009
3	62340	12468	0.395886	0.667987	0.652028	0.591414	0.285018	0.33186	0.718666	0.186282	0.0969282	I252	prognostic
3	4115	823	0.402389	0.66532	0.651896	0.593861	0.291039	0.332632		0.159971	0.120608	L405	prognostic																			0.71829
3	1980	396	0.333135	0.574682	0.604684	0.49303	0.230642	0.279368		0.343801	0.267566	I633	prognostic		0.380286
3	1405	281	0.378298	0.648666	0.738377	0.46351	0.256948	0.315029		0.246559	0.143659	I482	prognostic							0.596483
3	11140	2228	0.356015	0.610268	0.643183	0.513637	0.247516	0.27618		0.296106	0.20536	G20	prognostic																				0.506259
3	1110	222	0.380513	0.64393	0.660354	0.560747	0.268244	0.316778		0.237227	0.156804	M0694	prognostic			0.603334
3	5890	1178	0.374064	0.639475	0.58998	0.610568	0.272412	0.330617		0.250563	0.249988	M0690	prognostic			0.503369
3	5630	1126	0.374929	0.638422	0.617691	0.579826	0.268749	0.299299		0.16374	0.100014	J450	prognostic																	0.721339
3	2160	432	0.40198	0.678359	0.704665	0.544845	0.280744	0.348668		0.178767	0.150631	K512	prognostic					0.655853
3	1215	243	0.345132	0.586887	0.664796	0.450674	0.233301	0.267373		0.297834	0.268243	D037	prognostic	0.438488
3	3870	774	0.339072	0.588233	0.604097	0.509519	0.2364	0.272829		0.324008	0.158469	M809	prognostic																0.523347
3	4295	859	0.424102	0.70576	0.674653	0.628633	0.312171	0.390596		0.223135	0.193156	E114	prognostic						0.586226
3	128785	25757	0.350577	0.607144	0.577765	0.570539	0.252304	0.275225		0.117087	0.10579	J459	prognostic																	0.776246
3	208219	83848	0.30924	0.609112	0.216106	0.879413	0.546842	0.493666		0.107027	0	I10	prognostic																					0.89213
3	15660	3132	0.371203	0.635514	0.675917	0.507663	0.256385	0.315344		0.164722	0.0723657	I802	prognostic									0.761609
3	985	197	0.411227	0.681965	0.639038	0.628747	0.308021	0.390576		0.219769	0.142973	G308	prognostic								0.64363
3	975	195	0.396501	0.671055	0.738462	0.50641	0.272171	0.34797		0.221413	0.0716057	F200	prognostic																						0.707688
3	15240	3048	0.383646	0.651381	0.609591	0.612781	0.28151	0.326837		0.0944838	0.051032	L40	prognostic																			0.852456
3	24530	4906	0.353401	0.603384	0.636366	0.510752	0.245521	0.268491		0.176366	0.0878279	M81	prognostic																0.734544
3	2305	461	0.384938	0.65201	0.708275	0.506243	0.264546	0.337467		0.198327	0.155642	F209	prognostic																						0.630544
3	1355	271	0.34374	0.595258	0.58303	0.543824	0.244866	0.282064		0.318718	0.281586	I638	prognostic		0.403231
3	1125	225	0.455282	0.756414	0.704444	0.632778	0.330691	0.483454		0.138436	0.115681	E101	prognostic											0.75976
3	955	191	0.388949	0.67851	0.670243	0.542466	0.276383	0.366336		0.151329	0.10227	K508	prognostic										0.75051
3	2490	498	0.367731	0.607043	0.678768	0.497967	0.252836	0.266994		0.251324	0.193684	D033	prognostic	0.565973
3	5105	1021	0.37299	0.641273	0.613623	0.579703	0.268085	0.326932		0.239908	0.217623	F31	prognostic															0.539721
3	3120	624	0.347039	0.596094	0.609819	0.513637	0.243345	0.28119		0.34587	0.266328	M8098	prognostic																0.393188
3	123655	24731	0.410712	0.68845	0.673042	0.598282	0.295519	0.352538		0.139384	0.0863104	E119	prognostic						0.773568
3	10640	2128	0.361131	0.616291	0.675506	0.492249	0.249399	0.293433		0.188671	0.134691	M0699	prognostic			0.683053
3	575	115	0.306868	0.540974	0.573913	0.46087	0.210325	0.27223	0.39999	0.316593	0.284938	I253	prognostic
3	2390	478	0.379625	0.646936	0.690362	0.516729	0.262918	0.32791		0.257934	0.235255	F20	prognostic																						0.505868
3	1620	324	0.333166	0.577541	0.623389	0.462566	0.228664	0.259724		0.284541	0.217845	C433	prognostic	0.50199
3	1250	250	0.329351	0.566695	0.618	0.4675	0.225941	0.27454		0.3643	0.267088	I634	prognostic		0.367992
3	605	121	0.339778	0.588884	0.594667	0.520619	0.23629	0.311049		0.252824	0.0975554	I483	prognostic							0.638172
3	505	101	0.397344	0.69694	0.66881	0.581528	0.28631	0.374772		0.194277	0.067449	M063	prognostic			0.757676
3	1325	265	0.405933	0.668418	0.656604	0.59717	0.288838	0.331138		0.20638	0.131364	K513	prognostic					0.649458
3	670	134	0.364167	0.644464	0.634758	0.551359	0.256261	0.393021		0.256876	0.265357	G300	prognostic								0.485082
3	124670	24934	0.407067	0.686494	0.720122	0.545184	0.283629	0.346335		0.0559937	0.0132553	E11	prognostic						0.928982
3	2665	533	0.406206	0.689522	0.675419	0.594722	0.295031	0.374578		0.250101	0.208974	E115	prognostic						0.540459
3	1500	300	0.308119	0.537198	0.573333	0.46375	0.212032	0.263347		0.353761	0.274416	I803	prognostic									0.372367
3	7430	1486	0.448491	0.721899	0.633945	0.700036	0.345952	0.427403		0.212727	0.067993	G309	prognostic								0.722321
3	5575	1115	0.381941	0.655084	0.647085	0.562556	0.27262	0.325295		0.3014	0	C508	prognostic				0.6986
3	24190	4838	0.35349	0.603065	0.645718	0.496616	0.243597	0.267154		0.174096	0.0869035	M819	prognostic																0.731099
3	2005	401	0.424828	0.724055	0.691929	0.615047	0.308967	0.438529		0.186487	0.199626	M059	prognostic			0.606603
3	25345	5069	0.396818	0.672229	0.653478	0.593212	0.287066	0.341172	0.757288	0.169293	0.0691861	I258	prognostic
3	2960	592	0.325532	0.553037	0.627603	0.446593	0.219107	0.237526		0.351408	0.300072	I82	prognostic									0.349825
3	2580	516	0.345758	0.597502	0.622143	0.508969	0.23909	0.278179		0.294837	0.274252	M8198	prognostic																0.431826
3	1735	347	0.410176	0.695015	0.677267	0.593268	0.293836	0.403809		0.219473	0.190886	K500	prognostic										0.595845
3	18420	3684	0.370399	0.630393	0.61455	0.574342	0.265686	0.299315		0.316195	0.187347	I639	prognostic		0.49217
3	5790	1158	0.385923	0.657129	0.655878	0.57114	0.275259	0.338248		0.152216	0.158919	K509	prognostic										0.675562
3	1190	238	0.368089	0.642601	0.669858	0.497892	0.254371	0.33239		0.221124	0.151387	E111	prognostic						0.623967
3	930	186	0.414728	0.694504	0.674609	0.603478	0.301413	0.35096		0.210982	0.163818	K518	prognostic					0.627108
3	15740	3148	0.350321	0.600537	0.588791	0.557218	0.249338	0.287193		0.279881	0.237704	M06	prognostic			0.483332
3	16835	3367	0.381707	0.655998	0.631108	0.583532	0.273668	0.32414		0.192794	0	C504	prognostic				0.807206
3	1215	243	0.314829	0.549652	0.60693	0.456706	0.213339	0.242196		0.318991	0.124298	I808	prognostic									0.536427
3	635	127	0.306833	0.512957	0.606769	0.411512	0.206516	0.232279		0.352829	0.263974	M8195	prognostic																0.378063

### Sheet: all_PRS_time_agnostic
Supplementary Data 2C. Median of MILTON performance metrics across 10 replicates for two-sided time-model and all 36 PRS scores. Feature importance scores per feature is shown per ICD10-code. n_features: number of features used for training, train_size: total number of cases and controls used for training per ICD10-code, train_cases: number of cases used for training per ICD10-code
n_features	train_size	train_cases	F1	AUC	Sensitivity	Specificity	Precision	AveragePrecision	PRS for standard rheumatoid arthritis (RA)	PRS for standard hypertension (HT)	PRS for standard breast cancer (BC)	PRS for standard parkinson's disease (PD)	PRS for standard alzheimer's disease (AD)	PRS for standard venous thromboembolic disease (VTE)	PRS for standard osteoporosis (OP)	PRS for standard ischaemic stroke (ISS)	PRS for standard multiple sclerosis (MS)	PRS for standard primary open angle glaucoma (POAG)	PRS for standard age-related macular degeneration (AMD)	PRS for standard asthma (AST)	PRS for standard bipolar disorder (BD)	PRS for standard type 1 diabetes (T1D)	PRS for standard intraocular pressure (IOP)	PRS for standard coeliac disease (CED)	PRS for standard psoriasis (PSO)	PRS for standard estimated bone mineral density t-score (EBMDT)	PRS for standard type 2 diabetes (T2D)	PRS for standard epithelial ovarian cancer (EOC)	PRS for standard ulcerative colitis (UC)	PRS for standard low density lipoprotein cholesterol (LDL_SF)	PRS for standard cardiovascular disease (CVD)	PRS for standard schizophrenia (SCZ)	PRS for standard body mass index (BMI)	PRS for standard bowel cancer (CRC)	PRS for standard high density lipoprotein cholesterol (HDL)	PRS for standard height (HEIGHT)	PRS for standard crohn's disease (CD)	PRS for standard glycated haemoglobin (HBA1C_DF)	PRS for standard systemic lupus erythematosus (SLE)	PRS for standard age at menopause (AAM)	PRS for standard coronary artery disease (CAD)	PRS for standard melanoma (MEL)	PRS for standard atrial fibrillation (AF)	PRS for standard prostate cancer (PC)	Age when attended assessment centre	Sex	ICD10_CODE	time_model
38	515	103	0.292434	0.48209	0.612143	0.358081	0.193013	0.228647	0.032385	0.0312042	0.0311073	0.0293878	0.0299656	0.027015	0.0279861	0.027539	0.0286515	0.0272103	0.0263103	0.0272957	0.0259776	0.0262109	0.0263527	0.0265359	0.0271995	0.0261901	0.0260084	0.0260249	0.0252786	0.0250422	0.0250081	0.0260021	0.0252282	0.02505	0.0252261	0.0243033	0.0254277	0.0252802	0.0248803	0.0245245	0.0252917	0.025041	0.0240674	0.0242283	0.0240523	0.0117921	H652	time-agnostic
38	12210	2442	0.392743	0.665678	0.68305	0.550471	0.275919	0.331262	0.0222247	0.0447788	0.0225088	0.0220155	0.0220663	0.0238414	0.0226644	0.0452085	0.0219523	0.0235557	0.0232308	0.0231091	0.0218323	0.0219803	0.0216848	0.0216281	0.0223801	0.0217875	0.0257702	0.0237429	0.0216869	0.0327132	0.0556156	0.0214404	0.026756	0.0218443	0.0314714	0.0251806	0.0218869	0.0220523	0.0251828	0.0220248	0.0457669	0.0223312	0.0244522	0.0212953	0.0394709	0.0208109	I714	time-agnostic
38	17010	3402	0.322782	0.541923	0.638883	0.421737	0.21652	0.22174	0.0244852	0.0268743	0.0255406	0.0248709	0.0270156	0.0249621	0.0277807	0.0352812	0.0256086	0.0253067	0.0250023	0.0294397	0.025349	0.0271718	0.026918	0.027244	0.0246497	0.0278415	0.0529124	0.0264552	0.0259034	0.0250677	0.0289698	0.0235314	0.0291008	0.0239242	0.0238243	0.0244226	0.0270723	0.0244765	0.0241524	0.0250114	0.0265585	0.027845	0.0251071	0.0268352	0.0246954	0.00574786	M50	time-agnostic
38	113420	22684	0.314157	0.5307	0.610563	0.430811	0.211157	0.217751	0.0248182	0.0321076	0.0261389	0.0240159	0.0255296	0.0249076	0.0238989	0.0501582	0.0228179	0.0241779	0.0232342	0.0321942	0.0248698	0.0256437	0.0241124	0.0249116	0.0273214	0.0231608	0.0368745	0.0240307	0.0288281	0.024703	0.0309562	0.0327623	0.0242122	0.0242567	0.0283497	0.0248198	0.0293609	0.0230024	0.0241577	0.0220049	0.0274071	0.0232064	0.0256075	0.0236345	0.036362	0.00507858	R194	time-agnostic
38	38865	7773	0.374369	0.637648	0.628912	0.567735	0.266782	0.305629	0.0202885	0.0937023	0.020998	0.0191084	0.0218027	0.0190671	0.0217829	0.0556547	0.0199016	0.0195692	0.0199484	0.0197109	0.021235	0.0201538	0.0208182	0.01949	0.0192737	0.0218351	0.0295583	0.0203038	0.0221618	0.0297445	0.0617963	0.0193034	0.0329293	0.0198273	0.0248681	0.0204229	0.0209691	0.0196096	0.0201651	0.0207587	0.0440231	0.0197117	0.0237982	0.0196655	0.0415045	0.0115198	I35	time-agnostic
38	13465	2693	0.321141	0.540844	0.651315	0.403175	0.213008	0.225118	0.0262375	0.0301411	0.027756	0.0236934	0.0267901	0.0233198	0.0263872	0.0365705	0.0247517	0.0242774	0.0240994	0.0251293	0.0250623	0.0259992	0.0270998	0.0314498	0.0259468	0.0259783	0.0385134	0.0272515	0.0262707	0.0279877	0.0284815	0.0275507	0.0282159	0.0245214	0.0263017	0.031625	0.026427	0.0245122	0.0257629	0.0247637	0.0275478	0.0254643	0.0236595	0.0261762	0.0204484	0.00655458	N23	time-agnostic
38	35315	7063	0.326154	0.540204	0.684837	0.371443	0.214276	0.220377	0.0248292	0.0346792	0.0240979	0.0255346	0.0253768	0.0225256	0.0269859	0.0374276	0.0237834	0.0239264	0.0239191	0.0347386	0.0247453	0.0247062	0.0240031	0.0229874	0.0240403	0.0247264	0.0290522	0.0231491	0.026047	0.0251145	0.02221	0.0304692	0.0321632	0.0290299	0.0250371	0.0287845	0.0259138	0.0247445	0.0255655	0.0308766	0.0244262	0.0244718	0.0277365	0.0257474	0.0368982	0.00936854	K227	time-agnostic
38	3345	669	0.311034	0.525683	0.630743	0.390133	0.206351	0.223649	0.0249305	0.0262038	0.0299011	0.0257547	0.028017	0.0272662	0.0248472	0.0250388	0.0286923	0.0255061	0.0262395	0.0253525	0.0263916	0.0273569	0.0253595	0.0259745	0.0262442	0.0254975	0.0257286	0.0260044	0.0287649	0.0268533	0.0256816	0.0265582	0.0264972	0.0260663	0.0249553	0.0278683	0.0252252	0.0263965	0.0267165	0.0266694	0.0264882	0.0275115	0.0269399	0.0270448	0.0249927	0.0212255	D89	time-agnostic
38	1410	282	0.307495	0.49281	0.640038	0.372781	0.203103	0.207504	0.0257175	0.0263798	0.0251015	0.0263538	0.0256094	0.0326183	0.0261896	0.0299088	0.0264275	0.0250754	0.0261374	0.0263006	0.0251379	0.0266825	0.0253117	0.0286868	0.0270666	0.0252781	0.0262804	0.0255802	0.0257587	0.0255797	0.0286842	0.0257169	0.0342171	0.0249378	0.02645	0.0245651	0.0257706	0.0263049	0.0240518	0.0259673	0.0250972	0.0242975	0.0284439	0.0265969	0.0229899	0.0197056	M7989	time-agnostic
38	3010	602	0.311207	0.51488	0.677052	0.335122	0.202718	0.218145	0.0323428	0.0221042	0.0245175	0.027251	0.0265414	0.0292431	0.0240788	0.0208264	0.0234658	0.0229358	0.0207102	0.0228426	0.0303618	0.0265125	0.0284446	0.0272487	0.0259073	0.0224495	0.0260351	0.0308006	0.0257497	0.0270593	0.0273309	0.0271141	0.0262984	0.026993	0.0279823	0.0292024	0.0280112	0.0304102	0.0221976	0.0256089	0.022237	0.028796	0.0422687	0.0295413	0.0165977	0.0018075	Q23	time-agnostic
38	20840	4168	0.367278	0.636162	0.607129	0.577286	0.264063	0.299265	0.0242851	0.0230802	0.0236744	0.0233005	0.0210646	0.0230537	0.0228412	0.024557	0.0224107	0.0233238	0.0240381	0.0254222	0.0227113	0.0230143	0.0235844	0.0235944	0.020748	0.0238068	0.0258917	0.0244565	0.022446	0.0245092	0.0235853	0.0260996	0.0239927	0.121122	0.0237951	0.0231027	0.0229425	0.0241874	0.0219569	0.0243326	0.0232778	0.0239937	0.0232753	0.0285678	0.0324345	0.0130303	D124	time-agnostic
38	49380	9876	0.377663	0.644245	0.639377	0.563196	0.268034	0.310444	0.0206565	0.0876379	0.020204	0.0208817	0.0194929	0.0214478	0.0205805	0.0553261	0.0217275	0.0198118	0.0201323	0.0228782	0.0203654	0.0200043	0.0205033	0.0198262	0.0204104	0.0192223	0.0280739	0.0202447	0.0201384	0.0220091	0.0593084	0.02051	0.0357687	0.0202169	0.0210272	0.0217489	0.020611	0.0209458	0.0212603	0.0208898	0.0343402	0.0207493	0.040249	0.0200299	0.0384021	0.0220363	I517	time-agnostic
38	3900	780	0.311312	0.520013	0.632051	0.393109	0.206543	0.220555	0.0255355	0.0247537	0.0282886	0.0264508	0.026934	0.0270591	0.0265175	0.0259055	0.0260914	0.0276525	0.025592	0.0269336	0.0272743	0.0255253	0.026042	0.0262225	0.0277651	0.0279342	0.0259949	0.0288619	0.025309	0.0249642	0.0259411	0.0270795	0.0262777	0.0256687	0.0251461	0.0272635	0.0258098	0.0265503	0.025917	0.027052	0.0266504	0.0260499	0.0263682	0.0250899	0.0253997	0.0263139	C49	time-agnostic
38	2070	414	0.325556	0.551448	0.673964	0.384051	0.214685	0.240601	0.0277884	0.0270193	0.0282244	0.0251654	0.0264988	0.0312421	0.0252205	0.0296543	0.0233397	0.0278016	0.0243822	0.0270781	0.0248496	0.0321147	0.0275585	0.0313345	0.0256219	0.0232698	0.0236334	0.0299779	0.0248604	0.0272132	0.0280562	0.0243958	0.0292483	0.0261166	0.0239093	0.0261739	0.0239401	0.0248173	0.0276194	0.0255674	0.0231941	0.0315253	0.0331168	0.0268716	0.0267092	0.00256622	Z431	time-agnostic
38	79840	15968	0.344355	0.591431	0.609469	0.51593	0.24001	0.25936	0.0239658	0.0221416	0.0249043	0.0226531	0.021845	0.0206908	0.0210967	0.0214105	0.0227461	0.0230667	0.0232832	0.021592	0.0232233	0.0282379	0.0220185	0.0232447	0.0251638	0.02202	0.024291	0.0215802	0.0237205	0.0215558	0.0233359	0.0224104	0.0236596	0.0320944	0.0220768	0.0485294	0.0232269	0.0225553	0.0222672	0.0223185	0.0235216	0.0933127	0.0228706	0.0322971	0.0413089	0.0209357	C443	time-agnostic
38	2130	426	0.316342	0.53285	0.639617	0.407864	0.210951	0.221794	0.0251175	0.0266525	0.0285496	0.0267099	0.0278759	0.0261269	0.0260704	0.025189	0.0243634	0.026724	0.0271332	0.0306351	0.0248387	0.0259422	0.0259486	0.0271038	0.0262351	0.0259522	0.0268436	0.0262793	0.0267632	0.027081	0.0284343	0.0251459	0.0249787	0.0260673	0.0269942	0.0260075	0.0271536	0.0299867	0.0267713	0.024466	0.026195	0.0290319	0.0260024	0.0242121	0.0255316	0.0179785	C340	time-agnostic
38	2130	426	0.325432	0.543965	0.709986	0.333328	0.21242	0.2327	0.0227498	0.031167	0.0219137	0.0202606	0.0206427	0.0225526	0.0296794	0.0460006	0.0252386	0.0224467	0.026271	0.0340965	0.0288671	0.0190551	0.0319509	0.0356986	0.0359573	0.0183924	0.0283496	0.0233258	0.0333942	0.0269156	0.0216682	0.0256682	0.0575354	0.0212187	0.0201964	0.0262341	0.0226307	0.0249168	0.0222268	0.027316	0.0165845	0.0278241	0.0266512	0.0278182	0.00990386	0	M1996	time-agnostic
38	715	143	0.315226	0.516547	0.654557	0.382136	0.207839	0.230497	0.0266172	0.0253227	0.0258557	0.0247473	0.0292643	0.0246025	0.022764	0.0254563	0.0254986	0.0278304	0.027995	0.0304676	0.0280187	0.0248157	0.0261881	0.027229	0.0263248	0.0272209	0.0274118	0.0242185	0.0241588	0.0300683	0.0256053	0.0266996	0.0310379	0.0255876	0.0258906	0.0258449	0.0270241	0.0257006	0.0298933	0.0268754	0.0285089	0.024352	0.023298	0.0284116	0.0232853	0.0165338	A409	time-agnostic
38	11655	2331	0.315084	0.530271	0.623344	0.41243	0.21031	0.218639	0.0255463	0.0267344	0.0264559	0.0261029	0.026093	0.0264469	0.0251845	0.0273899	0.0256348	0.0251665	0.0260583	0.0253645	0.0259765	0.027585	0.0262679	0.0267614	0.0262405	0.0262722	0.0303429	0.0265316	0.0269258	0.0263078	0.0269357	0.0271368	0.0280313	0.0255916	0.02493	0.0266938	0.0274553	0.0259864	0.0267299	0.0256009	0.0277577	0.0257684	0.026622	0.0271357	0.0240692	0.0210865	N12	time-agnostic
38	820	164	0.310775	0.510473	0.646117	0.382657	0.205139	0.230362	0.0247064	0.0316097	0.027206	0.0278844	0.0259751	0.0280412	0.0269932	0.0215007	0.0221126	0.0242488	0.041949	0.0292156	0.0251571	0.0206998	0.0239914	0.0205496	0.0343988	0.0317587	0.0285959	0.0238805	0.0343115	0.019357	0.0338511	0.0195921	0.0157793	0.0261857	0.0302683	0.0151967	0.0215442	0.0201769	0.0313181	0.0239389	0.0344499	0.054034	0.0303218	0.0270879	0.0220596	0	M872	time-agnostic
38	755	151	0.303724	0.4929	0.662151	0.327817	0.197851	0.214234	0.0230258	0.038294	0.0320093	0.0292982	0.0228928	0.0215726	0.0190293	0.0201981	0.0353125	0.0266728	0.0185855	0.0240203	0.0211757	0.0258267	0.0273547	0.0329082	0.0372438	0.0304152	0.0418581	0.0195053	0.025738	0.0277305	0.025203	0.0191157	0.0252434	0.0354702	0.0318421	0.017234	0.0241012	0.0228898	0.0265368	0.0298083	0.0247294	0.021986	0.0346212	0.0258221	0.01586	0.00121051	M651	time-agnostic
38	1025	205	0.351437	0.589032	0.668293	0.466463	0.238492	0.270054	0.0269963	0.0370278	0.0257352	0.0238758	0.0240053	0.0283782	0.0260593	0.0429629	0.0270196	0.0248891	0.0242853	0.0262872	0.0254997	0.0255376	0.0251093	0.0248607	0.0285083	0.0260794	0.0233742	0.0251584	0.0260332	0.0227611	0.0287565	0.0264548	0.0256432	0.0257	0.0301225	0.024267	0.0264161	0.0266786	0.0260267	0.0248489	0.0253233	0.0259106	0.0304739	0.0239882	0.0228728	0.0134446	I66	time-agnostic
38	7140	1428	0.306572	0.516597	0.622888	0.393119	0.203519	0.214174	0.0260155	0.0260702	0.0272432	0.025483	0.0267249	0.0268382	0.0261405	0.0278546	0.0277788	0.0268409	0.0265528	0.02564	0.0256416	0.0266822	0.026319	0.0267177	0.0271289	0.0258554	0.027162	0.0258685	0.0262167	0.0250799	0.0280729	0.0271059	0.0274454	0.02763	0.0267067	0.0282904	0.0252875	0.0258254	0.0270533	0.0255669	0.025505	0.0264604	0.0267673	0.0261023	0.0246277	0.0203141	J39	time-agnostic
38	6445	1289	0.319135	0.539296	0.64003	0.413205	0.213236	0.22848	0.0260651	0.0262451	0.0264338	0.0262983	0.0259616	0.0250365	0.0269362	0.0265792	0.0273399	0.0255007	0.0258292	0.0344343	0.0258498	0.0256822	0.0263679	0.0278459	0.0258773	0.0255436	0.0266346	0.02657	0.0254345	0.0257113	0.0256041	0.0269472	0.028342	0.0256211	0.0267074	0.0260576	0.024308	0.0268629	0.0262037	0.0259263	0.0259326	0.0253232	0.0297824	0.0253984	0.0225538	0.0232891	J40	time-agnostic
38	1505	301	0.366564	0.615002	0.702623	0.468451	0.248425	0.279374	0.0272492	0.0244599	0.0928113	0.0233462	0.0212873	0.0263485	0.0264929	0.0255983	0.0254282	0.0258918	0.0241614	0.0233195	0.0234494	0.0316517	0.0260625	0.0224199	0.0257047	0.0288728	0.0243321	0.0253461	0.0267149	0.0251765	0.0245669	0.0268447	0.025933	0.0256691	0.0256586	0.0249793	0.0265957	0.0227973	0.026129	0.0252962	0.0270794	0.024047	0.0241851	0.0269167	0.0238111	0	C500	time-agnostic
38	9990	1998	0.321964	0.530874	0.669142	0.37725	0.210187	0.222582	0.0248263	0.0262203	0.0220037	0.0219702	0.0251131	0.0232028	0.0236395	0.0265356	0.0304177	0.0348375	0.0231897	0.0303989	0.024163	0.0306053	0.0295991	0.027953	0.0267668	0.0204168	0.0413195	0.0262647	0.0222734	0.0263228	0.0380861	0.0343375	0.0442171	0.0226876	0.0298382	0.0282723	0.0243804	0.0204424	0.02848	0.0234911	0.0302098	0.0280104	0.0266665	0.025545	0.0229592	0	G562	time-agnostic
38	1835	367	0.321572	0.539258	0.662033	0.386254	0.21219	0.229753	0.0270842	0.0292142	0.026388	0.0270556	0.025303	0.0264901	0.025526	0.0262619	0.0252297	0.0249562	0.0246558	0.0284309	0.025358	0.0258588	0.0280666	0.0248816	0.0252177	0.0245284	0.0302093	0.0275939	0.0275794	0.0243962	0.0277359	0.0256925	0.0305367	0.0254815	0.0255513	0.0283704	0.0266227	0.0289385	0.0261255	0.0258369	0.0275337	0.0285808	0.0268759	0.0262053	0.023	0.0149746	G610	time-agnostic
38	890	178	0.413506	0.696043	0.724683	0.544908	0.288704	0.394218	0.0103106	0.0278783	0.0248117	0.0181478	0.0166141	0.0183562	0.021637	0.0233459	0.0238589	0.0210667	0.0125671	0.0249482	0.0199133	0.032721	0.0174007	0.0184211	0.0192158	0.0182729	0.187287	0.0172256	0.0152094	0.0175289	0.0393119	0.0204415	0.0513165	0.0243767	0.0144697	0.0171674	0.0237178	0.0140133	0.0227512	0.0365358	0.040058	0.0178252	0.0195064	0.0178805	0.0180578	0	I79	time-agnostic
38	5645	1129	0.350199	0.595386	0.694382	0.435011	0.234473	0.265518	0.0248132	0.0356935	0.0238173	0.0217012	0.0230365	0.0263698	0.0221544	0.0571417	0.0235998	0.0263633	0.0225925	0.0282706	0.0227945	0.0251913	0.0242556	0.0260958	0.0280183	0.0229451	0.0359034	0.0257236	0.0241868	0.0250458	0.0360731	0.0218236	0.0340318	0.0223652	0.0249639	0.0242206	0.027121	0.027338	0.0273203	0.0225746	0.0294318	0.023072	0.0236204	0.0245665	0.0233101	0.00929151	I859	time-agnostic
38	925	185	0.31802	0.559834	0.610811	0.453378	0.214308	0.276457	0.0272904	0.0268616	0.0264767	0.0262067	0.0303032	0.0258019	0.0237894	0.0362059	0.0265932	0.0236029	0.0254721	0.026123	0.0259837	0.026382	0.0267927	0.0237793	0.0266893	0.026729	0.0387573	0.0252892	0.0265581	0.0270523	0.0249852	0.0249093	0.0309701	0.0255274	0.0261281	0.0257046	0.0241201	0.0253899	0.0250887	0.0244606	0.0262059	0.0238262	0.0242955	0.0269492	0.0227524	0.0180867	M866	time-agnostic
38	3615	723	0.307144	0.519692	0.627222	0.39125	0.203993	0.22098	0.0270482	0.027368	0.0263947	0.0261236	0.0264111	0.0251827	0.0266441	0.0273185	0.0268526	0.0260272	0.02445	0.0278366	0.0263575	0.0255882	0.0251846	0.0267153	0.0257154	0.0268809	0.0313058	0.0261983	0.0260948	0.0260943	0.0260072	0.0260201	0.0280923	0.0254826	0.0249276	0.0255722	0.0269899	0.0259795	0.0277309	0.0267174	0.0250039	0.0262218	0.0257948	0.025743	0.0247418	0.0224665	M502	time-agnostic
38	1220	244	0.311307	0.503077	0.690306	0.303231	0.200657	0.211249	0.0303535	0.02224	0.0279587	0.0239642	0.0217722	0.026063	0.01894	0.0202861	0.032035	0.0315199	0.0244957	0.0261548	0.0239642	0.0247605	0.0317651	0.0262062	0.0389374	0.0266923	0.0306015	0.0217716	0.023284	0.0313277	0.0226904	0.0282644	0.0298457	0.0233214	0.0222014	0.0273489	0.0238909	0.0262828	0.0197429	0.0371014	0.0446813	0.0286658	0.0285522	0.022529	0.0249314	0	Q612	time-agnostic
38	24250	4850	0.321632	0.540661	0.643711	0.416521	0.214721	0.223819	0.0295378	0.0254029	0.0238715	0.0256429	0.0256659	0.0260867	0.0259969	0.026939	0.0251233	0.0252936	0.0252745	0.029231	0.0257922	0.0244416	0.0247017	0.0244243	0.0257734	0.0283429	0.0294718	0.0256317	0.0261884	0.025826	0.0252209	0.0291532	0.0424862	0.0247386	0.0241788	0.0275447	0.0256358	0.0268432	0.026379	0.024887	0.0262647	0.0251876	0.0254542	0.0247006	0.0269488	0.0194197	M233	time-agnostic
38	25285	5057	0.329526	0.55711	0.643862	0.43593	0.221437	0.234447	0.0258018	0.0271536	0.0254231	0.0257232	0.0237386	0.0259674	0.024596	0.0302216	0.0246383	0.0251487	0.0248414	0.026157	0.0249403	0.0242028	0.0244382	0.0258039	0.0259143	0.02542	0.0415322	0.0258515	0.0244086	0.0248296	0.0248317	0.0247249	0.0388266	0.0265983	0.0258794	0.0254818	0.0248998	0.0253376	0.024553	0.0252615	0.0251883	0.0257379	0.0274393	0.0260202	0.0256025	0.0246412	K81	time-agnostic
38	76555	15311	0.395924	0.669359	0.679413	0.563157	0.279766	0.332401	0.0170728	0.0178902	0.353393	0.0170251	0.0186937	0.0162636	0.0161545	0.0179754	0.0172538	0.0172049	0.0204779	0.0165734	0.0177981	0.0183024	0.0177728	0.0189404	0.0186921	0.01688	0.0180026	0.0164772	0.0182483	0.0166111	0.0173171	0.0186446	0.0174817	0.0194238	0.017138	0.0204743	0.0187883	0.0187307	0.0168441	0.0188035	0.019975	0.020918	0.0170146	0.0179069	0.0194218	0	C509	time-agnostic
38	13425	2685	0.314522	0.524453	0.637989	0.392691	0.208396	0.217862	0.0253586	0.0278991	0.0256235	0.0269473	0.0250612	0.0249396	0.0267773	0.0266118	0.0255579	0.0264661	0.0259565	0.0261545	0.0265439	0.026494	0.0267588	0.0258157	0.026699	0.02565	0.0279821	0.0262547	0.0248547	0.0255786	0.0258553	0.0258706	0.0258574	0.0258688	0.0260168	0.0260284	0.0267407	0.0261518	0.0265665	0.026524	0.0266112	0.0257276	0.0261033	0.0261646	0.0338613	0.023617	K01	time-agnostic
38	49600	9920	0.371871	0.63271	0.62122	0.571951	0.26569	0.299854	0.0203874	0.0565783	0.0209235	0.020529	0.0244799	0.0214028	0.0224428	0.100751	0.0212271	0.0196769	0.0197339	0.023199	0.0238366	0.0207183	0.0205923	0.019737	0.020732	0.0216485	0.0266048	0.0199445	0.0210419	0.0209062	0.0434518	0.0218066	0.0254181	0.02145	0.0243984	0.0235333	0.0218705	0.0213355	0.0228444	0.0199087	0.0315604	0.0197616	0.0260246	0.020144	0.0503211	0.0199821	I67	time-agnostic
38	3395	679	0.33588	0.573419	0.653105	0.441651	0.225787	0.254922	0.0256443	0.0252235	0.0244532	0.0269407	0.0255345	0.0240243	0.0263171	0.0256745	0.0272832	0.0259021	0.0250174	0.0262098	0.0251603	0.0260364	0.0254803	0.0262564	0.0257197	0.026062	0.0253809	0.0241502	0.0252411	0.0269755	0.0257441	0.0255856	0.0274282	0.0459272	0.0254754	0.0243224	0.0251513	0.0255275	0.025374	0.0280884	0.0254482	0.0268949	0.0245944	0.0272472	0.02572	0.0255998	C26	time-agnostic
38	58880	11776	0.314137	0.526117	0.625551	0.409933	0.209693	0.21552	0.0259234	0.027342	0.0303064	0.0272843	0.0262931	0.0275851	0.0272439	0.0260165	0.0273001	0.0254938	0.0267788	0.0259684	0.026228	0.026281	0.0264089	0.0268984	0.025689	0.0266698	0.0275146	0.0288571	0.0268368	0.0270746	0.0271173	0.0268779	0.0291882	0.0266788	0.026851	0.0279949	0.026556	0.0261401	0.0257843	0.0315829	0.0268203	0.0270684	0.0257626	0.0276455	0.0260679	0	N840	time-agnostic
38	4760	952	0.331313	0.561994	0.659107	0.429489	0.221216	0.239346	0.0274148	0.0265311	0.0261457	0.0251907	0.0285806	0.0252973	0.0248861	0.0321997	0.024919	0.0257751	0.0255746	0.0258153	0.026302	0.0247903	0.0247356	0.0272743	0.0295656	0.0267751	0.026334	0.0252046	0.0260801	0.0265143	0.0277974	0.0255554	0.029101	0.0298733	0.027575	0.0262556	0.0266578	0.0264235	0.0250839	0.0274339	0.0278752	0.0244541	0.0282494	0.0253476	0.0229174	0.0196843	K729	time-agnostic
38	7150	1430	0.323585	0.554521	0.627972	0.44292	0.219102	0.237489	0.025366	0.028915	0.0261389	0.0242502	0.0263383	0.0270338	0.0252217	0.0271567	0.0273023	0.025339	0.0255495	0.0263913	0.0271257	0.0309088	0.0251832	0.0270295	0.0251583	0.0254026	0.0307787	0.0257939	0.0265281	0.0265682	0.0281412	0.0248184	0.0275453	0.0268175	0.0250849	0.0260228	0.0251499	0.0271853	0.0272472	0.0244726	0.024991	0.0268515	0.0247493	0.0256659	0.0260288	0.0170547	E27	time-agnostic
38	605	121	0.309084	0.510512	0.681667	0.352363	0.200683	0.239565	0.0273458	0.0311545	0.0312728	0.023824	0.0290979	0.0257212	0.0252731	0.031751	0.035481	0.0269382	0.0252525	0.0212949	0.022943	0.0245331	0.0272554	0.0198231	0.0200902	0.0274128	0.0411341	0.0405578	0.023272	0.0370426	0.0239741	0.016959	0.0184434	0.0204534	0.0278323	0.024189	0.0297138	0.040732	0.0214541	0.0282153	0.0238028	0.033643	0.0384271	0.0158812	0.0148354	0	D269	time-agnostic
38	1745	349	0.344425	0.592365	0.683375	0.433748	0.232593	0.262501	0.0240663	0.0272368	0.0274986	0.0230756	0.0260352	0.0241307	0.0246843	0.0258558	0.025723	0.0265361	0.0229576	0.0253766	0.024015	0.0282312	0.0280733	0.0237406	0.0229374	0.0243101	0.024892	0.0302247	0.0691491	0.0235945	0.0207998	0.0263602	0.0236577	0.0288236	0.0250236	0.0221677	0.0351362	0.023647	0.0256513	0.0227473	0.028213	0.0228936	0.0279104	0.0270051	0.0255168	0.00764767	K523	time-agnostic
38	33260	6652	0.318509	0.539575	0.596517	0.461177	0.216603	0.222095	0.0222148	0.0310833	0.0257501	0.0184975	0.0256392	0.0254658	0.0231814	0.0286254	0.0192723	0.0486184	0.0235505	0.0320548	0.0244179	0.0264249	0.0274432	0.0303405	0.0238746	0.0214866	0.0470949	0.0178688	0.0241612	0.0220718	0.0244061	0.0231949	0.0335831	0.0245152	0.0237233	0.028846	0.0292457	0.0268321	0.026782	0.0245377	0.0308676	0.0236772	0.0330378	0.0218846	0.0433534	0	Z83	time-agnostic
38	2480	496	0.320388	0.554896	0.648364	0.402957	0.214671	0.250921	0.0271262	0.0266054	0.0281598	0.0245185	0.0249916	0.0258094	0.0279605	0.0242892	0.0344456	0.0231592	0.0233995	0.0229567	0.0235926	0.0254949	0.0227653	0.0257481	0.0284789	0.0181893	0.030434	0.0225389	0.0370266	0.0221416	0.0225892	0.0259892	0.074542	0.0294527	0.0257027	0.0246868	0.0265844	0.0243615	0.0301081	0.0247242	0.0289421	0.0278559	0.0224	0.0213151	0.0255856	0	K420	time-agnostic
38	35800	7160	0.343547	0.584324	0.641969	0.475751	0.234438	0.252863	0.0240289	0.0676659	0.0234507	0.0240348	0.0268411	0.0220949	0.0231188	0.0488279	0.0252154	0.0212394	0.0224215	0.025696	0.022636	0.0228623	0.0230322	0.0229233	0.0226892	0.0221496	0.0316555	0.0229722	0.0233613	0.0272201	0.0309673	0.0273398	0.0303214	0.0239506	0.0237462	0.0228168	0.0235129	0.0225166	0.0239179	0.0256846	0.0312184	0.0229392	0.0247297	0.0227825	0.0316316	0.0133779	E876	time-agnostic
38	2840	568	0.30568	0.509937	0.629421	0.3772	0.201772	0.21403	0.0260158	0.0291839	0.0250249	0.0261695	0.0277502	0.0258419	0.0261843	0.0270132	0.0249176	0.02724	0.0267095	0.0279988	0.0280849	0.0256377	0.0248882	0.0261992	0.026039	0.0257655	0.0281343	0.0267329	0.0268431	0.0261668	0.0271168	0.0253566	0.0258684	0.026899	0.0272063	0.0271032	0.0259294	0.02675	0.0273548	0.0253414	0.0260161	0.0261962	0.0280454	0.0257151	0.0256494	0.0210783	G96	time-agnostic
38	2230	446	0.352914	0.592151	0.687266	0.438633	0.236783	0.264382	0.0268671	0.054566	0.0270712	0.0257591	0.025755	0.0336803	0.0258106	0.0325446	0.0263861	0.026733	0.0234014	0.0253173	0.0248834	0.0255898	0.0251646	0.0238125	0.0245841	0.0267238	0.0236573	0.0250008	0.0277642	0.0280825	0.0261617	0.0247101	0.0226019	0.0231968	0.0254603	0.0267517	0.0267923	0.0260549	0.0252441	0.025296	0.0252432	0.0273713	0.0241383	0.0254856	0.0268852	0.0127448	I710	time-agnostic
38	1585	317	0.29838	0.472745	0.630928	0.343844	0.194719	0.19398	0.0264589	0.0268868	0.02599	0.0272659	0.0276251	0.0277796	0.0271766	0.0274209	0.0262507	0.0267189	0.0272963	0.0252941	0.0258116	0.0262124	0.0250488	0.0273975	0.0277018	0.025628	0.0252494	0.0269166	0.0274603	0.0264902	0.0281777	0.0278062	0.0255332	0.0262088	0.0259402	0.0286557	0.025821	0.0259769	0.0265345	0.0257703	0.0281357	0.0265377	0.0263105	0.0257376	0.0250216	0.0206971	H69	time-agnostic
38	1210	242	0.303806	0.511317	0.661097	0.321772	0.197324	0.224034	0.036104	0.0313918	0.0213589	0.0247046	0.0286356	0.0269276	0.0265975	0.02966	0.0281659	0.0386028	0.0246428	0.0229817	0.0222561	0.0326261	0.0242809	0.020252	0.0193538	0.0351822	0.027501	0.0227182	0.0239	0.0243769	0.0270593	0.0287378	0.0353837	0.0213228	0.035511	0.036748	0.0309296	0.0257533	0.0263351	0.0168792	0.0226968	0.0269203	0.0280023	0.0244395	0.0153487	0	N492	time-agnostic
38	6065	1213	0.413234	0.690795	0.663652	0.610362	0.299157	0.372413	0.0241357	0.0247546	0.0233522	0.0239788	0.100671	0.0237773	0.0241354	0.0265376	0.0244473	0.024303	0.0250917	0.0224528	0.0231891	0.0252368	0.0247312	0.0230334	0.0245451	0.0236103	0.024945	0.0228959	0.022291	0.0254365	0.0249443	0.0263109	0.0240594	0.0231375	0.0259335	0.0236502	0.0246893	0.0233877	0.0242393	0.0257073	0.024461	0.0242436	0.0234697	0.023206	0.0335173	0.0168545	F051	time-agnostic
38	585	117	0.30377	0.497752	0.641123	0.367467	0.20033	0.222294	0.0262362	0.025734	0.0272623	0.027069	0.0287028	0.0251711	0.0247746	0.0232605	0.0237879	0.0251755	0.0270927	0.0269648	0.0265249	0.0252028	0.0261562	0.0264589	0.0282997	0.0248793	0.0243767	0.0259596	0.0297715	0.0268381	0.0262397	0.0260789	0.0278799	0.02753	0.0298897	0.0237536	0.0259058	0.0286931	0.0259341	0.0291455	0.0258989	0.0251229	0.0295172	0.0256849	0.0222982	0.0109674	J312	time-agnostic
38	2350	470	0.312579	0.505756	0.673404	0.339894	0.20338	0.206288	0.0268811	0.0317079	0.0241349	0.0287711	0.0286293	0.0214418	0.0365576	0.0282106	0.0273461	0.0227338	0.0223207	0.0312401	0.0298458	0.0222941	0.0206145	0.0232601	0.0257274	0.0232128	0.0436416	0.0308327	0.0264325	0.0367648	0.0228158	0.0274488	0.0258749	0.0287991	0.0194992	0.0230488	0.0237122	0.0246285	0.0267498	0.0352772	0.0247753	0.0281973	0.0243919	0.0283134	0.0188804	0	R223	time-agnostic
38	25570	5114	0.333691	0.569267	0.608425	0.490663	0.22958	0.245286	0.0255126	0.0284254	0.02519	0.0248766	0.0256262	0.0239041	0.0258216	0.0421211	0.0275802	0.0241749	0.0259203	0.0311551	0.0251454	0.0250323	0.0242095	0.0247858	0.0265249	0.0238152	0.0285877	0.0238231	0.0246937	0.02355	0.0250844	0.025836	0.0500176	0.0245553	0.0254127	0.0258438	0.0251276	0.0235351	0.0252645	0.023575	0.0272981	0.0242734	0.0249237	0.0258011	0.0281534	0.0154218	J96	time-agnostic
38	655	131	0.314562	0.518698	0.645584	0.387399	0.208672	0.225792	0.0209354	0.0262105	0.0187771	0.0207097	0.025428	0.0294533	0.024266	0.050002	0.0319092	0.0228859	0.0299517	0.019956	0.0216697	0.0177116	0.0257595	0.0301598	0.0222173	0.0257027	0.0483195	0.027616	0.0437086	0.0232315	0.0287463	0.0307619	0.0237122	0.0167698	0.0165553	0.0309588	0.0198011	0.0187462	0.0289732	0.0270964	0.0261168	0.0255681	0.02396	0.0280968	0.0353966	0.00114084	I43	time-agnostic
38	2480	496	0.353578	0.60246	0.662273	0.476813	0.241052	0.270784	0.0251384	0.030467	0.0258868	0.0248473	0.0231123	0.0275787	0.0253322	0.0272523	0.025383	0.0250454	0.0243699	0.0245432	0.024541	0.0250981	0.0229674	0.0242877	0.0240492	0.0253493	0.0420579	0.0281802	0.0231444	0.0254291	0.0268777	0.0224116	0.03773	0.0236277	0.0245055	0.0280096	0.0254278	0.0259012	0.0231914	0.0288552	0.0234683	0.0214507	0.0251696	0.0264394	0.0606029	0	E28	time-agnostic
38	47500	9500	0.332162	0.563969	0.644105	0.443566	0.22403	0.237285	0.0243269	0.0305769	0.0272624	0.0247234	0.0233438	0.0260365	0.0238377	0.0352883	0.0236153	0.0238741	0.0267661	0.0286944	0.0248636	0.0251973	0.0231287	0.0231152	0.025106	0.0241552	0.0448313	0.023006	0.023548	0.0282354	0.0223447	0.024481	0.0520647	0.0244084	0.0259434	0.029209	0.024751	0.0224268	0.0240176	0.0253596	0.0227882	0.0240613	0.0257686	0.022874	0.028454	0.018683	K801	time-agnostic
38	42515	8503	0.334345	0.57195	0.612785	0.481477	0.22985	0.243918	0.0237808	0.0298602	0.0278134	0.0230105	0.0217078	0.0227946	0.0233529	0.0545098	0.0328149	0.0238838	0.0235816	0.0236274	0.0231588	0.0263295	0.022904	0.0234823	0.0248469	0.0229964	0.0395263	0.0236702	0.0249636	0.02714	0.0278718	0.0271505	0.0325715	0.028735	0.0234828	0.0244123	0.0230728	0.0239351	0.0235619	0.0256333	0.0324068	0.0220147	0.0268807	0.0224278	0.0310337	0.0151158	E83	time-agnostic
38	815	163	0.317513	0.517036	0.680871	0.334357	0.206382	0.222285	0.0256724	0.0228056	0.0329213	0.0274713	0.0229798	0.0363991	0.030469	0.0219951	0.0301743	0.029194	0.0275395	0.0317145	0.0257777	0.0251339	0.0228652	0.0294689	0.0260587	0.0253957	0.0235642	0.0294905	0.0259701	0.02277	0.0220378	0.0273803	0.0245003	0.0284814	0.0307625	0.0216077	0.0216768	0.0271898	0.0228013	0.0297399	0.0311696	0.0298638	0.0278322	0.0169356	0.0173113	0	M8565	time-agnostic
38	93575	18715	0.323944	0.557878	0.578867	0.500441	0.224683	0.236591	0.0239591	0.0264097	0.0256203	0.0242793	0.0248397	0.0240826	0.0247286	0.0391783	0.0263807	0.0239303	0.0237983	0.0255793	0.0255691	0.0243228	0.0246673	0.0238341	0.0257794	0.0242011	0.0373744	0.0239401	0.0272636	0.0241234	0.0255717	0.0256856	0.0383989	0.0251147	0.0258972	0.02635	0.0244885	0.0236981	0.0244705	0.024928	0.0275767	0.0244158	0.0250679	0.0240845	0.0383308	0.0211939	B96	time-agnostic
38	1660	332	0.324416	0.523411	0.700701	0.348668	0.208973	0.2202	0.0304735	0.0295295	0.023232	0.0261697	0.0268947	0.0283761	0.0265115	0.0288542	0.0236134	0.0262981	0.0259594	0.0305552	0.0281372	0.0242579	0.0294712	0.0238159	0.0244216	0.025187	0.0260218	0.0276205	0.0248287	0.0278885	0.0253329	0.0249894	0.0239468	0.0256955	0.0261363	0.0369905	0.0267286	0.0271402	0.0303244	0.0269341	0.0261798	0.0282377	0.0261728	0.0269417	0.0209483	0.0117331	C69	time-agnostic
38	56465	11293	0.331103	0.568661	0.595988	0.50083	0.22928	0.241816	0.0257652	0.0328094	0.0251148	0.022518	0.0231776	0.039876	0.0230733	0.041108	0.0247401	0.0234412	0.0233174	0.0283327	0.0241091	0.0238461	0.0231252	0.0235621	0.0249215	0.022613	0.0301374	0.0227084	0.02451	0.0235276	0.0285922	0.0250021	0.0556318	0.0244221	0.0235348	0.024918	0.0240573	0.0231779	0.0233852	0.0250359	0.0290528	0.0226728	0.0268233	0.0262013	0.0273546	0.0131851	M796	time-agnostic
38	60040	12008	0.335998	0.575782	0.600933	0.507328	0.233277	0.250577	0.0248058	0.02794	0.024243	0.0242757	0.0241195	0.0266079	0.0238725	0.0304036	0.0251698	0.0240157	0.0242502	0.0313436	0.0232708	0.0246759	0.0241654	0.0238401	0.0248977	0.0232783	0.0299405	0.0246047	0.0248107	0.0228731	0.024946	0.0242818	0.0621117	0.0239761	0.0261577	0.0367397	0.0255451	0.0235365	0.0261775	0.0241003	0.0242335	0.0253612	0.0257891	0.0234874	0.0266162	0.0191382	L031	time-agnostic
38	3800	760	0.313002	0.511956	0.674342	0.3375	0.203566	0.21217	0.0250596	0.0277856	0.0306003	0.0280734	0.0285595	0.0236004	0.0277222	0.0343595	0.026715	0.0277748	0.0278115	0.0276337	0.0351177	0.0264716	0.0310212	0.0296198	0.0295594	0.0291708	0.0274692	0.0240131	0.0345148	0.0225109	0.0291008	0.0275528	0.0316999	0.029895	0.0251169	0.022687	0.027738	0.0338218	0.0227415	0.0238541	0.0292116	0.027579	0.024668	0.0274715	0.0139279	0.00532959	N398	time-agnostic
38	3130	626	0.334178	0.572472	0.63659	0.454874	0.226693	0.258016	0.0421172	0.0255071	0.0252369	0.026877	0.0264383	0.0263942	0.0257841	0.0278369	0.0247677	0.0241924	0.0234678	0.0270808	0.0259678	0.0242867	0.0270178	0.0265038	0.026016	0.0233601	0.0248367	0.0237902	0.0289536	0.0238985	0.0257539	0.0260535	0.0295977	0.0246723	0.0269102	0.0266176	0.0260384	0.025589	0.0275882	0.0242028	0.023975	0.0279099	0.0243291	0.0248139	0.0278163	0.0240448	M060	time-agnostic
38	16490	3298	0.332693	0.570147	0.627953	0.469264	0.226653	0.247482	0.020739	0.0847808	0.0215233	0.0217878	0.0235037	0.0285443	0.0178308	0.0537489	0.0204013	0.020878	0.0255264	0.0199674	0.0232343	0.0199088	0.0276785	0.0224484	0.0193475	0.0179999	0.027151	0.0254361	0.022425	0.0224303	0.0402446	0.0179665	0.0296148	0.0203875	0.0236188	0.0213286	0.0213094	0.0252398	0.0197633	0.02175	0.0511086	0.023115	0.0331872	0.0203897	0.0313465	0.00128778	I31	time-agnostic
38	16595	3319	0.404642	0.679084	0.655314	0.605266	0.292857	0.349261	0.0192287	0.0262693	0.0181226	0.0186697	0.0203244	0.0198479	0.0170973	0.0335619	0.022448	0.0157659	0.0178406	0.0173405	0.0166117	0.079622	0.0166043	0.0194485	0.0191775	0.017153	0.170494	0.0187297	0.0202676	0.0246306	0.0249168	0.0181838	0.0343236	0.0175311	0.0224052	0.0324341	0.019086	0.0188325	0.0181574	0.0191782	0.0259768	0.0189001	0.0200745	0.0195586	0.0330763	0.00507838	E16	time-agnostic
38	530	106	0.283838	0.452597	0.605195	0.332661	0.185678	0.208727	0.0278691	0.0271399	0.0236558	0.0258425	0.0293681	0.0264578	0.0260453	0.0263805	0.0269909	0.0279068	0.0245681	0.0287957	0.0253826	0.0253279	0.0249561	0.0257637	0.0274442	0.0275092	0.0265824	0.0274352	0.0251891	0.0267116	0.0300913	0.0246935	0.0277311	0.0270286	0.0278191	0.0247068	0.0266776	0.0265037	0.0234156	0.0263465	0.0264711	0.0258558	0.0259234	0.0247988	0.0220176	0.0137238	R438	time-agnostic
38	65670	13134	0.337885	0.582178	0.59917	0.513162	0.235366	0.253911	0.0232254	0.0279219	0.0322865	0.0224674	0.0234209	0.0230112	0.0229077	0.0439632	0.0223276	0.0227176	0.0223877	0.0234953	0.0226637	0.0229414	0.0228734	0.0223582	0.0227061	0.0220025	0.0303142	0.0242085	0.0244143	0.023444	0.0274115	0.0226902	0.0341483	0.030126	0.0249575	0.0250751	0.0236644	0.0230498	0.0239198	0.0223786	0.0277753	0.0240396	0.0266904	0.0269941	0.0581549	0.0309022	Z515	time-agnostic
38	1810	362	0.310351	0.517524	0.635179	0.386406	0.206197	0.218551	0.0265938	0.0256261	0.0243974	0.0273751	0.0244734	0.0284868	0.0257689	0.0256357	0.0252939	0.0265335	0.0263941	0.0257173	0.0261991	0.0276878	0.025846	0.0290821	0.0254186	0.0256239	0.0281585	0.0255134	0.0254262	0.0260159	0.0251956	0.0248183	0.026226	0.0287998	0.0249302	0.0292196	0.027131	0.0292182	0.0265353	0.0255912	0.0262052	0.0264096	0.0248554	0.026075	0.0254596	0.0187555	G97	time-agnostic
38	2460	492	0.377023	0.64255	0.669738	0.533286	0.263179	0.327753	0.0258234	0.0223753	0.0259658	0.024267	0.0240874	0.0221586	0.0239813	0.0282888	0.0255104	0.0245832	0.0249933	0.0248043	0.0252197	0.0320425	0.0256108	0.0240243	0.0244652	0.0265759	0.0504044	0.0224031	0.0261405	0.0238177	0.0261436	0.0271034	0.0347504	0.0275184	0.0234483	0.0297049	0.0249116	0.0247766	0.0244227	0.023707	0.0272649	0.0254813	0.0242494	0.0255827	0.0268127	0.0213686	Z894	time-agnostic
38	1630	326	0.359619	0.615091	0.702471	0.457433	0.241213	0.288385	0.0228476	0.0167127	0.0237343	0.0268679	0.0247107	0.0299631	0.0260358	0.0283495	0.0206899	0.0190197	0.0292227	0.0182978	0.0233685	0.0218636	0.0302799	0.0263059	0.0234418	0.023743	0.0257566	0.0257513	0.0399042	0.027491	0.031797	0.0225212	0.0272489	0.117541	0.022311	0.016262	0.0229114	0.0264667	0.0189944	0.0218523	0.0251733	0.024542	0.0234646	0.0272823	0.0134055	0.00160127	C185	time-agnostic
38	3460	692	0.316156	0.518152	0.692999	0.321178	0.204731	0.216221	0.0262877	0.029554	0.0270333	0.0249596	0.0230145	0.0219186	0.0233491	0.0245098	0.0253312	0.0257136	0.02655	0.0319536	0.0275622	0.0281615	0.0191714	0.0279752	0.0225324	0.0247996	0.0337694	0.0284656	0.0303854	0.0310458	0.0249682	0.0255773	0.0247514	0.0303345	0.0349631	0.0281435	0.0277935	0.0279477	0.0192404	0.0319522	0.0216747	0.0267371	0.0236398	0.0316039	0.0212639	0.00593861	K659	time-agnostic
38	3190	638	0.34897	0.590413	0.666929	0.454937	0.235767	0.264293	0.0250251	0.0325128	0.0246948	0.024608	0.0264014	0.0283704	0.0242296	0.0342026	0.0250812	0.0242352	0.0232526	0.0268134	0.0227813	0.0248719	0.0240167	0.0262361	0.0257552	0.023854	0.0330928	0.0261443	0.0296382	0.0261331	0.0294568	0.0253212	0.0319451	0.0242815	0.0271966	0.0243562	0.0277531	0.0253445	0.0239839	0.0248325	0.02688	0.0250762	0.02567	0.0267408	0.0235049	0.0226087	I98	time-agnostic
38	1795	359	0.327402	0.55776	0.658627	0.419562	0.216884	0.242302	0.0252319	0.0264228	0.0318279	0.0272289	0.0261865	0.0288261	0.0241228	0.0279074	0.025776	0.0260077	0.0260407	0.025069	0.025564	0.0257773	0.026998	0.0263356	0.0268232	0.0272352	0.0256266	0.0433947	0.0249257	0.0285496	0.0260867	0.0261178	0.0264122	0.0255889	0.0274041	0.026132	0.0268245	0.0248694	0.0253352	0.0255456	0.0287437	0.0280625	0.0259691	0.0281708	0.0244045	0	C57	time-agnostic
38	22340	4468	0.324546	0.55026	0.627014	0.441277	0.219284	0.228499	0.0260096	0.0267959	0.0260173	0.0259876	0.0256907	0.0256246	0.0256612	0.0278657	0.0260198	0.0260888	0.0257697	0.0373647	0.0270658	0.0253531	0.0253884	0.0280652	0.0265178	0.0252543	0.0246157	0.0252104	0.0276829	0.0264018	0.0257576	0.0261628	0.0284109	0.0243489	0.0248127	0.0268005	0.0304297	0.0243634	0.0273685	0.0254613	0.0259148	0.025711	0.0267492	0.02506	0.0236207	0.021737	L309	time-agnostic
38	1955	391	0.321563	0.529009	0.684161	0.361248	0.21082	0.227351	0.0445355	0.0244383	0.0296809	0.0302765	0.0222615	0.0212477	0.0277918	0.0308573	0.0358785	0.0213986	0.0201466	0.0258695	0.0235573	0.0247053	0.0236634	0.0313552	0.0466802	0.025509	0.0231522	0.0225633	0.0200249	0.0248222	0.0246183	0.0280096	0.0315296	0.0246085	0.0231175	0.0261059	0.0297909	0.0223933	0.0309798	0.0287297	0.015567	0.0326158	0.030221	0.0273447	0.0214155	0	G700	time-agnostic
38	83785	16757	0.321419	0.547524	0.602405	0.465089	0.219288	0.228318	0.0238355	0.029067	0.0278515	0.0238791	0.0236476	0.0260219	0.0252992	0.0294831	0.0257483	0.025482	0.0246596	0.0250738	0.0268627	0.0240882	0.0247646	0.0246175	0.0253392	0.0238209	0.0290538	0.0242737	0.026392	0.024554	0.0242979	0.0299902	0.0295625	0.0250121	0.0244833	0.0276007	0.0263171	0.0238942	0.0241755	0.0237201	0.0258997	0.0237554	0.0247418	0.0331812	0.0418372	0.0271682	N32	time-agnostic
38	17330	3466	0.317201	0.529975	0.63113	0.412362	0.211842	0.220914	0.0258792	0.027622	0.0277261	0.0252934	0.0267021	0.0283256	0.0273737	0.0274866	0.0259285	0.0247059	0.0268311	0.0268522	0.0273719	0.0252712	0.0263068	0.0267922	0.0264964	0.0259564	0.0289378	0.0253914	0.0257946	0.0266253	0.0263244	0.0265937	0.0272859	0.0256066	0.0262772	0.0279619	0.0249614	0.0264856	0.0269436	0.026344	0.0261632	0.0260246	0.0261647	0.0251284	0.0250808	0.0217984	E04	time-agnostic
38	2845	569	0.319783	0.535033	0.693231	0.34754	0.208326	0.225909	0.0247827	0.0357081	0.02384	0.0288918	0.0264708	0.026453	0.0226261	0.0283919	0.0236796	0.0330802	0.0215069	0.0251281	0.0261956	0.0295853	0.0304196	0.0263957	0.0222294	0.0175658	0.0404818	0.0292078	0.032935	0.0229522	0.0321198	0.0185266	0.0380521	0.0295939	0.0241292	0.0360359	0.0238964	0.026497	0.0250227	0.0231542	0.025712	0.0295582	0.0252449	0.0251806	0.0227944	0	D350	time-agnostic
38	620	124	0.311693	0.512369	0.657333	0.379061	0.205773	0.22896	0.0246186	0.0313021	0.0286783	0.0286278	0.025316	0.0274017	0.0263885	0.0241122	0.025226	0.026048	0.0270456	0.0267882	0.0253074	0.0281487	0.0264353	0.0281253	0.0234886	0.0292038	0.0279325	0.0272486	0.0270854	0.0249206	0.0266273	0.026086	0.0287091	0.0257041	0.0296518	0.0257687	0.0242551	0.0271594	0.023954	0.0266449	0.0274502	0.0264869	0.0281388	0.0257916	0.0232435	0.016988	M6514	time-agnostic
38	4625	925	0.516117	0.811867	0.770811	0.694595	0.387427	0.534521	0.0229645	0.025642	0.0210463	0.0223074	0.0188137	0.0188663	0.019961	0.0219825	0.0206663	0.0195211	0.0210383	0.0199805	0.0216213	0.153642	0.0205214	0.0190102	0.0226677	0.0183889	0.0826574	0.0191896	0.0205906	0.0185246	0.0205458	0.0224709	0.0352325	0.018556	0.0224574	0.0249056	0.0198781	0.0218097	0.0219354	0.0179021	0.0206534	0.0206977	0.0229296	0.0211598	0.0249411	0.0146442	E103	time-agnostic
38	1085	217	0.364337	0.617854	0.691279	0.467188	0.247155	0.292984	0.0246122	0.0461319	0.0259589	0.0225872	0.0212787	0.0234546	0.0235565	0.067044	0.0252788	0.0233591	0.0242125	0.0245061	0.0244433	0.0275206	0.0200708	0.0262247	0.0306546	0.0216131	0.0259231	0.0268759	0.0294161	0.0270655	0.0334183	0.0239028	0.0277112	0.0243513	0.0352579	0.0189776	0.025371	0.024598	0.0233733	0.0223432	0.0266611	0.0301463	0.0346697	0.0261926	0.0234807	0.00379463	I110	time-agnostic
38	7900	1580	0.333016	0.562325	0.663924	0.419462	0.222861	0.235459	0.0287642	0.0263225	0.0266517	0.0255622	0.0235784	0.0294606	0.0253385	0.0339557	0.0237359	0.0249121	0.0243853	0.025596	0.0237714	0.0243161	0.0227518	0.0265501	0.0255373	0.0272669	0.038084	0.0242659	0.0261173	0.0246732	0.0257803	0.026557	0.054937	0.0260932	0.0267842	0.0254209	0.024866	0.025515	0.024128	0.0241038	0.0251235	0.0245213	0.0274021	0.024857	0.0249787	0.01027	K819	time-agnostic
38	2105	421	0.37693	0.642615	0.660336	0.539506	0.266448	0.32288	0.0261006	0.0239186	0.0242254	0.0256551	0.0264786	0.0249942	0.0257035	0.0251483	0.0236971	0.0268834	0.0257965	0.0224658	0.0256782	0.0242009	0.0258239	0.027033	0.0229024	0.0241835	0.0269862	0.0237246	0.102515	0.023094	0.0237016	0.0240265	0.0240738	0.0272115	0.0231593	0.0246765	0.0296175	0.0251839	0.0268772	0.0227172	0.0278973	0.0194282	0.0235129	0.0236504	0.0232491	0.00812053	K510	time-agnostic
38	1490	298	0.290049	0.472861	0.630706	0.333037	0.190193	0.199256	0.030369	0.0265187	0.0276033	0.0261698	0.0282581	0.0304912	0.0268684	0.031614	0.0271481	0.0305303	0.0257251	0.0274794	0.0250077	0.0280669	0.0269386	0.0282203	0.0246396	0.0259093	0.0272888	0.030219	0.0304467	0.0261687	0.0241324	0.0247436	0.0269632	0.0270357	0.0238521	0.0237536	0.0248919	0.0238784	0.0279393	0.0291103	0.0282811	0.0258221	0.0286358	0.0267839	0.0235783	0	H160	time-agnostic
38	6930	1386	0.406342	0.670151	0.659819	0.605524	0.294404	0.310772	0.0252189	0.025306	0.0246131	0.0255044	0.0246258	0.02317	0.0248067	0.025956	0.0234056	0.0265553	0.0257909	0.0234188	0.0277377	0.0238457	0.0247009	0.0246654	0.0224184	0.0241801	0.0250846	0.0250653	0.0248085	0.0268141	0.0234869	0.0252392	0.0251175	0.0239871	0.0245833	0.0225377	0.024307	0.0255799	0.0254967	0.0257679	0.0245035	0.0254084	0.0236904	0.024449	0.106421	0	Z35	time-agnostic
38	2155	431	0.313503	0.513825	0.693598	0.326279	0.203052	0.217822	0.0296862	0.0226471	0.0268197	0.0255304	0.0216333	0.0287342	0.0242127	0.0306339	0.0216361	0.0231781	0.0243796	0.0232824	0.0237682	0.0223628	0.0279467	0.0280841	0.0283638	0.0149723	0.0224844	0.0332459	0.0255518	0.026142	0.0273941	0.0225638	0.0344468	0.0394582	0.0292003	0.0370942	0.0317387	0.0204894	0.033614	0.0271862	0.0269201	0.0184911	0.0320733	0.0237456	0.0237227	0	Z088	time-agnostic
38	2070	414	0.347291	0.581057	0.6629	0.461358	0.235098	0.264456	0.0268582	0.0352191	0.0251481	0.0243514	0.0246105	0.0282665	0.0268071	0.0326319	0.0245256	0.0283478	0.026798	0.0260662	0.024797	0.0253685	0.0240698	0.0262139	0.024978	0.0249076	0.0248228	0.0266559	0.0282699	0.0263428	0.0250038	0.0233171	0.027585	0.0253915	0.0248699	0.0246386	0.0275155	0.0247234	0.0241924	0.0263666	0.032942	0.0237616	0.0286425	0.0224797	0.0323615	0.013635	I443	time-agnostic
38	81480	16296	0.328211	0.558941	0.617084	0.462575	0.223249	0.233767	0.0255857	0.0271722	0.024842	0.0247543	0.0246218	0.0261724	0.0247837	0.0395408	0.0242065	0.0233826	0.0240923	0.0296768	0.0255686	0.0242735	0.0241117	0.0252712	0.0250316	0.0259595	0.0305104	0.0243694	0.0237536	0.0246499	0.0255959	0.0246734	0.0426231	0.025413	0.0249364	0.0260408	0.0251777	0.0239937	0.0247709	0.0254449	0.0253546	0.0248722	0.0253174	0.0258367	0.0357551	0.0212706	M47	time-agnostic
38	2620	524	0.308069	0.501616	0.639396	0.364019	0.203157	0.213054	0.027638	0.0262912	0.0266618	0.0276182	0.0266719	0.0268873	0.0254904	0.0262915	0.0259115	0.0267412	0.0260579	0.0274045	0.0259592	0.0260516	0.0259717	0.0265852	0.0261141	0.0258744	0.0268888	0.0270425	0.026069	0.0255198	0.0264447	0.026858	0.0271204	0.0253555	0.0256492	0.0267219	0.0272938	0.0274116	0.0265985	0.0262557	0.0272298	0.0263577	0.0259294	0.0244858	0.0250757	0.0234776	G61	time-agnostic
38	7350	1470	0.350506	0.598856	0.65	0.481548	0.239514	0.269622	0.0232098	0.04277	0.0250027	0.0240332	0.0252555	0.025849	0.0243417	0.0360868	0.0241325	0.0244002	0.0246205	0.0252807	0.0245569	0.0239104	0.0236851	0.0253269	0.0257027	0.0249837	0.0280205	0.0237502	0.0234117	0.0241176	0.0309074	0.0270661	0.0287226	0.024157	0.0238094	0.0262815	0.0262411	0.0234551	0.0255658	0.023663	0.0284951	0.0239161	0.0380987	0.0238562	0.0295671	0.02361	I07	time-agnostic
38	22840	4568	0.412472	0.690107	0.667794	0.607378	0.298454	0.362651	0.0231844	0.0255865	0.0217939	0.021312	0.0222013	0.0221042	0.02302	0.0237416	0.0220969	0.0217024	0.0218697	0.0256987	0.0221769	0.0225765	0.0217951	0.0223168	0.0225604	0.0242585	0.0227987	0.0223838	0.168534	0.0209098	0.0216444	0.0211227	0.0219561	0.0249498	0.0236141	0.0225417	0.0275223	0.0229437	0.0233239	0.0222626	0.0214486	0.0223717	0.0221087	0.0219912	0.021308	0.0184943	K519	time-agnostic
38	1635	327	0.327736	0.54229	0.718695	0.329486	0.212555	0.232959	0.0263262	0.0217186	0.0338772	0.022594	0.0312487	0.0268538	0.0287948	0.0258495	0.019504	0.0217499	0.0259925	0.0249417	0.0334274	0.0212677	0.0204678	0.0295717	0.0226483	0.0133528	0.0380962	0.0249971	0.0368809	0.0296635	0.0275804	0.0281506	0.0498697	0.027826	0.0177752	0.0403675	0.0275468	0.0247551	0.0251313	0.0230576	0.0313676	0.0275536	0.0286989	0.0270325	0.0177911	0	L088	time-agnostic
38	8620	1724	0.318072	0.525882	0.669962	0.357456	0.208895	0.220575	0.0253214	0.0253924	0.0302348	0.0262218	0.0275773	0.0214989	0.0289146	0.0262506	0.0275892	0.0284073	0.0244403	0.0294363	0.0213102	0.0214036	0.0254506	0.0271725	0.0252211	0.0221786	0.0391396	0.0407522	0.02676	0.02479	0.0222721	0.0229509	0.0351268	0.0270346	0.0297617	0.0249375	0.0248525	0.0235108	0.0222336	0.0257204	0.0223516	0.0345167	0.0322268	0.034423	0.0289321	0.000713068	N21	time-agnostic
38	1255	251	0.328584	0.555041	0.689255	0.372077	0.216639	0.244439	0.0254034	0.0260107	0.0388052	0.0261615	0.0296599	0.0271607	0.0259193	0.0234102	0.0227451	0.0270557	0.0247318	0.0232467	0.0227081	0.0294061	0.0258222	0.0262677	0.0217962	0.0308309	0.0287592	0.029206	0.0246725	0.0277293	0.038248	0.026299	0.0267767	0.0301972	0.0283733	0.0259839	0.0242873	0.0260361	0.0238631	0.0254894	0.0279758	0.0318657	0.0258929	0.0247556	0.0205448	0.00308103	C781	time-agnostic
38	9460	1892	0.315859	0.52707	0.633153	0.404655	0.209488	0.218846	0.0277796	0.0277578	0.0208108	0.0246987	0.0337878	0.0222413	0.0267014	0.0270713	0.0261299	0.0206198	0.0264085	0.0290512	0.0342171	0.0327972	0.0249121	0.0238493	0.0254785	0.0250925	0.0291785	0.0293767	0.0201044	0.0282782	0.0268329	0.0285506	0.0301489	0.0248461	0.0232442	0.0259237	0.0267174	0.0269849	0.0223305	0.0247869	0.0203807	0.0269033	0.0295553	0.0313231	0.0451513	0	H184	time-agnostic
38	5035	1007	0.398605	0.670818	0.684205	0.559461	0.280076	0.337768	0.0253502	0.0236602	0.0231064	0.0231176	0.0228918	0.0248963	0.0235218	0.03012	0.025929	0.022525	0.023735	0.0241365	0.0215766	0.0406252	0.0224477	0.023621	0.0229514	0.0231763	0.0699703	0.0228236	0.0251986	0.0238604	0.0241666	0.0227945	0.0297382	0.0239556	0.026328	0.0366795	0.0238159	0.0247403	0.0260015	0.0256728	0.0234843	0.0245246	0.0247136	0.0249839	0.0236563	0.0209951	N08	time-agnostic
38	30805	6161	0.329595	0.559677	0.63366	0.450109	0.223209	0.236292	0.0247864	0.025851	0.0263668	0.0262322	0.0240216	0.023796	0.0252344	0.0326468	0.0269568	0.0266061	0.0265345	0.0261189	0.0255477	0.0253385	0.0250604	0.0266355	0.0275263	0.0265596	0.0275301	0.023579	0.0257255	0.0246514	0.0256371	0.0282823	0.0275369	0.0298484	0.0255225	0.0284684	0.0245256	0.0248224	0.0265068	0.0257629	0.0253427	0.0276029	0.0251711	0.028047	0.0339702	0.0179578	C34	time-agnostic
38	3425	685	0.343741	0.58542	0.654015	0.458759	0.233304	0.263802	0.0367102	0.0317142	0.023523	0.0245109	0.0249217	0.0229366	0.026919	0.031011	0.0247406	0.0249673	0.0242302	0.0285642	0.0247909	0.0294144	0.0248041	0.0283919	0.0255491	0.0240707	0.0258711	0.0248629	0.0262045	0.0235119	0.0298824	0.0220754	0.0260791	0.02548	0.0241544	0.0273454	0.0234793	0.024299	0.030244	0.025299	0.028021	0.024	0.0270636	0.0246116	0.0256007	0.0224174	I776	time-agnostic
38	2255	451	0.298863	0.496115	0.62862	0.367242	0.196847	0.20929	0.0273927	0.0254287	0.028218	0.0266961	0.0258782	0.0255464	0.0270411	0.0258191	0.0246454	0.0261022	0.0254407	0.0261573	0.0270605	0.0273547	0.0263275	0.0271184	0.0266863	0.0274553	0.0261726	0.0275386	0.0259135	0.0263785	0.0257737	0.0266301	0.0285021	0.0264977	0.0281186	0.0254191	0.0267375	0.0267303	0.0249127	0.0264867	0.0260932	0.0255077	0.0266225	0.0282937	0.0266307	0.0187732	D62	time-agnostic
38	2410	482	0.300503	0.488166	0.633902	0.355545	0.197252	0.203885	0.0280261	0.0257754	0.0246953	0.0264466	0.0277873	0.0271438	0.0268909	0.0264884	0.023592	0.0257806	0.028572	0.0266914	0.0293369	0.0272997	0.0272454	0.0262457	0.0257773	0.0259405	0.026207	0.026958	0.0261631	0.0275701	0.0261519	0.0276342	0.0258381	0.0271795	0.0269147	0.0292067	0.0277029	0.0260406	0.026783	0.0261047	0.0274304	0.0290903	0.0247555	0.0274911	0.0236331	0.013865	Q63	time-agnostic
38	96966	19393	0.334576	0.576264	0.585391	0.521361	0.234167	0.250281	0.0206967	0.0289954	0.0212087	0.0194733	0.0184506	0.024381	0.0181107	0.145944	0.0189102	0.0173721	0.0172114	0.0279981	0.0206789	0.0207225	0.0193161	0.0190281	0.0200539	0.0179219	0.0306528	0.0178031	0.0198694	0.0273554	0.0463924	0.0197509	0.0309734	0.0184104	0.0225924	0.020656	0.0221009	0.0193486	0.0173455	0.0186957	0.035106	0.019472	0.0294158	0.0216628	0.0588421	0.00651388	Z866	time-agnostic
38	1860	372	0.333795	0.568094	0.654757	0.432444	0.224227	0.248404	0.0233596	0.0248787	0.0275927	0.0251534	0.0257874	0.0264967	0.0273834	0.0327558	0.0245738	0.0260381	0.0282948	0.028823	0.0246119	0.0234636	0.0268195	0.0240952	0.024203	0.0258848	0.0267422	0.0251277	0.028139	0.0259549	0.024946	0.0350685	0.0252781	0.0264138	0.0310021	0.0270836	0.0259129	0.0253047	0.0271595	0.0260707	0.0309618	0.0255749	0.0272478	0.024311	0.0238157	0.0187384	Z502	time-agnostic
38	6155	1231	0.317835	0.530809	0.647438	0.398149	0.211363	0.223149	0.0246422	0.0273192	0.0258245	0.0257156	0.0285375	0.0267288	0.0264211	0.0287292	0.0270501	0.0247995	0.026641	0.0268303	0.0255518	0.0270523	0.024619	0.0258436	0.0266296	0.0241978	0.031728	0.0276291	0.0260612	0.0265385	0.0280121	0.0243009	0.0274513	0.0288279	0.0269308	0.0268277	0.025101	0.0254848	0.0251598	0.0267755	0.0285205	0.0260829	0.0262803	0.0255475	0.0251941	0.016041	C22	time-agnostic
38	670	134	0.31517	0.520255	0.649715	0.369418	0.207231	0.223896	0.026731	0.0250303	0.0249623	0.0254011	0.0260688	0.025121	0.025608	0.0269867	0.0269282	0.026052	0.026679	0.0248562	0.0254942	0.0262131	0.0274275	0.026272	0.0283121	0.0320032	0.0277129	0.0234521	0.0256295	0.0287891	0.0260143	0.0250661	0.0306431	0.025625	0.0246078	0.0261819	0.0280534	0.0295608	0.0323246	0.0253245	0.0246722	0.0270449	0.0264064	0.0281762	0.0219814	0.0119521	M895	time-agnostic
38	79999	16000	0.37489	0.639894	0.629406	0.567314	0.266878	0.306565	0.0175192	0.102504	0.0170206	0.0180056	0.0159884	0.0196957	0.0167102	0.0833021	0.0170061	0.0164863	0.0165899	0.0203405	0.0171624	0.0159229	0.0164427	0.0168259	0.0168162	0.0168164	0.0299689	0.0161808	0.0167258	0.0207922	0.0987541	0.0167926	0.0337586	0.0170918	0.0188059	0.0205162	0.0169409	0.0167237	0.016437	0.0165553	0.050429	0.0163146	0.0380601	0.0161704	0.0376053	0.0217929	I51	time-agnostic
38	910	182	0.317694	0.519125	0.659685	0.366112	0.208437	0.230279	0.0269456	0.0248381	0.0254155	0.0258022	0.0280073	0.0297033	0.0286743	0.0260406	0.0283862	0.0262887	0.026563	0.0260861	0.0283669	0.0256492	0.0246469	0.0242823	0.025952	0.0299745	0.0246456	0.0268229	0.0266698	0.0260537	0.0270488	0.026167	0.0243541	0.0261864	0.0280569	0.0272761	0.0276084	0.029923	0.0234551	0.025551	0.0271663	0.0302063	0.0245227	0.0296406	0.0230988	0.0131003	C10	time-agnostic
38	2340	468	0.347871	0.580659	0.712583	0.403835	0.229741	0.255265	0.0240142	0.0237885	0.0223638	0.029135	0.0235132	0.0325473	0.0179263	0.024199	0.107084	0.027067	0.025604	0.0318032	0.0247599	0.0213563	0.0229314	0.0302377	0.0273852	0.0234773	0.0313364	0.0307567	0.0275072	0.0260093	0.0229718	0.0211834	0.0233926	0.0224853	0.0216877	0.0240115	0.0224571	0.0222817	0.0290937	0.0291438	0.0314407	0.0241752	0.0253091	0.0289648	0.0171666	0	G37	time-agnostic
38	8110	1622	0.304759	0.496897	0.646098	0.35558	0.199316	0.201795	0.0272987	0.0285574	0.0265416	0.0266937	0.0257457	0.0270744	0.0272568	0.0260118	0.0264818	0.0268163	0.0261248	0.0274549	0.0267625	0.0272142	0.0271753	0.0268658	0.0264576	0.0269875	0.0272107	0.0250878	0.0278383	0.0276365	0.0280667	0.0269516	0.0269916	0.026681	0.0257012	0.0266019	0.0263021	0.026337	0.0276329	0.0273538	0.0272274	0.0274002	0.0276219	0.0271627	0.0285701	0	Z305	time-agnostic
38	24975	4995	0.337513	0.579727	0.599499	0.511512	0.235158	0.25397	0.0272073	0.0311386	0.0259779	0.0261438	0.0238699	0.0252628	0.0242083	0.0380502	0.0239205	0.024546	0.0235949	0.0282064	0.0229372	0.0252963	0.0233258	0.0234961	0.02357	0.0245085	0.02809	0.0242876	0.0230881	0.0243408	0.0280432	0.0247807	0.0530129	0.0243328	0.0251515	0.0261901	0.0241184	0.0246739	0.0254387	0.024601	0.0298824	0.0235591	0.0275093	0.0230137	0.0387583	0.0164915	R600	time-agnostic
38	3030	606	0.305123	0.507107	0.625403	0.373975	0.20136	0.219118	0.0285365	0.0251592	0.0261771	0.0266713	0.0258941	0.0248886	0.0255673	0.0261035	0.0258807	0.0269512	0.0257195	0.0260543	0.0272922	0.0248626	0.0255966	0.0264029	0.0253888	0.0251105	0.0264116	0.0268193	0.0259505	0.0272094	0.0262951	0.0256245	0.0299101	0.0271675	0.0273998	0.0284003	0.0258972	0.0250908	0.0256658	0.0261739	0.0256469	0.0263712	0.0271308	0.0267255	0.0239996	0.0233582	M4317	time-agnostic
38	74155	14831	0.33809	0.583409	0.598745	0.516857	0.235929	0.256914	0.0233069	0.0244278	0.0677949	0.0225643	0.0216664	0.023604	0.0225835	0.0308452	0.0216537	0.0228932	0.0230252	0.0232633	0.0211789	0.0228907	0.0223893	0.0225252	0.0239089	0.0219679	0.0260569	0.0230047	0.0223648	0.0239314	0.0231236	0.0221498	0.0275027	0.0364949	0.0228518	0.0265197	0.0233228	0.0230211	0.0232542	0.021945	0.0229147	0.0241329	0.0246066	0.0254598	0.0327371	0.0610181	Z511	time-agnostic
38	20035	4007	0.320549	0.527155	0.690169	0.348076	0.208726	0.214271	0.0275881	0.0303726	0.0294051	0.0243746	0.0256347	0.023829	0.0262432	0.0401351	0.0249403	0.0243707	0.0261526	0.0311493	0.0255797	0.0284879	0.0282057	0.0294273	0.0255625	0.0235501	0.0320607	0.022425	0.0285817	0.0268799	0.0269198	0.0292678	0.0259073	0.0264845	0.0310713	0.0249652	0.0300058	0.0273047	0.024667	0.0250472	0.0294216	0.0224711	0.022963	0.0223636	0.0243746	0.00273531	R12	time-agnostic
38	985	197	0.312412	0.513823	0.660449	0.361013	0.205502	0.227616	0.0305649	0.0297269	0.0242675	0.0333843	0.0253312	0.0273515	0.0274074	0.02755	0.0231926	0.0289424	0.0262901	0.023133	0.0284232	0.0261027	0.0255868	0.023832	0.0248197	0.0297227	0.0307076	0.0242803	0.0254625	0.0324648	0.0340834	0.0267406	0.0280663	0.0250948	0.0290092	0.0266161	0.0263697	0.0270048	0.0272776	0.0241888	0.0246018	0.0242091	0.0277871	0.0261375	0.0238449	0.00322139	C23	time-agnostic
38	2750	550	0.308871	0.517957	0.623636	0.3975	0.204751	0.223198	0.0271188	0.026623	0.0249461	0.0275852	0.0261416	0.0260323	0.0267492	0.0247696	0.025567	0.0266007	0.0246504	0.026552	0.0266428	0.0282227	0.0251577	0.0281359	0.0255876	0.0282167	0.0281958	0.0262506	0.0278328	0.0285125	0.0267979	0.0264626	0.0279766	0.0262171	0.025897	0.0284981	0.0278033	0.0267132	0.0258908	0.0262565	0.0270615	0.0248167	0.0289046	0.0264929	0.024429	0.0140613	K140	time-agnostic
38	11825	2365	0.328671	0.561531	0.640592	0.441913	0.221622	0.24238	0.0265978	0.0260232	0.0253755	0.0253953	0.025424	0.0255579	0.0254835	0.0293558	0.0249831	0.0247124	0.0252763	0.0305007	0.0265035	0.0257186	0.024638	0.0251209	0.0246988	0.0257512	0.0299984	0.0244865	0.0261135	0.0252988	0.0292869	0.0258744	0.0267619	0.0258817	0.0267441	0.0272562	0.0257595	0.0248843	0.0257133	0.0258548	0.0278899	0.0255629	0.0239896	0.0279659	0.036452	0.0216225	J92	time-agnostic
38	1020	204	0.313052	0.524932	0.644634	0.367634	0.205406	0.23334	0.0395948	0.0222294	0.035965	0.0232877	0.0328994	0.0250725	0.0154281	0.0162172	0.0218587	0.0193538	0.0370345	0.0227517	0.0238084	0.0182826	0.0325578	0.0267616	0.0231669	0.0348189	0.0267434	0.028376	0.0306543	0.0294502	0.0206067	0.0348004	0.0628834	0.0363736	0.0156696	0.0376778	0.0351406	0.0215604	0.0195109	0.0176637	0.0195824	0.0202575	0.0279419	0.0248577	0.0209934	0	E24	time-agnostic
38	83240	16648	0.332191	0.567208	0.617281	0.47583	0.227447	0.241162	0.021433	0.0443325	0.0241557	0.0189299	0.0206937	0.0269511	0.0188831	0.0483672	0.0203919	0.0216689	0.0188806	0.0218146	0.0203111	0.0228601	0.0196481	0.0186929	0.0192312	0.0194963	0.0267126	0.0187594	0.0183049	0.031529	0.0819298	0.0214808	0.0345252	0.019325	0.0192847	0.0251058	0.0195274	0.0189598	0.0181464	0.0198703	0.0367945	0.0204377	0.0317387	0.04184	0.0379874	0.0340232	R79	time-agnostic
38	1405	281	0.413405	0.714357	0.699185	0.582272	0.294094	0.419032	0.0862406	0.0256649	0.0235238	0.0264919	0.0221582	0.0230642	0.0231169	0.02704	0.0242407	0.0261566	0.0249304	0.0280091	0.023982	0.0244047	0.0246397	0.0237687	0.0269067	0.0251223	0.0220298	0.021895	0.0262863	0.0236386	0.026189	0.0257664	0.028158	0.0243437	0.0241983	0.0255692	0.0270868	0.0235771	0.0251642	0.0222387	0.0256554	0.0259626	0.0246874	0.0241857	0.0250562	0.0123559	M0697	time-agnostic
38	3160	632	0.328369	0.556697	0.632146	0.446006	0.22102	0.245789	0.0258891	0.0257308	0.0257945	0.0254158	0.0256638	0.0279758	0.0252183	0.0306819	0.0248283	0.0234873	0.0251117	0.0296677	0.0251608	0.0263236	0.0277096	0.0265824	0.0306934	0.0237176	0.0327534	0.0252779	0.0262167	0.0262812	0.0287215	0.0264909	0.028339	0.025324	0.0294362	0.0266013	0.0251807	0.0239721	0.025297	0.0252829	0.0256663	0.0254768	0.0299053	0.0253498	0.0233686	0.0196641	R80	time-agnostic
38	28385	5677	0.319142	0.541573	0.617932	0.437601	0.215509	0.227666	0.022733	0.0613642	0.0194635	0.0265731	0.0242691	0.025309	0.0253953	0.0523366	0.0197862	0.0205856	0.0232152	0.020215	0.0191407	0.025055	0.0276844	0.0234244	0.0217985	0.0226852	0.0269706	0.0238807	0.0241653	0.0267637	0.0343182	0.0274361	0.0391758	0.026734	0.0247828	0.0294546	0.0270017	0.0228512	0.0268059	0.0267517	0.027768	0.0255117	0.0229433	0.0263287	0.0303589	0	I842	time-agnostic
38	2010	402	0.34935	0.600499	0.692623	0.427895	0.231405	0.280443	0.0247483	0.0570076	0.0167789	0.0156727	0.020258	0.0236285	0.0194075	0.069731	0.0185619	0.0239148	0.0224949	0.0209497	0.0231776	0.0225803	0.0369274	0.0207481	0.0211389	0.0272276	0.0469567	0.0250366	0.0216513	0.0212779	0.0433128	0.0225355	0.0266101	0.0217782	0.0254735	0.0194161	0.0281874	0.0205716	0.0269057	0.0192398	0.0324551	0.0217316	0.0319168	0.0260565	0.0218523	0	I724	time-agnostic
38	2070	414	0.304642	0.503225	0.630517	0.373805	0.201145	0.208648	0.0259943	0.0257337	0.0254121	0.024963	0.0276759	0.0273417	0.0261469	0.0269783	0.0288776	0.0274457	0.0259324	0.0284358	0.0270988	0.0252548	0.0262662	0.027313	0.0245117	0.0263774	0.0260638	0.0269608	0.0274066	0.0251286	0.0268627	0.0255188	0.0264269	0.0256787	0.0277923	0.025713	0.0261761	0.0253573	0.0250878	0.0271246	0.0256149	0.0271709	0.0266653	0.0263995	0.0245355	0.0209063	J80	time-agnostic
38	7145	1429	0.342657	0.585105	0.647287	0.473317	0.234527	0.253661	0.0254783	0.0276088	0.0261639	0.0250097	0.025466	0.0250262	0.026354	0.0275038	0.0259832	0.0253945	0.0238153	0.0255813	0.0248494	0.0254523	0.0261296	0.024813	0.0258934	0.0280565	0.0244244	0.0267173	0.0313514	0.0244565	0.026304	0.0238961	0.0257529	0.0522079	0.0258402	0.0260655	0.0251902	0.0245909	0.0238041	0.0248252	0.0278176	0.0253024	0.0245526	0.0256303	0.026002	0.0193515	Z432	time-agnostic
38	64080	12816	0.334965	0.574081	0.606586	0.497074	0.23144	0.247219	0.0238475	0.0243194	0.0412585	0.0233348	0.0232728	0.0236694	0.0228475	0.0261105	0.0234091	0.0239026	0.0252622	0.0234393	0.0234099	0.0235846	0.0236639	0.0230377	0.0232344	0.0230988	0.0254105	0.0258942	0.0234204	0.0232949	0.0262612	0.0236145	0.0267032	0.0534708	0.0228294	0.0286444	0.0229761	0.0233628	0.0229978	0.0229805	0.0236904	0.0292787	0.0228174	0.0318696	0.0362095	0.0392283	C78	time-agnostic
38	740	148	0.297613	0.485355	0.628276	0.335422	0.194264	0.221098	0.0253352	0.025666	0.0282192	0.0270499	0.0309287	0.0273412	0.0256679	0.0217929	0.0271864	0.0274424	0.0268916	0.0258883	0.0254936	0.0261586	0.0236242	0.0247709	0.0245282	0.0294794	0.0281608	0.0265749	0.0245693	0.0245233	0.0270392	0.0292734	0.026019	0.0233117	0.0301939	0.0316773	0.0257409	0.0265187	0.0257628	0.0231567	0.0297128	0.0262614	0.0260014	0.0274946	0.023167	0.0101212	Q40	time-agnostic
38	10230	2046	0.338223	0.570841	0.664703	0.438841	0.229035	0.244785	0.0267866	0.0286483	0.0277415	0.022658	0.0240775	0.024077	0.101927	0.0335337	0.0215085	0.0196462	0.0238976	0.0230441	0.0232189	0.0238819	0.0225429	0.0261658	0.026741	0.0373667	0.0243055	0.0205011	0.0245767	0.0212069	0.0189796	0.028433	0.0240838	0.0283534	0.022794	0.0233649	0.0245076	0.0195982	0.0283721	0.0254495	0.0277482	0.0218703	0.0279508	0.0213657	0.0390251	0.00443365	M80	time-agnostic
38	1440	288	0.312366	0.490066	0.708197	0.289106	0.200995	0.205109	0.0289943	0.0333275	0.0275661	0.0222356	0.0300486	0.0285645	0.0354538	0.0325308	0.0263799	0.0243611	0.0219774	0.0209284	0.0209099	0.039531	0.0261642	0.0271192	0.0211433	0.0230941	0.0261911	0.0385931	0.0259736	0.0245484	0.0270462	0.0255062	0.0332262	0.0244771	0.0282193	0.0219638	0.0284891	0.0286962	0.0198079	0.0189558	0.0259154	0.0273587	0.0319527	0.0271885	0.0181511	0.000572936	M2329	time-agnostic
38	3035	607	0.322598	0.526342	0.7042	0.331132	0.208812	0.222504	0.0394659	0.0267695	0.025301	0.026676	0.0241848	0.0282208	0.026207	0.0264618	0.0331016	0.0240254	0.0300352	0.0365977	0.0280764	0.0223599	0.0326941	0.0249088	0.0278354	0.0253395	0.019541	0.0315483	0.0197869	0.0244053	0.0254736	0.0324233	0.0287547	0.0289354	0.031812	0.0228785	0.0212117	0.0239716	0.0251637	0.0271515	0.0221857	0.0263318	0.0276538	0.0315446	0.0278288	0.00408838	J13	time-agnostic
38	5035	1007	0.311056	0.51726	0.619149	0.416948	0.207695	0.217491	0.0275858	0.0388456	0.0230034	0.0307303	0.0232294	0.0270725	0.0266524	0.0354595	0.0233465	0.0226848	0.0273266	0.0279326	0.0307355	0.027791	0.0273087	0.0243218	0.0294459	0.0239868	0.0372863	0.027677	0.0213738	0.0284074	0.0333351	0.0259598	0.0255772	0.0253088	0.0298714	0.0285289	0.0265044	0.0235375	0.023168	0.0231195	0.0265396	0.0223364	0.0304592	0.0297385	0.0197698	0	E80	time-agnostic
38	1435	287	0.307897	0.503948	0.695584	0.303626	0.199483	0.218209	0.0302978	0.029321	0.0208574	0.0255557	0.0267082	0.028401	0.0244471	0.0243289	0.0219971	0.0241305	0.0241038	0.0377315	0.0271036	0.0213075	0.0301199	0.0264965	0.0310876	0.0306001	0.026005	0.0220104	0.0401624	0.0326719	0.0256033	0.0261579	0.0261861	0.0271872	0.0281407	0.0205442	0.0256818	0.0300469	0.0255762	0.0222776	0.0204098	0.024405	0.02508	0.0383552	0.0188993	0.000451077	Q27	time-agnostic
38	1225	245	0.317056	0.527379	0.655102	0.386224	0.210415	0.231067	0.026721	0.0255828	0.0242927	0.0278885	0.0264002	0.025466	0.0293888	0.0313144	0.0259356	0.027828	0.0265668	0.0265495	0.0245339	0.0285335	0.0251238	0.0268714	0.0251298	0.0262188	0.0260392	0.0255986	0.0281342	0.0278404	0.0258235	0.0248799	0.0276776	0.0270154	0.0274408	0.0295447	0.0257181	0.0251658	0.0265698	0.0248114	0.0249321	0.0276008	0.0258351	0.0267115	0.0216107	0.01817	M5450	time-agnostic
38	17780	3556	0.312511	0.504191	0.71612	0.283711	0.20128	0.202289	0.02533	0.0319045	0.0271427	0.0261808	0.0246093	0.0271468	0.0245412	0.0282235	0.0227797	0.0296537	0.0206002	0.0273441	0.027788	0.0207278	0.0234416	0.0328638	0.0222839	0.0293921	0.01919	0.0255409	0.0259902	0.0238964	0.0220015	0.0263168	0.0275118	0.0313389	0.0257209	0.0240481	0.0215106	0.0220205	0.0337304	0.0317799	0.0294313	0.0302551	0.0510606	0.0310458	0.0236883	0	N508	time-agnostic
38	1080	216	0.312229	0.506992	0.685465	0.316003	0.203094	0.229863	0.0141819	0.0269046	0.0298243	0.0278224	0.0256781	0.0304011	0.0323375	0.0249095	0.0211752	0.0314379	0.0179371	0.0246826	0.0240861	0.0233784	0.0259947	0.0169	0.0379211	0.0324719	0.032899	0.0272697	0.0278269	0.0265353	0.0233315	0.0276624	0.05114	0.0323429	0.0309957	0.0299553	0.0166327	0.0254736	0.0277425	0.0317397	0.0184459	0.024133	0.0254773	0.026947	0.0137288	0.000850212	M5417	time-agnostic
38	2555	511	0.360924	0.618155	0.685922	0.482616	0.246554	0.289842	0.0278502	0.0264345	0.0249079	0.0297272	0.0229872	0.0262704	0.0247363	0.0279271	0.0280932	0.0213498	0.0236213	0.0253291	0.024602	0.0249571	0.0241166	0.0241158	0.0251999	0.0242788	0.0813185	0.0248645	0.0267809	0.0249502	0.0243504	0.023193	0.0246395	0.0227664	0.0272332	0.022553	0.0250828	0.0297941	0.0261565	0.0276225	0.0265567	0.0287205	0.0240049	0.0242763	0.0224991	0.006345	E13	time-agnostic
38	13755	2751	0.33679	0.571103	0.629963	0.471148	0.229697	0.248167	0.0252479	0.0279432	0.0271098	0.0251843	0.0278118	0.0247318	0.0251658	0.030646	0.0256695	0.0258518	0.0255113	0.0250139	0.024524	0.0275118	0.0249987	0.0258101	0.0255453	0.0255084	0.0258314	0.025435	0.0252683	0.0254035	0.026031	0.0246066	0.0295106	0.0241796	0.0263503	0.0245471	0.0237448	0.0244547	0.0274344	0.025917	0.0270934	0.0243742	0.0283776	0.0251039	0.0442677	0.0216965	R68	time-agnostic
38	27795	5559	0.400353	0.671515	0.710109	0.54043	0.278485	0.338139	0.0205259	0.0248888	0.247149	0.0198394	0.0202009	0.0197745	0.0232549	0.025827	0.0210931	0.021745	0.0226338	0.0227169	0.0203725	0.0194258	0.0205161	0.0201181	0.019495	0.0210508	0.0189995	0.0208867	0.0216941	0.0227314	0.0204062	0.0188461	0.0195626	0.020611	0.0195312	0.0212719	0.0188621	0.0188144	0.0218929	0.0225825	0.0211037	0.0213554	0.0225871	0.0202712	0.0184516	0	Z901	time-agnostic
38	1640	328	0.401842	0.675208	0.667529	0.599824	0.292687	0.354128	0.0256935	0.0256279	0.0259485	0.0255619	0.0257611	0.0260658	0.0250593	0.0282743	0.0247726	0.0237221	0.0251566	0.0247262	0.0234086	0.0247663	0.0229807	0.0237907	0.0239932	0.0255451	0.0221923	0.0238218	0.0879441	0.0234744	0.0241532	0.0252613	0.0246198	0.0246167	0.0262244	0.0241173	0.0274613	0.0227425	0.0237862	0.0254776	0.0233679	0.0244103	0.0253397	0.0248222	0.0247156	0.0219172	K515	time-agnostic
38	1060	212	0.318306	0.526811	0.648616	0.390383	0.210781	0.221757	0.0304744	0.0247131	0.0265871	0.0266011	0.0259938	0.0268121	0.0266896	0.0268028	0.0290339	0.0292214	0.0247197	0.0332097	0.0273433	0.0260247	0.0271059	0.0254813	0.0246438	0.0266198	0.0260745	0.0270381	0.0297193	0.0238937	0.0261583	0.0245697	0.0254157	0.0247369	0.0253049	0.0262794	0.027307	0.0252923	0.0262831	0.0239479	0.0289885	0.0274371	0.0273837	0.0242894	0.0218698	0.0181527	D721	time-agnostic
38	35610	7122	0.324032	0.544883	0.647422	0.413629	0.216171	0.227583	0.0269527	0.0311701	0.0263786	0.0242858	0.024239	0.0279122	0.0184278	0.0331261	0.0234482	0.0248864	0.0281477	0.0331081	0.0238421	0.0242162	0.0207417	0.0289435	0.0246776	0.0195227	0.0272818	0.0255205	0.0195381	0.0261912	0.024402	0.0221781	0.0888359	0.0271842	0.0237548	0.0226086	0.0225823	0.0239575	0.0237287	0.021041	0.0267838	0.0258075	0.0265665	0.0220182	0.0370933	0.00735075	K42	time-agnostic
38	3255	651	0.320273	0.54371	0.650493	0.402657	0.213867	0.231505	0.0253668	0.0310721	0.0228473	0.0277159	0.0229343	0.0268797	0.0238656	0.0304927	0.0267504	0.0257162	0.0258874	0.028818	0.0317692	0.0253238	0.0252836	0.0257219	0.0267428	0.0223027	0.0314805	0.027345	0.0255473	0.0261331	0.0266716	0.026482	0.031207	0.025487	0.0294755	0.0339349	0.0257106	0.0308046	0.0242575	0.0257503	0.0300612	0.0248427	0.0256126	0.0251016	0.0240941	0.00430352	G82	time-agnostic
38	4555	911	0.30961	0.51632	0.63339	0.386931	0.204966	0.215618	0.0263233	0.0292324	0.0252223	0.0270182	0.0272162	0.0277279	0.0263683	0.027531	0.0248168	0.0250515	0.0253262	0.0289964	0.0260885	0.026553	0.0264325	0.0243664	0.0261818	0.0262243	0.0260241	0.0273571	0.0270248	0.0256965	0.0262933	0.0247454	0.0277359	0.0258333	0.0261489	0.0280196	0.0253934	0.0263201	0.0258325	0.0273409	0.027408	0.0271587	0.0271765	0.0259118	0.0240394	0.0224031	Z877	time-agnostic
38	2150	430	0.380794	0.643446	0.674419	0.529942	0.26421	0.315093	0.0257039	0.0268996	0.0265068	0.0296033	0.0649162	0.0267824	0.0240202	0.0251996	0.0251089	0.0248062	0.0242953	0.025385	0.0251838	0.0232493	0.0244198	0.0255512	0.0251808	0.024708	0.0257625	0.0246114	0.0256172	0.027765	0.0250536	0.0247479	0.0265228	0.024052	0.0238927	0.0267288	0.0265153	0.0261659	0.0231501	0.0247423	0.0302465	0.0246811	0.0239957	0.0248528	0.0281381	0.00950992	F028	time-agnostic
38	630	126	0.309063	0.51661	0.642154	0.358218	0.203828	0.239103	0.0268723	0.0236067	0.0266661	0.0278579	0.0287389	0.0238646	0.0351078	0.0273448	0.0273491	0.0277768	0.0272516	0.025901	0.0293515	0.0293283	0.0244659	0.0253472	0.0236606	0.0259039	0.0231746	0.0293695	0.0254065	0.0302233	0.0243586	0.0241657	0.0274229	0.02646	0.0264352	0.0256319	0.0253473	0.0264011	0.0272344	0.0288303	0.0243213	0.0294749	0.0240664	0.0265542	0.0274723	0.00498208	M4850	time-agnostic
38	83545	16709	0.33559	0.570127	0.628165	0.469627	0.228622	0.240883	0.0264457	0.0350132	0.0231652	0.0227537	0.0228854	0.0223506	0.0241956	0.049001	0.0229645	0.0225361	0.0225808	0.0337023	0.0258535	0.0222497	0.0237113	0.0224957	0.0271025	0.0226438	0.0369984	0.0225489	0.025693	0.0224927	0.0228335	0.0247678	0.0293815	0.031745	0.0254434	0.0261976	0.0240339	0.023604	0.0220236	0.0257183	0.0234011	0.0240785	0.0293628	0.0235536	0.0458099	0.01943	K579	time-agnostic
38	700	140	0.336032	0.594962	0.657143	0.450893	0.228001	0.291044	0.0410742	0.027267	0.0253863	0.0266703	0.0257002	0.0239838	0.0249766	0.025872	0.0265177	0.0245387	0.026083	0.029269	0.0276195	0.0306598	0.025468	0.0278498	0.0313333	0.0235187	0.0302441	0.0216814	0.0284812	0.0263836	0.0251124	0.0256598	0.0270268	0.0240786	0.0263414	0.0250721	0.025396	0.0236038	0.0282045	0.0284911	0.0251115	0.0227668	0.0272411	0.0220146	0.0221458	0.016089	K745	time-agnostic
38	4130	826	0.320982	0.541586	0.647079	0.405871	0.213833	0.226948	0.0271052	0.0265648	0.0262702	0.0261319	0.0268003	0.026822	0.0270945	0.0283477	0.026127	0.0256182	0.024883	0.0304329	0.0269253	0.0260822	0.0253641	0.0276399	0.0258776	0.0274169	0.0274684	0.0258797	0.0271239	0.0254947	0.0265811	0.0261854	0.0275419	0.0251627	0.0257721	0.0276871	0.0275449	0.025024	0.0263065	0.0253132	0.0245951	0.0276461	0.0263207	0.026739	0.0244498	0.0242791	L299	time-agnostic
38	8830	1766	0.317738	0.525707	0.674411	0.356107	0.208542	0.215061	0.0314362	0.0274351	0.0369297	0.0212559	0.0262172	0.0272213	0.024259	0.0273996	0.0292504	0.0213114	0.0226857	0.0350487	0.0358359	0.0322771	0.0257236	0.022261	0.027891	0.0275764	0.0281528	0.0257719	0.0223579	0.0335534	0.0224299	0.0250541	0.031326	0.0250659	0.0289299	0.0302687	0.0259905	0.0289118	0.0258907	0.024759	0.0221919	0.0261368	0.0276863	0.0277414	0.0202837	0	J02	time-agnostic
38	1200	240	0.332769	0.55465	0.7	0.384896	0.220404	0.230984	0.0280486	0.0181215	0.0176201	0.0260933	0.0289843	0.0283972	0.0188559	0.0274415	0.0255916	0.0242536	0.0222659	0.0284883	0.0217323	0.0209641	0.0276292	0.0245903	0.023111	0.0331731	0.0260056	0.0291342	0.0186313	0.0332469	0.0320012	0.0213446	0.0292867	0.0740348	0.0308111	0.0244681	0.034866	0.0245757	0.0281383	0.0312869	0.0238987	0.0331472	0.0302056	0.023119	0.0304826	0.00755864	Q059	time-agnostic
38	2505	501	0.306906	0.508206	0.635604	0.371264	0.202783	0.212073	0.0276686	0.0260044	0.0259668	0.0257569	0.0261956	0.0263503	0.0255747	0.0247121	0.0255484	0.0250273	0.0260186	0.0256442	0.0247896	0.0274175	0.0260437	0.0266105	0.0263033	0.0254272	0.0299545	0.0277488	0.0271255	0.0257813	0.0259424	0.02752	0.0266352	0.028073	0.0272452	0.0260345	0.0251935	0.0280107	0.0269622	0.0282888	0.0256518	0.0268536	0.0274098	0.0257593	0.0239049	0.0210065	L980	time-agnostic
38	975	195	0.334412	0.576266	0.664103	0.427564	0.223464	0.281819	0.0283165	0.0240913	0.0262202	0.0276481	0.02551	0.0230512	0.0252132	0.0264857	0.0250591	0.0249815	0.0238877	0.0267609	0.0233187	0.0240587	0.0283107	0.0256591	0.0261909	0.0285553	0.0241109	0.0253863	0.0309006	0.0252979	0.0252911	0.0358555	0.0246236	0.027944	0.0273326	0.0382349	0.0253693	0.0273732	0.0227515	0.0242926	0.0310637	0.0282655	0.0257622	0.0265839	0.0237799	0.0132464	A16	time-agnostic
38	7155	1431	0.331865	0.57359	0.621566	0.463052	0.225464	0.257302	0.0270631	0.0256906	0.0280439	0.0245482	0.0244882	0.024232	0.0262291	0.0253749	0.0260537	0.0271171	0.0258482	0.0257161	0.0258367	0.0253101	0.0258107	0.0240618	0.02658	0.0263782	0.0251849	0.0285849	0.0255342	0.0258233	0.0254913	0.0241133	0.0254731	0.0278569	0.0257031	0.0281009	0.0247617	0.0250303	0.0247478	0.0265529	0.0256659	0.0447077	0.026825	0.0282444	0.0254102	0.0223478	C97	time-agnostic
38	1715	343	0.314524	0.516873	0.675895	0.346567	0.204768	0.218026	0.0300126	0.0312192	0.0262292	0.0294153	0.0324798	0.0264674	0.028898	0.0275266	0.026602	0.0267199	0.0254971	0.0268434	0.026922	0.0248603	0.0254808	0.0244846	0.0247029	0.0316149	0.0287063	0.0263296	0.021522	0.025888	0.0282139	0.0269227	0.0357208	0.024803	0.0262731	0.027256	0.0265313	0.0273134	0.02855	0.0277839	0.0256485	0.0228386	0.0247167	0.0253475	0.0218491	0.00513314	M464	time-agnostic
38	1000	200	0.330034	0.560273	0.7075	0.341875	0.215685	0.256921	0.0311845	0.0351681	0.0234978	0.0273107	0.0240532	0.0270271	0.0262388	0.0269903	0.0296392	0.0238096	0.0293531	0.027734	0.0270438	0.0265676	0.0279463	0.0278279	0.0248765	0.0279232	0.0387852	0.0274973	0.0239625	0.0286884	0.0259629	0.0256785	0.0353029	0.0250989	0.0218117	0.0233348	0.022281	0.024791	0.0296978	0.0234005	0.0289034	0.0244494	0.0316638	0.0275122	0.0179979	0.00586978	M4690	time-agnostic
38	965	193	0.315549	0.528792	0.650067	0.395765	0.208566	0.230845	0.0313591	0.0275161	0.0251643	0.0245264	0.0295238	0.0273859	0.0250247	0.0300488	0.0252751	0.0247349	0.0264263	0.0251907	0.0276466	0.0258141	0.0259273	0.0267511	0.0277198	0.0259727	0.0282278	0.0274587	0.0264385	0.0262829	0.0240437	0.0265454	0.0287767	0.0254733	0.0247278	0.0268519	0.0255406	0.0280591	0.0267704	0.0269226	0.0270532	0.0271197	0.0237496	0.0245282	0.0216832	0.0164958	G03	time-agnostic
38	705	141	0.308744	0.530901	0.627956	0.388353	0.206031	0.245139	0.0337099	0.0158629	0.0259269	0.015064	0.0271037	0.017873	0.0238532	0.0467978	0.0337493	0.0283686	0.0319701	0.0291444	0.0180291	0.0335764	0.0399092	0.0251725	0.0184368	0.0295092	0.024093	0.0296253	0.0341713	0.0238405	0.0188384	0.016793	0.0169192	0.0564064	0.0207009	0.0304698	0.0150921	0.0204575	0.0184986	0.0285135	0.0299049	0.0212655	0.0228624	0.0252541	0.02711	0	M821	time-agnostic
38	157764	31553	0.326337	0.561592	0.580024	0.505388	0.226934	0.241328	0.023262	0.0570999	0.0226838	0.0232761	0.0222336	0.022599	0.0233436	0.0498933	0.0222969	0.0226595	0.0229485	0.025897	0.0234899	0.0228837	0.0234904	0.0224242	0.02361	0.0224627	0.0275246	0.0233023	0.0239788	0.0237151	0.0290065	0.0248299	0.0339709	0.0232906	0.0265505	0.0273945	0.0275057	0.0223862	0.0229114	0.0225638	0.0327984	0.0227701	0.0262672	0.0229856	0.038742	0.0234719	I84	time-agnostic
38	11905	2381	0.321993	0.54089	0.642166	0.413325	0.214713	0.224008	0.0245227	0.0279792	0.025282	0.025349	0.0272044	0.0255152	0.0262056	0.030274	0.0260634	0.025973	0.0260133	0.0270795	0.0273641	0.0269706	0.0253903	0.0266046	0.0259552	0.0265208	0.0320978	0.0257586	0.0260451	0.0249082	0.0277201	0.0255339	0.0323877	0.0264627	0.0261065	0.0266825	0.0252787	0.0254172	0.0253755	0.0266664	0.0249834	0.0264882	0.0259127	0.0247566	0.0247689	0.017469	K85	time-agnostic
38	1855	371	0.383948	0.6557	0.664342	0.544841	0.269036	0.347008	0.037572	0.0236544	0.0232808	0.0245173	0.0239421	0.0268309	0.027517	0.0246806	0.0239491	0.0260992	0.0240822	0.0243707	0.0249343	0.0476878	0.0238267	0.02854	0.0268822	0.024884	0.026596	0.024009	0.0239154	0.0234133	0.0227433	0.0249237	0.0245933	0.0236987	0.0262399	0.0245294	0.0221041	0.0229084	0.0548527	0.0265788	0.0245132	0.0247964	0.0233866	0.0232852	0.0228674	0.0228993	K754	time-agnostic
38	1720	344	0.329407	0.566335	0.652494	0.421901	0.218106	0.26659	0.0878335	0.028647	0.0216001	0.0234923	0.025891	0.032349	0.0263432	0.0262161	0.0295311	0.0270738	0.0196083	0.0251	0.0338934	0.0187018	0.0221911	0.02746	0.020017	0.0253084	0.0251616	0.023333	0.0238189	0.0291305	0.0261201	0.0212083	0.0372659	0.019906	0.0332755	0.0262774	0.0187325	0.0156344	0.0243955	0.0219648	0.0235148	0.0253512	0.0267602	0.0335166	0.0255535	0.00126779	M0600	time-agnostic
38	815	163	0.372566	0.6481	0.656818	0.535361	0.258948	0.347379	0.0252734	0.0252565	0.0231978	0.025431	0.0249079	0.0271756	0.0266992	0.0232631	0.0242765	0.0222938	0.0288742	0.026797	0.02617	0.022726	0.0267977	0.0282909	0.0222852	0.0223947	0.0228112	0.0262429	0.0283724	0.0258056	0.0281297	0.0270255	0.025128	0.0287324	0.0231993	0.0264978	0.027089	0.0237759	0.0593735	0.0242327	0.0245259	0.025669	0.0247628	0.0247139	0.0240846	0.0207053	M32	time-agnostic
38	6665	1333	0.339575	0.582996	0.647446	0.460426	0.230808	0.261086	0.0249007	0.0423572	0.0252389	0.0249226	0.0241763	0.0258259	0.0249642	0.0309074	0.0250684	0.0249361	0.0253582	0.026277	0.0267153	0.0253133	0.0268196	0.0252068	0.0244215	0.0240769	0.0262946	0.0266979	0.0256441	0.0253092	0.0351271	0.0260188	0.0256865	0.0271157	0.0275611	0.0243312	0.0256004	0.0251343	0.024769	0.0243351	0.0288725	0.0238548	0.0255072	0.0268012	0.0302032	0.0203877	I72	time-agnostic
38	1570	314	0.385236	0.650216	0.705453	0.511952	0.265801	0.313664	0.0256465	0.0320944	0.0308151	0.0256778	0.0248903	0.025001	0.0237261	0.0397878	0.0241922	0.0247695	0.024243	0.0247486	0.0237416	0.0250156	0.0251497	0.0261535	0.0223833	0.0247191	0.0294223	0.0244864	0.0307562	0.0256252	0.0475485	0.0215459	0.0254148	0.0262629	0.0308044	0.0249469	0.0234095	0.0270118	0.0232068	0.0242276	0.0248372	0.0250078	0.0236936	0.0235296	0.0223945	0.017791	I632	time-agnostic
38	4460	892	0.313737	0.520354	0.642405	0.382147	0.207698	0.216474	0.0268936	0.0263795	0.026612	0.0256597	0.028488	0.0275007	0.0265828	0.02968	0.0257734	0.0268102	0.0246021	0.0273771	0.0262897	0.0260316	0.0257991	0.0255958	0.0258513	0.0255314	0.0261167	0.0256454	0.0258036	0.0250824	0.0267885	0.0262739	0.0271359	0.0265941	0.0270001	0.0268897	0.0263264	0.0258894	0.026646	0.0254839	0.0263755	0.026521	0.026075	0.0262017	0.0248497	0.0226464	N399	time-agnostic
38	1215	243	0.330808	0.573313	0.660629	0.428493	0.221667	0.262366	0.029001	0.0250457	0.0257675	0.0259753	0.0246899	0.0246124	0.0269472	0.02502	0.0242197	0.0268066	0.0265156	0.0269124	0.0306852	0.0305023	0.0256212	0.0363025	0.0288799	0.0292083	0.0246826	0.0261038	0.0273534	0.0264455	0.0240371	0.0241732	0.0253351	0.0238224	0.0236508	0.0258755	0.025053	0.0244185	0.0355229	0.0253814	0.0283881	0.0263069	0.0245973	0.0247767	0.0219826	0.0188111	K73	time-agnostic
38	2630	526	0.302664	0.4974	0.616918	0.382138	0.199879	0.211558	0.0259845	0.0274514	0.0245693	0.026459	0.0277342	0.0264758	0.0247206	0.028722	0.0252426	0.0254331	0.027363	0.0273059	0.0272278	0.0272688	0.0249025	0.026486	0.0272434	0.0264032	0.0266591	0.0255353	0.0259408	0.026578	0.0267956	0.026585	0.0292411	0.0261798	0.0259595	0.0271372	0.0279318	0.0260272	0.0276287	0.026913	0.0270737	0.026948	0.0268127	0.0254223	0.0237164	0.0198549	M212	time-agnostic
38	1675	335	0.314625	0.507741	0.686567	0.329478	0.20346	0.214218	0.0192807	0.0274349	0.0269321	0.0332894	0.0251892	0.0347941	0.0303543	0.0270238	0.0183416	0.0242435	0.0232091	0.025629	0.0240835	0.0286516	0.0334705	0.0240943	0.0259054	0.033401	0.0330753	0.0269595	0.029985	0.0247348	0.0343824	0.0282456	0.0282103	0.0306261	0.0214146	0.031366	0.0295862	0.0350749	0.0228439	0.0184508	0.0297692	0.0246466	0.0252946	0.0279885	0.0187389	0	N859	time-agnostic
38	34295	6859	0.350237	0.603645	0.597466	0.547802	0.248011	0.279745	0.0235908	0.025016	0.0244176	0.0238901	0.072806	0.0238201	0.0241245	0.0336144	0.0250066	0.0247752	0.0232573	0.0234982	0.0237419	0.0236114	0.022885	0.0237962	0.0237167	0.0239194	0.0294745	0.0234371	0.0249388	0.0242228	0.0255064	0.0297763	0.0282058	0.0233418	0.0243432	0.0236365	0.0224129	0.0244347	0.0243179	0.0240836	0.0247804	0.0231788	0.0259012	0.0241701	0.045342	0.016132	F05	time-agnostic
38	7215	1443	0.314689	0.521151	0.644857	0.381672	0.207381	0.213693	0.0259604	0.0285516	0.0252321	0.0243737	0.0257506	0.0273236	0.0266032	0.0267254	0.0263023	0.0261522	0.0270641	0.0268161	0.0268395	0.0261384	0.0276687	0.0263143	0.026215	0.0256736	0.0284655	0.027161	0.0272794	0.0266511	0.025851	0.0257044	0.0271014	0.0250576	0.0270526	0.0259831	0.0271618	0.0271933	0.0256202	0.0260502	0.0282037	0.0264073	0.0257034	0.029612	0.0252813	0.0178546	N329	time-agnostic
38	2360	472	0.313245	0.5325	0.635386	0.398046	0.208537	0.224177	0.0295197	0.0293218	0.0285371	0.0253681	0.0250737	0.0251438	0.0273826	0.0269097	0.0262491	0.025977	0.0274198	0.0271068	0.0283278	0.0267947	0.0305986	0.0269508	0.0270525	0.0258743	0.0311131	0.0269468	0.0270472	0.0259416	0.0270744	0.0256655	0.0276256	0.0268503	0.0257355	0.0282139	0.025365	0.0254603	0.026907	0.0271591	0.0286036	0.0278103	0.0266125	0.0244872	0.0269077	0	N771	time-agnostic
38	4120	824	0.335332	0.573825	0.635266	0.456157	0.227162	0.266536	0.025771	0.0317555	0.0249201	0.0247228	0.0246689	0.0260743	0.0257463	0.034991	0.0251361	0.0241077	0.0239044	0.0264024	0.026795	0.0252133	0.0257778	0.0251233	0.0265712	0.0254541	0.0258791	0.0303659	0.0256043	0.024181	0.0288954	0.0259313	0.0261612	0.0265321	0.0262299	0.0259702	0.0265049	0.0251969	0.0256093	0.0254492	0.0248035	0.0248825	0.0314362	0.0260201	0.0292706	0.0211281	I05	time-agnostic
38	16455	3291	0.322399	0.546692	0.63735	0.419592	0.215886	0.228354	0.0248477	0.0280725	0.0272232	0.0247358	0.0256758	0.0299288	0.026513	0.032287	0.0243129	0.0259939	0.0244092	0.029242	0.0260392	0.0267925	0.0239669	0.0254528	0.0256934	0.0245971	0.0339583	0.0257687	0.0269125	0.0251835	0.0261714	0.0256506	0.0282662	0.0253765	0.0290461	0.0267359	0.0258011	0.0238834	0.0251611	0.0280844	0.0257921	0.0267431	0.0250135	0.0255333	0.0266402	0.0146607	K86	time-agnostic
38	10670	2134	0.31899	0.541908	0.630985	0.414245	0.213649	0.227538	0.0262317	0.0284103	0.0256078	0.026679	0.0266067	0.0249357	0.0253017	0.026124	0.0264238	0.0272513	0.0268753	0.0254196	0.0264823	0.0274654	0.0255528	0.026169	0.0265772	0.0246889	0.0334354	0.0250821	0.0263806	0.0257688	0.0260807	0.0257832	0.0273155	0.024943	0.0255725	0.02588	0.026087	0.0256134	0.0262189	0.0250319	0.0255428	0.0263195	0.0259479	0.0258831	0.0274735	0.0252156	H358	time-agnostic
38	1035	207	0.335418	0.562507	0.64971	0.439668	0.225835	0.253222	0.0274863	0.0265329	0.0277791	0.0269566	0.0248166	0.0280196	0.0261781	0.0384864	0.0269777	0.0248509	0.0249661	0.0258761	0.0273334	0.0254051	0.0277535	0.0243923	0.0258171	0.0234757	0.0288359	0.0237303	0.0256047	0.0260186	0.0290117	0.0253453	0.0242478	0.0239446	0.0243337	0.0249946	0.023924	0.0257747	0.0242331	0.0250702	0.0280197	0.0285773	0.0328933	0.0254852	0.0249519	0.0174889	G46	time-agnostic
38	1640	328	0.317648	0.541072	0.631235	0.423413	0.213371	0.243284	0.0255348	0.0244997	0.0274745	0.0245156	0.0251562	0.0263597	0.0269587	0.0296956	0.0298546	0.0293619	0.0256933	0.0265853	0.0249128	0.0274251	0.0250253	0.0245366	0.0248359	0.0283465	0.0256144	0.0266694	0.0256383	0.0269396	0.0250601	0.0264433	0.0271843	0.0248135	0.0264431	0.0251318	0.0247492	0.0246739	0.0384967	0.0260993	0.024796	0.0265085	0.0253662	0.0269727	0.0234686	0.0201385	D59	time-agnostic
38	1445	289	0.316467	0.509486	0.714822	0.305796	0.204931	0.217315	0.026702	0.0326667	0.0355186	0.0236933	0.0201277	0.0237508	0.0266395	0.0302631	0.0316032	0.0270881	0.0300794	0.0219502	0.0269935	0.0257404	0.0230128	0.0276757	0.0339495	0.0212998	0.0252906	0.028938	0.0283032	0.0343414	0.034523	0.0280028	0.0327509	0.0145763	0.0366267	0.0245314	0.0212796	0.0343595	0.0271155	0.0228488	0.0277618	0.0289394	0.0245109	0.0261372	0.0154758	0.00148665	I847	time-agnostic
38	1760	352	0.483574	0.783279	0.751368	0.660149	0.357825	0.486103	0.022685	0.0258754	0.0216163	0.0206209	0.0218796	0.0203453	0.0247831	0.0245248	0.0260266	0.0217818	0.0203153	0.0201874	0.0217779	0.108741	0.0225058	0.0242954	0.0301432	0.0218722	0.0563876	0.0218116	0.0208964	0.0207304	0.0223955	0.0303081	0.0413831	0.0239631	0.0298635	0.0208329	0.0225062	0.0201105	0.0212468	0.0208792	0.0221813	0.0217492	0.020693	0.0215828	0.0222971	0.0100165	E104	time-agnostic
38	45660	9132	0.342495	0.587563	0.605783	0.518684	0.238607	0.258125	0.0238273	0.0282478	0.0257016	0.0235166	0.0244436	0.0240061	0.0248631	0.0285247	0.0240943	0.0231821	0.0237402	0.0251107	0.0230512	0.0239155	0.0255577	0.0248318	0.0237048	0.0246963	0.0284015	0.0240958	0.0233057	0.0246609	0.0241929	0.0241191	0.0254087	0.0801075	0.0233881	0.0251579	0.0228728	0.0237856	0.0243204	0.0231695	0.0248984	0.0252783	0.0261017	0.0263284	0.0375665	0.0193514	Z08	time-agnostic
38	12430	2486	0.34264	0.586832	0.661508	0.448762	0.231229	0.256458	0.0297473	0.0312081	0.0233465	0.0251838	0.0253442	0.0229828	0.0219723	0.044757	0.0252224	0.0224487	0.0216324	0.0247132	0.0245925	0.0270887	0.0228549	0.0234262	0.0282614	0.0232025	0.0477916	0.0236885	0.0264045	0.0231343	0.0295099	0.0219632	0.0417112	0.0246232	0.0293153	0.0230692	0.0252798	0.0251764	0.0284032	0.0225363	0.0341789	0.0228735	0.0246174	0.0236771	0.0261801	0.0087748	K74	time-agnostic
38	1680	336	0.341823	0.593002	0.641264	0.475461	0.233535	0.29195	0.0261199	0.0257241	0.0269651	0.0266267	0.0265352	0.0259424	0.0255863	0.0251587	0.0248825	0.0251025	0.0275637	0.028148	0.0265824	0.0233921	0.0236023	0.0261555	0.0289778	0.0251804	0.0255839	0.0240459	0.0265678	0.0238333	0.0274006	0.0293527	0.0265545	0.0235343	0.0287111	0.0450364	0.0248221	0.0245509	0.0246577	0.0235944	0.0266219	0.0261272	0.0255116	0.0301784	0.0227973	0.0204126	B181	time-agnostic
38	9770	1954	0.364868	0.624785	0.660451	0.508891	0.251526	0.286287	0.0242816	0.0258697	0.025093	0.0247194	0.0241073	0.0249502	0.0243307	0.0246098	0.0243524	0.0244461	0.0238983	0.0245641	0.0249423	0.0242706	0.0250976	0.0257957	0.0231764	0.0248156	0.0252396	0.0241113	0.0243232	0.0253065	0.0253189	0.0255405	0.0248753	0.0827348	0.0238748	0.0255579	0.0243477	0.023896	0.0261234	0.0245847	0.0253975	0.0244286	0.0245408	0.0265924	0.027194	0.0226454	C19	time-agnostic
38	940	188	0.331091	0.555402	0.646586	0.435629	0.222925	0.262769	0.0254133	0.0283892	0.0263119	0.0255636	0.0274235	0.0241019	0.0276273	0.0279217	0.0257508	0.02555	0.0236687	0.0259529	0.0249261	0.0239691	0.0241006	0.0231782	0.0292457	0.0239709	0.0245092	0.0260814	0.0285915	0.0269839	0.0274389	0.0271759	0.0253111	0.0266217	0.025223	0.0313568	0.0240263	0.0254014	0.0249929	0.0283436	0.0276279	0.0282118	0.0287679	0.0319883	0.0259203	0.0157043	Z540	time-agnostic
38	10825	2165	0.347034	0.595575	0.630485	0.501443	0.24027	0.271554	0.0245791	0.0415743	0.0238005	0.0256639	0.0276371	0.0252724	0.0247918	0.049746	0.02448	0.0249386	0.0243202	0.0247082	0.0237256	0.0250788	0.0251314	0.024353	0.0252001	0.0252268	0.0263809	0.026055	0.0243851	0.0237184	0.0297148	0.0246431	0.025564	0.0247199	0.0262699	0.0242372	0.0243294	0.0234084	0.0252546	0.0241164	0.0247396	0.0252203	0.0270021	0.0252499	0.0338869	0.0198134	I61	time-agnostic
38	2525	505	0.324072	0.544561	0.645545	0.419802	0.217002	0.227832	0.0284484	0.0260853	0.0249329	0.0258136	0.0259538	0.0258313	0.0279336	0.0250559	0.0269044	0.0252275	0.0237237	0.0268188	0.0246056	0.0298499	0.025493	0.0316025	0.0277739	0.0270779	0.026138	0.0249979	0.0286194	0.0251495	0.0288909	0.0274329	0.023952	0.0242597	0.0271323	0.0257464	0.0256746	0.0246892	0.0271985	0.0253204	0.0262094	0.0230887	0.0263854	0.0282222	0.0267484	0.0225125	R76	time-agnostic
38	110759	22152	0.405736	0.680222	0.658677	0.601995	0.293046	0.349887	0.0177421	0.0469753	0.0165678	0.0170172	0.0166749	0.017777	0.0169185	0.042258	0.0171668	0.016342	0.0164954	0.0202899	0.0169218	0.0169441	0.0161656	0.0171108	0.0175337	0.0174776	0.0229291	0.0177597	0.0175897	0.0176816	0.0352231	0.0183311	0.0290747	0.0191211	0.0188943	0.0289001	0.0169629	0.0168664	0.0166876	0.0175071	0.024172	0.0165012	0.222461	0.0168546	0.0475429	0.0158511	I48	time-agnostic
38	1130	226	0.295886	0.491308	0.635362	0.348478	0.192566	0.210462	0.0260719	0.0269249	0.0287081	0.0272256	0.0273214	0.0265359	0.0279965	0.0255003	0.0275409	0.0267173	0.0249422	0.0277657	0.0278403	0.0264389	0.0257684	0.0276758	0.0262905	0.0265627	0.0243075	0.0256068	0.0255536	0.027093	0.0264839	0.0242965	0.0249909	0.0253612	0.0258423	0.0299176	0.0277369	0.0278717	0.026465	0.0288536	0.0259781	0.0273288	0.0269016	0.026498	0.0257132	0.0116341	C07	time-agnostic
38	3195	639	0.309464	0.504061	0.655696	0.35329	0.201473	0.207554	0.0267463	0.0269329	0.0271846	0.0267312	0.0289222	0.0262064	0.0255403	0.0276065	0.0263474	0.0275402	0.026559	0.027168	0.0269283	0.0266626	0.0255394	0.0277746	0.0266417	0.0275876	0.0249443	0.0277405	0.0268899	0.0265557	0.0270006	0.0287436	0.0265788	0.0292135	0.0264708	0.0307562	0.0280839	0.0263367	0.0266496	0.0273302	0.0269845	0.0275125	0.0272527	0.0258838	0.0237875	0	C62	time-agnostic
38	18975	3795	0.459583	0.750719	0.733992	0.634552	0.334069	0.439402	0.0194973	0.0218405	0.0199028	0.0198848	0.0192926	0.0202526	0.0196704	0.0270556	0.0176263	0.0190027	0.0197728	0.0195283	0.0199078	0.028445	0.0202269	0.0189887	0.0199021	0.0193228	0.209227	0.0195232	0.018999	0.0219796	0.0216314	0.0184922	0.0312977	0.01906	0.0246462	0.0347707	0.0192051	0.0226361	0.0191423	0.0190074	0.0239953	0.0211023	0.0194177	0.0225514	0.0264023	0.0154822	E113	time-agnostic
38	78176	15635	0.34601	0.593199	0.604733	0.525575	0.242324	0.262099	0.0218662	0.0284853	0.0268427	0.0238885	0.0223323	0.0233132	0.0220064	0.0277651	0.0227463	0.0226514	0.0212928	0.0238266	0.0224055	0.0250985	0.0219824	0.022144	0.0226608	0.0221732	0.0230881	0.0216945	0.0238738	0.0219153	0.023539	0.022297	0.0257687	0.0267517	0.0226508	0.028506	0.0249077	0.022362	0.0219635	0.0227255	0.0247719	0.0951672	0.0263913	0.0253306	0.0457908	0.0267724	Z858	time-agnostic
38	660	132	0.307454	0.508698	0.635755	0.373055	0.202938	0.22727	0.0251069	0.0280917	0.0264058	0.0269229	0.0248512	0.0264081	0.0263997	0.0273523	0.0281885	0.0275832	0.0295058	0.0276697	0.0261812	0.027363	0.0250301	0.0353728	0.0276881	0.027616	0.0257935	0.0242916	0.0264525	0.0245213	0.0313191	0.0248126	0.0260133	0.0252574	0.0292438	0.0250992	0.0267815	0.023933	0.0258473	0.0269585	0.0274396	0.0297648	0.0237254	0.0235196	0.0254773	0.00680442	J370	time-agnostic
38	13560	2712	0.323581	0.540222	0.657452	0.390903	0.21365	0.222636	0.030946	0.0272636	0.0241222	0.0236545	0.0252655	0.0261854	0.0246768	0.0472046	0.0234183	0.0278546	0.0291056	0.0405337	0.0277559	0.0265037	0.0252308	0.0254217	0.0246277	0.0244011	0.0316111	0.024354	0.0251832	0.0238295	0.038526	0.0232305	0.0309551	0.025391	0.0243638	0.018969	0.0194414	0.0229251	0.0283187	0.0226158	0.0329309	0.0220488	0.0250488	0.0226053	0.0316067	0.0022236	R09	time-agnostic
38	77170	15434	0.337693	0.578815	0.597868	0.514376	0.235376	0.25007	0.0250882	0.0393972	0.0253313	0.0215609	0.0218273	0.02812	0.0212957	0.0754409	0.0220408	0.0213976	0.0209549	0.0316668	0.0225367	0.0219124	0.0206042	0.0213328	0.0248892	0.0205444	0.0331097	0.023006	0.0239024	0.0226292	0.035154	0.0254229	0.0434707	0.020925	0.0253188	0.0244456	0.0243832	0.0204697	0.0213471	0.0221417	0.0360844	0.0209996	0.0253064	0.0205463	0.0334608	0.00944467	R060	time-agnostic
38	10470	2094	0.420238	0.692699	0.69365	0.594317	0.299411	0.357762	0.0232259	0.0212356	0.0241846	0.02109	0.0204055	0.0206926	0.0213464	0.0234793	0.210398	0.0229724	0.0206143	0.0206143	0.0203024	0.0248682	0.0207307	0.0281056	0.022911	0.0210836	0.0206927	0.0229068	0.0226537	0.0209457	0.0223274	0.0217441	0.0229472	0.0206627	0.0208183	0.0194517	0.021349	0.0217286	0.0282021	0.019706	0.021705	0.0227281	0.0211775	0.0199926	0.0209775	0.00469328	G35	time-agnostic
38	3050	610	0.32036	0.523596	0.70082	0.317623	0.20647	0.226238	0.0335057	0.02693	0.0332544	0.0327285	0.0278013	0.0219595	0.0249961	0.027282	0.0333824	0.0236895	0.0295764	0.0270962	0.0215578	0.0251192	0.0228033	0.026395	0.0203447	0.0257959	0.0340949	0.0284078	0.0274137	0.0249873	0.0286339	0.0329168	0.0222608	0.0248467	0.0260302	0.0350321	0.0249707	0.0320876	0.0256194	0.0211673	0.0277246	0.0232178	0.0266048	0.0227124	0.0271281	0	G90	time-agnostic
38	610	122	0.30898	0.511244	0.647167	0.360551	0.202385	0.233172	0.0268017	0.0349389	0.0280739	0.0199791	0.0240204	0.034566	0.0255425	0.0265202	0.0284632	0.0251829	0.0261345	0.021924	0.0276142	0.028669	0.0257157	0.0295926	0.0260205	0.0250075	0.0333034	0.0249322	0.0314988	0.0205872	0.0266422	0.0233956	0.0227407	0.025201	0.0293629	0.0291859	0.0273232	0.0347912	0.0223104	0.0282492	0.0273078	0.0304779	0.0244233	0.0222493	0.0244831	0.00751794	C75	time-agnostic
38	790	158	0.298002	0.490358	0.64869	0.338714	0.195264	0.221392	0.0264691	0.036946	0.0315278	0.0249815	0.0445177	0.0232923	0.0339595	0.0357478	0.0169642	0.0364502	0.0233174	0.0201309	0.0266251	0.0294965	0.0225364	0.0234755	0.0236077	0.0247841	0.0253837	0.0321805	0.02298	0.0296672	0.0291248	0.0288049	0.022204	0.0176605	0.0185179	0.0294155	0.0309639	0.0256365	0.0235537	0.0317092	0.0291589	0.0271501	0.015851	0.0313701	0.015698	0.00194123	D487	time-agnostic
38	2775	555	0.328805	0.564825	0.641441	0.436937	0.222084	0.246953	0.0256614	0.0323681	0.0263389	0.0253111	0.024591	0.0261945	0.025162	0.0318428	0.0254245	0.0254014	0.0261163	0.0241892	0.0248445	0.0244515	0.0247566	0.0249268	0.0258608	0.02721	0.0291581	0.0264463	0.0249907	0.0252714	0.0275127	0.0255103	0.0289206	0.0258511	0.0253281	0.0269751	0.0248073	0.0252241	0.0254662	0.0257679	0.0258673	0.0257196	0.0326018	0.0248269	0.0279547	0.0220148	I36	time-agnostic
38	610	122	0.293168	0.48361	0.643667	0.319693	0.191093	0.205758	0.0288499	0.0220105	0.0255162	0.0208368	0.0247065	0.0266784	0.0245818	0.0285377	0.0227007	0.0226573	0.0285361	0.0264755	0.0257328	0.032578	0.0253213	0.0255615	0.0294615	0.0378066	0.0251098	0.0279177	0.0290458	0.0265274	0.0298351	0.0248854	0.0328759	0.0261264	0.0211076	0.0272219	0.0311349	0.0221328	0.0306041	0.0260413	0.0268531	0.0347953	0.0278208	0.0270432	0.0217915	0.00541821	M7929	time-agnostic
38	4225	845	0.315433	0.516087	0.684615	0.335503	0.204186	0.214884	0.0287395	0.026634	0.0261359	0.0285691	0.0251806	0.0259261	0.0260085	0.0194829	0.0461033	0.029371	0.02156	0.0246469	0.0200781	0.0320511	0.0205582	0.0310555	0.0294721	0.0278086	0.0247237	0.0276929	0.0258779	0.0286323	0.0297687	0.0250668	0.0267597	0.0294103	0.0279953	0.0247683	0.0277114	0.0249128	0.0323447	0.024397	0.0269232	0.0260531	0.0182384	0.0311668	0.0224247	0.00159818	D693	time-agnostic
38	1700	340	0.306611	0.504101	0.669118	0.336029	0.199657	0.215798	0.0291944	0.0244264	0.0251243	0.0293268	0.027484	0.0381048	0.025573	0.0415731	0.0210462	0.0245537	0.0253004	0.0250236	0.0292706	0.0234057	0.0254767	0.0378671	0.0242123	0.0217898	0.0272037	0.0279395	0.0257427	0.0204463	0.0185656	0.0312231	0.0274142	0.0305135	0.0339334	0.0289883	0.0286732	0.0287923	0.0205363	0.0276125	0.0210456	0.0327306	0.0326781	0.0200599	0.0149697	0	Q24	time-agnostic
38	1845	369	0.372197	0.639892	0.651666	0.537951	0.260974	0.339173	0.0620651	0.0255898	0.0256231	0.0236842	0.0234893	0.0251703	0.0250096	0.0253408	0.0244541	0.0240516	0.0259196	0.0255485	0.0237845	0.0309232	0.0234674	0.0261498	0.0263716	0.0258085	0.0274359	0.0252996	0.0266413	0.023977	0.0245494	0.0261655	0.0239332	0.0273688	0.0265818	0.0243343	0.0243554	0.0236921	0.0272258	0.027412	0.0255997	0.0235759	0.0251738	0.0238058	0.0223781	0.0229568	M0696	time-agnostic
38	3615	723	0.314563	0.524586	0.642395	0.388835	0.208183	0.218264	0.0253259	0.0305995	0.0267048	0.0276493	0.0259829	0.0274328	0.0258798	0.0265341	0.0268382	0.0276646	0.0264196	0.0247019	0.0261552	0.0256393	0.0250754	0.0263252	0.0263412	0.0266884	0.0259843	0.0273341	0.0253559	0.0263346	0.0277258	0.0275645	0.0283777	0.0275228	0.0246274	0.0267514	0.0254432	0.0252206	0.0266388	0.0265565	0.0278351	0.0268254	0.0263595	0.0259533	0.0245336	0.0221582	R220	time-agnostic
38	24630	4926	0.450815	0.74115	0.713561	0.632689	0.32841	0.42536	0.0189091	0.0215749	0.0159496	0.0118155	0.0130669	0.0151584	0.0126279	0.0203908	0.0157042	0.0140659	0.0143929	0.0139749	0.0121294	0.201345	0.0151562	0.0148464	0.0189973	0.0142688	0.210353	0.0124285	0.0136556	0.016496	0.0223707	0.0117766	0.0347167	0.0132139	0.0161398	0.0232891	0.0136474	0.0140857	0.0161302	0.0136367	0.0233923	0.0136374	0.0188887	0.0141734	0.0245184	0.0066235	E10	time-agnostic
38	725	145	0.32278	0.535241	0.675862	0.374138	0.212549	0.245935	0.0251127	0.020639	0.0244062	0.0331069	0.0227938	0.0330763	0.031142	0.0263436	0.0258158	0.0199003	0.0259798	0.0528712	0.028576	0.0210499	0.0233222	0.0253715	0.0278232	0.0277588	0.0295383	0.0365991	0.0196209	0.0297324	0.0237907	0.0228073	0.0334713	0.0318256	0.0266845	0.0249573	0.0237092	0.0229721	0.0234338	0.0293531	0.0214515	0.0321293	0.0240034	0.0260339	0.0108648	0	M1909	time-agnostic
38	3600	720	0.341348	0.584675	0.636111	0.474306	0.234002	0.27225	0.0267238	0.0348239	0.0260602	0.0261535	0.0230326	0.0246776	0.0254943	0.0346159	0.0237961	0.0248057	0.0258213	0.0241596	0.0236128	0.025619	0.0249036	0.0264481	0.0250459	0.0252178	0.0287574	0.0219678	0.0261617	0.0240527	0.0358729	0.0256628	0.0272959	0.0261657	0.0240271	0.0251141	0.0249664	0.0242574	0.0239228	0.0253715	0.0357974	0.0232599	0.0343713	0.0242859	0.0253643	0.0178713	I37	time-agnostic
38	795	159	0.319369	0.519515	0.654435	0.397035	0.212034	0.246573	0.0245769	0.0285597	0.0314673	0.0239115	0.0302938	0.0230882	0.027597	0.0234715	0.026278	0.0300137	0.0285305	0.0218602	0.0234968	0.0262746	0.0266498	0.0294116	0.0204781	0.029779	0.0429552	0.0262923	0.0281437	0.0257061	0.0239004	0.0301637	0.0330258	0.0294617	0.0265253	0.0300621	0.027787	0.0281555	0.0272645	0.0229587	0.0236581	0.0261932	0.0271381	0.0248121	0.0202914	0.00735222	E249	time-agnostic
38	1680	336	0.375144	0.643303	0.618986	0.575553	0.269706	0.340193	0.0195501	0.0312959	0.0189215	0.0296503	0.0199922	0.0227771	0.0219003	0.0273768	0.0202466	0.0186268	0.01591	0.0435185	0.0221103	0.0299406	0.029292	0.0217124	0.163543	0.0300838	0.018016	0.0247616	0.026034	0.0181036	0.0226812	0.0215127	0.0203621	0.0213561	0.0205935	0.0204073	0.0211572	0.0315914	0.0269896	0.024153	0.0166486	0.0207905	0.0168466	0.0186293	0.0259643	0	L400	time-agnostic
38	645	129	0.322865	0.565358	0.639538	0.41769	0.216325	0.278788	0.0236096	0.0244522	0.0248259	0.024629	0.025889	0.0245406	0.025726	0.0254866	0.0329102	0.0268801	0.0290625	0.0262602	0.0248641	0.0237543	0.0270049	0.0245321	0.0254975	0.0256386	0.0249282	0.0283394	0.0335803	0.02579	0.0297827	0.02442	0.040566	0.0270637	0.0271974	0.0302634	0.0266498	0.0248897	0.0322164	0.0262253	0.0248648	0.025691	0.0250075	0.0245946	0.0225557	0.00619733	J848	time-agnostic
38	2895	579	0.317144	0.509989	0.720172	0.29966	0.202353	0.208724	0.0264913	0.0259841	0.0425976	0.0274165	0.0278171	0.0253469	0.0227661	0.0218273	0.0299206	0.025799	0.0246261	0.0254957	0.0300196	0.0234182	0.0278671	0.0229918	0.0350877	0.0232126	0.0260661	0.022005	0.0247919	0.022565	0.032142	0.0265411	0.0198392	0.0312255	0.0231962	0.0302914	0.0298131	0.029301	0.0261964	0.0374176	0.0215602	0.0304156	0.0270345	0.0270329	0.023063	0	N958	time-agnostic
38	48555	9711	0.318807	0.53814	0.615795	0.435202	0.21511	0.221148	0.0259048	0.0266013	0.0257306	0.0254022	0.027657	0.0260071	0.0249075	0.0269956	0.0250542	0.0305791	0.0251343	0.026179	0.0253319	0.0260492	0.0262355	0.0256187	0.0266603	0.0260788	0.027173	0.024111	0.0260244	0.0247509	0.0253755	0.0252099	0.0260673	0.0259195	0.0257834	0.028094	0.0265337	0.0264879	0.026833	0.0257159	0.0258546	0.0255455	0.0254106	0.0253498	0.0443221	0.0136455	H52	time-agnostic
38	41405	8281	0.386724	0.656928	0.637848	0.583021	0.277373	0.332803	0.0217357	0.0297854	0.0207243	0.0219355	0.0211738	0.134275	0.0215264	0.0384604	0.0216187	0.0211792	0.0214845	0.0250656	0.0201211	0.0213618	0.021898	0.0208424	0.0213075	0.0207427	0.0234038	0.0213845	0.0209485	0.0221239	0.0272342	0.020964	0.0380786	0.0221603	0.0222631	0.0273764	0.0212127	0.0215485	0.0210242	0.0216897	0.0234911	0.0208222	0.0245711	0.0214107	0.029946	0.0229632	I80	time-agnostic
38	20770	4154	0.402467	0.673681	0.637458	0.617507	0.293464	0.352053	0.0221069	0.0228735	0.0229654	0.022913	0.022063	0.0235447	0.0214135	0.0249516	0.0244969	0.0221478	0.0228989	0.0253634	0.023098	0.0239675	0.0215983	0.0225658	0.15281	0.0215437	0.023014	0.0225694	0.0235422	0.0215675	0.0237869	0.0222468	0.0276224	0.0224617	0.021395	0.0231847	0.0220394	0.0227371	0.0250489	0.022986	0.0235312	0.0219215	0.0222458	0.0238495	0.0230509	0.0194413	L409	time-agnostic
38	815	163	0.322577	0.538937	0.699527	0.33589	0.2102	0.236607	0.031448	0.0242739	0.0242634	0.0235797	0.0283592	0.0245858	0.0264794	0.0305283	0.0287827	0.0254781	0.0292396	0.0240465	0.0273221	0.026208	0.0320874	0.0366935	0.0235208	0.0264758	0.0274007	0.0290211	0.0277147	0.0255189	0.0232384	0.0282622	0.0278717	0.0299599	0.0255705	0.0263846	0.026033	0.0235847	0.0294707	0.0214705	0.0268205	0.0206155	0.0278965	0.0251107	0.0261344	0.00193372	M2454	time-agnostic
38	2425	485	0.316101	0.524135	0.682474	0.344845	0.205945	0.226615	0.02477	0.0214224	0.0218675	0.0217507	0.0251407	0.0266451	0.0267882	0.0233099	0.0238568	0.0233089	0.0317774	0.0252049	0.0260673	0.0256271	0.0371337	0.0288216	0.0267622	0.0232863	0.037175	0.0277757	0.0266523	0.0324455	0.039666	0.0268237	0.0328399	0.0301677	0.0293137	0.0245284	0.0320977	0.0278121	0.0215825	0.028444	0.0274647	0.0302187	0.0191041	0.0264996	0.0223361	0.0025579	M53	time-agnostic
38	98625	19725	0.326628	0.551878	0.646869	0.421565	0.21884	0.228267	0.0252984	0.0305088	0.0225013	0.0226669	0.0193628	0.027257	0.0435203	0.028782	0.0106497	0.0190196	0.0190065	0.0258465	0.0155537	0.0167155	0.0172281	0.0225839	0.0179658	0.0291408	0.02203	0.0251896	0.0211145	0.0188385	0.025495	0.0253037	0.104259	0.024458	0.0200263	0.073376	0.0230564	0.0224806	0.0217133	0.0149998	0.019903	0.0216369	0.0314332	0.0199779	0.0502954	0.00295573	M169	time-agnostic
38	790	158	0.382148	0.657321	0.727923	0.463686	0.259729	0.351118	0.0192987	0.082516	0.021525	0.030388	0.0174165	0.0163592	0.0162511	0.0626492	0.0162811	0.0207519	0.0192589	0.0169069	0.022654	0.0206406	0.0186829	0.0197561	0.0107827	0.0119053	0.035895	0.0192257	0.0194986	0.0216728	0.0876978	0.0158788	0.0403143	0.0145434	0.0267687	0.0227836	0.0231199	0.0189191	0.0265681	0.0232216	0.0479817	0.0218925	0.0248444	0.0177489	0.0165912	0.00221032	I13	time-agnostic
38	1910	382	0.301245	0.502969	0.629648	0.367154	0.199375	0.211913	0.0270333	0.0258928	0.0257501	0.0260985	0.0278542	0.0262563	0.0268297	0.0254164	0.0274552	0.0257852	0.0271587	0.0258279	0.0256555	0.027325	0.0251669	0.0271364	0.0275578	0.0263746	0.0271898	0.0259985	0.0288137	0.0273972	0.0278749	0.0259355	0.0263241	0.027239	0.0255722	0.0278841	0.0271369	0.0255519	0.0266697	0.0267274	0.0274315	0.0242553	0.0260768	0.0259392	0.0244594	0.0198878	D80	time-agnostic
38	17025	3405	0.346139	0.584429	0.63069	0.495374	0.237296	0.253671	0.0286198	0.0267482	0.0249044	0.0236704	0.0256075	0.0245533	0.0239188	0.0316873	0.0238462	0.023841	0.0237117	0.0261806	0.0242512	0.0273773	0.0237272	0.0247466	0.0243033	0.0226761	0.0578153	0.0240028	0.028067	0.0244119	0.0287159	0.0237642	0.0348017	0.0239676	0.0265389	0.0241549	0.0247099	0.0245483	0.0268516	0.0237132	0.027222	0.0249313	0.0241218	0.0256906	0.0309389	0.0130661	E53	time-agnostic
38	2905	581	0.338277	0.577595	0.654797	0.453964	0.229402	0.262338	0.0253072	0.0314544	0.025591	0.0243195	0.0258926	0.0395157	0.025704	0.0270633	0.0255354	0.0256324	0.0259265	0.0256207	0.0265543	0.0260766	0.0256185	0.026025	0.0266216	0.0266394	0.0246698	0.0252686	0.0262442	0.0247772	0.0235055	0.0273514	0.0354013	0.0265304	0.0270689	0.0251968	0.0245956	0.0280911	0.0239044	0.0261711	0.0246691	0.027051	0.02482	0.0251754	0.0237537	0.0178803	I828	time-agnostic
38	2675	535	0.31065	0.521054	0.643925	0.380841	0.206145	0.230556	0.0252284	0.0249494	0.0298608	0.024181	0.0240986	0.0306151	0.0260966	0.0281136	0.0253241	0.0263898	0.0258982	0.0261213	0.0272649	0.0264942	0.0254933	0.0263101	0.0254191	0.0284439	0.0284948	0.0275741	0.0261817	0.0292908	0.0308867	0.02392	0.0329151	0.0263732	0.0276737	0.0267445	0.026657	0.024876	0.0288387	0.0289288	0.0241153	0.026825	0.0272725	0.0259737	0.0208663	0.00616999	M2547	time-agnostic
38	3740	748	0.303279	0.49838	0.631074	0.370997	0.19956	0.205437	0.0273276	0.0267192	0.0255899	0.0271964	0.0257078	0.0277344	0.0252128	0.0260618	0.0274489	0.0258207	0.0253453	0.0270717	0.026056	0.0266479	0.0269049	0.0272152	0.0253729	0.0262372	0.0260739	0.0262904	0.0265328	0.0259368	0.0260023	0.0269852	0.0251394	0.0269877	0.0254861	0.0261973	0.0270732	0.025187	0.0259366	0.0261703	0.0282044	0.0265987	0.026077	0.0270397	0.0248129	0.0245029	G54	time-agnostic
38	2965	593	0.305791	0.504429	0.634126	0.362989	0.202517	0.208465	0.0257467	0.0266162	0.0268134	0.0258581	0.0255145	0.0275188	0.0262592	0.0283421	0.0261294	0.0262113	0.0259453	0.027627	0.0272891	0.0265114	0.0280202	0.0261586	0.0279731	0.0264535	0.0264917	0.0252533	0.0280287	0.0259157	0.0256063	0.0260942	0.0269669	0.0288679	0.0265557	0.0251241	0.0253513	0.0263032	0.0265077	0.0264886	0.025793	0.0264198	0.0250069	0.0255512	0.0256281	0.0216024	Z433	time-agnostic
38	5685	1137	0.327381	0.559982	0.62448	0.452729	0.221124	0.24431	0.0264138	0.025737	0.0248914	0.0252311	0.0246777	0.0267902	0.0251124	0.0313935	0.0263972	0.0250955	0.0264491	0.0302841	0.0285772	0.026964	0.0257423	0.0265105	0.0256625	0.0260168	0.0313734	0.0275737	0.0264848	0.0258457	0.0283762	0.024942	0.0264319	0.0252137	0.0278481	0.0259771	0.0252353	0.0259228	0.0270858	0.0263734	0.0287254	0.0258626	0.0267543	0.0277478	0.0351611	0	J920	time-agnostic
38	955	191	0.296745	0.491504	0.60722	0.383484	0.196523	0.213962	0.0286849	0.0270009	0.026232	0.0271509	0.0308447	0.0261256	0.0264154	0.0288949	0.0275321	0.0242408	0.0247351	0.0283398	0.0243943	0.0253693	0.0267672	0.0286737	0.0315711	0.0236726	0.0253622	0.0244811	0.0250926	0.0240658	0.026057	0.0243778	0.0272285	0.0259409	0.0262416	0.0284867	0.024596	0.0293189	0.0273165	0.0268399	0.0254437	0.0263443	0.0265355	0.0242462	0.022676	0.0186068	G00	time-agnostic
38	1215	243	0.308399	0.488903	0.668452	0.337462	0.200136	0.207843	0.0300647	0.0313331	0.0276114	0.0264251	0.028637	0.026359	0.0276846	0.0301296	0.0293411	0.024759	0.0246955	0.028292	0.0304207	0.0285068	0.0270528	0.0263545	0.0307024	0.029013	0.0298631	0.0205073	0.0226014	0.0254805	0.0259195	0.0295174	0.0275015	0.0259594	0.0269356	0.0256543	0.0300234	0.0281393	0.026356	0.0269986	0.0241939	0.0272953	0.0292231	0.0282128	0.0199691	0.00185627	F320	time-agnostic
38	7570	1514	0.315658	0.50742	0.719301	0.299864	0.203502	0.203154	0.0252346	0.0261831	0.0263833	0.0311061	0.0256977	0.0231506	0.0220454	0.0242741	0.0251855	0.0281862	0.0267302	0.0291192	0.0280647	0.0287767	0.0276384	0.0269529	0.0255394	0.0289807	0.0361459	0.0240605	0.0257674	0.0274575	0.0300063	0.0254002	0.0294429	0.0267519	0.0338629	0.0263027	0.0269093	0.0260197	0.0239736	0.0304676	0.0270284	0.029626	0.0244933	0.0286019	0.0196687	0	N888	time-agnostic
38	5770	1154	0.311173	0.528954	0.633008	0.38377	0.207145	0.220371	0.0281676	0.0279539	0.024548	0.0281717	0.0246656	0.0284263	0.0265486	0.0289098	0.023871	0.0251695	0.0314245	0.0280616	0.0287023	0.0247124	0.0270644	0.024279	0.0257116	0.0259877	0.026963	0.0259826	0.0295014	0.0242233	0.025069	0.0267436	0.0245911	0.0271294	0.0279849	0.0320677	0.0273364	0.0248518	0.0275011	0.0248692	0.0245921	0.0250371	0.0238743	0.0291993	0.0254556	0.00985506	N02	time-agnostic
38	4720	944	0.367732	0.626278	0.661514	0.512986	0.253513	0.299765	0.0244138	0.0272993	0.0289543	0.035334	0.0625218	0.0240915	0.0242892	0.0255065	0.0240888	0.0236314	0.0262455	0.0240086	0.0247625	0.0259746	0.0233432	0.0248999	0.0248969	0.0243079	0.0243461	0.0241266	0.0248423	0.025778	0.025237	0.0247212	0.0269811	0.0251553	0.0238932	0.0263299	0.0251963	0.0260313	0.0251803	0.0246356	0.0267883	0.0251372	0.0240774	0.0249383	0.0270874	0.0189003	F02	time-agnostic
38	2135	427	0.314298	0.515229	0.64539	0.380559	0.207609	0.216879	0.0282137	0.0275685	0.0257917	0.0253256	0.0254591	0.0266119	0.0264582	0.0270482	0.027078	0.0271914	0.0260297	0.0274975	0.0278276	0.0278968	0.0262505	0.0251788	0.0244368	0.0261046	0.026312	0.0269551	0.0258603	0.0255709	0.0260994	0.0275164	0.0276669	0.0254774	0.0274498	0.0275725	0.0273648	0.023559	0.0285472	0.0260538	0.0259547	0.0254246	0.025532	0.0271928	0.0251563	0.0174239	B955	time-agnostic
38	1305	261	0.308591	0.511075	0.638135	0.373105	0.203652	0.218525	0.0271293	0.0256814	0.0306032	0.0259006	0.0246591	0.0281829	0.027209	0.0249737	0.02599	0.0248053	0.0264048	0.0253676	0.0272399	0.0249663	0.0272908	0.0268727	0.0264346	0.0265069	0.0295331	0.0268695	0.0260994	0.0278395	0.0256992	0.0259122	0.0261516	0.027023	0.0277133	0.0262449	0.0304414	0.0263021	0.0252336	0.0260432	0.0271403	0.0279609	0.0289251	0.0267909	0.0260878	0.00799815	C675	time-agnostic
38	9205	1841	0.324872	0.548269	0.663225	0.402499	0.215254	0.233283	0.0278776	0.0296891	0.025658	0.0287091	0.0258536	0.0247631	0.0279111	0.0285382	0.0261277	0.0260963	0.0238415	0.026922	0.0270962	0.0258567	0.0243988	0.0236762	0.0261729	0.0234772	0.0267042	0.0245965	0.0256616	0.0258352	0.0256271	0.0208781	0.0318011	0.0334736	0.0264814	0.0302612	0.0240319	0.0247183	0.0259952	0.0226316	0.0270021	0.0363333	0.0293416	0.0260676	0.0308165	0.0068753	C15	time-agnostic
38	2700	540	0.317246	0.524795	0.649074	0.373843	0.2085	0.219326	0.0248585	0.0291672	0.0255655	0.0265829	0.028288	0.0269851	0.0268994	0.0284372	0.0279081	0.0256758	0.0257644	0.0270358	0.0250751	0.024676	0.0266723	0.0255981	0.0273549	0.0282728	0.0248319	0.0249505	0.0285339	0.0262405	0.0267985	0.0253407	0.0260869	0.0260812	0.0298832	0.0252239	0.0271443	0.0260983	0.0281732	0.0260452	0.0266769	0.0268986	0.027022	0.0266264	0.0250739	0.0174403	D689	time-agnostic
38	925	185	0.332179	0.563952	0.664865	0.404054	0.221601	0.255239	0.0273347	0.0240484	0.0369984	0.0254276	0.0252649	0.0262223	0.0255471	0.0244051	0.0274814	0.025447	0.0234184	0.0258295	0.024302	0.0255335	0.0250289	0.0256695	0.0255996	0.0285069	0.0335628	0.0255298	0.0239287	0.0284861	0.02655	0.0267106	0.025677	0.0248711	0.0257263	0.0277268	0.0246528	0.0281494	0.0249032	0.0299922	0.0267277	0.0308394	0.0251585	0.0266473	0.0233927	0.0137262	C811	time-agnostic
38	23780	4756	0.335653	0.57272	0.610495	0.489119	0.230906	0.245062	0.0256888	0.0247204	0.0252043	0.0254613	0.0249825	0.0255694	0.0261567	0.0240084	0.0253327	0.0270819	0.0250299	0.0676285	0.0235641	0.0266167	0.0243543	0.0268391	0.0237245	0.0249038	0.0242052	0.0283358	0.0241334	0.0243894	0.0247849	0.0258254	0.0250611	0.0250339	0.0252073	0.0284195	0.027715	0.0249051	0.025463	0.0252346	0.02432	0.0256781	0.0274635	0.0267314	0.0237591	0.0122468	J30	time-agnostic
38	1040	208	0.320087	0.514044	0.716434	0.316813	0.205473	0.219454	0.0272405	0.0233071	0.0226156	0.0172621	0.0249511	0.0283667	0.0401448	0.0190668	0.025649	0.026203	0.0197002	0.036127	0.0272389	0.0196985	0.0182253	0.0449886	0.0267668	0.0229102	0.02691	0.0243684	0.0190656	0.0232087	0.0296022	0.0290358	0.0322571	0.0321618	0.0350601	0.0249408	0.0232199	0.0223264	0.0266951	0.0246989	0.0325098	0.0267245	0.0383887	0.037727	0.0237947	0	Q44	time-agnostic
38	35855	7171	0.314161	0.529062	0.627246	0.408381	0.209567	0.215621	0.0260292	0.0300683	0.0264352	0.0253561	0.0251145	0.0313347	0.027915	0.0378946	0.0255117	0.0273981	0.0251395	0.0269846	0.0276833	0.02634	0.0250018	0.0256465	0.0252478	0.0261318	0.0245689	0.0260359	0.0261544	0.0266271	0.0257963	0.0273173	0.0261024	0.0257871	0.026729	0.0264745	0.024529	0.0253193	0.0264593	0.0261967	0.0250833	0.0264504	0.0267938	0.025524	0.0244567	0.0167366	G43	time-agnostic
38	2335	467	0.487081	0.76654	0.679833	0.717613	0.380699	0.517042	0.0202537	0.0239839	0.0246285	0.0228925	0.0253935	0.0216428	0.0262569	0.0226739	0.0242451	0.0224192	0.0224692	0.0214726	0.0253332	0.0211688	0.0212841	0.0239852	0.0263989	0.0225121	0.033264	0.0258605	0.0227598	0.0247344	0.0223903	0.0303048	0.0218799	0.0315109	0.0218208	0.115479	0.0299157	0.0244352	0.0237979	0.0237469	0.0221707	0.0289584	0.0221198	0.0196236	0.0219726	0.0137907	D56	time-agnostic
38	14610	2922	0.332205	0.560694	0.64236	0.442805	0.223791	0.238472	0.0260563	0.0367588	0.0255355	0.0249864	0.0250881	0.0261151	0.0369225	0.0356627	0.0249791	0.0245616	0.0247914	0.0265323	0.0255007	0.0248336	0.0241733	0.0251999	0.0261153	0.0256749	0.0283391	0.0245046	0.0250296	0.0257645	0.0260695	0.0275178	0.0280291	0.0250984	0.0257689	0.0257867	0.0245551	0.0251865	0.0247326	0.0249068	0.025934	0.025759	0.027414	0.0261054	0.028379	0.0150157	Z878	time-agnostic
38	660	132	0.305293	0.492141	0.667379	0.337206	0.199141	0.224615	0.0274086	0.0253683	0.0238789	0.0284013	0.0283903	0.0278103	0.0236775	0.0248815	0.0204984	0.0233959	0.0278113	0.0300494	0.0265964	0.0219934	0.0267547	0.0295499	0.0297893	0.0315803	0.0232898	0.029987	0.0338	0.0292593	0.0263567	0.0249102	0.0294133	0.0263503	0.0261164	0.0301728	0.027063	0.0218272	0.0365843	0.0287139	0.0247703	0.0217559	0.0371488	0.0262577	0.0219537	0	A69	time-agnostic
38	18710	3742	0.322835	0.546755	0.611979	0.454569	0.219272	0.229419	0.0255429	0.02643	0.0258107	0.0270297	0.0260429	0.0273423	0.0259865	0.0283176	0.0269388	0.0257676	0.0251342	0.0262045	0.0251755	0.0251277	0.0250954	0.0257416	0.0271077	0.0241633	0.0293766	0.0262835	0.0265306	0.0263711	0.0253012	0.0266435	0.0352608	0.0250635	0.0261438	0.0304304	0.0264471	0.0259035	0.0259468	0.0257399	0.0267988	0.0270661	0.0262241	0.0263074	0.0251252	0.0201598	B97	time-agnostic
38	9330	1866	0.346996	0.592037	0.661839	0.464296	0.235268	0.25965	0.0243305	0.0271871	0.0241727	0.0250001	0.0258135	0.0245914	0.0246727	0.0364024	0.0249073	0.0233818	0.0236465	0.0270815	0.0255566	0.0251348	0.0253027	0.0247501	0.0282868	0.0245071	0.0399638	0.0243282	0.0258413	0.0250323	0.0276374	0.0239503	0.0358073	0.0261759	0.0296853	0.0259809	0.0240522	0.0257204	0.0250957	0.0241049	0.0304083	0.0243883	0.0266341	0.0255456	0.0274537	0.0173659	K746	time-agnostic
38	1670	334	0.311135	0.519603	0.623021	0.403456	0.206318	0.221281	0.0305516	0.034693	0.023181	0.0225688	0.028461	0.025825	0.0241858	0.0387278	0.0210979	0.028037	0.0323319	0.0323121	0.0305278	0.0176039	0.0228935	0.0236946	0.0286308	0.0325095	0.0292475	0.0306668	0.0262815	0.0240192	0.0147002	0.0293355	0.0284945	0.02684	0.0316354	0.0302346	0.0235159	0.0273847	0.0283251	0.0173077	0.0211004	0.0226958	0.0338699	0.0326981	0.0161362	0	G960	time-agnostic
38	64015	12803	0.317339	0.535862	0.610012	0.440141	0.21447	0.220427	0.0267312	0.0257915	0.0263929	0.0234673	0.0246081	0.0261361	0.0252584	0.0400426	0.025138	0.0244842	0.0249778	0.034272	0.0279957	0.0252701	0.0241607	0.025249	0.0268898	0.0253177	0.0310255	0.024811	0.0281809	0.0243885	0.0273198	0.0303497	0.026505	0.0250495	0.0263235	0.026377	0.0283518	0.0243542	0.0258278	0.0258162	0.0272331	0.0239716	0.025158	0.0244594	0.024781	0.0209209	K58	time-agnostic
38	555	111	0.290102	0.475751	0.612846	0.346999	0.189826	0.223505	0.0255956	0.0240401	0.0287163	0.0278642	0.0311682	0.0222234	0.0227864	0.0285048	0.0307773	0.0265096	0.0265984	0.0256531	0.0219464	0.0231632	0.0295122	0.0342263	0.0273319	0.0326129	0.0336689	0.0246925	0.0204818	0.0256123	0.0211589	0.029867	0.0278246	0.0282574	0.0302251	0.0252583	0.0261444	0.0253305	0.0234298	0.0308924	0.0314587	0.0255414	0.0344315	0.0296303	0.0191613	0	G98	time-agnostic
38	6275	1255	0.319239	0.529215	0.680478	0.35757	0.20973	0.217963	0.0277388	0.028641	0.0237378	0.0259387	0.0244395	0.0272217	0.0266796	0.0277185	0.0273075	0.0245358	0.0279279	0.0254523	0.0264543	0.0288606	0.0259515	0.0250122	0.0288638	0.0300844	0.0288041	0.0258241	0.0264205	0.0240022	0.0267948	0.0271505	0.0289007	0.0264116	0.0270402	0.0282394	0.0238959	0.0246473	0.0249364	0.028551	0.0269228	0.0289753	0.030246	0.0232166	0.0247507	0.00939269	L539	time-agnostic
38	785	157	0.302887	0.514701	0.620867	0.392584	0.202404	0.231737	0.0269798	0.0349316	0.0257082	0.0252141	0.0233945	0.0265232	0.0280116	0.0351674	0.0273524	0.0288891	0.0259836	0.0261155	0.0261853	0.0255263	0.0229681	0.025469	0.0262892	0.0256754	0.0251099	0.0263557	0.0239556	0.024764	0.0256379	0.0255346	0.0270458	0.0258571	0.0286568	0.0269448	0.0268223	0.0249872	0.0245202	0.0282884	0.0248288	0.0260172	0.0257028	0.0256837	0.0224938	0.0171132	I458	time-agnostic
38	1090	218	0.371371	0.652905	0.676163	0.513163	0.258275	0.338826	0.0254466	0.0239566	0.0243735	0.026415	0.0254391	0.0254346	0.0216072	0.0270063	0.0245212	0.0247563	0.0242482	0.0241902	0.0361885	0.0287278	0.023651	0.0299211	0.0238481	0.0229761	0.0237389	0.0258781	0.0287854	0.0243574	0.0247662	0.0659977	0.0223469	0.0251841	0.02473	0.0233986	0.0268531	0.0245868	0.0258386	0.0233972	0.025791	0.0238344	0.032834	0.0250269	0.021063	0.0105337	F259	time-agnostic
38	570	114	0.319135	0.513176	0.676482	0.380495	0.209011	0.243359	0.027755	0.0283051	0.0327986	0.0249402	0.0203686	0.0382058	0.028895	0.0249335	0.0264141	0.0259557	0.0254957	0.0225422	0.022729	0.0304828	0.0264181	0.0345151	0.0244712	0.0280927	0.0262871	0.032921	0.0275098	0.0256413	0.0227879	0.0268698	0.0304943	0.0242166	0.0231879	0.0248511	0.0265714	0.0257916	0.0271137	0.025328	0.0224451	0.037353	0.0224265	0.0325519	0.0274301	0.00459173	C04	time-agnostic
38	2675	535	0.341881	0.59187	0.633645	0.480607	0.234035	0.284825	0.0251414	0.0291114	0.0254623	0.0247637	0.0244019	0.0276337	0.0270784	0.0305905	0.0263491	0.0254088	0.0266929	0.0251149	0.0258688	0.0291098	0.0255869	0.0280754	0.0248875	0.0273682	0.0234559	0.0244265	0.0244202	0.026027	0.0289804	0.0265758	0.0317891	0.0245547	0.0253623	0.0365207	0.0245755	0.0242711	0.0254786	0.0241518	0.026121	0.0250525	0.024453	0.0265393	0.026364	0.0183901	I830	time-agnostic
38	585	117	0.299958	0.489793	0.636957	0.345138	0.196507	0.211407	0.0281722	0.0252011	0.0282941	0.0277029	0.0263965	0.0209554	0.0272168	0.026611	0.0333531	0.0284185	0.029738	0.0288508	0.0290774	0.0257731	0.0291944	0.024927	0.0305501	0.0248166	0.035093	0.037228	0.0254417	0.0279816	0.0242895	0.0290933	0.0268451	0.0241777	0.0244176	0.0206775	0.0299467	0.0276404	0.0276077	0.0291853	0.0251902	0.0294812	0.0226974	0.0274989	0.0199601	0.00387386	N218	time-agnostic
38	140885	28177	0.332095	0.57105	0.585673	0.51519	0.231808	0.245392	0.0276539	0.029106	0.0240636	0.0224477	0.0230563	0.0263263	0.0239752	0.0495039	0.0268523	0.0238883	0.0226765	0.0397035	0.0230667	0.022401	0.0220494	0.0226983	0.0231258	0.0223145	0.031563	0.0226108	0.0254034	0.0239525	0.0281621	0.0251496	0.0373386	0.0229545	0.0246177	0.0227818	0.0229349	0.0225402	0.0242581	0.0234927	0.0261881	0.0219964	0.02597	0.0225288	0.0520515	0.0189105	J18	time-agnostic
38	2405	481	0.309128	0.517229	0.637146	0.384853	0.205147	0.222488	0.0274106	0.0265219	0.0268902	0.0270575	0.0295195	0.0263994	0.0260333	0.0274787	0.0263244	0.0265524	0.0257587	0.0256403	0.0264068	0.0248152	0.0263359	0.0256701	0.0258668	0.0258154	0.027249	0.0281052	0.0247911	0.0250774	0.0272441	0.0278788	0.0266933	0.0261644	0.0262818	0.0247597	0.0252403	0.0275789	0.0264313	0.025679	0.0281879	0.025804	0.0289232	0.0248462	0.0267368	0.0183405	E85	time-agnostic
38	20730	4146	0.351825	0.600111	0.629765	0.513085	0.244235	0.269629	0.0305849	0.0290131	0.0234923	0.0234233	0.024575	0.0217182	0.0233136	0.0289608	0.0268672	0.0243155	0.02322	0.0235538	0.023647	0.0595525	0.0235489	0.0457495	0.0230697	0.0243368	0.0294897	0.0241262	0.0264709	0.0244339	0.0255402	0.023177	0.0284032	0.0219882	0.0240392	0.0274041	0.0227189	0.0231475	0.0370016	0.0223296	0.0241369	0.0241667	0.0278549	0.0238809	0.0252192	0.0113548	E05	time-agnostic
38	15785	3157	0.32289	0.555726	0.592165	0.480244	0.222064	0.243219	0.0252326	0.0255595	0.025257	0.0240967	0.0253421	0.0245486	0.0256884	0.0271473	0.0265479	0.0251871	0.0257461	0.0268263	0.0262006	0.0253353	0.0254096	0.0237827	0.0259097	0.0262405	0.0286563	0.0254381	0.0250506	0.0249791	0.0256002	0.0286519	0.0275796	0.0286999	0.0257508	0.0481666	0.0254952	0.0249485	0.0253078	0.0260063	0.0249961	0.0249802	0.0253819	0.0251693	0.0269015	0.0226582	B98	time-agnostic
38	820	164	0.331638	0.553362	0.664867	0.401752	0.221413	0.25702	0.0248895	0.0302753	0.0252895	0.0269881	0.0292368	0.032293	0.020796	0.016789	0.0335553	0.0199467	0.0244952	0.0231158	0.0237195	0.0266277	0.0280387	0.0225795	0.0225392	0.0292765	0.0301451	0.0278201	0.024451	0.0257049	0.0413733	0.0229013	0.0195085	0.0229205	0.0312433	0.0310318	0.0228603	0.0115204	0.0271291	0.0202159	0.030717	0.0267322	0.0285127	0.0818171	0.0223737	0.00504919	M8140	time-agnostic
38	1130	226	0.304219	0.509191	0.622029	0.384401	0.201597	0.228348	0.0251979	0.0278372	0.0255037	0.0272886	0.0263945	0.025734	0.0269339	0.0241238	0.025715	0.0261393	0.0254842	0.0310231	0.0250413	0.0271146	0.0275085	0.0285927	0.0277148	0.0249896	0.0257364	0.0265855	0.0279791	0.0246545	0.0270915	0.0271609	0.0271615	0.0276103	0.0283062	0.0260569	0.0273145	0.0256404	0.0262827	0.0256527	0.0286004	0.0265932	0.0256879	0.0261825	0.0225175	0.0138935	L20	time-agnostic
38	7325	1465	0.404655	0.682664	0.67884	0.58413	0.289449	0.353725	0.0261478	0.0228428	0.022948	0.0258217	0.0235205	0.0248189	0.0237217	0.026453	0.02472	0.0244345	0.022976	0.0232315	0.0245468	0.0259641	0.0234556	0.0235539	0.115606	0.0233506	0.0255527	0.0230134	0.0245253	0.022112	0.0234313	0.0222097	0.0258883	0.0238062	0.0228529	0.0235718	0.0221317	0.0252273	0.0282179	0.0251714	0.0240341	0.0223404	0.0218246	0.0232176	0.0212783	0.0176378	L405	time-agnostic
38	1770	354	0.319853	0.542209	0.680865	0.353456	0.208563	0.233628	0.0171672	0.0329538	0.0243705	0.0324607	0.023645	0.0281676	0.0223569	0.0271831	0.0310975	0.0272628	0.0224747	0.0227513	0.0336409	0.0209339	0.0256256	0.0240092	0.03034	0.0286578	0.0341772	0.022347	0.0252475	0.0187304	0.0223802	0.0270484	0.0218376	0.0248147	0.0302587	0.0400299	0.0281841	0.0214208	0.0355982	0.0340414	0.0331174	0.0313705	0.0224923	0.017035	0.018087	0	E73	time-agnostic
38	1230	246	0.316996	0.496025	0.695061	0.316057	0.205604	0.214821	0.0317455	0.0265157	0.0260046	0.0267974	0.0228052	0.0274063	0.02496	0.0251931	0.0280863	0.0292448	0.027013	0.0254344	0.0276023	0.0278059	0.0282838	0.0243723	0.0285234	0.0249045	0.0312358	0.0267246	0.0263845	0.0253602	0.0279157	0.0277043	0.0265241	0.0257344	0.0294419	0.0257282	0.0228926	0.0253799	0.0376072	0.0258311	0.0265383	0.0297357	0.0248082	0.0282947	0.0247169	0.00367992	H335	time-agnostic
38	6895	1379	0.322586	0.539633	0.675484	0.372002	0.212381	0.231108	0.0222895	0.0264458	0.0296382	0.0327842	0.025997	0.0249655	0.0260533	0.0310526	0.0229294	0.0289862	0.0234985	0.0272386	0.0298387	0.0274555	0.0262984	0.0296931	0.0273404	0.0234799	0.0306592	0.0238778	0.0264271	0.0226872	0.0287517	0.0264175	0.0605949	0.0215163	0.0249383	0.0235103	0.0234913	0.0290768	0.0219712	0.0253265	0.0207858	0.0284561	0.0309177	0.0252546	0.0270243	0.00426063	U820	time-agnostic
38	2985	597	0.317414	0.536265	0.644895	0.404305	0.21134	0.231536	0.0285509	0.0265198	0.0245052	0.0264189	0.0248544	0.0261865	0.026093	0.0252197	0.0251274	0.0256192	0.0255004	0.0258775	0.0266221	0.0273118	0.0239282	0.0269873	0.0262579	0.0259659	0.0297222	0.026518	0.0255247	0.0256303	0.0274158	0.0299949	0.0317959	0.0276855	0.0255115	0.0273908	0.0248589	0.0252919	0.0248552	0.0263814	0.0273123	0.0253109	0.0248284	0.0256829	0.0253561	0.0220659	M6591	time-agnostic
38	1395	279	0.353516	0.596683	0.663019	0.475797	0.241185	0.276577	0.0304072	0.0254748	0.0265893	0.0245906	0.022994	0.0308039	0.0252013	0.0283441	0.0241611	0.0244448	0.0262433	0.0247662	0.0250355	0.0288794	0.0233908	0.0281316	0.0260169	0.0226849	0.0274224	0.0238474	0.0246464	0.0272036	0.0362253	0.0251237	0.0353856	0.0245379	0.0230637	0.0248654	0.0244948	0.028954	0.0290032	0.0227809	0.0332192	0.0271403	0.0237162	0.0243781	0.0285664	0.00879314	Z896	time-agnostic
38	1340	268	0.314564	0.529652	0.652795	0.37451	0.206931	0.223863	0.0270865	0.029396	0.0268157	0.0277864	0.0236581	0.0311088	0.0259707	0.0252025	0.0261795	0.0279903	0.0261732	0.0245839	0.0256079	0.0287461	0.0240846	0.0279783	0.025871	0.0264018	0.0255849	0.0265431	0.0272098	0.025951	0.0297138	0.0268573	0.0265404	0.025779	0.0285263	0.025402	0.026525	0.0271319	0.0272436	0.0293447	0.0244163	0.0269191	0.0239748	0.0247363	0.0234071	0.0150273	N34	time-agnostic
38	1390	278	0.322726	0.531145	0.694058	0.336345	0.209256	0.228396	0.0416383	0.024321	0.0294718	0.0246909	0.0249927	0.0248378	0.0376113	0.0264911	0.0158488	0.0251327	0.0265835	0.0218225	0.0302148	0.0169583	0.0279227	0.0252146	0.0218213	0.0214847	0.029351	0.0267036	0.0524743	0.0218623	0.0218292	0.0308281	0.023241	0.0279457	0.0228898	0.0222428	0.0295553	0.0334957	0.0294375	0.0314164	0.0315491	0.0289875	0.0272274	0.0277313	0.0187317	0.00164759	Z826	time-agnostic
38	5735	1147	0.329019	0.556702	0.627729	0.440723	0.220833	0.235518	0.0320358	0.0269401	0.0254312	0.0258784	0.0252102	0.0237665	0.0281887	0.0275742	0.0263186	0.0230376	0.0245843	0.0271768	0.024283	0.0252717	0.0259497	0.0245168	0.0241867	0.025199	0.0452927	0.025779	0.0234725	0.0258774	0.0280192	0.0239766	0.0312414	0.0246994	0.0270017	0.0263385	0.032712	0.0258552	0.0247754	0.0266228	0.0339719	0.0248491	0.0297242	0.0257009	0.0253296	0.00640783	E61	time-agnostic
38	2020	404	0.382509	0.663855	0.664414	0.54608	0.270209	0.360818	0.0691305	0.0280316	0.0244704	0.0271402	0.02588	0.0250148	0.0257994	0.0263798	0.0272232	0.0244793	0.0255392	0.0255908	0.0271647	0.0265214	0.0258829	0.0262803	0.0253977	0.0239396	0.024973	0.0265089	0.0268217	0.0236677	0.0246227	0.0241149	0.0240527	0.0268692	0.0245753	0.0236026	0.0271684	0.0245498	0.0294308	0.0247471	0.0270102	0.0231081	0.0236234	0.0247567	0.0222467	0.0125529	M0694	time-agnostic
38	1010	202	0.311192	0.529873	0.626463	0.387976	0.206174	0.234643	0.0262201	0.029713	0.0269718	0.0291736	0.0269063	0.0236874	0.0237896	0.0292438	0.0250675	0.0257021	0.0292284	0.0263382	0.0247892	0.0282192	0.0275578	0.0252248	0.0255114	0.0252459	0.0275879	0.0252919	0.028692	0.0266538	0.0264087	0.0253256	0.0266284	0.0259121	0.0277491	0.0308694	0.0242451	0.0289463	0.0245116	0.0249198	0.0248465	0.0256571	0.0291589	0.0267918	0.0247248	0.012769	I88	time-agnostic
38	11305	2261	0.321929	0.539351	0.65104	0.398774	0.213622	0.225497	0.0279321	0.0285893	0.0261466	0.0246519	0.0251524	0.0259972	0.0274097	0.0272226	0.0258406	0.0283837	0.0262402	0.0280022	0.0249362	0.0252991	0.0265556	0.0252881	0.0264458	0.0266585	0.0310407	0.026099	0.0267216	0.0257493	0.0267999	0.0323742	0.0266604	0.025181	0.0250469	0.0286336	0.0263029	0.0254847	0.0268607	0.0239897	0.0256972	0.0268985	0.0264372	0.0251394	0.0275192	0.0130222	M189	time-agnostic
38	735	147	0.304215	0.523271	0.673448	0.331682	0.200396	0.230732	0.0379782	0.0299748	0.0308497	0.028294	0.0172019	0.0217977	0.0414262	0.0261655	0.0268668	0.0223665	0.0178342	0.0245096	0.0213619	0.0376355	0.0276582	0.0247238	0.0194205	0.0271073	0.0287324	0.0224722	0.0256705	0.0353146	0.0205129	0.0207054	0.0352361	0.0292138	0.0283832	0.0260089	0.0316654	0.0202189	0.0250678	0.0261828	0.0305753	0.0332988	0.0202903	0.0254218	0.0269205	0	K661	time-agnostic
38	920	184	0.500708	0.790725	0.768844	0.682722	0.375233	0.4815	0.0241577	0.0221971	0.0225695	0.0231608	0.0222574	0.022674	0.0243001	0.0197662	0.0273454	0.023358	0.02152	0.0252082	0.0259047	0.0905159	0.0266521	0.0238164	0.0228773	0.0241222	0.0658591	0.0218714	0.0220376	0.0224071	0.0216443	0.0208168	0.0402405	0.0267282	0.0239863	0.0218113	0.0237417	0.0217041	0.0209172	0.0216543	0.0223977	0.0243722	0.0222579	0.0245504	0.020991	0.0136792	E105	time-agnostic
38	6370	1274	0.313794	0.522785	0.642072	0.383142	0.206792	0.219548	0.0296983	0.0279994	0.0297351	0.0292413	0.0271388	0.0264699	0.0253022	0.0273841	0.0238194	0.0238196	0.0252118	0.027327	0.0258656	0.0271539	0.0263244	0.0287651	0.0286615	0.0248875	0.0239538	0.0245406	0.0269797	0.0270014	0.0252129	0.0263816	0.0259274	0.034354	0.0272346	0.0283534	0.0264343	0.0267196	0.0268769	0.0254626	0.025745	0.027061	0.0258287	0.0309958	0.028938	0.00713047	D131	time-agnostic
38	975	195	0.304879	0.509393	0.638462	0.371154	0.201256	0.224377	0.0281397	0.0304272	0.0337522	0.0256883	0.026778	0.0250447	0.0266089	0.0324514	0.025324	0.0237111	0.0261229	0.0308377	0.0262103	0.0266789	0.0297822	0.0250584	0.0255417	0.0262465	0.028229	0.0310329	0.0254856	0.0262257	0.0233733	0.0245985	0.025614	0.0254565	0.0287042	0.0307465	0.025217	0.0315219	0.0237172	0.0293388	0.0272318	0.0257167	0.0247309	0.0225009	0.0218144	0.00596463	M800	time-agnostic
38	10370	2074	0.386004	0.665035	0.642478	0.577869	0.276041	0.357376	0.104109	0.0240358	0.0227393	0.0236111	0.0249706	0.0249846	0.0226686	0.0241304	0.0249126	0.022083	0.02356	0.0275166	0.0235219	0.02463	0.0226978	0.0247294	0.0260822	0.0249413	0.0249287	0.0228736	0.0233962	0.0229295	0.0238839	0.0228216	0.0310485	0.0233798	0.0235748	0.0250717	0.0227167	0.0236636	0.0301236	0.0233459	0.0242777	0.023292	0.0244527	0.0234144	0.0237972	0.021517	M0690	time-agnostic
38	1645	329	0.315677	0.521622	0.644382	0.387183	0.209702	0.225791	0.025819	0.0268179	0.0264804	0.0270358	0.0283715	0.0273522	0.0252736	0.0260958	0.0252344	0.0266563	0.0259599	0.0281355	0.0268232	0.0268417	0.0245822	0.0248128	0.0272789	0.0240041	0.0276668	0.0244017	0.0266239	0.0296939	0.0253954	0.0258281	0.0264553	0.0316842	0.0254396	0.0245449	0.0272252	0.0245937	0.0253859	0.0274409	0.0281726	0.0280041	0.0261023	0.0246356	0.0232339	0.0199817	C229	time-agnostic
38	2870	574	0.309126	0.508268	0.663677	0.344732	0.202682	0.210498	0.0258768	0.0260635	0.0267881	0.0318672	0.0243804	0.0296034	0.0262624	0.033794	0.029076	0.0231152	0.027703	0.0282036	0.0256977	0.0303313	0.0249394	0.0255389	0.0185218	0.0192853	0.0288243	0.0241986	0.0291082	0.025541	0.0313007	0.0267898	0.0257416	0.0266826	0.0288881	0.0272416	0.0224967	0.0291392	0.025112	0.0347318	0.0330491	0.0294822	0.0279842	0.0359472	0.0221472	0	R100	time-agnostic
38	3370	674	0.347443	0.586768	0.701769	0.419699	0.230981	0.257057	0.0258037	0.0204517	0.0258515	0.0208454	0.0207251	0.0288252	0.0227239	0.0413599	0.0197835	0.0216214	0.0255047	0.0830123	0.0232627	0.0232425	0.0204285	0.0245751	0.0330113	0.0164005	0.0317212	0.0224249	0.0350089	0.0239608	0.0184123	0.0271554	0.0315914	0.0274029	0.0275009	0.0286166	0.0219774	0.0291801	0.0300101	0.0234691	0.0210676	0.0222637	0.0204287	0.0304649	0.011918	0.00830872	J980	time-agnostic
38	10250	2050	0.37555	0.636798	0.692683	0.504573	0.256821	0.296409	0.0194489	0.0174685	0.0253922	0.0248285	0.0268244	0.0256817	0.023281	0.0212111	0.0184416	0.0219303	0.0250326	0.199697	0.0215168	0.0315396	0.0186681	0.0219111	0.0226669	0.0224591	0.0213418	0.0242484	0.0192087	0.0163671	0.0183803	0.0165875	0.0258019	0.0217297	0.0196988	0.0244444	0.0260271	0.0232377	0.0281159	0.0273252	0.018675	0.0261318	0.0222417	0.0289919	0.00873547	0	J450	time-agnostic
38	4770	954	0.456885	0.748315	0.733194	0.634427	0.332359	0.429957	0.0225635	0.0291588	0.0209923	0.0222994	0.0217001	0.0225595	0.0218306	0.0386812	0.0216685	0.0213065	0.0233028	0.020893	0.0226618	0.0252893	0.0204148	0.0207001	0.0215985	0.0207425	0.0313788	0.0224945	0.0229909	0.0212234	0.0745197	0.0226451	0.0248881	0.0217297	0.0238303	0.0232778	0.0216174	0.0213809	0.0202474	0.0219173	0.0957219	0.0207147	0.0227419	0.0216976	0.0255469	0.0182009	I22	time-agnostic
38	2145	429	0.324173	0.538025	0.713187	0.340348	0.210442	0.218743	0.0348899	0.0246306	0.0218343	0.0197505	0.0345205	0.0217771	0.0218107	0.0637807	0.0292947	0.0210866	0.0220413	0.0320822	0.0258778	0.0309836	0.0257884	0.0325044	0.0259366	0.0287786	0.0295253	0.0308945	0.0247645	0.029555	0.0267905	0.0290918	0.0280439	0.0133013	0.0236865	0.0272628	0.0232144	0.0248133	0.0280844	0.0294035	0.0223647	0.021275	0.029682	0.0223549	0.0188773	0.00764186	N10	time-agnostic
38	1085	217	0.31162	0.515838	0.643076	0.369799	0.204559	0.216182	0.0251623	0.0243945	0.0250421	0.0244283	0.0297499	0.0247293	0.0285459	0.0302916	0.0290879	0.0273056	0.0265687	0.0276812	0.0233169	0.0240891	0.0234708	0.0257627	0.030866	0.0284766	0.0313186	0.0295248	0.0275961	0.0259651	0.0310414	0.0298051	0.0262932	0.0263844	0.0277781	0.0249867	0.0258041	0.030339	0.0290211	0.0251368	0.0337942	0.0267588	0.0237168	0.0268593	0.0210003	0.00504616	C671	time-agnostic
38	760	152	0.315969	0.5453	0.612796	0.42522	0.213793	0.255579	0.0242355	0.0307353	0.0313097	0.0251579	0.0198559	0.0247903	0.026704	0.0253925	0.0243514	0.0278605	0.0249247	0.0261352	0.0268399	0.0209721	0.0242576	0.0230297	0.0264819	0.0261695	0.0252429	0.0224056	0.030142	0.0255719	0.0283489	0.0285537	0.0283982	0.0253745	0.0325481	0.0277281	0.0438326	0.0233046	0.0326377	0.0218919	0.0240844	0.0291757	0.0265632	0.0244613	0.0275336	0.00474566	K630	time-agnostic
38	525	105	0.312114	0.523923	0.628571	0.382143	0.206269	0.235756	0.0303963	0.0268465	0.0249911	0.0270172	0.0241781	0.0394778	0.0251268	0.0284452	0.0293512	0.0264233	0.0303637	0.024827	0.0256725	0.0273104	0.0251817	0.0416409	0.0293611	0.027469	0.0289242	0.0300653	0.0219788	0.0238019	0.0225392	0.0292874	0.026096	0.0293146	0.0339326	0.0268563	0.025703	0.0275021	0.0345468	0.0258109	0.0221673	0.02266	0.0198021	0.0284293	0.024725	0.00440307	G08	time-agnostic
38	11835	2367	0.345481	0.589338	0.634139	0.487275	0.237756	0.259064	0.022248	0.0347998	0.0388121	0.0222369	0.0249005	0.0280111	0.0237996	0.0351644	0.0240863	0.025572	0.0230247	0.0286671	0.0229024	0.0248288	0.0239537	0.0214421	0.0233224	0.0238156	0.0244724	0.0243971	0.0244072	0.0239151	0.0259677	0.0224779	0.0746162	0.0238629	0.0233519	0.0288446	0.0239034	0.0243124	0.0239596	0.0228858	0.0257801	0.0242208	0.0259285	0.023477	0.0236055	0.0166477	I89	time-agnostic
38	2465	493	0.329015	0.555199	0.650113	0.423684	0.220088	0.246879	0.025702	0.0262715	0.0292365	0.0247202	0.0306441	0.0246793	0.0252836	0.0264847	0.0259986	0.0255667	0.0245895	0.0259261	0.0259458	0.026297	0.0263846	0.0253562	0.0273108	0.0268962	0.026145	0.0352586	0.0264903	0.0257017	0.024899	0.0242485	0.0253209	0.0270707	0.0249423	0.0264782	0.0268949	0.0250606	0.0270904	0.0261575	0.0256168	0.0254761	0.0253857	0.0283562	0.0242797	0.0234472	C48	time-agnostic
38	690	138	0.339524	0.583092	0.691799	0.42036	0.226278	0.288875	0.0276769	0.03531	0.0222419	0.0192512	0.0244886	0.0273669	0.0262247	0.0315773	0.0391172	0.0279339	0.0265294	0.0302836	0.0400193	0.0288411	0.0353036	0.0299051	0.022788	0.035015	0.0295077	0.0277185	0.0250549	0.0211439	0.0211728	0.0199765	0.0237492	0.026024	0.027886	0.0239553	0.0253288	0.0213429	0.0254559	0.0211529	0.0280214	0.0238188	0.0267902	0.02569	0.0258744	0	I342	time-agnostic
38	7770	1554	0.310127	0.518231	0.618413	0.41015	0.206679	0.215147	0.0266049	0.0259464	0.0256552	0.0255839	0.0268946	0.0256952	0.0264676	0.0263776	0.0268317	0.0263369	0.0266664	0.0268903	0.0258636	0.0270346	0.02575	0.0247578	0.0265115	0.0274804	0.0277869	0.0264488	0.0276499	0.0250658	0.0263088	0.0268619	0.0276741	0.0323137	0.0272185	0.0265497	0.0279418	0.0246381	0.0265183	0.026445	0.0263562	0.0262331	0.0263307	0.0247049	0.0245986	0.0199248	K639	time-agnostic
38	12850	2570	0.317961	0.53812	0.618872	0.43108	0.213964	0.221714	0.0247981	0.0280153	0.0274238	0.0277443	0.0257889	0.0262202	0.0252795	0.0327979	0.0276048	0.0257746	0.0243308	0.0265254	0.0280721	0.0250839	0.0251982	0.0263087	0.0265742	0.0259066	0.0310452	0.0250516	0.0262167	0.0261816	0.0275133	0.0278797	0.0283087	0.0241088	0.0279312	0.0251941	0.0257276	0.0267502	0.0252629	0.0259888	0.0278664	0.0264551	0.0284551	0.0267122	0.0267765	0.0114455	R25	time-agnostic
38	9245	1849	0.319929	0.536827	0.634395	0.421037	0.214701	0.22682	0.0250667	0.0272329	0.0245703	0.0258499	0.0255967	0.02556	0.0270018	0.0285798	0.0255498	0.0259436	0.0262061	0.0255666	0.0268243	0.0256067	0.0254311	0.0259447	0.0255621	0.026808	0.031914	0.0272407	0.0254408	0.0270496	0.0248683	0.0253925	0.0310255	0.0260973	0.0276276	0.0275901	0.0265551	0.0265039	0.0268653	0.0259309	0.0264728	0.0252422	0.0256275	0.0266336	0.0243481	0.0215545	G51	time-agnostic
38	5285	1057	0.314922	0.523517	0.642878	0.391204	0.208563	0.213291	0.0275786	0.0271458	0.0269068	0.0252514	0.0269223	0.0247911	0.0267392	0.0303948	0.027687	0.0258719	0.0271869	0.0277574	0.0257099	0.025681	0.026648	0.0258181	0.0254611	0.0250775	0.0268526	0.0261059	0.0258879	0.0260567	0.0258413	0.0264716	0.0279063	0.0266527	0.0285794	0.0266686	0.0265341	0.02565	0.0264794	0.0250972	0.0255968	0.0264054	0.0273212	0.0258445	0.0245849	0.0195455	R591	time-agnostic
38	520	104	0.300911	0.493969	0.649524	0.323422	0.196901	0.231347	0.0259922	0.0264559	0.0307757	0.0250311	0.0261765	0.0230241	0.0250047	0.0320195	0.0254163	0.0271566	0.0290978	0.0271249	0.0251013	0.0281601	0.027916	0.031662	0.0276998	0.0244099	0.0275833	0.0275789	0.0233745	0.0298385	0.0283361	0.0279481	0.0365417	0.0269892	0.0212399	0.0263903	0.0250382	0.0225865	0.0257801	0.0314306	0.0241438	0.0226278	0.0314893	0.0239655	0.0228484	0.003023	C919	time-agnostic
38	1960	392	0.306993	0.50771	0.655534	0.355836	0.200681	0.215197	0.0199084	0.0307356	0.0225368	0.0362731	0.0205444	0.0296585	0.0238118	0.0254127	0.0226305	0.0315825	0.0263693	0.0253275	0.0260051	0.0283176	0.0238305	0.026308	0.0337289	0.0234321	0.0352259	0.0265324	0.0236974	0.0282685	0.0350265	0.0240405	0.0292748	0.0269415	0.0274084	0.0252664	0.0296609	0.0288752	0.0335252	0.0266758	0.0210029	0.0309877	0.0316853	0.0239349	0.0157652	0	K315	time-agnostic
38	1395	279	0.31183	0.530079	0.630682	0.393824	0.207023	0.234339	0.0263659	0.0288205	0.0262473	0.0257151	0.0258251	0.026278	0.0247084	0.0291302	0.0296507	0.0247764	0.0253573	0.0250496	0.0260478	0.0245974	0.0259334	0.0261889	0.0293039	0.0266052	0.0291726	0.0276513	0.0273136	0.0266954	0.0263403	0.0258355	0.025044	0.0261451	0.0252205	0.0247425	0.0289334	0.0277236	0.0288905	0.025767	0.0254009	0.0283025	0.0254224	0.026914	0.0230971	0.0144598	N11	time-agnostic
38	1675	335	0.318756	0.544422	0.631343	0.420896	0.214546	0.247675	0.0276269	0.0274819	0.0248763	0.0263201	0.0249081	0.0255899	0.0268265	0.0429141	0.0251993	0.0259297	0.0232521	0.0248236	0.0265316	0.0256793	0.0257682	0.0253452	0.0271147	0.0252792	0.0257881	0.0251513	0.0266854	0.0253631	0.0311551	0.0236332	0.0257396	0.0240027	0.0268034	0.0256417	0.0254808	0.0254146	0.0281044	0.0249448	0.0315826	0.0259433	0.0265411	0.0243288	0.0255105	0.0215243	I778	time-agnostic
38	4825	965	0.409569	0.685484	0.690155	0.576554	0.291261	0.356925	0.0238614	0.0274786	0.0231189	0.0224915	0.0225447	0.0227819	0.0229256	0.039612	0.0221908	0.0244328	0.0245282	0.021555	0.0222008	0.0198566	0.0206418	0.0215882	0.0216546	0.0224697	0.0292092	0.0208129	0.0254902	0.0212487	0.104117	0.0220575	0.027012	0.0224314	0.0223742	0.0228906	0.0208794	0.022748	0.020626	0.0275696	0.0543137	0.0239326	0.0215372	0.0223669	0.0238397	0.0232076	I248	time-agnostic
38	2240	448	0.309304	0.510868	0.630787	0.385052	0.20497	0.216531	0.0259781	0.0274854	0.0252788	0.0265247	0.0262259	0.0255696	0.0252475	0.025029	0.0267502	0.0252082	0.0262023	0.0275204	0.0254539	0.0273691	0.0261653	0.0281502	0.0254956	0.0247262	0.0273092	0.026144	0.0274287	0.0278476	0.0264485	0.0251449	0.0256865	0.0286964	0.0303001	0.0298679	0.02517	0.0267029	0.0281477	0.0253272	0.0245823	0.0268255	0.024719	0.0277484	0.02486	0.0180858	C24	time-agnostic
38	695	139	0.290285	0.449274	0.62963	0.325579	0.187916	0.193925	0.0223581	0.0283014	0.0278526	0.0320494	0.0256407	0.027031	0.0245274	0.0283576	0.0252337	0.0279975	0.0224535	0.0245792	0.0289131	0.0262785	0.029142	0.031126	0.0315766	0.0251984	0.0261986	0.0220401	0.0269536	0.0263805	0.0305766	0.0273527	0.0232385	0.0286691	0.026746	0.0270679	0.0211084	0.0272063	0.0274883	0.0251001	0.0274617	0.026475	0.0266922	0.028394	0.0221734	0.00787566	H900	time-agnostic
38	10430	2086	0.312079	0.523218	0.642139	0.382373	0.206211	0.21257	0.0265896	0.0273952	0.0270876	0.0276671	0.0261465	0.0257594	0.0280466	0.0259265	0.026178	0.0260464	0.0259938	0.0288887	0.0264455	0.0267311	0.0260668	0.0254671	0.0273511	0.025967	0.0284095	0.0268654	0.0270767	0.026628	0.026479	0.0254264	0.0266088	0.0263591	0.0252535	0.0290236	0.026998	0.0275856	0.0266541	0.0259921	0.0279997	0.0266427	0.0260192	0.0270087	0.0262002	0.0159057	J93	time-agnostic
38	6835	1367	0.318355	0.538228	0.618505	0.426113	0.213914	0.226511	0.0264741	0.0261444	0.0258942	0.0258047	0.0263275	0.0274939	0.0263707	0.0267408	0.0270851	0.0262053	0.0271787	0.0259156	0.0260598	0.0258826	0.0251851	0.0263315	0.0251258	0.0279027	0.0299231	0.0274963	0.0267894	0.0269072	0.0287404	0.0255393	0.0267948	0.0264002	0.025942	0.0265588	0.0258478	0.0275394	0.0249259	0.0260418	0.0266574	0.0263996	0.0263467	0.0254364	0.0260788	0.0199824	Z916	time-agnostic
38	27500	5500	0.39904	0.66992	0.636091	0.613045	0.291288	0.349485	0.0220585	0.0220014	0.0227814	0.022424	0.0215453	0.0218025	0.0214592	0.0269717	0.0230453	0.0213685	0.0223902	0.0253923	0.0222314	0.0240353	0.0209467	0.0223625	0.164986	0.0211882	0.023921	0.0217569	0.0236305	0.0212831	0.0214303	0.0217879	0.0255634	0.0221454	0.0219209	0.0233633	0.0217636	0.0212715	0.0258019	0.0229985	0.0226663	0.0220258	0.0224319	0.0225752	0.020705	0.0207523	L40	time-agnostic
38	1550	310	0.317332	0.537578	0.643548	0.396371	0.211132	0.234731	0.0295594	0.0253834	0.0258424	0.0245123	0.0280919	0.0254281	0.0248365	0.0247861	0.0271913	0.0263483	0.0286643	0.0262297	0.0274544	0.026846	0.024465	0.0260379	0.0263198	0.0245682	0.0239013	0.0303689	0.0283376	0.024241	0.0251657	0.0257085	0.0297581	0.0255944	0.0249621	0.0271073	0.025811	0.0269393	0.026887	0.0265264	0.0281559	0.0257645	0.0274495	0.0291133	0.02297	0.0178281	G578	time-agnostic
38	25880	5176	0.339038	0.58336	0.597373	0.515167	0.236894	0.265308	0.0237805	0.0247176	0.0250263	0.0240891	0.0251774	0.0253095	0.0256336	0.0295413	0.0238585	0.0234717	0.0244548	0.0242895	0.0236525	0.0247489	0.0243994	0.0264966	0.0248676	0.0249695	0.0352039	0.0257015	0.0242736	0.0279359	0.0289208	0.0282594	0.0320232	0.024353	0.025057	0.0469207	0.025175	0.0240586	0.0236406	0.0241234	0.0277629	0.0260966	0.0242175	0.0239091	0.0308286	0.0211801	E559	time-agnostic
38	1915	383	0.3135	0.51739	0.638243	0.380207	0.207944	0.215628	0.025809	0.0255326	0.0297948	0.0250987	0.0274055	0.0274784	0.0253815	0.0256193	0.0270298	0.026626	0.0266923	0.0256474	0.0253842	0.0255422	0.0264878	0.0274142	0.0270118	0.0280696	0.0271144	0.026019	0.0247748	0.0262512	0.0256379	0.0243521	0.0266166	0.0257948	0.0274207	0.0259598	0.0277828	0.027191	0.0258582	0.0257896	0.0244723	0.0328797	0.0252054	0.0268276	0.0233461	0.0204541	D221	time-agnostic
38	34400	6880	0.320103	0.538856	0.635102	0.418732	0.213703	0.222087	0.0248206	0.0277741	0.0261223	0.0247801	0.0259904	0.0270283	0.0262866	0.0373912	0.0281019	0.0246344	0.0258405	0.0283191	0.0263679	0.0258515	0.0247208	0.0259633	0.0254931	0.025606	0.0264947	0.0251821	0.0261619	0.0264679	0.0318453	0.0257541	0.0284596	0.0266216	0.0246816	0.0264746	0.0256208	0.0259416	0.0251406	0.0270836	0.0252507	0.0253208	0.0253437	0.0257413	0.0246287	0.0198049	G40	time-agnostic
38	11985	2397	0.319162	0.537898	0.638935	0.414007	0.212877	0.222799	0.0253375	0.0268554	0.0300682	0.0253851	0.0259416	0.0261133	0.0256669	0.0277045	0.0257417	0.0263266	0.0265256	0.0249632	0.0254984	0.0253996	0.0255239	0.0259456	0.0263322	0.0261272	0.0260393	0.0268555	0.0259272	0.0255894	0.0257528	0.0256031	0.0274124	0.0292009	0.0246886	0.0279497	0.0267027	0.0257723	0.0252621	0.0247977	0.0271693	0.0283301	0.0260993	0.0278529	0.0275555	0.0238569	C80	time-agnostic
38	670	134	0.327389	0.548841	0.685897	0.361847	0.216288	0.245611	0.0191211	0.020701	0.0181427	0.021484	0.0210035	0.0201171	0.0237216	0.0181728	0.020643	0.0472623	0.0291983	0.0237357	0.0255296	0.0353096	0.0414579	0.0207474	0.0224002	0.0227232	0.0250129	0.0247906	0.0228586	0.0288393	0.0217241	0.0315499	0.029405	0.0391012	0.0271356	0.0299213	0.0234527	0.0231118	0.0279988	0.0299757	0.020741	0.0412874	0.0277981	0.0213075	0.0180421	0	C00	time-agnostic
38	770	154	0.343421	0.583595	0.659247	0.459402	0.234314	0.274165	0.0242477	0.040716	0.0307237	0.0251332	0.028295	0.0278882	0.0284832	0.0273411	0.0265389	0.0238221	0.0276418	0.0229365	0.0235364	0.0258017	0.0236347	0.0248297	0.0231537	0.0250108	0.0294579	0.0272641	0.0250368	0.025346	0.0297671	0.0254296	0.0237795	0.0239638	0.0232025	0.0326376	0.0258657	0.0272882	0.0238096	0.0254382	0.0281471	0.0246258	0.027495	0.0246933	0.023647	0.0186034	E26	time-agnostic
38	1245	249	0.325725	0.557134	0.648816	0.420193	0.218292	0.256349	0.0251318	0.0260558	0.0229051	0.0233978	0.0271751	0.0319122	0.0246034	0.0264031	0.0266921	0.0254035	0.0251116	0.0359731	0.0259056	0.0261111	0.0251959	0.0260119	0.0245866	0.0270727	0.0267954	0.0276536	0.029015	0.0259806	0.0257581	0.0272183	0.0285849	0.0272857	0.0251948	0.0255164	0.0250277	0.0283793	0.024288	0.0246166	0.0246399	0.0267912	0.0270232	0.0274427	0.0260941	0.0204643	J14	time-agnostic
38	3035	607	0.314398	0.512181	0.696836	0.331123	0.204301	0.215237	0.0334	0.0264809	0.0243418	0.0216276	0.0287365	0.0265331	0.0273171	0.0290537	0.0288993	0.0244835	0.0247842	0.0289107	0.0292922	0.0304349	0.0277011	0.0265284	0.0249123	0.0261462	0.0265574	0.0234103	0.0266195	0.02512	0.0279776	0.0272299	0.0255174	0.0298592	0.0290487	0.0293069	0.0292264	0.0311054	0.0265171	0.0218939	0.0254487	0.025069	0.0261407	0.0263562	0.0303566	0	N904	time-agnostic
38	22575	4515	0.317718	0.534576	0.640532	0.404651	0.212028	0.21814	0.0258426	0.0271953	0.0267676	0.0254598	0.0266777	0.0255046	0.027202	0.0262961	0.0261339	0.0270746	0.0252772	0.0265882	0.0258126	0.0263144	0.0254481	0.0251896	0.0259714	0.0257375	0.0266894	0.0256338	0.0259551	0.0255775	0.0263277	0.0273411	0.025895	0.0260439	0.0253055	0.0266785	0.0260048	0.0253169	0.0264473	0.0256102	0.0262553	0.0267915	0.0259179	0.0297667	0.0335784	0.0220053	C67	time-agnostic
38	10435	2087	0.318396	0.538544	0.631573	0.41435	0.213365	0.225605	0.0231475	0.0281217	0.0372544	0.026678	0.0278773	0.023883	0.0239141	0.0205003	0.0250629	0.0223115	0.0252037	0.0230539	0.0253643	0.0196654	0.0264004	0.02475	0.0253766	0.0267598	0.0290601	0.0243369	0.0261555	0.0269846	0.0223111	0.0245669	0.0476766	0.0255251	0.0256186	0.0304353	0.0230973	0.0272445	0.0248813	0.0260717	0.0390744	0.0275569	0.0328641	0.0299274	0.0358074	0	Z513	time-agnostic
38	805	161	0.298487	0.473956	0.648958	0.301248	0.192275	0.211723	0.0248614	0.0285844	0.02712	0.0261154	0.0301608	0.0265234	0.0277092	0.0269638	0.0246347	0.0300245	0.0248626	0.0259154	0.025817	0.0260498	0.0286096	0.0283059	0.0283078	0.0251855	0.0262243	0.0302729	0.0272127	0.0254243	0.0314981	0.0244132	0.0301895	0.0249349	0.0205246	0.0309118	0.0265475	0.0270741	0.026691	0.0271184	0.025383	0.0259873	0.0281721	0.0255103	0.0231094	0.00665305	M2117	time-agnostic
38	11750	2350	0.446648	0.726606	0.662128	0.673511	0.336315	0.422114	0.0212654	0.0233205	0.0215493	0.0230127	0.155948	0.0230474	0.0206529	0.0224649	0.0226425	0.02362	0.0214551	0.0230186	0.0231125	0.0213739	0.0208662	0.0206988	0.0235642	0.0217027	0.0238727	0.0225827	0.0224659	0.0222089	0.0228078	0.0258087	0.0219339	0.0226082	0.0223338	0.021127	0.0214584	0.0228358	0.0218689	0.0237282	0.0221784	0.0224864	0.0219436	0.0246719	0.0366497	0.0207584	F00	time-agnostic
38	1165	233	0.306848	0.504207	0.652359	0.361624	0.20052	0.216549	0.0253389	0.0273537	0.0300975	0.0285964	0.0269186	0.0280706	0.0255458	0.0304469	0.0265308	0.0265851	0.0256781	0.0244599	0.0264509	0.0257308	0.0244834	0.0281512	0.0258526	0.0256424	0.0256346	0.0257726	0.0281024	0.0252563	0.0257742	0.0260499	0.0252121	0.0255653	0.0269572	0.0278424	0.0303963	0.0260583	0.0264662	0.024885	0.0259445	0.027291	0.0258397	0.0253401	0.023604	0.0138319	C492	time-agnostic
38	13120	2624	0.324359	0.545048	0.665961	0.385098	0.21516	0.228594	0.0257359	0.0207388	0.0256291	0.0255032	0.0253678	0.0249887	0.023313	0.0293307	0.0246687	0.0224254	0.0273745	0.0291982	0.0196366	0.0308141	0.0240782	0.0231332	0.0285053	0.0219028	0.0404333	0.02076	0.0247961	0.0267253	0.0361027	0.0260225	0.0505829	0.0259418	0.0224178	0.0417756	0.0345121	0.0255245	0.0264006	0.0225629	0.0282625	0.0300011	0.0257616	0.0263315	0.0181512	0	K602	time-agnostic
38	32425	6485	0.350392	0.596818	0.641712	0.492965	0.240306	0.260818	0.0244394	0.0302386	0.0245459	0.0209524	0.0273248	0.0214727	0.0223663	0.0352308	0.0207902	0.0197095	0.0215866	0.024966	0.0214641	0.0209793	0.0211381	0.0201921	0.0244082	0.0201192	0.113282	0.0228418	0.0246959	0.0203068	0.024214	0.023104	0.0437948	0.0257876	0.0259174	0.0271674	0.0239213	0.0228479	0.02163	0.0246845	0.0280748	0.0216103	0.0212572	0.0202713	0.0272423	0.0127055	K760	time-agnostic
38	6975	1395	0.315004	0.526061	0.643728	0.391129	0.208527	0.219652	0.0259587	0.0289939	0.028792	0.02705	0.0256563	0.0242856	0.0257891	0.0282986	0.0256746	0.0248263	0.02655	0.025118	0.0262075	0.0265638	0.0274068	0.0265007	0.0252341	0.0255007	0.0288977	0.0251415	0.0259856	0.0255043	0.0256209	0.0247973	0.029478	0.0257511	0.0264125	0.0264129	0.0271353	0.0258894	0.0251029	0.0258978	0.0285787	0.0268136	0.0284668	0.0259343	0.0261965	0.0204506	G95	time-agnostic
38	1065	213	0.313545	0.527619	0.635936	0.39086	0.207777	0.222472	0.0281223	0.0262439	0.0269467	0.0273477	0.0271274	0.0255232	0.0250842	0.0247519	0.0247105	0.024569	0.0257047	0.0279886	0.0264264	0.0280563	0.0243956	0.0271092	0.025585	0.0242434	0.0254898	0.0235352	0.0264611	0.0277259	0.0268802	0.0327031	0.0266663	0.0253592	0.0281603	0.0255904	0.0243881	0.0249121	0.0265264	0.0249626	0.0287625	0.0258844	0.0233989	0.0258241	0.0234644	0.0217988	J019	time-agnostic
38	1825	365	0.327235	0.55349	0.639726	0.428425	0.221574	0.245552	0.0274051	0.0307786	0.0268681	0.0260088	0.0262446	0.0254337	0.0248325	0.0283359	0.0244462	0.0240046	0.0271119	0.0247014	0.025224	0.0276651	0.0249739	0.0243338	0.0274208	0.0257234	0.0307285	0.0259487	0.0269925	0.0311506	0.0267187	0.0257262	0.0286431	0.0279866	0.0238537	0.02561	0.0281368	0.0271845	0.0269109	0.0249221	0.025687	0.0265059	0.0249956	0.0285035	0.0239201	0.0192358	E892	time-agnostic
38	550	110	0.413056	0.691942	0.7	0.573864	0.29174	0.387962	0.0248683	0.0231078	0.0236183	0.0331715	0.0205909	0.0259142	0.0242483	0.0228449	0.0239094	0.0237572	0.0285686	0.0241972	0.0302091	0.0234767	0.0251508	0.0235667	0.0237997	0.0229355	0.0236027	0.0292683	0.0294052	0.0255332	0.0255963	0.0233517	0.0277403	0.0298771	0.0240807	0.0294065	0.0283083	0.0215387	0.0641725	0.0254611	0.0276308	0.0287768	0.0248868	0.0229299	0.0193212	0.0134808	M321	time-agnostic
38	16360	3272	0.358653	0.611025	0.621793	0.536675	0.251231	0.275746	0.0223069	0.0709906	0.0231935	0.0235139	0.0233936	0.0244908	0.022538	0.0504406	0.0224827	0.0230405	0.0233791	0.0258244	0.0240891	0.0231819	0.0228718	0.0239756	0.0224994	0.0226036	0.0285388	0.0233516	0.02307	0.0229246	0.0303189	0.0226275	0.0296864	0.0239123	0.0226842	0.0285893	0.0251409	0.0227706	0.0224963	0.022604	0.0252769	0.0224092	0.0365817	0.0227719	0.0276436	0.0197177	I42	time-agnostic
38	27245	5449	0.321153	0.534162	0.660673	0.381538	0.211347	0.217027	0.0249794	0.025982	0.0253344	0.0262283	0.0257497	0.026949	0.0253973	0.0353079	0.0245616	0.0256131	0.0241501	0.0258616	0.0286247	0.0265343	0.0265604	0.0272617	0.0273396	0.0247276	0.0308373	0.0258758	0.0257067	0.0254679	0.0244564	0.0304014	0.0266573	0.0296045	0.0287644	0.0302629	0.0259381	0.0245352	0.0254863	0.0245797	0.0254862	0.0251856	0.03006	0.0311215	0.0301283	0.00747599	N30	time-agnostic
38	6405	1281	0.320192	0.54145	0.6409	0.407306	0.212965	0.229418	0.0276283	0.0248633	0.0281045	0.0268737	0.0240543	0.0311749	0.0224508	0.0291911	0.0247619	0.0230292	0.0236252	0.0360096	0.0267304	0.0246443	0.0220278	0.0260273	0.0242343	0.0270731	0.0353817	0.0220289	0.0230437	0.0309445	0.0248691	0.0293245	0.0398366	0.0294954	0.033611	0.0247439	0.0273442	0.0256292	0.0225525	0.0228428	0.0303333	0.0223642	0.0358221	0.0272445	0.0257516	0	J15	time-agnostic
38	795	159	0.328566	0.558488	0.648085	0.424465	0.220767	0.2704	0.0237498	0.0296787	0.0228373	0.0257879	0.0251444	0.0307195	0.0264323	0.0244708	0.0259962	0.0277128	0.0258079	0.0262553	0.0296514	0.0271396	0.0229919	0.0254469	0.0263977	0.0253002	0.0285499	0.0240327	0.0320932	0.0246564	0.0283741	0.0262204	0.0271183	0.0280677	0.0246016	0.0253639	0.0282913	0.0261999	0.0262757	0.0246456	0.0248519	0.0278867	0.031904	0.0241481	0.0220642	0.0198702	E02	time-agnostic
38	4650	930	0.312344	0.515877	0.66129	0.353898	0.20436	0.212734	0.0262076	0.030608	0.0249638	0.0260113	0.0267604	0.0296929	0.025628	0.0289974	0.0238081	0.0288103	0.0255382	0.0277984	0.0296487	0.0250245	0.0299826	0.0249121	0.0284096	0.0252064	0.0280505	0.026478	0.0269162	0.0280759	0.0277092	0.025275	0.0308435	0.0260629	0.0254366	0.0261024	0.0282918	0.0268156	0.0266067	0.0251219	0.0262062	0.0255845	0.0262029	0.0248961	0.0247194	0.00436764	G83	time-agnostic
38	765	153	0.322128	0.529721	0.673011	0.367686	0.211563	0.233312	0.0276682	0.0240476	0.0308932	0.0288699	0.0351133	0.029025	0.0323999	0.0257258	0.0212722	0.0287137	0.0278008	0.0246306	0.0329224	0.0301268	0.0283947	0.0235827	0.0265894	0.0243955	0.0223443	0.0241378	0.0305963	0.0257299	0.0257403	0.0235044	0.0250562	0.0225829	0.0232526	0.0244604	0.024722	0.0278769	0.0303453	0.0276171	0.025003	0.0304696	0.0308057	0.0278903	0.0224891	0	C68	time-agnostic
38	1425	285	0.322254	0.531891	0.67193	0.366228	0.210896	0.237841	0.0289222	0.016181	0.0326697	0.0254964	0.0178922	0.0158757	0.0289731	0.0315465	0.0231083	0.0343111	0.0233178	0.0254236	0.0337418	0.0197579	0.0309397	0.0277385	0.029542	0.0296153	0.0205991	0.0230568	0.021197	0.0237521	0.0441673	0.026194	0.0310155	0.021925	0.0280421	0.0283338	0.0284243	0.0208834	0.0309551	0.0230704	0.0550571	0.0250609	0.0264361	0.0312809	0.0154354	0.000871386	G453	time-agnostic
38	4865	973	0.327508	0.551689	0.662363	0.401088	0.217267	0.234924	0.0255551	0.0387879	0.0278263	0.0259914	0.0254416	0.0261033	0.0298688	0.0269923	0.0251954	0.0281428	0.0239784	0.0227126	0.0243624	0.0281372	0.0264882	0.0277516	0.0253066	0.0240992	0.0296197	0.0237687	0.0244786	0.0301395	0.026055	0.0232632	0.0371721	0.0239803	0.0257336	0.0265705	0.0254846	0.0284215	0.0252599	0.0278634	0.0280228	0.0247644	0.0267122	0.0264043	0.0278376	0.00474595	E213	time-agnostic
38	7415	1483	0.350549	0.608672	0.643976	0.493344	0.241697	0.281068	0.0246398	0.0412748	0.0266693	0.0244806	0.0237798	0.0255598	0.0242424	0.0316278	0.0241805	0.0241788	0.024905	0.0243136	0.0259116	0.0240812	0.0229347	0.0250429	0.0247903	0.0249981	0.0279756	0.0242317	0.0242928	0.0238443	0.033262	0.0251574	0.0331157	0.0254645	0.0250632	0.0260783	0.0239173	0.0234121	0.024485	0.0252261	0.0324665	0.0247345	0.0279894	0.0259631	0.0323016	0.0211073	I441	time-agnostic
38	1375	275	0.29776	0.495124	0.650909	0.331364	0.193963	0.214952	0.028427	0.0304396	0.0298823	0.0305995	0.0272839	0.0267443	0.0256197	0.0281745	0.0288468	0.0307412	0.0263276	0.0258894	0.0273196	0.0258335	0.0249791	0.0267551	0.0262248	0.0273404	0.0252932	0.0301602	0.0260572	0.0266149	0.0289266	0.0254133	0.0295935	0.026429	0.0240766	0.0245438	0.026624	0.0254286	0.0273387	0.0259877	0.0267111	0.0256187	0.0285272	0.0290313	0.0279413	0	D29	time-agnostic
38	800	160	0.388137	0.660242	0.725	0.49375	0.265535	0.330701	0.0271219	0.0222938	0.025417	0.0263742	0.0248702	0.0267313	0.0210528	0.0237174	0.0223145	0.0236254	0.026698	0.0218762	0.0228043	0.029609	0.0239077	0.0266526	0.0211031	0.0211437	0.0985659	0.0257513	0.0239729	0.020095	0.0236325	0.0280631	0.0312244	0.0249609	0.0248357	0.0274461	0.0220061	0.0315423	0.0256565	0.0294999	0.0230973	0.0264625	0.0272823	0.0265961	0.0183713	0.00318597	E110	time-agnostic
38	2160	432	0.321351	0.537495	0.63765	0.406836	0.214192	0.233652	0.0258609	0.026491	0.027097	0.0260948	0.0257439	0.0271367	0.0280277	0.0321728	0.025201	0.0275135	0.0245352	0.0263306	0.0252883	0.0255068	0.026624	0.0261798	0.0270227	0.0258034	0.0269428	0.0281101	0.027391	0.0259298	0.0246067	0.0281035	0.0247407	0.0275661	0.0279644	0.0269939	0.026624	0.0280578	0.0241678	0.0271983	0.0262954	0.0265662	0.0270544	0.0255913	0.0233366	0.0124498	R944	time-agnostic
38	27075	5415	0.330854	0.567299	0.618652	0.468583	0.225688	0.243271	0.0274827	0.026321	0.0254766	0.0259452	0.0243147	0.0278791	0.0252317	0.0318895	0.025315	0.0245354	0.0226384	0.0370026	0.0255495	0.0243834	0.0247832	0.0244907	0.0257504	0.0243688	0.0279603	0.0248454	0.0276354	0.0253615	0.0275344	0.0271639	0.0299893	0.0259048	0.0255812	0.0264553	0.0259081	0.0259331	0.0241311	0.0246661	0.0283162	0.0245932	0.0280792	0.0254449	0.0286446	0.0229641	Z870	time-agnostic
38	11810	2362	0.319922	0.538337	0.64438	0.403895	0.212716	0.223768	0.0259247	0.0268615	0.0266717	0.0261662	0.0258693	0.0254663	0.025255	0.0287197	0.027059	0.0254724	0.0251367	0.0261518	0.0266549	0.0259677	0.0262623	0.0263984	0.0270014	0.0252511	0.0274933	0.0251642	0.0265094	0.0268917	0.0257783	0.0275567	0.0276584	0.0249114	0.0280207	0.0250637	0.0260837	0.0266515	0.0259448	0.0268168	0.026099	0.027531	0.0273961	0.0265775	0.0244076	0.0223219	N31	time-agnostic
38	4170	834	0.317821	0.519226	0.693063	0.329445	0.205533	0.216316	0.0263906	0.0354302	0.0319026	0.0235416	0.0261255	0.0249699	0.0264144	0.0321777	0.0297698	0.0275066	0.0248219	0.0236618	0.0277523	0.0304236	0.0232983	0.0257036	0.029847	0.0227342	0.0289871	0.0234714	0.0174206	0.0281625	0.0181369	0.0225477	0.037149	0.0264705	0.0238763	0.0266611	0.026978	0.0370678	0.0279927	0.0254874	0.0224958	0.0222259	0.0279079	0.0330987	0.022919	0.00786968	M4787	time-agnostic
38	605	121	0.328806	0.554268	0.682833	0.392579	0.216475	0.260584	0.0359503	0.0353189	0.0183378	0.0193688	0.0288547	0.0258402	0.0253585	0.0297508	0.0225475	0.024327	0.0225474	0.0207702	0.0245697	0.0297106	0.0312844	0.026635	0.0227511	0.0240248	0.0323213	0.0315519	0.0250331	0.029742	0.0261634	0.0276891	0.0210397	0.0246653	0.0264324	0.0277895	0.027934	0.0462007	0.0245068	0.0231794	0.0235155	0.0252485	0.027241	0.0234918	0.0211307	0.00290297	D738	time-agnostic
38	1145	229	0.382071	0.655904	0.687778	0.512025	0.262472	0.33538	0.0255929	0.0259235	0.0679737	0.0278075	0.0261642	0.0267191	0.0269504	0.024734	0.0268246	0.0258718	0.0264888	0.0260638	0.0256788	0.0262927	0.0264557	0.0279768	0.0232523	0.0258686	0.023523	0.0236055	0.0245711	0.0274075	0.0279847	0.0270365	0.0254177	0.0258299	0.0252664	0.0279954	0.0247845	0.0222717	0.0277553	0.0247892	0.0227563	0.0263872	0.0247936	0.0278833	0.0243804	0	D057	time-agnostic
38	6715	1343	0.307511	0.520173	0.630308	0.3871	0.204114	0.219345	0.0258471	0.027693	0.0271024	0.02558	0.0265334	0.0265073	0.0262932	0.0260818	0.0264666	0.0263533	0.026603	0.0255365	0.0255831	0.026942	0.0262418	0.0267172	0.0253482	0.0255195	0.0280887	0.0254603	0.0258101	0.0262789	0.0262807	0.0261062	0.0262753	0.0259658	0.0262218	0.0271243	0.026637	0.0260764	0.0256128	0.0264142	0.0263592	0.0263576	0.026713	0.0270717	0.0273984	0.0222543	H57	time-agnostic
38	770	154	0.360903	0.626313	0.652473	0.50735	0.249052	0.338326	0.0266848	0.0295843	0.0270319	0.0248965	0.024537	0.0238829	0.0270614	0.0273156	0.0243724	0.0271305	0.025915	0.0277212	0.0311035	0.024067	0.0283186	0.0254792	0.0273457	0.025118	0.025949	0.0304874	0.0249871	0.0255558	0.0263546	0.0337453	0.0240571	0.0235109	0.0253242	0.0423054	0.0249375	0.0251776	0.0248178	0.0237854	0.0252884	0.0270003	0.024936	0.026663	0.0211369	0.0162989	B16	time-agnostic
38	103695	20739	0.345658	0.593714	0.603115	0.5296	0.242436	0.263984	0.0224889	0.0432182	0.0219864	0.0209996	0.0215158	0.0224445	0.02211	0.045058	0.0237256	0.0212336	0.0217532	0.0255779	0.0216978	0.023324	0.0216627	0.0220292	0.0213943	0.0222164	0.0629266	0.0217255	0.0235675	0.0224971	0.0319913	0.0221785	0.0384551	0.0219503	0.0269644	0.0252065	0.0231978	0.0212652	0.0235265	0.0229088	0.0254082	0.021991	0.0260899	0.0220696	0.0510927	0.0196335	N18	time-agnostic
38	610	122	0.290793	0.446505	0.622833	0.322859	0.190119	0.200332	0.024951	0.0263883	0.0260348	0.0228196	0.0270221	0.0290642	0.0280024	0.0269692	0.0268093	0.0278551	0.0239515	0.0269829	0.0256709	0.0256211	0.0257653	0.0272174	0.0290144	0.0258097	0.0263123	0.025963	0.026059	0.0280999	0.0245225	0.0259086	0.026166	0.0251413	0.0317123	0.0263483	0.0243145	0.0281864	0.0298447	0.0260635	0.0251993	0.02674	0.028075	0.0276727	0.0223253	0.0134173	H491	time-agnostic
38	1140	228	0.340637	0.57982	0.651739	0.462229	0.231391	0.270776	0.024692	0.0298244	0.0247208	0.0265026	0.025418	0.0254112	0.0277471	0.0289224	0.0271455	0.0254901	0.0250649	0.0250148	0.0263303	0.0288134	0.0243602	0.0235358	0.0261111	0.0277193	0.0261268	0.0259986	0.0249707	0.0264608	0.0305336	0.0264655	0.0237799	0.0263481	0.028971	0.0284371	0.0237241	0.0234441	0.0250397	0.0253628	0.0251304	0.0254723	0.0293492	0.0383185	0.0226584	0.020956	M814	time-agnostic
38	1240	248	0.320436	0.53833	0.65898	0.384564	0.211103	0.232962	0.0271541	0.0245295	0.0251767	0.0267418	0.0275505	0.0270921	0.0250122	0.025252	0.0291314	0.0272719	0.0264378	0.0259406	0.0263454	0.0294168	0.0305877	0.025972	0.0274375	0.0278671	0.0288585	0.0252734	0.0261782	0.0266831	0.0316164	0.0298038	0.0289329	0.0252905	0.0263797	0.0242213	0.0307364	0.0242762	0.0334019	0.0246596	0.0263522	0.0276592	0.0254817	0.0245794	0.0237864	0	R066	time-agnostic
38	47085	9417	0.366247	0.625294	0.640971	0.533092	0.256087	0.295336	0.0176825	0.0873565	0.012616	0.0123058	0.0143702	0.0186474	0.0113328	0.076114	0.0110896	0.0118076	0.0120692	0.0158355	0.0125595	0.0188609	0.00916512	0.0186903	0.0119938	0.0142508	0.0314614	0.0109511	0.0128161	0.0181391	0.240607	0.0135686	0.0238981	0.0125982	0.0241784	0.0193312	0.0143414	0.0154135	0.0245342	0.015572	0.0433094	0.0146539	0.0211584	0.0150003	0.0362733	0.0092059	I73	time-agnostic
38	2530	506	0.316863	0.53247	0.659988	0.380945	0.209952	0.226885	0.0285593	0.0261395	0.0238393	0.0279429	0.0263467	0.0277436	0.0267736	0.0285047	0.0251584	0.0248868	0.0241662	0.03143	0.0260954	0.0279367	0.0266674	0.0259897	0.0238532	0.0253399	0.0235701	0.027047	0.0255929	0.0268326	0.0306235	0.030765	0.0256103	0.0353219	0.0231015	0.0277411	0.0272493	0.0256328	0.0244791	0.0265852	0.0257246	0.0294242	0.0272696	0.0259902	0.024787	0.00304249	C32	time-agnostic
38	11175	2235	0.32681	0.554417	0.640716	0.428691	0.219617	0.234371	0.0266349	0.0265694	0.0245494	0.0267689	0.0253323	0.0255213	0.0274659	0.0269044	0.0279826	0.0260902	0.0255857	0.0270689	0.028061	0.0254467	0.0248696	0.0252474	0.0259655	0.0264979	0.026669	0.0278586	0.0265399	0.0259168	0.0261889	0.0245961	0.03245	0.0256743	0.0276807	0.0258783	0.0253289	0.0253295	0.0261391	0.0258393	0.0276266	0.0259257	0.0268049	0.026523	0.0271284	0.0180847	B965	time-agnostic
38	715	143	0.312434	0.51366	0.656527	0.348848	0.205227	0.227082	0.0289581	0.0287091	0.0279423	0.0265032	0.028813	0.0298876	0.0273222	0.0270329	0.0252686	0.0304503	0.0262721	0.0260455	0.0289405	0.0257188	0.0289733	0.034949	0.0237051	0.0242709	0.0291498	0.0264476	0.0262563	0.0284591	0.0202797	0.0267117	0.0235681	0.0239907	0.0286751	0.0265933	0.0249725	0.0298356	0.0277065	0.0285894	0.0267391	0.0275751	0.0319937	0.0251976	0.0229338	0.00762567	G519	time-agnostic
38	23830	4766	0.391444	0.662346	0.67142	0.557306	0.275735	0.32833	0.0220254	0.0194045	0.226422	0.0217735	0.0205016	0.0225423	0.0227721	0.0207673	0.0233703	0.0221701	0.023374	0.022083	0.0208334	0.0213177	0.0192977	0.0220534	0.0216142	0.0208795	0.0209251	0.0206369	0.0193255	0.0214845	0.0258182	0.0225336	0.0230006	0.0225786	0.0247866	0.0209962	0.0210306	0.0202711	0.0195902	0.0206815	0.0227816	0.0234466	0.0188038	0.0199524	0.0198148	0	D05	time-agnostic
38	535	107	0.366682	0.624564	0.664069	0.496498	0.252564	0.354987	0.0314288	0.0281528	0.0268155	0.0275966	0.024663	0.0216732	0.0219988	0.0263215	0.0226896	0.0254428	0.0429127	0.0190645	0.0469679	0.0179148	0.0245191	0.0230901	0.0374584	0.0230396	0.0339232	0.0245495	0.0161635	0.0258057	0.0214314	0.035237	0.0099532	0.0298492	0.0259161	0.079038	0.019444	0.0221188	0.0219116	0.0222577	0.0257487	0.0360299	0.0281618	0.0158879	0.016133	0	A18	time-agnostic
38	660	132	0.306854	0.49725	0.659259	0.341015	0.199703	0.225529	0.0284679	0.0239704	0.0287922	0.0220913	0.0277406	0.0290388	0.0284199	0.0298979	0.0295121	0.0322692	0.0270498	0.0227443	0.0313667	0.0371914	0.0322306	0.025032	0.0297287	0.0243002	0.0309557	0.0290097	0.0273302	0.0295733	0.0239888	0.0220713	0.0285777	0.0253829	0.0241332	0.0335859	0.0229361	0.0252727	0.0233389	0.0236979	0.0246391	0.0265853	0.027759	0.0234425	0.0198449	0.00371885	H018	time-agnostic
38	1700	340	0.323624	0.530447	0.682353	0.373529	0.211561	0.231455	0.0197156	0.0315446	0.0257906	0.0319438	0.0256885	0.03334	0.0206739	0.0247641	0.0211517	0.028359	0.0186797	0.0267403	0.0206294	0.0326388	0.0308311	0.0257669	0.0298279	0.0209928	0.0238236	0.0258107	0.0196192	0.0249546	0.0248619	0.0404982	0.0374982	0.0186241	0.0350535	0.0548631	0.0241583	0.0284008	0.0175745	0.0236076	0.0308356	0.0279761	0.0250659	0.0243078	0.0195815	0.00322285	G60	time-agnostic
38	28885	5777	0.31197	0.519777	0.630092	0.395685	0.206946	0.211489	0.0262713	0.0259767	0.0254138	0.0271028	0.0266278	0.0260623	0.0260265	0.025656	0.0257343	0.0316903	0.0262029	0.0257128	0.0269475	0.0267033	0.0255367	0.0263443	0.0268235	0.025977	0.0266092	0.0259936	0.0262554	0.0267305	0.0265452	0.0261581	0.02694	0.0261701	0.0267161	0.0299448	0.0262698	0.0261921	0.0256559	0.0261269	0.0258207	0.0265414	0.0264987	0.0259614	0.0268671	0.0199595	H33	time-agnostic
38	5245	1049	0.308313	0.509816	0.6354	0.383941	0.203614	0.210903	0.0247805	0.0267331	0.0266805	0.0268466	0.0253923	0.0264972	0.0258082	0.0276077	0.0273218	0.0282966	0.0260818	0.0263457	0.0252489	0.0255509	0.026039	0.0257677	0.0264504	0.0272759	0.0253102	0.0283753	0.0267547	0.026768	0.0282848	0.0251474	0.0297402	0.0256822	0.0263822	0.0262873	0.0272046	0.0265614	0.0270687	0.0260317	0.0259749	0.0267904	0.0272951	0.0281651	0.0236535	0.0185507	D320	time-agnostic
38	6290	1258	0.346292	0.594	0.648685	0.478139	0.236065	0.266271	0.0245031	0.0297617	0.0243863	0.0254804	0.0262767	0.0293068	0.0255607	0.0314766	0.0239574	0.0250415	0.0234654	0.0289291	0.0237751	0.0240337	0.0242433	0.0247176	0.0247255	0.0249518	0.0252628	0.0255699	0.0275089	0.02463	0.0294963	0.0250231	0.0411692	0.0254295	0.0247667	0.032217	0.0260743	0.0237155	0.0266752	0.0259993	0.0249271	0.025845	0.0270354	0.0278729	0.0275078	0.0195764	I831	time-agnostic
38	58715	11743	0.33389	0.574761	0.6004	0.500234	0.231449	0.252476	0.0235364	0.0302436	0.0237853	0.0238754	0.0231158	0.0257476	0.0245051	0.0339791	0.023161	0.0242227	0.0240228	0.0269492	0.0267084	0.0228469	0.0240781	0.024678	0.0238775	0.0239059	0.0308759	0.0236731	0.0243153	0.023809	0.0233068	0.0244026	0.077448	0.0240803	0.024371	0.0242625	0.0234196	0.0238453	0.0241935	0.0239999	0.0260281	0.0246214	0.0258885	0.0240607	0.0265928	0.0201439	G47	time-agnostic
38	4795	959	0.361389	0.621742	0.696057	0.457764	0.243215	0.291021	0.0225408	0.0358789	0.0241534	0.0246744	0.023105	0.0235583	0.0244313	0.0829243	0.0222567	0.0224273	0.0216386	0.0238981	0.0226029	0.0218303	0.0236902	0.0224338	0.0230543	0.0245631	0.0304656	0.0245736	0.0240225	0.0267359	0.0469445	0.0237859	0.0249183	0.0231746	0.0275354	0.0242621	0.0228543	0.0224093	0.0225482	0.0260933	0.0415719	0.0239434	0.0251028	0.021182	0.0269445	0.00699854	I7000	time-agnostic
38	5815	1163	0.327001	0.548603	0.64611	0.419389	0.218515	0.233007	0.0241494	0.0265695	0.0254367	0.0261969	0.0258231	0.0246632	0.0255742	0.0291036	0.0276448	0.0263786	0.0252559	0.0254977	0.0268401	0.0266691	0.0250019	0.0253664	0.0262744	0.0263902	0.026244	0.0277371	0.0264077	0.0279104	0.0262258	0.0273723	0.0307413	0.026618	0.0281104	0.0278098	0.0255223	0.0245313	0.0261016	0.0246039	0.0285196	0.0261796	0.0251158	0.0281287	0.024252	0.0177673	Z936	time-agnostic
38	5655	1131	0.398827	0.685275	0.701154	0.551509	0.280144	0.366893	0.0241154	0.021422	0.0218392	0.0251023	0.0240442	0.0210697	0.0252118	0.0220421	0.0202646	0.0225068	0.0202979	0.0238743	0.027689	0.0233522	0.022113	0.025253	0.0268931	0.0228736	0.0223212	0.0221743	0.0232225	0.0238914	0.021622	0.15407	0.0217769	0.0278293	0.0240358	0.027384	0.0228413	0.0251483	0.0246636	0.0256202	0.0241065	0.0221986	0.024695	0.0233387	0.0181181	0.00423185	F20	time-agnostic
38	9895	1979	0.390139	0.655591	0.664484	0.563354	0.27618	0.319579	0.0213919	0.0335525	0.0231967	0.0231704	0.0207391	0.0319043	0.0233865	0.0798813	0.0221321	0.022915	0.0213136	0.019506	0.0222929	0.022668	0.0205395	0.0229542	0.0226564	0.0229183	0.0319785	0.0213168	0.0216227	0.0232283	0.0541341	0.0219447	0.0293895	0.021199	0.0289667	0.0221248	0.023166	0.0221054	0.0228395	0.0219367	0.0403609	0.0224125	0.0259911	0.0220486	0.0284859	0.0152594	I74	time-agnostic
38	5380	1076	0.313213	0.540138	0.6259	0.408109	0.209371	0.231176	0.0284545	0.0269187	0.025384	0.0252709	0.0258013	0.0260275	0.0262228	0.0267564	0.0252513	0.0308502	0.026059	0.0254516	0.025655	0.0249289	0.025655	0.0264098	0.0265678	0.0260532	0.0266549	0.0264575	0.0273557	0.0267809	0.0248487	0.0266259	0.0260001	0.0261092	0.0285937	0.0268533	0.0245445	0.025681	0.0274383	0.0248105	0.024972	0.0266185	0.0258673	0.0259677	0.0294349	0.022517	H21	time-agnostic
38	8360	1672	0.322465	0.542379	0.658189	0.396531	0.212353	0.227435	0.0287227	0.0229575	0.0260876	0.0255714	0.0248213	0.0249345	0.0250218	0.0388055	0.0250396	0.024691	0.0245263	0.0359695	0.0257316	0.0284558	0.0247813	0.0233595	0.0265701	0.0261107	0.0264119	0.0267569	0.0279597	0.0284842	0.0247439	0.0246626	0.0329832	0.0271509	0.0264886	0.0274359	0.0242009	0.0266411	0.0250336	0.0270179	0.0237116	0.0254808	0.0261057	0.0251789	0.0304916	0.00730832	M4792	time-agnostic
38	2490	498	0.319764	0.516942	0.680848	0.344109	0.208425	0.216457	0.0296411	0.0279995	0.0271807	0.0289162	0.0265522	0.0284906	0.0273233	0.0284891	0.0278495	0.0257592	0.0285578	0.033558	0.0259726	0.0269568	0.0257967	0.0268482	0.0270822	0.0231412	0.0261402	0.0260606	0.0259296	0.027491	0.0305113	0.0270808	0.0249961	0.0266755	0.0331334	0.0239752	0.0253831	0.0268247	0.0276566	0.0262124	0.0242385	0.0264325	0.0243703	0.0259762	0.0189885	0.00870275	L509	time-agnostic
38	9125	1825	0.336713	0.56783	0.650137	0.450411	0.227295	0.245747	0.0276765	0.0255423	0.0247255	0.0242876	0.0300272	0.0254537	0.0261987	0.0269476	0.0250041	0.0248345	0.0250814	0.0272627	0.0243164	0.0264667	0.0264874	0.0303314	0.027548	0.0247066	0.0418957	0.0247752	0.0253803	0.0240469	0.0249298	0.0256015	0.0312611	0.0247192	0.0267974	0.0256421	0.0249874	0.0237702	0.0288768	0.0256211	0.0263221	0.0243986	0.0263003	0.0256602	0.0235593	0.0237619	K75	time-agnostic
38	1425	285	0.33379	0.55871	0.65614	0.429386	0.223977	0.248933	0.0255333	0.0262664	0.0251551	0.0268479	0.0259809	0.0252477	0.026888	0.0312878	0.0257231	0.0261786	0.0257862	0.0245914	0.0309908	0.0253707	0.028448	0.0248194	0.0258785	0.0254523	0.0323579	0.0277643	0.0280157	0.0248232	0.0271093	0.0252659	0.0334966	0.0245667	0.0256664	0.0265012	0.0255896	0.0258539	0.0286813	0.0243533	0.0268608	0.0261381	0.0256622	0.0247562	0.0221604	0.0151316	E34	time-agnostic
38	510	102	0.307391	0.527517	0.666667	0.352665	0.200526	0.243786	0.0289682	0.0205573	0.018418	0.0306374	0.0176311	0.0212248	0.0427803	0.0659174	0.0378038	0.0181468	0.0174462	0.0434928	0.0197843	0.0283505	0.0176788	0.0210195	0.0246553	0.0162008	0.0188068	0.0243618	0.0213023	0.0218233	0.0222325	0.030235	0.0261526	0.0273311	0.0342982	0.0421081	0.0252918	0.033709	0.0135552	0.0274031	0.0177627	0.0129351	0.0192934	0.0211765	0.0195718	0.00187813	M7926	time-agnostic
38	32125	6425	0.32159	0.542219	0.620778	0.438288	0.216349	0.226289	0.0251679	0.0278697	0.0270204	0.025293	0.0248002	0.0278281	0.0261796	0.0290872	0.0252256	0.0247243	0.0259045	0.0261903	0.0273278	0.0251204	0.0261165	0.0249732	0.0253294	0.0256211	0.0298229	0.0262666	0.0264648	0.0267859	0.0279684	0.0306493	0.0283071	0.025531	0.0255651	0.0255831	0.0247607	0.0253594	0.025012	0.0251265	0.026644	0.0253146	0.0259519	0.0270298	0.0288999	0.0217714	R35	time-agnostic
38	4365	873	0.311248	0.523777	0.627721	0.401488	0.207159	0.225997	0.0257034	0.0259691	0.0262518	0.0258865	0.0254103	0.0252882	0.0262085	0.0331061	0.0307412	0.0260464	0.0265342	0.027512	0.0252484	0.0262328	0.0260243	0.0261684	0.0254284	0.0259467	0.0263869	0.0261843	0.02669	0.0249853	0.0260637	0.0282394	0.0262836	0.0263033	0.0260497	0.0263834	0.0258521	0.0250864	0.0269131	0.0259722	0.0259914	0.0268007	0.0272675	0.0259359	0.0254079	0.0218127	R90	time-agnostic
38	620	124	0.303925	0.502939	0.642167	0.349929	0.199285	0.220245	0.030636	0.0266228	0.0221812	0.0254228	0.0276238	0.0277097	0.0266188	0.0212752	0.0228729	0.0254129	0.0282457	0.028502	0.0267633	0.0236261	0.0283197	0.026355	0.0278403	0.0241204	0.0283258	0.0228985	0.0314807	0.0215533	0.0292476	0.0287833	0.0297596	0.025432	0.0255831	0.0259184	0.0349971	0.0216526	0.0310768	0.0251637	0.0237389	0.0299689	0.0264194	0.0247334	0.0218065	0.00680452	D020	time-agnostic
38	1560	312	0.311235	0.535257	0.626703	0.409049	0.20852	0.231679	0.0265951	0.025263	0.0244502	0.0265822	0.0279238	0.0262291	0.0265944	0.0266778	0.0328299	0.0244146	0.0265662	0.029104	0.028276	0.0250742	0.0255514	0.0265076	0.0252174	0.0243906	0.025439	0.0252333	0.0253197	0.0270502	0.0258431	0.0263172	0.0276294	0.0256417	0.0254015	0.026973	0.0256755	0.026368	0.0264089	0.0260346	0.0266192	0.0267935	0.0262563	0.0269001	0.0231107	0.0244652	U89	time-agnostic
38	5865	1173	0.337089	0.578154	0.638982	0.458017	0.228771	0.264786	0.0251595	0.0372842	0.0254484	0.0257974	0.0249109	0.0247508	0.0249036	0.0370632	0.0260873	0.0252639	0.0243124	0.025145	0.025541	0.0247479	0.0247418	0.0242389	0.0256609	0.0258488	0.0286849	0.0256685	0.0264036	0.025333	0.0266161	0.0252288	0.0287152	0.0261599	0.0254377	0.0259919	0.0252897	0.0251642	0.0286898	0.0260101	0.0255508	0.0264461	0.0267786	0.0247307	0.0301444	0.0199111	I62	time-agnostic
38	78570	15714	0.327676	0.563567	0.581171	0.507811	0.228388	0.240566	0.026667	0.0250492	0.0249056	0.0226226	0.0251421	0.0255193	0.022046	0.0544451	0.0266101	0.0218736	0.0231064	0.0351148	0.0233901	0.0240148	0.0243212	0.0244616	0.0226645	0.0225488	0.0284544	0.0254825	0.0235327	0.0241341	0.0274974	0.0237174	0.0301328	0.0242111	0.0240151	0.0242187	0.0236345	0.0232045	0.022306	0.0220789	0.0343056	0.0216529	0.0313032	0.0222993	0.0494223	0.0182664	J90	time-agnostic
38	24525	4905	0.310331	0.523749	0.616616	0.406804	0.208594	0.2162	0.0272721	0.0344131	0.027901	0.0282542	0.0304351	0.024947	0.026775	0.0263452	0.0252708	0.0257295	0.0218209	0.0259053	0.0243177	0.0242937	0.0308408	0.0242619	0.0256547	0.022316	0.0309464	0.0220409	0.025925	0.024474	0.0226353	0.0345284	0.0394053	0.027605	0.032729	0.0293158	0.0237048	0.0280353	0.0304461	0.0272455	0.0304862	0.0281046	0.0341842	0.025446	0.0193126	0	K08	time-agnostic
38	545	109	0.332395	0.57673	0.675541	0.425509	0.220725	0.290571	0.0287968	0.0273316	0.024734	0.0289589	0.0257901	0.0271686	0.0165391	0.0221694	0.0216168	0.0285269	0.0246294	0.0274621	0.0219818	0.0231013	0.023756	0.0207741	0.0340649	0.0279016	0.0573029	0.0277993	0.0287041	0.0284502	0.0270602	0.0256525	0.0240971	0.0196133	0.0250357	0.0276454	0.0234769	0.0258663	0.0252585	0.0236464	0.0379242	0.0259941	0.0318913	0.0244525	0.0248303	0	E612	time-agnostic
38	4485	897	0.322109	0.545554	0.632086	0.423921	0.215578	0.234485	0.0263398	0.032365	0.0242121	0.0252457	0.02364	0.0261061	0.0242519	0.029525	0.0258127	0.0289347	0.0261732	0.0243558	0.0275094	0.0266218	0.0251757	0.0268505	0.026241	0.0250178	0.0288506	0.026195	0.0256511	0.0253408	0.0269333	0.0277233	0.0264603	0.0250475	0.0269429	0.0244987	0.0273809	0.0262295	0.0307422	0.0268328	0.0281852	0.0261013	0.0263183	0.0270503	0.0250711	0.0153427	E22	time-agnostic
38	4795	959	0.339554	0.581453	0.629802	0.477974	0.233513	0.255524	0.0254226	0.0239596	0.0252811	0.0244327	0.0243753	0.0265546	0.0223948	0.0668981	0.0273545	0.0261241	0.0267502	0.0279923	0.0249499	0.02574	0.0231807	0.0229257	0.0266877	0.023204	0.0262992	0.0235062	0.0287244	0.0238385	0.0358525	0.0279514	0.0269185	0.0264865	0.0253689	0.0244728	0.0273135	0.0245478	0.0233411	0.0231163	0.0302965	0.0246814	0.0309816	0.0236525	0.0282125	0.00337915	R931	time-agnostic
38	1045	209	0.307657	0.521981	0.624274	0.390052	0.204351	0.233362	0.0259723	0.0275105	0.0263678	0.0263381	0.0259821	0.0245853	0.0250369	0.024503	0.0243303	0.0280687	0.0254363	0.0343346	0.0248858	0.0259304	0.0272463	0.0292669	0.029499	0.0246222	0.0259682	0.0252117	0.0256952	0.0253628	0.0267418	0.0272585	0.0249955	0.0285201	0.028432	0.0264786	0.0256306	0.0274075	0.0256064	0.0260976	0.0286282	0.0272914	0.0247111	0.024933	0.0239898	0.0199705	L209	time-agnostic
38	3940	788	0.307029	0.496371	0.652911	0.341702	0.19998	0.203644	0.0286373	0.0253633	0.0252591	0.0295108	0.0231894	0.0330303	0.0282767	0.0315768	0.0291192	0.0243929	0.0352248	0.0235162	0.0279197	0.0249026	0.0265099	0.0259988	0.0256778	0.0292793	0.0282389	0.0213992	0.0305634	0.031043	0.0233404	0.0223192	0.0204901	0.0327868	0.0260651	0.0288336	0.0281693	0.0307651	0.027876	0.0311278	0.0280028	0.0258066	0.0304237	0.021297	0.0247681	0	K353	time-agnostic
38	80774	16155	0.391119	0.662439	0.645899	0.586484	0.280653	0.331418	0.018182	0.0680243	0.0188028	0.0185868	0.0173876	0.0191273	0.0179829	0.0976947	0.0188765	0.0175523	0.0169487	0.0214797	0.0177805	0.0180339	0.0175673	0.0178435	0.0173608	0.0179075	0.0287653	0.0173108	0.0187362	0.0192529	0.0775358	0.0177609	0.0394256	0.0184267	0.0202659	0.0187418	0.0176962	0.0176891	0.0179045	0.0181204	0.0537685	0.0172715	0.0419459	0.0178277	0.0455186	0.0203767	I50	time-agnostic
38	59620	11924	0.334025	0.57284	0.612588	0.486026	0.229471	0.245367	0.024098	0.0303828	0.026821	0.0231326	0.02474	0.0234421	0.0238807	0.0337816	0.0236474	0.0236234	0.0238847	0.0289905	0.0243247	0.0222339	0.0232534	0.0234623	0.0263974	0.0231353	0.0589144	0.0242063	0.0248933	0.0231055	0.0230576	0.0269964	0.0385003	0.0299864	0.0269428	0.0261734	0.0253469	0.023892	0.023631	0.0244231	0.0259641	0.02294	0.0231791	0.0236226	0.0291024	0.0229289	K76	time-agnostic
38	19910	3982	0.441822	0.729646	0.73481	0.599071	0.315371	0.393548	0.0196275	0.0209554	0.0186655	0.0197074	0.0197313	0.0189988	0.0198718	0.0247991	0.0184388	0.0205128	0.0184586	0.0183528	0.0197102	0.0649148	0.0191487	0.0195699	0.0191902	0.0196118	0.189713	0.0196093	0.0184902	0.0184631	0.0197891	0.0180648	0.0311166	0.0194062	0.0247961	0.0346114	0.0184053	0.0228348	0.0176901	0.0194919	0.0201576	0.0198951	0.0198923	0.0221555	0.0269344	0.0145667	H360	time-agnostic
38	560	112	0.392258	0.642854	0.71917	0.511074	0.270598	0.296639	0.0292848	0.02385	0.0245744	0.0233492	0.0249323	0.0257894	0.0258745	0.0259937	0.0289346	0.0305663	0.0258942	0.0239731	0.0241928	0.026596	0.020224	0.0230979	0.0242603	0.0198878	0.0248315	0.0266438	0.0273028	0.0291474	0.0233095	0.0290129	0.0247003	0.0245261	0.0287074	0.0267465	0.0230299	0.0326582	0.0561262	0.0255778	0.0241704	0.0285895	0.0251293	0.0238795	0.020575	0.0126142	M341	time-agnostic
38	1160	232	0.299988	0.497353	0.631314	0.357222	0.19778	0.231505	0.0262795	0.0267544	0.0257166	0.0259653	0.0263096	0.0255083	0.0250168	0.0278541	0.0274165	0.0270004	0.027309	0.0289497	0.0261181	0.0257	0.0263977	0.0256454	0.0255487	0.0263734	0.0258134	0.0255985	0.0246037	0.0265919	0.0292432	0.0259984	0.0304479	0.0275258	0.0258045	0.0248356	0.0272576	0.0248028	0.0288687	0.0275485	0.0240847	0.0269238	0.0273277	0.0268936	0.0219486	0.0181081	U830	time-agnostic
38	22915	4583	0.328045	0.554071	0.635391	0.438195	0.220925	0.233496	0.0238322	0.0290292	0.0265956	0.0238846	0.0286695	0.0250447	0.0242787	0.0615038	0.024787	0.0254534	0.0239974	0.0268689	0.0300623	0.0280372	0.0232852	0.0241563	0.0244943	0.0216122	0.0245931	0.0244416	0.0270553	0.0253501	0.0286838	0.0303081	0.0245925	0.0228068	0.0228985	0.0253306	0.0261908	0.0249232	0.02306	0.0265049	0.0288412	0.024359	0.026967	0.023758	0.0301275	0.0098533	R568	time-agnostic
38	4070	814	0.325855	0.536235	0.702727	0.341374	0.211984	0.22109	0.0238797	0.0320347	0.0291273	0.0243138	0.0269328	0.0227765	0.020184	0.0289381	0.0235543	0.0280096	0.0236146	0.0261914	0.0325856	0.0208444	0.0248326	0.031303	0.0285635	0.027523	0.0476384	0.0344694	0.0313739	0.0311842	0.0280879	0.0423431	0.0326623	0.0224339	0.0221695	0.0333312	0.0235487	0.0280091	0.0239331	0.0252363	0.0291423	0.0235383	0.0216147	0.0226552	0.0179724	0.000568462	E23	time-agnostic
38	525	105	0.299094	0.475113	0.619048	0.353571	0.197987	0.214728	0.0275521	0.0267116	0.0263341	0.0273608	0.0255173	0.0240843	0.0261154	0.0239591	0.0240373	0.0284138	0.0260962	0.0252587	0.0272699	0.0251804	0.0266918	0.0257086	0.0260196	0.024752	0.0341988	0.0273839	0.029507	0.0266855	0.0258029	0.0259105	0.0257608	0.0253285	0.0244686	0.0248864	0.0263031	0.0242701	0.0259589	0.0288381	0.0242912	0.0295789	0.0258913	0.0242805	0.0223896	0.0189126	F341	time-agnostic
38	3460	692	0.315767	0.527722	0.629298	0.401556	0.210467	0.219171	0.025333	0.0259589	0.0257658	0.026853	0.025672	0.0260623	0.0294023	0.0281219	0.0261332	0.0259316	0.0258551	0.029413	0.0267241	0.0268088	0.0280636	0.0267907	0.026108	0.0270953	0.0263249	0.02706	0.0263473	0.0261382	0.026939	0.0277865	0.0283269	0.0269591	0.0264203	0.0263126	0.0260732	0.0282972	0.0264975	0.0321154	0.027578	0.0263384	0.0258114	0.0281633	0.0256478	0	N830	time-agnostic
38	5010	1002	0.310649	0.505132	0.681065	0.329225	0.201615	0.211156	0.0265641	0.0202668	0.0288158	0.0269801	0.0284835	0.0253804	0.0260912	0.028583	0.020577	0.0305249	0.0230921	0.0273914	0.0253296	0.0257119	0.0270188	0.0345857	0.0321867	0.0260333	0.0300444	0.0281594	0.0289226	0.0342314	0.022571	0.0263088	0.0321846	0.0258424	0.023264	0.0270625	0.0307561	0.0250978	0.0281693	0.0291611	0.0301219	0.0242299	0.023678	0.033725	0.0179886	0.00648971	L92	time-agnostic
38	2910	582	0.31895	0.522547	0.6993	0.324749	0.205858	0.222344	0.0253725	0.0373895	0.0217482	0.0427149	0.0250362	0.0240509	0.0277306	0.0229221	0.0256265	0.0258105	0.0313045	0.0234069	0.0260036	0.0294187	0.0305556	0.0292066	0.027273	0.0265564	0.0228947	0.0216956	0.0265044	0.0272164	0.0205457	0.0301308	0.0290516	0.0246806	0.0236815	0.0236803	0.0213464	0.0254145	0.0286719	0.0323661	0.0237956	0.0322374	0.0254442	0.0289401	0.0208974	0	G24	time-agnostic
38	10165	2033	0.316462	0.520971	0.682471	0.344013	0.206262	0.21212	0.0257336	0.03061	0.0278089	0.0299649	0.0298765	0.0274151	0.0293811	0.0383456	0.0223706	0.021926	0.0272908	0.0296923	0.0234441	0.0295075	0.0190003	0.0301611	0.0297704	0.0248691	0.0398018	0.0296922	0.0192536	0.0265991	0.022404	0.0280777	0.0221018	0.0272398	0.0303127	0.0297999	0.0253316	0.0253811	0.0249301	0.0240743	0.0238278	0.0236547	0.0241282	0.0268109	0.0287773	0	M1394	time-agnostic
38	4285	857	0.31384	0.523127	0.67736	0.346989	0.204233	0.222525	0.032841	0.0351504	0.0258183	0.0295088	0.0296416	0.0275546	0.0240219	0.0356511	0.0292505	0.0220366	0.0279018	0.0307526	0.0228119	0.0263333	0.0221177	0.0261193	0.0308624	0.027304	0.0320393	0.0247325	0.0288664	0.0262346	0.0320799	0.0259835	0.0254399	0.0292118	0.0339855	0.0305045	0.0272636	0.0288103	0.0263451	0.0283423	0.0211703	0.0257479	0.0246451	0.030537	0.0163357	0	G403	time-agnostic
38	2300	460	0.399268	0.674934	0.672826	0.577989	0.286532	0.341475	0.0270822	0.0250407	0.0271473	0.0257862	0.025311	0.0250061	0.0243121	0.0257354	0.0245718	0.024649	0.0246443	0.0249271	0.0226399	0.0255423	0.0248318	0.0239813	0.0250302	0.0255688	0.0267312	0.0240541	0.0850952	0.0231835	0.0265459	0.024914	0.0248245	0.02419	0.024801	0.0263445	0.0301749	0.0257881	0.0241191	0.0229529	0.0236449	0.0254787	0.0240309	0.0230633	0.02137	0.0122867	K513	time-agnostic
38	1315	263	0.350604	0.607705	0.680443	0.438244	0.236449	0.276904	0.0296188	0.0251853	0.0222538	0.0210605	0.0245628	0.0447571	0.020184	0.0310794	0.0237644	0.0290036	0.021292	0.0217421	0.0369729	0.0338749	0.0204173	0.0225344	0.023264	0.0283875	0.0289149	0.0185943	0.0339854	0.0229143	0.024855	0.0281634	0.0371558	0.024319	0.0227717	0.0239862	0.0262007	0.0218252	0.0430108	0.0264493	0.0239902	0.0207853	0.0259943	0.0252028	0.0198948	0.00368778	D686	time-agnostic
38	6800	1360	0.316472	0.529348	0.634926	0.40432	0.21	0.225069	0.0262148	0.0236959	0.0268628	0.0250003	0.0262965	0.0255591	0.0269585	0.0270592	0.026528	0.0276201	0.0267938	0.0276044	0.0256331	0.0284898	0.0241726	0.0253324	0.0256854	0.0269974	0.0261238	0.0262142	0.027264	0.026516	0.0266158	0.0268679	0.0282662	0.0254982	0.0257047	0.028632	0.0269354	0.0294448	0.0337467	0.023995	0.0250474	0.0271702	0.0258291	0.0278497	0.0245315	0.0142455	C911	time-agnostic
38	780	156	0.328941	0.563596	0.673286	0.391916	0.217948	0.260191	0.0276847	0.0303175	0.0218558	0.026676	0.024317	0.0281949	0.0281954	0.0281583	0.0225893	0.0253853	0.0249218	0.0341382	0.0362821	0.021948	0.0252434	0.0290935	0.0194116	0.0267959	0.0295766	0.0260528	0.0230299	0.0288685	0.0311663	0.0348937	0.0487352	0.0298727	0.0271849	0.0253504	0.0200564	0.0230583	0.0291546	0.0237465	0.0300177	0.0239516	0.0212296	0.0235548	0.0250776	0.00140149	M968	time-agnostic
38	670	134	0.336374	0.569575	0.641595	0.461795	0.23082	0.275198	0.0281577	0.030612	0.023872	0.0259467	0.0279421	0.0254718	0.0242259	0.0442592	0.0279583	0.0261568	0.0304006	0.0246049	0.0276884	0.0251858	0.0250353	0.0268816	0.021928	0.0248239	0.0295436	0.0243106	0.0239353	0.0239366	0.0254674	0.0253176	0.0268353	0.0255888	0.026157	0.024361	0.0242401	0.029258	0.0252524	0.0236715	0.0304753	0.0253158	0.0276653	0.0267179	0.022791	0.0139778	I770	time-agnostic
38	5195	1039	0.340935	0.578359	0.666486	0.435507	0.228921	0.257257	0.0218854	0.0458378	0.0231131	0.0225696	0.0263878	0.0289282	0.0185416	0.070894	0.0290819	0.0247464	0.0233811	0.0230724	0.0181146	0.0238112	0.0232751	0.0243596	0.0284677	0.0232865	0.0254486	0.023555	0.025447	0.0280814	0.0355806	0.0214638	0.0315217	0.0248388	0.0239913	0.0219513	0.0245554	0.0202816	0.0254947	0.0240085	0.0276852	0.0255345	0.0307792	0.0280715	0.0333755	0	I38	time-agnostic
38	250140	70693	0.466647	0.632157	0.747104	0.426463	0.339311	0.39534	0.0133235	0.0477635	0.0128372	0.0132174	0.0139265	0.0125616	0.0125595	0.044798	0.013101	0.0122901	0.0120471	0.0129631	0.0124785	0.0137953	0.012509	0.0125963	0.0129472	0.0123969	0.0596974	0.0143108	0.0132792	0.0965958	0.120584	0.01316	0.0300193	0.0122501	0.0214975	0.0286954	0.0129101	0.0131464	0.0124938	0.0129956	0.139521	0.0129262	0.0164843	0.0122118	0.0419509	0.0147816	E78	time-agnostic
38	5185	1037	0.316457	0.513754	0.705386	0.317745	0.204444	0.213487	0.0271382	0.0263073	0.0219473	0.0282927	0.0299117	0.0287571	0.0318586	0.0321682	0.0241315	0.0242274	0.0272455	0.024939	0.0240299	0.0233836	0.0272094	0.0249564	0.0306115	0.0239759	0.0437567	0.0288612	0.0281095	0.0286167	0.0265721	0.0296623	0.0282705	0.0249265	0.0242413	0.0256149	0.0244951	0.0215724	0.0277178	0.0317624	0.02668	0.0300874	0.0254679	0.0225107	0.0221699	0.00476865	M501	time-agnostic
38	505	101	0.321324	0.555511	0.663095	0.393719	0.212498	0.268928	0.0264796	0.0265469	0.0516868	0.0257	0.030865	0.029332	0.0200008	0.0256764	0.0266647	0.0342646	0.0241136	0.0280815	0.0214187	0.0245192	0.025912	0.0316252	0.0210769	0.0250502	0.0223376	0.0246158	0.026712	0.0256025	0.0215581	0.0228795	0.0226847	0.0257665	0.0215616	0.0274999	0.0299036	0.0271038	0.0311466	0.0289679	0.0248062	0.0358057	0.0222758	0.0278493	0.0219392	0	Z124	time-agnostic
38	13380	2676	0.329963	0.567716	0.616784	0.469357	0.224755	0.247076	0.023418	0.0229856	0.0254861	0.0232239	0.0243828	0.0253237	0.0250985	0.0299655	0.0311649	0.0231991	0.0232554	0.0284707	0.0230453	0.0245042	0.0247172	0.022798	0.0284695	0.0252517	0.0358277	0.0250685	0.0281712	0.0244731	0.0245721	0.0278039	0.0544472	0.0222413	0.0253579	0.0487583	0.0257212	0.0237509	0.0229027	0.0219359	0.0264222	0.0270693	0.0214738	0.0270061	0.0267013	0.00364068	J12	time-agnostic
38	540	108	0.316496	0.517857	0.684632	0.321852	0.205903	0.248663	0.0366705	0.0156786	0.0258495	0.024614	0.0213852	0.032847	0.0245369	0.0210977	0.0235868	0.0271407	0.0269871	0.021969	0.0259519	0.0264843	0.0280351	0.0225135	0.0286114	0.0381817	0.020242	0.0283179	0.024835	0.0268793	0.0260728	0.0511486	0.0262894	0.0230585	0.0390187	0.019812	0.0247097	0.0268703	0.0284562	0.0361614	0.0222908	0.0229063	0.0224722	0.0241636	0.0140172	0	M2486	time-agnostic
38	105995	21199	0.330583	0.56483	0.604934	0.485872	0.227379	0.238618	0.0207018	0.0382884	0.0205613	0.0205256	0.0213979	0.02116	0.0196142	0.0841493	0.0193973	0.0192081	0.0204174	0.0260643	0.0260503	0.0206859	0.0184208	0.0202508	0.0224264	0.0188113	0.03122	0.0205677	0.0187123	0.0207935	0.0715419	0.0300407	0.0281573	0.0193906	0.0219872	0.0234996	0.0215124	0.0206491	0.0183946	0.0202177	0.0428299	0.0202158	0.048988	0.020206	0.0372	0.00632675	R00	time-agnostic
38	645	129	0.304665	0.508809	0.635692	0.363508	0.200687	0.2243	0.0247389	0.0406698	0.0252666	0.0243885	0.0260992	0.0258696	0.0282247	0.0310595	0.0260647	0.0263221	0.026439	0.02478	0.0267764	0.0255013	0.0264206	0.0258299	0.024066	0.0274162	0.0266522	0.0249942	0.0281585	0.0273268	0.02758	0.0261278	0.0249153	0.0263048	0.0243919	0.0281505	0.0267891	0.0257001	0.027989	0.026847	0.0294359	0.0263939	0.0239841	0.0263889	0.0220368	0.0101413	N27	time-agnostic
38	3555	711	0.312669	0.520827	0.642815	0.389419	0.208433	0.214024	0.0271855	0.0266679	0.0280344	0.0262964	0.0260686	0.0286372	0.0283696	0.0287496	0.0288424	0.0266557	0.029043	0.0264082	0.0260881	0.0265873	0.0269138	0.0266056	0.0256372	0.0273647	0.0263513	0.0258165	0.0261789	0.0254442	0.0266188	0.0289959	0.0274247	0.0303916	0.0255559	0.0281273	0.0288556	0.0260865	0.0266727	0.0255613	0.0256471	0.0254543	0.026681	0.0284302	0.0246196	0	C53	time-agnostic
38	3355	671	0.312689	0.526233	0.634892	0.401643	0.207567	0.223883	0.0261656	0.0278921	0.0263324	0.0273939	0.0247598	0.0276471	0.0261042	0.027933	0.0260919	0.0257267	0.0255593	0.0281465	0.0275946	0.0266145	0.024706	0.0270997	0.025742	0.0269773	0.0251925	0.0267732	0.0261155	0.0286997	0.0281938	0.0272665	0.0276542	0.026585	0.0281397	0.026298	0.0260746	0.024845	0.0255823	0.025241	0.0280248	0.0268157	0.0259367	0.0265307	0.0245775	0.0159685	Z884	time-agnostic
38	2115	423	0.320911	0.527657	0.70916	0.318581	0.206607	0.221168	0.0230161	0.0235033	0.0295468	0.024775	0.0274289	0.032913	0.0355836	0.0371095	0.0372255	0.0290997	0.0205869	0.0258842	0.0210205	0.0277889	0.0256488	0.0224536	0.0239835	0.0365504	0.0272968	0.0244277	0.0262693	0.0249386	0.0297284	0.0222649	0.0343159	0.0274739	0.0283508	0.0347606	0.0245627	0.022149	0.0247979	0.0233712	0.0308178	0.0217452	0.0239308	0.0271432	0.0211578	0.00108916	M4722	time-agnostic
38	99475	19895	0.330059	0.567209	0.583086	0.512943	0.230173	0.242063	0.0230004	0.0251341	0.0233663	0.022669	0.025084	0.0242529	0.0227832	0.057688	0.0230655	0.0235503	0.021978	0.0238441	0.0247833	0.0235749	0.0228951	0.0231152	0.0242649	0.0237093	0.0273984	0.0227611	0.0245773	0.0249107	0.0522636	0.024649	0.0256342	0.0238805	0.0244962	0.0238843	0.0229063	0.0232771	0.0241649	0.022742	0.0337229	0.0230852	0.028933	0.0227751	0.0457966	0.0196296	R55	time-agnostic
38	3695	739	0.441273	0.740909	0.717921	0.615697	0.319353	0.442059	0.123768	0.0244187	0.0244488	0.0219346	0.0225716	0.0263373	0.0240972	0.0255191	0.0223054	0.0236352	0.0239135	0.0272771	0.0230406	0.0247194	0.0225009	0.0233509	0.023653	0.024675	0.0236468	0.0241447	0.0265399	0.0235948	0.0219661	0.0257661	0.0232498	0.0223446	0.023882	0.0263311	0.0232344	0.0222502	0.0259689	0.0233027	0.0231447	0.0237419	0.0234134	0.0227527	0.0218218	0.0191227	M059	time-agnostic
38	14225	2845	0.368583	0.622863	0.630756	0.549912	0.259987	0.287494	0.0196278	0.0653495	0.0215855	0.0229285	0.0210606	0.027059	0.0213109	0.0905842	0.0215261	0.0218084	0.0209845	0.0229898	0.0221307	0.0221729	0.0217479	0.0209987	0.0227727	0.0201715	0.0293358	0.0229512	0.0221414	0.0222192	0.0301657	0.0204215	0.0375411	0.0208444	0.0220464	0.0230016	0.0218313	0.0217195	0.0213483	0.0196319	0.0270096	0.0215687	0.0397982	0.0204708	0.0410888	0.00523026	I27	time-agnostic
38	835	167	0.316976	0.522182	0.670856	0.360061	0.208388	0.235357	0.0229163	0.0271587	0.0256174	0.0328439	0.0336649	0.0266374	0.0248367	0.0289539	0.0257545	0.026954	0.0267261	0.0257629	0.0203811	0.0256865	0.0301399	0.0239424	0.0253716	0.0272611	0.0373109	0.026496	0.0268694	0.0265635	0.0243309	0.0330533	0.0293924	0.0288555	0.0333958	0.02426	0.0224185	0.0268919	0.0260562	0.0279922	0.0247282	0.0238646	0.0278186	0.0248623	0.0234762	0.00635485	N15	time-agnostic
38	515	103	0.326405	0.534292	0.661905	0.400529	0.218485	0.26651	0.0346889	0.0204265	0.0264066	0.0147475	0.0204185	0.0212873	0.0292331	0.0174729	0.0237057	0.0485773	0.0189283	0.0166882	0.0264293	0.0231511	0.0341324	0.0437741	0.0252035	0.0172857	0.0238518	0.0250821	0.0405777	0.0233009	0.0253971	0.0303137	0.0311026	0.0199604	0.0245862	0.0295185	0.043908	0.0207919	0.020266	0.0244739	0.0354888	0.0312633	0.0178135	0.0145306	0.018412	0	K28	time-agnostic
38	3840	768	0.356554	0.611469	0.674467	0.470706	0.24268	0.277306	0.0285335	0.0259648	0.0261879	0.0255345	0.0247185	0.0250204	0.0649945	0.0270058	0.0246317	0.024335	0.0248905	0.0248322	0.0240721	0.0249465	0.0256413	0.02319	0.0259472	0.0339648	0.0242206	0.0231859	0.0272377	0.0266684	0.0254057	0.0247304	0.0241848	0.0253975	0.0263884	0.025586	0.0268206	0.0244019	0.0253224	0.0285695	0.02536	0.0243031	0.0260029	0.023959	0.0256977	0.0113327	M8198	time-agnostic
38	565	113	0.302435	0.483286	0.624704	0.371832	0.198153	0.224623	0.0131251	0.0232675	0.0330163	0.0229875	0.0266458	0.0243215	0.0222066	0.0220317	0.0280295	0.0227662	0.0347399	0.0243637	0.0242808	0.0279281	0.0250376	0.0197781	0.0289022	0.0214046	0.0353752	0.0411873	0.02349	0.0258977	0.029179	0.0170197	0.0317996	0.0267488	0.0294947	0.0255251	0.02948	0.0206809	0.0320325	0.0305753	0.0323339	0.01825	0.0230731	0.0256449	0.0209212	0	M843	time-agnostic
38	2635	527	0.327595	0.561545	0.641393	0.437377	0.220052	0.246562	0.0264982	0.0253389	0.0268866	0.0282643	0.0256653	0.0252491	0.0259116	0.0282379	0.0255473	0.0244941	0.0260358	0.0268866	0.0309087	0.0253513	0.0295342	0.0247093	0.0269413	0.024677	0.0269429	0.0278807	0.0266887	0.0252236	0.0246662	0.0335238	0.0259677	0.0256781	0.0254718	0.0260354	0.0260182	0.026143	0.0253709	0.027303	0.0267709	0.0270387	0.0259621	0.0285882	0.0235743	0.0195533	F431	time-agnostic
38	1670	334	0.308232	0.517408	0.649661	0.366403	0.202192	0.222766	0.0270667	0.0304395	0.0251845	0.0260955	0.0231493	0.0273186	0.0263176	0.0279108	0.0244139	0.0269133	0.0259332	0.0300933	0.0274204	0.0278045	0.0241967	0.0280213	0.026302	0.0246957	0.0324374	0.0266805	0.0249287	0.0223549	0.0300942	0.0271917	0.0280897	0.0268083	0.026285	0.0295355	0.0283168	0.0250717	0.0257834	0.0252808	0.0248176	0.0308609	0.023044	0.0293607	0.0226004	0.0111869	K658	time-agnostic
38	6030	1206	0.350033	0.586281	0.709775	0.401747	0.230733	0.255519	0.0188804	0.0339754	0.0253107	0.0266523	0.0210057	0.0236681	0.0249481	0.0780552	0.0277358	0.0194116	0.0266717	0.0300073	0.0217819	0.0208722	0.0218638	0.0259412	0.0203258	0.0205778	0.0540378	0.0218911	0.0265166	0.0236495	0.0233531	0.0213032	0.0382372	0.0262795	0.0251247	0.0279674	0.0237686	0.0218288	0.0236575	0.0238523	0.02851	0.0242641	0.0269008	0.0250277	0.0328686	0.00240557	N03	time-agnostic
38	25090	5018	0.332936	0.569151	0.625745	0.466869	0.227057	0.24138	0.0280307	0.0212051	0.0201742	0.025212	0.024419	0.0268162	0.0234766	0.05176	0.0222402	0.0196874	0.0267706	0.0926859	0.0252682	0.0219943	0.022776	0.0245322	0.0310776	0.0164163	0.025857	0.0245517	0.0340627	0.0216491	0.0307623	0.0299523	0.024974	0.0172979	0.0254615	0.0265015	0.0190361	0.0179543	0.023199	0.0287244	0.0295203	0.0197927	0.0224572	0.0197186	0.0339883	0	J43	time-agnostic
38	840	168	0.30955	0.507049	0.672549	0.34597	0.203175	0.22232	0.0323041	0.0278441	0.0251142	0.02242	0.0261793	0.0247664	0.0199953	0.0239871	0.0227107	0.0294293	0.0155635	0.0249355	0.0245033	0.0242741	0.0296261	0.022707	0.0191101	0.0275354	0.0405561	0.0346818	0.021291	0.0183318	0.0371791	0.0232556	0.0295702	0.0244177	0.0258609	0.0255153	0.0407723	0.0262642	0.0322484	0.0280077	0.0198123	0.0477932	0.0173552	0.0263017	0.0218622	0	D02	time-agnostic
38	87210	17442	0.329512	0.563233	0.611569	0.473082	0.22571	0.238976	0.0230826	0.0261017	0.0237648	0.0239552	0.0238125	0.0238687	0.0243246	0.025732	0.025217	0.0234292	0.0231934	0.0263786	0.0244143	0.0241119	0.0237913	0.0239398	0.0231766	0.025835	0.0397024	0.0235058	0.0242186	0.0239551	0.0292562	0.0320408	0.0638756	0.0235874	0.0246242	0.0325208	0.0237411	0.0239803	0.023948	0.0242657	0.029036	0.0247113	0.0236705	0.0231928	0.0272831	0.0196645	G56	time-agnostic
38	35780	7156	0.362692	0.621428	0.625278	0.549259	0.25633	0.284154	0.0225296	0.0243229	0.0255811	0.0240433	0.0232157	0.0252095	0.0229411	0.0253024	0.0233285	0.0231678	0.0222787	0.0244048	0.0249316	0.0241426	0.0230867	0.023393	0.0237305	0.0230186	0.0231833	0.0215944	0.0226586	0.023097	0.0219395	0.0235324	0.023981	0.116918	0.0229608	0.02453	0.0224485	0.0228155	0.024311	0.0222101	0.0236422	0.023573	0.0244344	0.0273968	0.037954	0.0179785	D128	time-agnostic
38	1180	236	0.316941	0.520299	0.669592	0.361787	0.207309	0.224712	0.0226283	0.0257059	0.024423	0.0280124	0.0256104	0.0245732	0.0247383	0.0310417	0.0283134	0.0267131	0.022843	0.0315971	0.0268036	0.0279403	0.0251608	0.0276847	0.024542	0.0254225	0.029854	0.0270776	0.0262509	0.0241115	0.0235542	0.0291048	0.0305711	0.0264364	0.0300384	0.0269587	0.0252922	0.0291771	0.0305032	0.0255222	0.0246693	0.023434	0.0305612	0.0263154	0.0264947	0.0045502	M2566	time-agnostic
38	505	101	0.286547	0.478666	0.614762	0.34659	0.187016	0.222899	0.0460179	0.0176132	0.0450794	0.0153995	0.0269753	0.0189402	0.0275204	0.0201863	0.0213435	0.0282658	0.0304773	0.0326951	0.0306399	0.0277337	0.0191901	0.011525	0.0194544	0.0140857	0.0454418	0.0372919	0.0385724	0.0318659	0.0286668	0.0352044	0.0206405	0.0268182	0.0154872	0.0209754	0.0200473	0.0388939	0.0370714	0.0214195	0.0211414	0.0230425	0.0214614	0.0191976	0.0166448	0.00235418	M219	time-agnostic
38	550	110	0.393798	0.666761	0.695455	0.528409	0.275179	0.343716	0.0245189	0.0253569	0.0224467	0.0227529	0.0257077	0.024539	0.0257527	0.0232891	0.0289491	0.0243477	0.0239087	0.0274693	0.0272072	0.0251413	0.0277649	0.0254361	0.0278775	0.0236116	0.0231707	0.0244944	0.0269712	0.0262283	0.0245564	0.0284817	0.0241084	0.0252548	0.0236045	0.0653447	0.0259153	0.0298123	0.0260543	0.0281935	0.0262956	0.0250071	0.0231681	0.0266055	0.0296433	0.00737935	Q874	time-agnostic
38	42720	8544	0.332996	0.568623	0.612359	0.481551	0.228419	0.243438	0.0227604	0.0421746	0.0261492	0.0176628	0.0197276	0.020825	0.017038	0.0408933	0.0203034	0.0219109	0.0198613	0.0257664	0.0217347	0.0164046	0.0225052	0.0205993	0.0181533	0.0188097	0.0381821	0.016284	0.0242104	0.0174494	0.023008	0.0196705	0.0643571	0.102295	0.0238955	0.0289625	0.0345352	0.021972	0.0196251	0.0162731	0.0272516	0.0175495	0.0218081	0.0241533	0.0258471	0.0042521	Z98	time-agnostic
38	3030	606	0.307287	0.513195	0.642772	0.36015	0.20158	0.215066	0.030717	0.0259179	0.0283932	0.0271798	0.0280666	0.0244148	0.0242636	0.0285913	0.0293629	0.0248526	0.0265946	0.0256222	0.028144	0.0261213	0.0261245	0.0279043	0.0260516	0.0302302	0.0291154	0.024643	0.0241343	0.0278005	0.0308944	0.0332403	0.0276842	0.0271648	0.0265974	0.0248891	0.0272162	0.0279091	0.0254531	0.0261369	0.0256926	0.0275528	0.0267339	0.0248977	0.0238722	0.00451739	H610	time-agnostic
38	2695	539	0.322835	0.544514	0.643839	0.415581	0.215059	0.240901	0.0254356	0.0302716	0.0257544	0.0259535	0.0264066	0.0258956	0.0237716	0.0336544	0.0245676	0.025636	0.0236354	0.0247563	0.0259213	0.0297049	0.0260022	0.0268483	0.0251467	0.0261273	0.0269956	0.0258708	0.0267737	0.0270094	0.0275743	0.0255081	0.027791	0.0257093	0.0247537	0.0259151	0.0250478	0.0241526	0.0296226	0.0269352	0.0253606	0.0247031	0.0256515	0.0256812	0.0259886	0.0218866	I330	time-agnostic
38	2400	480	0.405084	0.687676	0.68125	0.575521	0.284985	0.364164	0.0270562	0.0251245	0.0215385	0.022167	0.0209596	0.0232132	0.0201224	0.0302619	0.0220566	0.0200968	0.0210322	0.0219768	0.0218815	0.0269426	0.0275158	0.0231661	0.0244119	0.0216612	0.0207398	0.0224448	0.0227984	0.0256898	0.0715029	0.028519	0.0221241	0.0250007	0.0257253	0.0226527	0.0240081	0.0237699	0.0223182	0.0203054	0.106745	0.021972	0.0218349	0.0245094	0.022579	0.00450127	I212	time-agnostic
38	8715	1743	0.329898	0.564542	0.619055	0.467009	0.22362	0.246749	0.0278471	0.0244097	0.0262255	0.0250651	0.0261301	0.0257138	0.0269736	0.0236613	0.0247711	0.028116	0.0225381	0.0663853	0.0246681	0.0253623	0.0257356	0.0259437	0.0264298	0.0251803	0.0242743	0.026701	0.0268307	0.0265909	0.0258654	0.0272611	0.0246046	0.0243419	0.0262934	0.0291127	0.0268157	0.0255275	0.0293776	0.0230436	0.0266699	0.0230718	0.0269418	0.0255452	0.0223209	0.00622977	J31	time-agnostic
38	15635	3127	0.331814	0.559039	0.655082	0.435879	0.223372	0.240187	0.0413439	0.0276808	0.0231407	0.0256096	0.0256794	0.0227941	0.0195356	0.0242356	0.0226748	0.0250861	0.0244438	0.118048	0.0280317	0.0240579	0.0228401	0.0207563	0.0291199	0.0239144	0.0230716	0.0250704	0.0270095	0.0251171	0.023752	0.0288238	0.021646	0.0233338	0.0226237	0.0294048	0.0229347	0.0242009	0.0219324	0.0252304	0.024263	0.0224255	0.0286803	0.0192127	0.023985	0	J329	time-agnostic
38	615	123	0.345081	0.604574	0.6745	0.456566	0.231879	0.300258	0.0229342	0.0459052	0.0362803	0.0280617	0.0288756	0.0226018	0.0303054	0.0501791	0.0290886	0.0236698	0.0284135	0.0256281	0.0255116	0.0258856	0.0267126	0.0242689	0.0211918	0.0252981	0.0356325	0.0258461	0.0183739	0.0297789	0.0273858	0.0206922	0.0245438	0.0214152	0.0213041	0.030692	0.0218871	0.0203842	0.0268531	0.0256235	0.0262018	0.026162	0.0246537	0.0274784	0.0230762	0.00403083	E260	time-agnostic
38	6105	1221	0.311701	0.525946	0.62776	0.403767	0.207627	0.222033	0.02624	0.0307301	0.0267367	0.0269676	0.0268133	0.0248266	0.0264549	0.029633	0.0258088	0.0256504	0.0264452	0.0283933	0.0257653	0.0253648	0.0266726	0.0257976	0.0267258	0.0265733	0.0265595	0.0263782	0.0277056	0.0259972	0.0256254	0.0255254	0.0264623	0.0256925	0.0276174	0.0244556	0.0271847	0.0268593	0.0258461	0.0258186	0.0259207	0.0258186	0.02681	0.0266672	0.0241968	0.0228409	G44	time-agnostic
38	64510	12902	0.328066	0.563195	0.592931	0.497336	0.226872	0.239842	0.0270228	0.0291621	0.022513	0.0243728	0.0246264	0.028043	0.0245673	0.0540665	0.0235367	0.0232547	0.0259981	0.0479053	0.0233525	0.0234475	0.0230222	0.0230504	0.0243827	0.0239396	0.0283277	0.0232725	0.0250717	0.0241963	0.0264942	0.0244496	0.0336505	0.0252268	0.0264329	0.024827	0.0243864	0.026105	0.023311	0.02433	0.0275016	0.0229356	0.0237603	0.0225589	0.0334965	0.0178987	J98	time-agnostic
38	3160	632	0.517723	0.800953	0.729384	0.724687	0.400152	0.541367	0.0270111	0.0223058	0.0261237	0.0235071	0.0275697	0.023858	0.0208518	0.0294849	0.0208687	0.0323152	0.0210794	0.0212248	0.0318912	0.0195175	0.0208357	0.0239059	0.0229736	0.0195815	0.0276976	0.0263772	0.0212833	0.0193962	0.0217972	0.0232726	0.0222926	0.0241227	0.0208869	0.107503	0.0252073	0.021379	0.02315	0.0301085	0.0233336	0.0332268	0.0221733	0.0322318	0.0227184	0.0170999	D57	time-agnostic
38	1165	233	0.320313	0.524588	0.680435	0.34442	0.209197	0.225704	0.0229373	0.0198563	0.0226485	0.0226552	0.027039	0.0283712	0.0249184	0.0277625	0.0292206	0.0251489	0.0309611	0.0256971	0.0308081	0.0288236	0.034125	0.0230087	0.0303704	0.024503	0.01959	0.028323	0.0304414	0.0222422	0.0300809	0.0212192	0.0289027	0.0264624	0.0264022	0.041677	0.0251899	0.020977	0.0273945	0.0223142	0.0306441	0.0570185	0.0264605	0.0236882	0.0229876	0	D049	time-agnostic
38	121880	24376	0.322814	0.550785	0.600714	0.467478	0.220546	0.229441	0.0158686	0.0234668	0.0237768	0.0293908	0.0167244	0.0226946	0.0213424	0.123975	0.0196684	0.0178138	0.0214184	0.0292374	0.0267573	0.0192855	0.0161654	0.018152	0.0190302	0.0174963	0.0612478	0.0201837	0.0157688	0.0199943	0.0273708	0.0466699	0.0578305	0.0280781	0.0249234	0.0295525	0.0193878	0.0218169	0.0165504	0.0254374	0.0299271	0.0163355	0.0274219	0.0187654	0.0171508	0.00366344	F171	time-agnostic
38	850	170	0.302559	0.500465	0.65	0.366176	0.198381	0.223739	0.0328981	0.0295581	0.022022	0.0326031	0.0258582	0.0238311	0.0327117	0.0257633	0.0237173	0.0277401	0.0279012	0.0248683	0.0245603	0.0247879	0.0264656	0.0277343	0.0239577	0.0261089	0.025412	0.023051	0.0230929	0.032485	0.02863	0.0253995	0.0285812	0.0308213	0.0285944	0.0263965	0.0260055	0.030227	0.0277796	0.0262839	0.0252821	0.0315622	0.0263459	0.029058	0.0199894	0.00901229	C241	time-agnostic
38	2150	430	0.337044	0.559874	0.695349	0.396802	0.222556	0.243955	0.0297312	0.0273715	0.0282673	0.0282028	0.0191628	0.0276926	0.0271374	0.0220242	0.0230731	0.0324946	0.0156691	0.0311447	0.0154581	0.0466875	0.0231884	0.0503222	0.0211187	0.0197355	0.0394244	0.0278609	0.0248303	0.0190501	0.0308326	0.0340667	0.0271394	0.0191446	0.0239988	0.0288505	0.0286856	0.0251375	0.0223179	0.0214063	0.0234783	0.0238042	0.0225834	0.036206	0.0236052	0.00657714	N04	time-agnostic
38	107620	21524	0.351215	0.603183	0.604371	0.540716	0.247319	0.269409	0.0249702	0.027512	0.0200812	0.0245311	0.0219555	0.0231245	0.02112	0.0546419	0.0213313	0.0201934	0.0235291	0.101702	0.0206029	0.0201147	0.0199481	0.0197918	0.0237493	0.0203084	0.0333629	0.020813	0.0252404	0.0206243	0.0236652	0.028471	0.0395701	0.0216612	0.0219767	0.0240239	0.0201766	0.0200189	0.0210331	0.0267337	0.0250981	0.0213306	0.0234232	0.0212608	0.0382859	0.0132657	J44	time-agnostic
38	2070	414	0.350985	0.604614	0.661769	0.479477	0.239932	0.281957	0.0267005	0.0245628	0.0237832	0.0243588	0.0277584	0.0236433	0.0255367	0.0248849	0.0258009	0.0245672	0.029007	0.0495784	0.0255316	0.0261222	0.0254825	0.0246731	0.0270112	0.0338994	0.0256076	0.0247908	0.025129	0.0275456	0.0251977	0.023893	0.0268116	0.0263195	0.0246176	0.0331065	0.0252827	0.025499	0.0237515	0.0227393	0.0249034	0.0251659	0.026277	0.0259095	0.0236839	0.0168476	B44	time-agnostic
38	12985	2597	0.322882	0.543657	0.661538	0.394493	0.214244	0.229942	0.0270347	0.0354386	0.0241465	0.0289308	0.0235648	0.0280289	0.0309701	0.030988	0.0243295	0.0215209	0.0219764	0.023397	0.0247216	0.0228523	0.0244259	0.0206899	0.0201022	0.025158	0.0799971	0.0267878	0.0304477	0.024904	0.0222386	0.0217892	0.0315246	0.0214567	0.0266588	0.024329	0.0242439	0.0288564	0.0290205	0.0279676	0.0257569	0.0292755	0.0248168	0.0289258	0.0200883	0.000404814	G99	time-agnostic
38	2220	444	0.4028	0.692385	0.699106	0.55658	0.282575	0.360091	0.0263447	0.0224246	0.0221813	0.0296098	0.0219116	0.0217606	0.0257737	0.0209115	0.0213516	0.0217079	0.0256915	0.0245809	0.0207732	0.0416675	0.0224133	0.0258477	0.0267023	0.0225554	0.119715	0.0229036	0.0204571	0.025169	0.0269026	0.0206999	0.0360676	0.0229071	0.0239448	0.0324996	0.0179835	0.0244887	0.0223697	0.0198644	0.0219592	0.0204747	0.0227725	0.0246017	0.0196096	0.00804231	E111	time-agnostic
38	900	180	0.305069	0.527749	0.622222	0.385417	0.203606	0.257924	0.0303553	0.0266194	0.0230276	0.0248397	0.0273107	0.0257114	0.0290382	0.0230892	0.0266428	0.0243172	0.0269514	0.0287903	0.0217798	0.0290903	0.0235791	0.0292275	0.0290765	0.026802	0.0233759	0.0298538	0.0232175	0.0312428	0.0294515	0.0268332	0.0333333	0.0270994	0.0248651	0.0317036	0.0260828	0.0273462	0.0242286	0.0276912	0.0264554	0.0286442	0.0292891	0.0260212	0.0249286	0.00433885	Z017	time-agnostic
38	12160	2432	0.326917	0.561405	0.629933	0.453637	0.221671	0.243082	0.0251849	0.0238611	0.0260696	0.0267052	0.0248132	0.0259105	0.0241378	0.0280079	0.0280039	0.0245312	0.0252106	0.0253208	0.0246819	0.0268157	0.0265308	0.0239253	0.0278914	0.0246049	0.0277953	0.026773	0.0265295	0.0263697	0.0263272	0.0263403	0.03809	0.0254201	0.0253848	0.0329066	0.0251563	0.0256114	0.0253031	0.0259007	0.0264138	0.0266048	0.024936	0.0284301	0.0269151	0.0216255	B972	time-agnostic
38	47450	9490	0.324531	0.545896	0.64942	0.411815	0.216705	0.225823	0.0271518	0.0382042	0.023937	0.0207641	0.0202888	0.0211046	0.0206314	0.0937778	0.021687	0.0177072	0.0211008	0.0239397	0.0305234	0.0247041	0.0204204	0.0241875	0.0256282	0.0241541	0.0393365	0.0196072	0.0285176	0.0262805	0.0271022	0.026131	0.0313742	0.0198125	0.0229505	0.0231892	0.0247516	0.0225035	0.0295089	0.0255117	0.0321161	0.0178779	0.0259836	0.0169409	0.0421006	0.00324658	R945	time-agnostic
38	161160	32232	0.315124	0.530734	0.622254	0.41721	0.210602	0.216983	0.0243366	0.0282909	0.0259494	0.0248664	0.0278444	0.0215769	0.0174978	0.0801759	0.015155	0.019265	0.0238904	0.0304291	0.0250417	0.0275069	0.0211745	0.0267814	0.024994	0.0167075	0.0450544	0.0250634	0.0279713	0.0156382	0.026983	0.03686	0.0245713	0.0166658	0.040036	0.0263771	0.0362845	0.0191798	0.0217953	0.018995	0.0338587	0.0152515	0.0284148	0.0211119	0.0434137	0	R19	time-agnostic
38	3545	709	0.314845	0.527397	0.640306	0.38647	0.208883	0.225211	0.0257081	0.0265254	0.0275189	0.0268485	0.0268312	0.0282446	0.0281321	0.0266577	0.0263859	0.0264244	0.0280035	0.0279325	0.0259734	0.0267849	0.0277646	0.0272912	0.0257296	0.0259014	0.0270226	0.0290701	0.0260521	0.0274026	0.0266247	0.0259243	0.0275078	0.0260898	0.0292021	0.0287507	0.0250105	0.0243488	0.0277952	0.025289	0.0271919	0.0253261	0.0297999	0.0309207	0.0255664	0	N993	time-agnostic
38	2035	407	0.403763	0.685661	0.702755	0.558663	0.285113	0.359246	0.0270869	0.0236544	0.0260118	0.0211716	0.021283	0.0203967	0.0203441	0.0246273	0.0240564	0.0276099	0.0224037	0.0248388	0.0232607	0.0205497	0.022701	0.0212557	0.0287537	0.0216445	0.0225875	0.0253142	0.123549	0.0223219	0.024167	0.0224826	0.0294376	0.026578	0.0281642	0.0233267	0.0270561	0.0214648	0.0292361	0.0262084	0.0235319	0.0251634	0.0232434	0.0227794	0.0220333	0.00842305	K518	time-agnostic
38	2740	548	0.347577	0.588133	0.653311	0.476273	0.235858	0.253258	0.0431141	0.0259205	0.0232457	0.0254511	0.0220316	0.0255524	0.0255698	0.0278075	0.0262972	0.0260077	0.0309975	0.0546801	0.0242874	0.0279817	0.0267949	0.0239458	0.0221613	0.023212	0.0249137	0.0249204	0.0213995	0.0268185	0.0249641	0.0235353	0.0277591	0.0253562	0.0244755	0.0282181	0.0256793	0.0243737	0.0343775	0.027142	0.0259776	0.0244153	0.0272678	0.0262602	0.0217234	0.00559671	J99	time-agnostic
38	15025	3005	0.373164	0.634205	0.644925	0.546173	0.262539	0.306474	0.0229275	0.0435124	0.0211072	0.0216182	0.020923	0.0233755	0.0214558	0.0354863	0.021373	0.0212476	0.0230798	0.0240283	0.0237082	0.0213746	0.0220061	0.0219178	0.0222077	0.0213342	0.0266743	0.0227106	0.0220035	0.0232745	0.0776792	0.0231818	0.0304232	0.0214094	0.0239506	0.0236354	0.0259899	0.0223074	0.021605	0.0211281	0.0631566	0.0223425	0.0253975	0.022732	0.0282264	0.0189913	I46	time-agnostic
38	1245	249	0.303613	0.503047	0.626571	0.366965	0.200403	0.230064	0.0273591	0.0257029	0.0253698	0.0284475	0.0240919	0.0251911	0.0266649	0.0259793	0.0283425	0.0273703	0.02761	0.0267187	0.0261312	0.0277127	0.0247915	0.0252662	0.0273501	0.02688	0.0252241	0.0250946	0.0272907	0.0267442	0.027856	0.0254677	0.0272931	0.025824	0.0263622	0.0262345	0.0254397	0.0283823	0.0261799	0.0271279	0.0266455	0.0254178	0.0259159	0.0262911	0.023648	0.0215693	Z120	time-agnostic
38	54190	10838	0.340809	0.586574	0.601173	0.522732	0.238359	0.259297	0.025277	0.0292764	0.0233139	0.0234625	0.0260472	0.0230038	0.0233737	0.0414012	0.0243754	0.0221806	0.0231901	0.0236134	0.0240689	0.0257128	0.0235321	0.0229545	0.0224733	0.0235874	0.0477134	0.0240719	0.0252371	0.0275706	0.0308632	0.0238032	0.033679	0.0249104	0.0271947	0.0238965	0.0230588	0.023626	0.0237255	0.0240638	0.0291703	0.0225286	0.0270949	0.0225725	0.0422797	0.0218495	E86	time-agnostic
38	4190	838	0.308551	0.498336	0.679566	0.322489	0.198763	0.209359	0.0275751	0.0256177	0.0310223	0.0244375	0.0298173	0.0262981	0.0267013	0.0258234	0.0281086	0.0266808	0.0234095	0.0284412	0.0317714	0.0320641	0.0264231	0.0274823	0.0264338	0.0243938	0.0303667	0.0238853	0.0236942	0.0259183	0.0218251	0.0242151	0.0337728	0.0357889	0.0282785	0.0270363	0.026405	0.0280032	0.0247766	0.0275188	0.0246869	0.0311795	0.025765	0.034836	0.0247327	0.000674116	C250	time-agnostic
38	13300	2660	0.333557	0.563689	0.649624	0.439991	0.22539	0.237587	0.0235882	0.0287698	0.0988038	0.0208903	0.0222392	0.0287031	0.0270574	0.0314148	0.0261748	0.026787	0.0255113	0.0244667	0.0234357	0.0222633	0.0248908	0.0196735	0.0229946	0.0283332	0.0272717	0.0240565	0.0187736	0.0255523	0.0252312	0.0222191	0.024684	0.0289359	0.0329185	0.0258553	0.0233251	0.0217537	0.0253073	0.0342609	0.0277048	0.0290991	0.0266875	0.0244268	0.015977	0	N60	time-agnostic
38	1370	274	0.314245	0.523046	0.66963	0.37456	0.206598	0.215552	0.0261592	0.0291173	0.0270519	0.0277516	0.0273321	0.0246343	0.0294419	0.0236789	0.0243169	0.024881	0.023587	0.0261663	0.0289314	0.0295059	0.0287541	0.0256039	0.0255537	0.0257429	0.0288052	0.0231417	0.0243648	0.0274154	0.0262345	0.0286256	0.0283324	0.0256469	0.0249559	0.0300538	0.0246191	0.0292676	0.029255	0.0309423	0.0245707	0.0284177	0.0257105	0.0336301	0.0264586	0.0111831	H492	time-agnostic
38	3505	701	0.325538	0.547304	0.689696	0.373395	0.213353	0.235679	0.0215502	0.0247854	0.0232812	0.0267806	0.0273105	0.0313588	0.0240951	0.0419277	0.0241367	0.0298732	0.0366025	0.034028	0.0255014	0.040308	0.028354	0.0272612	0.0273058	0.0301152	0.0301085	0.0245002	0.0308785	0.0258949	0.0175538	0.0256293	0.0270909	0.0185214	0.0215178	0.0257124	0.0253207	0.0236839	0.0259909	0.024974	0.0340756	0.0270065	0.034461	0.026363	0.0246356	0	H540	time-agnostic
38	1485	297	0.334247	0.565556	0.658249	0.425946	0.224353	0.248486	0.0243124	0.0281109	0.025976	0.0245176	0.0250515	0.0241955	0.0267237	0.0274516	0.0257624	0.0261193	0.0254929	0.0260407	0.0312919	0.0243935	0.0269826	0.0254246	0.0256916	0.0250841	0.0290655	0.0283672	0.0240041	0.0272634	0.0280295	0.0303841	0.0279475	0.0254276	0.0241361	0.0285297	0.0248882	0.0317383	0.0293743	0.0263544	0.0252659	0.0268059	0.0264501	0.0257748	0.024306	0.0135552	E278	time-agnostic
38	4795	959	0.308944	0.518173	0.633475	0.385294	0.205322	0.217718	0.0270571	0.0272799	0.0270729	0.0254957	0.0260896	0.0266963	0.0265893	0.0253899	0.0258878	0.0263345	0.0253581	0.025748	0.0275718	0.0265172	0.024828	0.0259601	0.0252331	0.024885	0.0288564	0.0253483	0.0268964	0.0247683	0.0254708	0.0264056	0.0274393	0.0273699	0.0260445	0.0277485	0.0261084	0.0268983	0.0264335	0.0262556	0.0266102	0.0270864	0.0257956	0.0275704	0.0249772	0.0213098	C73	time-agnostic
38	34095	6819	0.35954	0.612106	0.622307	0.53987	0.252375	0.280297	0.0208619	0.0668249	0.0199941	0.0209549	0.0184623	0.0207601	0.0212825	0.0954148	0.0200899	0.0197906	0.0213767	0.0205474	0.0212236	0.0204544	0.0201042	0.0192002	0.0196263	0.0206393	0.0233533	0.0202777	0.0201948	0.0197675	0.0546686	0.0195041	0.0207134	0.0202796	0.0202793	0.0253746	0.021286	0.020792	0.0200897	0.0189335	0.0404331	0.0205888	0.0547173	0.0217785	0.0333915	0.0108586	I34	time-agnostic
38	4990	998	0.312358	0.511703	0.666359	0.354461	0.204112	0.212811	0.0277598	0.0323114	0.0222035	0.0244333	0.0248654	0.0287411	0.0210771	0.0275492	0.0275335	0.0297763	0.0259668	0.0234987	0.0271073	0.0221631	0.0276527	0.0252841	0.0282269	0.029707	0.0348637	0.0284798	0.0269744	0.0292251	0.0285475	0.0242345	0.0403277	0.0236699	0.0236372	0.0289263	0.0287349	0.0288216	0.0239307	0.0300202	0.0263845	0.0234478	0.0305766	0.0283405	0.0298265	0	J101	time-agnostic
38	840	168	0.33115	0.583942	0.633512	0.442709	0.22735	0.283456	0.0264935	0.0302652	0.0266952	0.0265574	0.0298465	0.0258077	0.0256292	0.0314433	0.0287261	0.0231631	0.0259333	0.0273984	0.0265449	0.026311	0.0260774	0.0265514	0.0253701	0.0277458	0.0256058	0.025137	0.0257167	0.0267409	0.0243142	0.0247141	0.0295378	0.0271343	0.0264864	0.0273403	0.0257242	0.0248593	0.0262113	0.0303391	0.0262465	0.0270169	0.0252885	0.0253562	0.023119	0.0137054	E20	time-agnostic
38	6475	1295	0.313544	0.531814	0.628185	0.408012	0.209299	0.225772	0.0250862	0.0265591	0.0268271	0.02552	0.024976	0.0251054	0.0258131	0.0289898	0.0254585	0.0264851	0.0255782	0.0264998	0.0252611	0.02548	0.0258396	0.0259335	0.0270074	0.0256797	0.0280316	0.0278278	0.0262002	0.026845	0.0290613	0.0248837	0.0278534	0.0251146	0.0282514	0.0256157	0.0267871	0.0267052	0.0252739	0.0254526	0.0265306	0.0271934	0.0263018	0.0258672	0.0286395	0.0227739	H549	time-agnostic
38	3795	759	0.40661	0.681755	0.681806	0.581353	0.291073	0.354465	0.0281288	0.0285322	0.0233972	0.0246062	0.0250731	0.0243238	0.0245024	0.0275271	0.0263667	0.0233138	0.0227276	0.0241512	0.024835	0.0248595	0.0233555	0.0255302	0.0903558	0.0258565	0.0245348	0.0227442	0.0286457	0.0240522	0.0220399	0.0237125	0.0269726	0.0243205	0.0238406	0.0238679	0.0234193	0.0261335	0.0284684	0.024595	0.0231223	0.0242021	0.0240419	0.0227414	0.0214426	0.0172462	M07	time-agnostic
38	34515	6903	0.349577	0.601784	0.624365	0.516985	0.242998	0.274265	0.023495	0.0452707	0.0222837	0.0234402	0.0228799	0.0231672	0.0227649	0.0530757	0.0235305	0.0229715	0.0230363	0.0263017	0.0233998	0.0229767	0.0230581	0.0221486	0.0215839	0.0238836	0.0267699	0.0227252	0.0235476	0.0232235	0.0343351	0.0223316	0.0259765	0.0225397	0.023392	0.0265259	0.0245771	0.0225662	0.0216544	0.0233527	0.031941	0.0227888	0.0488051	0.0236683	0.0297808	0.0275273	I47	time-agnostic
38	920	184	0.304358	0.504623	0.638739	0.373681	0.198703	0.2178	0.0285527	0.0259745	0.0258806	0.026588	0.0270575	0.0279917	0.0271843	0.0255671	0.0279512	0.0295763	0.0276602	0.0269564	0.0254985	0.0278371	0.0255742	0.0265677	0.0280078	0.0256455	0.026172	0.0260167	0.0254901	0.0241473	0.0276632	0.028034	0.0248737	0.0257429	0.0261139	0.0252178	0.0266359	0.0265603	0.0250392	0.0269409	0.026577	0.0259565	0.0269026	0.0251243	0.0232284	0.0188835	C06	time-agnostic
38	1230	246	0.317531	0.527036	0.654327	0.386685	0.209841	0.240032	0.026197	0.0267213	0.0252615	0.0209407	0.0237996	0.027256	0.0298764	0.0286641	0.0268228	0.0257273	0.0290672	0.0408316	0.0316544	0.0254927	0.0261693	0.0265261	0.0255041	0.0275136	0.0256358	0.026669	0.0256591	0.0228617	0.0250571	0.0314085	0.0271706	0.0245801	0.0297126	0.0239976	0.0271808	0.022142	0.0274186	0.0264145	0.0237627	0.0263597	0.0269313	0.0261012	0.0238628	0.00476874	L659	time-agnostic
38	29840	5968	0.317552	0.534623	0.632034	0.415801	0.212721	0.219349	0.0272374	0.0297732	0.0311127	0.023146	0.022873	0.0271457	0.0213677	0.0326807	0.0210284	0.0180818	0.0227339	0.0310029	0.0223499	0.0280182	0.02113	0.0204844	0.0304889	0.0227119	0.0391406	0.0328613	0.0277656	0.0198978	0.0252623	0.0373757	0.0304724	0.0217229	0.0222907	0.0383228	0.0325759	0.0221633	0.0215539	0.0253662	0.0272784	0.0210739	0.0243	0.0491276	0.0283705	0.00847595	N35	time-agnostic
38	114790	22958	0.343955	0.590487	0.599312	0.529222	0.241361	0.261679	0.0231252	0.0401651	0.0233686	0.0214876	0.022574	0.0213663	0.0221382	0.0571583	0.0240172	0.021031	0.021017	0.0231898	0.0214438	0.0233966	0.0218979	0.0206928	0.0219155	0.0213927	0.051684	0.0216398	0.0225796	0.0271796	0.0417544	0.0258654	0.0338692	0.0214306	0.0241707	0.0227497	0.0221022	0.0207006	0.0220738	0.02154	0.0364627	0.020309	0.0253905	0.0214042	0.044012	0.0189011	E87	time-agnostic
38	5345	1069	0.32363	0.556529	0.637032	0.427266	0.217032	0.238725	0.0280229	0.0268179	0.0248633	0.0266251	0.0263228	0.0247367	0.0263819	0.0311912	0.024718	0.0249351	0.0251405	0.0262192	0.0262119	0.034989	0.0256842	0.0299986	0.0263826	0.0259117	0.0250603	0.0241482	0.0251352	0.0264827	0.0234804	0.0271131	0.0285021	0.0265774	0.0265955	0.0268101	0.0269274	0.0244408	0.0272132	0.0246172	0.0248025	0.0253717	0.0262701	0.0255056	0.025124	0.0205611	E07	time-agnostic
