## Supplementary material for "Applying Machine Learning on UK Biobank biomarker data empowers case-control discovery yield": Supplementary_Data_3.xlsx (part 1 of 3)

### Sheet: Stadardized_FIS
Supplementary Data 3A: Transformed feature importance scores obtained from MILTON across all three time-models.
ICD10	Waist circumference	Body mass index (BMI)	Cystatin C	Cholesterol	Gamma glutamyltransferase	C-reactive protein	Reticulocyte count	Hip circumference	Immature reticulocyte fraction	Mean corpuscular haemoglobin concentration	Forced vital capacity (FVC), Best measure	LDL direct	White blood cell (leukocyte) count	Neutrophill count	Red blood cell (erythrocyte) count	Glycated haemoglobin (HbA1c)	Forced expiratory volume in 1-second (FEV1), Best measure	Calcium	Basophill count	HDL cholesterol	Microalbumin in urine	Total bilirubin	Pulse rate, automated reading	Triglycerides	Mean corpuscular haemoglobin	Glucose	Haemoglobin concentration	Eosinophill count	Apolipoprotein B	Haematocrit percentage	FEV1/ FVC ratio Z-score	Mean platelet (thrombocyte) volume	Mean sphered cell volume	Vitamin D	Standing height	Potassium in urine	Systolic blood pressure, automated reading	High light scatter reticulocyte count	SHBG	Mean reticulocyte volume	Platelet count	Albumin	Mean corpuscular volume	Aspartate aminotransferase	Total protein	Direct bilirubin	Creatinine	Phosphate	Sodium in urine	IGF-1	Urate	Creatinine (enzymatic) in urine	Alkaline phosphatase	Urea	Apolipoprotein A	Monocyte count	Age when attended assessment centre	Diastolic blood pressure, automated reading	Lymphocyte count	Alanine aminotransferase	Lipoprotein A	Fasting time	Rheumatoid factor	Nucleated red blood cell count	Sex	time_model
R943	0.140072	1.52507	1.47579	1.25665	0.512367	0.707769	0.436015	-0.116876	0.223285	-0.211216	0.87206	1.14442	0.409291	0.274516	-0.00314257	1.28156	0.686725	-0.357243	-0.0916573	0.0627624	1.11198	0.328038	-0.0576108	-0.0937324	-0.0892873	-0.271756	0.194674	-0.17585	-0.0895297	0.176718	0.190031	-0.267734	0.151313	0.0693996	-0.191343	0.101351	-0.131401	0.735954	-0.081146	0.292184	-0.144474	0.22001	-0.130084	0.1736	-0.0795267	-0.259415	-0.0612492	0.0960295	-0.171512	-0.181714	-0.301881	-0.0433626	0.0533345	0.118037	0.165721	-0.195582	-0.281367	0.107198	-0.226912	-0.148762	-0.273223	-0.396326	-0.641746	-8.54072	-2.66585	two_sided
Z878	1.51028	0.00380005	1.85081	0.287213	0.668414	1.81798	-0.440021	-0.199987	-0.332241	-0.348379	-0.0114491	0.988381	0.345613	0.568982	0.784023	-0.192606	0.393395	-0.434963	-0.573298	-0.0276328	0.299876	-0.25429	-0.0836259	-0.1852	0.525003	0.141828	0.492121	-0.446551	0.189206	0.543182	0.269753	-0.509524	0.579998	-0.390305	0.118744	-0.347603	0.203635	-0.500543	0.0724455	-0.118485	-0.41191	0.511879	0.173053	0.158153	-0.303913	-0.140113	1.19854	-0.421666	-0.386344	1.25982	-0.209527	-0.352647	0.488083	0.395993	0.104123	-0.186513	-0.100315	-0.0902784	0.0445042	0.00161641	-0.449536	-0.593972	-0.268837	-8.0089	-1.2958	two_sided
M7747	0.369189	1.12243	0.282053	0.242926	0.131414	0.747068	0.129354	1.01451	0.298398	0.009369	-0.024883	0.396126	-0.00906349	0.00329139	1.08167	-0.0248645	-0.0543657	0.208703	-0.540592	-0.0172844	-0.0443805	-0.0126625	0.145432	0.0405523	0.16223	0.0100577	0.608842	-0.0374002	0.556229	0.344086	0.421577	0.0428069	0.556476	0.624151	-0.0983741	0.167586	-0.081979	0.0628598	0.0864865	0.376312	0.123483	0.576576	0.359098	-0.0287215	0.0100954	0.254457	0.0425445	0.494332	0.00830273	0.2234	0.0157812	0.0346444	0.113276	0.577709	-0.162322	-0.0325031	-0.0907492	0.220683	-0.328699	0.0372332	-0.0404647	-0.292256	0.521589		-6.60018	two_sided
I513	0.633562	0.792818	0.814351	1.31418	-0.120142	0.389978	0.411743	0.129555	0.383049	0.152285	0.220351	0.890685	0.92657	0.146282	-0.0464387	2.12421	0.507116	-0.179212	0.36654	0.118076	0.772513	-0.215708	0.315729	0.0163218	0.375424	0.00507963	-0.147754	0.753767	-0.0344719	0.185446	-0.168124	-0.0387123	0.495243	0.47851	0.0697064	-0.132857	0.238603	0.430017	-0.201361	0.302815	-0.233854	0.343584	0.136022	-0.398268	-0.019515	-0.337814	0.0419639	0.0331724	-0.0958775	-0.130838	0.343621	-0.445193	0.0048862	0.938877	0.130206	-0.228024	-0.247881	0.155818	-0.340745	-0.305031	-0.36367	-0.188876	-4.77412		-4.86841	two_sided
J358	0.13767	0.307824	0.446041	0.334495	0.248295	0.298336	-0.144088	0.280996	0.383011	0.483098	0.0735329	0.270013	1.62532	0.516302	0.215349	0.0427155	0.152172	0.292892	-0.13971	0.247797	-0.13241	0.227403	0.0493144	0.261316	0.073143	0.0523243	0.206622	0.346971	-0.132014	0.177853	0.356812	0.0843595	0.153123	0.234894	-0.0949463	0.592796	0.095752	0.0435663	0.400791	0.357102	0.343655	0.123575	0.105421	0.183793	0.0433133	0.326997	0.185425	0.341679	0.0266644	0.251859	0.164817	0.202725	0.118985	0.403811	0.370975	0.0462562	0.0970418	0.239823	0.0322317	0.0984024	0.227808	0.0503825	-1.4875		-6.05017	two_sided
Z422	1.03491	1.21508	0.545251	0.48646	0.708428	0.113348	0.138859	-0.0875872	0.567195	0.0447725	0.250245	0.901632	0.22499	0.272992	0.122357	0.924576	0.408441	0.375063	0.0372221	0.540574	-0.767365	0.145153	0.0929913	0.274178	-0.0459612	0.28423	0.250626	0.0882592	0.111446	0.109199	-0.0281643	-0.159827	-0.0393777	0.588073	0.174235	0.0521733	0.0288715	0.0291561	0.343632	0.260544	0.131902	0.327698	0.142758	0.438217	0.183961	0.10247	0.215885	-0.107841	0.0110843	0.0940456	0.236542	0.194154	-0.0628278	-0.255596	0.381843	0.0733458	-0.0150633	0.0202788	-0.182328	0.72311	-0.095575	-0.341186	-2.74292		-2.89974	two_sided
N488	0.729133	0.346752	1.31054	0.296567	0.31168	0.0503781	0.0563749	0.0264739	0.0620891	-0.0519859	0.234434	0.14672	0.112766	0.104452	0.36895	0.525178	0.403194	0.0709963	-0.151147	0.473872	1.35097	0.137411	0.119016	0.104414	0.126545	0.23077	0.205808	-0.0712552	0.106057	0.276306	-0.0172484	0.092013	0.0933729	0.103828	-0.0962836	0.0637922	0.390295	0.0954239	0.0265604	0.199797	0.0433253	0.299881	0.0161354	0.359729	0.114872	0.00420477	0.530688	0.0564081	0.170906	0.0888849	0.0579399	0.0635903	0.447626	0.167526	0.239894	0.00403427	-0.0208338	0.11576	0.213522	0.127453	0.440428	0.263569	-0.371556			two_sided
M179	-0.243823	6.91639	0.248247	-0.645879	-0.114639	0.37171	-0.821386	-0.27617	-1.00348	-1.07256	-0.386915	0.0934908	-0.811051	-0.964351	0.256383	-0.644238	-0.644697	-0.956918	0.0621015	-0.960593	-1.02367	-1.05102	-0.133349	-0.737551	-0.878454	-0.637992	0.949295	-0.882638	-0.592939	0.587541	-0.161943	-0.652554	-0.648595	1.2891	-0.0954128	-1.00434	0.0783807	-1.07781	-0.39437	-0.640684	-0.697397	-0.56584	-0.975513	-0.791604	-0.592832	-0.975125	0.0834937	-0.145999	-0.810535	-0.405946	-0.736902	-0.857905	-0.647512	0.382869	-0.835382	-0.85268	0.437961	-0.479004	-0.394956	-0.346687	-1.00433	-1.08837	-0.601616	-4.39032	-1.08735	two_sided
E890	1.67425	3.23769	1.88394	1.33803	0.054457	0.717603	-0.272455	0.164673	-0.0665356	-0.383674	0.62848	0.615861	-0.0904547	-0.0992794	-0.236479	2.07197	0.277759	0.752551	-0.508415	0.251673	0.124209	-0.153231	-0.315559	-0.229628	-0.0863809	-0.239549	-0.0175227	-0.54151	-0.134449	0.0896486	-0.206653	-0.419732	-0.179415	-0.194338	-0.33508	0.0851108	-0.347444	0.0577052	-0.277103	-0.330894	-0.423983	-0.292964	0.363128	-0.338245	-0.212064	-0.489548	0.0334022	0.227037	-0.234967	-0.169892	-0.191771	-0.311934	0.209482	-0.288922	-0.0523726	-0.335938	-0.125373	-0.151622	0.318288	-0.0995243	-0.11458	-0.340452	-0.384618	-6.69891	-1.65917	two_sided
H251	0.862865	-0.0573827	0.298432	0.223859	-0.0689532	0.0317195	-0.39495	-0.105711	-0.415228	-0.45931	0.246368	0.604683	-0.511583	-0.353319	-0.265543	3.5714	1.94749	-0.47109	2.03657	-0.244116	-0.320847	-0.264243	0.332466	-0.477204	-0.13473	-0.260699	0.415885	-0.110356	-0.169342	0.164747	1.93482	-0.532955	-0.272764	-0.159071	-0.204216	-0.329404	0.0300132	-0.288294	-0.325385	-0.451638	-0.400003	-0.0366747	-0.210196	-0.440101	-0.394647	-0.369717	-0.0514563	-0.235144	-0.355394	0.0784899	-0.36349	-0.47884	-0.489766	0.0375865	-0.368467	-0.533961	2.218	0.327386	-0.473118	-0.0174362	-0.339397	-0.0404834	-0.391717	-2.37356	-1.51168	two_sided
H36	0.120275	1.22897	0.485875	2.22778	-0.651478	-1.3461	-0.546444	-0.996315	-1.1319	-1.64619	-0.209272	1.01798	-1.37166	-1.72286	-0.826897	7.98864	-0.675844	-1.15494	-1.96151	-0.764753	1.0381	-1.81175	-0.741204	-1.30686	-0.823956	1.58378	-0.530554	-1.44618	-0.857531	-0.567622	-1.59116	-1.72723	-1.31828	-0.806704	-0.990765	-1.75025	-1.34758	0.231049	-1.43691	-1.74749	-1.41149	-1.57216	-1.28362	-1.12315	-1.71742	-1.17491	-1.09428	-1.09149	-1.1794	-1.48262	-1.47812	-1.39385	-1.67163	-1.30682	-1.38776	-1.95081	-0.884409	-0.947333	-1.37451	-1.22809	-2.03343	-1.91015	-2.15152	-5.2447	-3.27527	two_sided
D69	0.673381	0.229395	2.61839	-0.304784	0.0173024	0.546358	-0.594621	-0.153121	-0.349395	-0.86894	-0.182148	-0.041659	-0.227343	-0.494622	1.91844	-0.305425	0.425113	-0.766338	-0.985409	-0.587532	1.29098	-0.822593	-0.0462663	-0.787549	-0.321322	-0.895158	1.1211	-0.770321	-0.535986	0.406656	-0.892985	-0.246061	0.711277	-0.431073	-0.865201	-0.605257	-0.764529	-0.192444	-0.294854	0.989121	4.82275	-0.164462	0.898672	0.456966	-0.245492	-0.848069	-0.0396735	-0.752126	-0.894919	0.249014	-0.775917	-0.694374	0.480489	-0.381787	-0.495992	-0.503379	-0.267259	-0.677888	0.193193	-0.431953	-0.760922	-0.998477	-0.363174	-2.4616	-0.734763	two_sided
I608	0.0544094	0.238886	0.361189	0.736726	0.308585	0.513301	0.252851	0.188117	0.121628	0.0556567	0.250717	0.992107	0.00133052	0.0821847	0.312969	0.207697	0.473984	0.0333136	0.182483	0.126133	-0.983878	0.872318	0.0249434	0.231754	0.38835	0.245153	-0.0944141	-0.0822885	0.856844	0.457038	0.292832	0.110145	0.0430897	0.356567	0.397193	0.233658	0.078114	0.213169	0.0315764	0.192848	0.131309	0.468719	0.344939	0.130517	0.409698	0.465188	0.138848	0.0151456	0.116948	0.355797	-0.0190353	-0.0976123	0.564702	0.0190686	0.226077	0.44595	0.355646	-0.489426	0.196102	0.017734	0.187495	0.29907	-2.6342		-5.64261	two_sided
E291	2.07771	3.322	0.754798	1.13016	0.194406	0.218946	-0.290291	0.540415	0.350455	-0.185683	-0.0236431	0.655133	-0.05301	-0.328623	-0.229134	1.97032	-0.0494744	-0.164359	-0.736274	-0.111792	-0.243144	-0.33823	0.720804	-0.372035	-0.524575	-0.237368	0.680929	-0.42094	-0.142186	0.288523	-0.169575	-0.314258	-0.0636263	0.0894552	-0.38356	0.0304269	-0.128473	0.616611	2.42403	0.119607	-0.512887	-0.229982	-0.41213	-0.11155	-0.0315951	-0.262217	-0.27743	-0.0309715	0.122739	1.46518	-0.36898	-0.305833	0.13941	-0.579095	-0.345133	-0.549538	-0.396303	-0.0508622	-0.654016	-0.395961	-0.280779	-0.61727	-2.37123			two_sided
B978	0.591588	0.414875	1.37412	0.517879	0.271927	0.331199	0.216335	-0.167797	0.0806918	-0.0385946	0.653478	0.566279	0.391923	0.266674	0.453076	0.315242	1.44408	0.206541	-0.140088	0.171403	-0.0354245	0.218437	0.356465	-0.0222956	-0.0475696	0.0767086	0.457479	-0.0736118	0.118581	0.217314	0.316984	0.0634015	-0.102264	-0.0466557	-0.125181	-0.123846	0.00313015	0.384274	-0.00952175	0.220184	0.112915	-0.0449176	0.0537688	0.00845092	0.124337	0.0784275	0.218592	-0.00403547	0.108352	0.0780564	0.0772938	0.106306	0.00769534	0.0422587	0.590149	-0.242755	-0.0169199	0.0130464	-0.0400982	0.194934	-0.0346791	-0.214496	0.237646		-2.42124	two_sided
H810	0.111782	1.39958	0.415469	0.476046	0.21405	0.0834894	0.117342	0.0410117	-0.078851	0.0806363	0.215903	0.304961	0.0743362	0.330892	0.0890114	-0.0958698	0.112088	0.305511	-0.0324293	0.571524	0.0134806	0.18824	0.0395747	0.409355	0.174457	0.101293	0.217876	0.152602	0.136721	0.365274	0.091664	0.198886	0.65627	-0.0384549	0.0951363	0.16577	0.180188	-0.0374039	0.158553	0.169198	0.0732904	0.233048	0.221899	0.0381782	0.134696	0.115866	0.117199	0.0459926	0.0225251	0.381485	0.12385	0.108531	0.223116	-0.0396931	0.322881	0.0349421	0.0449618	0.252998	0.140099	0.199102	0.11325	-0.193441	-0.394956	-2.79477	-1.35707	two_sided
M139	1.15219	5.30654	1.24563	0.278366	0.572692	2.22813	-0.788359	-0.754818	-0.455918	-0.73776	-0.287198	0.739234	-0.470384	0.0365981	0.762328	-0.648614	0.371609	-0.798872	0.110241	-0.437616	-0.576703	-0.14091	-0.545171	-0.489474	-0.733482	-0.591449	1.25538	-0.846703	-0.393457	0.676744	0.515537	-0.638603	-0.576957	0.00859378	-0.318107	-0.734558	0.268145	-0.561712	-0.59936	-0.2224	-0.556914	0.0791376	-0.693989	-0.767518	-0.42871	-0.991539	0.169863	-0.254486	-0.591092	0.00380005	-0.270532	-0.714181	-0.22698	0.283942	-0.672161	-0.92578	0.0706735	0.233144	-0.497853	-0.476233	-0.891926	-0.0952541	-0.218719	-5.29378	-0.651391	two_sided
M6289	0.726874	0.264627	0.13024	0.631273	0.0449303	0.665546	-0.13591	-0.047105	0.343101	0.166613	0.884208	1.08821	0.237289	0.0150131	0.89927	0.872199	0.724569	-0.469384	-0.1531	-0.0348258	0.0415027	0.343167	0.195779	-0.0869369	0.807523	0.0678671	0.181484	0.250111	0.637667	0.121477	0.280507	0.118545	0.607586	0.997831	-0.429344	-0.232047	0.0428666	0.10606	-0.292454	-0.074852	-0.0907185	-0.265126	0.409867	0.166524	-0.280061	0.0616374	0.197675	0.178966	-0.102594	0.763382	-0.0999469	0.0512171	1.62521	0.0529453	0.00863295	0.0521929	-0.122309	-0.121774	-0.325134	0.122415	-0.451519	-0.0882498	-5.48905		-2.2718	two_sided
G61	0.157801	0.440841	0.945461	0.459958	0.158938	0.247297	0.0621786	1.14055	0.286994	0.00542005	0.198102	0.394832	0.22315	0.928072	0.184179	0.444142	0.597359	0.212232	0.066619	0.348397	0.275177	0.16381	0.20329	0.00310367	0.194622	0.147995	0.172689	-0.1855	0.306063	0.212351	0.324048	-0.0792839	0.0304084	0.0180915	0.0611776	0.128529	0.025786	0.0752424	0.327233	0.184441	0.0895857	0.428971	0.00238415	0.117226	0.116791	0.186518	0.479693	0.229795	0.00345257	0.0557899	0.194639	0.133137	0.111211	0.370148	0.206269	0.137884	-0.255617	0.0550513	0.29109	0.00602395	0.0632064	-0.401738	-0.593165		-4.7573	two_sided
M8997	0.337598	1.08708	0.328827	0.248894	0.159694	0.310651	0.0935066	0.521055	0.33849	0.0881579	0.247775	0.126638	0.0869331	0.203354	0.532224	0.0727783	0.0337308	-0.0557599	-0.262167	0.242453	0.413835	0.170581	-0.0455208	0.188594	0.179198	-0.0510762	0.0241473	0.120872	0.145583	0.370614	0.261974	-0.0541682	0.18284	0.819202	0.0573979	0.0821891	-0.0103869	-0.18392	0.181567	0.815695	0.0429029	0.0341301	0.190499	0.18345	0.0577908	0.0643546	0.215152	0.0475998	0.259656	-0.0825188	0.220318	0.303511	0.0553538	0.230748	-0.00891359	0.12474	-0.169498	0.12745	0.25128	0.138628	0.328617	-0.108171	0.826956	-11.3092	-2.56571	two_sided
C831	0.160664	0.356315	0.463771	0.227141	0.0798785	0.145993	0.228372	0.230889	-0.104385	0.27705	0.380129	0.308107	0.778389	-0.0210834	0.242552	0.0579323	0.332887	0.0818907	-0.283723	0.56153	0.0314537	0.0478674	-0.0820274	0.0664181	0.288318	0.52568	0.793016	-0.29928	-0.027379	0.901424	0.0746439	-0.0679797	0.407207	0.233901	0.504672	-0.081332	0.0655894	0.454891	0.272286	0.215305	0.158301	0.0306813	0.39733	0.287742	0.349909	0.324978	0.132701	-0.162314	0.0397054	0.134913	-0.0183409	-0.0525714	0.125483	0.278026	0.531812	0.465193	0.109977	0.102226	0.603918	0.152449	0.235645	-0.381852	-0.411674		-5.49252	two_sided
I469	1.14745	0.224779	3.80031	1.08642	0.46853	0.895938	-0.178585	-0.707852	1.02218	-0.519961	0.676925	1.40394	0.991963	0.285356	0.0976944	2.20351	1.54894	-0.552322	-0.591789	-0.527062	1.92843	-0.578666	0.787848	-0.498656	-0.474862	-0.581967	-0.145632	-0.388831	-0.212309	-0.387998	0.039961	-0.727081	-0.383068	0.576895	-0.551521	-0.592291	-0.303191	0.383141	-0.445768	-0.162793	-0.453951	-0.383907	-0.121409	-0.651416	-0.609615	-0.639884	-0.299629	-0.505622	-0.285919	-0.194586	-0.208496	-0.405049	0.0123551	0.225873	-0.412123	0.178644	-0.351002	-0.49874	-0.708603	-0.50009	-0.507622	-0.672458	-0.698991	-11.1148	-2.39349	two_sided
N70	1.01181	1.64278	0.11334	0.146557	0.246626	0.999112	0.134843	0.0733173	0.000322197	0.137795	0.230382	0.306101	0.0940421	0.146265	0.265433	0.124364	0.155056	0.238044	-0.00570026	0.416958	0.471819	0.26762	0.134478	0.318668	0.262459	0.115376	0.202006	0.0794441	0.100517	0.190713	0.175525	-0.0148448	0.112291	0.0732522	0.0419694	0.0798473	-0.0801918	0.0947303	0.186779	0.101278	0.0949947	0.0138368	0.0569727	-0.0325122	0.095151	-0.0416429	0.324985	0.193284	0.0776953	0.217734	-0.0143423	0.159954	0.0786652	0.250077	0.137369	0.165543	0.383587	0.213769	0.211391	0.147949	0.04336	0.443816	-0.259312	-10.3148		two_sided
K766	-0.102185	-0.31936	1.87128	1.31353	5.4296	0.202046	-0.886513	-1.50902	-1.05126	-1.09764	-0.836909	0.7266	-0.225579	-0.18818	-0.394172	-0.253844	0.843776	-1.16368	-0.978506	-0.648457	-0.497414	-0.988569	-0.308614	-1.1669	0.672669	-0.977099	0.0801985	-1.2868	-0.27625	0.233651	-1.08302	-1.18881	-0.10789	-0.357619	-0.817499	-1.04812	-0.557713	-0.479118	-0.143295	-0.793802	1.43015	-0.227989	1.23607	3.38913	-1.02427	-0.680689	0.278752	-1.51754	-1.15397	3.19506	-0.947882	-1.46256	0.306354	-0.242018	-0.588304	-1.24685	-0.725021	-0.746181	-0.604574	-1.11806	-1.36597	-1.05766	-0.527135	-11.5292	-2.74624	two_sided
M1998	0.322464	2.77518	1.49428	0.378542	0.639462	0.590071	0.142462	0.0747496	-0.12159	0.13357	0.0643778	0.318274	0.343631	0.488566	0.435332	-0.103051	0.203671	-0.222606	-0.271609	0.00286392	-0.235833	0.680268	0.0141764	-0.188985	0.0395263	-0.172774	0.419298	-0.0620524	0.220352	0.461286	0.131306	0.125098	0.202685	0.0551383	-0.124264	-0.0467939	0.271624	-0.212668	0.00793582	-0.0618131	0.126731	-0.0189124	0.27069	-0.152375	-0.12632	-0.211523	0.223355	-0.0119565	-0.0643394	0.260981	-0.126709	0.065536	0.103238	0.11095	-0.119295	-0.196317	-0.0595773	0.13216	-0.0437825	-0.0418579	-0.0467968	-0.200338	0.623145		-3.41513	two_sided
K631	0.603432	0.594439	1.79478	0.8601	0.235876	1.94397	-0.137601	0.0535977	-0.281369	-0.322275	0.17327	0.753321	0.651861	0.88081	0.157214	0.0419648	0.407951	-0.239723	-0.145687	0.161182	1.21977	0.171508	0.736775	-0.0442217	0.30312	-0.284602	0.280095	-0.175993	0.0736495	0.123467	0.30252	-0.16323	0.222315	0.347615	-0.365516	-0.203025	-0.153376	-0.228758	-0.111367	-0.104747	0.402599	0.271129	0.23083	-0.289484	-0.280775	-0.457563	0.367534	-0.122597	-0.325575	-0.0305264	0.0551245	-0.392922	0.72711	0.136431	-0.0335824	0.225363	-0.130463	-0.248907	0.137418	-0.0745611	-0.296982	0.190871	-0.478454		-3.66093	two_sided
R443	1.10024	0.247725	2.25415	0.806756	0.506496	0.135834	-0.137954	-0.271402	-0.198388	-0.240091	0.185412	0.809727	0.0384548	0.434646	0.776448	0.199001	1.37752	-0.136074	-0.503608	0.0441213	1.71703	-0.0538493	0.773861	-0.441395	-0.17479	0.0353905	0.416796	-0.00869409	0.486357	0.216939	0.211767	-0.286164	0.550342	-0.0722951	-0.278362	-0.178475	-0.20267	-0.243756	-0.228814	-0.0536109	0.0506564	0.127885	0.331842	-0.123916	-0.341501	-0.240858	-0.0386346	-0.235901	-0.159089	0.0941059	-0.00942884	-0.154051	0.00779589	0.0470713	0.382663	-0.389925	-0.352132	0.116923	0.528387	-0.071183	-0.232353	0.215405	-0.130949		-2.8513	two_sided
K74	0.980258	0.693469	2.15035	0.849922	5.98289	0.648267	-1.37363	-1.3741	-1.01185	-1.58437	0.142536	0.807572	-1.19551	-1.56745	-0.14478	-0.613939	0.480193	-1.36146	-1.38325	-0.593977	-0.290698	-1.52506	-0.269378	-1.52643	0.434387	-1.18434	0.334907	-1.35299	-0.401814	-0.0223807	-1.40686	-1.25022	-0.275597	-0.612648	-1.13975	-1.54694	-0.796458	-0.78959	0.0417802	-0.810034	0.808009	-0.409416	0.534898	3.37331	-1.26919	-0.764934	0.296664	-1.64337	-1.4854	2.71213	-1.57489	-1.58703	1.20191	-1.11487	-1.00755	-1.38375	-0.590597	-1.16422	-0.956353	-1.23911	-1.74831	-1.44226	-1.6531	-7.20051	0.746616	two_sided
H025	0.484825	0.295293	0.467405	0.368148	0.208423	0.143111	0.248351	-0.100371	-0.00621912	0.089684	0.549177	0.408348	0.209177	0.163371	0.204017	0.403744	0.760106	-0.177766	0.0930538	0.226538	0.107033	0.0737601	-0.0320825	0.194058	0.21914	0.126885	0.143832	-0.033861	0.297214	0.186635	0.267284	0.158627	0.0919301	0.133294	0.105661	0.10157	0.16207	0.161792	0.333451	0.192473	0.0898601	0.0946591	0.266083	0.184303	0.20162	0.0538127	0.306657	-0.0302587	0.222132	0.350982	0.378192	0.197934	0.165674	0.351414	0.313045	-0.15588	-0.131562	0.146141	-0.0341704	0.382876	0.231915	0.172567	0.03957		-1.71614	two_sided
J322	-0.150229	0.225308	0.494922	0.142837	0.35003	1.56471	0.487148	0.0422563	0.530971	0.0613106	-0.132233	0.314125	0.0242722	0.253235	-0.000684162	0.160107	-0.0594189	0.401961	0.0685488	0.0710466	0.106171	-0.0510761	-0.0400215	0.174694	0.248057	-0.0676333	0.00104904	2.26143	0.267084	0.164228	0.860146	0.168886	0.232752	-0.00988814	-0.0866202	0.302934	0.11924	0.342972	0.0893576	0.236089	-0.0739379	0.132627	0.239138	0.0832621	0.174587	0.0139568	0.128342	0.202402	-0.0732	0.319832	0.182035	-0.0817827	-0.0520456	0.304172	0.00615101	0.283905	-0.182675	-0.0585726	0.155997	0.112385	-0.017961	-0.23873	-2.50225		-1.97678	two_sided
M464	2.22189	1.28731	0.647564	0.139485	0.688952	0.837426	-0.137099	0.467922	0.414705	0.197083	0.120589	0.18977	0.0570901	0.175646	0.36462	0.0865529	0.120393	0.0980933	0.0458293	-0.133531	0.511701	-0.140803	0.227857	0.289644	-0.00843066	-0.0160169	0.416279	0.246298	0.773208	0.451508	0.301965	-0.0578779	0.0258065	0.134351	-0.0896284	0.106934	0.0519743	-0.12352	-0.262908	0.0106039	-0.162723	0.140302	-0.294365	-0.0753517	0.248661	0.176076	0.090904	0.0266406	-0.0891207	-0.0735895	-0.0277772	-0.518322	0.812889	0.88481	-0.0652793	-0.0839309	-0.244189	-0.126268	0.00721988	-0.166619	-0.140318	-0.375909	-1.6336		-1.40165	two_sided
M4696	0.888638	2.27761	0.156272	0.00396863	0.511321	0.376838	-0.0304853	-0.0945192	0.423715	0.0752806	0.152778	0.366595	-0.0258381	-0.011473	0.683917	-0.0159044	0.286771	0.198904	-0.239103	0.0983255	0.313114	0.407452	-0.0758033	-0.116636	0.159876	-0.0792637	0.521679	0.031524	0.184615	0.419378	0.192455	0.35826	-0.0323353	0.625409	0.164508	-0.0526624	-0.105045	0.119219	-0.045554	0.171657	0.0901183	0.0208313	0.295354	-0.0962238	0.0238202	0.172473	0.00917344	0.221437	-0.0533219	-0.0510244	-0.278376	-0.00505114	0.0027541	0.103635	0.152079	-0.136896	0.0789767	0.200683	-0.00418652	0.0352236	0.260435	-0.0516331	-0.214444		-1.07528	two_sided
D220	0.144965	0.294142	0.235112	0.15354	0.431702	0.348343	0.206386	-0.0115915	0.215025	0.417453	0.153598	0.321656	0.119984	0.320561	0.238925	0.32101	0.27526	0.385934	0.0757584	0.531468	-0.0913809	0.199555	0.134428	0.228456	0.262659	0.18116	0.156843	-0.0908464	0.380239	0.383688	0.371837	0.164902	0.647495	0.205978	0.244579	0.13591	0.169371	0.0965041	0.155898	0.343818	-0.048002	0.181511	0.130455	0.222533	0.288305	0.169284	0.244524	0.505335	0.183883	0.169267	0.238806	0.254598	0.241063	0.268979	0.346889	0.192602	0.0197587	0.199337	0.369253	0.229602	0.170947	0.0270169	-2.65795		-3.48298	two_sided
R490	0.495306	1.0436	0.983425	0.835673	0.295528	1.96578	-0.282252	-0.0184114	0.0946712	-0.162069	0.0751833	0.707218	0.0799962	0.580725	0.378396	0.181677	1.37404	-0.230634	-0.301259	0.582942	-0.130148	0.0488381	0.231454	-0.054055	-0.00705607	-0.0548243	-0.0113711	-0.231254	-0.014017	-0.0251309	0.995861	-0.267352	0.602413	0.04598	-0.0417939	-0.293981	0.0724535	-0.222279	-0.182139	0.211855	0.312534	-0.00475243	0.35723	-0.225799	-0.111139	-0.321907	-0.104523	-0.255351	-0.130362	0.0330386	-0.144607	-0.289226	0.775329	0.40118	0.100155	0.0624436	-0.239769	-0.0772139	0.102994	-0.177783	-0.261357	-0.340958	-0.360702	-3.94644	-0.950359	two_sided
M7970	1.04775	3.12996	0.334315	0.052401	0.0287469	1.40352	-0.133907	0.113279	-0.158747	0.220123	-0.124729	0.197348	0.33673	0.25145	0.126534	0.182293	-0.0723503	-0.10538	-0.112825	0.497873	-0.495173	0.609732	0.112598	0.952163	-0.0500902	0.0230754	0.289581	0.0473761	0.0468572	0.405387	-0.243535	-0.126273	0.565635	0.221379	-0.0984381	0.161558	0.27535	-0.00881849	0.0328963	-0.167634	0.0233731	0.331339	-0.162932	-0.09366	0.0624012	0.251779	-0.0414877	0.326035	-0.211525	0.140214	0.0605882	0.266193	-0.16053	0.20686	0.919136	-0.239749	0.0535607	0.0395668	-0.0779827	-0.1503	0.072844	-0.675681	-2.23888			two_sided
C02	-0.0130947	0.90934	0.628651	0.129855	0.451685	0.759071	-0.0754762	-0.00468683	-0.0517116	0.14255	0.0570316	0.159231	0.0472973	0.0654899	0.6684	-0.00290664	0.3084	0.0232101	-0.178998	0.103727	0.141618	0.046656	0.0702247	-0.0531246	0.104542	0.114588	0.103908	-0.0734274	0.133926	0.129938	0.200799	-0.128085	1.11535	0.124206	0.0529714	0.0838834	0.241356	-0.00285998	0.0571221	-0.0396885	-0.110549	0.0598656	1.62746	0.0954779	0.221809	0.0595029	-0.102481	0.298174	0.0975202	-0.0742905	0.35219	0.522924	-0.0479585	1.22816	-0.0428509	-0.184109	-0.1071	0.0507281	1.06929	-0.0808364	-0.0230338	-0.140412	-0.803626	-12.6985	-2.34859	two_sided
Z290	1.85802	2.18453	2.65117	0.620419	0.205429	0.925707	-0.520202	0.155982	-0.263887	-0.10094	0.20993	0.788786	0.78124	-0.203383	0.324977	1.48919	0.652902	-0.57561	1.72364	-0.361786	1.31629	-0.301641	-0.667903	-0.438724	-0.209721	-0.16774	0.363459	-0.440396	-0.388101	-0.166443	0.211414	-0.538611	0.00857477	-0.336713	-0.41339	-0.573084	-0.244946	-0.263167	-0.43518	0.576451	-0.155983	0.0842455	-0.317598	-0.534019	-0.326554	-0.699094	0.288626	0.297734	-0.482026	0.0851415	-0.139018	-0.705284	0.494082	0.0288679	-0.529286	-0.549462	-0.0946153	-0.0686005	-0.217351	-0.249552	-0.677755	0.267475	0.0208944		-2.64881	two_sided
L900	1.36378	1.25865	0.202668	0.156066	0.115927	0.667179	0.173131	0.0361137	0.0810863	0.0681612	0.377884	0.381125	0.0846366	0.192843	0.150371	0.258616	0.316537	-0.162782	-0.160417	0.23211	0.0313081	0.0857152	-0.0861564	0.429604	0.261046	0.0978675	0.0799472	0.569139	0.206105	0.315639	0.100644	0.0632059	0.319473	0.176902	0.114571	0.0579105	0.167507	-0.0373003	0.0906764	0.294491	0.293011	0.106046	0.226204	0.179726	-0.0915193	0.0477915	0.177929	0.00430318	0.236202	0.490441	0.107553	0.0438943	0.318027	0.0583223	0.174101	0.0203974	0.117594	0.314244	0.00321598	0.101499	0.230738	-0.0664666	-0.224888		-4.09549	two_sided
M2157	1.08697	0.432118	0.691095	0.532903	0.0231212	0.159421	0.0877106	0.616171	-0.0768499	0.111112	0.0332736	0.239772	0.561535	0.570581	0.0649245	-0.0790901	0.484876	0.132023	0.0863983	0.177202	0.123848	0.658919	0.00331757	-0.0553399	0.209871	0.604178	0.285065	0.309578	0.185229	0.263864	0.444162	0.0104014	0.194594	0.255277	-0.0577263	0.246189	0.0234398	0.242283	0.168785	0.303538	0.173601	0.0168427	0.0988691	-0.244824	0.0297309	0.523993	0.977827	0.0841265	0.296592	-0.0299965	0.0551159	0.185611	0.221716	0.126608	0.0602302	-0.294459	0.0883029	0.236595	0.313681	0.0657485	-0.00103413	0.149833	-2.40513		-4.01722	two_sided
K70	1.00695e-05	-1.07293	0.692104	-0.288256	5.33132	1.08697	-1.45069	-0.496699	-1.39519	-1.73521	-0.571948	-0.578203	0.695285	0.323384	1.31895	-0.818857	0.596234	-1.46991	-0.885627	-1.09991	-1.52063	-1.27807	0.933619	-1.59555	1.20764	-1.35068	-0.121462	-1.74247	-1.36328	-0.379069	0.526842	-1.62657	0.59393	-0.355991	-0.438286	-1.58385	-1.19788	-1.02866	-0.56613	-0.643414	0.171266	-1.28006	3.32267	3.38798	-1.46222	-0.82766	0.778591	-0.58518	-1.31523	2.78038	-0.925654	-1.19029	-0.466677	1.39612	-0.350651	-1.26084	-0.853825	-1.17337	-1.42891	-0.776374	-1.83854	0.170451	-1.7645	-6.81445	-2.67842	two_sided
I889	0.981892	0.407296	1.8535	0.390859	-0.253318	0.26558	-0.43607	-0.0153329	0.0562699	-0.0108322	0.0697886	0.195441	0.411446	0.298145	0.180556	0.554888	0.156526	-0.160673	-0.0508333	0.195728	-0.107043	-0.134106	0.485645	0.168885	0.945592	0.512993	-0.348467	0.499697	-0.296206	-0.331505	0.320865	-0.180965	0.147643	0.394575	-0.162662	1.08519	0.269574	-0.379668	-0.258403	0.219746	0.676101	-0.270634	0.353265	0.78894	0.145385	-0.238303	0.658117	0.401994	0.10608	0.779982	0.62338	0.701283	-0.0119911	0.17785	-0.100617	0.0569219	-0.501012	0.0700313	0.494875	0.370637	0.295664	-0.620408	-8.27058		-4.79899	two_sided
C787	0.613427	-0.0952605	0.810068	-0.154685	0.487826	2.57194	-0.159563	-0.0954297	0.0617573	-0.362123	-0.262282	0.0820041	0.151084	0.207387	0.562743	0.152601	-0.0178216	-0.109117	-0.165557	0.0320858	0.782296	0.286567	0.890619	0.0611468	0.227741	-0.056812	0.258265	-0.153105	-0.280621	0.494579	0.729902	-0.342148	0.163008	-0.249651	0.0864036	-0.322566	-0.3272	0.0358976	-0.0879727	0.109319	-0.272277	0.00547361	0.181639	-0.216853	0.3218	-0.358914	0.050263	-0.245951	-0.329663	-0.0318475	-0.176006	-0.219333	1.13395	0.0580966	0.0954268	-0.0824495	-0.00280164	-0.333279	0.700846	-0.0865183	-0.315045	0.0333186	0.160752	-2.84037	0.377598	two_sided
D129	0.17454	0.381416	0.334308	0.157015	-0.0664615	0.233184	0.0970853	0.520168	0.2558	0.302156	0.267796	0.191485	0.878511	0.518479	0.110733	0.175689	0.157313	0.0759912	0.472631	0.522102	-0.412979	0.194458	0.380377	0.0132153	0.0790985	0.0815438	0.125668	0.0686592	0.437002	0.197075	0.45772	-0.0370047	0.539839	0.246532	0.245671	0.372345	0.0298206	-0.0421087	-0.00585661	0.502426	0.329346	0.220311	0.1532	0.323097	0.121346	0.0370147	-0.0649539	0.170058	0.254335	0.367761	0.324362	0.392389	0.0299144	0.105701	0.242075	-0.0545859	0.0947515	0.266033	0.609972	0.524215	0.170256	-0.498816	-1.24268		-5.07773	two_sided
Z017	-1.10415	-0.57916	0.587406	-0.0196682	0.0698309	-0.145651	-0.0728723	-1.15737	-0.3093	2.09838	1.58756	0.613671	-0.772198	-0.0681904	0.456557	-0.240818	0.647985	-0.156578	0.3288	0.945796	-1.17529	-0.304329	1.24568	-0.242848	0.105605	0.146227	-0.447016	-0.0787118	0.51837	-0.04096	0.103697	-0.62117	1.22973	0.845839	-0.755288	0.252254	0.281751	-1.11615	-0.476104	3.02623	1.09939	-0.367911	0.539857	-0.16286	0.272895	-0.259512	0.479804	-0.681642	0.427736	0.667037	-0.00503224	0.558542	0.159543	0.129506	-0.199417	-0.852558	-0.245621	-0.0420027	0.574507	-0.331492	-0.298146	0.928544	-4.89626		-10.1684	two_sided
H310	-0.0214221	0.270525	0.0427081	-0.0829861	0.0901764	0.11804	-0.414419	0.297217	-0.0842866	0.379556	1.6294	0.0370601	0.154203	0.0212657	0.0603392	3.4649	0.618207	-0.155629	0.826211	-0.0355959	0.530639	-0.179017	-0.167251	-0.123959	0.550002	1.38038	-0.170982	0.0695285	0.3846	-0.479547	1.06245	0.470545	0.127543	-0.318615	-0.303002	-0.311365	0.18043	-0.797506	0.12544	-0.0568892	0.0187051	-0.297793	0.477282	-0.130306	-0.10444	-0.496137	0.214413	0.271928	-0.0122361	0.0605156	-0.00139339	-0.031072	-0.0532687	-0.075621	-0.495776	0.0560365	0.0861981	0.675427	0.306355	-0.134133	0.0676848	-0.63564	-2.65225		-5.66966	two_sided
A169	-0.210297	0.0544132	0.802915	1.25599	0.00830813	2.75476	-0.113392	0.237561	-0.119599	0.0411447	0.577344	1.02014	0.2835	-0.196937	-0.115464	0.122166	1.7437	0.613123	-0.279059	0.193832	0.360853	-0.255975	0.323988	-0.31783	0.718603	-0.945492	-0.373917	0.446517	0.411363	-0.07918	1.29851	-0.603536	-0.780266	2.26374	-0.364104	0.331141	0.339251	-0.165141	0.00244932	-0.518861	0.221411	0.261289	0.182434	-0.65555	-0.0173149	0.125345	-0.0668842	-0.141085	0.2423	0.227475	0.163217	-0.0671195	-0.181051	-0.213757	0.300386	-0.260513	-0.063175	-0.121965	-0.141933	-0.047028	0.128079	-2.11863	-4.82168		-5.25463	two_sided
G11	-0.0780401	0.44315	0.218399	0.994037	0.146567	-0.0652487	0.0189363	0.425124	0.0282161	-0.0734446	0.508476	0.434269	0.527276	0.16765	0.078967	0.0258857	1.37932	0.227496	-0.103173	0.368716	-0.121636	0.345702	0.80125	0.0295894	0.0139436	-0.0539775	0.153851	-0.111532	0.319381	0.388703	0.129241	0.0793854	0.091083	0.642727	-0.156266	0.290381	-0.0496682	0.065249	0.191764	0.123795	-0.0647989	-0.0764086	-0.191866	0.135115	0.0591872	0.0162908	0.175536	0.0455469	0.267938	-0.163694	0.052191	0.462947	0.636212	0.235227	0.374644	0.610094	-0.183045	0.0337382	-0.0963214	0.0675883	0.203556	0.185965	-1.10044		-1.21182	two_sided
H492	0.393027	0.146292	0.46917	0.577721	0.656162	0.109592	0.396687	-0.199491	0.46624	0.328945	0.428671	0.458638	-0.0911195	0.390188	0.474764	0.80346	-0.0233699	0.0955522	-0.00740499	0.542245	0.111024	0.298183	-0.223684	0.377127	0.680893	-0.0101289	0.144242	-0.286454	0.343447	0.293258	-0.0233834	0.227155	0.15327	0.0787837	0.236603	0.151192	0.031562	0.44444	0.179403	0.317891	0.169516	0.257291	0.194117	0.287513	0.25065	0.192553	0.321714	-0.0369628	0.255358	0.235425	0.149304	0.257928	0.210513	0.528051	0.10601	0.145864	0.119372	0.244053	0.109406	0.167662	0.0343383	-0.0208119	-3.40685		-4.35519	two_sided
D15	0.0494305	0.0791586	0.426772	0.127872	0.0422595	0.836537	0.201899	0.0762655	-0.0170157	0.0643685	0.452	0.225714	0.234604	0.310604	0.138155	0.286276	0.278515	0.291696	-0.158265	0.377068	0.383771	0.635677	0.0684348	0.12999	0.0873508	0.268689	0.337951	0.108396	0.279697	0.442259	0.372247	0.310174	0.216405	0.208903	0.0479744	0.106163	0.251455	0.0487076	0.667492	0.186963	-0.000734686	0.0309954	0.196826	0.220834	0.467681	0.39381	-0.0628657	0.118304	-0.0276631	0.258039	0.245459	-0.0101539	0.691452	0.428642	0.0742519	0.3697	0.0815364	-0.209956	0.241867	0.334645	0.196436	-0.0129811	-1.83938		-3.54407	two_sided
I849	2.34831	4.23113	1.84466	2.09338	0.578799	0.311706	-0.495287	-0.78372	0.111202	-0.68174	-0.0621993	1.65092	-0.66636	-0.348414	-0.360444	0.79703	0.776807	-0.711972	-0.829614	0.312774	0.839466	-0.609915	-0.407253	0.191336	-0.186802	-0.563029	0.817691	-0.876388	-0.536152	0.429226	0.261768	-0.949324	-0.358968	-0.775401	0.179895	-0.544584	-0.439105	0.708728	-0.606654	-0.691029	-0.493388	-0.699611	-0.400347	-0.703691	-0.76926	-0.644009	0.00533148	-0.520895	-0.515073	-0.222366	-0.246912	-0.578936	-0.281805	-0.109283	-0.501114	-0.868167	0.652017	-0.0589424	-0.490015	-0.604313	-0.702417	-0.508391	-0.725974	-3.24275	0.392974	two_sided
I480	1.71247	3.3111	1.96181	2.46698	-0.0274892	-0.0970016	0.0180547	2.1787	-0.799105	-0.929641	-0.377123	3.06939	-0.398284	0.196467	0.22803	-0.0370879	0.461852	-0.935436	-1.12292	-0.695969	1.63415	-0.76968	1.07719	-0.665173	-0.464805	-0.705506	0.351564	-1.00863	-0.567792	0.131187	0.0607836	-0.603569	-0.707048	-0.782442	0.619539	-0.821841	0.318112	-0.380354	-0.426815	-0.678342	-0.439436	-0.505569	-0.773603	-0.834303	-0.703093	-0.324049	-0.198076	-0.821326	-0.0137891	-0.0539418	-0.255868	-0.490468	-0.699304	0.0218554	-0.519128	-0.58273	0.206059	-0.323466	-0.349079	-0.714775	-0.74223	-1.06918	-0.702165	-6.61815	0.913072	two_sided
I714	2.81788	0.346124	4.15789	1.79261	-0.253568	1.95286	-0.958368	-0.967987	0.223725	-0.989608	-0.530246	1.44833	1.76531	-0.0726734	0.0347133	1.10073	1.28314	-0.928105	-0.859115	1.6604	2.15898	-0.694909	-0.749068	-0.515453	-0.555059	-0.946819	-0.570728	-0.884489	-0.549575	-0.692872	0.771581	-1.05018	-0.530722	-0.758141	-0.892204	-0.736993	-0.760478	0.202368	-0.774179	-0.527889	-0.426593	-0.854347	0.687289	-0.553654	-1.13204	-1.00481	-0.635158	-0.895948	-0.50894	-0.84727	-0.749747	-0.819205	-0.246037	-0.355773	0.654288	-0.439364	0.474797	0.0602786	-0.819205	-0.353969	0.0424924	-1.10837	-1.40919	-7.0078	-0.510593	two_sided
A081	0.105345	0.337243	2.7752	-0.0610273	0.09265	0.386115	-0.14539	0.028096	-0.230472	-0.0645338	-0.171266	0.317567	0.233351	0.39063	0.523794	0.694561	-0.0400695	-0.0648729	-0.0550155	0.349092	-0.21558	-0.0606571	0.618484	-0.0536584	0.0247534	0.060908	0.215057	-0.121009	0.52489	0.560609	-0.132886	-0.107221	0.43493	0.0730631	-0.248869	0.198079	-0.139203	0.178366	0.0192482	1.0652	-0.278205	-0.100285	0.431805	0.0623876	-0.0870103	-0.114214	0.410066	-0.162778	0.131664	-0.221078	0.1121	0.146216	1.00114	0.490363	0.408805	-0.265023	-0.241641	0.103249	0.216445	-0.106152	-0.24884	-0.531863	-0.846303		-1.22507	two_sided
H405	0.186826	0.0530762	0.758053	-0.34992	-0.177895	0.134233	-0.474014	-0.00265098	0.756182	0.41277	2.98414	-0.518575	-0.410868	0.6897	0.20616	2.96054	2.54865	0.652913	-1.18341	-0.0869172	0.12246	-0.299954	-0.446384	0.472411	0.671005	0.331534	-0.562777	-0.288139	-0.219906	-0.426259	1.97735	0.220065	-0.00487137	-0.00493633	-0.380005	-0.827413	-0.734674	-1.12635	0.0779353	0.310701	1.01195	0.268375	0.00128947	0.222525	-0.15462	-0.0978253	0.0777365	-0.133036	-0.744608	-0.808059	-0.112327	-0.0454199	0.532164	-0.430764	0.0850618	0.136027	-0.246202	-0.862879	-0.898691	0.17679	-0.18597	-0.733809	-4.4203		-5.86405	two_sided
L721	1.00163	1.12513	0.128805	0.190287	0.189198	0.121348	-0.062352	0.0721792	-0.0421729	0.0392146	0.0782544	0.163015	0.566939	0.361488	0.0992796	0.118823	0.0760125	-0.0482149	0.0340018	0.315184	0.0750547	0.0955968	-0.0264353	0.22631	0.267827	-0.0285845	0.0640249	4.41265e-05	0.0411455	0.124325	0.296496	-0.0288335	0.180776	0.186186	-0.0459685	0.0935396	0.021462	-0.0709476	0.0383453	0.110267	0.105556	0.0610072	0.313469	0.101561	0.217375	0.0167992	0.279343	0.251637	0.0675012	0.651361	0.138952	0.130134	0.341285	0.174067	0.217773	-0.0980982	-0.161119	-0.142352	0.261826	0.176329	0.0384272	-0.0951675	-0.109957	-1.80959	0.0743862	two_sided
D735	0.306988	0.131603	1.14453	0.989023	0.742975	0.126888	0.206985	0.0165047	0.401289	0.483574	0.155673	-0.0251177	0.153659	0.437819	0.213493	0.417951	0.248911	-0.130281	0.105607	0.404915	0.0219396	0.120686	0.682809	0.412604	-0.108004	0.179333	0.252793	-0.147393	0.0929445	0.130938	0.256346	0.0681019	0.045899	0.331713	-0.00347805	0.509674	0.079395	0.201991	0.149361	0.225733	0.292115	0.357289	-0.0600894	0.139111	0.376394	-0.0812149	0.501809	0.118953	0.102904	-0.129586	0.104101	-0.0237922	0.916391	0.239761	0.209142	0.227777	0.107563	-0.221811	0.369203	0.0624136	-0.018274	-0.809003	-1.14739		-4.90453	two_sided
U830	0.0548453	0.0528822	1.33692	0.401742	0.11563	0.18993	0.155537	0.143876	-0.00692836	0.294802	0.200589	0.446719	0.796974	0.0176103	0.452928	0.349699	-0.0352732	-0.0499601	0.61422	0.486489	0.211736	0.0964412	0.239798	0.15255	0.246772	0.256911	0.328537	-0.0403567	0.172503	0.234383	-0.15483	0.219911	0.0852333	-0.171472	0.101973	-0.193854	0.0374167	0.274786	0.124361	0.574129	0.224264	0.168649	0.226681	-0.252025	0.0290629	0.0523047	0.236854	0.428441	0.1691	-0.0658639	0.399646	0.0801785	0.202605	0.352224	0.270383	0.136159	-0.256368	-0.0894451	0.330369	0.104854	0.157937	-0.312065	-0.0982869		-1.69648	two_sided
M844	0.56261	0.284849	1.45882	-0.00054435	0.295658	1.04834	-0.13549	-0.00989083	-0.130005	-0.126001	0.0911551	0.437306	0.082047	0.126656	0.304061	-0.167441	-0.0956953	0.292821	0.00413204	0.214461	0.106861	0.0672015	0.0841895	-0.0851127	0.441563	0.103657	0.310503	-0.0785113	0.583611	0.393942	0.114715	0.0183123	0.123902	0.0448608	0.0310336	0.157861	0.249437	-0.226464	0.585096	0.276367	-0.115042	0.463935	0.874754	0.038767	0.284204	0.215173	0.249379	0.176731	0.180467	0.509249	0.280663	0.32328	0.166193	0.384932	0.0663599	0.154377	-0.165507	-0.146154	0.555221	-0.0334478	0.0155281	-0.307129	-0.960194		-2.40156	two_sided
M2587	0.204541	0.671755	0.263439	0.28735	0.295401	0.509051	0.239666	0.0523166	0.19475	0.105433	0.411987	0.106737	0.536091	0.382744	0.0365176	0.188412	0.226319	0.225327	0.0400205	0.298757	-0.425443	0.293051	0.129974	0.0110392	0.19212	0.540372	-0.270474	0.0691626	-0.142746	0.132622	0.252134	0.0576698	0.183099	0.423687	0.225378	0.513322	0.108886	0.193737	0.279301	0.000269672	-0.0196015	0.270213	0.391541	0.102281	0.192643	0.27225	0.0353086	0.340193	0.177871	0.147062	0.469108	0.41517	0.139818	0.677773	0.0866295	0.169308	-0.0335713	0.117917	0.359494	0.482032	0.643702	-0.336705	-0.750966		-5.5657	two_sided
R502	-0.113882	0.109912	0.830009	0.178699	0.758836	0.25007	0.417597	0.233869	0.146439	0.387982	0.0606356	0.150037	0.530042	0.672481	0.221353	-0.0727926	0.279275	0.153337	0.196206	0.0352995	-0.272874	0.318625	0.367918	0.255093	0.409977	0.21094	0.658827	-0.15071	0.0670348	0.378328	0.123136	0.536083	0.353476	0.346169	0.324831	0.227583	0.214029	0.240726	0.134712	0.183906	0.331749	0.192106	0.139287	0.065097	0.369403	0.388386	0.428522	-0.00164187	-0.275811	0.115049	0.22561	0.393843	0.355027	0.518648	0.246717	0.325162	-0.0341614	-0.225048	0.133514	0.354922	0.280825	-0.426319	-5.06008		-4.08139	two_sided
D136	0.520428	0.0384399	0.0488883	0.126434	0.184825	0.225255	0.455359	-0.0220403	0.418213	0.129624	0.197879	0.389184	0.0150443	-0.013782	0.231934	1.03148	0.126379	0.514237	0.600068	0.206062	0.30176	0.228339	0.00749441	0.12872	0.494167	0.108278	0.00204642	0.239979	0.412906	0.642978	0.242675	0.121284	0.31252	0.685865	-0.0678436	0.226866	0.10465	0.252774	0.438335	0.357621	0.377477	0.36044	0.222602	0.360562	0.354106	0.0146462	0.227341	0.238257	-0.0738464	0.191246	0.0313621	-0.16142	0.339795	0.125811	0.0657864	0.142035	0.0153483	0.0862174	0.338342	0.518892	0.0161264	-0.322926	-4.49287		-3.61126	two_sided
L400	1.10934	0.615983	0.201636	0.285137	0.0461496	1.61994	0.133934	0.0971417	0.0362046	0.142231	0.486594	0.140537	0.296156	1.5324	0.478687	0.0872233	0.870781	-0.299968	0.479766	0.276496	-0.419239	0.0655791	0.284863	-0.265015	0.410373	0.15039	-0.0290139	0.00126008	-0.18629	0.017169	0.357816	-0.336649	0.00522478	0.173873	-0.128752	-0.119542	-0.108024	-0.128518	0.00740953	0.847776	0.0756926	0.150108	1.10653	0.133503	-0.00452367	0.00380566	-0.0137396	-0.218085	-0.235991	1.42361	0.0959018	-0.0668039	-0.0366394	-0.104383	0.39636	0.0967447	-0.247581	-0.175139	0.00581557	0.106917	-0.144193	-0.269491	-1.57071		-3.44634	two_sided
K226	0.231377	0.269991	1.91576	0.562803	1.02938	0.452797	-0.389355	-0.0372342	0.0551969	0.0800892	-0.0586378	0.392701	0.961986	0.808323	0.226789	0.154815	0.418724	-0.174748	-0.436478	0.10676	-0.0775372	0.246591	-0.00081167	-0.090737	0.102429	-0.113816	0.204308	-0.0273967	-0.181252	0.19214	0.570283	-0.151991	0.768638	0.168115	-0.0167765	0.0922091	-0.23474	-0.265581	0.125107	0.479383	-0.223287	0.214725	0.594322	0.161033	-0.049188	-0.0345103	0.128564	-0.317914	0.0312596	0.675478	0.413725	0.00733459	0.802549	1.01918	0.577486	0.132797	-0.196479	-0.296496	-0.168083	-0.162342	-0.278468	0.0476362	-2.09076		-2.23185	two_sided
M245	0.163948	0.424927	1.0324	0.359227	0.347218	0.445285	-0.111152	0.28013	0.194894	0.264713	0.313791	0.397218	0.0314848	0.115321	0.298321	0.137124	0.111149	0.0753651	0.108485	0.535953	0.129661	0.365104	-0.134725	0.127284	0.13103	0.0533052	0.254658	0.258036	0.186898	0.184028	0.185089	0.475817	0.524086	0.306569	0.0612301	0.140476	0.289195	0.270838	-0.103579	0.0332608	0.490087	0.0964447	0.710868	0.436919	0.0613933	0.132282	0.210673	0.318499	0.178574	0.269415	0.262667	0.0660082	0.295194	0.376214	0.347887	0.07487	-0.113572	0.0437132	0.163975	0.162825	0.273917	-0.273957	-1.79168		-6.37797	two_sided
N368	0.0322412	0.450897	0.302992	1.08871	0.227335	0.690748	0.13246	0.180733	0.033883	0.193517	0.0871503	0.713046	0.105065	0.651181	0.234554	0.235994	0.0138113	0.123241	0.146421	0.14172	1.07995	0.109903	0.113374	0.205909	0.0316635	0.291583	0.392885	-0.154032	0.299269	0.30286	0.173471	-0.0163219	0.209576	0.0610297	0.187892	0.227662	0.195081	0.0920453	0.191306	0.0827927	0.339601	0.658921	-0.0672607	0.0629666	0.281772	0.155468	0.13928	0.148172	0.137732	0.131936	0.0592412	0.374165	-0.118497	0.293092	0.169809	-0.115678	0.0461645	0.0454696	0.183073	-0.114845	0.160967	-0.0202068	-1.17135		-3.15698	two_sided
K20	3.07218	0.0807369	2.2492	0.245102	1.22225	3.23807	-0.569053	-0.182753	-0.147213	-0.733341	-0.730849	0.400483	-0.535775	-0.0479391	-0.645293	0.346348	1.58996	-0.898239	-0.723177	0.0364772	-0.53511	0.346015	0.205474	-0.315419	0.693529	-0.887217	2.03403	-0.71817	-0.579267	-0.248011	0.465458	-0.852634	-0.423826	-0.796446	1.29686	-0.621752	0.662763	0.209989	-0.779846	-0.506695	0.302654	-0.0221331	-0.373691	-0.00889193	-0.571183	-0.901627	-0.696353	-0.576929	-0.917368	-0.156145	-0.205176	-0.807816	1.29344	0.582327	-0.607256	-0.875016	-0.0133946	-0.89306	-0.349754	-0.63813	-0.822442	-0.608181	-1.00204	-3.25696	-0.00986832	two_sided
I440	2.86928	3.60036	1.65493	3.32152	0.0557078	-0.135296	-0.793408	0.0727632	-0.428746	-0.798039	0.516284	2.43422	-0.51886	-0.404907	0.0470051	1.62393	0.293861	-0.758982	-0.994928	-0.555422	1.57938	-0.922113	1.08111	-0.695393	-0.757895	-0.619068	0.582464	-0.892122	-0.558725	0.529625	-0.88002	-0.902543	-0.72934	-0.801724	-0.449593	-0.817334	0.514758	-0.729469	-0.735643	-0.64117	-0.747935	-0.905211	-0.85951	-0.55769	-0.841208	-0.744615	-0.0824874	-0.463043	-0.0890215	-0.709754	-0.197505	-0.37725	-0.241639	0.0214102	-0.450287	-0.640216	0.531134	-0.217727	-0.671166	-0.665865	-0.67237	-1.06841	-0.938223	-4.49298	0.285466	two_sided
M059	0.137062	-0.501724	1.14311	0.141868	-0.484918	3.296	-0.123042	-0.584663	-0.434493	-0.558626	-0.998523	0.0786866	0.108755	0.799594	0.160282	-0.200196	-0.537436	0.0867837	-0.91009	-0.633861	-0.999341	-0.0372116	0.0809524	-1.00542	-0.30359	-0.707955	0.147091	-0.890953	-0.04194	-0.514343	-0.278409	-0.18538	-0.0392214	-0.63032	-0.513976	-0.803577	-1.00097	-0.476308	0.10335	1.44733	-0.00234043	0.559068	-0.313767	-0.560853	-0.579353	-1.10039	0.543813	-0.627102	-0.258195	-0.670861	0.0865029	-0.251387	-0.785051	-0.526204	-0.0776846	-0.280902	-0.742253	-0.882718	0.320023	-0.634717	-0.868215	0.148429	5.60809	-11.7151	-4.70022	two_sided
M6543	0.336037	1.33879	0.108814	0.36604	0.556142	0.209451	0.3101	-0.0481049	0.220953	-0.0550892	0.188599	0.646356	0.106169	0.480576	0.263027	0.62982	0.230216	0.0228783	-0.370359	0.183667	-0.311433	0.340976	0.175933	0.326996	0.237422	0.0621648	0.388117	-0.0307217	0.17197	0.497728	0.379532	-0.0867322	0.0607048	0.146264	-0.31146	0.343168	0.136711	0.177228	0.320974	0.139219	0.248626	0.330722	0.499558	0.0561552	0.130794	-0.000506815	0.322318	0.170668	0.425111	0.281138	0.135267	0.0910099	0.65966	0.269503	0.266402	0.0803875	0.14576	0.839908	0.0834253	0.0726648	0.0530424	-0.812374	-1.81817		-5.451	two_sided
M8090	-0.0361183	0.119023	0.726751	0.381204	0.00659794	-0.0539846	0.0820398	-0.0984366	0.342069	0.107535	0.274268	0.151609	0.0722307	0.116511	0.195625	0.254467	0.0400392	-0.0177682	0.955132	0.106571	0.0980241	0.194965	0.117373	0.374928	0.213562	0.170354	0.155884	-0.0860457	-0.0147058	0.145265	0.464836	0.0916941	0.291593	0.939833	-0.0601368	0.572279	0.230011	-0.0585685	0.604021	0.545029	0.0709804	0.115844	0.301463	0.14895	0.22659	0.113402	0.361465	0.233232	0.385471	0.606171	0.353607	0.377351	0.230168	0.0555726	0.204319	0.314746	0.142318	0.173698	0.164508	0.298466	0.166197	0.150977	-2.4189		-5.2964	two_sided
G53	0.139123	0.16378	0.485265	0.355236	0.385029	0.180323	0.42864	-0.0298535	0.278043	0.0780406	0.346872	0.143339	0.193202	0.138726	0.190838	-0.0601736	0.449711	0.172658	0.180983	0.270061	0.33283	0.0904178	0.17887	0.0112918	0.327272	-0.0791611	0.213156	0.258444	0.0636659	0.105403	0.304467	0.259086	0.202559	0.507503	-0.0246464	0.353269	0.0210601	1.10285	0.183945	0.283939	0.226885	0.373591	0.302397	0.4194	0.43227	-0.0477097	0.187782	0.0769607	0.0399072	0.301912	0.109143	-0.0403252	0.416006	0.356439	0.193642	0.176544	-0.0885996	-0.161658	0.0911026	0.307721	0.104173	-0.0981101	-1.74454		-1.73554	two_sided
M939	0.790294	2.1147	0.255273	0.402444	0.145089	1.1014	-0.0916427	0.936223	0.0280962	0.20595	-0.0490643	0.513716	0.10589	-0.065701	0.539045	0.0705044	0.0559639	0.0104982	0.182994	0.175438	-0.281978	0.320817	-0.234541	0.107666	0.305834	0.17695	0.178608	0.181299	0.327191	0.234033	0.156654	-0.0676772	0.0110631	0.45789	0.0932787	-0.0011813	0.282256	0.405101	0.199532	0.0771616	0.278206	0.115902	0.10556	0.314071	0.0875525	-0.0904069	-0.116339	0.350254	-0.0588871	-0.0126186	0.155073	-0.0722494	-0.0220419	0.263241	0.199401	0.290837	-0.110124	0.0942049	0.198338	0.0196659	0.331552	-0.280856	-1.6579		-4.61239	two_sided
D57	-1.51847	-1.76757	-1.71579	-0.601414	-1.06949	-1.71877	-1.75544	-2.23773	0.605201	-1.88915	3.29142	-1.25776	-1.01998	-0.345854	-1.19115	4.25223	5.07872	-2.10107	-2.1015	-2.00261	-1.32867	-2.00938	-1.63628	-0.0981538	3.78357	-1.96485	-0.805141	-1.75976	-1.43651	-1.48674	6.11656	-1.18989	-0.402404	-0.917488	-1.72199	-0.928412	-2.04118	-0.587805	-1.79773	1.10392	-1.49119	-1.01659	1.42262	-1.95972	-0.819187	-2.20725	-0.660772	-1.86293	-1.32494	-1.7367	-1.68709	-1.05276	-1.96362	-1.4078	-1.434	-1.20426	-0.781618	-2.32187	-2.08749	-1.59893	0.0658321	-1.20508	-7.41794	-2.66183	-3.75998	two_sided
N280	-0.300764	0.022688	3.60124	0.560707	-0.419955	1.05183	0.865532	-0.558418	0.189006	-0.235771	0.331544	0.411414	0.373778	0.648906	-0.0328616	0.414069	0.649579	-0.290399	-0.0244476	0.301141	1.60637	-0.305755	-0.0923076	-0.372977	0.139536	0.0401519	0.115034	-0.46255	-0.252051	0.254464	0.196499	-0.12119	0.0498472	-0.290862	0.198363	0.16427	0.0313963	0.787669	-0.452717	-0.20284	-0.268541	-0.0418696	0.469852	0.00456425	-0.127245	-0.431719	0.168375	0.250604	0.0421483	0.275723	0.273799	-0.0667872	0.371162	0.123692	0.198958	-0.370145	0.273503	-0.207922	-0.336356	-0.235975	0.0303783	-0.882849	-2.30729		-2.96023	two_sided
D509	1.71914	-0.261765	2.2308	0.817623	-0.147655	-0.762073	-1.40301	-1.18669	-1.08681	-1.54324	-1.00989	-0.368585	-1.0633	-0.315715	-0.973655	4.07044	-0.23884	-1.50014	-1.36238	-1.05139	0.742556	-0.585673	0.161675	-1.46795	4.32633	-1.18016	4.97017	-1.0965	-1.39159	0.855887	-0.647935	-1.38877	-1.21383	-1.02062	-0.942506	-1.21183	-1.60263	-1.07497	-1.22796	0.215616	0.15129	-0.571527	0.591531	-0.461495	-1.01382	-1.63452	-1.02583	-1.34141	-1.3238	-0.947909	-1.02907	-1.32827	0.578069	0.393888	-0.464746	-1.1471	-0.821859	-1.60147	0.20628	-0.897387	-1.61656	-1.37075	-1.36531	-2.24732	1.89044	two_sided
M8412	1.50386	1.99658	1.28738	-0.141949	0.343894	0.380203	0.120079	0.519703	0.293006	0.155037	-0.123828	0.0351121	0.0795035	0.065235	0.894231	0.125909	-0.022276	0.246511	0.0776109	-0.00718857	0.310891	0.27748	-0.31071	0.288887	0.0811935	0.099786	0.46181	-0.166771	-0.329564	-0.0358105	0.557068	0.24411	0.732059	0.0838291	0.348022	0.0748389	-0.252026	-0.0572524	0.0987556	0.074564	0.176724	0.0385258	0.232965	0.621376	0.200588	-0.390263	0.134527	0.126743	-0.0913004	0.618595	0.0760254	0.0575932	0.307639	0.173454	-0.128077	-0.150363	-0.353579	-0.0199123	0.442915	0.0916176	0.208566	-0.299761	-4.28915		-3.95752	two_sided
L309	1.18389	1.20516	0.883486	-0.120198	-0.0284909	0.590112	-0.298693	0.50347	-0.0864193	-0.183666	0.0466578	0.0157871	-0.0117881	0.244264	-0.00848753	-0.219698	1.43287	-0.193637	-0.197239	-0.102709	0.0184634	-0.023362	0.208613	-0.0545317	-0.0660214	-0.203995	0.0619018	2.77078	-0.102883	-0.0430246	1.06258	0.00208196	0.0887518	-0.116965	-0.310873	-0.295632	-0.132854	-0.216631	-0.134892	0.0150038	-0.214683	0.252663	-0.137168	-0.0535064	-0.0954252	-0.195517	0.329389	-0.297232	-0.00830429	0.16219	0.00541144	-0.221458	0.236085	0.260949	-0.133607	0.0653943	-0.0935402	-0.329824	0.983102	-0.206126	-0.332637	-0.400817	-0.232629	-1.42603	-1.38644	two_sided
N328	0.754897	2.02682	2.27162	0.896272	-0.286552	0.0481028	-0.508447	1.0133	-0.579667	-0.658627	-0.24445	0.0803392	-0.406419	-0.0359786	-0.0472016	-0.490178	0.164254	-0.471784	-0.734906	0.49316	3.30244	-0.145189	-0.175611	-0.418228	-0.432012	-0.304266	0.463363	-0.540064	-0.0822861	-0.00480153	-0.303149	-0.54318	-0.157617	-0.369625	-0.416803	0.2036	0.708467	-0.455303	-0.113889	-0.473851	-0.325591	0.557947	-0.361171	-0.33646	0.137486	-0.580527	0.197724	-0.540513	-0.224047	-0.0299357	0.341664	0.0352298	-0.475273	0.303563	0.352699	-0.481874	0.165078	-0.573604	-0.206732	-0.233563	-0.487797	-0.330838	-0.489885	-2.61289	1.99742	two_sided
C711	-0.0195869	0.117471	0.1414	0.28872	0.453089	0.38905	-0.0181141	0.121842	0.160601	0.00955752	0.138444	0.518115	0.243503	0.19227	0.591165	0.186149	0.149749	0.0111245	0.0198365	0.0797066	0.0339434	0.2214	0.017451	0.194452	0.251255	0.172237	0.223666	0.209935	0.316078	0.299641	0.441928	0.147606	0.333542	0.0563183	0.219691	0.379434	0.271657	0.0117083	0.270679	0.729128	0.130965	0.266223	0.267564	0.345151	0.363532	0.304736	0.125697	0.21101	0.184547	0.311839	0.248339	0.106419	0.245238	0.168332	0.0747257	0.208809	0.0312557	-0.0272337	0.230725	0.215646	0.493688	-0.223933	-1.08047		-2.15866	two_sided
I349	0.528702	-0.244907	1.14752	2.84556	0.993561	0.381429	-0.311001	-0.622873	2.20193	0.148112	-0.748528	2.23181	-0.13956	0.351333	-0.129965	0.0611095	-0.153498	0.0617757	-1.41124	-2.13731	1.80652	0.404396	-0.507532	-0.232357	-1.04295	-0.262826	0.819229	-0.0396225	0.621918	0.579694	0.403323	1.09792	0.155898	0.276692	-0.68534	-0.482057	1.07226	0.630796	-0.218614	0.472986	0.832404	-0.0646769	-0.446142	-0.322426	-0.100782	-0.943652	-0.813453	-0.0689444	0.507427	0.0656913	0.495024	-0.0510553	1.46385	0.474934	-0.489686	0.587504	-1.33593	-1.66141	-0.243429	-0.807669	-0.404687	-3.01876	-7.7419		-5.14604	two_sided
C82	-0.12814	-0.0355987	0.84131	0.184022	0.0719896	0.534091	0.124796	-0.17038	0.0542627	0.00550118	0.148668	0.276552	-0.112576	-0.0178772	0.173154	-0.0676598	0.0325821	0.22314	-0.0382026	0.313219	-0.143952	-0.00511897	0.0184805	0.123973	0.135401	0.145907	0.242614	-0.0433531	0.0589351	0.473943	0.10453	0.729299	0.0868116	0.00984984	-0.00986185	0.090448	-0.0266582	0.00333627	-0.00604125	0.0527183	0.882802	0.284032	0.101182	-0.0829456	1.04689	0.0446291	-0.0807334	-0.0408683	-0.0500718	0.0736443	0.0412209	0.117067	0.434732	-0.0172376	0.338632	-0.0927085	-0.281964	0.0216161	2.59818	0.210437	-0.0680824	-0.162241	-0.078596	-8.88023	-1.81726	two_sided
R458	1.49449	0.616202	1.78483	0.11753	1.05098	1.19263	-0.213621	0.15444	-0.385876	-0.41557	0.364151	0.457573	0.376343	1.12418	0.844041	1.02297	1.56619	-0.447514	0.143312	0.114487	-0.120182	0.148516	1.21816	-0.486811	-0.182836	-0.268973	0.420968	-0.504769	0.0482981	0.126616	0.0290465	-0.467167	0.448598	0.506432	-0.519047	-0.510849	0.054702	-0.371965	-0.00531243	-0.21295	-0.197983	-0.289842	0.475366	0.186233	-0.333304	-0.00463005	0.404926	-0.476792	-0.300202	-0.194175	-0.400746	-0.317784	0.102392	0.423317	-0.156417	-0.368536	-0.189711	-0.183179	-0.414325	-0.15443	-0.572473	0.299546	-0.429042	-7.05887	-0.809791	two_sided
I214	-0.126564	3.37945	1.92702	2.80221	-0.232385	0.728653	-0.147515	-1.10049	-0.645804	-1.01211	0.635569	1.52835	0.800976	-0.237141	-0.453444	3.99336	0.206864	-0.722505	-0.963592	1.32728	0.826552	-0.94519	0.599494	0.66962	-0.728782	-0.905983	-0.475948	-0.776284	-0.0688119	-0.643984	-0.688477	-1.0623	-0.68171	-0.945873	0.48838	-1.08094	0.993942	1.26943	-0.910861	-0.768676	-0.981569	-0.852272	-0.781109	-0.792176	-0.810551	-1.0154	-0.744062	-0.859686	-0.635391	-1.1265	-0.560469	-0.909428	-0.400684	-0.619707	0.428521	-0.70343	0.150467	0.0472633	-0.936898	-0.921521	0.625317	-1.28976	-0.990486	-5.64169	0.264676	two_sided
D53	1.31453	0.66288	1.57076	0.446851	0.345195	1.52656	-0.311366	-0.867679	0.0458388	-0.665177	-0.277658	0.520239	-0.743517	-0.121891	0.776711	1.18566	-0.27764	-0.252491	-0.626885	0.00971131	0.393213	0.260832	1.16035	-0.33996	0.64723	-0.11138	3.50084	-0.612969	0.15404	1.28204	0.0500967	-0.630636	0.314707	0.00208958	-0.212149	-0.345049	-0.399037	-0.167853	-0.606258	0.264655	-0.345316	-0.11243	0.92948	-0.396396	-0.253438	-0.505808	-0.0378559	-0.645803	-0.525533	0.80756	-0.197286	-0.408596	0.0491153	0.0642695	-0.225164	-0.246394	-0.617054	-0.0195759	-0.225945	-0.265223	-0.442756	-0.232947	-2.04954		-0.909977	two_sided
G563	0.477973	0.113994	-0.209749	0.459965	0.34685	0.863656	-0.000622883	0.223241	0.213229	0.207544	0.22114	0.643271	0.13451	0.00870385	0.364008	0.230115	0.287757	0.179943	0.216681	0.108716	-0.546252	0.341182	0.347421	-0.15681	0.432058	-0.0129159	0.15955	0.14799	0.132851	-0.0162617	0.499278	0.144	0.459439	-0.0293791	0.130298	0.0181713	0.247712	0.145616	0.204233	0.273152	0.026036	0.429664	0.404278	0.457084	0.645154	0.272435	0.216312	0.201225	0.184261	0.591038	0.545952	0.257161	0.258287	0.18574	0.178126	0.60185	-0.0726038	-0.125491	0.533224	0.216591	-0.203134	0.293027	-4.20428		-4.01817	two_sided
K62	3.27132	1.72097	1.76999	0.482278	1.07905	2.39259	-0.555034	-0.601939	-0.45793	-0.957959	-0.690689	0.639626	0.0154897	0.51155	-0.065212	-0.351813	1.84207	-0.931711	0.218494	0.662481	-0.462656	-0.0378221	-0.339832	0.652275	-0.00273769	-0.922106	1.85902	-0.945581	-0.924812	0.0621729	0.412812	-0.815836	-0.77004	-0.81872	-0.300892	-0.81514	1.03453	0.590199	-0.634903	-0.398443	-0.184812	-0.54524	-0.292599	-0.474023	-0.206396	-0.936038	0.0225332	-0.573015	-0.87812	0.0509807	-0.627475	-0.927993	0.381861	0.250767	-0.167494	-1.11725	0.716487	-0.797256	-0.18161	-0.688415	-0.963921	-0.466241	-0.935457	-2.16322	0.851723	two_sided
M7982	0.446282	1.24222	1.30711	0.280192	0.115703	0.809674	-0.002538	0.146284	0.520776	0.0971343	0.352091	0.234772	0.168963	0.13858	0.0884262	0.411266	0.289426	0.126638	0.125442	-0.13528	-0.164621	0.486277	0.104658	0.151113	0.19871	0.123116	0.0917297	0.456385	0.246846	0.27913	0.087542	0.15793	0.485889	0.45145	-0.0991696	-0.127661	0.178207	0.453762	0.0300609	0.411875	0.0698432	0.0611086	0.449277	-0.117386	0.272178	0.0346057	0.222207	0.000582698	0.164294	0.151939	0.286387	-0.0298209	-0.0336937	0.0065294	0.0591485	0.450829	0.047131	-0.0703172	0.136617	-0.125981	0.169528	-0.33132	-1.15886		-3.6349	two_sided
M479	1.60744	4.18593	1.43075	-0.0129113	0.768711	0.737371	-0.662272	-0.489445	-0.372536	-0.499379	0.282112	0.822149	0.159426	0.594867	1.30645	-0.407588	0.998377	-0.500884	-0.683467	-0.366689	-0.442883	0.350267	0.174486	-0.207247	-0.060797	-0.534252	0.988288	-0.718392	0.0223815	0.420613	0.523145	-0.291662	0.0248833	0.270846	-0.222959	-0.46441	0.20679	-0.699806	-0.111762	0.105038	-0.164522	-0.37034	-0.166254	-0.19866	-0.0460165	-0.601506	-0.0694797	-0.552684	-0.49234	0.0422108	0.0617093	-0.390005	-0.214603	0.161596	-0.196148	-0.751396	0.00705982	0.139177	-0.473359	-0.292288	-0.526186	0.00810347	-0.345073	-10.148	-2.53524	two_sided
D235	0.166822	0.334854	0.280135	0.118524	0.211258	0.266841	0.0168269	0.550508	0.194753	0.0984951	0.375534	0.258989	0.170128	0.25264	0.0795253	0.153675	0.228819	0.0938526	0.0204151	0.279982	0.202819	0.125435	0.00375942	0.10468	0.117427	0.134581	0.32524	0.0697319	0.109698	0.264377	0.246338	0.347462	0.227888	0.123598	0.108719	0.389738	0.26144	0.13131	0.122213	0.127807	0.218612	0.193281	0.185575	0.305046	0.467889	0.0649609	0.179884	0.211258	0.145351	0.0552384	0.374211	0.221268	0.232339	0.154139	0.127448	0.0826468	0.126215	-0.00942352	0.159813	0.214932	0.124189	0.110881	0.299818	-8.06057	-1.75384	two_sided
K047	1.60923	2.1632	1.32359	0.272977	0.546052	0.366488	-0.244215	-0.282841	-0.0856234	-0.25179	0.354878	0.361766	0.56481	0.789782	0.528666	0.0406201	0.500792	0.00557437	-0.544355	0.509696	0.713826	0.291483	0.293013	-0.0904983	-0.0167649	-0.0713613	0.542112	-0.336248	-0.0459737	0.541755	-0.0442706	-0.137877	0.117371	0.265295	-0.172932	-0.143881	0.317308	0.0865615	0.00656354	0.215822	-0.242562	-0.0596901	0.0247727	-0.14434	-0.0122368	-0.288993	0.371807	-0.274074	-0.00762022	0.229055	-0.232418	0.0164233	0.0393583	0.369069	0.332799	-0.214403	-0.269485	0.00395227	0.249926	-0.186523	-0.270738	-0.225176	-0.477659	-7.30946	-3.2245	two_sided
N189	-0.219203	1.8144	7.59568	-0.346614	-0.741064	-0.00345003	-2.07026	-1.99246	-1.16704	-1.87356	1.11729	0.68315	-1.37726	-0.382624	0.226472	2.92751	-0.245061	-1.88047	-1.83093	-1.75621	2.11311	-1.85863	-1.73745	-1.62781	-1.8906	-0.728472	1.10795	-1.95598	-1.21814	-0.171562	-1.86494	-2.1402	-2.00283	-1.72056	-1.16684	-1.36226	-1.79335	-1.32874	-1.43899	-1.28165	-1.91279	-1.51351	-1.83197	-1.93023	-1.62531	-1.93798	1.81218	-1.73437	-2.07923	-1.29255	-1.57661	-1.79789	-1.21535	-0.140919	-1.88641	-2.24685	-0.101625	-1.62152	-1.41903	-1.6208	-2.05934	-1.79348	-2.11178	-8.04967	2.43852	two_sided
H66	0.58128	0.561764	0.959833	0.279188	0.0474763	1.40202	0.344256	0.115845	-0.0306916	0.014684	0.52897	0.330453	0.746472	0.238718	-0.0300276	0.0450103	0.59769	0.0677987	-0.19305	0.70723	0.0852137	0.356634	-0.0541048	0.104673	0.0507773	0.0845413	0.329314	-0.0495061	0.0452699	0.213846	0.187044	0.10758	0.022393	0.0963574	0.065232	0.196362	0.151176	0.397894	-0.049284	-0.0890346	0.0729506	0.265825	0.14436	0.0670599	-0.0820092	-0.0624458	0.195583	0.0430099	0.0560594	0.0682074	0.019629	-0.0355232	0.568839	0.105798	0.448692	0.191359	0.139939	-0.0502826	0.215069	-0.0683117	0.0833948	-0.0175512	-0.439082	-7.89443	-3.08974	two_sided
J384	0.417521	0.641458	0.73985	0.278352	0.362887	1.57457	-0.197619	-0.344187	0.230167	-0.314336	0.175647	0.405405	1.40155	0.975589	-0.0938345	0.941023	0.763263	-0.107354	0.0685849	0.757156	0.28329	0.387587	0.410635	0.284585	-0.0868378	-0.0248711	-0.123882	0.0693833	-0.361294	-0.204067	1.49738	-0.215726	0.782591	-0.127031	0.218799	-0.0425129	0.201627	0.121244	-0.267599	0.0368374	-0.0958747	0.184321	0.207929	0.107622	0.133188	-0.480795	0.187158	-0.147602	-0.0537569	0.382932	-0.274244	-0.0955731	0.087858	0.404134	0.0744792	-0.378203	-0.418365	-0.0661493	0.187578	0.0316879	-0.111104	-0.0305293	-1.6094		-3.6352	two_sided
I309	0.601708	0.375888	1.57241	1.60003	0.728765	1.2141	0.0344292	-0.15202	0.524826	-0.287431	0.529848	1.37764	0.695355	0.198225	0.110536	0.426923	0.455629	0.231188	-0.178989	0.262972	-0.301237	0.00330429	-0.0225923	-0.00992744	-0.20662	-0.104111	0.311165	0.0594296	0.0784594	0.405727	0.537178	0.206561	-0.0423095	0.124944	-0.0556491	0.0313987	-0.177991	0.535461	0.0083097	0.0238781	-0.107911	-0.0970536	0.0331937	0.339998	0.189299	-0.0405438	0.0132839	-0.15163	-0.14896	-0.13467	0.253079	-0.208117	0.0475284	-0.0847665	0.306709	-0.0419016	-0.178034	-0.180025	-0.0852065	0.168942	0.070274	-0.205622	-1.35562		-3.69268	two_sided
R418	0.480468	-0.0690716	2.06936	1.51918	0.924128	-0.270594	-0.478983	-0.228695	-0.367168	-0.458989	0.989617	0.678246	-0.211586	0.41866	0.943606	2.14715	1.41894	-0.248765	-0.557747	0.133751	2.19512	-0.339606	0.224072	-0.270762	-0.322315	-0.211069	0.373306	-0.631904	-0.168502	0.213394	0.170569	-0.391968	-0.281072	0.486131	-0.399177	-0.374912	-0.299747	-0.489612	0.0082108	-0.221159	-0.404628	0.0356809	-0.1879	-0.235745	-0.101162	-0.315958	0.0889049	-0.268289	-0.427388	0.142854	-0.209234	-0.408379	0.187255	0.437312	0.296699	-0.55859	0.287018	-0.396989	0.377128	-0.139057	-0.360889	-0.0943362	-0.466803	-4.50085	-1.08555	two_sided
G91	0.251755	0.0376126	0.555024	0.242788	0.840086	0.0879139	-0.15686	-0.17986	0.0840446	-0.0603738	0.181268	0.497646	-0.055271	0.313819	0.235459	0.332334	1.05662	0.056698	-0.203569	0.0424734	0.800206	0.170904	0.267946	0.339035	0.09747	0.0724072	0.112108	0.460801	0.162502	0.158642	0.227165	-0.023073	0.174857	0.35375	0.0503332	0.0745009	0.29394	0.0380682	0.176731	0.185468	0.0903917	-0.015447	0.0454985	0.0743698	0.0437355	-0.0501964	0.37561	0.207886	0.16116	0.0851098	0.0502451	0.0519818	0.11967	0.200305	0.136507	0.25813	-0.0579277	0.278605	0.482961	-0.0588868	0.0483501	-0.00894862	-0.209631	-7.97143	-0.53044	two_sided
D07	0.336518	0.254288	0.765812	0.252348	0.369383	0.468561	-0.0851725	-0.0624998	0.0471372	0.258947	0.217817	0.202512	0.265417	0.355618	0.427746	0.146608	0.330226	0.299047	0.0592263	0.311416	0.089691	0.211227	-0.14289	0.133703	0.256001	0.404326	0.234323	0.217272	0.103528	0.256987	0.384794	0.138067	0.645908	0.0474692	0.175438	0.0328102	0.128779	0.0227964	-0.113281	0.362412	0.510877	0.174294	0.385917	0.152601	0.672104	-0.039474	0.420106	0.164413	0.171292	0.178555	0.115385	0.308803	0.00353403	0.191791	0.16841	0.16784	0.195083	-0.0853827	0.180794	0.128661	0.121296	-0.368694	-1.11506		-2.1349	two_sided
Z864	3.80827	3.74592	1.79615	-0.172439	0.783459	4.4041	-0.573713	-1.50475	-2.12548	-2.39757	-2.07559	2.03621	2.80742	-0.641519	1.49454	0.935088	2.02847	-1.53406	1.11693	-1.67246	0.868192	-0.89577	-0.343594	-1.53748	-0.466027	-2.49626	-0.150975	-1.78508	-2.39156	-1.64182	2.19806	-2.9469	-1.09876	-0.511046	-1.93028	-2.49684	1.2799	0.327905	-1.72735	-1.29878	-2.11578	-1.18286	0.190664	-1.66555	-0.453336	-2.54974	0.432312	-0.719957	-2.25202	-0.0920082	-1.15207	-2.20539	-0.994694	-0.433423	-1.80223	-1.91823	0.137985	1.02591	-1.44714	-1.15721	-2.29613	0.0938657	-1.9164	-7.12703	-0.825113	two_sided
I634	0.169913	2.48584	2.15138	0.859997	0.597694	0.290358	0.245093	-0.0271059	0.187032	0.0438657	0.416026	1.05343	0.107261	0.0779239	-0.226564	0.847097	0.928729	-0.245966	-0.503372	-0.133275	1.12805	-0.23427	-0.0195552	-0.00828054	-0.216429	-0.101503	-0.0118808	-0.20638	-0.00410233	-0.264059	-0.0826105	0.0302319	0.209602	0.164263	-0.296137	0.0786037	0.695396	0.0800716	-0.0628607	-0.0652006	0.0234994	0.499677	0.161587	-0.135172	-0.221373	-0.138819	-0.196907	-0.0486526	-0.284716	-0.259311	0.307919	-0.154008	-0.247496	-0.265986	-0.224226	-0.327387	-0.190354	0.375754	-0.398427	-0.171506	0.0146142	0.511086	-0.549287		-2.42739	two_sided
M950	0.0411122	0.127383	0.154682	0.293168	0.307181	0.240672	0.176376	0.106005	0.23319	0.394498	-0.00983561	0.577149	0.264166	0.0882055	0.0544467	0.198675	-0.10953	0.163225	0.335393	0.322544	0.144118	0.493535	0.160777	0.0604236	0.299303	0.110964	0.182876	0.0846857	0.0823901	0.128037	0.348914	0.206715	0.596242	0.471741	0.0238668	0.0888648	0.463008	0.269229	0.524133	0.269887	0.271993	0.148313	0.397504	0.334251	0.125893	0.0738412	0.0341832	0.106739	0.667458	0.091979	0.345621	0.0225073	0.440657	0.177102	0.184687	-0.0252237	0.14298	0.691129	0.180564	-0.0791657	0.108871	0.267126	-2.31078		-3.02884	two_sided
F028	0.100396	0.0612112	0.158972	0.210859	0.149074	0.63094	0.104296	-0.220588	0.0621731	-0.0201336	0.577646	0.375164	0.0241173	0.688459	0.195138	0.113369	0.605305	0.151345	-0.151923	0.179034	-0.175401	0.269269	-0.1851	0.325442	0.334169	-0.13932	0.0779554	-0.111404	0.0875993	0.291666	0.0617648	0.134367	0.150727	0.468058	0.189001	0.17951	0.452383	0.26334	0.258603	0.207364	-0.117797	0.0854136	0.178103	-0.153134	0.248316	-0.109507	-0.0431338	0.148258	-0.0597388	1.1133	0.300537	0.278385	0.0285376	0.0856944	0.304922	0.0111762	-0.0795303	0.701207	0.353445	0.329217	0.00275613	0.827541	-0.392721		-1.51693	two_sided
M2126	-0.0510979	3.1681	0.13721	0.0780131	0.19494	0.346871	-0.100754	0.411668	0.0282493	-0.205648	-0.214958	0.244153	0.0801773	-0.245088	0.687781	-0.133717	0.000802251	0.194321	1.06647	0.410207	0.233416	-0.137877	0.616426	0.254239	0.00596076	0.00942182	0.290112	-0.243583	-0.0469835	1.16508	0.200298	-0.129802	0.376767	0.0703395	0.0465032	-0.0450438	0.210807	0.297305	-0.102504	0.08976	-0.154295	0.168779	0.148529	0.00694166	0.194577	-0.106794	0.0525915	0.214087	0.206059	0.116923	0.0996445	0.0889091	-0.0976084	0.399066	-0.106151	0.522971	0.169609	-0.152983	0.470184	0.0261615	-0.00854509	-0.154587	-4.13414		-5.25546	two_sided
M4809	0.214701	3.52041	1.51465	-0.128998	0.470472	0.00811247	-0.0701108	0.724844	0.299932	0.00514574	-0.0706547	0.174317	-0.205632	0.262133	1.01391	-0.00708945	-0.0579713	-0.116775	-0.339866	-0.158144	0.0514648	0.23737	-0.105899	-0.157416	-0.159583	-0.0521302	0.757809	-0.249307	-0.0661585	0.394102	0.0124685	0.336983	0.334563	-0.128167	-0.385251	0.0126552	-0.00466573	0.0445165	0.309842	0.136614	-0.0715356	-0.0446302	0.260021	0.464866	-0.149954	-0.231957	0.33252	0.0405744	-0.150478	-0.0678533	-0.208524	0.00407733	0.0140384	0.304097	-0.0982989	0.0688957	0.0539779	-0.207746	0.114438	-0.0982432	-0.306698	-0.0568013	-1.02031		-2.53836	two_sided
I79	1.3737	-0.622413	2.41857	1.68018	0.160145	-0.305	-0.0178283	0.129833	-0.524677	-0.0311912	-0.418523	0.217185	-1.43746	-0.810869	0.752375	6.58557	-0.906512	-1.48611	-1.32401	-0.8404	0.604785	-1.17709	-1.13908	-0.910982	-2.02421	1.18455	0.499188	-1.75911	0.829605	-0.186478	-1.17111	-0.720843	-0.587055	-0.404365	0.0615262	-0.871646	-0.631084	-0.355494	-1.2904	-1.22514	-0.289934	0.0146293	-1.16423	-0.802802	-0.608938	-0.991186	-0.383454	-1.95354	-0.408913	-0.680926	-0.76638	-0.597528	-0.338534	-0.377382	-0.543034	-1.50097	-0.902353	0.374448	-0.950239	-0.137221	-0.796977	0.214999	-0.613419		-6.00453	two_sided
E230	0.759348	4.37547	0.708304	0.590677	0.336229	-0.13871	0.177766	-0.597533	1.40176	-0.349887	0.0771472	0.974698	-0.0251952	0.163243	0.459307	0.900362	0.0984568	-0.629108	-0.681382	0.499409	-0.798267	-0.215973	-0.643955	0.0366907	-0.522791	-0.37341	0.760198	-0.645086	0.221382	0.696975	-0.439477	-0.777347	-0.661062	0.0794557	-0.258236	-0.410946	-0.456767	0.511719	1.52668	-0.615032	-0.588253	0.0525144	-0.540339	0.143914	-0.422092	-0.577783	-0.359653	-0.010544	-0.415797	2.17576	0.427021	-0.483935	-0.294371	-0.348009	-0.162761	-0.468513	-0.365029	-0.475274	-0.394021	-0.0546406	-0.571893	-0.90511	-1.66504	-4.72505	-2.3019	two_sided
R790	0.225127	0.851539	1.23033	1.13954	0.183244	0.151839	-0.166038	-0.334722	0.361917	-0.167634	0.327296	1.14895	0.105147	0.344447	0.710974	0.287694	0.146004	-0.0182847	-0.328334	0.342625	1.66925	-0.171488	0.719151	-0.0710192	0.428855	-0.0378776	0.58697	-0.124222	0.483297	0.677492	-0.193443	-0.234142	0.227472	-0.104782	-0.340712	0.100463	-0.367686	0.148935	-0.0282993	0.321008	-0.11127	0.0338066	0.24844	0.371643	-0.201836	-0.0834769	0.356934	-0.311742	-0.143034	0.502551	0.00693003	0.0313927	0.40846	0.21348	0.889147	-0.177644	-0.397424	-0.0269589	-0.15586	-0.0130525	-0.365845	-0.235006	-0.574085	-7.62933	-5.84217	two_sided
C32	-0.0960485	-0.0145378	1.27174	-0.270734	0.737408	1.32734	-0.525771	0.0244421	0.15503	-0.664264	0.512342	-0.00889582	0.140978	0.722274	0.848735	0.318361	1.44207	-0.409425	-0.443935	-0.0037008	0.0530127	0.019327	0.448485	-0.105967	0.949694	-0.358985	-0.070769	-0.279468	-0.310222	-0.239398	2.04612	-0.556925	0.950852	-0.207238	-0.186826	0.0944815	-0.212327	-0.32563	-0.155218	-0.329941	0.00984152	-0.202764	1.3586	-0.119903	-0.186633	-0.275788	-0.0122766	-0.212541	-0.111335	0.211398	-0.089586	-0.385273	0.517132	1.96804	-0.248721	-0.0616273	0.215498	-0.30911	0.415616	-0.105362	-0.220357	0.176249	-1.86768		-1.67046	two_sided
M165	0.39851	0.724202	0.661429	0.374563	0.587979	0.804566	0.155592	0.0770359	0.308492	0.0985672	0.274914	0.0157416	0.210209	0.410688	0.33903	0.169622	-0.0882269	0.353412	0.00611597	-0.0619436	0.27513	0.240234	0.185366	0.0130616	0.221129	0.149191	0.899716	0.0159801	0.131288	0.422294	0.060695	-0.142151	0.246716	0.228213	-0.0501668	-0.0379569	0.357974	0.307794	0.643131	0.245956	0.101277	0.713345	0.0458881	0.163652	-0.0474319	0.336473	0.601881	0.31297	0.480732	0.400617	0.124522	0.36868	0.0732472	0.164661	0.0585454	-0.0153422	-0.317581	0.148616	-0.0251412	-0.0988778	0.16154	-0.325885	-4.29025		-2.63649	two_sided
I495	0.679932	1.36081	1.53108	2.2532	0.317217	-0.232088	-0.246312	1.39517	0.288327	-0.458207	-0.0137557	1.57779	-0.0880918	0.229606	0.0121415	-0.104021	0.261463	-0.189349	-0.597543	-0.0772634	1.33312	-0.275914	2.45099	-0.316865	-0.0548747	-0.361586	0.199993	-0.490116	-0.000796249	0.281632	-0.252966	-0.400132	-0.079719	-0.376613	-0.412837	-0.406156	0.14119	-0.184551	-0.0354884	-0.212038	0.24141	0.0461044	-0.0148499	0.173001	-0.262132	-0.0454577	-0.199245	-0.272231	0.0958226	-0.174573	-0.136094	-0.213697	-0.11414	0.0709213	-0.2213	-0.180434	-0.0364953	-0.233941	-0.175441	-0.442067	-0.317469	-0.527163	-0.561728	-12.2962	0.106506	two_sided
D801	-0.607525	0.723474	1.73771	-1.61229	-0.833666	2.16636	-0.278126	0.842048	-0.766003	-0.772003	-1.54614	-1.91793	3.22436	0.163627	0.102284	0.788548	-1.8226	-0.460673	-2.47417	-0.363764	-1.21799	-2.01473	-0.200457	-0.11701	0.026046	-0.96268	0.960389	-0.509364	-1.47843	0.979293	-2.14884	1.71597	-2.51178	-0.422349	-1.25505	-1.27664	-0.805528	-1.20599	0.640931	0.106948	2.42146	1.36198	-1.0167	-0.154622	5.02435	-1.27071	-1.70826	-1.01824	-0.679327	0.151953	-0.561806	-0.300676	-1.47738	0.899969	0.262638	-0.962991	-1.27006	-0.938836	2.63074	0.59997	0.0807748	-2.58832	-6.67698		-6.42788	two_sided
H16	-0.0329975	0.0587777	0.963939	0.298965	-0.036824	0.540739	-0.0471012	-0.0395919	0.0993274	0.0713824	0.621899	0.429367	-0.0659076	-0.0218659	0.0222759	0.433765	0.346249	0.0302788	-0.150715	-0.0143177	0.104267	0.0684482	0.162974	0.0582626	0.300679	0.102797	0.20053	0.176418	0.420622	0.229761	0.451448	-0.108845	0.33063	0.266135	-0.0173705	0.248811	0.0334909	-0.238044	0.166528	0.342001	0.0851718	0.694904	-0.0541393	0.178565	0.576847	0.00729958	0.344235	0.169041	0.0333127	0.100021	0.0114508	0.114044	0.199949	0.160149	-0.0182138	0.0815618	-0.0936912	-0.205971	0.735791	-0.00843234	0.148414	-0.017375	1.08644		-1.38549	two_sided
M8588	1.05743	0.593229	1.00231	-0.0827666	0.161536	0.528655	0.234261	0.346451	0.209046	0.0360145	0.117342	-0.0520198	0.499945	0.500751	0.332034	0.0700729	0.128884	0.0526806	-0.114161	-0.197296	-1.04046	0.274827	0.0281765	0.289553	0.13983	0.152742	0.424322	0.124723	0.0591379	0.168384	0.204262	0.127049	0.493489	0.511254	0.104682	0.125356	0.14825	0.0180241	0.095932	0.610087	0.193817	0.328401	0.191544	0.4451	0.397965	0.0549666	0.194024	-0.114948	0.176387	0.356831	0.710462	0.175015	0.466666	0.193767	0.326209	-0.0404169	-0.050276	0.187115	0.415289	-0.0307167	-0.235874	0.180548	-1.26933		-5.73742	two_sided
H931	0.413762	0.397255	0.730901	0.399124	0.210782	0.306339	0.0236647	0.117194	0.129994	-0.00577038	0.440553	0.380608	0.191365	0.146182	0.15407	-0.0459989	0.31175	0.146653	0.0886807	0.831589	0.0948336	0.433134	0.0995446	0.15223	0.235998	0.124138	0.327731	0.020732	0.0640784	0.451179	0.231966	0.131019	0.212151	0.106968	0.24629	0.168005	0.397168	0.126956	0.183116	0.163253	0.232861	0.118968	-0.0271521	0.102189	0.261365	0.0581652	0.178094	0.225541	0.164859	0.131834	0.149317	0.140326	0.101583	0.0926439	0.325488	-0.0910843	-0.234754	0.0624448	0.108305	0.204115	0.179525	0.238302	0.0357523	-8.10782	-2.6995	two_sided
B964	3.84712	1.39115	1.92594	0.761937	0.105429	1.0154	-0.289414	0.505146	-0.154956	-0.26471	1.39877	0.30373	-0.266796	0.0535705	0.272463	1.16415	0.602313	-0.526129	-0.877247	-0.0725089	1.06808	-0.47948	0.480732	-0.0627278	-0.0605981	0.234386	0.411741	-0.185655	-0.131335	-0.224318	0.769906	-0.477142	-0.135238	-0.298113	-0.228887	-0.387613	-0.561316	-0.245496	-0.0219382	-0.326129	-0.583711	-0.216204	-0.281208	-0.365973	-0.524095	-0.638401	0.50334	-0.512987	-0.344642	-0.401821	-0.587266	-0.366165	0.393579	0.222853	-0.246009	-0.426743	-0.547553	-0.309776	0.69365	0.0247997	-0.341137	-0.241729	-2.20546		-2.39017	two_sided
Z039	0.123011	0.353995	1.43659	0.509938	-0.00817208	0.711119	0.0533208	-0.169331	0.18457	-0.081202	0.234742	1.08339	0.149451	0.290254	0.182158	0.341852	0.351759	-0.0719158	0.294209	0.224084	0.512883	-0.0395585	-0.276153	0.17249	0.255041	-0.115369	0.413779	-0.0906982	0.00377549	0.315919	0.11104	-0.264324	0.284071	-0.00276317	-0.181937	-0.0755821	-0.0327733	0.441066	-0.173182	0.293855	-0.0711992	0.0856894	0.166259	-0.013578	0.264714	-0.174831	0.0328776	-0.114571	-0.035406	0.216469	-0.0174288	-0.00844876	0.0836917	-0.0920682	-0.143813	-0.0780242	2.06835	0.131621	0.058062	-0.0151428	-0.14341	-0.186183	0.199577	-11.9845	-1.42642	two_sided
F313	1.3274	0.0305658	1.54636	0.614895	-0.0392309	-0.0912344	0.377736	0.240054	0.605777	-0.146048	0.011547	0.393767	0.901071	0.66742	0.882314	0.162246	0.450617	0.551992	-0.183141	0.286541	-0.759854	2.04108	0.0798238	0.518431	0.269071	0.154368	0.0762439	0.0960543	0.067935	0.195216	0.0236702	-0.207074	0.126361	0.254417	-0.195107	-0.356471	0.0707254	0.168775	-0.166151	0.189781	-0.209235	-0.123507	0.315962	0.221002	0.545186	0.222817	-0.0100852	-0.112933	0.678243	0.148403	0.0957	-0.151053	-0.110838	0.820741	-0.0202398	0.0378911	-0.426215	-0.231303	-0.0341853	0.228726	-0.367133	-0.801139	-5.05718		-4.14997	two_sided
E139	0.964324	1.09744	2.28053	0.248514	1.00204	0.416559	0.563406	-0.453568	-0.159155	-0.446014	0.264851	0.500784	0.0936094	0.302231	-0.149666	4.30882	-0.359407	-0.588899	-0.607653	0.199224	0.884447	-0.454392	0.314572	0.123705	0.150559	0.618464	0.00758944	-0.470999	-0.365311	-0.078721	-0.588093	-0.665835	-0.129601	-0.0243083	-0.293606	-0.502676	-0.353943	0.649252	-0.0809242	-0.155928	-0.117325	-0.199272	-0.119699	-0.301062	-0.28375	-0.0560061	-0.150238	-0.674249	-0.238624	-0.17334	0.0260804	-0.326873	0.152584	0.0477425	0.411165	-0.301203	-0.134534	-0.686609	-0.29151	-0.0895553	-0.324882	-0.526579	-1.95694		-2.178	two_sided
I455	0.275765	0.598894	1.15766	1.28322	0.357895	0.294732	0.0694796	0.0938748	0.233028	-0.16678	0.624867	2.72541	0.147901	0.186408	-0.101792	0.360057	0.662562	0.239645	-0.26462	-0.102558	-0.12435	0.0512437	0.0867538	0.33152	-0.112744	-0.165457	0.176202	0.333143	0.216867	-0.0655444	-0.0402174	0.137291	0.225773	0.0959802	-0.130064	-0.0386343	0.391179	0.269252	-0.100742	-0.152917	0.0838252	0.186142	-0.0689799	0.0742276	0.0436178	0.253343	-0.168007	-0.280575	-0.108457	0.214486	0.468518	-0.104839	0.0189472	-0.243033	0.174796	-0.160342	-0.257081	0.195586	-0.0681624	-0.141847	0.225217	-0.406498	-0.892144	-10.8603	-2.08516	two_sided
M771	0.608299	1.51089	-0.0117073	-0.027684	0.256629	0.137151	0.0156508	0.172224	0.201608	0.291064	0.522159	0.283389	0.344313	0.385935	0.266113	-0.0257046	0.124695	0.0107875	0.129526	0.233322	-0.108525	0.496374	0.100348	0.521781	0.10803	0.177975	0.00581297	-0.00928983	0.254675	0.188347	0.310176	0.011196	0.238983	0.733372	0.2038	0.122829	0.114397	-0.0737415	0.281775	0.371701	0.222144	0.143513	0.247202	-0.0606684	0.218429	0.228141	0.116012	0.273685	0.176804	0.499793	0.122693	0.320921	0.0724979	0.435292	-0.0905966	0.000220211	-0.0858449	0.01806	0.1989	0.167026	0.0532024	-0.170208	-1.06819		-2.80091	two_sided
E785	-0.122899	3.83287	0.742649	1.21328	1.24494	-1.03618	-0.0690117	-0.795062	-1.05562	-1.69394	0.65415	3.05955	0.0323851	-1.11584	-0.0278497	5.68907	0.593154	-0.710486	-0.615884	-0.436801	0.868299	-1.58558	-0.180642	1.63162	-1.5188	-1.26295	-0.687792	-1.67748	0.847695	-0.582273	-0.897021	-1.67369	-1.55717	-0.303216	0.69354	-1.33545	-1.19852	2.17896	-1.25077	-1.40815	-1.25378	-1.02092	-1.24174	-0.32262	-1.39032	-1.55559	-1.05971	-0.672503	-1.4864	-1.20692	-1.09717	-1.44574	-1.20197	-1.09297	-1.01924	-1.58554	0.345314	-0.206494	-1.19667	-0.934976	0.241078	-0.511802	-1.59947	-6.5739	-1.38807	two_sided
M88	-0.118845	0.930008	0.00474227	0.272035	0.134071	-0.0297052	-0.0157536	-0.140209	-0.127653	0.164895	0.120333	0.0989645	0.239701	0.258769	0.0971782	0.300244	0.250093	-0.0338497	0.309963	0.237596	0.0484043	0.391556	-0.108832	-0.0987042	0.677312	-0.0902648	0.356846	-0.12566	0.0287404	0.210529	0.563216	-0.102955	-0.148584	0.00427092	-0.136514	0.0982189	-0.162238	-0.21424	0.509384	-0.0587637	-0.135817	0.0185656	0.548118	0.225045	0.0185242	0.105846	0.23088	-0.0338014	0.152193	0.13192	0.24983	0.738646	2.00462	0.0982816	0.179091	-0.164016	0.12112	-0.204559	0.227047	-0.111831	0.259903	-0.371729	-0.54168	-12.0273	0.846585	two_sided
G41	0.0782012	-0.106771	0.939086	0.118687	2.1331	0.149845	-0.35105	-0.354695	-0.105421	0.199177	0.690447	0.429911	-0.0633198	-0.00484458	0.927781	-0.102392	0.713407	-0.169907	-0.338324	-0.0837616	1.10274	0.883072	0.146147	-0.293455	-0.154538	-0.101194	0.309787	0.156383	0.245531	0.587595	0.0963029	0.280298	0.51538	0.547515	-0.405859	0.0380673	0.0338098	-0.142911	0.350254	0.0223434	-0.180683	-0.122064	0.116571	-0.209876	-0.0768266	-0.136488	0.00849904	-0.0537431	0.28098	0.532397	0.908944	-0.322688	0.74193	-0.13002	-0.318347	0.0489771	-0.119636	-0.182987	0.303034	0.46319	-0.152196	0.127032	-1.01087		-2.10148	two_sided
Z364	0.676114	0.60878	0.0122962	0.477378	0.246164	0.370067	0.239904	-0.484062	-0.47529	-0.131559	-0.165613	0.376087	0.00347468	-0.121315	0.565233	0.148254	-0.458192	0.223813	1.51185	0.289505	-1.03619	0.520002	0.394106	-0.0631375	0.400577	0.985987	-0.0674028	-0.0177128	0.508602	0.209105	0.0784771	-0.208146	0.551132	0.0794931	0.21034	-0.14241	-0.125309	-0.723788	0.217388	-0.0794313	0.464913	0.467871	0.181893	0.107039	-0.36417	0.688412	-0.0776611	0.23094	0.263013	0.864288	0.245652	0.397309	0.0278958	0.0186178	0.475585	-0.0606292	2.7735	0.218785	0.08726	-0.0744412	-0.0262234	-0.877325	-7.18882			two_sided
Q120	-0.0450218	0.284887	0.436496	0.328822	0.110582	0.290221	-0.00856336	-0.103873	0.0731147	0.438005	0.68902	0.610541	0.19594	0.35903	0.123237	-0.0513914	0.487946	0.15688	-0.188729	0.281116	0.0587557	0.104774	0.135692	0.205479	0.232341	0.298117	0.447444	0.383116	0.287051	-0.031551	0.255884	0.308016	0.148237	0.278767	0.20798	0.576414	0.189058	-0.0592616	0.150909	0.141181	0.515795	0.189222	0.192403	0.395853	0.162147	0.0386308	0.667086	0.200579	0.24301	0.358467	0.263328	0.168981	0.355246	0.138649	0.198405	0.341024	-0.0338161	0.273596	0.201495	0.263441	0.17904	-0.351764	-3.66528		-2.27895	two_sided
M819	0.0110085	2.02994	2.13719	-0.460554	0.438963	0.144101	-0.818005	0.640909	-0.814221	-0.784586	0.289661	0.499512	-0.50671	1.34706	0.901859	-0.584404	2.0934	0.413395	-0.916245	-0.750314	-0.562128	-0.482849	0.317316	-0.653503	-0.545568	-0.595198	0.929377	-0.763728	-0.169278	-0.118745	0.77956	-0.520295	-0.227243	1.41769	0.699776	-0.520233	0.260211	-0.905007	0.895933	0.530871	-0.161927	0.050449	-0.152135	-0.432928	-0.126297	-0.867047	1.0607	-0.724952	-0.732545	0.82071	0.824503	-0.55673	0.331432	0.10848	-0.600623	-0.201901	0.397264	-0.663948	0.508365	-0.471497	-0.84849	-0.536294	-0.063577	-6.43811	0.764347	two_sided
D45	-0.892047	-0.436626	0.932326	0.458449	0.268703	-0.582696	-0.0828244	-0.564211	0.0479997	-0.235505	-0.87911	0.611416	-0.596496	-0.131085	2.49925	-0.46138	-0.618593	-0.745097	-0.881158	-0.691359	0.119771	-0.867672	-0.348066	-1.10382	1.18033	-0.825608	1.07878	-0.69429	-0.0713826	4.44035	-0.463217	0.277637	-0.65172	-0.656313	-0.878118	-0.954223	-0.738057	1.01775	-0.94015	1.88315	2.9509	-0.76511	2.25818	-0.950422	-0.729337	-1.01192	0.068981	-0.822672	-0.849697	-0.0993266	-0.475297	-0.988473	0.794549	-0.745608	-0.641654	-0.289179	-0.937067	-0.782616	0.101266	-1.04261	-1.10392	-1.05673	-1.97686	-9.55766	1.70118	two_sided
E16	0.962871	1.44233	2.20305	0.320727	-0.475768	-0.0883781	-1.05829	-0.280739	-0.783314	-1.26385	-0.327089	1.42521	-1.36107	-0.800823	0.0523798	7.24709	0.60275	-1.43243	-2.02765	-1.30404	1.19065	-1.38536	-0.471315	-1.67121	-1.4474	0.844843	-0.329147	-1.44593	-0.853354	-0.912389	-0.34618	-1.56858	-0.109769	0.549607	-0.392417	-1.3666	-1.04868	-1.15796	-0.685213	-0.771282	-1.50813	-0.804752	-0.929007	-0.162502	-1.61423	-1.38488	0.206679	-1.5734	-1.18878	-0.614066	-1.44238	-1.75725	-0.490517	0.456259	-0.958071	-1.77902	-0.227879	-1.26541	-1.53685	-1.60269	-1.8481	-0.844652	-1.97406	-9.00502	-2.01932	two_sided
L25	0.373922	0.23381	0.451097	0.161165	0.126487	0.0205402	0.569235	0.423807	0.361644	0.31663	0.157085	0.379936	0.0183665	0.475732	0.246666	0.206269	0.0582875	0.392654	0.0956719	0.117652	-0.399184	0.226274	0.245673	0.0618526	0.185989	0.411129	0.335869	0.0394373	0.0654627	0.247573	-0.00669228	0.0988638	0.23046	0.314058	0.102489	0.423102	0.366272	-0.0602519	0.291408	0.130448	-0.1236	0.200607	0.32915	0.0853631	0.151784	0.249974	0.229468	0.126499	0.483324	0.562744	0.512541	0.144905	0.597885	0.178753	0.870956	0.183728	-0.198146	-0.0591931	0.376554	0.311376	0.342156	-0.203104	-2.74917		-3.79409	two_sided
A49	1.31404	0.797561	3.66186	0.0745336	0.592827	2.51719	-0.520814	0.290965	0.0493823	-0.584349	0.0439247	0.238192	-0.068706	0.532697	0.514282	1.24115	1.04617	-0.435763	-0.787727	-0.141263	1.36387	-0.722243	1.19293	-0.601175	0.417956	-0.395409	0.515313	-0.429958	-0.135249	0.505588	0.202191	-0.613184	0.065256	-0.405564	-0.685552	-0.27432	-0.726189	-0.644941	-0.124745	0.191025	-0.288342	-0.10403	0.557902	-0.287928	-0.0864297	-0.396774	0.540311	-0.254735	-0.811092	-0.191827	-0.518269	-0.744694	0.182551	0.251535	-0.520063	-0.525657	-0.147282	-0.659967	0.537343	-0.633065	-0.840859	-0.681583	-0.949278		-2.57355	two_sided
Z923	1.61415	0.309377	1.87036	0.353977	0.543687	2.84127	-0.151421	-0.11619	-0.150421	-0.720297	-0.195218	1.21769	0.188727	0.0982206	1.06214	0.307346	0.533415	-0.507499	0.252072	-0.317206	1.4548	0.0190949	1.43131	-0.389717	-0.448142	-0.706878	1.37565	-0.933307	-0.669634	0.277259	0.982057	-0.67129	-0.0799731	-0.314877	-0.0771686	-0.593529	0.430166	0.114128	-0.184446	-0.367877	-0.532067	-0.215832	-0.39842	-0.340984	-0.0036003	-0.885191	0.168097	0.0459609	-0.456993	-0.218763	-0.63439	-0.803753	-0.139081	-0.421524	-0.391809	-0.520277	0.139225	0.529167	1.18398	-0.486952	-0.63061	-0.765199	-0.237292	-3.8774	-1.58494	two_sided
M8585	0.262017	0.254113	0.754073	0.117924	0.437017	0.0942412	0.0949048	0.278177	0.0801114	-0.0961433	0.199534	0.441208	0.449459	0.509583	0.0812277	-0.0124437	0.263827	0.125793	-0.189567	0.141857	0.417823	0.0786208	0.220823	-0.0103454	0.409736	0.112118	1.126	0.0124354	0.243594	0.233032	0.361686	-0.11908	0.249253	0.517244	0.0306236	0.187067	0.420354	-0.133853	0.449364	0.263227	0.0230109	0.196157	0.221131	0.62389	0.28547	0.0579629	-0.0326911	0.0207138	0.0529894	0.246876	0.51352	-0.0152713	0.50482	0.0827278	0.0676642	-0.0961131	0.073582	0.167042	0.525204	0.132488	0.0413275	-0.364255	-1.54206		-2.12702	two_sided
N854	0.577664	0.632308	0.105415	0.387177	0.324472	0.170945	0.0464342	-0.0942582	0.72365	-0.0463735	0.4086	0.494006	-0.0434769	0.112314	0.157371	0.279501	0.279163	0.0689945	1.24312	0.914326	0.413843	0.209806	0.140378	0.288585	0.0689278	0.525639	0.0838017	0.0786175	0.328367	0.265861	0.0457167	0.196204	0.0936186	0.0323387	0.0977241	0.112869	-0.0157626	0.177997	0.607347	0.202948	0.068334	-0.0110842	0.0321241	0.0145105	0.17321	0.0316489	0.0407952	0.294477	0.384144	0.125537	0.215071	0.231612	-0.119157	-0.00287641	0.481711	0.182517	-0.0163514	-0.00916032	0.105925	0.286809	0.356752	-0.0424766	-1.33608	-10.7633		two_sided
I229	1.01343	1.06508	2.44118	4.63318	0.183599	-0.764852	0.175268	-0.778687	0.0705233	-1.0979	0.123283	3.67841	0.58859	0.343622	-0.583222	2.90729	1.27443	-0.7675	-0.817103	0.27168	0.377875	-0.799033	0.621473	-0.5554	-0.744041	-1.04105	-0.354135	-0.657479	-0.374026	-0.598183	-0.212509	-1.0311	-0.653681	-0.56726	-0.0492183	-0.636817	-0.808788	0.788929	-0.897524	-0.294955	-1.01383	-0.738868	-0.823888	-0.872207	-1.04356	-0.832267	-0.735044	-0.656261	-0.575342	-0.883426	-0.59015	-0.472231	-0.585106	-0.561081	0.926129	-0.413029	-0.875932	0.357588	-1.10027	-0.955165	0.164723	-0.907399	-3.08361		-2.79743	two_sided
M545	1.33951	4.55481	1.24489	0.183777	1.10291	1.83123	-0.787596	-0.610077	0.121774	-0.408217	-0.0387719	0.607082	0.14421	0.0275989	0.964695	-0.519676	0.0356444	-0.57066	-0.828987	0.129654	-0.036211	0.29966	0.184819	0.0196717	-0.502314	-0.327145	0.939982	-0.710382	-0.261627	0.199834	0.39801	-0.480148	0.259397	-0.281697	-0.537385	-0.448283	0.566992	-0.615858	-0.0927253	0.209244	-0.392003	-0.544683	-0.308755	-0.595613	-0.274378	-0.685666	-0.28051	-0.671626	-0.370439	0.180655	0.0930425	-0.153582	-0.362137	0.217234	-0.139795	-0.480455	-0.215103	-0.495372	-0.532646	-0.424012	-0.71809	0.166571	-0.604148	-2.95271	-1.79261	two_sided
E559	1.80155	2.69151	1.82265	1.21405	-0.14637	-0.519742	-1.04936	-0.378464	-0.635216	-1.02902	0.655173	0.819641	-0.213156	-0.16671	-0.370645	3.5165	1.46063	0.0609543	0.762836	-0.334647	1.08484	-1.04666	0.401243	-0.946011	-0.381557	-0.976776	0.791281	-1.17034	-0.811383	-0.0396095	0.718032	-1.08073	-0.0428188	3.59936	-0.598281	-0.82169	-0.357173	-0.908786	-0.845182	-0.259435	-1.00358	-0.409866	-0.00955728	-0.547472	-0.753922	-0.889493	0.212747	-1.00083	-0.959967	0.0978775	-0.758041	-0.928203	0.0989838	0.513432	-0.544305	-1.11519	-0.357022	-0.170102	-0.644173	-0.477322	-1.05638	-0.376567	-1.34096	-4.24382	-1.12059	two_sided
G578	0.424389	1.17713	-0.0303667	0.228375	0.560611	0.14107	0.104109	0.227003	0.172608	-0.0299901	0.00793369	0.586297	0.225552	0.299522	-0.0582474	0.0189731	0.0147437	0.0686199	0.695925	0.431922	-0.397045	0.354734	0.0939743	0.764448	-0.0735647	0.218647	-0.0817848	0.277463	0.388533	0.00705735	0.121659	0.126279	0.000971539	0.491748	0.028154	0.0206243	0.85178	-0.0463878	0.279966	0.0829052	0.255626	0.3046	-0.0132985	0.42947	0.996789	0.203349	0.0538251	0.212802	0.170367	0.102877	0.00463778	0.12732	0.0784302	0.0645142	0.180889	0.0619638	-0.145067	0.452167	0.0868522	0.234153	-0.0617481	-0.166185	-0.990166		-2.96354	two_sided
M7969	1.77325	2.68632	0.702657	0.184959	0.181525	0.858399	0.191196	-0.0320112	0.112632	-0.0130691	0.211752	0.214164	-0.0281466	0.054324	0.247695	0.34819	-0.0823622	0.0364776	-0.209302	0.298595	0.841121	0.0533552	-0.165224	-0.00390965	0.0982202	0.258417	0.68559	0.0020796	0.292574	0.413905	0.200554	-0.306884	-0.0699004	0.102621	-0.00195009	0.0378449	0.289224	0.23169	0.0300289	0.0307217	0.249105	0.132529	-0.0562702	-0.118839	-0.120293	0.0191287	-0.0967135	-0.0493936	0.295226	0.00394438	-0.0309814	-0.140271	0.132142	0.121731	0.499181	-0.109271	-0.326995	-0.177329	-0.0704721	-0.0868735	0.169167	-0.535954	-1.37073		-3.07294	two_sided
D41	-0.0799197	0.332474	1.7563	0.243712	0.0951992	0.475743	-0.13971	-0.090229	0.0219462	-0.054499	0.0581325	0.151488	0.63336	0.249909	0.0270982	-2.33417e-06	0.113263	-0.0522075	-0.084867	0.508966	2.24256	0.32619	0.262242	0.203264	0.00302922	0.0600303	-0.0700483	-0.162872	0.00535521	0.00800828	0.488252	0.132887	0.0480168	0.0618827	-0.121539	0.231633	-0.0155396	-0.143877	0.154766	0.0282338	0.0358357	0.0978098	-0.0147924	0.180371	0.32265	-0.103699	0.487455	0.0444351	-0.0605254	-0.00145746	0.0405731	0.38298	0.443953	0.260167	0.17261	-0.151528	-0.0539479	-0.089792	-0.0128471	0.0322415	-0.104605	-0.266665	0.124385	-7.79819	-1.4068	two_sided
Z970	0.985151	0.365761	0.796889	0.348532	0.0481077	0.45539	-0.0730326	-0.216632	0.0364714	0.231296	0.61407	0.671279	0.143923	0.575713	0.697051	0.32166	0.943728	-0.115032	0.189081	0.154438	0.125916	0.0744117	0.132159	0.0957971	0.297708	0.0727938	0.168631	0.0439664	0.305692	-0.0663847	0.623753	0.112319	-0.131858	0.209524	-0.0174487	-0.137136	0.0346856	0.492734	-0.0143488	0.250227	0.541868	-0.0362872	-0.00412812	-0.0313024	0.0991334	0.0372692	-0.0827665	0.0430827	-0.0298325	-0.00956073	0.193372	-0.229324	0.262952	0.0429505	0.0642352	0.985698	-0.228428	0.212291	0.0871391	0.110142	0.0816149	-0.369271	-0.0301678		-3.09778	two_sided
K50	-0.635208	-0.230615	0.779383	1.37102	-0.251229	3.83586	-0.34629	-0.183333	-0.690307	-0.452007	-0.591154	2.38624	-0.390397	1.36751	0.263371	-0.400587	-0.336587	-0.648549	-0.648176	-0.00282949	-0.0481247	-0.460045	0.223899	0.780798	-0.203859	-0.615369	1.09975	-0.576778	-0.0906253	0.238499	-0.463054	-0.0490112	-0.474811	-0.457543	-0.588908	-0.598336	0.276553	-0.501715	-0.199022	0.741933	1.245	2.11552	-0.294001	-0.284357	-0.627854	-0.573286	-0.584413	-0.883381	-0.319577	-0.645696	-0.245697	-0.355751	1.32901	-0.0168479	-0.394195	-0.871495	-0.592042	-0.361908	1.69875	-0.412302	-0.535949	-0.804146	-0.745394	-4.17814	-1.34631	two_sided
C773	0.345938	0.145547	0.150076	0.0275147	0.598242	0.821881	0.137245	0.498957	0.245085	0.0407622	0.134423	0.148608	0.0760227	-0.0125014	0.260012	-0.0144539	0.0275289	0.109223	-0.24237	0.190236	0.225686	0.281858	0.790395	0.590757	0.146705	0.109839	0.0124291	0.0941777	-0.0291842	0.308931	0.129844	0.326462	0.137616	-0.0549836	0.581189	0.0861645	-0.0471767	0.144654	0.32141	0.0789506	0.159309	0.153936	0.0499929	0.0716066	0.0772158	0.0878354	0.151488	0.347872	0.0433764	0.517881	0.732421	0.184967	0.111567	0.148063	0.0323384	-0.0373141	-0.0632222	-0.0852599	0.638327	0.00183238	0.0880682	-0.155514	0.168821	-1.3351		two_sided
L21	0.669049	0.0664118	0.343606	0.322123	0.400313	0.196418	0.0469185	0.225514	0.731385	-0.218649	0.600031	0.720841	0.0555936	0.210925	0.279697	0.0818692	0.562816	0.203291	0.127529	-0.046822	0.668576	-0.0490826	0.133905	-0.0647617	-0.135056	0.166648	0.766125	-0.199916	0.310774	0.465216	0.0817914	0.0926988	0.537507	0.220757	0.166	0.227169	0.163278	0.0572701	0.0039939	0.39261	0.086784	0.249433	0.232882	0.136838	0.0699748	-0.0401991	0.641558	0.254957	0.436987	0.0629418	0.444771	0.177518	0.186682	0.114558	0.105743	-0.0500653	-0.274392	0.0600258	0.333509	0.180881	0.189911	0.657983	-3.32568		-3.87304	two_sided
H431	-0.230468	-0.0533578	0.3975	0.202147	-0.0253297	-0.120903	-0.0178848	-0.0623528	-0.171271	-0.036069	0.890096	0.261788	-0.00380651	-0.162618	0.0260243	4.10451	1.12752	-0.000805862	-0.255545	0.0251444	0.464171	0.100862	-0.185043	0.0437472	-0.214236	0.957483	-0.137929	-0.241212	0.00827922	-0.0432888	0.679988	0.00522672	0.0396983	0.134848	-0.111515	-0.175725	-0.027355	-0.102087	-0.170106	-0.228274	-0.0680124	-0.0123553	-0.19601	-0.141316	0.128826	-0.0154223	-0.101066	-0.160848	-0.0850648	-0.161119	0.257466	-0.0592388	0.0658458	0.460333	-0.0411908	-0.291376	-0.207412	-0.0671046	0.136778	-0.0851199	-0.0914507	-0.371057	-0.413189	-9.30226	-1.28948	two_sided
J450	0.710979	1.48936	-0.12492	-0.185886	-0.361194	0.250954	-0.124285	0.374616	-0.405728	-0.190845	0.249374	-0.124325	-0.379087	-0.0427881	-0.187393	-0.232982	0.968851	-0.343523	0.100381	-0.0572221	-0.0189426	0.0831631	0.714034	-0.240183	0.181922	-0.377241	0.0979737	3.80618	-0.294346	-0.0822791	2.79359	-0.0799044	-0.146596	-0.186916	-0.212847	-0.188467	-0.0464759	-0.100447	-0.276775	0.177376	-0.0442786	0.279625	-0.10509	-0.0877429	0.107213	-0.261682	-0.0944326	-0.131741	-0.248369	-0.104171	-0.109534	-0.221453	0.0501034	-0.131669	-0.181721	-0.0632922	-0.401359	-0.197679	0.486237	-0.325444	-0.269806	-0.398996	-0.745665	-5.93475	-2.09768	two_sided
H54	1.4327	0.0364242	1.17447	0.408631	0.0578248	-0.0796794	-0.127001	-0.352413	-0.244235	-0.459881	0.917961	0.647357	-0.247531	0.315148	0.0561514	2.10944	3.40535	-0.274333	-0.580468	0.0245349	0.201566	-0.012138	-0.0709442	-0.224132	0.0488688	-0.252312	0.19679	-0.41015	-0.0781612	0.226927	1.57551	-0.171051	-0.122168	-0.0792805	-0.278698	-0.22214	-0.238984	-0.200238	-0.217676	-0.157442	-0.0183657	-0.144112	0.165543	-0.34287	-0.256526	-0.366323	-0.18952	-0.113567	-0.332445	-0.12408	-0.1261	-0.378492	0.228819	-0.0547007	-0.0663661	-0.0885392	0.222513	-0.356886	-0.0312371	-0.317846	-0.320766	0.332469	-0.320078	-5.82136	-0.912335	two_sided
K573	3.72032	4.61985	1.23395	0.0679356	0.734985	3.71831	-0.6328	-0.71863	-0.644242	-1.19987	-1.28583	0.457712	-0.542494	0.974888	-0.850531	-0.569524	0.835573	-1.06363	-0.192439	-0.0941886	-0.865168	-0.571476	-0.177671	0.313443	-0.448184	-1.42289	1.82205	-1.71623	-1.33912	-0.39338	-0.375284	-1.10885	-1.31043	-0.957841	-0.178781	-1.39095	0.731281	1.55229	-1.10701	-1.13784	0.328323	-0.854589	-0.765965	-1.10833	-0.306035	-1.53775	-0.382267	-0.547188	-1.18191	-0.363135	-1.21336	-1.33016	-0.892296	-0.799449	-1.45053	-1.43833	1.55918	-1.1003	-0.862084	-0.975631	-1.56893	-0.984704	-1.3743	-1.47085	1.45842	two_sided
G122	0.0828317	0.131858	0.239592	0.0971331	0.175862	0.168887	0.0667903	-0.0181503	-0.00712277	-0.0675343	0.471811	0.2068	0.148777	0.255681	0.259507	0.0704623	0.325784	0.0681761	0.175897	0.156403	0.261841	0.325989	0.19919	0.140576	0.409619	0.331737	0.264991	0.271846	0.0829873	0.26087	0.313477	0.0869928	0.0161436	-0.0350741	0.199614	0.253484	0.0722912	0.180483	0.332251	0.224542	0.0587599	0.179664	0.188687	0.31494	0.254894	0.207384	0.656817	0.0929525	0.069718	0.264007	0.346449	0.306287	0.0162783	0.213481	0.493352	0.258893	-0.0622731	-0.01388	0.406214	0.150535	0.0166939	-0.164711	0.0181396		-0.943382	two_sided
I25	-0.33379	5.12877	2.11321	5.15898	0.586639	2.65853	-2.09044	-2.27459	-0.813818	-3.37848	0.392252	2.83402	2.13745	-0.474089	-0.707413	3.83038	1.4346	-1.9064	-3.46195	0.672821	1.74941	-2.93458	0.410217	-0.117799	-2.10607	-2.4833	-0.860119	-2.82577	-1.07701	-1.28322	-0.928147	-3.38873	-2.38193	-2.02607	-0.412864	-2.9566	0.56229	2.20062	-2.72442	-2.69434	-2.67483	-2.79858	-1.51192	-2.60767	-2.90539	-2.82144	-1.22195	-1.68697	-1.76003	-1.17731	-1.65047	-2.00764	-1.26817	-0.774059	-1.629	-1.89315	0.425144	-0.587501	-2.41728	-2.25674	0.267684	-2.02884	-2.91605	-7.13955	-0.632246	two_sided
A020	0.634301	1.05174	0.549294	-0.0984535	1.18704	0.10831	0.678245	-0.0508813	0.255536	-0.146959	0.232147	-0.0912897	0.77615	0.420868	0.410564	1.09205	0.166393	0.139736	-0.517559	0.19521	0.34769	0.327753	-0.0819104	0.196125	-0.0674836	0.254801	1.66244	0.217871	-0.103105	0.998171	0.318593	0.358008	0.091465	0.133564	0.0719676	-0.090895	-0.0776837	0.688707	-0.0926572	0.192588	-0.579577	0.115307	0.00189541	0.0886085	-0.0310237	0.131013	0.031138	0.0188225	0.0251315	0.600335	-0.112092	0.11423	-0.199438	0.569296	0.663343	-0.135398	-0.144726	-0.236612	-0.216903	0.142818	-0.0718142	-0.150805	-5.62975		-4.81045	two_sided
Q05	0.775751	1.72945	1.25825	0.319398	-0.204566	0.316329	-0.115086	0.0798764	-0.113049	-0.133816	0.355832	0.406255	0.223469	0.338857	-0.103146	0.00508045	0.473795	0.0409717	-0.103323	0.556994	0.756706	0.892772	0.651611	0.163987	-0.0826573	0.123294	0.0377438	0.356872	-0.0230973	-0.00586599	0.347477	0.147395	0.031208	0.0111816	1.29366	-0.100809	0.00657868	0.0466644	0.213913	0.131234	-0.0383585	-0.194662	0.119979	-0.171639	-0.0621962	-0.0107639	0.977441	-0.0463366	0.30798	0.262001	0.0912482	-0.123504	0.154434	0.0433934	0.282456	-0.110162	-0.248218	-0.12869	-0.0605691	-0.228514	-0.174386	-0.260321	-3.36319		-1.12485	two_sided
R944	-0.259879	-0.196982	4.26031	1.10589	-0.205195	0.26879	-0.449781	-0.378196	0.302763	-0.0275201	0.0416468	0.539748	0.306637	0.414819	0.216147	0.210299	0.483375	-0.350152	-0.24053	0.0106374	1.96595	0.133497	0.725237	-0.327646	-0.0871189	0.00765614	0.444802	-0.256777	-0.0457139	0.372268	0.22951	-0.231611	-0.351443	0.0911204	-0.405955	-0.196067	-0.167634	-0.146213	-0.160841	-0.21613	-0.153474	0.0681291	-0.359119	-0.0652876	0.0157926	-0.335787	0.0784703	-0.216754	-0.310834	-0.231456	-0.157291	-0.158414	-0.103112	1.12618	0.239875	-0.539632	-0.473798	-0.010191	-0.303061	-0.230338	-0.349165	-0.0438157	-1.81766		-1.94369	two_sided
U071	2.37193	3.87463	1.766	0.22254	0.392064	0.403693	-0.482996	-0.436938	-0.0918256	-0.425278	1.19288	-0.0403305	0.343901	-0.0591839	-0.143326	1.2719	1.00378	-0.427454	-0.505583	0.0998853	1.05508	-0.274643	0.121345	-0.287373	-0.36248	-0.396063	-0.243422	-0.437387	-0.457008	-0.178745	0.405081	-0.694333	-0.327155	0.100326	0.0735503	-0.456295	-0.391197	-0.0687485	-0.455325	-0.163871	-0.437691	0.130398	-0.205427	-0.438641	-0.27487	-0.528759	-0.38067	-0.50673	-0.0785296	0.357648	-0.296854	-0.398892	-0.0849866	-0.0936424	-0.280695	-0.539406	0.146594	-0.630527	0.0298616	-0.372196	-0.523193	0.0334535	-0.325029	-3.09417	-0.531395	two_sided
J958	0.193281	0.699857	2.72617	0.457827	0.0177136	1.00166	-0.436132	-0.148824	-0.389818	-0.281568	1.04925	1.00886	0.40344	0.496938	-0.0160953	0.2305	1.55308	-0.0110832	-0.329421	-0.0642299	0.307007	0.0833406	0.553061	-0.171702	-0.192987	-0.235845	-0.0797572	-0.352751	-0.120893	-0.0852557	2.39387	-0.204964	0.254725	0.447162	-0.253345	0.0324818	-0.282827	-0.263476	-0.161623	0.122434	-0.220433	-0.126654	0.357101	-0.0554677	0.363279	-0.16253	0.217952	-0.222863	-0.182795	0.191869	-0.217988	-0.356984	0.0484263	-0.0794887	-0.11297	-0.199453	-0.245426	0.10164	-0.0301608	-0.154554	-0.294599	-0.107923	-1.01811		-3.79002	two_sided
I700	1.11709	1.03936	2.56835	0.885083	0.574697	1.72542	0.256766	-0.302199	-0.311882	-0.442322	0.148739	1.19392	0.928317	0.786729	-0.0808905	2.40921	1.10347	-0.498574	-0.122385	0.236711	1.42203	-0.591911	-0.515699	-0.429732	-0.247282	-0.502601	0.125953	-0.555446	-0.351127	-0.0361519	0.331618	-0.655231	-0.259473	-0.0708032	-0.381703	-0.446145	0.539293	0.567058	-0.543631	-0.450633	-0.564904	-0.343062	-0.439254	-0.214321	-0.637515	-0.344529	0.208188	0.0779656	-0.254533	0.138098	-0.165947	-0.61982	-0.0924855	0.276223	-0.250746	0.676722	-0.387381	-0.0461081	-0.384479	-0.0213267	-0.50926	-0.401987	-0.604364		-2.71242	two_sided
K668	0.948077	0.537922	0.521484	0.288111	0.369603	1.13352	0.455503	0.0167506	0.0656222	0.0929302	0.151505	0.339732	0.0578113	0.309955	0.225617	0.0242814	-0.0717082	0.389673	0.0756809	0.839673	-0.0883817	0.202329	-0.142114	0.226264	0.25926	0.103793	0.301729	0.141022	0.0127983	0.307977	-0.000182159	0.148159	0.108795	0.0594215	-0.0268083	0.161448	0.254385	0.285008	0.235783	0.325967	0.298658	0.316799	0.0424665	0.216959	0.198392	0.117427	0.364496	0.113392	-0.0613706	-0.0477108	0.297457	0.317719	0.0843249	0.140694	0.364125	0.172409	-0.068862	-0.136327	0.00820322	0.0982909	0.268959	-0.4266	-0.689299		-2.6369	two_sided
N029	-0.361642	-0.0395338	0.526392	0.233437	-0.0502384	0.659161	-0.154512	0.118362	0.699474	0.241795	0.4467	0.0618469	0.0584772	0.0395318	0.349801	0.0925669	0.302419	0.0534403	0.764594	0.0137147	2.5941	0.0613492	0.269728	0.0787429	-0.307196	0.0443842	0.0648864	-0.234544	-0.07885	0.0029006	0.0933793	-0.0395273	-0.143552	0.468753	-0.145958	0.228714	0.615817	-0.00784164	-0.0864118	0.0138853	0.0419027	0.0783844	0.00282617	0.0251656	0.216122	-0.25024	0.170358	0.100146	0.43726	0.0250936	-0.0562095	0.396206	0.472252	0.470684	0.0569508	-0.0320023	-0.17593	0.587043	0.0394137	0.31148	0.0166391	-0.346077	-0.473613	-4.45225	-2.74984	two_sided
H50	0.39533	0.285538	0.451803	0.332466	0.181132	0.213922	0.0555115	0.146765	0.0115258	0.0838979	0.32907	0.558519	0.402077	0.521748	0.0642512	0.29618	0.69847	0.198771	0.123154	0.181506	0.166275	0.228064	0.0725597	0.0633497	0.122884	0.303303	0.148916	-0.0816937	0.202153	0.127695	0.600248	0.246635	0.10472	0.340405	-0.12445	0.00315337	0.376356	0.202573	0.0887548	0.0989576	0.174032	0.206223	0.203267	0.104645	0.206737	0.213945	0.22989	0.164059	0.238177	0.168505	0.271039	0.00636362	0.341951	0.378172	0.211748	-0.057409	-0.143683	-0.0884911	0.0583513	0.369877	0.381439	0.0590166	-0.486267	-6.0559	-3.13077	two_sided
I514	0.217286	0.359393	1.77418	1.14038	0.133856	0.734354	0.056202	0.517534	0.0951348	0.147998	-0.0177822	1.09078	0.0306905	0.151195	0.162761	0.187651	0.307297	0.0478076	-0.070054	0.107294	0.634738	-0.117868	0.0643673	-0.206164	-0.0172281	-0.0824762	0.502725	-0.200041	0.511203	0.28473	0.663808	0.523408	-0.167348	0.456417	0.104923	-0.125186	0.791743	-0.0979138	0.339365	-0.141968	-0.0199999	0.205082	-0.00535427	0.0537958	0.0376827	0.165774	0.0297353	0.035265	-0.142552	-0.00653186	0.190551	0.396116	0.00172705	0.0091614	-0.0890214	-0.0761247	0.00603887	0.358336	-0.057604	0.268828	0.0267959	0.0434018	-2.38932	-7.27237	-3.21079	two_sided
D721	-0.220909	0.0535738	0.665989	0.354639	0.363843	0.603335	-0.103655	-0.0176821	0.270136	0.0524947	0.388905	0.23824	-0.091067	0.176751	0.029447	0.443293	0.892605	0.0178145	-0.210605	0.137253	0.135994	0.0220718	0.0681252	-0.179191	0.0194472	0.175727	0.198355	3.68265	0.0167616	0.215932	0.207332	-0.0399268	0.433363	-0.02974	0.0253314	-0.162488	-0.0753412	-0.197314	0.0229339	-0.0746506	0.449743	0.162414	0.291298	-0.110082	0.0185461	0.39977	-0.196046	0.144042	-0.0663989	-0.212225	0.0822978	-0.372931	-0.0431889	0.17138	-0.135906	-0.214248	-0.0247889	0.0156158	0.067121	0.0752708	-0.0142281	0.0253549	-1.55668		-3.0346	two_sided
A87	0.316936	0.063897	0.324342	0.172885	0.342591	0.128477	0.0761688	0.15545	-0.0107138	0.199072	0.171097	0.343191	0.159292	0.636399	0.355382	0.0463456	-0.0185978	0.192924	0.326515	0.125489	0.359557	0.36795	-0.0139326	0.22238	0.289746	0.326357	0.146912	0.156375	0.255105	0.379273	0.260858	0.0982766	0.566674	0.104708	-0.12456	0.0317451	0.0842377	0.161026	0.142756	0.17601	0.291465	0.0474329	0.262796	0.175693	0.200254	0.167283	0.346781	0.253929	0.250727	0.155429	0.401987	0.0864762	0.255727	0.26858	0.127634	0.00220468	0.0202209	-0.060463	0.45006	0.328658	0.370786	0.204604	-0.318913		-3.142	two_sided
D122	2.38809	1.98249	0.12288	-0.0782258	0.705655	-0.185173	0.489103	-0.43615	-0.0977064	-0.17742	-0.0859591	0.0950043	0.105394	0.221771	-0.100515	0.0588003	0.518081	-0.131421	-0.19573	-0.167067	0.768906	-0.14696	0.409005	-0.0277893	0.263737	-0.214865	0.0716941	-0.0561965	-0.159874	0.12952	0.577602	-0.297399	-0.0923492	-0.305182	-0.336466	-0.0452597	-0.23815	1.42224	-0.019295	-0.171371	-0.133538	-0.00534927	0.13557	0.504943	0.492389	-0.252884	0.0467416	0.0858256	-0.198689	-0.0577064	0.22129	-0.169459	-0.124083	-0.0584921	0.079127	-0.134653	0.416615	-0.242339	-0.191949	-0.0989723	-0.116237	-0.057036	-0.148989	-5.28799	0.550141	two_sided
N489	0.292821	0.068469	0.701772	0.268137	0.361449	0.178813	0.783686	-0.150767	0.382707	0.221891	-0.159947	0.280165	0.262451	0.494852	0.546594	0.500949	0.130289	0.259686	0.0691239	0.249149	-0.43242	0.193452	0.384872	0.229351	0.443213	0.13506	0.709084	0.26917	0.199667	0.267961	0.429218	0.179903	0.290516	0.3465	0.305267	0.010711	-0.0668681	0.685673	0.230301	0.667585	0.158304	-0.0334116	0.261561	0.219722	0.131965	0.194323	0.403571	0.473146	0.507642	0.121646	-0.0141403	0.550168	-0.06232	0.0199286	-0.00490507	0.299009	0.105565	-0.033118	0.180275	0.168664	0.12679	-0.159204	-5.96503			two_sided
M34	-0.404381	-0.352986	2.86079	1.25543	0.096848	0.472646	-0.500234	-0.511216	-0.406143	-0.526257	0.210547	0.47589	-0.219533	0.586313	0.0916032	0.0597264	1.15479	-0.382085	-0.666869	0.0672562	0.0138273	0.25695	0.0449206	-0.484977	0.088016	-0.164043	1.15728	-0.474389	0.251156	0.55238	-0.21975	-0.168964	-0.30047	0.0505765	-0.251587	0.197347	-0.138403	-0.129341	-0.145041	0.400869	-0.568955	0.874039	-0.326173	0.0905913	-0.421194	-0.457113	0.303798	0.598518	-0.25782	-0.0188508	-0.0733701	0.314577	-0.131871	-0.270377	0.935623	0.343615	-0.0939733	0.266708	0.983096	-0.180946	-0.713933	-0.244052	1.78293		-1.64906	two_sided
I67	0.987028	1.72828	3.50516	3.05179	1.10966	0.55969	-1.12292	-1.50296	-0.568996	-1.50081	1.00697	3.14545	0.724062	-0.18161	0.474579	2.93374	1.98318	-0.952486	-1.61694	-0.932475	2.90204	-1.42904	-0.646481	-1.2965	-0.707488	-1.12144	-0.162199	-1.59654	-1.14502	-0.400618	-0.174642	-1.41594	-0.432819	-0.271114	-0.690733	-1.4277	1.25741	-0.320608	-0.838385	-1.15897	-1.29422	-0.991476	-0.717602	-1.04949	-1.31914	-1.36722	-0.0566033	-0.650119	-1.00052	-0.0947641	-0.684306	-1.26097	-0.154281	0.186175	-0.842937	-0.628318	0.85519	0.52246	-0.897686	-0.625972	-1.0788	-0.115288	-1.21464	-6.87499	-2.29448	two_sided
E110	1.6539	2.44636	0.293429	1.21238	-0.32118	-0.264837	0.345176	0.248501	1.34119	-0.260546	-1.22221	0.178951	-0.723809	-0.426747	-0.40382	5.88235	-0.695566	-1.15263	-1.13892	0.0523682	0.195204	-1.09604	0.06892	-0.805915	0.283161	1.36569	-0.38223	-0.749375	0.0985208	0.378019	-0.987228	-0.490643	-0.947326	-0.244526	-0.0398914	-0.759413	-0.956532	1.809	-0.429715	-0.598573	0.158714	-0.741332	-1.26255	-0.30719	0.134425	-1.43455	-0.234086	-0.402562	-0.162365	0.295382	-0.552295	-0.358622	-0.413781	-1.23637	0.00147094	-0.701112	-0.645165	-1.00498	-0.735265	-0.2733	-0.740841	-2.67191	-6.18909		-3.80713	two_sided
M1903	0.000138626	0.773841	0.542364	0.00846558	0.714279	-0.0335724	0.129793	0.265853	0.52672	0.48358	0.164073	0.338132	0.0199163	0.302391	0.174078	-0.0769562	0.257425	0.199226	0.123325	0.500219	-0.816129	0.105962	0.410996	0.368843	0.262119	0.412491	0.424441	0.00863009	-0.108234	0.0311053	0.259014	0.0712214	0.943354	0.146036	0.0974017	0.364064	0.144368	0.296165	0.448086	1.2949	0.364854	0.398372	0.0912041	0.27468	-0.103064	0.318878	0.135493	0.519495	0.213241	0.0256096	-0.0555756	0.109595	0.106512	0.10226	0.364882	-0.101964	-0.242956	-0.0315019	-0.162372	0.717048	-0.188076	0.12956	-4.67439		-3.38592	two_sided
Z470	0.67046	0.971098	0.955259	0.123589	0.80147	1.34301	-0.217128	0.979654	-0.110204	-0.0698969	0.0759652	0.783247	-0.031254	0.130197	0.749819	0.0311712	-0.146905	-0.0122557	0.0843868	-0.174855	0.0224574	0.00894256	-0.0507995	-0.0187759	-0.0732376	-0.118288	0.483561	-0.158572	0.288521	0.29126	0.500669	-0.0244231	0.241079	0.613638	-0.0210313	-0.164153	0.334419	-0.310961	-0.111687	0.144068	-0.224511	-0.0688185	0.119708	0.358199	-0.0388147	-0.156044	0.412175	0.288307	-0.0935686	0.368913	-0.0613156	-0.00254972	0.371014	0.179717	-0.147016	-0.173421	0.0321047	-0.139568	-0.0403017	-0.00687058	-0.0701114	-0.145701	0.224295	-3.00308	-1.70171	two_sided
I609	0.374763	0.239905	1.33286	0.891938	0.99773	0.966358	-0.0373669	-0.121153	-0.00877697	-0.0735184	0.219566	1.01235	0.0455175	0.190665	0.372689	0.220068	0.700646	-0.152003	-0.200158	0.281466	1.1562	0.00472993	-0.0536251	0.0602602	0.201403	-0.145772	0.0264128	-0.25977	0.287212	0.173562	0.270514	-0.000527761	0.250725	-0.0414155	-0.139322	-0.0586711	0.705026	-0.039567	0.00218625	0.516032	-0.122578	-0.178201	0.307407	-0.0558891	-0.0493834	-0.0521738	0.218447	0.0248051	0.0209851	-0.0517583	0.310904	-0.114745	0.103188	0.0108339	0.0270083	-0.125339	-0.0421743	-0.0345203	-0.065526	-0.0438215	0.127749	-0.0620404	-0.0153234	-11.0004	-1.34414	two_sided
R071	0.651505	0.407469	1.19933	0.253875	0.0908159	1.28403	-0.24233	-0.135861	-0.0229288	-0.0575859	0.144663	0.412225	0.184249	0.051774	0.208337	0.613506	0.145726	-0.104011	-0.112346	0.795194	-0.089863	0.601063	0.316478	0.115389	0.0941204	-0.0958603	0.275563	-0.0117728	0.381335	0.178699	0.489114	-0.00560041	0.197983	0.0700716	-0.261824	0.0975576	0.385591	0.0296039	0.0560584	0.406669	0.356136	0.129339	-0.0226495	0.180997	-0.00191818	-0.10162	0.266223	0.011612	0.0320166	0.0850673	0.0734846	0.0388987	0.198936	0.261059	0.534905	0.103033	-0.0850057	-0.0786379	-0.104335	0.274965	0.000831511	-0.158963	0.48244	-8.71756	-3.15769	two_sided
G958	-0.0134718	0.905868	0.614138	0.547699	-0.0410453	0.945361	-0.163762	0.0600053	-0.0447241	0.33774	0.892401	0.815894	0.0501315	-0.228022	-0.0150707	0.28276	1.0005	0.0132551	-0.354001	0.342146	0.756266	0.167068	0.572394	-0.00958855	0.0722765	0.136418	0.28661	-0.198863	0.510927	-0.249657	-0.0212036	-0.203824	0.200718	0.128564	0.164402	-0.0627119	-0.143164	-0.0457992	0.0322131	0.219619	0.178511	0.00282349	-0.0411992	0.220028	0.0123103	-0.0207665	0.868265	-0.0174103	0.375302	0.207524	0.129791	0.288211	-0.109076	-0.14802	0.34084	-0.0202709	-0.240049	0.0646322	0.511319	0.10186	-0.0333136	0.0113003	-1.30218		-0.390152	two_sided
E804	-0.862744	-0.0821394	-0.56576	-0.573713	-0.775218	0.113178	-0.557919	-0.591574	-0.749305	-0.675262	-0.561826	-0.373949	-0.0466856	-0.373641	-0.431052	-0.299518	-0.155444	-0.747996	-0.778449	-0.337641	-0.630988	6.80856	-0.295159	-0.165984	-0.67529	-0.344396	-0.203127	-0.917497	-0.556695	0.572754	-0.800191	-0.886342	-0.417548	-0.622228	-0.286632	-0.568356	-0.848871	-0.654668	-0.693057	0.0386816	-0.200935	-0.430984	-0.535384	-0.450254	-0.573134	1.20908	-0.512709	-0.723125	-0.362643	-0.474471	-0.00370282	-0.701935	-0.161772	-0.622772	-0.241985	-0.47299	-0.665177	-0.919539	-0.525295	-0.820987	-0.609361	-0.694901	-1.75071	-10.1108	1.94414	two_sided
Z518	1.05885	0.62205	3.38454	0.714043	0.30547	1.62475	-0.498232	-0.891304	-0.441476	-0.767624	0.0294478	1.86	0.728052	0.426006	1.32269	1.13506	1.21663	-0.770521	0.591584	-0.447159	2.1116	-0.843788	0.530694	-0.799639	-0.107139	-0.403051	0.6943	-0.84488	-0.225017	0.190927	0.784221	-0.728102	-0.174506	-0.606905	-0.872088	-0.794283	-0.0224372	0.237761	-0.483679	0.179707	-0.363098	-0.433125	0.482242	-0.279938	-0.677557	-0.183941	0.229571	-0.470826	-0.639953	-0.572264	-0.57593	-0.832544	0.161263	0.28043	-0.333068	-0.725513	0.331166	0.0425821	0.0379983	-0.463496	-0.847975	-0.460242	-0.533893	-11.684	-2.27723	two_sided
H811	0.853809	0.897476	0.118615	0.299702	0.519282	0.0228994	0.260831	0.0132447	-0.0075811	0.102129	0.391141	0.30383	0.173911	0.0755157	0.144757	0.0978004	0.219521	0.255592	-0.173076	0.493987	0.111734	0.189611	0.0225737	0.294073	0.365087	0.363314	0.169871	-0.0382644	0.222383	0.265985	0.317234	0.0451071	0.176086	0.140869	0.630069	0.116746	0.211119	0.0461327	0.0971984	0.00150082	0.0427759	0.278875	0.14521	0.0784483	0.237652	0.174069	-0.0492847	0.0495857	0.0764575	0.10836	0.155026	0.18389	0.0894104	0.0694376	0.528958	-0.0734324	0.0768389	0.0631608	0.217633	0.0926687	0.25067	-0.264796	-0.12544	-5.44087	-1.43857	two_sided
H92	0.297491	0.592572	0.523796	0.426117	0.570437	1.05928	-0.0740201	0.323397	0.362878	0.0203147	0.191641	0.281443	0.412274	0.333815	0.247448	0.244648	0.275468	0.145896	-0.00156934	0.266241	-0.0700927	0.507792	0.137148	0.322993	0.111779	-0.0507645	0.266185	0.112387	0.0848443	0.236444	0.0770273	0.214787	-0.0279602	0.0576244	0.289158	0.0928153	0.0491653	0.094743	0.22717	0.0941005	0.20445	-0.0525508	0.271757	0.136918	0.149847	-0.00194771	0.110256	0.101594	0.0580498	0.229658	0.182179	-0.00510877	0.52144	0.24713	0.119611	0.175903	-0.0784668	-0.0363794	-0.00105831	0.204714	0.0923884	-0.0822709	-0.0222576		-2.14397	two_sided
R630	0.00234469	0.968654	3.11763	0.370393	0.47372	0.590088	-0.458082	0.287057	-0.317586	-0.348867	-0.157019	0.525626	0.592776	0.380676	0.267978	0.371492	1.48129	-0.388244	-0.183568	0.097605	1.68093	-0.0994229	0.326314	-0.362112	0.00287387	0.10917	0.403722	-0.508703	-0.333437	0.453095	0.429727	-0.62161	0.147593	0.0913192	-0.495427	-0.297541	-0.299275	-0.343835	-0.0734308	-0.0853619	-0.144796	-0.144806	0.50655	0.105572	-0.345558	-0.494331	-0.133737	-0.505808	-0.299929	0.399581	-0.275394	-0.365411	0.654848	0.840473	0.063899	-0.531961	-0.234232	-0.148442	0.319103	0.016331	-0.460836	-0.597556	-0.521089	-2.1283	-1.74664	two_sided
M651	0.0920683	0.419284	0.33118	0.0153156	0.851036	0.000924858	0.382587	0.496199	0.19504	0.158216	-0.133772	0.0938738	0.441843	0.395263	-0.0685123	0.327019	0.110057	0.00421597	0.0983109	0.140112	0.335829	0.111362	0.0128545	-0.0625223	0.322551	0.385902	0.651815	-0.0856743	0.0485382	0.388164	0.0251511	0.140031	-0.0328717	0.564692	0.157885	0.171905	0.25575	0.503072	0.0360909	0.192435	0.139425	0.423251	0.352105	0.277691	0.0948101	0.316504	0.478652	0.153549	0.281504	0.208395	0.361943	0.677029	-0.026205	0.528606	0.235351	0.169611	-0.295397	-0.0900326	0.435411	0.223011	0.11821	-0.487902	-1.69381		-2.73684	two_sided
M76	0.430011	2.78132	0.541254	0.157665	0.372972	0.368636	0.071058	1.09954	0.145602	0.0559618	0.079305	0.277626	0.0404903	0.349818	0.300888	0.131289	0.0384898	-0.0417298	-0.199587	0.0824327	0.0213009	-0.0414968	0.156756	0.0316266	0.0780282	-0.0765325	0.508464	0.0499773	0.0396237	0.345771	0.104092	-0.17355	0.377467	0.56664	0.0207861	0.0647762	0.384166	-0.0310927	0.179189	0.130088	-0.0255968	0.210816	0.0325438	-0.101251	0.136209	-0.0883132	-0.0464732	-0.0734978	-0.019417	0.156708	0.0544724	0.0863811	0.224418	-0.0457083	0.190323	-0.101083	-0.118122	0.295495	-0.0853061	0.0501566	-0.0152096	0.145239	-0.785703		-2.67687	two_sided
I200	-0.473721	3.5982	1.39211	5.57949	0.73156	1.22838	-0.372459	-1.39649	-0.705188	-1.94793	1.40179	3.12554	0.875931	-0.659653	-0.973341	3.04064	0.651435	-1.02069	-1.3092	0.382151	1.07663	-1.47075	0.621515	0.84076	-1.58197	-1.51737	-0.266337	-1.6205	-0.797363	-0.368954	-0.820924	-1.7554	-1.66445	-1.00493	0.457369	-1.28215	-0.536929	1.19145	-1.65023	-1.63463	-1.39486	-1.68817	-1.63129	-1.55237	-1.67585	-1.87887	-1.57421	-1.07402	-0.962918	-0.967134	-1.11705	-1.29004	-0.9092	-1.01989	-0.961761	-1.02997	0.203605	-0.16226	-1.54196	-1.32317	0.135366	-1.74402	-1.87855	-5.36418	-0.467932	two_sided
H026	0.892727	2.42232	0.529348	-0.00524373	-0.200312	1.72464	0.219202	0.241895	-0.173067	0.0513794	0.02072	-0.0172095	0.738083	1.90966	-0.00577079	0.3153	-0.0951238	-0.18445	-0.139587	1.89126	-0.2221	0.051664	0.107664	-0.0808006	0.142996	-0.0818559	-0.142276	0.369331	-0.0205829	-0.0221803	0.0908217	-0.0725826	-0.0099287	0.396528	-0.328339	-0.0604188	-0.124907	-0.077939	-0.0727195	0.0280909	-0.270447	0.603448	-0.0888939	0.58128	0.00335542	0.0546507	-0.11747	-0.209687	-0.0933609	-0.0956865	0.122813	-0.403529	-0.180702	0.0885479	0.492297	-0.0113012	-0.454762	0.0463595	-0.194814	-0.0942046	0.0674821	-0.310351	-2.60373		-2.36185	two_sided
H906	0.444501	-0.197872	0.23672	0.816263	0.279844	0.569622	-0.116028	-0.251767	-0.012323	0.207188	0.566971	0.591775	0.640252	0.822643	0.551838	0.163315	0.763169	-0.0168549	-0.348719	-0.171575	-0.254302	-0.215494	-0.0488396	0.444639	0.47833	0.215173	0.378626	-0.143327	1.25031	0.741427	0.100328	0.529333	0.145895	0.168168	0.0368856	0.259801	0.0305558	-0.0610458	0.27828	0.0453047	0.292123	-0.105929	0.171599	-0.118718	0.748768	-0.02422	0.111179	0.341978	0.147262	0.0712545	-0.0579201	0.412685	0.409764	0.148143	0.226247	0.387121	0.114141	0.146564	0.0776681	0.091907	0.195096	0.14027	-6.02412		-4.30579	two_sided
D33	-0.0711048	0.333127	0.273414	0.247633	0.0905093	0.251789	0.0429582	0.183912	-0.0427728	0.216281	0.370744	0.418432	0.0549826	0.348255	0.226312	0.421412	0.182731	0.00757381	-0.130917	0.15527	0.393623	0.0903632	0.163116	0.305431	0.855388	0.0977489	0.0608682	0.0966749	0.0685822	0.252527	0.299623	0.251288	0.516025	0.300605	0.235268	0.149561	-0.12503	0.15812	0.247906	0.202265	0.301414	0.0225714	0.194442	0.256836	0.735427	0.108354	0.262174	0.19785	0.147551	0.418742	0.34381	0.203297	0.217958	0.287819	0.154969	0.285215	0.118156	-0.160194	0.591445	0.142965	0.0255159	0.0214566	-1.13984		-2.98573	two_sided
Q89	0.0808771	0.0901315	0.733375	0.0765832	0.200378	0.653881	0.361717	0.228767	0.344581	0.168349	0.610514	0.226811	0.59286	0.25376	0.294289	-0.0364208	0.753909	0.217492	-0.0232758	0.011219	0.324584	-0.0921399	0.000548481	0.00754046	0.209966	0.343931	-0.0194815	0.312243	0.0379503	0.138077	0.401386	0.225149	-0.117205	0.374809	-0.0558265	0.313874	-0.0724278	0.40228	0.488059	0.103878	0.0124196	0.00761626	0.205515	0.0899101	0.407533	0.0708279	0.298496	-0.0223193	0.226199	0.412143	0.247007	0.0202471	0.284135	0.464976	-0.0534964	0.952325	-0.00533417	0.0502825	0.14462	0.196447	0.209847	-0.0741293	-3.01324		-2.06922	two_sided
E04	2.88238	3.24616	1.05658	1.08095	-0.215753	-0.381669	-0.182267	0.396016	-0.275374	-0.398477	0.695201	0.246982	0.452062	-0.0453365	-0.133377	2.39799	-0.0525556	0.39094	-0.657768	1.22849	0.329815	-0.0434924	-0.0789361	-0.492595	1.18376	-0.451061	-0.399065	-0.597654	-0.0751182	-0.197115	-0.342133	-0.476325	-0.145622	-0.169465	-0.14206	-0.355505	-0.538143	-0.048897	-0.221618	-0.427221	-0.418417	-0.191315	0.451858	-0.426453	-0.38123	-0.458732	0.107434	-0.307775	-0.28061	0.387046	-0.0653651	-0.362644	-0.0976476	-0.462061	0.250442	-0.469348	-0.491195	-0.605978	-0.268935	-0.469811	-0.231225	-0.38038	-0.856712	-5.19284	-1.1286	two_sided
K913	0.689721	0.713634	0.80092	0.18277	0.43471	1.51874	-0.0670981	-0.0975695	-0.208228	-0.026951	-0.00409536	1.02966	0.43964	0.304976	-0.0158721	0.178905	0.255599	0.104209	0.440862	0.311719	0.40778	-0.086278	0.995685	0.422164	0.290948	0.126921	0.458819	0.086785	0.161422	0.190166	0.405478	0.0409283	0.0909725	0.0884515	-0.136077	-0.011377	0.124261	-0.300876	0.0654277	0.222028	0.693167	0.773468	0.114506	0.134432	-0.0299812	-0.101455	0.0869301	0.166138	0.0822399	-0.0426809	0.11285	-0.230663	0.30866	0.593596	-0.0228288	-0.133608	-0.437636	0.0617363	-0.158471	0.288026	-0.0405041	-0.0682089	-2.00718		-4.90371	two_sided
J370	0.335332	0.0455231	0.643697	-0.0917031	0.449337	0.438149	-0.211458	0.247499	0.166672	-0.377866	0.309765	-0.0453617	0.610099	0.607004	-0.187741	0.132126	1.0919	0.300829	-0.420487	0.374374	0.341541	0.389663	0.163145	-0.135662	-0.10856	0.00641751	0.199173	-0.411733	-0.168642	0.320949	2.2767	-0.351783	1.08316	0.0874412	0.219501	0.0426276	-0.147917	-0.18253	0.484947	0.688822	0.395822	0.128126	-0.18827	-0.0100689	0.384485	0.200496	0.410449	-0.00298774	0.174756	-0.0433162	0.0198867	-0.0713898	1.33486	0.023065	0.476878	0.51778	-0.12413	-0.0474634	-0.102455	0.168124	-0.343302	-0.558963	-3.77094		-4.25353	two_sided
M2576	-0.0485903	4.65034	0.0568312	-0.0526833	0.163387	0.206	-0.0925644	0.648672	-0.0419336	-0.0820834	0.348168	0.144938	-0.00588544	-0.0446886	0.26563	0.0226873	0.0725501	-0.224597	-0.423228	0.152011	-0.217146	-0.0923752	-0.178116	-0.110826	-0.23991	-0.137448	0.0209271	-0.198878	-0.0310973	0.466412	0.109303	-0.153066	-0.171913	1.17218	-0.0476674	0.0513566	-0.128413	-0.227966	0.124925	-0.244644	-0.0641396	0.0845171	-0.0789702	-0.125073	-0.100318	-0.179204	0.0710019	0.0589834	-0.105578	0.0954369	-0.0463553	-0.101173	-0.0244912	0.784674	0.0266996	-0.134717	-0.189168	-0.180059	-0.0958345	0.0286819	-0.248178	-0.561589	-0.106869		-5.5448	two_sided
Z291	0.595953	0.248515	1.89458	1.22957	0.0870574	0.55587	-0.105809	-0.00821329	-0.197509	-0.036394	-0.000282592	0.372514	0.77505	0.282276	0.497897	0.0270059	-0.0109428	-0.00785567	-0.198456	0.246184	0.495473	-0.0771181	0.171793	-0.0151013	0.12914	0.0233179	0.50911	-0.235031	0.278058	0.66638	0.668625	0.197991	0.408538	-0.0668047	-0.160904	0.22139	-0.156517	-0.279846	0.0267856	-0.0955657	0.513946	0.0936415	0.246986	-0.204038	-0.00725531	0.303022	-0.188147	0.110228	0.0934337	-0.148916	-0.143179	-0.0854961	-0.0235301	0.289652	0.0598756	0.102048	0.502943	-0.183335	0.705547	-0.0890421	0.0232314	-0.283353	0.0854659		-2.87388	two_sided
Z803	0.936693	0.150639	0.394219	0.42651	0.455321	0.689908	0.441959	0.0424711	0.0344029	0.0858922	0.221184	0.458027	0.275477	0.172736	0.214579	0.0201319	0.391406	0.206515	0.44224	0.149169	-0.0833014	0.290808	0.447736	0.288181	0.0883693	0.100563	0.0294981	0.0485939	0.234966	0.0443568	0.247326	0.0169768	0.0250782	0.289754	0.430306	0.0820803	0.645526	0.483222	0.0693629	0.141707	0.0348225	0.0477983	0.0596265	-0.0490201	0.143503	0.000932454	0.0732617	0.110126	0.242268	0.150294	0.237835	0.087263	0.0897059	0.0743413	0.0179647	0.0156325	0.291604	0.145403	0.287507	0.0363395	0.294155	-0.181121	0.248134	-5.24879		two_sided
C788	0.621153	0.233613	1.24718	0.22401	0.20986	0.964735	-0.0774813	-0.0109926	0.109491	0.118159	0.150166	0.22364	0.445407	0.160919	0.00819045	0.342994	0.172479	0.050082	-0.187762	0.225878	0.127984	0.262615	0.0670633	0.0705814	0.188977	0.273911	0.11164	-0.0122959	0.131853	0.0859153	0.39971	0.156302	0.218218	0.183888	-0.110458	0.312821	-0.0392037	0.0945949	0.202399	0.0802251	0.232798	0.0482078	0.364567	0.302231	-0.0857897	0.244349	0.202734	-0.0749572	0.031359	0.119153	0.206631	0.159931	0.668808	0.284401	0.187146	0.098584	0.0113292	0.0157429	0.585795	0.148481	-0.0530106	-0.182576	-0.221081	-9.45541	-1.69068	two_sided
Q85	-0.128811	0.039781	2.13794	-0.0493673	0.369593	-0.096925	0.16487	0.116347	0.167971	0.00390431	0.0967822	0.0550229	0.254255	1.41148	0.156885	-0.0424365	0.228086	0.0388749	-0.407797	0.205412	-0.156725	-0.0674053	0.0407632	-0.0600882	-0.0231272	0.251334	-0.00202868	-0.127179	0.30555	0.29881	-0.144074	0.0262616	-0.177299	0.231556	0.570877	0.00876717	0.337368	0.609633	0.62034	-0.0656844	0.584115	0.303671	-0.0245387	0.589184	0.227867	0.159309	0.776417	-0.174793	-0.0142582	0.0963113	0.271475	-0.219038	0.153678	0.358907	0.188268	0.609778	-0.206698	-0.203769	1.28924	0.012563	-0.313296	-0.235244	-2.27544		-2.32944	two_sided
N135	0.0360329	0.148026	2.62435	-0.000501367	0.0268529	0.574743	-0.142088	0.0546297	0.21933	-0.0588242	0.0199639	-0.0278258	-0.0247382	0.0444061	0.178298	0.0237844	0.141364	-0.0245538	-0.254145	0.250507	2.1083	0.225188	-0.192757	-0.0237732	0.100331	0.22377	0.157193	-0.228052	0.0413196	0.324132	-0.0389039	-0.142427	-0.0314159	-0.134217	-0.146584	0.283906	-0.158151	-0.008173	0.104281	0.109047	0.0698979	-0.00439866	0.0778847	0.191133	0.388763	0.106213	0.237851	-0.024083	0.0176456	0.146669	0.226798	0.225118	0.0349623	0.490281	0.409295	-0.148114	-0.109031	-0.143456	0.167242	0.0743828	0.00813557	-0.486587	-0.165018	-6.11663	-0.653933	two_sided
I620	0.825501	0.668739	1.38832	1.78166	0.514522	-0.131882	-0.088483	0.0254884	-0.261903	0.067835	0.38063	1.45305	-0.0472329	0.00536051	-0.128439	0.843466	0.499236	-0.187146	-0.422988	-0.00223072	1.25985	-0.173984	-0.11873	-0.170064	0.038284	0.0591011	0.129461	-0.24032	0.180053	-0.0686594	0.162612	-0.202265	-0.15759	0.411166	-0.184065	-0.151233	0.0862025	-0.0845356	-0.0377482	0.000578676	-0.0175143	0.115687	0.213165	0.311699	0.179722	-0.0595305	0.50589	0.13297	-0.0899399	1.07902	-0.0185188	-0.187483	0.207284	0.373654	-0.11538	-0.268854	-0.00302419	-0.0230058	0.150856	-0.177621	-0.0818907	-0.356755	-0.487523	-8.63421	-1.82676	two_sided
M6534	0.360984	2.60862	0.410847	0.16034	0.581805	-0.0220194	-0.297132	0.419652	-0.0583192	-0.201227	0.164159	0.514288	-0.0447903	0.333481	0.248031	2.73255	-0.101662	-0.0600401	-0.314098	0.235733	-0.45552	0.397695	-0.283153	0.26947	0.125737	0.441958	-0.0663208	-0.200787	0.229519	-0.153629	0.0635708	0.276208	0.269382	0.150856	0.975563	-0.251527	-0.0112459	-0.229572	-0.10232	0.0930612	-0.116318	-0.149567	-0.249975	0.244971	-0.152679	-0.112032	-0.161713	0.280841	-0.0627958	-0.145651	0.347983	0.0013811	0.164046	0.50203	0.255002	-0.279684	-0.0169056	0.128716	0.0254477	-0.0633779	-0.11882	-0.327495	-0.795471	-7.69686	-5.60584	two_sided
J330	-0.112985	0.00727171	0.0282823	0.0344928	-0.128784	0.421835	-0.288396	0.012143	-0.160475	-0.0771756	-0.233508	-0.261949	-0.0992317	0.621245	-0.26207	-0.113383	0.353566	-0.0972487	-0.183546	-0.0267661	-0.20634	-0.123968	-0.0843905	-0.0669512	-0.160906	-0.0591659	-0.430599	5.34957	-0.267692	-0.290013	1.04592	-0.429099	-0.252421	-0.144078	-0.204289	-0.398543	0.116029	-0.301687	-0.290253	-0.236142	-0.208776	-0.0851006	-0.353097	-0.0955862	-0.0993746	-0.250823	-0.00943143	-0.128287	0.25426	-0.232454	-0.288711	-0.219476	-0.0973267	-0.133494	-0.109051	0.257334	-0.364759	-0.299622	0.438927	-0.223953	-0.282182	-0.269353	-0.481067	-5.03221	-1.93228	two_sided
C189	1.13691	0.366871	0.39848	-0.0843939	0.403506	1.30735	0.120569	-0.105887	0.123407	-0.042432	0.131337	0.199838	-0.181167	-0.156499	0.633627	0.0632794	0.0522629	-0.0443429	-0.382001	-0.0380175	0.814235	-0.0905043	0.887789	0.0683533	0.311181	0.093798	0.823465	0.0900147	-0.174475	0.484422	-0.0520682	-0.13093	-0.101094	0.393413	-0.102327	-0.0405989	-0.263703	0.313833	-0.044881	0.357975	0.26536	0.380648	0.328942	0.0406386	0.27962	-0.170045	-0.0441365	0.0911505	-0.0881911	0.0740428	-0.0568398	0.557983	0.771759	0.0678556	-0.0287851	-0.133163	0.124758	-0.104481	0.782245	0.362481	-0.0496904	-0.306007	-0.351418	-8.72186	-1.42882	two_sided
M472	-0.167925	3.32736	0.54731	0.04949	0.264703	0.281596	-0.199937	0.494174	0.0309493	-0.0222378	0.0239513	0.128524	0.653566	0.643946	0.815891	0.250528	0.107544	0.0223231	-0.248016	0.164192	-0.0872908	0.160705	-0.114388	0.180982	0.282513	-0.191639	0.414013	-0.0699202	-0.0718913	0.515108	0.368724	-0.0426256	0.235899	0.320734	0.169641	-0.141998	0.188449	-0.330354	-0.0431421	-0.057653	0.2588	0.0290313	0.583646	-0.109729	-0.0253123	-0.330096	-0.266172	0.0539551	-0.151222	0.0806517	-0.0586236	0.16498	-0.176999	0.741149	0.02605	-0.154874	-0.281975	-0.334651	-0.0976775	0.00188618	-0.125247	0.490966	-0.929317		-2.46477	two_sided
D75	0.400056	-0.398006	1.50837	-0.228411	-0.431709	-0.137585	-0.262137	-0.401362	-0.416132	-0.505143	-0.141605	-0.316209	-0.236757	0.128618	2.46056	-0.881622	-0.182352	-0.842156	-0.943598	-0.930003	1.67203	-1.07963	0.0464781	-1.06408	1.51704	-1.04125	0.893788	-1.11371	-0.814082	3.38356	-0.417782	-0.804342	0.383125	-0.732956	-0.795069	-0.863257	-1.16762	0.509976	-0.9246	1.04283	2.29811	-0.338803	4.06607	-0.543086	-0.822353	-0.935511	0.257353	-1.01722	-0.885346	0.0992505	-0.836642	-0.684332	0.186186	-0.522202	-0.438857	0.11226	-0.802242	-1.11529	-0.163023	-1.09774	-0.90105	-0.791698	-1.48278	-10.2653	1.60375	two_sided
I13	0.305903	1.84768	4.9758	1.49683	0.165935	-0.357561	0.334892	-0.491091	0.0731521	-0.0242101	0.451888	1.52756	-0.389166	-0.307282	0.139634	2.3803	0.211308	-0.16168	-1.15068	0.100651	2.54992	-0.364443	-0.141924	-1.35319	-0.60005	-0.304562	0.462386	-0.874612	0.383915	0.26885	-0.931998	-0.32944	-0.992864	-1.09106	-0.931241	-0.754798	-0.680615	1.83665	-0.287033	-0.620472	0.196955	-1.46645	-1.23506	-0.051537	-0.811233	-0.476522	-0.525136	-0.030201	-0.370008	-0.188554	-0.195501	-0.721845	-0.847383	0.386895	-0.551278	-0.10059	-0.256584	-0.0907846	-1.19537	-0.764285	-0.578835	-0.46072	-4.90114			two_sided
D177	0.506861	1.47895	0.178695	0.298899	0.0875333	0.00106728	0.277527	0.347779	0.300139	0.33869	0.444193	0.365458	0.134868	0.136709	0.0438992	0.178585	0.21149	0.117375	-0.112685	0.301929	-0.0846982	0.215152	0.165237	0.114284	0.245667	0.128378	0.0528762	0.0546447	0.0879133	0.171202	0.182176	0.144897	0.0304088	0.491932	0.00660024	-0.131015	0.177571	0.165624	0.173138	0.105213	0.190646	0.386298	0.368039	0.19193	0.46954	-0.0252558	0.0317874	0.0717771	0.165481	0.0543328	0.150808	0.0987775	0.144519	0.231548	0.129843	0.046776	-0.108226	0.00300554	0.17521	0.217474	0.00977025	-0.172509	-0.273863	-7.34214	-0.627465	two_sided
E46	-0.631638	2.71184	2.15521	0.758337	0.695426	0.0426943	-0.382914	2.30469	-0.727895	-0.510426	0.121284	0.853006	-0.15219	0.46485	0.477045	1.12166	1.51468	-0.446576	-0.70965	-0.480201	0.150182	-0.434846	0.965046	-0.652237	-0.338885	-0.0877549	-0.0544894	-0.429846	-0.156228	0.0373494	0.682842	-0.516377	0.00190181	0.475716	-0.441224	-0.360632	-0.498477	-0.620432	0.0401545	-0.0391083	-0.423655	-0.00332059	0.304251	0.812902	-0.592318	-0.526065	-0.210528	-0.562511	-0.479042	0.635824	-0.553611	-0.70041	0.570212	1.48197	-0.326779	-0.281796	-0.449106	-0.345959	0.340817	-0.175629	-0.590122	-0.842315	-0.752529		-0.848187	two_sided
D042	-0.0262389	0.245365	1.40676	0.0945296	0.2606	-0.138695	0.190519	-0.0260168	0.138776	0.0558375	0.349038	0.199565	0.402469	-0.0891753	0.369512	0.377713	0.358993	0.332293	-0.224104	0.142125	-0.264083	0.0133523	-0.173639	0.249771	0.295432	0.440985	0.786125	0.319769	0.274444	0.444352	0.107981	-0.0939135	0.504971	0.0125337	0.158928	0.406854	0.115514	0.407244	0.28975	0.197235	0.692851	0.0751162	0.427476	0.0809399	0.140832	0.288171	0.670461	0.444201	0.659561	0.740226	0.505153	-0.0318355	0.169591	0.301697	0.105593	-0.0574742	-0.158467	0.481933	-0.0313724	0.135976	0.434213	-1.60074	-2.71161			two_sided
M151	-0.116986	0.304162	0.473231	0.0500119	0.498205	0.00121527	-0.0522416	0.0351271	0.333212	0.50684	0.288522	0.124242	0.0449892	0.29939	0.609378	0.0499142	0.00291224	0.145993	0.374036	0.0120352	-1.44667	0.0349622	0.35708	0.132792	-0.00312937	-0.323209	0.13299	0.329604	0.0556833	0.170224	0.527379	0.185241	0.460272	0.293925	0.0144529	0.30183	0.172288	0.178769	1.07266	-0.045752	0.34166	0.482621	0.283225	0.550099	0.251598	0.151117	0.130895	0.681804	0.146315	0.301166	0.0560795	0.0883726	0.438624	0.428689	0.2354	-0.145586	0.0108817	0.229466	0.288117	0.0812452	0.196265	0.865894	-0.650469		-8.79508	two_sided
N508	0.653491	0.305558	2.29823	0.523915	0.130675	0.0971198	-0.0141626	-0.00777744	0.0177994	0.0290222	0.0434093	0.29856	0.0450984	0.103298	0.0665853	-0.000256034	0.0822444	0.0499577	-0.186017	0.542707	0.930402	0.0701339	-0.189744	0.0544392	-0.0190121	0.267748	0.69201	-0.0436591	0.0392408	0.211162	0.247904	-0.0122389	0.19949	0.0671015	-0.11344	0.123152	0.338992	0.0660359	0.245042	0.087828	0.0512765	0.567369	0.189566	0.0275915	0.377787	0.0315044	0.257165	0.114727	-0.0418397	0.137431	0.213238	0.184292	0.265627	0.238469	0.376749	-0.133027	0.0203974	-0.122017	0.145342	0.107647	0.0943113	-0.12972	-0.012866	-4.94954		two_sided
M7954	0.191558	0.50509	0.13012	0.308916	-0.0159875	0.300654	0.269556	0.0326709	0.119412	-0.092923	0.468299	0.299571	0.316575	0.154319	0.268566	0.413056	0.180155	0.193061	-0.12784	0.401896	0.105883	0.11261	0.193357	0.199436	0.451525	0.562298	0.149771	0.157763	0.117429	0.218651	0.399558	0.371682	0.146188	0.138219	0.0688603	0.282104	0.306324	0.121479	0.17558	0.294293	0.153063	0.132272	0.515768	0.332534	0.104931	0.583271	-0.00269258	0.234701	0.424517	0.20837	0.202298	0.58243	0.0943881	0.356587	0.0421836	0.177548	-0.169275	0.271161	0.722811	0.369217	0.255794	-0.16734	-2.62321		-6.66721	two_sided
F109	-0.641735	-0.437591	0.157538	-0.569627	1.59882	0.400439	-0.709528	-0.22812	-0.29166	0.650908	-0.662705	-0.851894	1.23101	1.10011	0.790267	0.00926883	0.192857	-0.700553	-0.658921	-0.175707	0.196754	0.383194	1.17435	-0.778481	1.26836	-0.256734	1.05227	-0.241299	-0.553129	0.468427	0.27629	-0.682151	1.74843	0.568329	0.137924	-0.338695	-0.125775	-1.25453	-0.793917	-0.141423	0.798534	-0.310045	3.95761	-0.154995	0.369908	-0.206385	0.103408	-0.570571	-0.388898	1.38275	0.0636931	-0.413868	0.194291	0.866577	-0.608363	-0.815378	-0.423162	0.135804	-0.743641	0.0870665	-1.15505	-0.0659723	-7.1723		-5.52111	two_sided
M5437	1.00156	1.48983	0.149419	0.252245	0.179204	0.888493	-0.0311138	0.643017	-0.0107469	0.134157	0.0557863	0.0510424	0.556702	0.406628	0.422573	-0.0127631	0.145962	0.0849409	0.140404	1.3967	-0.398721	0.205096	-0.143759	0.380625	0.0324517	0.358517	0.44276	0.152697	0.121436	0.0630023	0.237953	-0.0123565	-0.0838383	0.35062	-0.137151	-0.00998042	0.0177853	0.221061	0.380758	0.0540672	0.351985	0.167167	0.114963	-0.0822191	-0.285507	-0.0237096	0.181435	0.219835	0.0718356	0.0712576	0.35007	0.111663	0.368699	0.00406914	0.48401	0.390602	-0.106561	-0.0279496	0.24651	-0.0840623	-0.00177939	0.235234	-2.87185		-3.52276	two_sided
K413	0.0708759	0.319165	0.506115	0.000183249	0.170974	-0.00184961	0.349758	-0.153584	-0.0111125	0.0191271	0.047602	0.135812	0.239893	0.0685599	0.07443	0.0834806	0.696212	0.118019	-0.199743	0.0949334	0.495326	0.419349	-0.176487	0.22476	0.41572	0.27158	0.0190589	-0.151671	0.00575263	0.0909609	1.18431	-0.0288043	-0.0852795	0.0951228	-0.0552977	0.288037	0.174207	0.184378	1.35576	0.0345617	0.0235717	1.03052	0.459367	0.168719	-0.0183095	0.198915	0.362554	0.0442957	0.126058	-0.125521	0.317186	0.396834	0.043612	0.0172711	0.0574282	0.175035	-0.170535	0.0586958	-0.0818016	0.517763	0.0292887	-0.310415	-0.53427	-6.64815	-0.796033	two_sided
B950	0.850653	1.08702	0.399462	0.0966895	0.105899	0.392229	-0.031467	1.14234	0.0220186	-0.212123	-0.024586	0.383865	-0.0555515	0.208827	0.142864	0.714958	0.0437071	0.0452193	-0.00920901	0.11981	0.44251	0.0880596	0.427893	0.186089	0.0747925	0.10492	0.504689	0.0469466	0.215986	0.54673	-0.153241	0.066246	-0.126418	-0.125051	-0.12492	-0.122009	-0.102905	-0.074596	0.293902	0.121155	-0.0509638	0.151684	0.013697	-0.0252336	0.221771	0.530364	0.332118	-0.0430581	0.19102	-0.154176	0.134473	0.203359	0.62198	0.341547	-0.0717733	-0.0120661	0.147821	-0.275337	0.591488	0.0351119	0.0670201	-0.0344723	0.643642		-2.24527	two_sided
H588	-0.17116	-0.0752266	1.28744	0.314174	0.100031	-0.0491298	-0.212911	-0.101478	-0.0556657	-0.0835717	0.844525	0.438882	-0.140486	0.183544	-0.179519	4.17069	0.533879	0.196187	-0.0843813	-0.165359	0.722086	-0.223147	-0.261562	0.00382936	0.0103462	0.149769	0.0878309	-0.00692958	0.40208	0.587615	0.0664488	-0.258665	0.130749	-0.133025	-0.296362	-0.174332	-0.189988	-0.323624	0.034431	0.26712	-0.194365	-0.0333256	-0.0937314	0.0986487	-0.0769887	-0.362931	-0.0445465	-0.0493447	0.139822	-0.286462	0.281368	-0.232247	-0.0154014	0.510304	-0.158282	0.335506	-0.0748671	-0.0574942	0.211868	-0.165628	0.0297239	-0.299598	-1.44284		-3.24304	two_sided
N420	0.359209	0.460327	0.594759	0.60093	0.14024	0.0800943	0.206912	0.0881561	0.228726	0.192172	0.636363	0.27539	0.289795	-0.0785324	0.569988	0.1013	0.513134	0.140318	0.245203	0.398942	1.50368	-0.103256	0.247789	0.180348	0.227849	-0.051946	0.117601	0.134725	-0.055264	0.291148	0.354215	0.825346	0.148669	0.137971	-0.0866615	0.163513	0.193298	0.13425	0.0841121	0.0942482	0.414009	0.0750507	0.251984	0.0743567	0.188636	0.216046	-0.0796654	0.119452	0.272108	0.217861	0.0306842	-0.0259574	0.0899786	0.134733	0.401958	0.111048	0.225566	0.451735	0.187338	0.141445	0.373538	-0.0330255	-4.04357			two_sided
M246	1.41009	1.03309	-0.0178625	0.216972	0.0387946	1.06788	-0.105205	0.0398695	0.468492	0.595592	0.0522515	0.19832	-0.068453	-0.0417338	0.628034	-0.00245079	0.101819	0.303872	-0.416062	-0.105937	-0.556705	0.145233	0.0866051	0.213037	-0.0242404	0.0231149	0.993716	0.274371	0.0320635	0.471748	0.134912	0.181847	-0.00531258	-0.067388	0.291035	0.153035	-0.0905192	-0.187804	0.0510806	0.326345	0.709424	1.08119	-0.186449	0.464999	-0.0593837	-0.0877992	0.396685	0.441675	-0.0853659	0.42849	-0.0845299	0.308409	0.0423988	0.279755	-0.209151	-0.0708999	0.0751455	0.27967	-0.0547529	0.415915	0.0212199	-0.528526	-0.591409		-3.25431	two_sided
L51	-0.0802742	0.175437	0.547926	0.729973	0.1109	0.450356	0.136702	-0.0889226	-0.152881	0.272911	0.116888	0.698968	0.82604	0.683977	0.0638699	-0.115446	0.182377	0.415072	-0.417725	0.227419	0.120525	0.375077	-0.0375899	0.391497	0.163579	0.0738396	0.158268	-0.10647	0.496403	0.0978094	0.351548	0.387072	0.445699	0.108091	0.0384885	0.325604	0.77396	-0.0246594	0.153422	0.120743	0.222759	0.345104	0.245627	0.271446	0.163295	0.120407	-0.0143683	0.517309	0.442391	0.0170185	0.264817	0.327715	0.741453	0.160958	0.175994	-0.0048432	-0.0832269	0.262111	0.0258166	0.0659066	0.0376942	-0.326475	-1.5263		-4.27464	two_sided
M22	0.56982	2.88872	0.23383	-0.0503583	0.218373	0.254357	0.0110349	0.404986	0.161493	-0.152483	0.0587199	-0.0506526	-0.0127105	0.0977103	0.441113	-0.126174	-0.0524487	-0.0200209	-0.227887	0.150962	0.0673597	-0.119876	0.021543	0.312926	0.030016	0.0441817	0.306497	0.100863	-0.0574309	0.419976	-0.00615558	0.123209	0.0429279	0.489078	0.00853117	0.108025	0.472908	0.20246	0.155942	0.398329	0.268681	0.277217	-0.0356186	0.252407	0.218948	-0.0201808	-0.00240066	0.314921	-0.0286425	0.333355	0.0350828	0.134319	0.0416867	-0.0199115	-0.0989953	-0.0765519	-0.0838314	0.0572248	-0.100915	0.0632737	0.0283114	0.125075	-0.127135	-5.62766	-1.96009	two_sided
I441	1.83332	1.88103	0.877635	2.60654	-0.0824374	-0.226249	-0.297249	-0.0951139	-0.0821094	-0.264817	0.800152	1.31769	-0.214965	-0.38949	0.0430039	2.38804	0.329734	0.0560103	-0.572643	-0.34799	1.25611	-0.266605	0.490811	-0.432494	-0.333747	-0.212183	-0.0587197	-0.459593	0.136326	0.244196	-0.222374	-0.322653	-0.220349	-0.214331	-0.122566	-0.277128	0.546	0.164649	-0.413497	-0.400209	0.162643	-0.398623	-0.302638	-0.145407	-0.42574	-0.0956765	-0.0147104	-0.248215	-0.194046	-0.202337	0.152755	-0.212202	-0.229295	0.263461	-0.389493	-0.0631237	0.261955	-0.146173	-0.0327568	-0.298035	-0.268505	-0.389154	-0.586834	-8.64255	-0.547528	two_sided
E88	1.05968	0.84947	2.95717	0.267765	1.21481	0.815289	-0.165926	-0.511962	-0.515729	-0.60428	-0.0675697	1.26344	0.747739	0.351165	-0.134041	3.15142	0.752064	-0.68435	-0.646394	-0.145056	-0.189966	-0.305924	0.879301	-0.494831	0.22368	-0.251754	0.140157	-0.741483	-0.378268	0.283104	0.736142	-0.734081	0.197126	0.358772	-0.502484	-0.540686	-0.383907	-0.0492702	0.0192345	0.0772095	-0.199375	0.117204	0.274051	0.748053	-0.347802	-0.499789	-0.287125	-0.199321	-0.569988	0.51176	-0.407145	-0.387056	0.378128	-0.076395	-0.274113	-0.531885	-0.289701	-0.514576	-0.25925	-0.3022	-0.502124	-0.177652	-0.643673	-6.81863	-2.68447	two_sided
J151	0.0842588	0.102055	1.18463	-0.158517	-0.500891	1.63893	-0.0373566	-0.00727709	0.00139212	-0.245905	0.476316	0.274368	1.61626	3.83536	0.517165	0.16513	1.03843	-0.327273	-0.467482	-0.182902	0.417906	0.322418	0.87182	-0.227621	0.326032	-0.318695	1.12113	-0.417106	0.0816979	0.348572	1.5768	-0.263161	0.214233	0.161761	-0.564216	-0.469998	-0.109689	-0.403786	-0.383376	-0.118253	-0.140372	0.632184	-0.30846	-0.437248	0.130526	-0.230025	-0.198817	-0.525761	-0.387682	-0.299208	-0.453641	-0.513211	-0.338118	0.134132	-0.060856	-0.279931	-0.727789	-0.239017	-0.172743	-0.245216	-0.452846	-0.788515	-2.72053		-2.01664	two_sided
D462	0.61422	-0.909949	1.92971	-0.35919	0.106435	0.818883	-1.17056	-0.922543	-0.33858	0.574891	-0.694227	-0.570189	0.684479	0.719092	2.99337	-0.134743	-0.775228	0.0527849	-1.07616	1.66166	-2.76198	0.0252274	-0.269365	0.810511	-1.47026	-0.328228	1.20938	0.53443	-0.355766	0.857276	-0.466976	0.415746	-0.26224	0.683289	0.198674	0.0676821	0.331862	-1.11091	-0.199926	-0.464939	2.7148	0.322448	-0.115236	-1.29987	-0.72819	-0.189876	-0.700397	0.800844	0.729256	0.240638	0.476415	-0.504809	0.617473	0.406297	0.573843	0.657227	-0.492564	-0.00830074	0.524876	0.611189	-0.577653	-0.525085	-7.5929		-6.43951	two_sided
Z350	0.182861	0.402757	0.330867	0.015896	0.0526393	0.121641	0.210085	-0.105262	0.220151	0.205783	0.186042	0.152441	0.205571	0.156614	0.171206	0.172718	0.222466	-0.134189	1.55573	0.149807	-0.561269	0.143854	0.405227	-0.0777099	0.544467	0.205099	0.0666909	0.0612549	-0.0426879	0.313289	0.145972	0.0566287	0.454534	0.147834	0.220801	0.123505	0.618748	0.40303	-0.0482581	0.149169	0.727388	-0.148499	0.347199	-0.0331634	0.319697	-0.0445732	0.184153	0.222305	-0.0823474	0.280859	0.187395	0.116556	0.107909	-0.0256754	0.0628414	0.224557	2.29404	0.267492	-0.0705618	0.224609	-0.195631	0.194329	-3.04223			two_sided
G838	0.521968	0.742256	0.501442	0.369783	1.53542	0.746398	0.00538965	0.393597	-0.0212503	0.0681031	0.201359	0.623043	-0.0260556	0.15492	-0.133823	0.202936	0.204447	0.310327	0.0166965	0.10871	0.491212	0.146779	-0.0592497	0.418868	0.453633	-0.233959	0.0535558	-0.260349	0.606761	-0.112621	-0.219918	0.143762	0.581202	0.16793	0.1945	0.299004	0.0594837	0.0925512	0.232923	0.524745	0.204271	0.313033	0.0911533	0.144251	0.126822	-0.154232	0.363635	0.0240236	0.383428	0.427817	-0.0672764	0.240651	0.639409	0.191479	-0.115711	0.0806035	0.0241249	0.43107	0.203653	0.0580204	0.274448	-0.377227	-3.86627		-4.32869	two_sided
R06	2.58826	5.42006	3.09694	1.34706	0.0975298	2.23131	-0.956754	-1.74611	-0.579142	-1.58517	0.149233	1.00762	1.12311	0.0845313	-0.470895	1.34388	1.99892	-1.4954	-1.38278	0.322744	1.53712	-0.88815	-0.172396	-1.09158	-1.08522	-1.47235	1.29105	-1.51793	-1.35243	-0.670781	0.679854	-1.50678	-1.20717	-1.02512	-1.46124	-1.29434	0.411643	-0.410504	-1.32981	-0.717351	-1.39962	-0.250795	-0.411532	-0.980676	-1.1232	-1.66643	-0.773947	-1.32607	-1.28073	-0.407635	-1.28276	-1.45422	-0.533685	-0.419852	-0.694256	-1.41458	0.229679	-0.00611527	-0.427567	-1.21903	-1.42408	-0.957228	-1.25477	-3.75133	-0.216647	two_sided
N281	0.286537	2.10988	4.56421	0.864088	-0.124949	0.245674	-0.456055	-0.39422	-0.476034	-0.336685	0.0319059	0.776844	0.116231	0.72594	-0.264441	-0.448596	0.596803	-0.364276	-0.633981	0.336533	2.47411	-0.380819	-0.137148	-0.488509	-0.219463	-0.4864	0.0292494	-0.554774	-0.210579	-0.11405	0.154579	-0.307467	-0.317941	-0.251077	-0.394898	-0.0801078	-0.338674	-0.362366	-0.362114	-0.372462	-0.0992686	-0.0199363	-0.221207	-0.516801	-0.298163	-0.37631	0.0972879	-0.472914	-0.274725	-0.238081	-0.437481	-0.438283	-0.32776	0.0947636	0.113382	-0.354669	0.0723949	-0.476398	-0.408271	-0.362075	-0.527937	-0.414361	-0.568247	-3.27605	0.0707415	two_sided
N39	1.63258	4.10844	4.78785	1.21651	-0.249459	2.48303	-1.26224	-0.402804	-1.16159	-1.61015	0.789602	-0.0688145	-1.08848	0.365149	0.113977	2.05316	1.44953	-1.44091	-1.4159	0.285944	2.40326	-0.315933	-0.637176	-0.890321	-1.31526	-0.948155	0.447123	-1.45569	-0.922535	-0.415992	-0.39096	-1.30783	-1.3323	-0.985055	-1.17614	-0.804195	0.305414	-0.966543	0.0659097	-1.34032	-1.42	-0.884471	-0.984081	-0.99999	-1.0856	-1.35368	0.396761	-1.63703	-1.33317	-0.089639	-0.489296	-1.049	-0.717659	-0.300781	0.484152	-1.67329	0.586602	-1.37025	-0.550712	-1.10767	-1.60895	-0.3524	-1.6624	-4.26372	0.94639	two_sided
N329	1.18025	1.19759	1.31849	0.414827	-0.0591746	0.0744265	-0.255818	0.247988	-0.110703	-0.0723279	0.175037	0.323294	0.161564	0.0236083	0.029705	-0.0726483	0.782112	0.126183	0.338187	0.952388	2.94762	-0.156153	-0.0796667	-0.0934175	0.166906	-0.102938	0.17874	-0.00507346	-0.0396606	0.119517	-0.130997	-0.00452723	0.101015	-0.210611	-0.156962	0.259687	0.0291179	0.0755695	0.100786	-0.066327	-0.321836	-0.0902887	-0.181422	0.0357327	0.246788	-0.233365	0.396415	-0.175117	0.257869	0.31476	-0.0788708	0.0940329	0.0318259	0.126291	0.525201	-0.301572	-0.263624	-0.197391	-0.0515398	0.124966	-0.0651779	0.220265	-1.19457		-4.70489	two_sided
A415	1.71048	2.1471	3.47934	0.414065	0.622903	0.177342	-0.202568	0.0491341	-0.40705	-0.224123	-0.15831	0.376448	-0.385332	-0.0081134	0.422465	1.57982	-0.0269945	-0.412431	-0.353397	-0.146473	2.0155	-0.408151	0.0833558	-0.471817	-0.258845	-0.248418	0.917037	-0.512156	-0.247653	0.194272	0.0427973	-0.36044	-0.366942	-0.358385	-0.445743	-0.253843	-0.338397	-0.211001	-0.211104	0.135348	-0.0866531	-0.269374	-0.224243	-0.16897	-0.181609	-0.221226	0.255786	-0.36324	-0.313808	0.304367	-0.25918	-0.427894	0.375263	-0.105055	0.0141948	-0.271425	-0.2572	-0.47724	-0.120972	-0.321428	-0.385623	-0.565361	-0.201704	-7.66892	-0.586525	two_sided
J9600	1.72919	0.492028	1.45728	0.393457	0.043859	1.94126	0.0885694	-0.0785601	0.252253	0.0252166	0.039484	0.711266	0.426414	0.129428	-0.251383	0.98159	1.08486	-0.141022	0.447941	-0.277278	0.455315	-0.0596534	0.735027	-0.25577	-0.0564255	-0.278722	-0.0415317	-0.297732	0.203675	-0.111592	1.01466	-0.266366	-0.0435583	0.695493	-0.182949	-0.482664	-0.0163187	0.486327	-0.249552	0.754843	-0.259261	0.563356	-0.06664	0.0399694	-0.240387	-0.290823	0.15244	-0.422566	-0.516998	1.05326	-0.347132	-0.260404	0.000557659	0.0230652	-0.194488	-0.233538	-0.0183692	-0.197622	-0.429816	0.0465247	-0.291525	-0.0661101	-1.04458		-2.60707	two_sided
N840	3.76851	3.93496	-0.0878228	0.378158	0.0960732	-0.0208449	0.0592228	0.603621	-0.16259	-0.286424	-0.233159	0.0978791	-0.292649	0.0351817	0.0384587	-0.156833	-0.283109	-0.341264	-0.43391	0.165493	0.623975	-0.166474	-0.437415	-0.163825	0.239926	-0.330279	0.215474	-0.478692	-0.208966	0.0471806	-0.291202	-0.251609	-0.0335986	-0.315034	-0.171507	-0.29731	-0.341532	0.0351849	0.564613	-0.338754	-0.285518	-0.00705149	0.0493295	-0.310721	-0.192593	-0.315952	-0.0506472	0.189222	-0.380783	0.251206	-0.0394136	-0.237908	-0.0683436	-0.325048	0.389914	-0.390682	-0.0394284	-0.517681	0.111462	-0.187753	-0.281907	-0.510418	-0.268824	-1.48939		two_sided
L93	-0.494263	-0.377064	2.34028	2.34197	0.461045	0.107916	0.0529244	-0.330916	-0.300224	-0.210294	-0.0234302	1.12904	0.225639	0.0724374	0.706488	0.561112	0.0840468	-0.41984	-0.323732	0.565605	0.147126	0.335743	0.794793	-0.172091	-0.472521	-0.155361	0.206239	0.273476	0.496804	-0.188328	0.144434	-0.361675	1.05921	-0.044746	-0.33713	-0.425129	-0.116206	-0.129761	0.0726543	1.08746	0.487278	0.583791	0.00954985	-0.0811019	0.473635	-0.279011	-0.400974	-0.153164	-0.281126	-0.0317113	-0.139951	-0.280662	-0.181121	-0.0746408	0.121028	-0.473308	-0.256067	-0.625624	1.69914	-0.265292	-0.214093	-0.494995	-0.0634121		-3.29426	two_sided
Z310	0.307305	2.16165	0.605779	0.618796	0.417103	1.46345	0.198518	0.33062	0.114205	0.0976049	0.361179	0.148461	0.196669	0.0662939	0.00515112	-0.156762	0.418959	0.0770467	-0.399672	0.306775	-0.275646	-0.0474297	0.279165	0.3705	0.0682321	0.27151	0.18989	-0.0408056	0.164152	0.348885	0.364597	0.0692461	0.374467	0.211014	0.517436	0.188022	0.0261853	0.67165	-0.105031	0.102191	0.292752	0.141402	0.190151	-0.12705	0.0907791	-0.0494379	0.00579262	0.153831	0.148568	-0.0179567	-0.00156514	0.0827531	0.828372	0.277832	0.162922	0.0373747	-0.11772	0.26966	0.0853403	0.182749	-0.0224659	-0.284586	-5.58173		-8.13409	two_sided
I861	0.441178	0.800106	0.203625	0.876306	0.332403	0.0392708	0.0997039	0.269261	0.242893	0.163987	0.364321	1.20278	0.0751858	0.0329118	0.178874	0.246141	0.0843981	0.029519	-0.18729	0.554312	0.390004	0.0939301	0.22506	0.0960519	0.0375198	0.0873993	0.290389	0.138863	0.207816	0.23182	0.201947	0.0845594	0.252423	-0.0351789	0.698689	0.228972	0.181166	0.357415	0.118582	0.167032	0.127639	0.23992	0.0460718	0.0498931	0.508789	0.217081	0.281891	0.104798	0.747659	0.0954575	0.0889289	0.116623	0.292675	0.0550608	0.0735894	0.200777	-0.0109261	0.425361	0.0868845	0.108913	0.0592404	-0.104322	-1.97188			two_sided
I97	0.774527	2.30652	2.6514	1.37419	0.00128668	0.0223284	-0.0148474	0.512127	0.0220718	-0.0368791	0.618615	0.960634	0.218865	0.676066	0.225388	0.0970741	0.139086	0.0145436	-0.379818	0.443107	0.791703	-0.236678	0.355096	-0.286865	-0.133273	-0.186327	0.819321	-0.0200687	0.359586	0.470488	-0.0753398	-0.0959867	-0.0726644	-0.29014	-0.110622	0.227188	-0.175435	0.370207	-0.377812	-0.212958	-0.146735	-0.146905	-0.121709	-0.187441	-0.245089	-0.302167	0.218314	-0.119793	-0.36289	-0.286217	-0.0227496	-0.193836	0.205015	0.245694	-0.387147	0.0196788	0.0217307	-0.306681	0.204162	0.0404271	-0.24888	-0.332945	-2.35395	-9.9642	-2.6768	two_sided
K048	0.228935	0.238416	0.30003	0.252828	0.36901	0.238998	0.0284233	0.152833	0.214325	0.0845766	0.0527249	0.342487	0.442391	0.210782	0.200127	0.137957	0.158674	0.0751439	0.0307015	0.168512	0.208453	0.382921	0.164291	0.737602	0.112824	0.11699	0.0824523	0.00431008	0.155209	0.38595	0.204572	0.0474198	0.194504	0.237698	0.228842	0.262002	0.177306	0.0374267	0.34384	0.263805	0.341003	0.154084	0.256982	0.040462	0.174622	0.154937	0.28139	0.111424	0.129591	0.367625	0.115386	0.188142	0.247818	0.28548	0.367601	0.228159	-0.0101165	-0.0452647	0.0967604	0.184823	0.0782574	-0.155236	-0.534123	-5.9313	-1.17889	two_sided
Z492	-1.47936	-0.200852	7.08787	-0.403189	-4.30649	-0.524615	-1.21355	-1.4004	-2.29472	-0.229955	-1.19699	-0.377807	0.426904	0.107131	0.700717	-0.0165677	-0.898143	-1.89215	-3.9575	-2.28012	3.59261	-0.181794	0.304427	-2.21955	0.0262735	-1.62771	1.00933	-0.380675	-2.39275	0.659461	-0.97927	-0.462812	0.030632	0.779716	-0.895648	0.362753	0.620541	-2.21555	-2.20688	0.135575	-0.596058	-0.891504	-1.49951	-0.831625	-0.827853	-1.72054	0.823716	-0.514147	-0.615479	-1.19249	0.769961	-0.0799534	-0.231844	0.895234	0.535804	-1.41028	-1.06116	-1.70884	0.194746	-0.960542	-1.54985	-3.78878	-9.63547		-6.59919	two_sided
M4954	0.438557	0.423952	0.378829	0.518037	0.106833	0.513842	-0.124819	0.277347	0.141707	0.155717	0.389324	-0.109434	0.402683	0.00561519	0.813902	-0.0568865	0.446711	0.0667393	-0.00348431	0.431399	-0.24542	0.588125	0.337782	0.0565903	0.291822	0.0867369	0.729071	-0.040371	-0.0362443	0.066972	-0.118154	0.305766	0.421115	0.0669771	0.222313	0.298085	0.148096	0.0909043	0.174243	0.203673	0.316852	0.304924	0.453308	0.358557	0.240458	0.329575	0.0266962	0.304359	0.276371	0.158217	0.273063	0.261238	0.0940659	0.0314384	0.154806	0.0763393	0.0467186	0.143782	0.191212	0.34035	0.175658	-0.0349856	-0.982681		-6.03453	two_sided
D21	0.158595	0.286564	0.307304	0.0785045	0.245643	0.270923	0.315394	0.161561	0.17696	0.450593	0.106612	0.272643	0.180641	0.123306	0.0971035	0.102185	0.0940549	0.0987429	-0.00943798	0.338918	0.0975097	0.17044	0.0186473	0.324506	0.281706	0.122186	0.168164	0.0982787	0.127846	0.260301	0.237333	0.207785	0.447438	0.271466	0.153104	0.152876	-0.03522	0.211797	0.265051	0.0737894	0.188834	0.126394	0.572625	0.210953	0.439256	0.0398811	0.254766	0.110382	0.272132	0.125535	0.231765	0.125607	0.20374	0.0693167	0.282321	0.194991	0.0838103	0.150601	0.0717421	0.288392	0.248291	-0.0695121	-0.00734664		-1.20028	two_sided
K928	0.367487	0.903621	0.32602	0.729614	0.170104	0.997344	0.127456	0.197892	0.000689763	0.0702121	0.336622	0.523567	0.150034	0.0304897	-0.00591526	0.405939	0.209256	-0.0236474	0.164814	0.101078	0.755529	-0.0365328	0.329734	0.158778	0.66658	0.21951	0.269038	0.131626	0.704672	0.402392	-0.0824346	0.300815	-0.0224375	-0.187507	0.277841	0.273409	0.22556	-0.133303	0.248322	0.260212	0.298022	0.503324	0.457827	-0.0902737	0.359655	0.285851	0.0807921	0.224222	0.133939	0.255866	0.338659	-0.0732208	0.435994	-0.153211	0.11635	-0.114009	0.277507	-0.0511261	-0.00707007	0.115373	0.217327	0.0962599	-4.36517		-5.57247	two_sided
C160	1.2196	0.656091	0.946935	0.273965	-0.00895876	0.15829	-0.0530764	0.0367683	-0.0568004	-0.0931391	0.279776	0.397597	0.58509	0.412485	0.0266684	0.164908	0.104933	0.1098	-0.123531	0.144027	0.0582428	0.516322	0.0851914	0.202449	0.0760973	0.00439377	0.200374	0.0430668	0.0681125	0.123834	0.0135566	0.111259	0.237525	0.297709	0.0101541	0.182937	-0.00825336	0.288531	0.222156	0.163876	0.26806	0.534239	0.0781246	0.239124	0.533848	0.0337723	-0.036638	-0.0399777	-0.0384096	0.142168	0.0768129	-0.0255556	0.901583	0.218731	0.130526	-0.0732666	-0.143182	-0.0332512	-0.0765294	0.124947	0.172147	-0.0159429	-0.0681046		-1.14494	two_sided
I05	-0.251339	0.308363	3.34717	2.06838	0.518457	0.45655	0.245579	-0.233277	0.603953	-0.252503	0.901605	2.65041	0.157961	0.129845	0.324544	-0.039625	0.787641	-0.434031	-0.919454	-0.0109189	2.15265	-0.193039	0.110991	-0.497372	-0.316576	-0.456713	0.353735	-0.651892	-0.452116	0.206866	-0.0287758	-0.304943	-0.411973	-0.447242	-0.580009	-0.648079	-0.445213	0.843767	-0.366499	-0.00189896	0.27916	-0.125074	-0.56344	-0.0808579	-0.428212	0.411691	-0.558945	-0.237646	-0.394866	-0.346722	0.0668181	-0.44086	-0.415278	-0.0739397	0.53677	-0.202791	-0.435191	0.0851731	-0.0695693	-0.420136	-0.657113	-0.765374	-1.44415		-1.05705	two_sided
R930	0.388669	0.222448	1.55949	0.481823	0.138691	1.32783	-0.0278074	-0.11513	0.268192	0.0652147	0.443962	0.929266	0.251656	0.0962827	0.167382	0.272859	0.615388	0.149638	-0.491841	0.137085	0.854243	0.348157	0.141691	0.127493	0.0421393	0.0735665	-0.0325175	-0.0511701	-0.111003	0.123885	0.290947	0.197022	0.0490314	0.560273	-0.30382	0.154133	-0.0876568	0.164154	0.160338	0.236814	0.233965	0.251135	0.180454	0.222935	-0.00975078	0.165712	0.340444	-0.134353	0.371178	0.0510622	0.0203576	-0.150158	0.688396	0.290382	0.063392	0.0259942	-0.066516	0.114568	0.244626	-0.0316505	0.0618766	-0.213182	-2.02812		-3.21616	two_sided
Z865	2.05128	0.714304	1.37187	0.658397	0.30549	1.05121	-0.337898	0.207148	-0.26872	-0.0432276	0.703202	0.504936	0.499732	0.344575	0.659012	0.000598436	0.903521	-0.431924	0.65146	0.151963	0.582532	-0.204827	0.577204	0.0914449	-0.198195	-0.412252	0.344007	-0.27426	-0.123037	0.0845995	0.0498386	-0.0995756	0.398151	-0.341508	-0.456668	-0.316414	0.985805	-0.212579	-0.14704	-0.0479861	-0.35054	-0.247761	0.00193303	0.184769	0.36294	-0.362645	-0.11095	-0.208073	0.132835	-0.00588428	0.0742228	-0.220005	0.191716	0.434802	0.257418	-0.528856	0.196251	0.0714439	-0.189063	-0.15114	-0.37099	-0.224706	-0.245628	-8.36675	-1.13774	two_sided
M0699	0.422574	1.35032	1.89686	0.290288	-0.473398	4.63094	-0.785529	-1.15411	-0.892009	-0.730016	-0.906277	-0.0952851	-0.669295	1.04057	0.807321	0.225131	-0.811465	-1.15879	-1.2379	-0.505683	-0.464966	-0.475737	-0.526883	-1.0994	-0.825764	-0.967749	1.53071	-0.805338	-0.582232	0.379239	-0.287552	-0.929143	-0.98789	-1.02065	-0.687147	-1.16044	-0.864039	-1.1467	-0.637735	1.89414	-0.776195	-0.210292	-0.509523	-1.07037	-0.81771	-1.05089	0.123306	-1.1778	-0.98272	-0.949791	-0.224411	-0.994882	0.0961806	-0.428498	0.0106132	-1.01847	-0.493276	-1.19749	0.638012	-1.04313	-1.24738	-0.646565	5.22271	-5.67892	-1.73668	two_sided
N77	3.66298	0.642121	1.27313	0.438909	0.276056	0.670045	-0.221173	0.261597	0.0708648	-0.111204	0.361424	0.703225	0.132366	-0.0516998	-0.382463	1.17714	0.22856	-0.3398	-0.354834	0.756481	0.597742	-0.0422654	0.502759	0.0237071	-0.189796	0.153491	0.280251	-0.0944679	-0.0367325	-0.0886332	0.162812	-0.0799766	-0.0925158	0.0542066	-0.252331	-0.0127922	-0.169092	-0.213569	-0.200735	-0.12143	0.18986	0.194381	-0.155774	-0.439099	0.25794	0.254799	-0.041815	-0.226932	-0.336445	0.25593	-0.0145643	-0.0502266	-0.384271	0.167541	0.253114	0.0508391	0.910378	-0.55188	-0.120899	0.127128	-0.22519	-0.362726	-2.62118	-9.55685		two_sided
J991	-0.0428359	0.196044	2.9133	0.718239	-0.477501	0.243185	-0.309342	-0.202323	-0.0363446	-0.0294446	0.312493	0.00662491	0.192257	0.492062	-0.0171197	0.221514	1.40668	0.79981	-0.825277	0.696635	-0.841526	0.384521	-0.00538183	-0.19199	-0.0549457	-0.322803	1.0567	0.0212244	-0.279574	0.0567418	0.0449082	-0.26938	-0.0243354	-0.332194	-0.250996	0.605978	0.279297	-0.893909	-0.558428	0.35539	0.481878	0.707188	-0.22731	-0.164945	-0.00931208	-0.0536637	0.718821	-0.212082	0.326006	-0.280419	-0.256151	0.356954	-0.335556	0.986736	0.5392	-0.117948	-0.0428966	-0.0552119	1.42282	-0.358359	0.113577	-0.985013	0.0143824		-3.77566	two_sided
Z131	1.25929	2.02028	-0.151253	1.15241	0.0939401	-0.371899	-0.342459	-0.0894103	0.393903	-0.00207043	-0.118919	1.48828	-0.297204	-0.289539	0.598195	3.22645	-0.209082	-0.387024	0.797257	-0.244959	1.16453	-0.275231	-0.728561	-0.485167	-0.413286	1.2239	0.358349	-0.518361	0.0354954	-0.0380782	0.0368485	-0.181281	0.186483	0.399869	0.0446436	-0.257899	0.12251	0.211627	-0.154574	-0.100401	-0.300312	-0.364025	0.196154	-0.513929	-0.268108	-0.111326	-0.225595	0.0600288	-0.365065	-0.0919816	-0.349794	-0.34261	-0.118011	-0.0568622	-0.596514	0.968487	0.377067	0.424472	-0.176174	-0.202158	-0.230784	-0.519072	-0.788203		-2.89284	two_sided
R010	0.376195	0.491492	0.232414	0.105173	0.956826	0.630287	-0.00852657	-0.0361589	0.497867	0.203338	0.0463648	0.242866	-0.15915	-0.00243841	0.546339	0.320806	0.106133	0.477303	-0.0818144	0.0928598	0.316388	0.0605578	0.298365	0.35549	0.451346	0.239694	0.781387	0.0232547	0.10322	0.373888	0.189296	0.0852071	0.020184	0.351707	0.0961701	0.351666	0.072958	0.252959	0.354947	0.208401	0.330749	0.421192	0.0761565	0.113557	0.507223	0.156095	0.0381872	0.163528	0.305726	0.108506	0.245786	0.132283	0.160446	0.101195	0.356975	0.519367	0.031342	0.245665	-0.112488	0.321693	0.157201	-0.409183	-2.63324		-5.45785	two_sided
N709	0.526743	0.563375	0.217239	0.477988	0.0963642	0.272978	0.00890315	-0.116986	0.196459	0.237993	0.290524	0.585896	0.116305	0.0528934	0.180492	0.401192	-0.111703	0.290112	-0.333522	0.27844	0.412194	0.340242	0.421743	0.241391	0.597351	0.266154	0.205479	0.0148706	0.205275	0.482356	-0.0400392	0.163783	0.582721	0.192653	0.272886	0.0660293	0.145812	0.251218	0.462547	0.311472	0.356826	0.203095	0.255995	0.0194137	0.0679827	0.592504	0.639593	0.0119654	0.135235	0.00574779	0.142286	0.339606	-0.00275404	0.190998	0.629277	0.372723	0.144427	0.00179827	0.179878	0.412245	0.184155	-0.119027	-3.43765			two_sided
M7966	0.948162	5.05372	1.3584	0.576376	0.0137979	0.851308	-0.537454	-0.602126	-0.292648	-0.331375	0.193189	0.565651	-0.226275	-0.192431	0.0776785	-0.153829	0.469077	-0.27547	-0.405309	-0.34909	-0.28378	-0.138176	-0.323035	-0.40137	-0.178237	-0.36692	0.664766	-0.292052	-0.0770875	0.104951	0.319598	-0.365779	-0.111404	-0.239393	-0.538507	-0.460737	0.370494	-0.48914	-0.0947255	-0.150905	-0.272892	0.705852	0.145385	-0.360163	-0.129872	-0.430193	-0.155634	0.0454766	0.0541671	-0.121323	-0.314659	-0.418479	-0.0502181	-0.0656846	-0.424107	-0.521048	-0.354847	0.131395	-0.434721	-0.288298	-0.270323	-0.123713	-0.3576	-5.08264	-2.27948	two_sided
G250	1.40442	0.463916	1.31578	0.413512	0.314736	0.196609	0.0742515	-0.146625	-0.0462447	-0.0484699	0.766371	0.486345	-0.011456	0.127507	0.384392	0.0788693	0.845898	-0.0734053	-0.213634	0.37496	-0.0588823	0.239468	-0.0756603	0.363783	0.196439	-0.00655466	0.0670558	0.097839	0.13386	0.286875	0.0624698	-0.106844	0.0975276	0.0360228	-0.120384	0.157971	0.204207	0.391098	-0.108982	0.0314487	0.0987841	0.236794	0.235722	0.22355	0.262503	0.0573083	-0.0605715	0.0631106	-0.00499049	0.16181	0.00162887	0.492298	-0.0215604	0.0611131	0.011805	-0.0314389	-0.149774	0.555543	-0.198545	-0.0486268	0.0211641	0.464486	-0.167938	-5.19974	-2.37683	two_sided
D057	0.322211	0.272334	0.220877	0.338942	0.599789	0.0919283	0.118982	0.795576	0.555028	0.121902	-0.0269594	0.402121	0.359556	0.139378	0.155413	0.363102	0.37081	-0.0765402	-0.0484249	0.112259	-0.0362123	0.128754	0.192947	0.286501	0.595197	0.0201729	0.112883	-0.105141	0.0393324	0.213522	0.482388	0.464227	0.128881	-0.0231733	0.770064	0.215184	0.0366298	0.381439	0.143977	0.234761	0.28715	0.2182	0.635238	0.292677	0.304839	0.0562584	0.17733	0.00877828	0.372649	0.155661	0.283107	0.426095	0.151913	0.0842992	0.125299	0.162264	-0.0278337	0.0622688	0.248692	0.250549	0.306388	0.202889	-2.2018			two_sided
E34	1.09517	2.15382	0.217197	0.665104	0.12183	0.746302	-0.142474	-0.140644	-0.0975233	-0.356216	0.0447	0.669941	0.0586611	-0.0199372	0.20669	1.34629	0.557311	0.761161	-0.332067	0.231952	0.563066	0.205508	0.185236	-0.181627	-0.163446	0.68348	0.135352	-0.0736465	0.131849	0.0181664	0.188677	-0.176113	0.0530463	-0.05385	0.305596	0.0402096	0.105586	0.409172	-0.075121	0.359643	-0.148424	0.00508192	-0.176122	-0.00300884	-0.247569	0.0298191	0.198981	0.151118	0.397714	0.0977914	0.178912	0.161554	0.151917	0.00880329	0.213208	0.464744	-0.171161	-0.206899	0.138485	0.254291	0.055555	-0.0328417	-2.50461		-3.63075	two_sided
J392	0.295412	0.359079	0.400571	0.35457	0.368034	0.610116	-0.0574401	0.0476799	-0.0782003	0.0565161	0.441673	0.474654	0.210986	0.385111	0.0954615	0.197081	1.14622	0.262211	0.136428	0.114318	0.202879	0.323188	0.744782	0.0592196	0.268493	0.170846	0.173108	-0.0868684	0.108152	0.333603	0.899668	0.130236	0.0775123	0.155658	-0.0907184	0.124222	0.0341983	0.00485007	0.191039	0.331299	0.0124481	0.114257	0.253693	-0.0544498	0.123296	-0.111565	0.0352237	0.0604151	-0.0787786	0.230845	0.0179459	0.0723959	0.195717	0.154679	0.297474	0.282936	-0.0523074	-0.0868744	0.613839	-0.0691544	0.0624686	0.0353305	-0.769555		-1.77329	two_sided
M2555	2.22933	3.08252	1.51948	0.271428	0.478237	1.38641	-0.472885	0.290054	-0.32495	-0.263513	-0.0946972	0.33621	0.129208	0.149446	0.969933	0.0417991	0.212077	-0.28774	-0.668099	-0.198083	-0.144139	-0.0895685	-0.151562	-0.179341	-0.288044	-0.095594	1.16865	-0.420846	-0.0693479	0.315092	0.082771	-0.262726	-0.0479217	0.00865287	-0.281326	-0.478417	0.0507104	-0.495009	-0.110801	0.00106879	-0.0779649	-0.0450099	0.102774	-0.354662	-0.179104	-0.548826	0.351387	-0.165487	-0.283834	-0.0217709	0.0858315	-0.29038	0.157983	0.544514	-0.0848057	-0.577454	-0.0375967	0.174435	0.0799324	-0.214191	-0.404891	0.208729	-0.332044	-2.83379	-2.08503	two_sided
F05	1.42711	-0.127105	2.866	0.108575	0.689359	-0.452256	-0.797904	-0.287717	-0.569154	-0.660051	0.00373749	0.358932	0.0195293	1.1062	0.959791	2.55648	2.21817	-0.892566	-0.71389	-0.399394	2.45473	-0.623508	0.570661	-0.685996	-0.0584306	-0.577619	0.559925	-0.880786	-0.621922	-0.131397	0.0991373	-0.734273	0.566434	1.04051	-0.645906	-0.561065	-0.606688	-0.669437	-0.290536	-0.662232	-0.78414	-0.349878	0.478305	-0.333134	-0.599742	-0.708678	0.350964	-0.794268	-0.661102	0.339144	-0.396248	-0.740778	-0.295004	0.924517	-0.146251	-0.806688	1.03109	-0.801165	-0.351332	0.0274479	-0.770118	0.15411	-0.732968	-6.08319	0.333974	two_sided
I083	0.126471	2.04509	3.13661	1.82961	0.749126	0.00794963	-0.202375	-0.39222	-0.522084	-0.608211	0.728501	2.45116	-0.306802	0.256301	0.109461	0.620904	1.5194	-0.583743	-0.50241	-0.299121	2.83082	-0.481513	0.0106567	-0.726486	-0.814281	-0.430139	0.45204	-0.846973	-0.143236	0.267835	-0.376296	-0.53689	-0.624308	-0.540035	-0.554698	-0.602107	0.90493	-0.657676	-0.376642	-0.237308	-0.254675	-0.46158	-0.679146	-0.313915	-0.580189	-0.183612	-0.00551821	-0.416167	-0.510964	-0.0612419	0.141072	-0.532683	-0.134588	-0.220378	-0.202823	0.0449447	0.513418	0.311316	-0.5644	-0.225083	-0.146015	-0.834483	-0.446824	-7.02272	-2.39744	two_sided
M14	1.46974	0.458057	2.97951	-0.151501	-0.825736	0.0907817	-0.255233	-0.0966616	-0.55907	-0.469366	0.0758197	0.349833	0.609532	0.339514	0.393846	5.5869	0.382251	-0.481879	-0.458902	0.0512517	-0.30629	0.0271469	0.18194	-0.509045	-0.278058	0.634487	0.0196232	-0.418601	-0.0984224	-0.0367765	-0.898593	-0.724595	-1.06931	-0.545198	-0.452279	-0.690375	-0.574866	-1.06327	-0.274498	-0.418329	-0.114845	0.393632	-0.443158	-0.749627	-0.345003	-0.611445	1.08771	-0.717433	-0.380588	-0.377687	-0.264817	-0.339833	0.0318594	-0.170521	-0.361376	-0.605583	-0.790529	-0.654092	-0.347157	-0.540911	-0.667933	-0.463153	-3.72772		-2.72346	two_sided
Z825	0.726412	1.47432	0.388084	0.373938	0.393981	0.266041	0.0299613	0.0638999	0.249316	0.274513	0.328106	0.367068	0.823127	0.547448	0.17236	0.0362839	0.59869	-0.00722894	-0.29152	0.284706	0.0928146	0.087681	0.788611	-0.061791	0.0417864	-0.0607263	0.27436	0.655164	0.21976	0.190845	1.52488	-0.188276	0.124239	0.258249	-0.0650954	-0.0677215	0.254467	-0.126927	0.257008	0.236137	-0.0332999	0.193212	0.143735	0.099223	-0.0303741	0.103154	-0.0485815	0.191374	0.0198519	0.218099	0.0314837	-0.0414929	0.0645689	-0.0639577	0.0450642	-0.228831	-0.0188747	0.08627	0.353764	0.136115	0.15087	-0.293107	-2.57195		-2.82982	two_sided
J18	1.89388	0.0701667	3.84753	0.243846	0.0618868	4.54738	-2.05627	-1.09565	-1.28462	-2.09798	-0.473423	0.166224	2.56971	1.26952	0.961816	1.17049	2.78515	-2.13084	-1.64618	-1.64643	1.95262	-1.70587	1.09456	-2.08485	-1.03646	-1.7603	0.16944	-0.644699	-1.81548	-1.106	2.94361	-1.7747	-0.0463707	-0.158869	-1.39439	-1.65579	-0.866384	-1.77468	-1.02251	0.0165886	-1.53514	-0.0883789	1.04225	-1.63065	-1.26495	-2.19119	-0.0731802	-2.25611	-1.78735	-0.0715704	-1.56585	-1.99139	-0.602143	0.228784	-0.718176	-0.887442	0.403131	-0.0255459	-0.309023	-0.92209	-2.26531	-1.10209	-0.359553	-5.63963	0.0230806	two_sided
Z504	1.42428	1.00994	1.01094	0.583997	0.0231355	0.14916	-0.131434	0.570781	0.00241711	0.460499	0.917903	0.685931	0.224925	0.0198223	-0.0503714	0.595155	0.713747	-0.0858768	0.255505	0.104535	0.746366	0.0308321	0.374176	-0.12365	-0.168282	-0.330323	-0.057615	0.185183	-0.00474941	-0.1262	0.49618	-0.1383	0.64336	-0.151566	-0.196945	-0.0813719	0.35827	-0.155818	-0.292838	1.45703	-0.0037673	-0.0871935	-0.0563976	-0.171971	-0.228059	0.239445	0.114597	0.00172005	-0.00274114	-0.0489263	0.12617	-0.150193	0.450405	0.243735	-0.0107353	0.287253	-0.184514	-0.32307	-0.317736	-0.0717891	-0.141138	0.117217	-0.723396		-1.9928	two_sided
B965	1.04169	0.246784	3.50727	-0.110239	-0.134263	2.09155	-0.359495	-0.149249	-0.609605	-0.356659	0.377293	0.303146	-0.225911	1.72851	0.0522779	0.51716	1.63589	-0.470242	-0.887604	-0.360285	1.40489	-0.584751	0.31293	-0.194083	0.327504	-0.134222	0.850678	-0.368959	0.347598	-0.0023804	1.67385	-0.319766	-0.021229	-0.163731	-0.443488	0.11419	-0.215897	-0.298026	-0.561031	0.14956	-0.372938	0.106712	-0.0443896	-0.439129	-0.253436	-0.544923	0.533076	-0.489846	-0.461422	-0.303285	-0.584219	-0.363145	-0.149575	-0.378785	-0.401369	-0.465252	-0.237575	-0.357565	0.124131	-0.432363	-0.593766	-0.373892	-0.313484	-5.18757	-1.92585	two_sided
U82	1.49194	1.45879	3.19388	0.279977	0.419109	0.740148	-0.342762	0.359891	-0.28902	-0.259351	0.342949	0.0960653	0.268971	0.208351	0.216441	1.48686	0.831777	-0.332317	0.399383	-0.287123	1.22156	-0.21359	0.87111	-0.199544	-0.172659	-0.144776	0.504095	-0.440827	-0.307514	0.364208	0.891743	-0.389768	-0.0229976	0.0488827	-0.475162	-0.225327	-0.315073	-0.247203	-0.285113	-0.140264	-0.389178	0.18627	-0.272087	-0.11096	-0.328674	-0.265908	0.506057	-0.367092	-0.203226	0.169117	-0.296795	-0.274569	-0.0476374	0.326325	-0.31323	-0.380787	-0.205971	-0.441547	-0.284061	-0.271545	-0.36071	-0.569435	-0.338177	-8.13798	-2.11874	two_sided
N300	-0.114113	0.0265089	0.342812	0.181529	0.181119	0.77909	0.0836314	0.141811	0.346718	0.0474054	0.190018	0.836632	-0.0924945	0.0862848	0.0941724	-0.0963878	-0.0578198	0.0126007	0.480148	0.0113378	2.74461	0.151801	-0.140903	0.200501	-0.0566101	0.539231	0.271723	0.0990388	0.396801	0.268707	-0.00133854	-0.0689788	0.228182	0.000977949	-0.0494804	0.239559	0.225227	-0.0388271	0.299894	0.175544	0.0809354	-0.366288	0.271048	-0.0713763	0.0581977	0.269246	0.390122	-0.081857	-0.0816398	-0.0600969	0.192248	0.51495	0.138168	0.608645	0.0751898	0.0675886	-0.266358	0.112192	0.0398828	0.146303	0.161863	-0.0766188	-0.900013		-3.79081	two_sided
H333	-0.0835581	0.211269	-0.00930897	0.0744633	0.210426	0.253632	0.0268943	0.114817	-0.0079961	0.0379557	2.46473	0.355882	0.0380442	-0.0457019	0.0575033	0.0677886	1.57245	-0.119924	0.0537034	0.0149121	0.188523	-0.0684513	-0.290232	-0.0164861	0.0181659	-0.00430481	0.100331	-0.228235	0.116101	0.086768	2.7182	0.282611	0.151967	0.0724107	0.445365	0.0190059	-0.111652	-0.0700586	-0.0431459	-0.18379	-0.13793	0.0101667	0.0720413	-0.0654475	0.192461	-0.0668757	-0.0778139	0.073124	-0.0813873	-0.0439388	-0.0476591	0.0365551	-0.0776629	-0.085047	-0.131402	-0.182714	0.197837	-0.106634	-0.0961887	-0.113658	-0.123893	-0.169381	-0.110945	-7.68919	-0.803083	two_sided
I456	0.397694	0.850895	0.780412	0.590274	0.292764	0.308036	0.230427	0.899171	0.550469	0.0659141	0.332638	0.470912	0.810386	0.495443	0.14661	0.293665	0.307875	0.0894535	-0.0117258	0.125049	0.396002	0.0211581	0.339815	0.0447384	-0.0348017	0.169096	-0.0286445	0.131748	0.292095	0.187538	0.194653	0.224146	0.0877933	0.244964	0.187354	0.0772054	0.109628	0.00797972	0.104034	0.0972232	0.212658	0.126542	0.0377181	0.210727	0.0934428	0.157311	-0.00669068	0.0484761	-0.0943715	-0.0246786	0.308091	0.256776	0.376189	-0.103474	-0.0629085	-0.0472904	-0.00320385	-0.108298	0.120292	0.251831	0.0381418	0.0118939	-0.973389		-2.82948	two_sided
M10	-0.412189	4.54586	3.05924	-0.467179	1.64738	1.2998	-0.745984	-0.590114	-0.942156	-0.921976	-0.556543	1.92834	-0.792361	-0.348101	1.15598	-1.08246	-0.495459	-0.998783	-1.24733	-1.07668	0.832604	-1.03817	-1.07138	0.0851924	-0.934276	-0.943922	0.314289	-1.18767	-0.435827	-0.420195	-1.01743	-1.32776	-0.0386336	-1.08929	-0.559145	-0.818059	-0.823412	-0.318535	0.00239651	1.41194	-1.08124	-1.05181	-0.0800632	-0.273522	-1.13777	-1.01475	-0.215929	-1.08402	-0.720936	-0.943065	4.85449	-0.86862	-0.844511	0.595407	-0.977139	-0.976063	-0.958277	-0.980744	-0.974439	-0.848256	-1.12572	-0.737439	-1.51021	-9.34662	0.535083	two_sided
M7712	0.69449	1.38819	0.0297543	0.1011	0.259273	0.061224	0.0409445	0.26856	0.172657	0.373337	0.341129	0.171485	0.501314	0.30217	0.195289	0.00249789	0.377709	0.0796152	0.0918845	0.200203	-0.23477	0.565289	-0.0354515	0.556683	0.154063	0.260261	0.203036	0.0709202	0.250912	0.243132	0.317056	0.049058	0.213055	0.694111	-0.0676903	0.109563	0.265283	0.00238945	0.268325	0.17074	0.148177	0.0390846	0.237795	0.162667	0.256159	0.1855	-0.0412301	0.207757	0.292731	0.52399	-0.0404297	0.320335	0.113557	0.368333	-0.0417557	0.0690517	-0.0668048	-0.00456326	0.282246	0.11429	0.0236254	0.129973	-1.33704		-3.41164	two_sided
I43	0.610682	0.475408	1.50603	1.2512	0.00100327	0.347429	0.202835	0.166873	0.257762	-0.0877358	-0.0388262	1.12033	0.14077	-0.216897	0.369719	1.35468	0.321608	0.0578147	-0.186796	0.185518	0.927646	0.112531	-0.152112	-0.198571	0.129806	0.146513	0.494182	-0.203675	-0.153123	0.334846	0.101358	-0.0926805	-0.15921	0.340844	0.0863711	-0.326522	0.0331353	0.900878	-0.0137686	0.866874	-0.119646	-0.0565929	0.102738	0.216393	0.30198	0.385135	-0.141003	-0.123502	0.215381	-0.0131254	0.818161	-0.0975472	0.2563	-0.0446315	0.253793	0.0250756	0.260179	0.290227	0.202055	0.0895006	-0.491044	-0.619137	-5.02473		-4.36815	two_sided
M173	0.316328	1.56447	0.172461	0.0972761	0.443274	0.312336	0.362356	-0.147912	0.00822324	-0.0477938	0.418154	0.158235	0.170563	0.216397	0.766432	0.326943	0.359071	0.141688	-0.211715	0.416443	-0.281725	-0.0268656	0.140098	0.169214	0.245336	-0.165926	0.33493	0.200046	0.234625	0.65797	0.291023	0.182117	0.34425	0.253541	0.0393948	0.132348	0.354202	0.316023	0.104073	0.362353	0.142141	0.106705	0.277228	0.119376	0.417432	-0.000415686	0.20809	-0.25646	0.526736	0.211794	0.157606	0.0777819	0.0705169	0.407174	0.0629976	0.0157303	-0.010483	-0.0774826	0.164933	-0.00104698	-0.12015	-0.31191	0.218335		-5.56265	two_sided
Q23	0.142531	0.196307	0.667019	0.172773	0.172917	0.0533281	0.16965	0.092448	0.0982711	0.133161	0.52577	0.481403	0.315437	0.123067	0.229044	0.167374	0.539365	0.140986	-0.0316493	0.240934	0.343649	0.249216	0.187423	0.30806	0.222013	0.142116	0.254725	-0.0316441	0.240893	0.285216	0.192838	0.210573	0.382028	0.0607532	-0.0676395	0.228075	-0.0355397	0.34433	0.069226	0.261355	0.396792	0.128282	0.242636	0.274776	0.321335	0.422975	0.184556	0.293547	0.0644167	0.206206	0.424894	-0.0170298	0.154128	0.306528	0.305698	0.0687618	-0.00367214	0.511868	0.122308	0.282186	0.0938839	-0.112297	-0.82431	-9.9643	-3.8052	two_sided
E052	1.46832	0.896302	0.907187	1.07524	0.36519	0.78924	0.126209	0.953762	0.143215	0.225504	0.248396	0.570541	-0.000672335	-0.0982543	0.237131	0.00839065	0.00530519	0.116637	-0.213525	0.148121	0.000962626	0.00801978	-0.0499306	-0.128329	0.660725	0.105922	-0.129553	0.174117	0.147591	0.328195	-0.141077	-0.0626057	-0.268889	0.451345	-0.122537	0.0890701	-0.239027	0.102369	0.168148	-0.214197	0.123576	0.219413	0.0395223	0.102869	-0.022893	0.110646	0.0585592	0.14119	-0.125531	-0.0497095	0.0444308	0.276705	1.28693	-0.0715686	0.293703	0.00747363	-0.20444	-0.0483561	0.165305	0.125739	-0.00465873	-0.0681283	-0.660298		-2.4637	two_sided
N27	-0.32386	0.208374	4.68178	-0.313135	0.166542	0.525083	-0.0435954	-0.458052	-0.100298	-0.216327	-0.559992	-0.60757	0.0294246	0.197144	0.233466	0.180553	-0.0846688	0.606129	-0.952903	-0.136137	0.637307	-0.117586	0.480328	-0.234316	0.604281	0.889917	-0.0319886	-0.176845	-0.718052	0.476162	-0.446657	-0.390233	-0.234865	0.109625	-0.0396919	0.0521854	0.068542	0.0078778	-0.291398	0.0371997	-0.0527922	-0.174358	0.877846	-0.208625	0.0663747	0.132953	0.22608	-0.566811	-0.293297	-0.410337	0.575653	0.637101	0.0797259	-0.0504174	-0.0363511	-0.173497	-0.169761	1.13432	-0.0240478	-0.179092	-0.259121	-0.693164	-7.67384		-1.31274	two_sided
N209	0.311725	0.425032	2.5729	0.445172	-0.327454	-0.227718	-0.619457	0.0574305	0.0899828	-0.458964	0.156557	0.68015	-0.236355	-0.388302	-0.0905923	0.40917	-0.484471	0.129214	-0.630394	0.348299	3.41003	-0.619687	0.545758	-0.0164756	-0.145794	0.127113	0.0507365	-1.11805	0.5552	1.25919	-0.550104	0.232549	-0.385406	-0.447025	1.25061	0.237107	-0.281823	-1.62147	1.40137	0.531197	0.0435847	0.399795	-0.359757	-0.225057	0.556984	-0.608601	0.563438	0.50336	0.249994	-0.0567939	-0.0879381	0.372181	0.454635	0.226001	0.44937	-0.387113	0.0176415	0.340868	0.0501111	-0.443032	-0.549498	-1.62994	-3.97036		-7.48396	two_sided
C449	-0.202099	0.415918	0.0334543	-0.222697	-0.538549	-0.779227	-0.359134	-0.301094	-0.169919	-0.318264	0.368976	-0.399407	-0.248883	-0.509363	-0.0472759	0.577274	0.349969	-0.582557	1.06606	-0.472331	-0.503904	-0.395233	0.196552	-0.225653	0.464879	-0.545307	-0.535318	0.600125	-0.372707	0.0752255	0.550437	-0.346482	0.0599751	4.31473	0.970165	-0.245293	1.54138	-0.84315	-0.278323	-0.0166835	-0.0990376	-0.353802	-0.326334	-0.495538	0.775452	-0.719915	-0.126647	-0.191857	0.299955	-0.506726	-0.38336	-0.445248	-0.342706	-0.360583	0.00593245	-0.248847	0.737645	0.749005	0.538669	-0.520327	-0.504303	-0.580936	-0.185164	-1.94378	1.02926	two_sided
M2454	-0.250769	0.671792	0.810832	0.0774806	0.512671	0.270203	0.220801	0.0351096	0.0773135	0.332893	0.119205	0.243931	0.155001	0.592138	0.51156	0.12385	0.127614	0.110052	0.30211	0.851555	-0.133746	0.143745	0.128484	0.333265	0.115428	-0.00508274	-0.0128812	0.19825	0.287838	0.215654	0.0872474	0.244385	0.034128	0.125107	0.214634	-0.082489	0.474242	0.131383	0.129343	0.023309	0.464732	0.197293	0.375082	0.494933	0.210623	0.11367	0.124812	0.494716	0.383385	0.253061	0.0431484	-0.0599978	0.240052	0.154412	0.779413	0.224425	0.0808116	0.0884692	0.184333	0.381484	-0.139898	-0.139007	-2.72485		-2.81002	two_sided
E611	0.474958	0.252034	1.908	1.03395	-0.22664	-0.174866	-0.164448	0.122356	-0.140859	0.017397	-0.0709517	1.25182	-0.0908382	0.114874	-0.448155	3.56597	0.375279	-0.579943	-0.491135	0.0668945	-0.169666	0.538683	-0.334591	-0.122627	1.95247	-0.0695506	1.56146	-0.31293	0.024846	0.137851	0.00700631	-0.517948	-0.272749	-0.451025	-0.459434	-0.206424	-0.0469639	-0.210939	0.0667034	0.0465554	-0.205251	-0.0945155	0.248233	0.212037	-0.307453	-0.381299	-0.142989	-0.0248916	-0.314776	0.439552	-0.337087	0.0833763	-0.133278	-0.0885091	-0.079564	-0.355789	-0.400806	-0.34735	0.165917	-0.357366	-0.313297	-0.729633	-0.940211	-8.75759	-0.632509	two_sided
M546	0.235685	0.637573	0.673674	0.524387	0.654756	1.19078	-0.131494	0.255104	-0.0653348	0.224317	0.494344	0.552232	0.611155	0.0802274	0.254161	0.219065	0.428524	0.226533	-0.274737	0.119469	0.065006	0.465635	0.352155	0.59191	0.0779784	0.0103308	0.172255	-0.132245	0.29617	0.231135	0.156348	0.0338976	0.206199	0.0780472	0.12697	0.0618514	0.193004	-0.0394519	0.421475	-0.121793	0.0418385	0.517251	-0.091241	0.0929981	0.287086	0.085366	0.284549	0.247412	0.0974885	-0.11135	-0.0836437	-0.028417	0.712515	0.140196	0.0247489	0.256055	-0.0684064	0.128654	0.102581	0.12522	-0.0316126	-0.180383	-1.24765		-3.10808	two_sided
F321	0.854782	0.786566	1.31942	-0.0944421	0.253346	0.467088	-0.140477	0.174666	-0.103054	-0.0801183	0.482198	0.11636	0.379869	0.869921	-0.211666	0.217484	0.505899	-0.065701	-0.687799	-0.0160898	0.684953	0.323932	0.897782	0.464466	-0.100135	0.0061021	-0.0107861	-0.0765651	-0.269416	-0.0203396	-0.0534082	0.0862867	0.412716	0.691591	0.0281858	-0.04659	0.521593	-0.139266	0.416497	0.199461	-0.198242	0.50043	0.216736	0.34514	0.28008	0.144882	0.264705	0.0513137	-0.156636	0.613905	0.192598	0.10437	-0.00388704	0.985714	-0.0911051	-0.26769	-0.117296	0.351496	-0.210737	-0.103941	-0.161822	-0.0610111	-0.745122		-3.68716	two_sided
K760	2.45284	6.45368	-0.354149	-0.056678	3.67977	1.47655	-0.275797	-1.40878	-0.820125	-2.23776	0.439811	-0.173621	-0.593013	-1.64425	-1.04099	0.592524	0.592568	-1.89191	-2.04777	0.608594	-0.942523	-1.70212	0.483586	0.259063	-0.345582	-1.72111	-0.527104	-2.31491	-1.59717	-1.05087	-1.78537	-1.94704	-0.975809	-1.29486	-0.226574	-1.92815	-0.956407	1.30457	-0.912074	-2.14758	-1.94372	-1.71546	-0.398404	1.94153	-2.18932	-1.79127	-0.120564	-1.85628	-1.8935	0.474367	-1.94362	-1.22623	-0.193433	-0.663739	-1.32918	-2.11346	-0.998872	-2.10909	-1.02295	2.0514	-2.2154	-0.841264	-2.61369	-10.6137	2.24293	two_sided
C774	-0.0287929	0.130509	0.222086	0.0742965	0.162993	0.722661	0.409082	0.105041	0.151498	0.343915	0.182722	0.310865	0.426915	0.136632	0.202952	-0.0164889	0.105835	0.184615	0.0520159	0.295948	0.974055	0.213583	0.388855	0.0871239	0.198941	-0.0124707	0.0878185	-0.0977336	0.00949918	0.195561	0.323536	0.160916	0.0443708	0.121538	0.0596783	0.494538	0.170106	0.114067	-0.0533335	0.0118924	0.283897	0.310878	-0.0549601	0.166468	0.554267	0.100118	0.0684425	0.106013	-0.0410092	0.315904	0.304925	0.233584	0.103316	0.0733658	0.223806	0.0550306	0.085205	0.159461	0.594489	0.116869	0.0726686	-0.168323	0.195051		-1.37766	two_sided
I85	0.833064	0.637522	2.57854	1.45928	4.63323	0.0465407	-1.22164	-1.37186	-0.0836803	-1.3954	-0.938696	0.516893	-0.854111	-0.847653	0.0825779	1.29505	0.0949192	-1.33102	-0.882953	-0.707258	-0.235937	-0.99747	-0.812782	-1.01504	-0.190986	-0.813216	0.409576	-1.24561	0.323874	-0.079981	-0.794317	-0.815443	-0.527216	-0.584335	-1.03882	-0.827531	-1.10492	-0.769406	-0.0952597	-0.772203	1.48289	-0.458287	0.330461	4.51312	-0.965058	0.0618292	0.177326	-1.31265	-1.08946	2.86967	-0.808853	-0.957438	0.160828	-0.550443	-1.00091	-1.20354	-1.07823	-1.2089	-0.593167	-0.871668	-1.28088	-1.29423	-3.3814	-13.1427	-1.04878	two_sided
F000	-0.063287	0.22505	0.0904175	0.299194	-0.0188475	0.356818	0.367786	-0.141795	0.406618	0.277723	0.365797	0.269521	0.468708	0.884425	0.263877	0.129284	0.379497	0.526773	0.187079	0.409479	-1.37744	0.369444	0.491764	0.334371	0.399862	0.173862	0.60729	0.0837157	0.354885	0.175264	0.127716	0.288445	0.395788	0.690891	0.358466	0.370141	0.180696	-0.529904	0.632454	0.30783	0.109622	0.124174	0.203884	0.309933	0.410771	0.00538293	0.368343	0.158415	-0.136491	0.131015	0.0429669	0.305567	0.646629	0.174226	-0.141579	0.0939485	-0.199327	0.232249	0.0379139	0.303559	0.114673	0.386526	-3.87076		-4.85838	two_sided
Z372	0.209165	0.206213	0.0189773	-0.0173103	-0.137413	0.158848	-0.10187	-0.171863	-0.0759664	-0.0983011	0.293226	-0.00401036	0.0615016	0.180681	-0.0633644	-0.0951941	0.14734	0.290533	0.462538	0.223986	0.449685	0.735892	0.0544677	-0.0452483	0.0420537	0.127406	0.454414	0.327612	-0.102179	0.199574	-0.0367366	-0.243949	-0.0758036	0.0750412	0.264825	-0.0676274	0.602915	-0.319411	-0.128121	-0.159135	0.292015	0.135727	-0.145097	0.546892	0.274153	0.117755	-0.0366126	-0.224022	0.169378	-0.00370813	0.0736553	0.0302715	0.0495576	0.458096	-0.0069306	0.369237	3.07185	1.04766	0.511659	0.454917	0.345025	0.231992	-2.42951	-6.68445		two_sided
Q65	0.398976	0.407795	0.669218	0.561845	0.204388	0.42875	0.212446	0.217207	0.0851538	0.23991	-0.0584063	0.552604	0.180684	0.373985	0.377815	0.636696	0.257891	0.0344688	-0.0927756	0.357695	-0.805629	0.0629775	0.0618671	0.260924	0.27251	0.110293	0.377514	0.0667743	0.172874	0.43934	0.438435	0.365949	0.429547	0.055125	-0.0996513	0.383292	0.263957	0.0857755	0.124995	0.339447	0.323714	0.237567	0.232325	0.414265	0.256219	0.49515	0.215721	0.119607	0.248932	-0.0627092	0.284832	0.282122	0.109636	0.226772	0.0869756	0.125411	0.304606	0.156531	0.408282	0.0933824	0.146297	-0.218838	-2.14802		-6.27268	two_sided
K808	0.541464	2.01408	1.18825	0.110261	0.695582	2.6073	-0.0427418	0.109035	-0.194617	0.125639	-0.00729339	-0.0714404	0.595038	0.213145	-0.203258	0.170441	0.361445	0.0418623	0.316795	0.320525	0.00754363	-0.200832	0.135988	0.585053	-0.108383	-0.0699356	-0.0699879	0.345052	-0.195392	-2.23804e-05	0.136716	-0.183461	0.255796	0.0174867	0.0558632	-0.198648	0.0484865	-0.308707	0.707603	-0.140947	0.358342	0.00201873	-0.0345648	-0.0448306	-0.174338	0.00558184	-0.153448	-0.238566	-0.144763	0.0868528	0.422873	0.258873	0.574644	0.0553293	-0.120754	-0.1938	-0.351066	-0.34273	-0.142077	0.245673	0.135198	-0.129039	-1.63512		-1.89434	two_sided
R251	0.554407	-0.119616	2.20908	2.23315	0.900499	0.482257	-0.562917	-0.242728	-0.365464	-0.192621	1.40497	0.892265	0.574824	0.860946	0.632681	0.169148	1.70544	-0.287513	-0.408657	0.203555	0.339338	0.390319	0.827238	-0.294577	-0.26515	-0.247032	-0.114693	-0.43728	0.0667116	0.137024	0.0891632	-0.454763	0.192607	0.308302	-0.442588	-0.331546	0.234261	-0.448835	-0.0292648	0.0883574	-0.145899	-0.114048	0.766806	0.0531911	-0.184483	-0.211919	-0.073629	-0.523586	-0.294866	0.832317	-0.0320931	0.158482	-0.13306	-0.316414	0.159777	-0.440465	-0.427707	-0.259936	-0.259089	-0.231211	-0.269089	-0.0315745	-1.39662	-11.0269	-2.39946	two_sided
N815	2.39782	0.643347	0.31718	-0.0696503	0.0782738	2.24651	-0.246866	0.457054	0.0547336	0.154573	0.143911	0.140498	-0.107585	0.10916	-0.130468	0.129159	0.0124632	0.0895057	0.0353192	1.00953	0.0146994	0.00542314	-0.0536338	0.730159	0.124943	0.0528718	-0.0690781	-0.151892	-0.412051	0.171506	0.165012	-0.187041	0.600447	0.165354	0.0320486	-0.0827281	0.213572	0.396048	0.384477	0.123051	0.377567	0.197653	0.0677591	-0.158417	0.173317	-0.169579	0.309074	0.0248346	-0.00325831	0.325961	0.17103	0.0903374	-0.0467415	0.257237	0.246667	-0.043612	-0.167549	-0.181604	-0.0922094	0.0245164	-0.161245	-0.0936756	-0.796043			two_sided
Z931	0.124888	0.654059	1.2799	1.05655	0.36386	1.34453	-0.29574	-0.145762	-0.161427	-0.222969	0.350632	0.798652	0.247268	0.833603	0.419246	-0.141722	1.76946	-0.446418	-0.567316	-0.245464	0.195578	-0.0106004	0.23488	-0.231623	-0.0365118	-0.383952	0.349265	-0.315492	-0.187121	0.00420885	0.457801	-0.122062	0.223244	0.0145365	-0.0542659	-0.276053	0.436963	-0.217952	-0.0934241	0.608901	-0.180318	-0.0539395	1.16874	-0.335721	-0.169647	-0.262424	0.0833422	0.0849697	-0.220122	0.158622	-0.184018	-0.33089	0.864467	1.28235	0.247833	-0.491354	-0.443741	-0.0773279	0.95418	-0.310051	-0.228181	-0.614933	-0.628058	-10.0922	-0.892767	two_sided
R945	0.281542	0.789265	2.68473	1.19846	4.85041	1.26061	-0.559212	-1.1284	-0.981797	-1.17004	1.23957	0.402346	0.0399273	0.090493	0.593146	0.302686	0.868349	-1.00906	-1.04378	-0.0818366	1.0288	-0.59837	-0.688639	-0.981682	-0.561412	-0.915025	0.873072	-1.22032	-0.60555	0.531357	-0.479009	-1.11479	-0.524891	-0.697648	-1.02007	-0.857966	-0.524616	-0.514016	-0.696003	-0.319123	-0.792583	-0.196553	-0.557081	0.291232	-0.737737	0.0200313	-0.376712	-0.778591	-0.959251	0.258549	-0.348101	-1.12109	1.99373	-0.238666	-0.365857	-1.10837	-0.124999	-0.300324	-0.0242011	-0.617295	-1.09865	-0.874184	-0.412983	-3.0761	1.15543	two_sided
I701	-0.515626	0.0245244	4.7959	1.78794	0.548839	0.407019	0.0643258	-0.845537	1.01328	-0.644939	0.0664133	0.971926	0.688923	1.20694	-0.411115	1.0258	-0.0166839	-0.329455	-0.4824	0.531072	1.50792	-0.714232	-0.928918	-0.367109	-0.637112	-0.684827	-0.0220007	0.267504	-0.0633595	0.0111395	-0.0379027	-0.706077	-1.04569	0.641248	-0.452188	-0.171562	1.94215	0.0648795	-0.168575	-0.30091	-0.0716146	-0.207518	-0.122292	-0.567595	-1.16844	-0.416607	-0.315775	-0.299333	-0.481565	-0.811853	0.479696	-0.557785	-0.130013	0.855004	-0.139196	-0.870217	-0.745317	-0.416872	-0.645374	-0.15544	0.144001	-1.81804	-2.10471		-7.4522	two_sided
I81	0.946836	0.831611	2.31664	1.51449	2.6037	0.469321	-0.254507	-0.332587	-0.406381	-0.425351	-0.0815124	0.785837	-0.24258	0.0931896	0.136788	0.359492	0.000666402	0.0185425	-0.290665	-0.0850923	0.568126	-0.205251	-0.325043	-0.260605	-0.0940911	-0.172413	-0.302255	-0.488068	0.744771	-0.287689	-0.027403	-0.376885	-0.342418	0.201171	-0.103318	-0.425219	-0.159953	-0.34442	0.0699035	-0.349043	0.982092	0.0641928	-0.122788	1.00064	-0.389531	0.117235	0.394255	-0.186574	-0.306024	1.48891	-0.253844	-0.455727	0.877093	-0.220486	-0.239656	-0.192009	-0.429041	-0.00901962	-0.0529556	-0.316823	-0.418197	-0.762173	-0.545727		-0.548098	two_sided
K669	0.478485	0.636064	0.965666	1.03201	0.0770521	0.332675	0.0537921	0.0910573	0.165688	0.127599	0.216464	0.580686	0.819865	0.176009	0.434474	0.305454	-0.00670646	0.140701	-0.047609	0.890079	-1.06746	0.441766	0.0222023	0.0793965	0.1989	-0.109298	0.238955	0.412597	0.731724	0.318965	0.584884	0.157306	0.441291	0.546822	0.422945	-0.0901886	0.309477	-0.163633	-0.00152706	0.380756	-0.0153475	0.16067	0.563233	0.230426	0.38086	0.100708	0.12463	0.0397773	-0.225747	0.300284	0.0915451	-0.172082	0.266864	0.127532	0.2492	0.174502	-0.0265002	0.0195787	0.0674662	-0.00100775	0.0892626	-0.318125	-4.37318		-4.11073	two_sided
M1904	0.523114	0.711649	0.775225	0.783265	0.359151	0.58248	-0.0215422	0.00160427	0.321639	0.00242407	0.11412	0.408978	0.135856	0.260677	0.708852	0.120555	-0.0319175	0.275635	-0.116667	0.0352077	-0.416219	0.364246	0.0633228	0.0512768	0.0491495	-0.13353	0.603115	-0.31239	0.412827	0.882256	0.141655	0.4485	0.244662	0.260185	0.27315	-0.115072	0.55955	0.50332	0.0583782	-0.010417	0.0611261	0.0517455	0.128757	0.303027	0.232008	-0.0595461	0.0628224	0.529494	-0.0881416	0.314795	0.0632516	0.159267	0.192437	0.682305	0.254087	0.103577	-0.0515063	0.0368401	0.134091	0.297788	0.019956	-0.155842	-1.43853		-5.18318	two_sided
Q61	-0.0555118	0.202922	5.60547	0.134355	0.588369	-0.323309	-0.500006	-0.603692	0.0886595	-0.362915	-0.479318	-0.253022	-0.562809	0.0966533	-0.285918	-0.416526	-0.456173	-0.460089	-0.136082	-0.0263775	2.24856	-0.386204	-0.323915	-0.547147	-0.552213	-0.708141	0.264656	-0.547854	-0.289308	0.329373	-0.490543	-0.687929	-0.26208	0.158533	-0.48653	0.370114	-0.385948	-0.0967842	-0.677258	-0.321051	-0.14216	-0.479609	-0.256089	-0.0590569	-0.214356	-0.716079	1.19953	-0.165699	-0.71669	-0.437916	-0.448852	-0.0515466	-0.326061	1.59914	-0.383955	-0.196967	-0.279638	0.0953639	0.328211	-0.438284	-0.487001	-0.869821	-3.43995		-0.431936	two_sided
M94	0.402007	2.64572	0.311957	0.0514339	0.0537395	0.725862	0.0264224	1.17125	0.170334	0.178327	0.00251743	0.232247	0.250075	0.0263841	0.155379	0.0098072	-0.0891392	0.182798	-0.058842	0.0506346	-0.0118895	0.0891779	0.13552	0.325272	0.00667592	-0.0520396	0.171155	-0.0403256	0.104124	0.264287	0.335709	0.206879	0.0116121	0.0773724	-0.159916	0.0650423	0.476106	0.136643	0.196103	0.094052	0.122346	0.00502578	0.0263562	0.489416	-0.00104134	-0.0741838	0.337046	0.123204	0.197303	0.191063	-0.10065	0.229238	0.12885	0.0392442	0.0150976	-0.266694	0.102323	-0.0659038	0.0977235	0.0626887	0.0240324	-0.117505	-0.173713	-8.01748	-3.23094	two_sided
D123	3.702	1.55658	-0.00568658	-0.323583	0.700119	0.237329	0.301074	-0.590967	-0.100698	-0.396034	-0.29267	0.226762	0.863193	0.460871	-0.127435	-0.254002	0.700074	-0.381694	-0.672734	-0.30288	0.932545	-0.376677	0.661044	-0.0332694	0.312645	-0.322197	-0.00710196	-0.497282	-0.423448	-0.0149873	0.576225	-0.449626	-0.133715	-0.244544	-0.434648	-0.203693	-0.406122	1.66567	-0.0537304	-0.314237	-0.204203	-0.345507	0.084688	0.378007	0.365889	-0.252307	0.0109346	-0.118436	-0.377475	-0.330651	-0.16401	-0.185153	-0.228682	0.0871372	0.0567497	-0.37678	0.473054	-0.53489	-0.332921	-0.349691	-0.528959	0.0818847	-0.467679	-5.60425	0.969958	two_sided
J98	1.64617	0.854174	2.44073	-0.0430459	-0.185577	4.14623	-1.05596	-0.779933	-0.917558	-1.08731	-0.0631144	0.590964	2.46755	1.81566	-0.199747	0.677427	2.47715	-1.10352	0.446356	-0.757513	1.03286	-0.948672	0.701684	-1.20358	-0.89036	-0.975416	0.20927	0.311346	-0.817112	-0.660613	2.60048	-0.903096	-0.0156149	-0.620117	-0.965178	-0.804775	-0.261713	-0.994104	-0.587156	-0.212646	-0.902289	0.217537	0.318679	-0.91038	-0.857127	-1.20064	-0.204651	-1.13134	-1.12953	-0.337107	-0.85973	-1.14947	-0.443207	0.247676	-0.612197	-0.944212	-0.0232397	-0.602323	-0.245978	-0.833377	-1.12192	-1.05914	-0.452706	-5.10479	-0.471034	two_sided
M232	0.362077	4.12404	-0.11672	0.0796474	-0.0259736	-0.115702	-0.278288	-0.123071	-0.189353	-0.242773	0.425272	0.0562057	0.0757054	-0.130215	0.567827	-0.185818	0.286136	-0.351583	-0.470022	0.0904437	-0.126924	-0.104803	1.07013	-0.0637419	-0.339763	0.0718988	0.413143	-0.229151	-0.322613	0.269459	0.023054	-0.0866513	-0.106713	2.0496	-0.0400112	-0.0730471	0.622994	-0.411058	-0.0771242	-0.243767	-0.187671	-0.0926802	-0.256544	0.0967832	0.186843	-0.198558	-0.03486	0.294226	-0.115768	-0.240825	-0.17179	-0.148383	-0.110143	0.31014	0.178641	-0.157711	-0.0533999	0.0537761	-0.176194	-0.130978	-0.295031	-0.451629	-0.466038	-7.64275	-1.06526	two_sided
Z12	2.23872	0.237351	0.282869	-0.0337451	0.415774	0.423207	-0.499577	-0.926488	-0.395263	-0.356041	-0.148928	1.1134	-0.689494	-0.711546	-0.031779	0.497089	0.371505	-0.573661	2.15236	-0.543469	0.0467591	-0.633923	-0.478404	-0.354136	-0.453902	-0.657945	0.807442	-0.720088	-0.653026	-0.293008	-0.165658	-0.620052	-0.276725	0.0389437	-0.718974	-0.786316	0.92098	0.253289	-0.448495	-0.450515	-0.578223	-0.330544	-0.501141	-0.742812	-0.27847	-0.701317	-0.361927	-0.476068	-0.536197	-0.412493	-0.55345	-0.519888	-0.574011	0.0255651	-0.607933	-0.566985	5.41679	0.0608493	-0.387419	-0.613668	-0.624467	-0.525956	-0.496504	-0.925771	-2.50997	two_sided
E111	0.0495039	3.27569	0.383136	0.355128	0.496401	-0.216498	0.136321	-0.880731	0.0361623	-0.610192	0.622643	-0.130306	-0.818113	-1.27136	-0.76002	6.18268	0.165215	-1.322	-1.13845	-0.872276	1.80797	-0.233265	-0.639054	-0.652904	0.968263	1.22657	-0.304513	-1.27245	-0.329544	-0.102976	0.550832	-0.792928	0.121439	0.653664	-0.329923	-0.662736	-0.960835	1.30364	-0.81198	0.532167	-1.12299	-0.800421	-0.892973	-1.05353	-1.0738	-1.17331	-0.866769	-0.952056	-0.997533	-0.614316	-0.870275	-0.327168	-0.2384	-0.928158	-0.90663	-0.991582	-0.941392	-0.856234	-0.999967	-0.941548	-0.854675	-0.828526	-3.92205		-3.17781	two_sided
E892	0.419431	0.846858	3.85236	0.0830314	-0.167168	0.725945	0.0865897	-0.725802	-0.406615	-0.365703	-0.190343	0.40537	0.771767	1.00721	-0.369851	0.0158968	-0.0567017	3.36361	-0.761911	-0.5057	0.835804	0.0778017	-0.325172	-0.422873	0.573511	-0.339603	-0.371514	-0.579394	0.21698	-0.54711	0.489334	-0.618628	-0.444177	-0.550094	-0.619724	0.00277321	-0.511987	-0.127296	-0.138914	-0.448106	-0.424784	0.446631	0.84311	-0.507169	0.0358304	-0.369484	0.920749	0.611201	-0.0733714	-0.223949	-0.248266	-0.491959	-0.0250444	0.785393	-0.496296	-0.351468	-0.55385	-0.242893	-0.145845	-0.191124	-0.448597	-0.980913	-0.669688		-2.81223	two_sided
E22	0.481344	-0.0112079	0.246181	0.722901	0.628098	-0.100426	-0.341888	-0.368335	-0.104553	-0.360023	-0.0579043	1.19381	-0.289667	-0.193803	1.79004	1.79826	1.10757	-0.291745	0.062838	-0.330163	-0.608013	-0.288494	0.051739	-0.526424	-0.309615	-0.33813	1.07669	-0.609985	0.521602	1.32164	-0.141946	0.280389	0.653258	-0.324843	-0.370533	0.0349995	-0.539613	-0.192718	-0.515855	-0.0521137	-0.404118	-0.346963	-0.0680421	-0.266783	-0.345656	-0.112222	0.617694	0.399587	0.539901	1.42866	-0.202219	0.0915522	-0.344275	0.881053	-0.19087	0.00468231	-0.168233	-0.509134	0.615552	-0.300956	-0.262761	-0.692395	-0.438313	-10.2713	1.27396	two_sided
R78	0.0683712	0.493793	0.837293	0.137134	0.929311	-0.196835	0.189889	0.190951	1.05639	0.00510218	0.176002	0.166302	-0.0562964	0.856604	0.945925	-0.142862	0.632967	0.573952	0.710849	-0.1813	-0.00610283	0.514183	-0.103887	0.433099	0.603574	0.0422248	0.19008	-0.124168	-0.052397	0.489273	-0.0731847	0.00699356	0.44874	0.415947	0.710103	-0.083477	-0.413817	0.961711	-0.152264	0.516715	0.131242	-0.244468	1.25593	0.270748	0.0249163	-0.0757119	0.161629	-0.138086	0.352179	0.244053	0.725781	0.0665582	-0.341557	-0.0761147	-0.181266	0.0774635	-0.425798	0.163483	0.0263191	0.166332	-0.147189	-0.640119	-5.77709		-4.72146	two_sided
M2574	0.81006	0.448849	0.222559	0.359779	0.0966753	0.0849973	-0.00433772	0.299138	0.0945727	0.144199	0.289107	0.308238	0.296533	0.090169	0.303094	0.17309	0.228282	0.0088341	0.190061	0.260586	0.0500246	0.106263	-0.0306683	0.91498	0.0232984	0.229037	0.359842	0.294515	0.145453	0.306554	0.11791	0.201769	0.18487	0.5537	0.0252905	0.37586	0.0608071	0.0417178	0.118714	-0.00674218	0.165203	0.00279285	0.253864	0.185318	0.264818	0.237032	0.369447	0.63012	0.141835	0.00611087	0.434292	0.0331631	0.0939784	0.41902	0.104512	-0.105401	0.103112	-0.0126308	0.246549	0.190228	0.0240668	0.106467	-0.639123		-2.84866	two_sided
K629	-0.00843416	0.275914	1.27576	0.289116	0.415459	0.450259	0.198388	0.0117269	0.166809	0.0346016	0.412704	0.352896	0.107194	0.441922	0.145108	0.00366349	0.195316	0.13368	-0.163239	0.628452	0.121281	0.235311	0.00373184	0.418559	0.299576	0.0544767	0.271238	-0.0650039	-0.0147766	0.357644	-0.027572	0.0957512	0.246146	0.152613	0.286159	0.196064	0.773967	0.0319369	0.231197	0.212459	-0.0850877	0.620565	-0.00320588	0.141278	0.0511881	0.197179	0.0132546	0.398617	0.191303	0.0806317	-0.00628153	0.21191	0.131495	0.168418	0.297133	0.121009	0.131039	0.652679	0.180543	0.105888	0.136109	-0.250246	-0.934237	-9.83745	-3.51133	two_sided
K260	0.863859	1.09405	1.52408	0.0922354	0.294755	-0.0931012	0.0289911	-0.474827	0.21271	0.201152	0.0638694	0.606117	0.471148	0.215849	0.852023	0.389112	0.380599	-0.0375727	-0.131644	0.256835	0.0516124	-0.166016	0.481091	0.0978141	1.31723	-0.0331894	0.0805799	-0.0124016	0.0968716	0.082967	0.357928	0.140839	1.12328	0.20918	-0.354538	0.20285	0.0128835	0.40014	0.0574506	0.846469	0.286315	0.196887	0.364017	-0.0464389	-0.0680917	-0.0427015	0.00436852	-0.295431	-0.0500583	0.424271	0.185249	0.062354	0.243053	-0.377966	-0.126399	-0.0360995	-0.121196	0.140458	0.128229	-0.0813116	-0.0236207	-0.475117	-2.56322		-2.89468	two_sided
R072	1.13769	4.52507	1.55594	2.73404	0.474559	0.914977	0.196422	-0.776548	-0.488988	-0.740468	1.28339	1.06981	0.424281	-0.205656	-0.0392752	0.911902	1.35335	-0.913351	-0.751886	1.3214	0.148031	0.28422	-0.303558	-0.197823	-0.668449	-0.763693	0.691682	-1.12528	-0.72176	0.183505	0.0486188	-1.11688	-0.794185	-0.363175	-0.377858	-0.749209	0.281058	0.52421	-0.946178	-0.628119	-0.779207	-0.478789	-0.638199	-0.920529	-0.734999	-0.889454	-0.446675	-0.0658117	-0.634201	0.0389887	-0.772003	-0.854312	-0.0665819	-0.745982	0.368997	-0.812676	0.28883	0.336557	-0.92857	-0.751733	-0.421928	-0.431344	-0.712396	-11.2121	-1.92694	two_sided
G959	0.317718	0.582039	1.30943	0.0113939	0.36113	0.795595	-0.0318746	-0.0883379	0.326721	0.219486	0.366065	0.210907	0.00737703	0.0354439	0.770592	0.775746	0.327006	0.245989	-0.287574	0.213417	0.160908	0.148534	0.737919	0.0684726	0.133625	0.161639	0.371497	-0.0954781	-0.10753	0.235898	0.0760822	0.222029	0.99269	0.709883	0.242523	0.177478	0.143773	-0.0119912	0.0424801	0.538142	0.134441	-0.0798492	0.224353	-0.00928088	0.334409	-0.0199562	0.61359	-0.158436	-0.0260171	0.186605	0.283353	0.101603	0.417985	0.0277527	0.343588	0.0391021	-0.370817	-0.131963	0.247457	0.0536686	0.142967	-0.322496	-2.6507		-5.95248	two_sided
C508	0.575774	0.152505	-0.0127227	0.190011	0.27378	0.142299	0.0488774	0.424217	0.12983	-0.0112208	0.344791	0.247902	-0.0019835	0.293821	0.18811	-0.00444068	0.275901	0.271046	0.593607	0.251768	0.449286	0.266027	0.715218	0.267404	0.274739	0.141462	0.0238828	0.109091	0.180338	0.0395263	0.0735974	0.088347	0.226539	0.137849	0.555987	0.108695	0.12203	0.110825	0.302516	0.0507994	0.148276	0.0251872	0.263905	0.0946517	0.408302	0.0941961	0.133809	0.251053	0.0675535	0.403846	0.254867	0.24558	0.185641	0.137036	0.157775	0.02698	0.044342	0.109378	0.494258	0.11674	0.217173	-0.0415638	-0.0134006	-3.45209		two_sided
G590	1.54284	1.8472	1.31875	2.53592	-0.886022	-0.8508	-0.880987	0.488346	-1.11468	-1.0144	0.499212	2.27378	-0.977417	-0.443081	-0.40514	6.53125	0.191242	-0.89523	-1.12591	-0.744625	0.937969	-0.759306	0.535379	-1.28543	-1.22331	0.724146	-0.180832	-0.7359	0.371767	-0.0780387	-1.19346	-0.773133	-0.0777976	-0.559096	-1.00894	-0.962606	-1.25742	-1.60095	-0.822705	-0.26172	-0.757193	-1.04158	-0.899232	-1.32914	-0.94904	-0.993251	-0.541426	-0.896257	-0.848992	-0.841127	-0.773101	-0.559467	-0.314244	-0.165021	-0.991644	-1.00287	-0.382217	-0.195377	-0.500272	-0.933972	-1.03538	-1.49459	-4.30845		-6.7734	two_sided
M90	1.2027	0.555553	0.908885	0.0949705	0.285273	0.646783	-0.0826566	0.519881	-0.0724493	0.0294797	0.115742	0.194244	0.257789	0.0597451	0.190725	0.411697	0.143981	0.0173668	0.103215	0.141579	-0.113335	0.187646	0.383089	0.407822	0.0227285	0.00845423	0.658697	0.0838074	-0.00710473	0.532484	0.230373	0.259596	-0.0595228	0.0495859	0.180693	-0.000372574	-0.0979821	0.0793944	0.134207	0.0261083	0.0282012	0.465682	0.0507316	0.191104	0.362772	0.0275613	0.219307	0.140821	0.0887514	0.193466	-0.0777381	0.0325435	0.340436	0.262265	0.189859	-0.134424	-0.0760702	0.0476671	0.374239	0.0493953	0.0176006	-0.0826318	0.0794629		-1.93048	two_sided
Z519	0.246043	0.174246	0.476371	1.75322	0.161169	0.621576	0.0894736	-0.0356498	0.360346	1.08904	-0.130292	0.573102	0.481923	0.375276	0.151774	0.10107	0.23913	-0.0885297	0.51316	0.931303	-0.683965	0.293071	-0.0464683	0.122352	0.25661	0.20121	0.677793	-0.155102	0.0193114	0.212045	-0.347204	0.0241713	0.345878	-0.116957	-0.237437	-0.211306	0.0730618	-0.073919	0.105943	0.0171048	0.378528	0.716123	0.386938	0.821766	0.139694	-0.172661	0.17822	-0.174837	-0.362658	0.412842	0.276205	-0.00581485	0.0555731	-0.131574	0.559188	-0.283979	1.7398	-0.106036	-0.198899	-0.216964	0.152683	-0.431366	-3.95434		-4.48149	two_sided
J06	1.81037	0.819489	1.57736	0.8894	0.180465	1.82645	-0.389049	0.221433	0.401607	-0.391661	0.408758	0.953324	0.581737	0.502889	-0.0661691	0.990615	1.4265	-0.334606	-0.611846	0.370032	0.206289	0.0659702	0.063353	-0.177364	-0.150224	-0.198228	-0.0806336	0.156087	0.0687763	0.0398841	0.482403	-0.142284	-0.0953812	-0.142012	-0.302453	-0.278779	0.283886	-0.117785	0.0616407	0.362496	-0.23305	-0.0999746	-0.312894	0.0253096	-0.119929	-0.279178	0.138617	-0.363356	-0.355764	0.538062	-0.260559	-0.0812647	-0.211573	0.287469	0.313672	-0.382663	0.0273946	-0.0422944	0.276665	-0.458701	-0.432363	-0.278159	-0.0815098	-6.89952	-4.09177	two_sided
F39	-0.15488	-0.000945635	0.760443	-0.007821	0.080912	0.268887	-0.200758	-0.0550098	0.952711	-0.21855	0.706922	-0.0618689	0.804232	0.974051	0.748004	-0.173869	0.883659	-0.064999	0.248004	0.0856688	0.646146	0.202338	0.678185	0.177439	0.539177	0.116105	0.0155038	-0.104339	-0.0635743	-0.13207	0.342426	0.144748	0.179307	1.18638	0.0983112	-0.0103926	0.388606	0.451977	-0.231767	0.0399057	0.00979345	-0.157154	1.27015	-0.209616	-0.291159	0.214241	0.13688	-0.224664	0.15716	0.154122	-0.259589	0.243083	0.719541	0.226007	-0.0951889	0.214217	0.172721	0.581919	0.0791904	-0.403163	-0.139771	-0.192039	-3.79499		-2.57186	two_sided
H348	0.0982046	0.393159	0.324524	0.785074	0.449846	0.254247	-0.214652	-0.313298	-0.0375999	0.0975604	0.593858	1.0367	-0.102088	-0.107958	0.208982	1.94663	0.516867	-0.0887529	0.245099	-0.0919627	1.25422	-0.125963	-0.0461325	-0.0663677	0.106393	0.197775	0.273726	-0.0880814	0.221912	0.338324	0.22486	-0.0296679	0.10392	-0.112333	-0.297269	0.239381	1.97129	0.0459355	0.0788355	0.0121229	0.24849	-0.0650131	0.0819321	0.0531602	0.288368	0.0350201	0.236609	-0.1286	-0.0102807	0.00475307	0.0588807	0.0978956	0.0719083	-0.0626785	0.0255172	-0.0763611	0.298821	0.390514	0.0924256	-0.107318	0.0298701	-0.898195	-1.41232		-3.20401	two_sided
R631	-0.173193	0.481644	0.849916	0.472337	0.737914	0.259118	-0.0895426	-0.0452407	0.303648	-0.105134	0.434575	0.458771	0.182878	0.353807	0.646527	1.632	0.283198	0.088348	-0.414995	0.396244	0.0500559	-0.123463	0.0973805	0.0778664	0.485384	0.0367068	-0.27397	-0.376343	0.109589	-0.122539	0.174165	-0.157517	0.255334	0.445733	-0.251003	0.782465	0.108983	0.366346	-0.000161277	0.0743018	-0.0511628	0.629132	0.55634	-0.0357531	0.383482	-0.0730505	-0.0913268	0.0817099	0.517857	0.924008	-0.181403	1.04437	0.051002	0.638793	-0.0795829	-0.166386	-0.205688	-0.250906	-0.145553	0.0365763	-0.217818	0.168893	-1.71319		-3.44595	two_sided
R74	0.855967	0.985261	1.39	1.33054	1.70963	0.875086	-0.353254	-0.106402	0.00938165	-0.214009	1.11755	0.959992	0.186032	-0.0942019	-0.178446	1.02786	0.928788	-0.205676	0.342743	0.318541	1.01745	0.0419004	0.0838289	-0.219133	-0.162267	-0.245026	0.0880092	-0.345003	-0.116137	0.104316	0.284082	-0.122411	-0.169549	0.766145	-0.0868534	-0.0827782	-0.154011	-0.29899	-0.280682	0.0487864	-0.111969	0.250606	-0.267193	0.242941	-0.150818	-0.392908	-0.174357	-0.180705	-0.0148005	-0.318849	-0.171911	-0.233572	0.585502	-0.271105	0.66863	-0.133199	0.101136	-0.160253	-0.0130064	0.0591053	-0.297164	-0.56971	-0.29346	-8.45417	-3.52198	two_sided
M7929	0.174574	0.301662	0.484782	0.520298	1.04058	1.24741	-0.0519835	-0.133975	0.929135	-0.157595	0.247739	-0.000983133	0.841528	0.934864	0.254869	0.0441869	0.148035	0.46303	-0.156432	0.0896771	-0.468414	0.193355	0.397269	0.545675	-0.107971	0.209054	0.0734681	0.0816329	-0.035502	0.146316	0.480233	0.0227326	0.0339611	0.0831846	0.408738	0.304577	0.376696	0.246178	0.22872	0.285671	0.330933	0.537535	-0.141695	0.254728	0.131505	0.223264	0.0323324	0.183694	0.268451	0.206959	0.0380179	0.168488	0.194203	-0.046235	0.219095	0.0421576	-0.324481	0.116316	0.489303	0.277201	0.121936	-0.63706	-3.97625		-3.94884	two_sided
G039	0.400409	0.382564	0.88593	-0.0301109	0.0402268	0.515834	0.317281	-0.0907972	0.217971	0.295763	0.329721	-0.0105255	-0.299064	-0.0376612	0.337938	0.238812	0.211508	0.380486	-0.549423	0.475685	0.357237	0.272043	0.698314	0.391932	0.133875	-0.127187	0.493142	0.0292017	0.0807015	0.124587	0.144872	0.0535473	0.278567	0.707257	0.0441202	0.120014	-0.0756343	-0.286198	0.14031	0.491774	0.533739	0.787535	0.207409	0.178048	0.649174	0.206026	0.567437	0.00217661	0.127671	0.382476	0.109064	0.349008	0.287629	0.535952	0.292198	0.184098	-0.0669093	-0.158471	-0.0282221	0.106933	0.247396	0.363668	-2.97239		-6.58117	two_sided
Z431	-0.346205	0.486772	1.2349	0.534569	0.52521	0.80448	0.0240133	0.297447	-0.416464	0.0218908	0.71942	0.921104	0.0679782	1.24265	0.205126	-0.224079	0.303434	-0.0789913	-0.345291	0.0433729	0.249226	-0.00742855	-0.097801	-0.198828	-0.0686259	-0.148826	0.0125489	-0.0684344	0.480164	0.251264	0.422944	-0.303189	0.810943	-0.0439208	-0.412802	-0.0474072	0.494453	-0.222942	0.138342	0.381242	-0.256898	-0.13581	0.343131	-0.141377	0.185123	-0.15663	0.231794	0.52277	0.0626216	0.777788	0.0723165	-0.235691	1.01746	0.399925	0.156783	-0.0839908	-0.186316	-0.322082	1.40515	-0.203498	-0.323882	-0.353545	-1.49087		-0.996122	two_sided
Z54	0.944958	1.11104	1.57312	1.10956	0.497391	0.744133	-0.345032	0.107601	0.106183	-0.310119	-0.145895	0.667913	-0.0976363	0.417424	0.8524	0.353613	0.577075	-0.252267	3.19859	0.196378	-0.113089	-0.330553	0.0724058	-0.453151	-0.14266	0.0494021	0.146641	-0.588191	0.192636	-0.234659	0.222949	-0.4487	0.329407	-0.226054	-0.486308	-0.31509	0.355486	-0.512232	-0.407636	0.290765	-0.122975	0.472153	0.365463	0.196267	0.264405	-0.365388	0.0386223	-0.412704	0.267676	-0.177347	-0.349092	-0.109602	-0.181167	-0.0471328	0.220966	-0.252802	-0.159594	0.117419	0.0242087	0.552371	-0.375969	-0.4743	-0.800741		-4.02922	two_sided
I201	0.660619	1.75875	0.911596	2.78184	0.552898	0.137434	0.21116	-0.269104	0.248855	-0.212935	0.533695	0.844622	0.205166	-0.0253936	-0.132617	0.321021	0.261335	0.0647471	0.295814	1.17822	-0.0816424	0.0135703	-0.0135461	0.815975	-0.0148166	0.025531	0.096722	-0.282244	0.0161219	0.42373	-0.33616	-0.188293	0.00824007	-0.17207	0.065876	0.341816	-0.17233	0.469416	-0.134728	0.0617876	0.148813	-0.123194	0.0552959	-0.0339414	-0.267621	-0.276114	-0.185168	0.0816112	-0.150726	-0.193689	-0.215418	0.019989	0.0265161	-0.185515	0.18766	-0.191935	-0.241627	-0.119678	-0.0113333	-0.0545388	-0.11578	-0.316968	-1.14847		-1.63445	two_sided
K220	0.169994	0.0220508	1.67956	0.309176	-0.0676119	0.651433	0.0943911	-0.109097	0.0308986	0.0739685	0.193567	0.321394	0.229392	-0.0174045	0.111428	0.0335708	0.329724	0.0856986	-0.257084	0.447097	0.160973	0.117969	0.5247	0.0373176	0.286284	0.104653	0.498066	0.1136	0.271447	0.220597	-0.0224226	0.0139996	0.161079	0.0132815	0.0332429	0.328033	0.6683	0.258483	0.0170367	0.203048	0.124804	0.353262	0.387696	0.297767	0.362734	0.040465	0.193774	0.128825	0.236603	0.354199	0.198158	0.090928	0.236365	0.463323	0.352619	0.263143	0.0655706	-0.133898	0.156551	-0.104026	-0.0992159	-0.0933115	-0.732218		-2.77527	two_sided
I982	0.441774	-0.399678	2.1022	0.775148	5.42681	-1.43849	-1.26395	-1.21962	-1.28938	-1.33771	-0.453384	1.19133	-0.174629	0.155668	0.701994	-0.0855108	-0.102195	-1.28559	-1.37921	-0.256512	0.0104842	-1.56343	0.270158	-1.44566	0.542043	-0.782973	-0.984617	-0.572689	0.604088	-0.439086	-1.44156	-0.979352	-1.07901	-0.945781	-1.03208	-0.877675	-1.37277	-0.701176	0.549739	-0.806286	1.90803	-0.569487	0.657779	4.24165	-1.55056	-0.758899	-0.028508	-1.87683	-1.29478	3.80105	-1.13636	-1.8078	0.128069	-0.340346	-1.11525	-1.32557	-1.26293	-1.338	-0.861545	-1.05744	-1.5742	-2.27449	-2.04043	-10.2146	-4.88141	two_sided
I31	1.50775	1.47488	3.65018	2.14833	-0.0539337	0.943877	-0.480689	-0.496269	-0.242549	-0.693838	0.513093	1.84853	0.57076	0.527366	0.0511079	0.499125	1.30241	-0.653706	-0.72551	-0.218066	2.00941	-0.573826	-0.0275109	-0.41902	-0.419523	-0.480373	0.0683811	-0.445846	-0.494795	-0.184545	0.108552	-0.768675	-0.436661	-0.444575	-0.572457	-0.715163	0.539329	0.201857	-0.508798	0.0333736	-0.39521	-0.572594	-0.514265	-0.121897	-0.57835	-0.345035	-0.146789	-0.137412	-0.296018	-0.36484	-0.370599	-0.493821	-0.0675773	-0.115681	-0.335783	0.087731	0.131716	-0.207239	0.0118566	-0.444829	-0.241617	-0.655556	-0.287309	-7.23561	-1.69652	two_sided
G550	0.508762	0.131083	0.522073	-0.0716724	0.0580807	0.872071	0.246659	-0.0746436	0.0982925	0.0512786	0.0429032	0.206958	0.216288	0.280443	0.117216	0.211063	0.1736	0.106395	0.166739	0.0589946	0.167676	0.2679	0.0289828	0.339925	0.0232069	0.0430308	0.0404412	0.592991	0.140821	0.398996	0.138184	0.152863	0.365016	0.0485937	0.0633523	-0.00673479	0.21042	0.414906	0.158094	0.23521	0.19971	0.438169	0.341888	0.147253	0.221394	0.0950773	0.259433	0.168507	0.155356	0.72533	0.130245	-0.0169412	0.970789	0.055666	0.0763499	0.315593	-0.0428514	0.171424	0.494267	0.124913	0.0918289	-0.0183334	-0.872845	-11.6473	-3.36244	two_sided
N362	0.120444	0.623015	0.366161	0.0507766	0.237141	0.277732	0.0540993	0.0998136	0.157864	0.208393	0.21099	0.264327	0.197292	0.0956607	0.120119	0.112675	0.137811	0.409372	0.200126	0.263672	0.32053	0.155553	0.0317926	0.326502	0.128018	0.0968137	0.102889	-0.00165448	0.153921	0.264189	0.288024	0.502441	0.213977	0.177891	0.272479	0.15939	0.151223	0.248844	0.151388	0.117927	0.179803	0.202873	0.262943	0.17192	0.158427	0.277282	0.449135	0.27488	0.416365	0.188025	0.423887	0.403971	0.260463	0.1848	0.252263	0.0992641	0.112653	0.106906	0.105141	0.0798857	0.0499859	0.074098	-0.0326153		-4.39195	two_sided
C880	-0.404578	-0.310636	-0.315526	0.937483	-0.432051	0.637406	0.334484	-0.305887	0.616452	-0.196354	-0.511568	1.05838	0.499434	-0.261676	2.17072	-0.236409	-0.093055	0.252795	-0.138643	0.104309	-0.426438	-0.311989	-0.423156	0.693568	0.115035	-0.31246	1.20385	-0.438296	0.407167	2.35217	-0.76812	-0.0982936	-0.125618	0.0965284	0.0592607	-0.697286	-0.171041	-0.43017	-0.330719	0.412251	-0.214945	1.50785	-0.569924	-0.108162	2.7191	-0.329799	0.135891	-0.529667	0.22016	-0.370397	-0.368187	0.472483	0.161214	-0.203662	0.602394	1.39844	-0.58007	-0.436045	-0.0108696	0.408627	-0.222629	-1.02488	-2.2189		-5.98318	two_sided
J02	0.179514	0.282885	1.39349	0.126638	0.258255	1.45591	-0.130489	-0.0939906	0.0476057	0.0529179	0.499116	0.0744887	0.163488	0.0582279	0.78415	0.0949574	0.451269	-0.0552385	-0.178113	0.288083	0.336567	0.156306	0.292332	-0.072543	0.465443	0.000389125	0.310644	-0.0789385	-0.0254379	0.308397	0.393195	-0.0924158	0.0815295	-0.0305081	0.0164998	0.200603	0.223313	-0.160246	0.160185	0.239739	0.266304	0.241935	0.170786	-0.0283575	0.121491	-0.016968	0.0716279	-0.0672014	0.0737558	0.24724	0.10276	-0.00948232	0.239388	0.286026	0.649222	-0.151498	-0.0713217	-0.0417671	0.070589	-0.00940853	0.137441	-0.213354	-0.310882	-6.70697	-0.82606	two_sided
K914	0.185218	0.441269	1.66527	0.246133	0.466245	2.54154	-0.329994	-0.0789943	0.0182076	-0.229594	-0.0534893	1.62495	-0.103982	0.960293	-0.0885014	0.137147	0.573656	-0.248528	-0.736139	-0.236818	2.07878	-0.115594	0.598153	0.232525	0.00472741	-0.34084	0.656096	-0.596524	0.0794253	0.276824	0.286264	-0.356962	-0.211016	0.093919	-0.521059	0.022983	-0.0893036	-0.244266	-0.0341178	0.166159	0.224229	0.406291	-0.27144	-0.2551	-0.294042	-0.164196	0.13788	-0.418095	0.748795	-0.168844	-0.0654127	0.151682	0.858332	-0.246622	-0.142794	-0.51813	-0.479292	-0.511509	0.717547	-0.354837	-0.525376	-0.420656	-0.784066	-12.5745	-1.38171	two_sided
N15	0.179587	0.278102	2.09169	0.471285	-0.0141953	0.41962	-0.204657	0.326339	0.0273195	0.156042	-0.0520147	0.541538	0.787935	0.453798	0.239753	1.46627	-0.088224	0.469057	-0.133096	0.410123	1.66911	0.312547	0.189018	0.105966	-0.0499088	-0.00650494	0.120275	0.217184	0.364956	0.0352235	0.24719	0.100926	-0.259545	-0.139481	-0.122719	0.481385	-0.267817	-0.0238817	0.00863489	0.024399	0.186944	-0.0955319	-0.0784503	0.0929892	0.292963	-0.292027	1.09699	0.162965	0.157113	0.114693	-0.00421666	-0.200112	-0.333228	0.471469	0.232314	-0.0527879	0.0696924	-0.157692	0.0708975	0.318934	-0.328553	-0.307392	-5.65157		-3.99108	two_sided
Z292	0.479145	0.0268379	2.02225	0.545406	-0.0878064	1.10023	0.570691	0.24855	-0.220415	-0.0534533	0.102022	0.819238	0.249471	-0.0090461	0.635249	0.35972	0.185893	-0.176725	0.906756	-0.112824	1.18411	0.0667235	-0.000968079	-0.157331	0.52558	-0.0511737	0.489513	-0.092061	0.275948	0.438326	0.0225752	-0.166791	-0.144427	-0.00476429	-0.211752	-0.0176448	0.336262	0.493059	-0.116591	0.0958806	0.489274	-0.182757	0.513176	-0.138747	-0.0157881	-0.0445897	-0.0896529	0.212954	-0.0805774	-0.0121128	-0.039467	-0.146296	-0.0372971	-0.0617998	-0.0359813	0.00893462	0.170042	-0.0462512	0.0171086	-0.168665	-0.371823	0.0253233	-0.309969	-8.71084	-2.70995	two_sided
D638	0.759866	-0.400274	6.30212	0.0661577	-0.703415	-0.130928	-0.68728	-1.19232	-0.823374	-0.404455	-0.675461	-0.251614	-0.356964	0.0481267	0.655367	2.05252	0.100377	-0.695441	-1.41442	-0.748841	3.06517	0.340279	-0.403997	-0.819717	-0.42121	-0.742906	2.06178	-0.803901	-1.16486	0.79141	-0.804209	-0.53953	-0.735273	-0.879453	-1.20832	-0.69207	-1.08764	0.388884	-0.907604	-1.03073	-0.583911	-0.297481	-0.921508	-0.710008	-0.512915	-1.015	0.866556	-1.31418	-0.826916	-0.31745	-0.723515	-0.45329	-0.549761	0.198721	-1.26869	-0.387163	-0.439159	-1.48168	-0.273411	-0.847032	-0.700666	-1.013	-0.982557		-4.38079	two_sided
N921	2.01436	2.06642	0.0666684	0.195688	0.108707	0.438716	-0.00969922	-0.119707	-0.129149	0.0201688	0.181445	0.251211	0.100455	0.527784	0.152279	0.217132	0.0450459	0.0354835	-0.286819	0.521049	0.246126	0.0755042	-0.140426	0.647845	0.131875	0.0957159	0.362061	-0.163698	0.147086	0.372592	-0.0147014	0.155045	0.156661	0.137995	-0.0773778	-0.0868777	-0.16732	-0.0633627	0.13881	0.085306	0.0831956	0.0726712	0.237785	0.107299	0.130405	-0.00583574	0.141951	0.441608	0.121278	0.0997431	-0.00451059	0.104822	0.0781193	0.0683019	0.359254	-0.233806	0.277596	0.138247	0.162954	0.128672	0.00732154	-0.0254051	-0.0686137	-4.86239		two_sided
K081	0.350131	0.263344	0.583628	0.256555	0.143641	0.108849	0.261721	0.0704713	0.287836	0.264284	0.490094	0.639755	0.0541693	-0.21027	0.1135	0.0341587	0.728951	0.268873	-0.317651	0.308311	-0.0395931	0.312135	0.200993	0.350599	0.164089	0.0989311	0.148889	-0.0309257	0.266603	0.365773	0.31634	0.193042	0.447766	0.141211	0.0887442	0.336668	0.146202	0.520597	0.109678	0.476659	0.076547	0.481444	0.116743	0.0559685	0.184463	0.0961167	0.11525	0.211319	0.23134	0.229392	0.248365	0.204031	0.229503	0.082789	0.0587769	0.0196704	0.155711	0.348284	0.140825	0.258077	0.249834	0.234887	-0.742312		-5.8816	two_sided
M6596	0.12164	3.27803	0.335643	0.0365629	0.223358	0.328327	-0.112252	0.286304	-0.0262813	0.111109	0.133795	0.216775	0.113907	0.0960279	0.353143	0.0682553	-0.139505	0.0931637	-0.0184102	0.244841	-0.113858	0.104532	0.122314	0.0650741	0.137765	0.0313743	0.44912	-0.175061	0.0164163	0.530574	-0.0437992	-0.0455151	0.0980006	0.639273	0.201961	0.0102574	0.0824363	-0.205706	0.0111363	0.137513	-0.132307	0.0490646	0.00316916	0.253401	0.00371331	-0.0858	0.192907	0.0264659	0.056872	-0.0501096	0.19451	0.208255	0.125599	0.392189	0.0339735	-0.0820379	-0.108804	-0.172687	0.0598888	0.287448	0.111434	-0.315132	-0.347785	-11.3204	-1.29295	two_sided
C329	-0.706145	0.764704	2.30999	-1.67519	1.2125	2.3747	-0.93727	-0.344273	0.0750012	-0.77207	2.50796	-1.35074	-0.439851	1.15134	0.703684	0.482812	3.10515	-1.09033	-2.2473	-1.10569	-0.549098	-0.505197	0.250815	-1.00075	1.44279	-0.671145	-0.989371	-1.5437	-1.65807	-1.21419	3.88563	-0.415348	0.280164	0.423372	-0.634404	-0.611655	-0.673187	-2.5495	-0.288999	-0.814075	-0.959615	-0.77902	1.08403	-0.352115	0.336193	-2.00924	-0.47755	-0.153407	-0.666156	-0.208804	-0.481585	-1.87424	0.85206	3.25299	-0.424522	-2.24729	-0.231426	-0.590928	1.56974	-1.79616	-0.559896	-0.718712	-3.70779		-7.19242	two_sided
G510	0.434731	2.85758	0.526885	0.343428	0.473594	0.878857	0.151671	-0.202251	-0.0339614	0.0386851	0.869884	0.183489	0.115405	-0.14149	-0.137177	2.07151	0.821448	-0.255518	-0.31643	0.856012	0.251537	-0.0256152	-0.153528	-0.139883	0.00876337	0.0768378	0.0115632	-0.201843	0.00818453	-0.0252488	0.344749	-0.042679	-0.0702048	0.246477	0.356742	0.0219185	-0.200942	-0.00966098	-0.0730478	-0.0528897	-0.0946172	0.110257	-0.164621	-0.10569	0.00289471	-0.173261	0.0488432	-0.0873677	-0.032083	0.210785	-0.107407	0.0652811	-0.0516091	-0.200564	0.163892	-0.0495478	-0.257896	-0.36588	0.127073	-0.0415083	-0.261177	-0.369423	0.407741	-11.2786	-3.50805	two_sided
N600	0.434864	0.47991	0.388562	0.457946	-0.0905029	0.43245	0.13414	0.362666	0.106038	0.303965	-0.0934091	0.143441	0.59327	0.75115	0.0644827	0.205133	0.386701	0.0832126	0.0345362	0.217792	0.0488372	0.122964	-0.0327421	0.240063	0.451173	0.216495	0.145818	0.275465	0.0767252	0.32455	0.215456	0.0643069	0.215733	0.310466	-0.00554878	0.383936	0.18718	-0.00127934	0.54466	0.40822	0.0604134	0.27729	0.266888	0.124485	0.26468	0.0064482	0.157295	0.173512	0.616501	0.270802	0.176798	0.377066	0.137043	0.0747149	0.179585	0.0600156	-0.020486	0.136513	0.0534978	0.229243	-0.010095	0.350701	-0.7798	-9.80244		two_sided
I7020	0.221923	0.0110961	1.62892	1.753	0.7586	1.42887	0.215883	-0.636417	-0.616787	-0.814957	-0.316336	1.85962	1.97417	2.02732	0.135916	4.36814	1.53194	-1.13111	-0.0525629	-0.0991578	2.0013	-0.704844	-0.937513	-0.561238	-0.0230685	-0.753257	-0.373354	-1.22975	-0.625359	-0.413484	0.914696	-1.07638	0.589144	-0.70534	-1.011	-1.07428	0.66361	0.057043	-1.13887	-0.915586	-0.958019	-0.812172	0.931459	-0.557493	-0.934239	-0.919223	0.241709	0.159565	-0.649426	-1.15993	-0.481139	-0.856306	-0.265049	0.313269	-0.694425	-0.464866	-0.527824	-0.405054	-0.785073	-0.870242	-0.238479	-1.3315	-1.63875		-2.24935	two_sided
C840	0.430976	0.148467	0.374422	0.145484	0.25025	0.254397	-0.0846464	0.0773689	0.104795	0.292698	0.0775362	0.164552	0.306071	0.126453	0.235398	0.38221	0.334058	0.456292	-0.0616744	0.16738	0.0957724	0.325721	0.331376	-0.0325521	0.231398	0.106778	0.258623	0.27616	0.257947	0.0363845	0.164332	0.492693	0.485653	0.204575	0.113878	0.151546	0.130968	0.310783	0.350529	0.654246	0.0917555	0.26861	0.339481	0.203536	0.425544	0.17063	0.149569	0.629085	-0.0241128	0.424478	0.519498	-0.00367245	0.207095	0.285298	0.265791	-0.0733946	-0.0362637	0.265835	0.50111	0.17434	0.391522	-0.0414903	-2.22794		-7.37217	two_sided
G459	0.178391	0.833615	1.48206	2.50882	0.561848	0.220663	-0.423361	-0.348216	0.0981395	-0.625593	0.733433	3.12652	0.345648	0.0366683	0.229546	1.34629	1.08195	-0.49294	0.0785539	0.263712	1.77359	-0.313001	-0.512974	-0.223688	-0.157759	-0.231972	-0.171539	-0.69198	-0.304487	-0.192316	-0.143456	-0.51079	-0.139036	0.237908	0.442978	-0.398737	-0.148442	-0.278013	-0.267831	-0.172303	-0.356321	0.501345	-0.11691	-0.485319	-0.239082	-0.455639	-0.218442	-0.455096	-0.308851	-0.261602	-0.300362	-0.0898081	0.0546844	-0.0211317	-0.0472897	-0.216031	0.194386	0.167557	-0.365968	-0.247354	-0.294356	-0.56516	-0.325637	-9.35954	-1.51708	two_sided
Z851	0.936189	0.405177	1.52042	0.262374	0.165353	3.16351	-0.439506	-0.887197	0.204646	-0.707593	-0.397526	0.838185	1.73755	2.67476	0.363528	0.833552	2.19561	-0.393106	-0.740936	-0.247017	0.412367	-0.517951	0.103009	-0.868473	0.520837	-1.27861	0.56147	-1.28498	-0.51763	-0.182444	3.55173	-0.815886	0.266156	-0.723471	-0.833391	-0.591352	-0.37324	-0.457334	-0.725679	-0.596823	-0.592116	0.222265	0.827395	-0.824064	-0.416586	-1.05527	-0.305226	-0.533229	-0.803675	-0.643414	-0.229971	-1.00273	0.331743	0.420229	-0.183878	-1.12942	-0.685178	0.104442	-0.352205	-0.465404	-0.851914	-0.36279	-1.8714		-3.29871	two_sided
N136	1.0667	0.547215	2.77191	0.209698	0.134132	0.526382	-0.191554	0.266097	0.0280164	-0.056164	0.103976	0.36721	0.119183	0.0759382	-0.179694	0.467601	0.107922	-0.272119	-0.158555	-0.125102	2.422	0.419026	0.594605	0.0710543	-0.0771441	-0.000224609	0.284105	-0.278711	0.280369	-0.0232536	-0.057803	-0.198535	0.0607459	0.0790677	-0.0731181	0.144766	-0.252652	0.143782	0.251439	-0.213707	0.0251435	0.157599	-0.027254	-0.207506	-0.121027	-0.133122	0.110668	-0.0231269	0.201275	-0.101499	-0.00805043	-0.110233	0.253749	-0.0811233	-0.215822	-0.00282567	0.0232625	0.0427547	-0.255795	-0.0696531	-0.0318883	0.0480449	-0.482105		-2.64532	two_sided
M40	0.772736	0.536726	1.56796	0.304045	0.538369	0.760737	-0.172534	0.0993393	-0.132815	-0.121905	0.154549	0.40614	-0.208983	0.115592	0.591988	-0.126957	1.3493	-0.00457453	-0.522941	-0.0355841	0.852378	-0.0986439	-0.0636987	-0.168111	0.13214	-0.0250013	1.38037	-0.228521	0.340015	0.369265	0.234303	0.108142	0.366118	-0.294453	0.523486	-0.235448	-0.207264	-0.302736	0.583282	0.655512	0.235431	0.268796	0.44828	0.545008	-0.209371	-0.438645	0.0717659	-0.172467	-0.155609	-0.170712	0.101117	-0.328594	-0.259128	-0.131246	-0.110333	-0.326919	-0.179941	-0.272238	0.285385	-0.125996	-0.244894	-0.43199	0.167086		0.100902	two_sided
Z96	3.14927	5.87482	2.47927	0.81104	-0.0968091	2.87815	-1.5773	-1.33432	-1.38107	-2.10218	-1.0085	1.84209	-1.52514	-0.434274	0.811221	0.537632	1.16433	-1.62229	0.828236	-2.09678	1.4156	-2.4726	-1.03964	-2.14421	-1.02686	-1.89228	2.21557	-2.15603	-1.47914	-0.274856	0.956542	-1.47388	-1.61605	-0.537284	-0.868997	-2.15239	0.575382	-1.96469	-0.96741	-1.02116	-1.51037	-0.430197	-0.849908	-1.66568	-1.16745	-1.58638	0.679821	-0.501706	-1.05111	-0.798472	-1.7421	-1.86406	-0.237428	-0.310792	-1.74914	-1.83829	1.5647	0.474071	-0.372601	-0.61844	-2.27271	-1.16603	-1.42806	-6.17611	-1.34729	two_sided
K640	0.859784	1.12275	0.427876	0.390298	0.524533	0.549771	-0.121235	0.0560651	0.54382	0.124923	0.199437	0.438981	0.0304429	0.0248393	0.189613	0.0824848	0.0597887	0.0155796	-0.149831	0.663401	0.117171	0.121376	0.271077	0.300322	0.0589223	-0.0111103	0.625152	-0.0520792	-0.0145687	0.515974	0.124943	-0.143462	0.114796	-0.0533433	-0.00674683	-0.0434731	0.690532	0.195956	0.258143	0.0726011	0.023015	0.201603	0.055664	-0.0509004	0.0819922	-0.0605752	0.0647198	0.0737265	0.0180742	0.195135	0.177722	0.0604591	0.0968167	0.00159599	0.167959	0.00590023	0.55224	0.108144	0.0585492	0.0705989	0.0180189	-0.223472	0.110623	-2.23476	-3.66067	two_sided
R452	0.633669	0.114091	1.39665	-0.0399398	0.667429	1.21833	-0.254452	-0.370852	0.43962	0.267831	0.456618	0.129843	0.659136	0.159463	0.370757	-0.0441102	0.583467	-0.030704	0.126705	0.0374524	0.813432	0.0942136	0.0710931	-0.0775736	0.50653	-0.0906822	0.488419	-0.133738	-0.0818962	0.461034	0.525826	-0.071154	0.304719	0.0293708	0.0598855	-0.0617726	-0.0848693	-0.0772663	0.309252	0.225649	0.0842701	0.112382	0.0964883	0.0279409	0.478097	0.00292135	0.149235	-0.0719907	0.299726	0.391068	0.353877	-0.108257	0.136386	0.524064	0.104376	0.27289	-0.339685	-0.121953	0.248472	0.105322	-0.229291	0.0905636	-2.13696		-2.23308	two_sided
I73	0.727244	0.492718	3.11379	3.23459	0.472034	0.814882	-1.36066	-0.228685	-0.753658	-1.76513	-0.930625	3.11099	1.95335	0.643207	1.33334	4.11903	1.82845	-1.62522	-0.983138	-0.913777	2.46823	-1.30566	-0.750524	-1.66338	-0.946733	-1.52231	0.0162702	-1.95283	-1.67192	-0.59673	0.513147	-1.70221	-0.99095	-1.19486	-1.27694	-1.21397	0.0609272	-0.546787	-0.932685	-0.598321	-1.30372	-1.43763	0.314741	-1.25793	-1.34868	-1.87958	0.631575	-0.877474	-1.09135	-1.10298	-0.5372	-0.697351	-0.623838	0.313391	-0.755118	-1.19306	0.373055	-0.389401	-0.701091	-1.09151	-0.690354	-0.363495	-0.380151	-6.1055	0.714425	two_sided
N11	-0.267123	-0.281624	4.46321	-0.2011	0.0237321	0.0561438	-0.524253	-0.534256	-0.132393	-0.252901	-0.0097949	-0.117138	0.198712	-0.0857802	0.424722	-0.37738	0.0214393	0.475216	-0.401384	0.171795	1.94274	0.124577	-0.175374	0.0431017	-0.348141	-0.059514	0.295007	-0.278714	-0.0355848	0.209286	-0.213575	-0.300635	-0.100398	-0.185598	0.363708	-0.0607211	-0.0371692	-0.292397	0.191176	0.11042	-0.425453	0.00688738	-0.236028	-0.0563677	-0.103871	0.109035	1.32973	0.0543836	-0.418875	0.0347054	0.17224	0.150445	-0.104061	0.0294321	0.668528	0.0778875	-0.161942	-0.141359	-0.0711667	-0.0187408	-0.493696	-0.169575	-4.40351		-0.259937	two_sided
J44	1.97587	1.38433	1.67078	-0.887599	-0.379601	3.4137	-2.34671	-0.478843	-1.22142	-2.71884	-0.469237	0.932865	3.52867	1.88835	-1.45657	0.496482	3.72061	-2.73303	-1.35883	-2.01904	-0.976799	-0.953663	0.471359	-2.63433	-1.13204	-2.57248	-1.51811	0.782436	-2.33798	-1.64839	6.15069	-2.23593	-0.242892	-1.11224	-2.00194	-2.1584	-0.893302	-1.92188	-1.35433	-1.0106	-2.49824	-1.03873	1.00236	-1.62502	-1.07956	-2.64503	-1.35838	-2.6334	-2.21436	-0.509825	-1.91214	-2.45883	-0.731428	0.434083	-1.70952	-2.03352	-0.504093	-0.493462	-1.56745	-1.53247	-2.63282	-0.216669	-1.18388	-5.04418	1.00547	two_sided
L299	0.462718	0.922455	2.19535	0.26027	0.536294	0.638593	-0.0316102	-0.185703	-0.104535	-0.112511	0.115142	0.267732	0.54872	0.288952	0.141407	0.535281	0.84517	-0.174547	-0.225647	0.352972	0.530908	0.255696	0.451693	-0.0446594	0.127149	0.310211	0.422364	-0.0175084	-0.0919198	0.201663	-0.0583576	-0.170578	-0.00633154	0.145459	-0.145709	-0.0440098	0.446808	0.0983967	-0.0247436	-0.0567427	-0.0570095	0.0831127	-0.133681	0.403029	-0.0157927	-0.0564242	0.221739	-0.0860444	-0.096575	0.110712	-0.00848424	0.0481638	0.152188	0.123824	0.327264	-0.0823696	0.134608	-0.0728683	-0.0535441	0.348789	-0.155919	-0.23877	0.0842599	-7.77219	-2.86465	two_sided
H728	0.2065	0.431371	0.315346	0.10626	0.374399	0.4337	0.097506	0.322405	0.247196	0.46051	0.227542	0.136777	0.434914	0.317264	0.363706	0.171443	0.240829	0.18616	-0.0167134	0.313155	0.18322	0.404451	0.411182	0.20169	0.406378	0.290013	0.26942	0.262874	0.219663	0.513455	0.433061	0.183062	0.31798	0.0460449	0.113625	0.0497653	0.216619	0.133435	0.0830913	0.0163276	0.134669	0.260143	0.105665	0.146842	0.185014	0.2011	0.0629492	0.0743752	0.254828	0.378041	0.0973396	0.101835	0.269165	0.19407	0.32655	0.0350696	0.0803587	0.476272	0.0585514	0.0922139	0.314088	0.129111	-2.16743		-4.49234	two_sided
Z04	0.097826	1.74616	2.41157	0.831019	0.96654	0.776478	-0.78504	-0.368315	0.481658	-0.127552	0.0169012	1.32	0.228508	-0.069388	0.254054	1.16675	0.768372	-0.121231	-0.0335797	-0.129023	1.25524	0.103777	0.247623	-0.360863	-0.0751055	-0.474703	0.341021	-0.481868	-0.0240206	0.0549823	0.386718	-0.487596	0.315278	0.105871	-0.568198	-0.45039	0.376445	-0.379022	-0.211634	0.768685	-0.437794	0.845122	0.730542	-0.267299	-0.457884	-0.329191	0.293011	-0.489102	-0.448848	0.124538	-0.290919	-0.19704	0.173772	0.42628	-0.125734	-0.579041	-0.160345	-0.17311	-0.323074	-0.398589	-0.514166	-0.448719	-0.298448	-8.11132	-0.959257	two_sided
G419	0.0672051	0.0496622	0.625568	-0.000890871	2.10943	0.291031	-0.0779239	-0.0943931	-0.0363863	0.121439	0.735156	0.238679	-0.0501505	0.138194	1.08263	-0.0714164	0.291412	-0.082816	-0.334693	-0.0523764	1.04813	0.628235	0.249389	-0.296324	-0.183326	-0.0967025	0.169761	0.00386265	0.660069	0.486609	-0.10808	0.183239	0.458291	0.96271	-0.085753	-0.176048	0.164641	0.124914	0.150446	0.4239	0.165824	0.0330573	0.0906785	-0.229889	-0.0615033	0.0802372	0.254415	-0.00771633	0.252434	0.0753187	0.60977	-0.103495	0.655716	-0.222576	-0.188116	0.0191141	-0.351571	0.00939503	0.44626	0.313295	-0.0517505	0.11188	-2.58148		-2.13933	two_sided
N509	0.754911	0.498137	0.753942	-0.125555	-0.235319	0.376113	-0.0640679	1.02755	0.542513	-0.529932	0.813799	0.0685045	0.0781579	0.0340379	0.057526	0.252109	0.492265	-0.2313	-0.249056	0.270616	0.299444	0.192672	0.0518854	0.489374	-0.034612	0.499042	0.628152	0.0715256	0.104792	0.42314	0.123537	-0.291836	0.143925	0.744722	0.0854038	0.497489	0.105355	0.35227	-0.198628	0.0978267	0.722377	0.253476	0.020549	0.136066	0.496245	0.36109	0.572895	-0.0211439	0.510325	0.992245	-0.0776333	0.179681	0.153685	0.295053	0.412814	-0.0806503	-0.207815	0.0528579	0.607222	0.0452214	0.457438	-1.05507	-4.91271			two_sided
L858	0.18577	0.292565	0.1069	0.0980567	0.221895	0.0584911	0.119744	0.1659	0.147517	0.137269	0.305746	0.307166	0.562989	0.610001	0.16131	0.0818985	0.156732	0.242601	0.117597	0.0862937	0.279913	0.264056	0.0711305	0.48234	0.20073	0.189054	0.166249	-0.0694014	0.0745168	0.0731166	0.417388	0.0380027	0.155634	1.18141	0.234635	0.13678	0.028444	0.000172128	0.13477	0.128509	0.21017	-0.0137381	0.154243	0.512394	0.237786	0.107057	0.1247	0.193956	0.0461182	0.352449	0.0173114	0.187633	0.255261	0.109207	0.266659	0.184039	-0.0375558	0.0484172	0.265664	0.161141	0.104167	0.187067	-0.537778	-12.4366	-1.45142	two_sided
Z92	3.44234	5.12577	2.64934	3.03169	0.0440325	2.9713	-0.843122	-0.979702	-0.896833	-2.40294	-1.07535	3.53076	0.36616	0.43199	0.571136	2.38631	1.99152	-1.92577	-0.19391	-1.74181	1.79214	-2.85986	0.2732	-2.40947	-2.58903	-2.55822	0.959015	-3.2589	-3.1081	-1.59085	0.114144	-3.37088	-1.43377	-1.58648	-1.23511	-3.27604	0.301073	-0.0986386	-1.52666	-1.13157	-1.3672	-0.0792442	-0.912654	-2.58598	-1.29955	-2.67483	-0.729602	-1.26919	-1.00101	-0.638387	-2.25851	-2.17571	-0.772542	-1.17544	-1.52537	-2.06694	0.551714	0.915661	-0.735227	-1.51129	-2.16155	-2.45788	-2.36551	-5.55791	0.0268879	two_sided
K600	0.0622645	0.991827	0.159365	0.182311	0.676625	0.439958	0.180883	-0.0905883	0.530677	0.536776	-0.354249	0.387444	-0.259	-0.0384039	0.0938028	0.363272	-0.14375	0.452588	-0.123103	0.686466	-0.412984	0.207627	-0.189142	1.68458	0.263172	0.077132	0.220967	-0.184693	0.36617	0.321686	0.00212046	0.0375584	0.0315731	-0.159521	0.11389	0.102186	0.631391	0.31252	0.723214	-0.166065	0.229063	0.139394	0.0494772	0.340518	0.270397	0.13085	0.387607	0.171462	0.236694	0.790985	0.00576499	0.292314	0.0916738	0.606363	0.778206	0.248425	-0.183806	-0.104456	0.253265	0.16883	0.131606	-0.406411	-4.0962		-5.29892	two_sided
G930	0.329787	0.510745	0.232407	0.662228	0.676383	0.277458	-0.10915	0.049053	0.21112	0.526342	0.0120158	0.580345	-0.155827	0.144442	0.474827	0.264394	0.25456	0.46547	0.00257104	0.14544	0.901886	-0.0157453	0.125789	0.0134269	0.436432	0.0118411	0.412699	-0.0612367	0.230219	0.796716	0.463646	0.354913	0.060504	0.348798	-0.0410154	0.111505	-0.0796329	-0.00538037	0.145215	0.114361	0.10005	0.309968	0.436561	0.208294	-0.020979	-0.116228	0.171972	0.0877648	0.0755223	0.249872	0.382652	0.0695062	0.0549691	0.300119	0.392969	0.0552319	-0.343675	0.0929586	0.316825	0.168865	0.0868	-0.07155	-1.88155		-2.1667	two_sided
D090	0.172409	0.332456	0.595703	0.212353	0.0853784	0.189695	0.182192	-0.014569	0.289265	0.0902753	0.269451	0.152008	0.292522	0.178921	0.118509	0.117337	0.218321	-0.0276245	0.0160445	0.422801	1.6777	0.275787	-0.137794	0.107073	0.298889	0.103881	-0.0114843	-0.0667416	-0.0796049	0.0609476	0.640495	0.0247368	0.0776943	0.035825	0.241693	0.252112	0.216237	0.17475	0.148276	0.0770486	-0.00195439	0.1436	0.134728	0.0724802	0.453515	0.125711	0.188952	0.353336	0.0345941	0.1623	0.0132572	0.269588	0.102253	0.0940127	0.119656	0.108887	0.208666	0.0295485	0.236779	0.0433603	0.16712	-0.310068	0.0154855	-2.43062	-2.6323	two_sided
U832	0.0935327	0.509268	1.1458	0.64131	-0.0182239	1.33666	0.00398072	0.45347	-0.138558	0.30529	0.267883	0.154496	0.318931	0.28635	0.948274	2.00669	0.811024	-0.0209544	0.056103	0.465531	0.578675	0.295541	-0.0271689	0.0650864	0.17434	0.0501042	0.2542	0.201021	0.251556	0.413848	0.023751	-0.284496	0.583406	-0.0354718	0.0254699	-0.0129943	-0.267794	-0.392616	0.0673486	0.632433	-0.224092	-0.120951	0.0772811	-0.248508	0.0637485	0.19373	0.296385	0.42012	0.0833295	0.543864	0.122688	-0.0132355	-0.220177	-0.0515253	0.681074	-0.0275209	-0.521582	-0.0120197	-0.0822231	0.196396	-0.0478372	-0.932383	-4.20074		-4.9324	two_sided
I898	0.353625	1.52232	3.24127	0.16717	0.247078	0.543889	-0.740922	-0.0722488	0.790068	0.380785	-0.175599	0.444208	0.326923	0.238957	0.140337	0.495308	0.0144703	-0.403524	-0.648059	-0.129188	-0.449501	-0.0474857	0.585051	-0.339251	-0.116546	0.270577	-0.0880343	0.701495	-0.316735	0.836593	-0.2941	0.617467	0.112189	0.27938	-0.315668	0.202205	0.547702	-1.36608	0.559476	0.128994	-0.328119	0.744121	0.691023	0.424667	-0.922574	0.156334	0.163824	-0.375919	-0.272533	0.190396	0.154704	-0.177684	-0.225482	0.193422	0.214628	0.42839	-0.279329	-0.350977	1.14909	0.204981	1.01513	-2.31559	-5.29838		-8.02046	two_sided
L259	0.511533	0.408643	-0.208301	0.325156	0.0488474	0.329066	0.260168	0.158518	0.122438	0.150658	0.00578172	0.430707	0.32805	0.272141	0.0252206	0.29467	-0.0195934	0.380374	0.342903	0.595939	-0.224104	0.203619	-0.133488	0.265513	0.0308198	0.42086	0.592571	0.0951849	0.614975	0.211475	-0.00548706	0.176044	0.420116	0.490629	0.167371	0.10853	0.115358	0.209924	0.137543	0.156149	0.410395	0.275029	0.139614	0.22916	0.530607	0.379148	0.167754	0.0980832	0.543115	0.518073	0.409591	-0.163243	0.453378	0.0166593	0.599731	0.325861	-3.28516e-05	-0.139877	0.470085	0.436916	0.234788	-0.178368	-6.41595		-4.54332	two_sided
B951	1.94342	1.4917	1.76222	0.042928	-0.172116	1.8437	-0.265138	0.72754	-0.0521103	-0.205801	0.0632838	0.529724	0.0722523	0.149932	0.191646	1.62551	-0.102991	-0.495825	-0.507068	0.0419221	0.835718	-0.159231	0.152037	0.0303497	-0.391976	0.0462367	0.225543	-0.222587	0.326028	0.369018	-0.172024	-0.251765	-0.39432	0.0962622	-0.227862	-0.0625657	-0.0836944	0.0695542	-0.355473	-0.0305645	0.0668805	-0.155221	-0.321425	-0.0500314	0.311893	-0.253539	0.53987	-0.244258	-0.163325	0.429699	0.0218602	-0.164962	0.947083	0.217848	0.283284	-0.313624	0.474088	-0.170631	0.0855087	0.0201484	-0.330782	0.187915	-1.95333		-4.12575	two_sided
M82	0.472935	1.30388	0.542485	0.251481	0.177043	1.02654	1.04294	0.151986	0.168382	0.231555	0.0835574	0.121189	0.0458144	0.261951	0.17615	0.175917	0.246751	0.011528	0.204975	0.0671966	0.0468672	0.331714	0.00765514	0.0302949	0.350691	0.539253	0.081771	0.382404	0.0843776	0.114232	0.706887	0.251334	0.332531	0.270398	0.00188926	0.0107813	0.337301	0.342564	0.389639	-0.161503	0.00751454	0.230255	0.0153996	0.339638	0.0244688	0.180853	0.104846	0.199081	0.20223	0.188036	0.235208	0.121906	0.0747674	0.188078	0.0308201	0.0561774	-0.246976	-0.102048	0.488144	0.0884021	0.133801	-0.406973	-2.66561		-3.70808	two_sided
M2402	0.583203	1.56744	0.230287	0.56984	0.504375	0.469703	0.11273	0.456158	0.502826	-0.00367394	-0.155504	0.0790557	-0.0370918	0.452413	0.34475	0.443608	0.243924	-0.0756495	0.199347	0.474773	-0.594695	-0.0217398	0.341283	0.383296	-0.0955608	0.182741	0.333809	0.112838	0.0356717	0.611781	0.317015	0.0567095	-0.0359023	0.677168	0.473309	0.284841	-0.00452295	0.277209	0.0506928	-0.0531923	0.0373117	0.51164	0.00412555	0.333938	0.0901232	0.110737	0.196228	0.0743481	0.517482	0.262768	0.395765	0.0644789	0.146645	-0.026434	0.080113	0.000138196	-0.0463532	0.0697943	-0.0361076	0.274656	0.0424159	-0.282052	-2.23746		-3.91639	two_sided
R20	1.64964	2.61172	1.86638	1.24538	0.883891	0.857201	-0.436406	-0.311845	0.396338	-0.489323	0.448176	0.61006	0.687721	0.431952	0.276825	0.142054	1.53362	-0.281578	-0.703899	1.05581	0.66962	-0.0786455	0.284513	0.0448025	-0.274045	-0.39122	0.773833	-0.571494	-0.411524	0.0630778	-0.0810819	-0.400463	-0.15574	-0.104002	-0.285613	-0.292773	-0.133925	-0.405606	-0.450468	-0.0898538	-0.270258	-0.340777	-0.0444858	-0.3762	-0.30403	-0.656954	-0.275226	-0.485959	-0.364585	-0.281225	-0.275611	-0.346544	-0.0690626	0.7564	0.520985	-0.33392	-0.110089	-0.341396	-0.307474	-0.2388	-0.263248	-0.320112	-0.487244	-3.63608	-0.975676	two_sided
N421	0.108119	0.727403	0.220217	0.124234	0.297875	0.350936	0.154589	0.239972	0.0958204	0.240711	0.741835	0.260298	-0.084241	-0.0845794	0.482979	0.0994673	0.119766	0.067548	-0.446882	0.301209	1.69762	0.536105	-0.219545	0.31092	0.108264	-0.0566955	-0.0608195	0.283325	-0.155882	0.282345	0.0176635	0.145683	0.507566	0.210933	0.340069	0.160129	-0.070202	0.1755	0.0982671	0.461596	0.170188	-0.0290417	0.546752	-0.00510556	0.166636	0.166978	0.173615	-0.0159683	0.164013	0.0891951	-0.0592686	0.0218014	0.0352058	0.237796	0.886189	-0.0573433	0.371626	-0.0403046	0.12736	0.139233	0.0991535	-0.0969223	0.312275			two_sided
J86	0.0594433	0.569202	1.23412	0.118027	-0.25839	2.12166	-0.403287	-0.19682	-0.0672575	-0.327732	0.385906	0.768432	0.243722	1.47184	0.0673277	0.512509	1.74853	-0.0768945	-0.274828	-0.116737	0.549171	-0.0663704	0.393306	-0.205813	-0.026791	-0.189044	-0.0371899	-0.45328	0.295462	0.169761	2.29809	-0.403551	0.0906867	-0.0505699	0.254296	-0.46191	-0.346566	-0.357539	-0.112025	0.21369	-0.268638	0.321152	0.112574	0.213128	-0.224809	-0.519512	0.338287	-0.310124	-0.370144	0.175049	-0.168083	-0.110956	0.108537	-0.225535	-0.112851	-0.109788	-0.227038	-0.203121	0.433674	0.0503353	0.210235	-0.298658	0.242394	-11.4288	-4.05918	two_sided
M112	0.524473	1.54721	0.560439	0.0474552	0.536647	0.179889	-0.213456	0.37956	-0.137942	0.214858	0.171079	0.317861	-0.0163415	0.398053	0.209658	0.035072	0.175553	0.261322	-0.16735	-0.0130592	0.0171556	0.19468	0.167252	0.0470649	0.14465	-0.0452769	0.627615	-0.194676	-0.0280222	0.651415	-0.170042	0.400798	0.397799	0.538825	0.105493	0.242199	0.0776224	-0.00400647	0.0370389	-0.00435215	0.659284	-0.0191677	-0.00641553	0.0246681	0.162458	0.0316792	0.176551	0.179399	0.162941	-0.0986173	0.624178	0.197532	0.140336	1.11473	-0.0640533	0.0480825	-0.0973715	0.0353719	0.0313784	0.146703	0.102681	0.717941	-1.14357		-4.0443	two_sided
Z00	-0.0640718	0.857776	1.27218	0.384147	0.400988	1.00664	-0.0545599	-0.155275	0.15372	0.364927	-0.189653	0.538866	0.451083	0.725468	-0.00396157	-0.0906016	0.0237978	-0.0305898	1.65154	0.613699	0.205645	0.208421	0.343107	0.243774	0.39545	-0.0402311	0.110402	0.0661826	0.140182	0.108835	0.362049	-0.12127	0.0860182	0.0653851	-0.0901321	-0.0302719	0.0942684	-0.0409479	0.0372398	-0.0928756	0.174062	-0.0228368	0.174552	0.142475	-0.0562637	-0.10019	0.245785	-0.0172323	0.0157711	0.157032	0.147124	-0.015474	0.407217	0.163241	0.29128	-0.00123067	-0.157263	0.160701	-0.0307295	0.031541	-0.166796	-0.103008	-0.123934	-7.96575	-3.99082	two_sided
I442	1.32567	1.96586	2.08905	3.49834	0.32901	0.662154	-0.57894	-0.505514	-0.0290036	-0.816418	0.940076	1.72596	0.0535172	0.517265	-0.294353	2.00645	0.904091	-0.530191	-0.918108	-0.495287	1.6642	-0.594632	0.433927	-0.762033	-0.567982	-0.408466	-0.348394	-0.888149	-0.202525	-0.35657	-0.555414	-0.168653	-0.578422	-0.487763	-0.42326	-0.541195	0.272108	0.0307056	-0.616124	-0.293646	-0.284836	-0.542178	-0.582428	-0.369359	-0.413578	-0.282485	-0.167651	-0.411478	-0.27769	-0.405774	0.263833	-0.410083	-0.101763	0.00420407	-0.573362	-0.145381	0.485335	-0.190227	-0.757549	-0.626291	-0.565386	-0.917518	-0.49559	-11.1986	0.836169	two_sided
H268	-0.00804286	0.0713444	0.115189	0.17537	0.0141159	-0.0983539	-0.158447	-0.0733995	0.110048	0.0331521	0.926675	0.478	-0.245014	-0.0317643	0.0107349	2.53475	1.03438	-0.150857	1.232	-0.0544001	0.318466	-0.0452489	-0.33113	0.0919181	0.803856	0.146935	0.296103	-0.0696877	-0.0761689	0.373036	1.68469	-0.146254	0.173354	0.321596	-0.186846	-0.111357	-0.150206	-0.123209	0.034702	0.0541342	-0.0788642	-0.0793432	0.124481	-0.0882893	0.0310719	-0.216639	-0.0844121	-0.17354	-0.0342659	-0.0657326	0.213443	-0.0777506	0.0544707	-0.0144187	-0.123923	-0.120231	0.485418	-0.0743802	-0.106577	-0.146548	-0.0491885	-0.0762453	0.0541051	-5.33009	-1.23966	two_sided
E10	-0.197552	2.20418	0.111571	1.42361	-0.260355	-0.487448	-0.0361254	-2.14174	-1.3719	-1.84772	-0.522356	1.54873	-1.50715	-1.33629	-1.59791	8.16069	-1.29604	-1.43077	-2.05541	-1.3344	0.998174	-1.78395	-1.22052	-1.655	-1.40345	2.62798	-1.24651	-1.90499	-1.0874	-1.38027	-1.84549	-1.96614	-1.36877	-0.87565	-1.96774	-1.67375	-1.8213	0.141279	-1.73637	-1.79933	-1.68975	-1.83797	-1.76912	-1.66567	-1.83419	-1.51748	-0.892004	-1.87513	-1.72548	-1.07913	-1.5515	-1.68715	-0.979414	-1.19635	-1.43216	-1.96407	-0.513686	-1.06729	-1.85891	-1.92081	-1.84642	-1.87918	-2.59032	-8.14332	-2.95892	two_sided
C340	-0.158477	-0.191983	0.318822	-0.19933	0.0231365	1.39514	-0.337021	-0.0338652	0.167735	-0.462456	-0.0701751	-0.169275	2.68509	1.54177	-0.22923	0.629836	0.73893	-0.282895	0.617005	0.509873	-0.322529	0.871171	0.486776	-0.0415417	-0.0940974	-0.0890095	0.102082	-0.261739	-0.31456	0.132781	2.21245	-0.0898843	0.174357	-0.10052	-0.221816	-0.2331	-0.333728	-0.251107	-0.225833	0.0110772	-0.208716	-0.255133	0.138264	0.269628	0.0157424	-0.321096	0.05964	-0.0427678	-0.35666	0.293267	-0.0638681	-0.204294	0.264916	0.800902	0.262455	0.153479	-0.535702	-0.045092	0.252126	-0.179006	-0.482436	-0.628298	0.195563		-2.41932	two_sided
J152	0.414419	0.663758	2.378	0.528998	0.817649	1.04902	0.245649	0.218079	-0.154784	0.0909259	0.405961	0.418982	0.163705	0.666112	-0.0288522	-0.228852	0.473375	0.164716	-0.477989	0.338333	-0.0180905	-0.0820012	0.238669	0.0385014	0.277233	0.117597	0.100013	-0.116899	0.0536984	-0.275604	0.39806	-0.203013	0.222429	-0.0931729	-0.142696	-0.11631	-0.0349099	0.207937	0.916598	0.209435	-0.0666605	0.110904	-0.182765	-0.0700605	0.772718	-0.102175	1.04864	0.0182761	-0.201853	0.108048	0.0277041	-0.264014	0.313227	0.282737	0.246777	0.229847	-0.218167	-0.107621	-0.14448	0.154769	0.0412565	-0.266998	-2.66209		-3.03274	two_sided
N99	2.34664	2.77711	4.01973	-0.214323	-0.6857	2.26201	0.0257561	-0.21787	-0.334084	-0.624391	0.13372	-0.13327	-0.945514	-0.67682	0.0455915	-0.453669	-0.152342	-0.111175	-2.27393	0.0884798	2.00327	0.246374	-0.934255	0.76496	0.0937059	-0.541545	1.71996	-1.75235	-0.275113	0.257403	-0.13977	0.00307681	-0.0317664	-0.153101	-0.917922	0.217331	-0.166307	-0.0105009	0.393384	-0.920337	0.688621	-0.0105784	-0.562999	-1.01112	0.0483555	-0.404182	1.36242	-0.633968	-0.478985	1.30469	-0.42549	-0.351713	-0.254262	0.414165	-0.474901	-1.32149	-1.22745	-0.931556	-0.429917	-0.774366	-0.987671	-1.7312	-2.49396		-2.18732	two_sided
K509	-0.604964	-0.247232	0.702364	0.732134	-0.174888	3.82449	-0.37629	-0.14321	-0.795719	-0.398547	-0.574689	2.6835	-0.27591	1.42037	0.354407	-0.390564	-0.149168	-0.70156	-0.613345	-0.105724	0.163972	-0.52745	0.105707	0.900462	-0.258234	-0.686638	1.13738	-0.593148	-0.227175	0.249748	-0.386746	-0.0393417	-0.528452	-0.465393	-0.670228	-0.665239	0.0829988	-0.314156	-0.227012	0.709656	1.18922	2.13008	-0.349467	-0.307533	-0.492322	-0.477038	-0.546321	-0.799239	-0.258156	-0.663542	-0.488209	-0.197553	1.36888	0.0460436	-0.28184	-0.839757	-0.623853	-0.437893	1.81761	-0.382781	-0.562951	-0.720409	-0.572562	-5.8884	-2.13868	two_sided
D050	0.143718	0.269511	0.195842	0.227796	0.172879	0.479575	0.351071	0.194511	0.0808037	0.113409	0.380614	0.0123144	-0.0435424	0.243161	0.111325	0.224897	0.32477	0.31113	0.0625384	0.251595	0.135151	0.259632	0.0855299	0.244113	0.159146	0.404328	0.265013	0.207589	0.113804	0.262934	0.273373	0.126738	0.704302	0.417489	1.12313	0.244618	0.159487	0.270277	0.180614	0.248821	0.162669	0.326385	0.159041	-0.0769121	0.174051	0.152954	0.132313	0.188867	0.0942262	0.389416	0.272066	0.206762	0.174269	0.0550207	0.172814	0.0644321	0.038623	0.209564	0.0837011	0.0209581	0.109707	-0.150026	0.0252121			two_sided
Z46	1.09251	0.714211	2.64433	1.00275	-0.113345	0.955783	-0.554943	-0.187334	-0.437665	-0.629413	-0.187473	0.789003	-0.554985	0.0882978	-0.179028	-0.366177	-0.209331	-0.164592	-0.0775745	0.16839	3.69171	-0.376604	-0.0439928	-0.363919	-0.239574	-0.363974	0.672952	-0.580753	-0.262119	-0.0607741	-0.332236	-0.670091	-0.00517027	-0.433041	-0.458005	0.353626	0.333479	-0.471147	-0.318275	-0.540875	-0.326581	0.353233	-0.33045	-0.429038	0.320036	-0.454523	0.276041	-0.410498	-0.372812	-0.0752894	-0.203097	0.0729351	0.521221	0.576436	0.341854	-0.743453	0.474257	-0.221912	0.159995	-0.317765	-0.53317	-0.65535	-0.241259	-3.27814	0.466381	two_sided
K140	0.39251	1.93459	1.15908	0.405537	0.287319	1.70596	-0.131759	-0.046517	0.0896432	-0.225026	0.475616	0.905338	0.543141	0.237272	0.176598	0.146525	0.274377	-0.110309	-0.261776	0.248555	0.342846	-0.0809054	-0.0359012	-0.0829507	0.462181	-0.131264	0.411426	-0.0138621	0.100952	0.21655	0.246832	-0.0381066	0.253983	0.0974916	0.072999	0.143838	0.27143	0.0136162	-0.182309	0.263432	-0.0810785	0.116173	0.254783	-0.0252582	0.267979	-0.0656089	0.0939243	-0.133207	0.0160155	0.155915	-0.122682	-0.228576	0.120208	0.359488	-0.102848	0.0151973	-0.393935	0.00799475	0.0377117	-0.228967	-0.163059	-0.0817798	0.235157	-9.35224	-3.96988	two_sided
M7963	0.0989741	0.517212	0.941442	-0.0558943	0.999207	0.720245	-0.00976048	-0.0556145	-0.0646566	0.189172	0.275165	0.269535	1.06752	0.487095	0.281421	0.12535	0.695899	0.195256	0.0697057	0.228535	-0.0587319	0.353669	0.07663	0.222324	0.264449	-0.100286	0.342843	0.181095	-0.0519848	0.131392	0.206672	0.166884	0.184556	0.0177617	0.213	-0.175377	0.165249	-0.0263211	0.136994	0.223582	0.136062	0.137985	0.0468949	0.318148	0.142088	0.385564	-0.0327846	-0.0820881	0.0548191	0.681043	0.0916458	-0.0225107	-0.0513033	-0.00422927	0.292165	0.0390504	-0.0969201	-0.0373097	0.407459	0.332192	0.182286	-0.0780246	-0.746847		-2.83057	two_sided
M4780	0.22299	3.10289	1.29822	0.13235	0.534725	0.552195	-0.158919	-0.236383	-0.128237	-0.137252	0.0695013	0.511358	0.29666	0.182306	0.76879	-0.284553	0.118481	-0.345742	-0.198164	-0.0809559	-0.202858	0.655283	0.268405	0.324964	-0.0401511	-0.231952	0.304904	-0.384189	0.135168	0.280144	0.378675	0.000679787	-0.0620903	0.0919032	0.0592209	-0.0405667	0.392848	-0.208745	0.0258974	-0.211489	-0.0237102	0.0584485	0.0640763	-0.0820097	-0.107388	-0.0376704	-0.0137129	-0.0307171	-0.197251	0.318573	0.0884098	0.171092	-0.232781	0.407573	-0.130507	-0.108784	-0.138824	0.581385	-0.0114846	-0.0867879	-0.166391	0.298207	-0.328581	-9.50534	-1.19039	two_sided
J82	-0.0190612	-0.422639	0.314215	0.109255	-0.106933	1.39624	0.0287638	-0.564814	2.06477	0.0666197	0.0896314	-0.260744	0.553531	1.06203	-0.301314	0.0110221	0.802599	-0.231324	-0.549843	0.153656	-0.416692	0.203582	0.187271	0.605621	-0.186918	0.47661	-0.107583	3.24142	-0.147006	0.46945	1.37605	-0.232989	0.0759598	0.415134	-0.412943	-0.422848	-0.193006	0.0901429	-0.00487177	0.451995	1.07673	0.0274222	-0.111386	-0.3053	-0.0935532	-0.205127	-0.402121	0.349214	-0.357646	-0.367667	0.224604	-0.113905	0.109131	0.355298	-0.154268	-0.142919	-0.345404	-0.12489	0.410238	-0.332946	-0.281926	-0.483012	-2.9149		-4.86343	two_sided
N841	1.5615	0.600652	0.314489	0.443488	0.127935	0.121617	-0.163535	0.937451	0.0943189	0.0727768	0.0494223	0.130923	0.097664	0.11869	0.216791	0.205499	0.0227733	-0.0584204	-0.303364	0.336856	0.667001	-0.0083994	-0.0267173	0.115822	0.769453	0.11527	0.148637	-0.0892828	0.127645	0.0990848	0.123867	0.226149	0.267626	0.036739	0.261434	0.128916	-0.158812	0.00370576	0.195306	0.013369	0.177005	0.0826354	0.361438	0.150251	0.271844	-0.056496	0.2039	0.214924	-0.00358957	0.548067	0.173184	0.115229	0.089264	0.101252	0.676823	0.00291452	0.301864	-0.216812	0.550995	0.251519	0.142791	-0.362318	0.0566162	-4.14178		two_sided
N95	2.56907	4.01295	0.786966	1.02592	0.51564	0.549353	-0.159719	-0.144701	-0.0832632	-0.156202	0.253029	0.411559	-0.283341	0.0963618	-0.229653	-0.172454	-0.176296	-0.279875	-0.512822	0.346042	0.590831	-0.166127	-0.451058	-0.0117001	-0.253698	-0.0605351	-0.274933	-0.325002	-0.0668058	-0.135695	-0.0850064	-0.284824	-0.198619	-0.232723	-0.291902	-0.351043	0.11141	-0.00307688	0.68714	-0.201353	-0.201323	0.167328	-0.0896612	-0.175927	-0.179572	-0.209593	0.121401	-0.0344445	-0.115663	-0.14399	-0.0512302	-0.25049	0.0466875	-0.157238	0.0190621	-0.436683	0.925601	-0.204983	-0.161551	-0.265433	-0.171872	-0.525073	-0.173203	-2.57296		two_sided
M5456	1.46621	4.31361	0.905021	0.100975	0.795029	2.01057	-0.582824	-0.27325	-0.131207	-0.191814	-0.21723	0.540444	-0.169414	0.168668	0.909606	-0.415424	-0.148175	-0.456954	-0.457002	0.0182016	-0.574731	-0.0855903	0.290351	-0.0589411	-0.0458383	-0.361195	0.841284	-0.608458	-0.218191	0.263065	0.241088	-0.41138	0.174198	-0.203845	-0.397946	-0.478488	0.513677	-0.446731	-0.0530361	0.387474	-0.111869	-0.257113	-0.00581934	-0.475763	-0.146195	-0.424127	0.0199527	-0.491259	-0.24797	0.467537	0.0629274	0.0147297	-0.303217	0.328829	-0.277579	-0.396307	-0.0688888	-0.0363278	-0.503212	-0.324054	-0.557772	0.259774	-0.762943	-8.1606	-3.01329	two_sided
Z42	0.416385	0.0635473	0.578454	0.102722	0.80533	1.34474	0.876647	-0.284674	-0.0655153	-0.0477	0.099697	0.699745	0.0162423	0.0380016	1.07151	0.082837	0.315462	0.052651	0.463655	0.0611896	0.165763	0.137062	0.478334	0.26316	-0.0826415	-0.0912871	0.0742232	-0.204023	0.0993692	0.213093	0.261015	0.240697	0.173932	0.557799	-0.155296	0.013396	0.155465	0.573005	0.355641	0.133586	0.11011	-0.131411	0.112493	-0.110008	-0.0492258	0.0496601	0.222397	-0.0805599	-0.041429	0.38784	0.312004	0.0854586	0.325937	0.0381365	-0.0718249	-0.224172	0.0251398	-0.223029	0.366714	-0.0180262	-0.116692	0.135602	-0.264387	-6.26322	-2.18975	two_sided
F121	-0.736508	0.0147343	0.368078	-0.206358	-0.307774	1.0877	-0.604524	1.00953	-0.363752	0.0993393	-0.39416	-0.34982	3.27182	1.08078	-0.603025	0.188841	0.0599388	-0.667273	-0.0924689	-0.0702068	0.53958	0.617025	0.299113	-0.503348	-0.0971179	-0.478854	-0.106057	-0.773128	-0.638162	-0.440938	2.85968	-0.579788	2.42642	0.877359	-0.592692	-0.803991	-0.316309	-0.793765	0.350329	0.200228	-0.610569	-0.340376	1.18422	-0.30802	-0.450732	-0.205623	0.0459484	-0.433576	-0.342914	0.284169	0.254476	-0.130468	0.223401	1.26531	-0.209442	-0.436195	-0.491638	-0.259684	0.438761	0.149938	-0.748052	-0.0133117	-1.9825		-2.77613	two_sided
F23	0.426859	0.108506	0.129851	1.03772	0.0779408	0.207039	-0.0386956	-0.191521	0.171208	0.0140318	0.0809794	0.715213	0.651947	0.511243	0.576583	-0.140801	0.231307	-0.161971	0.131087	-0.0572034	-0.109689	0.593058	1.14346	-0.0314247	0.171917	0.424396	0.161632	-0.0584838	0.164765	0.245821	0.720749	0.157597	0.10389	0.405329	-0.241266	0.0176043	0.245091	-0.0193213	0.0668492	0.326218	-0.0232914	0.16286	0.195063	0.017616	-0.0370769	0.121523	0.34708	0.0318382	0.474555	0.157587	0.17272	-0.11516	0.242248	0.382529	0.501708	0.0899758	-0.326979	0.0653628	0.0258734	0.44308	-0.118094	-0.538991	-1.08119		-0.646134	two_sided
K929	0.799514	0.74212	0.671954	0.248764	0.203189	0.54833	0.135935	0.535861	0.0175487	-0.0111782	0.11361	0.246657	-0.0243961	0.469173	-0.190206	0.738262	-0.136188	0.0295803	1.56977	0.418081	0.103967	0.495111	-0.0571902	0.113164	0.0515053	0.106156	0.144982	-0.14057	0.100226	-0.0708201	0.18538	0.216065	0.07261	0.203897	-0.167655	0.461747	-0.0461837	0.0355271	0.00536614	1.21064	-0.0977458	0.0572843	0.179116	0.132275	0.0894598	-0.0051174	-0.0871785	0.295644	0.214172	0.16838	0.0880362	0.327579	0.0293355	0.199206	0.161927	-0.0950326	-0.346995	-0.0714707	-0.170523	0.337833	0.0434014	0.0787305	-0.0605852		-4.7533	two_sided
N03	-0.611879	0.498155	6.76785	0.447944	-1.07894	-0.0608153	-1.06983	-0.507482	-0.853649	-0.907058	0.0866068	-0.153368	-0.793238	-0.988431	0.12704	-0.0158844	0.572088	-1.1633	-1.37246	-0.871128	1.682	-0.289053	-0.886267	-0.976939	-1.05051	-0.766297	0.852132	-1.21018	-0.541326	0.688988	-1.19064	-0.729437	-0.979384	-1.09418	-0.21954	-0.636699	-0.886275	-0.00974149	-1.02195	-0.6495	-0.391135	-0.949323	-1.13989	-1.04787	-1.08437	-1.00242	1.95471	-0.783605	-1.01302	-1.10168	-0.855162	-0.607396	-1.10545	0.123437	-1.20231	-0.957496	-0.468538	-1.12571	-1.21003	-0.917651	-1.06176	-0.812443	-1.85417		3.00448	two_sided
L270	1.2261	1.3495	1.00652	0.323415	0.410948	0.804029	0.181865	-0.188247	-0.0269749	-0.0689223	0.200945	0.190375	0.661612	0.197881	0.61471	-0.05262	0.310169	0.0116565	0.0959493	0.505604	0.642517	-0.028123	0.00546503	0.0602025	0.00227199	-0.00986196	0.176631	-0.0473492	-0.0654461	0.403621	0.0149874	-0.00100186	-0.0711677	0.312691	-0.136971	-0.0146812	-0.0271608	0.110925	0.0260175	-0.228915	-0.0387895	0.601492	0.165367	0.00795697	0.153829	0.0265739	0.286128	0.193611	0.138151	0.113005	0.153893	-0.0693701	0.0737703	-0.135285	0.086832	0.172119	-0.123214	-0.0965007	0.418785	0.189229	-0.00753608	-0.170289	0.109183	-9.94518	-2.56433	two_sided
J36	0.209134	0.572183	0.12809	0.233886	0.197289	0.598109	0.0993151	0.453664	0.124559	0.206149	0.309567	0.0771268	0.257508	0.154563	0.181347	0.0942312	0.221439	0.14259	-0.100425	0.351774	0.375384	0.291096	-0.0191209	0.209432	0.309398	0.174042	0.262378	0.340412	0.0563078	0.217488	0.597278	0.18806	0.453891	0.223349	0.033271	0.2198	-0.0666019	0.0213494	0.235676	0.351045	0.489862	0.688275	0.212283	0.1445	0.309219	0.186832	0.219218	0.0478756	0.0621469	0.28713	0.340668	0.0179056	0.209388	0.042463	0.28041	0.262714	0.305287	0.233444	0.224019	0.195595	0.139934	0.24525	-1.80827		-7.16633	two_sided
N801	-0.137714	0.304897	0.407029	0.126229	0.190486	1.05471	0.0530268	0.0300492	0.101035	0.207663	0.259527	0.276113	0.0516599	0.286439	0.133063	0.0617547	0.212231	0.314834	-0.0157336	0.423011	0.0863894	0.640526	0.0606429	0.855094	0.474785	0.231529	0.209599	0.149909	0.159556	0.112493	0.3307	0.055002	0.15422	0.321122	0.30216	0.204945	0.0347287	0.123629	0.324443	0.0861062	0.106273	0.19168	0.202812	0.115855	0.261866	0.240676	0.18567	0.113829	0.0923384	0.370436	0.146157	0.0932836	0.300119	0.0767266	0.198705	0.12489	0.454324	0.197866	-0.0557019	0.254552	0.0478559	-0.0451893	-0.439809	-4.9384		two_sided
N91	0.259815	0.539869	0.206985	0.807706	0.300629	0.0113097	0.124202	-0.0605382	0.214936	0.359003	0.656338	0.546682	0.0943712	-0.0932646	0.296554	0.0494763	0.218279	0.144864	0.244205	0.507926	-0.536071	0.22943	0.149155	0.0187573	0.489953	0.239616	0.850618	-0.0127193	0.319129	0.637547	0.133337	0.378619	0.201179	-0.109991	0.202797	0.271277	0.3783	0.20295	0.222348	0.0360202	0.472546	0.396766	0.348204	0.226126	0.188521	0.242538	0.128511	-0.146312	0.121472	0.866788	0.162316	0.0394556	0.242463	0.347795	0.199339	0.139507	0.253517	0.349684	0.23032	0.235978	0.421052	-0.349051	-7.18758			two_sided
K07	0.0886857	0.256504	0.727287	0.0305503	0.241817	0.393051	0.149467	0.145201	0.170522	0.0295472	0.271068	0.253339	0.306682	0.530494	0.153856	0.0054687	0.0604141	0.167899	0.103641	0.275163	-0.0163354	0.510546	0.425108	0.548603	-0.102785	0.0277959	0.48546	0.0344482	0.37125	0.417297	-0.063452	0.253964	0.230723	-0.0180722	0.03489	0.355983	0.372515	0.0699404	0.309807	0.264621	0.335284	0.0540547	0.195356	0.321	0.00824661	0.331924	0.243009	0.0653974	0.317013	0.0578821	0.317785	0.155388	0.0912841	-0.0146405	0.439019	0.040538	0.078146	0.406296	0.217775	0.227826	0.169809	-0.02045	-0.56952		-3.63612	two_sided
I822	0.198055	0.708178	1.92236	0.881414	0.23775	1.00379	-0.0551693	-0.0155355	0.14905	-0.151195	0.15496	0.770687	0.252971	0.462798	-0.058625	0.437895	-0.161847	0.250232	-0.14297	0.926163	0.989669	0.576842	-0.0790509	0.465817	-0.214063	0.142933	-0.339227	0.0851707	0.593973	0.00893413	-0.0420543	0.193407	0.193915	5.64509e-05	-0.121022	0.109692	-0.103956	-0.167093	0.24824	0.198324	-0.0424969	-0.104167	-0.167632	-0.111366	0.302574	0.42699	0.236529	0.257909	-0.204664	-0.104652	-0.253302	0.242614	0.144514	0.445109	0.414773	-0.140922	0.0161095	-0.141931	-0.0159707	0.150598	0.0351823	-0.448675	-1.60066		-2.29986	two_sided
R931	0.472864	0.871927	1.68943	0.48351	0.168524	0.532668	-0.437299	0.0341296	1.80687	-0.113251	0.383816	0.675828	-0.0546829	0.736594	0.173275	-0.297265	0.252053	-0.371257	2.43428	0.214298	0.765449	0.0387431	1.16699	-0.329929	-0.326432	-0.182783	0.134798	-0.477486	0.04866	-0.0579014	-0.15878	-0.415382	-0.0140489	0.787416	-0.370103	0.160279	0.733919	-0.146726	-0.432591	0.113414	-0.317421	-0.161914	-0.180553	-0.237116	-0.462192	-0.211616	-0.18631	-0.331303	-0.0549308	-0.0300077	-0.0814792	-0.323321	-0.267224	-0.090447	0.188569	-0.538636	-0.220122	1.50116	-0.139127	-0.164541	-0.074759	-0.665271	-0.701272	-7.82941	-1.84212	two_sided
Z866	1.90896	2.66023	2.33297	4.40987	0.460193	2.42596	-1.13165	-1.32028	-0.529286	-1.27639	0.481928	2.08167	0.188583	0.0394449	0.250748	1.6466	2.00963	-0.955941	-1.0288	-0.578768	1.48418	-1.07473	-0.101744	-0.820083	-1.06971	-0.997268	0.615838	-1.53827	-1.24229	-0.225377	0.441612	-1.3082	-0.768605	-1.06934	-1.41621	-1.44287	0.0190157	-0.0151417	-0.901165	-0.512304	-0.758207	0.152559	-0.353694	-1.14898	-0.60653	-1.36528	0.144404	-0.587524	-0.539228	-0.258158	-0.863576	-1.15655	-0.0414023	-0.550361	-0.760965	-0.939871	0.724192	0.0890526	-0.657971	-0.934504	-1.0342	-0.700818	-1.10186	-4.37058	-1.6568	two_sided
M4699	0.601181	3.14485	0.566654	0.424818	1.09811	1.39444	-0.421656	-0.203097	0.359393	-0.312788	0.0951242	0.638977	0.176231	0.231389	0.626968	-0.061842	0.409486	-0.259575	0.367675	0.448626	-0.591962	0.359212	-0.0579514	0.779147	-0.379578	-0.234266	0.502682	-0.163675	0.228862	0.162188	0.102017	-0.160134	0.0533807	-0.137394	0.510854	-0.252214	-0.016384	0.0321634	-0.253559	0.0996831	-0.162575	-0.51988	-0.0410539	-0.347711	-0.164886	-0.573508	-0.367205	0.021423	-0.103976	0.269758	-0.2182	-0.0933265	0.458184	0.471126	0.145529	-0.0998873	0.213005	0.637373	-0.576161	-0.156121	0.144771	0.28756	-2.56694		-1.88949	two_sided
I358	1.73484	2.89562	1.88931	1.20098	0.140328	-0.213756	0.136434	0.0909824	0.11281	-0.514932	0.277679	0.862957	0.515901	-0.102454	0.0546433	1.31414	0.139656	-0.195216	-0.480232	-0.0297724	1.52863	-0.120912	0.0375099	-0.112464	-0.361121	-0.260883	0.442074	-0.40931	0.231088	0.287201	-0.286659	-0.372252	-0.291684	-0.233938	-0.111374	-0.383395	0.693114	0.122494	-0.377831	0.499795	-0.196304	-0.265268	-0.113523	0.429971	-0.172949	-0.0223489	-0.221927	-0.114231	-0.00931477	-0.0138888	-0.255201	-0.281391	-0.30653	0.0401793	0.23843	0.0003709	-0.629554	-0.131475	-0.166614	-0.175724	0.455744	-0.548178	-2.336		-2.17684	two_sided
M2326	0.251889	2.36139	-0.0777845	0.276124	-0.0551192	0.0474734	-0.248319	1.27061	0.203864	-0.136626	0.143208	0.2532	0.045368	0.0168153	0.547025	-0.10279	0.0218429	-0.0435754	-0.297296	0.128275	0.337486	0.155522	0.644209	0.000212578	-0.0495747	0.0368595	0.242922	-0.259609	0.0452461	0.508955	-0.00482977	0.0548993	0.0824426	0.598802	0.228563	0.0313336	0.556196	-0.0434185	0.235302	-0.0305287	-0.122468	0.0815689	-0.13228	0.0980709	0.547449	0.0261306	-0.00375067	0.133592	0.0886072	0.133156	0.204394	0.117582	0.016604	0.768397	0.148621	0.345327	-0.146955	0.109176	-0.0299853	0.0778036	-0.0242243	0.00197955	-0.657131	-11.0956	-1.49318	two_sided
Z84	-0.0741757	0.125012	1.21921	0.769682	0.290851	-0.0642628	0.0445834	-0.141961	0.0144038	0.143204	0.101589	0.694122	0.132379	0.151692	0.373795	0.0702401	0.352462	0.282525	0.0919652	0.989252	0.87476	0.0651643	0.557132	0.630064	0.269018	0.00501534	0.366696	0.0203326	0.251384	0.184859	0.184915	0.00225647	0.297151	0.0547804	-0.0205521	0.0303264	0.00181162	0.154709	-0.0859488	0.098549	0.0643014	0.00890311	0.314012	-0.004277	0.237719	0.0828484	0.411366	0.283401	0.0863748	0.187673	0.100795	0.127928	0.202613	0.569127	0.09001	-0.0154141	-0.0579135	0.0735632	0.0720253	-0.0170773	-0.000405301	-0.220979	-0.391164		-3.27665	two_sided
K520	0.309058	0.29256	0.591929	0.166941	-0.074335	0.668824	0.376753	-0.125868	0.122742	0.0695847	0.176698	0.470129	0.197135	0.303147	0.668236	-0.0157804	0.806616	0.204431	-0.217732	0.0680684	0.871641	0.141923	0.0497248	0.2828	0.29666	0.0965762	0.380154	-0.00401235	0.194745	0.24112	0.355675	0.250266	0.414681	0.222828	0.0435861	0.158212	0.486719	0.325558	0.238842	0.278741	0.288113	0.267108	0.260343	0.176917	-0.047427	0.116898	0.307367	0.0806799	-0.0775594	0.00909159	0.371893	0.0343225	0.0963796	-0.0699815	0.0345533	0.142024	-0.10454	0.0312742	1.45356	0.035557	0.192811	-0.546255	-2.10582		-5.8734	two_sided
M488	0.938348	1.13996	0.222419	0.125665	0.195144	0.2703	0.208263	0.222535	0.377438	0.671833	0.29132	0.153666	0.0229978	0.369969	0.207985	0.492825	0.172376	0.173067	-0.200792	0.120937	0.101141	0.716372	0.098187	0.486166	0.204824	-4.71969e-05	0.551316	0.288602	0.420569	0.34948	0.136078	0.0959212	0.206478	-0.183941	-0.0628573	0.161796	0.205576	-0.255591	0.237022	0.0628614	0.135355	0.110745	-0.000741233	0.0419566	-0.051696	0.221362	0.222646	0.120902	0.449625	0.431589	0.401722	0.196247	0.202777	0.182169	0.441369	0.839744	0.0317542	-0.0534348	0.189828	0.205816	0.171987	-0.318472	-3.93647		-6.15539	two_sided
K056	-0.11691	0.438214	0.35959	0.280762	-0.102366	2.09188	-0.00161579	-0.427432	0.280866	-0.184608	0.324701	-0.111453	0.862039	0.209193	0.235659	2.08869	0.930763	0.0200973	-0.392472	0.159044	0.980278	0.517371	0.305648	-0.460508	0.946371	-0.0725221	-0.162135	-0.252755	-0.170679	0.0731766	0.259613	-0.0875156	0.368694	0.615288	0.212592	-0.0629443	-0.148377	0.166881	0.156165	0.808589	0.0964133	-0.23863	0.400495	-0.0331675	-0.188816	-0.0413013	0.17122	0.244359	-0.462062	0.46721	-0.0616069	0.0975532	0.673748	-0.15218	-0.0684948	-0.216141	-0.260752	0.333417	0.0778276	-0.0259397	-0.15065	-0.0635385	-3.76249		-4.76049	two_sided
J32	0.322084	0.0150764	0.14564	0.201927	0.130447	1.92663	-0.266918	-0.366775	-0.201157	-0.222661	-0.238689	0.58284	0.769215	0.385579	0.301643	-0.249368	0.510708	-0.146223	-0.533124	-0.0604725	-0.188341	0.138273	0.149176	-0.268897	-0.104241	-0.288802	0.00887694	4.15446	-0.0256365	0.175004	1.34262	0.0266294	-0.165386	0.0132894	-0.388711	-0.0663959	0.184279	-0.182013	-0.00427903	-0.159267	0.071326	-0.177581	0.215439	-0.214107	-0.277115	-0.263371	0.0987216	-0.262003	-0.348246	0.0390153	-0.21185	-0.288489	0.363746	0.224406	-0.155868	-0.277347	-0.43292	-0.227062	0.0843541	-0.220179	-0.397727	-0.450102	-0.00743623	-4.96991	-2.73091	two_sided
M353	1.46025	1.22789	1.67917	-0.145353	0.166811	2.6234	-0.247293	0.444889	0.116056	-0.250852	-0.0403599	-0.127767	0.227937	1.79689	0.552995	-0.343027	-0.224175	0.109966	-0.365549	-0.00245514	-0.327162	0.295351	-0.552722	-0.0378357	-0.0711494	-0.0272602	0.911072	0.44734	-0.302201	0.565938	-0.105509	-0.338553	-0.223864	0.54489	-0.238289	-0.198372	-0.311065	-0.20358	0.0178907	-0.218257	0.252656	-0.213191	-0.127716	-0.191644	-0.252392	-0.222835	-0.174461	-0.0571721	-0.242028	0.138828	-0.132703	-0.119749	-0.297753	0.0816387	0.0626299	0.043095	0.595483	0.196804	0.373794	-0.106186	-0.360806	-0.375749	-0.40891	-4.03662	-1.68453	two_sided
M8415	1.08842	0.349958	1.20254	0.423453	0.442627	0.580862	0.128551	0.55627	0.193598	-0.148811	0.257058	0.858187	0.0522077	0.343747	0.375032	0.0126773	0.0021745	-0.00353094	0.0874435	0.0762239	-0.0301789	0.0707049	-0.0288565	0.246783	0.156632	0.28741	0.828201	0.184916	0.291744	0.679323	0.383807	0.0102657	0.54598	-0.05956	0.0986047	0.189259	-0.192669	0.05735	0.4069	0.260933	0.0166985	0.150879	0.28552	0.616645	0.0299132	-0.057784	0.317501	0.183652	-0.11346	0.15515	0.0743475	0.396595	0.164303	0.0612549	-0.129434	-0.256017	-0.174074	-0.0899599	0.201391	0.584891	0.122578	0.0379457	-4.43699		-4.7676	two_sided
R011	0.915715	2.536	1.50612	0.819273	0.504712	0.622303	-0.213209	-0.335015	-0.136523	-0.302154	0.837363	0.681331	-0.00261385	0.256081	0.300128	0.27751	0.242368	-0.197194	-0.234783	0.0422041	1.91654	-0.154508	-0.287967	-0.208525	0.0357456	-0.280182	1.20587	-0.231235	-0.127298	0.955987	-0.0475425	-0.304174	-0.0955041	-0.288192	-0.244607	0.144535	0.491179	-0.189969	-0.154638	-0.194825	-0.133541	-0.316145	-0.18316	0.1231	-0.370738	-0.0957978	0.407911	-0.111574	-0.209158	-0.0114469	-0.20881	-0.323436	0.0372444	0.0166919	-0.0443143	-0.38553	0.0409626	0.0231899	-0.158731	-0.302724	-0.0828479	-0.621863	-0.227807	-6.5251	-0.976757	two_sided
B98	0.519007	0.306783	0.406066	0.404758	0.200571	-0.236182	-0.0869982	0.296751	-0.127553	-0.130189	0.250237	0.321456	0.46836	0.171898	-0.0254023	0.50854	1.20314	-0.160334	0.733974	0.194797	-0.0857234	0.426772	-0.156279	-0.175288	1.41209	-0.170887	0.167804	-0.326265	-0.112831	0.0636334	0.277407	-0.114143	0.0910943	0.149323	0.90583	-0.0361814	-0.0887338	0.0465391	-0.0757114	0.296995	-0.0231333	0.955035	0.367271	0.203751	0.000530486	-0.245766	-0.0527456	-0.178913	0.181371	0.0142999	-0.197023	0.0411942	0.0266385	0.0432714	-0.000472039	-0.156137	-0.097523	-0.0254728	0.0474631	-0.274401	0.0153521	-0.13674	-0.301575	-3.76637	0.847643	two_sided
R12	1.38732	0.792431	1.1471	1.08389	0.486246	1.12088	-0.219673	-0.148789	0.198535	-0.150451	0.69848	0.447626	0.00127061	0.210757	0.0395775	-0.0532655	0.617955	-0.1235	0.0496266	0.996814	-0.301406	0.66557	0.338263	0.106786	-0.0764281	-0.14854	0.500154	-0.205527	-0.0986173	0.532934	0.148673	-0.402058	-0.0533025	-0.108314	0.311303	0.135736	0.443186	0.268627	0.00373108	-0.0974135	-0.0419168	-0.0208929	0.081501	-0.192269	-0.146505	-0.277331	0.0693956	-0.207123	-0.118564	0.127826	0.152145	-0.0317665	0.40176	0.114304	0.506274	-0.182787	-0.0276319	-0.0505141	-0.116299	0.00787469	-0.0770943	0.132604	-0.181249	-6.53933	-3.04392	two_sided
N45	0.65858	1.4268	2.24523	0.406473	0.401124	0.952168	-0.320937	-0.235949	-0.0150341	-0.172607	0.360835	0.476085	0.0837606	0.289837	0.0643612	0.140487	0.573808	-0.114725	-0.278387	0.529594	1.65327	0.132223	0.140555	0.00525277	0.0652195	-0.0338331	0.298989	-0.171153	0.0032782	0.205768	0.00542699	0.0798243	-0.136001	0.260496	-0.378538	0.0904398	0.351343	-0.0443965	-0.120121	0.0671905	-0.0216842	0.0106175	-0.196145	-0.098964	0.104557	-0.144016	0.238445	0.0328384	0.223318	-0.0529065	0.246671	-0.0696128	0.279993	0.167528	0.612863	-0.178851	0.105098	0.0130767	0.00767612	-0.0880958	-0.106068	-0.244297	-0.259048			two_sided
M8580	0.265088	0.348756	1.10721	0.373235	0.211237	0.367172	0.263381	0.0690839	0.0452284	0.0246517	0.539683	-0.0328151	0.122649	0.142152	0.712996	-0.0583008	0.382158	0.455387	-0.192661	0.173875	-0.188937	0.179328	0.0109802	0.0282919	0.28386	0.0924832	0.207588	0.644821	0.124186	0.252629	0.0772556	0.319999	0.0113447	0.120466	0.135362	0.117419	-0.00230157	0.10441	0.0417554	0.846318	0.103818	0.00241536	0.128368	0.527165	0.244864	0.435417	0.111185	0.00122308	0.0909915	0.269398	0.0764299	0.227681	0.025736	0.16675	0.127701	0.241999	-0.0517583	-0.00883394	0.196231	0.485622	0.318756	0.0334326	-0.494528		-3.3606	two_sided
C69	0.381448	0.648901	0.152131	0.164602	0.123731	0.268452	0.699993	0.4707	0.271244	0.123878	0.149263	0.290532	0.252068	0.29003	0.272039	0.0156288	0.139822	0.284943	-0.149361	0.232391	0.0963226	0.14022	0.0393139	0.507034	0.38556	0.0787343	0.272207	0.0402839	0.296183	0.224525	0.111855	0.223526	0.383158	0.265524	-0.186779	0.236652	-0.033117	0.351654	0.1717	0.412444	-0.0288813	0.388359	0.239693	0.06038	0.127247	0.281713	0.246975	0.27888	0.207226	0.0692774	0.235523	0.100701	0.122461	0.0610984	0.194584	0.213693	0.0983727	0.110145	0.220197	0.315659	0.213487	-0.166223	-0.966042		-1.94457	two_sided
D291	0.192607	0.325171	0.133272	0.535917	0.158235	0.314363	0.114305	-0.0645332	0.108206	0.115212	0.32578	0.324087	0.121835	0.522582	1.17594	0.0183017	0.22949	-0.127297	-0.0427785	0.349973	-0.0536089	-0.0143644	0.27606	0.262912	0.266879	0.158626	0.752595	0.330518	0.139746	0.714371	-0.139893	0.00734012	0.335006	0.236532	0.0722727	0.305758	0.252557	0.0856506	0.220788	-0.112786	0.13265	0.160223	0.354648	0.620582	0.331253	0.100049	0.113602	-0.0524123	0.136251	0.0787212	0.298632	0.253136	0.475069	0.189296	0.572954	0.462492	0.12481	0.20092	0.508881	0.0636988	0.242716	-0.307068	-2.11647			two_sided
Z826	-0.0534309	0.101221	0.747882	0.283978	0.0590435	0.573324	0.209549	0.133838	-0.0700996	0.0916805	0.0341217	0.121548	0.835103	0.50779	0.535876	-0.00975925	-0.08383	0.439256	0.318896	0.162722	0.283354	0.30219	0.144982	0.135834	0.23916	-0.0828858	0.440158	0.30671	0.127581	0.371149	0.109416	0.025656	0.0770904	0.226814	-0.0820455	0.0745863	0.280519	0.172368	0.848238	0.0373572	0.310532	0.345867	0.00361256	0.368336	0.279357	0.196655	0.258139	0.134845	-0.0040453	0.596128	0.12305	0.0942701	0.0583558	0.0786579	0.267273	0.410963	-0.0497961	0.0551611	0.203367	0.103878	-0.0250912	-0.519514	-0.64028		-2.27505	two_sided
K381	0.16397	0.315936	0.680085	0.249091	0.163287	0.896308	0.0854567	0.086545	0.346792	0.112357	-0.112898	0.451686	0.102474	0.64519	0.0627171	-0.221357	0.184576	-0.0843644	-0.493414	0.122937	-0.692138	0.306421	0.167118	0.315694	0.124531	0.263372	0.0581639	0.55515	0.474069	0.222673	-0.0383513	0.354545	0.319721	0.525493	0.263806	0.214963	0.303551	-0.100597	0.278136	0.514962	0.493313	0.286098	0.431856	0.262317	0.20352	-0.0338829	0.359684	0.461847	0.42374	0.527774	0.242824	0.136162	0.480599	0.464051	0.109783	-0.0881601	0.0449252	0.191961	0.181106	0.366619	0.0615909	0.0473257	-2.47118		-6.30467	two_sided
C629	0.188096	0.286708	0.796332	0.0910249	-0.0758076	0.247025	0.296414	-0.000164334	0.173733	0.132259	0.263416	0.204357	0.297988	0.106305	0.459043	0.181945	0.243841	0.267841	-0.0668194	0.030955	0.173518	0.173591	0.0217603	0.380523	0.0871863	0.240531	0.394887	0.0226204	0.174087	0.596101	0.211934	0.408939	0.0342424	0.126273	0.610936	0.244468	-0.038377	0.48085	0.542918	0.0950313	0.277934	0.0656135	0.118503	0.140889	0.0338267	0.392702	0.154797	-0.00604699	0.167055	0.22368	0.44846	0.251968	0.0647491	0.286927	-0.0202079	-0.0780368	-0.018831	-0.0589119	1.2278	0.139147	0.0474609	-0.257513	0.00128557			two_sided
K429	5.44699	3.6042	0.64228	-0.173091	-0.242128	0.360887	-0.65735	0.70031	-0.549479	-0.567578	-0.0559192	-0.23467	-0.471906	0.215994	-0.667259	-0.268347	0.0700124	-0.586595	-0.424196	-0.422836	-0.597086	-0.680168	-0.277364	-0.618662	-0.500623	-0.717492	0.296406	-0.611534	-0.500181	0.0149031	0.101619	-0.664967	-0.642401	-0.632699	-0.0684208	-0.503695	0.0493444	-0.577036	-0.516878	-0.523458	-0.364844	0.436444	-0.462644	-0.287856	-0.348704	-0.797202	-0.367693	-0.659664	-0.573843	-0.228424	-0.629964	-0.519032	-0.278899	-0.330493	-0.676187	-0.81824	-0.117517	-0.738432	-0.303396	-0.477687	-0.655552	-0.36175	-0.520325	-3.78607	1.94829	two_sided
I778	0.0483057	0.196756	2.28567	1.77453	0.328946	1.55504	-0.410572	-0.459439	1.0346	-0.292846	0.364713	1.06288	-0.0758565	0.156158	0.115276	1.19349	0.312372	-0.283538	-0.345429	0.348649	2.33278	-0.290417	0.175445	-0.365109	0.309873	-0.164283	-0.211632	-0.462831	0.101827	-0.154684	-0.0920431	-0.231922	-0.0672435	-0.191981	-0.517086	0.0964288	-0.170638	-0.24687	0.177647	-0.0427156	-0.402052	1.08468	0.30814	-0.0452749	-0.362062	-0.378855	0.0580912	-0.176139	-0.171813	0.06187	-0.175465	-0.225596	0.406547	0.466976	0.0937208	-0.16465	0.0565894	0.022969	-0.221337	-0.300699	-0.270864	-0.357852	-0.77612		-4.91452	two_sided
M313	-0.561827	-0.0151099	3.52647	-0.224216	-0.11914	1.95157	-0.0430004	-0.083082	0.2114	-0.0325634	-0.100481	-0.0276104	-0.0308142	0.613396	-0.141384	-0.0169527	-0.0969463	0.0177285	0.0149867	-0.360953	0.552159	0.393413	0.181331	0.195563	-0.148538	-0.37842	0.161334	0.293367	-0.423117	0.112221	0.092449	-0.216103	0.0340685	0.0913909	-0.0304917	0.158944	-0.215393	0.316524	-0.199509	-0.0335188	-0.248591	0.46648	-0.212928	-0.212038	-0.199112	0.493031	1.19215	-0.343952	-0.208984	0.27734	0.058843	-0.241353	-0.163499	-0.168833	-0.471785	0.156047	0.0484644	-0.261159	1.64336	-0.0257969	0.0582703	-0.511716	-1.37245		-1.01646	two_sided
Z873	1.57456	3.34831	2.10305	0.196147	0.59911	1.72213	-0.469435	0.689074	-0.184532	-0.412584	-0.262329	1.13424	-0.263364	0.416987	0.931779	-0.310692	-0.00237855	-0.390594	0.299932	-0.409855	0.200096	-0.0463076	0.0512293	-0.148869	-0.512089	-0.225215	0.4642	-0.703551	-0.353295	0.652491	-0.0153333	-0.352776	0.135154	0.368342	-0.35803	-0.390474	0.588389	-0.302753	0.0127808	-0.0804788	-0.192732	-0.162391	-0.343516	0.0485244	-0.112007	-0.53753	0.419982	-0.203056	-0.414601	-0.190707	-0.126613	-0.402246	-0.214247	0.0109994	-0.324651	-0.553213	-0.230275	0.127275	-0.327053	-0.370338	-0.524438	-0.451803	-0.298396	-1.90864	-2.6288	two_sided
C676	0.360465	0.254593	0.607612	0.219331	0.204757	0.227266	0.117805	-0.0158725	0.147466	0.0637901	-0.0742468	0.0881652	0.113769	0.167985	0.263662	0.337069	0.066728	0.221558	0.0231653	0.236405	0.88228	0.250622	0.391211	0.524806	0.0288373	0.176188	0.201349	0.0960822	-0.00617746	0.258713	0.318432	0.233159	0.240981	-0.135289	-0.0561318	-0.00613042	0.0414394	0.0889705	0.366478	0.122179	0.0302966	0.280351	0.00382147	0.247638	0.103928	0.00343171	0.198833	0.0776126	0.529393	0.262825	0.202901	0.0706632	0.137028	0.250527	0.24275	0.200524	0.13342	0.0804766	-0.0411138	0.391744	0.453646	0.0144983	0.263523		-1.7096	two_sided
N301	0.0983427	0.54233	0.561702	0.190967	0.459166	0.819504	0.262188	0.252176	0.176637	0.0765205	0.50005	0.26801	0.173348	0.0846371	0.0577578	-0.025154	0.297419	0.15714	-0.0430969	0.260688	1.15423	0.308783	0.392636	0.181076	0.133733	0.181222	-0.041514	0.364517	0.254811	0.0376287	0.310306	0.154958	-0.086179	0.176583	0.160075	0.188852	0.395654	0.152162	0.244294	0.185962	0.0866947	0.0925071	0.252754	0.122737	0.0978249	-0.0467397	0.0645988	-0.0152774	0.123832	0.305455	0.203953	0.124805	0.0713655	0.150427	0.0376224	0.0767771	0.0308429	0.0290384	0.12678	0.252866	0.12904	-0.15001	-0.759882		-1.62536	two_sided
H334	0.242353	0.225316	0.0980027	0.721167	0.284789	-0.131939	0.0181959	-0.0300295	0.0608949	0.0281033	0.157529	0.0987997	0.963416	0.33375	-0.115802	2.89041	0.184394	0.107583	0.0712348	0.327651	0.0383685	-0.0371422	-0.0405664	0.0319204	0.354592	0.764674	0.338749	0.38494	0.228918	0.242426	0.359605	0.359512	0.092019	0.138251	0.390691	0.215685	-0.0595238	-0.143896	0.170254	0.0861135	0.118756	-0.0964687	0.421904	-0.0303958	0.106011	0.0476619	0.433933	0.0774235	0.223237	0.149498	-0.122075	-0.0911509	-0.0335559	0.480698	-0.0826333	0.0096081	0.274159	-0.140778	0.00819463	0.183655	-0.197901	-0.103569	-4.49963		-3.78635	two_sided
C541	1.3004	4.54814	0.108559	-0.229943	0.0772609	-0.263728	-0.16024	0.867369	-0.184115	-0.176809	0.101148	-0.0192959	-0.00707488	-0.1106	-0.095553	0.0185706	0.0399253	-0.239623	-0.304286	0.2513	0.265236	0.0217646	-0.0634615	0.161813	-0.187328	-0.046813	0.125395	-0.382149	-0.216189	0.0325238	0.151996	-0.108402	-0.177083	-0.154819	-0.187907	-0.129247	-0.286704	-0.096834	1.2779	-0.104339	-0.153028	-0.0411143	-0.143686	-0.249802	0.0148385	-0.178681	-0.0771505	0.0300315	-0.104424	-0.151363	0.139512	-0.155878	-0.216998	-0.0664275	0.255207	-0.263905	-0.0138659	-0.376356	1.07665	-0.160596	-0.0671895	-0.54988	0.0590433	-4.82363		two_sided
K45	0.81121	1.21404	1.04722	0.574674	0.647579	1.17331	0.15533	0.791039	0.495937	0.115731	0.172594	1.08592	0.0604327	0.39624	0.313756	-0.00490972	0.25244	0.0884711	-0.0418379	0.160464	-0.321892	-0.0156603	-0.216409	0.265461	0.266336	0.227821	-0.0383091	-0.0509306	-0.100459	0.381684	0.661653	0.106069	0.0808301	-0.135925	0.297578	0.143158	0.0897298	0.74281	-0.000451339	-0.0154408	0.0913526	0.519942	0.112847	0.0678144	0.0564528	-0.0676409	0.237543	-0.0827187	-0.0410322	0.190582	0.130572	0.629341	0.22284	-0.198926	0.0736344	-0.0780368	-0.276641	-0.0825385	0.549441	0.0856836	-0.0309684	-0.770114	-3.29703		-7.33828	two_sided
Z088	-0.118066	0.427782	1.09034	0.481126	0.268646	0.611193	0.0860691	0.0804009	0.776726	0.0603989	0.0732288	0.29171	-0.0370314	0.32181	0.480786	0.458886	-0.00981061	0.196062	-0.267492	0.302572	1.00598	0.004691	0.14261	0.315927	0.135013	0.18762	0.264018	-0.00420469	0.104651	0.573535	0.233143	0.0999353	-0.10496	-0.149637	-0.211076	0.192908	0.110839	0.286645	0.253108	-0.0294278	0.1529	0.307553	0.223229	0.0335873	-0.0426234	-0.0301032	0.218813	-0.00664911	0.0680914	0.0873191	0.627719	0.421861	0.170622	0.18789	0.231423	0.0833289	-0.165686	0.562219	0.305918	0.0205752	0.0715624	-0.211687	-0.801421		-2.72654	two_sided
R54	1.56237	0.214868	3.14797	1.48102	0.695159	-0.329028	-1.01427	0.289396	-0.769403	-0.990081	0.0438196	1.66189	-0.370998	1.19634	0.972056	1.2307	3.09565	-0.999276	-1.13736	-0.497568	1.59478	-0.724667	-0.152274	-0.902435	-0.0316901	-0.848421	0.163672	-0.855463	-0.578224	-0.108523	0.685208	-0.712189	-0.177474	0.381751	-0.899498	-0.576776	-0.735047	-0.976786	-0.191679	-0.193675	-0.710734	0.145422	0.654435	-0.281742	-0.954964	-0.941038	0.544291	-0.930036	-0.728763	-0.140158	-0.37348	-0.735653	0.0276907	0.688977	-0.187784	-0.831989	1.70139	-0.736509	-0.0225836	-0.330379	-1.06564	-0.00871608	-0.200982	-6.91249	-0.904528	two_sided
C220	-0.190271	0.312918	0.780346	0.737744	4.37431	-0.391994	-0.555249	0.551822	-1.03939	-0.669092	-0.439504	0.683843	-0.385034	-0.0519271	-0.53804	1.25557	-0.264903	-0.524889	-0.516282	-0.361691	-0.459415	-0.796159	0.116526	-0.654118	0.0817868	-0.103529	-0.635135	-0.814598	0.225087	-0.372049	-0.801943	-0.406356	-0.889183	0.0785618	-0.677736	-0.592266	-0.686687	-0.515334	0.61838	-0.714722	0.838933	-0.160343	-0.713183	4.11336	-0.690404	-0.592853	-0.350435	-0.725105	-0.860065	2.91233	-0.558977	-0.600282	0.0983062	-0.502886	-0.495573	-0.663924	-0.540452	-0.842904	-0.698053	-0.159139	-0.394739	-0.309995	-3.35623	-10.2605	0.670944	two_sided
B02	0.457663	0.545158	2.09027	0.309403	0.395385	1.1193	-0.154114	-0.0239233	-0.040465	-0.112747	0.0504515	0.392673	0.746795	-0.0593552	0.716133	0.146063	0.742363	0.00475631	-0.209278	0.0773306	1.26195	-0.0723694	-0.0814896	-0.0658665	0.17696	-0.0900498	0.379873	-0.198468	-0.0674399	0.162084	0.528768	0.214992	-0.0254129	0.100604	-0.0541945	-0.0796562	0.230417	-0.156007	0.0304021	0.509299	0.0619791	-0.0915162	0.173503	-0.105992	0.061256	-0.0777651	0.280814	-0.156175	-0.0714355	-0.0590277	0.0231636	-0.101508	0.32152	0.0248768	-0.000803823	-0.0126038	-0.0948753	-0.172649	0.544798	-0.000907172	-0.136547	-0.386389	0.0960511	-10.677	-1.95094	two_sided
K900	-0.695692	0.83502	0.364645	1.89583	0.113509	-0.501403	0.35578	-0.189269	-0.65132	-0.168794	-0.624894	-0.370304	-0.6327	-0.507567	-0.352285	-0.0417655	-0.169348	-0.300382	-0.462544	0.19037	-0.727871	1.0985	-0.622414	-0.0174117	-0.362253	-0.55129	1.23558	-0.0432825	-0.658303	-0.207557	-0.153668	-0.654676	-0.271712	0.828123	-0.694685	-0.330107	-0.236433	0.373722	1.77855	-0.026101	0.835192	-0.264971	-0.495416	1.62698	-0.750765	-0.648709	0.193938	0.141018	0.331917	0.831318	-0.223433	0.0329625	0.0741864	1.17495	2.9887	0.563113	-0.53455	-0.426056	1.01957	0.426735	-0.541693	-0.612584	-0.0952962	-3.018	-2.05348	two_sided
C914	-0.390597	-0.0208393	0.0384031	0.189128	-0.394606	0.197818	0.0940492	0.320421	0.208152	-0.201543	0.0134042	0.470319	2.61137	0.850301	-0.396273	0.382219	0.651852	0.325367	-0.242323	-0.0715882	0.0392921	-0.3774	0.127353	0.156802	-0.225153	0.284552	0.49564	-0.0314536	-0.649295	0.281601	-0.0707274	-0.170197	-0.0977248	-0.176578	0.612379	0.144255	-0.110187	-0.374466	-0.169305	-0.132114	1.8976	0.444512	-0.048077	-0.234332	0.480462	0.196323	0.366277	0.195272	0.105893	0.242604	0.551904	0.321342	0.0902588	0.00938115	-0.0437438	2.19588	0.0240976	-0.0794323	0.797622	-0.234576	0.0445737	-1.24157	-6.49101		-4.43511	two_sided
D759	-0.562233	-0.352241	2.3254	0.276521	0.353231	-0.0696422	-0.112925	-0.30066	-0.125062	0.356688	0.00593884	0.34166	0.241581	0.278825	1.3317	-0.0491032	-0.074991	-0.0420099	0.0501635	0.340043	0.478041	-0.322741	0.111517	-0.160892	0.109414	-0.2295	1.25488	0.566653	0.562932	0.567362	0.19309	0.379257	0.591425	0.292623	-0.304946	-0.111779	-0.0678077	-0.0453083	0.655951	0.70493	1.18161	0.314775	0.273079	0.0687571	0.110552	0.199386	-0.309168	-0.537843	-0.195527	0.0827424	-0.0655421	1.00452	0.552579	0.264637	0.655512	0.0614507	-0.310715	0.0355639	0.285245	-0.41361	-0.131036	-0.924368	-3.84177		-7.49844	two_sided
J70	0.35929	0.191329	0.442622	0.630926	0.00944552	2.02627	0.175034	0.058398	0.117258	-0.208178	0.14839	0.459801	0.0352425	0.272516	0.775506	0.0844895	1.79229	0.118847	-0.201823	-0.0165463	-0.359681	-0.151848	-0.0100214	-0.171275	-0.0332094	0.158959	0.0944054	-0.25599	0.145896	0.0036775	0.815746	-0.171002	0.38423	-0.089694	-0.237785	-0.131106	0.511987	0.532856	-0.211057	0.639631	-0.312587	0.772416	0.516837	-0.312587	-0.0553502	-0.167346	0.101036	0.483378	-0.140959	0.0332622	0.20539	-0.0662415	-0.0524882	0.317747	0.232332	-0.102588	-0.206534	0.52089	-0.12123	-0.196081	-0.275305	0.0813145	-0.14636		-2.43223	two_sided
Z512	2.21967	2.94307	3.26686	1.04133	0.379728	3.16373	-0.875338	-1.27407	-0.73732	-1.09174	-0.450046	1.39712	-0.152133	0.582116	1.15398	-0.243033	0.634899	-0.996697	0.493914	-0.540327	1.1214	-0.626203	1.02841	-0.922388	-1.16872	-1.145	2.22934	-1.18917	-0.93216	-0.0363728	-0.255625	-0.870906	-1.10343	-8.5261e-05	-1.17128	-1.26666	0.98469	-0.823066	-0.325982	0.48541	-0.688787	0.0493051	-0.773979	-0.794482	-0.324337	-1.47144	0.245784	-1.03876	-1.16377	-0.0611056	-0.374225	-1.42227	-0.482071	-0.55108	-0.279325	-1.2156	-0.502306	0.183633	0.383121	-0.980409	-1.56926	-0.710056	0.276611	-3.96883	-0.0317176	two_sided
C19	0.16206	0.222207	0.102799	0.234915	0.442777	0.655734	0.180815	0.0825493	0.0279775	-0.0140628	0.0798261	0.232687	0.0208757	0.229125	0.306191	-0.134813	0.134761	0.0147498	-0.0912024	0.257273	0.545223	0.057952	0.425008	0.0874878	0.360272	0.19611	0.21312	0.0405957	0.117518	0.236239	0.228918	-0.00721143	0.13409	0.085967	0.274431	0.253113	-0.0388885	0.352194	0.158179	0.0466895	0.13421	0.407178	0.313335	0.203156	0.369204	-0.000716972	0.226359	0.199478	0.0492621	0.106353	0.223144	0.0933486	0.577539	0.231608	0.0782742	-0.09704	0.0572723	-0.0792347	0.885878	0.285725	0.0737855	-0.20036	0.127259	-6.98275	-1.00366	two_sided
N856	0.775594	-0.0418665	-0.187134	0.0517047	0.325759	0.0417984	0.737571	0.336537	0.0677581	0.279301	0.438524	-0.0411928	0.887517	0.353881	0.757578	0.12109	0.231172	0.0997327	0.0913693	0.76577	-0.320873	0.179538	0.213365	0.292208	0.585751	0.0237559	0.366289	0.29685	0.102751	0.274035	0.573063	0.104239	0.199874	0.28471	-0.0506981	0.161064	0.039014	0.77846	0.455619	0.169634	0.00314579	0.211529	0.279346	0.194852	0.237541	-0.304569	0.145089	0.142228	0.0479755	0.000186165	0.14088	0.214912	-0.00609418	0.108266	0.324415	0.551719	0.0280791	-0.0390397	0.248303	0.0562363	0.125658	-0.12901	-1.13818			two_sided
E612	1.13898	3.17394	0.7977	0.838609	-0.275881	2.10334	0.00693747	0.604168	-0.234411	-0.260865	0.430706	0.518746	0.382909	1.04015	0.118397	1.178	0.555136	0.0200236	-0.52675	0.419748	-1.02948	-0.637378	0.805086	0.245109	0.569844	0.0257665	0.62129	-0.804965	0.414749	0.590472	-0.110733	-0.198442	0.576302	-0.032915	-0.259891	-0.240498	-0.1592	0.15562	-0.112508	0.00263548	0.246534	-0.0137668	-0.0274037	-0.169805	-0.158382	-0.315483	0.0428492	-0.603358	-0.123308	-0.201816	-0.0427366	-0.249159	-0.419225	-0.297858	0.159594	-0.48197	-0.326165	-0.544001	-0.0713675	0.0419867	0.152205	-0.676402	-4.93022		-3.30304	two_sided
R50	1.27763	1.55828	3.60833	1.19223	0.41172	2.49339	-0.694051	-0.813849	0.28334	-0.720585	0.0135536	0.532676	-0.0884001	-0.69754	0.517068	0.397953	0.831426	-0.735119	-0.976916	0.632445	2.09785	-0.722855	0.189596	-0.420616	-0.0481374	-0.560384	1.55636	-0.842657	-0.63057	0.21593	-0.259414	-0.262135	-0.572924	-0.12329	-0.679446	-0.558676	-0.0512104	0.104556	-0.48731	0.0684386	-0.178365	-0.439096	-0.114023	-0.218301	-0.440565	-0.786312	0.195887	-0.533599	-0.602063	0.151009	-0.696795	-0.815229	0.0897857	-0.0471075	0.380707	-0.284791	-0.145728	-0.620335	0.907969	-0.648232	-0.770564	-0.5992	-0.141065	-4.81432	-2.34652	two_sided
N83	3.01446	1.61056	0.449676	0.114047	0.402913	1.07825	0.255889	-0.164717	-0.094041	-0.0608289	-0.0322535	0.129898	-0.0890553	0.0756498	-0.0235265	-0.0524241	-0.122462	-0.0290678	-0.277972	0.938153	0.222946	0.259751	-0.253657	0.950455	-0.0805068	0.00594605	0.0539495	-0.216075	-0.0998168	-0.0426421	-0.0756316	-0.0183384	0.155628	0.125102	-0.202561	-0.0848973	0.110447	0.161819	0.340219	-0.176895	-0.0376982	-0.0449224	0.0343795	-0.092864	-0.096319	-0.0882769	-0.129849	-0.0742907	-0.1832	0.612645	-0.147549	-0.000833366	0.158811	-0.0637955	0.302426	-0.0793952	0.460171	-0.191918	-0.0975133	0.0583787	-0.0965362	-0.111074	-0.172019	-1.63151		two_sided
K115	0.11092	0.0953504	0.270259	0.343436	0.213813	0.239469	0.221477	-0.0567662	0.0209458	0.00760725	0.144097	0.272331	0.412532	0.0529945	0.114769	0.622664	0.0704441	0.192966	-0.205665	0.69452	0.134361	0.160004	0.172218	0.121744	0.24674	0.28798	-0.0283611	0.0500086	0.46341	0.118987	0.26587	0.124521	0.0744177	0.244986	0.0536412	0.346329	0.204969	0.412775	0.560942	0.171632	0.0384137	0.220986	0.191121	0.446547	0.369856	0.0300937	0.185394	0.0984988	0.398156	0.00643979	0.327276	0.140898	0.602081	0.542961	0.617017	0.19473	-0.131004	0.374556	0.0756914	0.148844	0.0615667	0.195321	-1.46139	-8.76947	-2.96659	two_sided
F322	0.902019	0.104267	1.02541	0.0199596	0.106208	0.0118762	0.0490716	0.321903	-0.0570791	0.195074	0.060034	-0.0205829	0.789418	0.449712	0.172521	0.399851	0.548998	0.0378913	0.052387	0.369868	0.834187	1.05325	1.13722	-0.0285484	-0.113966	0.154376	0.593489	-0.153027	-0.0601579	0.319873	0.114917	0.395948	0.0233111	0.236932	-0.314265	-0.22304	0.435129	0.10268	0.124693	-0.0242595	0.00262398	0.252678	0.0919119	-0.160719	0.26201	0.160334	0.30105	-0.245293	0.0427903	0.0615841	0.199062	0.0601	0.40183	0.0961215	0.103744	-0.233105	-0.197215	0.263709	-0.143727	0.0755415	-0.174175	-0.206134	-0.860313		-1.07282	two_sided
Z972	0.802028	0.733612	0.798271	0.120076	0.0626708	0.902097	0.158461	-0.0290851	0.280794	-0.0846762	0.307171	0.190074	0.739004	0.732953	0.15777	0.977227	0.71301	-0.0598066	0.268977	0.326258	-0.0248924	0.104797	-0.236429	0.0719218	0.0335817	0.216203	-0.0145717	0.000451757	-0.0824883	0.289643	0.390033	0.170588	0.0194998	0.150229	0.219076	-0.0929915	-0.0339374	0.267561	0.303897	0.194919	0.140644	-0.0989097	0.284624	0.435995	-0.00544571	0.0606684	0.012479	0.0277072	-0.0356261	0.313821	-0.00336614	0.14817	0.850534	0.430973	0.452421	0.0363513	0.118413	0.501878	-0.16459	0.102945	-0.0452738	-0.576118	-2.70913		-2.99139	two_sided
Z30	1.19331	2.73338	-0.115119	0.286055	0.473195	0.0636153	-0.0978136	-0.389303	-0.391247	-0.173909	0.352702	0.102639	-0.0773209	-0.114367	0.545485	-0.20872	0.23546	-0.338606	0.213727	0.253337	0.0540586	-0.373006	0.509158	-0.267799	0.0733754	-0.223169	-0.263267	-0.190346	-0.0551951	0.277698	0.677019	-0.39509	-0.182587	0.703251	0.617306	-0.286186	0.521581	-0.111622	0.129229	-0.134181	-0.265385	0.154923	-0.0787703	-0.133517	0.211519	-0.353425	-0.122406	-0.300425	0.296766	-0.210079	-0.191201	-0.352125	-0.148067	-0.117655	0.104804	-0.418199	2.12767	0.0431876	-0.281505	-0.273713	-0.400905	-0.140412	-0.0682309	-6.02614	1.31744	two_sided
G310	0.0771583	0.535279	0.792612	0.231918	0.280929	0.0215023	-0.00747182	0.250765	0.426558	0.095452	0.255389	0.275422	0.236104	0.084772	0.322313	0.0402516	0.287527	0.644267	0.0705833	0.396983	0.0484655	0.117178	0.192355	0.258129	-0.0221338	0.154293	0.269428	0.198394	0.319746	0.113159	-0.146241	0.540232	0.169054	0.313122	-0.00736664	0.0836803	0.0654636	0.339695	0.366759	0.252058	0.425671	0.312696	-0.0526832	-0.0233767	0.31714	0.0333772	0.082408	0.0212995	0.213756	0.0765697	0.430905	0.301369	0.307356	0.566072	-0.0184786	0.188344	-0.304083	0.0611583	0.436291	0.219849	-0.100689	-0.253712	-0.517549		-1.91503	two_sided
M1917	0.723408	3.07978	0.245045	-0.0179758	0.353688	0.178148	0.0290448	0.0475625	0.255082	0.122967	0.268612	0.428435	-0.0752354	0.128076	0.0843923	-0.0892007	0.000185366	-0.026338	-0.161218	0.0643198	-0.613956	0.112285	0.187622	0.144837	0.263931	0.0111966	0.0616706	-0.126753	0.336137	0.219248	0.0714787	0.394515	0.437326	0.309899	0.118954	0.100005	-0.03294	0.237568	0.014132	0.121564	0.112228	0.251904	0.380137	0.304635	0.163863	-0.0927649	0.156949	0.01989	0.0391033	0.220792	0.230618	0.109379	0.64046	-0.0878085	0.189641	0.270693	-0.297837	-0.178294	0.33529	0.207501	-0.000281283	0.00329215	-1.45299		-4.37552	two_sided
I278	0.360153	0.156648	3.01219	0.558497	0.291492	2.67848	-0.0623815	-0.149208	0.923145	-0.256345	1.12773	0.640761	-7.65289e-05	-0.0393659	0.0803427	0.171682	0.498657	0.292244	1.41461	-0.356548	1.74082	-0.300469	0.654282	-0.0856745	-0.738142	-0.298914	-0.550876	-0.709294	0.274391	-0.443325	0.307922	-0.209325	-0.321289	0.66475	1.35583	-0.252367	-0.775047	1.00062	-0.936871	1.0501	-0.214392	0.104091	-0.388992	-0.297641	0.0909508	-0.38015	-0.145879	-0.00176945	-0.37371	-0.484399	0.261912	-0.698111	-0.651056	0.234568	-0.0688235	-0.127	-0.930336	-0.523604	-0.120864	-0.150281	-0.165822	-1.31116	-4.80447		-5.08937	two_sided
D485	0.279823	0.810219	0.270119	0.261213	0.256156	0.252389	0.225395	0.185268	0.21564	0.162846	0.416388	0.456978	0.251918	0.146849	0.191166	0.134417	0.146374	0.228914	0.278451	0.131673	-0.110866	0.335911	0.0387342	0.199221	0.216277	0.197377	0.19324	0.16753	0.124253	0.191739	0.33857	-0.00894386	0.422403	0.497763	0.355234	0.508713	0.132181	0.0308104	0.267169	0.214864	0.0907236	0.355914	0.197611	0.22516	0.393212	0.161113	0.301957	0.252819	0.471902	0.0753941	0.18714	0.313008	0.184635	0.289596	0.0518946	0.0716567	0.211814	0.200594	0.322975	0.355577	0.262798	-0.762581	-1.33541		-8.24807	two_sided
K297	0.760272	1.59875	2.32136	1.57185	1.67657	4.00344	-1.04662	-0.472475	-0.468021	-1.31187	-0.433572	0.605863	-0.470464	-0.268701	-0.811664	1.78766	1.22001	-1.35009	0.534113	0.919656	-0.98924	0.253551	-0.133773	-0.0557385	0.554972	-1.26453	2.09546	-1.22584	-1.07355	-0.137271	0.464273	-1.22591	-0.723672	-0.927136	0.821	-0.706545	0.640627	0.197657	-1.19139	-0.184447	-0.559282	-0.0739077	-0.30855	-0.295056	-0.753953	-1.42861	-0.966343	-1.04785	-1.30992	1.17635	-0.349233	-1.19579	0.271568	0.498417	-0.343071	-1.38752	0.134647	-0.532213	-0.809436	-1.08006	-1.38244	-0.920252	-1.40663	-1.80741	0.441988	two_sided
H020	0.347432	0.242599	0.827811	0.186445	0.0779409	0.0898118	0.0463157	-0.000719485	0.0341087	-0.0357779	0.319154	0.324778	0.315524	0.195022	0.384468	0.317128	0.450369	0.105733	0.0475283	0.286866	0.477865	0.427411	0.0992402	0.247308	0.284174	0.019394	0.154166	-0.124338	0.274604	0.463955	0.626721	-0.0243974	0.123331	0.165151	-0.137078	0.181218	0.166513	-0.00369353	0.251974	0.0775743	0.0779143	0.181793	0.388756	0.208168	0.209343	0.164014	0.178176	0.038012	0.138614	0.223186	0.0958013	0.153086	0.240569	0.00130319	0.171927	0.0862204	0.448124	0.00888422	0.119007	0.246908	0.207202	-0.294448	-0.0935465	-8.83482	-1.38732	two_sided
F11	-0.0709085	0.614294	0.970854	0.37099	1.11424	1.37475	-0.762014	0.277945	-0.697857	-0.608504	-0.532914	0.677209	0.908519	0.478327	1.08005	0.400018	-0.27006	-0.225109	-0.149785	-0.567459	-0.444052	1.25316	0.72314	-0.852993	0.0493773	-0.72903	0.122526	-0.140835	-0.500111	0.135014	0.358766	-0.841181	1.75835	0.977268	-0.735852	-0.670187	0.641561	-0.513176	0.917586	0.794923	-0.406066	-0.0615621	0.388547	0.702914	-0.447364	-0.441836	1.13688	0.699053	-0.661813	0.785265	-0.523358	-0.42322	2.19432	0.0175073	-0.524297	-0.628638	-0.665638	0.570722	-0.619131	-0.22834	-0.508919	-0.442121	-1.61719		-1.74833	two_sided
D350	1.9554	1.20917	0.664235	0.517204	0.410654	1.62206	-0.132424	-0.0978999	0.0236263	0.110733	-0.0986318	0.601424	1.58906	0.849359	-0.193186	1.22797	0.258945	-0.250695	-0.526767	-0.245293	1.55926	-0.066036	0.589369	0.0347199	-0.132801	-0.0478487	-0.124989	-0.413734	0.250643	-0.129204	0.00686947	-0.19112	-0.158693	0.148559	-0.11559	-0.089892	-0.247449	0.283294	-0.012006	-0.143265	0.0625009	-0.117265	-0.20987	0.114273	0.0180071	-0.0640244	0.302122	-0.341211	-0.0896557	0.0521562	-0.274521	-0.110794	0.32322	-0.154071	-0.224609	-0.195456	-0.226566	-0.298015	0.170021	-0.0329547	-0.277733	-0.375975	-0.703087		-1.14019	two_sided
M0695	0.198423	-0.10731	0.71812	0.168538	-0.0186875	3.89576	0.378306	-0.306948	-0.0488043	0.668696	0.554845	-0.00588031	-0.273281	0.487407	0.576117	-0.296226	0.565628	-0.0326233	-0.453428	-0.382956	-0.549736	-0.389944	-0.478102	-0.244761	0.380932	-0.308695	0.542006	-0.529038	-0.047774	0.0902196	-0.145977	0.0149667	-0.0803588	-0.19359	0.0324246	-0.463337	-0.196592	-0.00536758	-0.225869	0.918171	-0.14695	0.21385	0.023128	-0.0345693	-0.166982	-0.0929991	0.0363932	-0.786139	-0.345721	-0.0379439	0.148644	0.163802	0.344353	-0.0152941	-0.000444433	-0.12425	-0.492954	0.0944516	0.320418	0.0501095	-0.329597	-0.4288	2.2223		-2.67395	two_sided
B44	-0.432874	0.826597	0.974037	-0.0349389	-0.333056	0.298088	-0.253949	0.121448	-0.317013	-0.216006	0.555705	0.300714	1.81497	2.66943	0.0436799	-0.193812	2.95531	0.0238148	-0.438718	0.385043	-0.681286	-0.5601	0.352231	0.196558	0.0339628	-0.375197	-0.390742	1.16542	0.30238	-0.323294	2.26909	0.304506	-0.175116	-0.267279	-0.328932	-0.290632	-0.555572	-0.428921	0.137234	0.0954107	0.133351	0.219009	0.0602587	-0.468699	-0.264803	-0.420554	-0.295209	-0.25022	-0.500923	-0.331069	-0.351898	-0.540749	-0.327329	-0.108975	-0.251689	-0.0497681	-0.455343	-0.565492	0.539559	0.0236341	-0.254828	-0.739109	-0.0290263		-1.96205	two_sided
R252	0.832973	0.434905	1.26215	0.58496	0.697645	0.718281	-0.171239	-0.0625463	0.080448	-0.251372	1.10252	0.75551	0.622739	0.150801	0.762869	0.329262	0.566467	-0.150811	-0.390266	0.820606	-0.0636287	0.230383	0.233126	-0.0920846	-0.0480066	-0.182254	0.144927	-0.33506	0.0401999	0.376287	0.20504	-0.095457	0.112256	0.0599931	-0.0273532	-0.193694	0.361589	-0.0880937	-0.0673174	0.143642	0.0843424	0.096864	0.631253	0.00842231	0.0253481	-0.0937611	-0.0293594	-0.0768964	-0.140698	0.386444	-0.0764274	-0.0545819	0.17592	-0.0576946	-0.00295812	0.14877	-0.175304	0.0861348	0.0792513	0.225823	0.0419875	-0.0846094	-0.366708	-7.99486	-1.30746	two_sided
C15	0.992702	0.655944	1.28344	-0.0120995	0.344391	0.722002	-0.157609	0.111173	-0.261232	-0.213101	0.0477334	0.501536	0.690107	0.710076	0.242134	0.268141	0.489508	-0.193438	-0.251357	0.014395	0.0412344	0.433557	1.02151	-0.0865954	0.0884078	-0.0531546	0.0606598	-0.177883	-0.0525356	0.194832	0.687412	-0.0533266	0.100869	0.0606809	-0.276762	-0.250533	-0.0975316	-0.192964	0.0982224	0.163218	0.0655656	0.777169	0.200331	-0.019738	0.163852	-0.121254	-0.0501668	-0.228107	-0.0945445	0.263086	-0.180939	-0.196797	0.473812	1.00604	0.21969	0.168159	0.0851743	-0.246892	0.455102	0.10257	-0.174305	-0.132052	0.108786	-9.94055	-1.60104	two_sided
Z932	0.45921	-0.113184	2.2206	-0.233502	1.07403	2.76575	-0.234653	-0.492106	-0.444141	-0.568127	-0.328691	1.87167	-0.477083	0.669808	-0.112679	0.0213809	0.86409	-0.536031	-0.391584	-0.541372	1.98577	-0.545923	0.751901	-0.214619	-0.144963	-0.514125	0.284666	-0.701333	0.509426	0.0666565	0.225561	-0.490322	-0.428284	-0.602901	-0.694997	0.658507	-0.0328905	-0.397605	0.0626436	0.371307	-0.204385	0.298951	-0.0332717	-0.444799	-0.429545	-0.505206	0.0552664	-0.566108	1.63645	-0.371297	-0.464306	0.917142	0.612112	-0.0738467	-0.214161	-0.720881	-0.420767	-0.226258	0.621912	-0.147411	-0.473626	-0.323933	-0.951196	-6.02168	-0.948901	two_sided
R946	0.26211	0.179206	1.43769	0.205802	1.30529	-0.150347	0.0243813	-0.271346	0.472827	0.084605	0.384183	0.237949	0.315257	0.316521	-0.00449533	0.759006	0.362982	-0.367925	-0.130216	0.147373	0.278019	-0.0581396	-0.100451	0.0519575	0.427963	0.4333	0.115637	0.335816	0.227609	-0.23634	1.31139	0.0849739	0.183038	0.743552	-0.413166	-0.360987	0.129129	0.464468	0.211065	0.116808	0.200298	-0.188049	0.269484	0.339487	0.171547	-0.13746	0.144949	0.212399	-0.0890167	0.222268	0.0217801	0.00184103	-0.118936	-0.150393	-0.281984	-0.0325452	-0.0615756	0.410001	0.311242	0.286248	0.360566	-0.51089	0.190671		-3.80954	two_sided
I702	0.192695	0.178286	1.79419	1.72153	0.962837	1.48661	0.082416	-0.827557	-0.540478	-0.893366	-0.374327	1.93362	1.91029	1.7867	0.243175	4.65602	1.78729	-1.1878	-0.252915	-0.419942	1.90514	-0.881438	-1.05978	-0.503441	-0.174124	-0.841809	-0.454909	-1.41933	-0.707922	-0.548861	0.876284	-1.2259	0.70248	-0.77753	-1.00654	-1.0754	0.47336	0.016506	-1.25507	-1.09556	-1.029	-0.85747	0.765769	-0.732146	-0.986742	-0.971188	0.351624	0.0344865	-0.569466	-1.06839	-0.282338	-0.795508	-0.459377	0.512739	-0.799192	-0.680834	-0.529634	-0.540294	-0.93379	-1.07409	-0.260263	-1.30259	-1.58549		-1.35101	two_sided
M7967	0.867433	2.20801	1.98378	0.100772	0.420025	0.554812	-0.0566751	0.360472	-0.114005	-0.104921	0.532573	0.0334048	-0.0445277	-0.00931105	0.486823	0.0123188	0.444029	-0.046396	-0.282458	0.158509	0.134512	0.293767	-0.25031	-0.137506	-0.0346196	-0.065109	0.471682	-0.124709	0.0630207	0.532553	-0.0478675	-0.0631431	0.705432	0.0936939	0.0227467	0.00740622	0.375882	-0.172092	0.0656299	0.114764	-0.0765718	-0.0196486	-0.0270369	-0.0143392	0.0894099	-0.0153306	0.549351	-0.0878799	-0.0521691	0.0286714	0.417439	-0.0984011	-0.205304	0.285068	0.0483589	-0.0312004	-0.0735951	0.215002	-0.0285501	-0.0476136	-0.197022	-0.212704	-0.377895	-7.9018	-2.32589	two_sided
D259	2.70596	2.28588	-0.0497162	-0.261595	0.301373	-0.326246	0.93012	-0.457515	-0.258121	-0.219445	0.297891	-0.366572	-0.059786	-0.135413	0.804385	-0.345908	0.139812	-0.0331407	-0.183263	0.594277	0.413695	0.0837394	-0.617812	0.171718	2.03497	-0.418313	0.525758	-0.311184	-0.484386	0.150075	0.649597	-0.49373	-0.132349	-0.187036	-0.164501	-0.473852	-0.365715	1.33222	0.134811	-0.236432	-0.376402	0.19143	1.16174	-0.193756	0.169076	-0.49115	0.128359	-0.317956	-0.356765	0.116528	-0.0747146	-0.108977	-0.161964	-0.183795	0.309251	-0.241581	0.336245	0.85273	-0.0483931	-0.226039	0.11553	-0.685612	-0.525218	-3.30416		two_sided
C782	0.488459	0.170465	0.464161	0.0386621	0.139769	1.85283	-0.127516	0.0586883	0.22488	0.0322343	0.0172615	0.484364	0.53981	0.335286	0.502286	0.37876	0.308286	-0.213398	-0.155837	0.340085	0.0652491	0.291216	0.590016	0.471469	0.201362	-0.00794147	-0.130624	0.21504	0.0291052	0.236258	0.640568	0.152422	0.227945	0.129705	0.344705	-0.187229	-0.0593485	-0.103372	0.179357	0.166812	0.0490921	0.0536354	0.307041	-0.008608	0.125401	-0.0579051	0.218619	0.0247081	-0.0445503	0.334402	0.259028	0.02298	0.477944	0.0239626	0.0937871	-0.185412	0.078606	0.0416235	0.381316	0.193785	0.0856419	-0.332613	0.0706632		-3.49797	two_sided
D124	3.42034	0.704784	-0.105031	-0.202333	1.31164	0.355155	0.29844	-0.331978	-0.291611	-0.390996	-0.195842	-0.00542161	0.607883	0.482301	-0.173871	-0.00981111	0.309846	-0.0544166	-0.268199	-0.17364	0.418658	-0.113216	0.544323	-0.0130239	0.244548	-0.265363	0.147417	-0.354585	-0.200995	0.230244	0.790668	-0.198687	-0.100729	-0.202251	-0.364285	-0.166855	-0.260007	0.169461	-0.0360043	-0.182724	-0.0762742	0.0233864	0.197658	0.365777	0.51276	-0.220706	0.487163	-0.181249	-0.191921	-0.115879	0.0521032	-0.134002	-0.278174	0.152874	-0.0100533	-0.227059	0.452759	-0.252256	-0.183766	-0.238383	-0.234773	-0.0660588	0.131017	-5.1119	0.454354	two_sided
L891	1.93441	0.746977	2.72452	0.719671	0.321907	0.598569	-0.690985	0.306469	-0.620682	-0.586443	0.194291	1.02251	0.226572	1.10125	0.935423	1.63416	1.90377	-0.52149	-0.783208	-0.523705	1.17667	-0.331649	0.635896	-0.544931	-0.247979	-0.369434	0.413834	-0.786035	-0.18312	-0.211558	0.402333	-0.80497	-0.0645524	0.787033	-0.72171	-0.533209	-0.864016	-0.516064	-0.0741032	0.162267	-0.259776	0.122918	0.654743	-0.0762772	-0.556839	-0.259302	0.266378	-0.728457	-0.472643	0.20687	-0.44338	-0.534241	-0.369659	1.09652	-0.529684	-0.409892	-0.0826597	-0.343669	0.184133	-0.353982	-0.659767	0.0495683	-0.998825		-0.686321	two_sided
I698	0.571873	1.18769	0.632776	2.19945	0.884102	0.482062	-0.445902	0.22124	0.366761	-0.257229	1.03788	3.14118	0.465295	0.683775	-0.0842285	-0.041356	2.12951	-0.172146	-0.557273	-0.414201	2.89972	-0.344575	-0.466526	-0.516973	0.0102581	-0.426916	0.0438195	-0.187668	0.0936283	-0.193205	-0.357761	-0.435155	0.126477	0.650026	-0.00426715	-0.390944	-0.305181	0.156267	-0.234636	-0.1536	-0.171399	-0.114389	0.0735001	-0.579957	-0.284001	-0.48569	0.0152388	-0.358697	-0.579702	-0.212875	-0.410511	-0.421566	-0.619966	-0.0569462	0.0116469	-0.0307125	-0.746999	-0.689927	-0.476574	-0.538079	-0.464298	-0.262322	-1.96118		-4.44574	two_sided
J20	2.03316	1.07997	2.2461	0.301203	0.107689	1.40084	-0.104502	0.05581	-0.108883	0.107958	0.213616	0.0575128	1.58938	0.577541	-0.370666	0.0971891	1.18296	-0.207989	-1.02295	-0.152617	0.280559	0.828337	1.12018	-0.153343	0.205489	-0.181054	-0.00577426	0.140591	-0.309696	-0.296382	0.885063	-0.0397903	0.0940068	-0.370002	-0.239249	-0.261396	0.361213	-0.218452	-0.401311	0.312915	0.360205	-0.215297	0.18422	0.155489	-0.271113	-0.313992	-0.0416297	-0.2871	-0.0516661	-0.470269	-0.000294672	0.0113393	-0.08424	-0.15008	0.103375	-0.210868	-0.20796	0.46773	-0.0153264	-0.0612051	0.102687	-0.722312	-1.13533		-5.96114	two_sided
M233	-0.276849	4.66044	0.0112085	-0.0947109	0.0982305	0.246786	-0.208637	0.513148	-0.165006	-0.106297	0.0273784	0.082928	-0.0773481	-0.0499586	0.29717	-0.115164	0.0997482	-0.237815	-0.301612	0.020355	-0.311079	-0.0111153	0.0633341	0.0596596	-0.189546	0.141525	0.627946	-0.271403	-0.0662516	0.456554	0.00730743	-0.0871424	0.210315	0.831692	0.0620985	-0.10797	0.297081	-0.355893	-0.161364	-0.190873	-0.0644131	0.182065	-0.205341	-0.0491471	-0.0251945	-0.258616	-0.049184	0.13371	-0.180916	0.0662527	0.0122861	-0.128548	-0.123765	0.235219	-0.0371858	-0.544032	-0.145221	0.112273	-0.0472171	-0.0173767	-0.175724	-0.155605	-0.602821	-3.74114	-3.25109	two_sided
H440	0.559472	0.339397	0.103626	0.597228	0.183221	0.489818	0.119083	0.0519129	0.0465714	0.243902	0.50686	1.29529	0.0846514	0.224369	0.0503462	0.78084	0.222973	0.370706	-0.0714879	0.183982	0.426301	0.0244	0.27343	0.0532033	0.225486	0.204137	-0.0489671	0.352841	0.332988	0.0488137	0.380305	-0.071884	0.0747909	0.086844	-0.0431981	0.447453	0.00984305	0.392386	0.249253	0.213972	-0.0541845	0.953786	0.257268	0.114156	0.257523	0.157784	0.0165145	0.0615193	0.29532	0.254158	0.0531051	0.272176	0.235922	0.136726	0.188512	-0.0727032	-0.0987504	0.236957	-0.0590348	0.209377	-0.110804	0.425404	-2.89082		-4.3944	two_sided
L059	0.135484	2.71161	0.190796	0.438396	0.0483001	0.563374	0.0920412	0.758649	0.105902	-0.34137	0.115464	0.462139	0.522589	-0.00899525	0.301861	0.515517	0.0687443	0.0335967	-0.200037	0.273622	0.418957	0.418868	-0.162057	-0.0179576	0.118619	0.38753	0.42682	-0.0994546	0.0591038	0.559667	-0.256958	-0.0372968	0.614691	0.0964848	-0.230672	-0.0231218	0.203357	-0.118606	0.0827403	0.15933	-0.260052	0.0581406	0.28401	-0.0120457	0.236446	-0.152574	-0.0260045	-0.0397532	-0.0988032	0.189166	0.115359	0.374792	0.766096	-0.130811	0.433643	0.158072	0.184769	0.328618	0.764618	-0.17007	-0.0726119	-0.156649	-2.97678		-6.23578	two_sided
J9690	2.326	0.949955	2.45441	0.4537	-0.172657	2.67215	-0.638889	-0.374954	-0.473274	-0.699718	0.174697	0.283581	1.74578	1.85892	-0.203179	0.974512	1.40162	-0.730356	0.258521	-0.44849	0.805419	-0.256889	0.899436	-0.601524	-0.0566917	-0.494003	-0.366957	-0.129056	-0.593702	-0.13853	2.15712	-0.631145	-0.0491878	-0.136718	-0.738532	-0.462878	-0.314108	-0.4361	-0.569769	0.350504	-0.573607	-0.319853	-0.275629	-0.486158	-0.320137	-0.733043	-0.245525	-0.675422	-0.630786	-0.435468	-0.594106	-0.747451	-0.214023	-0.0481873	-0.430449	0.0336766	-0.22756	-0.417355	-0.00691586	-0.372458	-0.723643	-0.379187	-0.525016	-2.7723	-1.7643	two_sided
M4199	0.703962	-0.0190069	1.68437	0.0993467	0.06219	0.648943	-0.276229	0.233124	-0.0637979	-0.102364	0.990884	0.481906	-0.0895761	0.404275	0.448846	-0.0515219	1.57319	-0.234291	0.00834743	-0.0763157	-0.470018	-0.236424	0.0744073	-0.278842	-0.0728735	0.158973	0.25227	-0.225665	0.365942	0.0330553	0.33861	-0.0410061	0.540661	-0.295748	1.79936	0.252002	-0.307362	-0.064828	0.512285	0.48568	0.060305	0.27763	-0.0526764	-0.327266	-0.230379	-0.200121	1.23524	-0.36786	-0.20668	0.1516	0.0911114	0.113276	-0.223078	0.105795	-0.169482	-0.44445	-0.156393	-0.340769	0.0685316	0.18988	-0.266786	0.44084	-1.55636		-0.0641332	two_sided
R00	1.26557	1.89452	3.46474	3.29137	0.674219	1.18233	-0.70538	-0.659759	-0.720761	-1.10066	0.565146	1.34541	0.508813	-0.00634334	-0.0632808	0.700626	1.93194	-0.881258	-0.741229	-0.0718658	1.66557	-0.937316	2.00395	-0.843831	-0.388585	-1.07469	0.817177	-1.19223	-0.931957	-0.318492	0.032357	-1.18025	-0.657071	-0.526479	-1.05591	-0.700165	-0.200403	-0.435471	-0.823212	-0.189831	-0.541858	-0.125238	-0.606638	-0.497421	-0.842286	-1.02712	-0.17802	-0.904664	-0.631523	0.436397	-0.717283	-1.22034	0.0721821	0.223751	0.0383882	-0.978255	0.723699	0.730577	-0.418207	-0.831164	-0.954021	-1.13025	-1.23305	-5.44277	-0.34253	two_sided
G24	0.411157	0.0630665	0.649894	0.338558	0.111201	0.0643345	0.133264	-0.000638998	0.0356471	0.182565	0.982226	0.31292	0.00809859	0.0628335	0.0693372	0.0858499	1.25133	0.000880354	-0.0699556	-0.0620028	0.208032	0.0160954	0.761451	-0.0292859	0.0214789	0.0296326	0.0896817	-0.0325229	0.184782	0.0907439	0.216599	-0.135586	0.0390618	0.123593	0.0653356	0.212705	0.277181	-0.201313	-0.0765149	0.181186	0.240099	0.30617	0.0715869	0.188308	-0.038411	-0.0164904	0.116268	0.0638761	0.11937	0.0884149	0.354587	0.257614	0.0560745	0.219974	0.341629	0.338968	0.00691153	0.247217	0.149165	0.128415	0.123196	-0.169282	0.30014		0.0742593	two_sided
C57	0.0118913	0.367838	0.303071	0.0977915	0.142313	0.306501	0.224453	0.228355	0.269907	0.279804	0.183442	0.29119	0.119064	0.24074	0.227919	-0.0214602	0.217939	0.500901	-0.0558681	0.332087	-0.216937	0.221857	-0.175878	0.242586	0.422	0.453456	0.375057	0.0322489	0.218019	0.205877	0.440707	0.410026	0.288232	0.106183	0.586801	0.26452	0.0386627	-0.0568294	0.269017	0.189397	0.230372	0.162267	0.196231	0.209709	0.48612	0.096221	0.230533	0.251807	0.27561	0.232296	0.139067	0.496878	0.206684	0.06875	0.116389	0.244291	0.308664	0.245159	0.40816	0.159641	0.0917738	0.211516	-0.687411			two_sided
M2557	0.372847	3.77541	0.823447	0.376631	0.556771	0.397829	-0.374909	0.513048	0.108404	-0.0727173	-0.00956231	0.744646	-0.0715947	0.181893	0.689866	-0.1247	-0.28623	-0.0423357	0.0596438	-0.154084	-0.262339	0.0543192	0.266596	-0.111853	-0.187282	0.215571	0.525779	-0.22562	0.0783573	0.516865	-0.0855912	-0.0535805	-0.13564	0.23509	-0.179158	-0.0393179	0.388327	-0.19915	0.053725	0.273701	-0.361447	-0.0269764	0.0566188	-0.0301859	-0.164914	-0.00942149	0.339469	0.0787153	0.0233342	0.110892	0.092801	0.0267369	-0.0239091	0.138668	-0.270421	-0.163927	-0.166222	0.138601	-0.166147	-0.0633957	-0.329152	-0.151522	-0.0717696	-9.9308	-4.35779	two_sided
L570	-0.0945336	0.224201	0.458184	0.134804	-0.0919769	-0.14322	-0.2718	-0.129499	0.456802	-0.175513	0.440364	-0.0306123	0.165215	0.0939591	0.665059	0.275317	0.0115333	-0.106801	1.69132	0.0233023	0.0463199	-0.0341609	-0.261254	0.0271672	0.302849	-0.0371554	-0.102036	0.163748	-0.0468049	-0.0352817	0.289892	-0.144678	0.216233	2.25894	0.4199	0.0274115	0.0963011	-0.110553	0.212262	0.213093	-0.0663943	0.172887	0.345158	-0.0102073	0.709396	-0.215388	0.132112	-0.000312524	0.487768	-0.1223	0.00221202	-0.102707	0.0226702	0.255612	-0.0133012	-0.0952418	0.700663	0.367691	0.571817	0.212996	-0.207384	-0.31679	0.170547	-9.66049	-2.82044	two_sided
D171	-0.00757727	1.53033	0.173396	0.13511	0.131661	0.0253804	0.170203	0.0852241	0.151942	-0.0736438	0.580796	0.221527	0.176058	0.13014	0.0330355	0.0205565	0.256615	0.151311	-0.086668	0.288508	0.0655299	0.157166	0.237398	0.174501	0.351746	0.0777436	0.0734665	0.148139	0.0900588	0.101861	0.340191	0.113728	0.219625	0.328347	-0.0196065	0.0886753	-0.0893737	-0.105248	0.0604687	0.0466336	0.100679	0.031309	1.06662	0.118254	0.740065	0.0111863	-0.00667705	0.1917	0.278467	0.0247332	0.154647	0.115849	0.161866	0.282991	0.143328	0.183322	0.0840078	-0.0546137	0.129504	0.0967755	0.0360002	0.335694	-0.241141	-8.79542	-0.615164	two_sided
R073	1.12925	5.04254	2.29711	2.2142	0.734471	1.54963	-0.727496	-1.05947	-0.532196	-1.1676	1.00631	1.26237	1.05489	-0.525442	-0.037	1.23698	2.0499	-1.04849	-1.21875	0.980022	0.378712	-1.01899	-0.549813	-0.378019	-0.958352	-0.946883	0.0949333	-1.19019	-0.987107	0.0153065	0.457332	-1.18697	-0.819809	-0.43902	-0.558943	-0.986708	0.552519	-0.263065	-0.806857	-0.739832	-0.782815	-0.597547	-0.917018	-0.919235	-0.889925	-1.18183	-0.709376	-1.00295	-0.848327	0.0371978	-0.654748	-1.11287	0.234476	-0.106147	0.314999	-0.891047	0.190666	0.117685	-0.724645	-0.932171	-0.975915	-0.00257956	-1.23379	-4.27007	-2.69482	two_sided
K37	0.089107	0.157643	0.219666	0.196616	0.380987	0.762594	0.413473	0.0565005	-0.0862973	0.214448	0.157523	0.287325	0.0250047	0.180975	0.20261	0.163704	0.380102	0.222423	-0.158595	0.668422	0.452084	0.370824	0.165678	0.304494	0.363749	0.255806	0.240099	0.353884	-0.0545614	0.266317	0.229372	0.224315	0.19933	0.309719	0.196037	0.227574	0.0870886	0.281173	0.132636	0.210785	0.287805	0.221011	0.239312	0.1551	0.191028	0.0266523	0.162212	0.00782104	0.164659	0.138567	0.417389	0.171749	0.361716	0.144747	0.0702536	0.056231	-0.0974281	0.027908	0.0991501	0.294855	0.0638004	0.0206677	-0.0926337		-3.61668	two_sided
C509	0.449274	-0.0719227	-0.117837	0.0356359	1.13593	0.168808	0.618514	0.197182	0.398312	-0.221719	-0.0968801	0.269845	-0.0442867	-0.0601036	0.374664	0.0908853	0.00700201	0.0641234	-0.54581	-0.143752	0.165744	0.177488	2.18695	0.430151	0.0352646	-0.132545	-0.147073	-0.0736341	-0.32342	-0.000531451	0.013509	0.128087	0.0482043	0.0217463	1.11224	-0.175471	-0.27227	0.904775	0.434956	-0.126787	0.512127	0.116699	-0.0200172	-0.271063	0.181079	-0.139993	0.098448	0.0317298	-0.29495	0.376334	1.02374	-0.00252909	0.403282	0.11725	-0.110044	-0.146958	0.281071	-0.404603	1.40027	-0.238754	-0.204123	-0.465677	-0.134107	-1.35554		two_sided
G825	0.490542	0.710578	0.144581	0.961684	0.296128	0.152035	-0.0944237	-0.185932	0.291536	0.064714	0.962737	1.26436	0.0695619	0.233643	0.346903	-0.301997	1.08532	-0.292522	-0.476719	0.188537	0.0570905	-0.0384587	0.145677	0.16603	-0.0708023	-0.108644	0.28339	0.3691	0.611985	-0.0388997	1.22766	-0.0659938	-0.0023371	0.110084	0.997245	-0.066829	-0.0652568	-0.295508	0.0480925	-0.0589556	-0.27332	0.332232	-0.329789	-0.128371	0.433885	-0.0882882	1.91272	-0.257638	-0.0412364	0.0336278	-0.237333	0.591733	1.13564	0.0171777	0.187143	-0.037882	-0.0178159	-0.104612	-0.151292	0.270622	0.132333	-0.555682	-5.50398		-3.40743	two_sided
L08	3.81097	1.27158	1.92397	0.121205	-0.262463	1.32462	-0.563084	-0.162226	-0.503702	-0.463386	-0.271011	0.519758	-0.148884	0.159274	0.352842	2.7333	0.146965	-0.450148	-0.530303	-0.34055	1.18396	-0.343789	-0.194656	-0.402057	-0.110461	0.694086	0.739519	-0.537967	-0.492351	0.237914	0.0968163	-0.676328	-0.061226	0.0236601	-0.359379	-0.503028	-0.358722	-0.616032	-0.472605	0.0842984	-0.274935	0.179231	0.0999637	-0.406066	-0.364515	-0.57671	0.702411	-0.383803	-0.370416	-0.289791	-0.150619	-0.424655	0.327432	-0.0180645	-0.232749	-0.606766	-0.264414	-0.16475	0.262383	-0.369808	-0.581136	-0.810035	-0.635015	-5.59983	-1.43216	two_sided
Z888	2.83554	4.69926	2.95703	1.70879	0.414082	2.43464	-1.09796	-0.879161	-0.618772	-1.12934	1.03683	1.31933	0.0797602	0.402385	0.329576	1.28923	1.37891	-1.00764	1.0314	-0.501928	1.21581	-1.20141	1.00324	-1.02335	-0.872816	-1.2988	0.877117	-0.681726	-1.14812	-0.516497	-0.47239	-1.50563	-0.660471	-1.23664	-1.46422	-0.971257	0.171595	-0.257376	-0.781086	-0.87378	-1.0262	-0.975283	-0.86485	-1.26135	-0.39156	-1.5704	-0.345821	-0.968899	-0.669356	-0.340587	-1.00207	-0.965378	-0.878665	-0.472027	-0.894466	-1.46014	0.158902	0.796891	-0.633045	-1.20453	-1.4786	-1.29286	-1.02718	-3.86007	-1.65952	two_sided
H400	0.566915	0.0510677	0.0496979	0.22374	0.195531	-0.0690534	0.21922	0.0884761	0.312449	0.120204	1.23486	0.182736	0.0375517	0.0765716	0.0542244	1.83475	1.10432	-0.123581	0.944809	-0.0176426	0.424714	-0.0368132	0.327825	0.203385	0.390137	0.391514	0.0225619	-0.152891	-0.0253272	0.111215	0.594358	-0.0226316	0.0203999	0.12765	0.0780273	-0.011257	0.30957	0.599706	0.427896	-0.01491	0.0163374	-0.00782066	0.178267	0.0503122	0.238129	0.0586264	-0.0986741	-0.0617016	0.210075	-0.0294566	0.047333	-0.164733	-0.00278145	0.107243	0.00284066	0.00590914	0.455254	-0.021587	-0.0599197	-0.0313304	0.0657062	0.117518	-0.587029	-6.45332	-7.93958	two_sided
D730	0.0153682	-0.604591	0.540259	-0.431278	-0.290963	-0.41895	-0.47866	-0.479299	0.354866	0.213433	-0.241219	-0.595523	0.800558	0.22807	-0.0524728	1.24448	-0.542657	-0.244559	-0.561172	-0.094987	-0.643925	-0.670151	-0.390715	-0.359679	-0.0956671	-0.739418	-0.049617	-0.62797	-0.720687	-0.332943	-0.654448	1.0647	2.53396	-0.393247	-0.425425	-0.734183	-0.362855	-0.0794748	-0.520745	0.0532713	1.96064	0.484024	0.00212686	-0.0381943	-0.202439	-0.838806	-0.340322	-0.566638	-0.678076	-0.198129	-0.584982	-0.913843	-0.241739	-0.59084	-0.213779	4.07653	-0.357965	0.0210594	3.21093	-0.12526	-0.74176	-0.917503	-1.16838	0.183461	-2.83435	two_sided
I059	-0.0956109	0.377546	3.1731	1.09816	0.336031	0.0655715	-0.131206	0.147716	0.251395	-0.0514334	0.652625	3.21219	-0.127576	-0.0581146	0.0886914	-0.179769	0.593266	-0.26159	-0.747294	-0.058924	1.74997	-0.199649	0.627555	-0.0149382	-0.00515807	-0.120637	0.391346	-0.329196	-0.382134	-0.0960091	-0.103212	-0.298444	-0.280373	-0.0991644	-0.176354	-0.205971	-0.203322	-3.01899e-05	-0.170411	-0.238521	0.280208	0.275604	-0.286684	0.0848279	-0.419784	0.201928	-0.25968	-0.0738475	-0.331708	-0.0579663	0.349488	-0.140076	-0.506606	-0.149299	0.215244	-0.294443	0.338932	0.292753	-0.160643	-0.0169227	-0.465103	-0.499981	-2.49373		-3.1219	two_sided
C53	-0.000356338	0.313238	0.432347	0.36481	0.176578	1.10218	0.0254791	0.162638	0.0351853	0.00285769	0.266949	0.545042	0.380981	0.383509	0.275696	0.0206873	0.221936	0.0409328	-0.0453827	0.366303	0.180171	0.258594	0.246479	0.558601	0.277193	0.219233	0.179682	-0.0606485	0.137437	0.212871	0.0652526	0.372574	0.272533	0.220627	0.0572205	0.319318	-0.00548264	-0.12178	0.231686	0.0684597	0.0792939	0.845156	0.370071	0.112922	0.26542	-0.032966	0.241167	0.0269504	0.332583	0.195308	0.262423	0.51525	0.328931	0.411994	0.559654	-0.186554	-0.0472957	0.161358	0.527063	0.188024	0.0617466	-0.47219	-1.09877			two_sided
Z432	0.613383	0.137732	1.09004	0.286841	0.631616	2.31091	-0.0512165	-0.249085	-0.0185357	-0.217921	-0.0707041	1.17114	-0.181999	0.520047	0.232495	0.201999	0.627332	-0.216323	-0.457757	-0.150582	1.27133	-0.0961643	-0.162049	-0.0363407	0.349898	-0.069792	0.324695	-0.370455	0.21176	0.286452	0.000237225	-0.181796	-0.267681	-0.260505	-0.472803	-0.0126729	-0.381068	0.0854176	0.0251207	-0.201562	0.0514861	0.491299	-0.29531	-0.130163	-0.185219	-0.0176345	-0.0365889	0.319833	0.346056	0.17438	0.218049	0.169643	1.03368	0.24389	0.276002	-0.379978	-0.306652	-0.309692	1.0242	0.400418	0.0927719	-0.148224	-0.377764	-4.58727	-2.91554	two_sided
M653	0.28683	2.73813	0.478997	0.229281	0.500268	0.0247411	-0.263926	0.280332	-0.0886445	-0.290224	0.250214	0.563894	-0.115682	0.0432686	0.315326	2.68459	0.138632	-0.137043	-0.278225	-0.0162177	-0.466707	0.301355	-0.289462	0.177402	0.0566036	0.226067	0.251419	0.0424913	0.120868	0.0732656	0.00736791	0.328938	0.00702682	0.0555879	0.83728	-0.0015347	-0.0563832	-0.213027	0.102752	0.154386	0.190196	-0.130426	-0.190754	0.0333799	-0.0653318	0.182576	-0.053224	0.190022	-0.0800612	0.0539025	0.263799	-0.0653158	0.10917	0.378274	0.227671	-0.125643	-0.342625	0.322482	-0.00669595	-0.141813	-0.0643316	-0.526855	-0.739291		-4.83847	two_sided
K221	2.32639	1.82539	2.30367	0.411775	1.13552	3.59939	-0.654653	0.0307314	-0.436239	-0.749203	-0.550377	0.318846	-0.566122	0.444486	-0.272001	-0.312728	0.643881	-1.14421	-1.07933	-0.400387	-0.828567	0.633992	0.323278	-0.771235	0.93837	-0.950791	2.35377	-1.04506	-0.235305	0.240593	0.346474	-0.992302	-0.398729	-0.946223	0.981826	-0.475231	0.374289	-0.0905379	-0.924287	-0.198963	0.542438	0.618889	0.342889	-0.329542	-0.654804	-0.999233	-0.753777	-0.876131	-0.779837	0.471801	-0.666266	-0.930253	1.55659	0.507277	-0.645764	-0.773773	-0.126843	-0.990109	-0.311788	-0.605141	-1.00452	-0.605466	-1.22491	-6.36156	-1.09082	two_sided
G551	-0.134426	3.29521	0.457177	0.037378	0.980105	0.384613	-0.297184	-0.104752	-0.223276	-0.300714	-0.053694	0.383621	0.348687	0.556402	1.00333	0.515378	0.0810553	0.0578415	-0.221468	0.226831	-0.151413	0.569129	-0.10508	0.727379	0.00382218	-0.13843	0.430792	-0.256442	-0.0899594	0.475038	0.017665	-0.296631	0.110007	0.688862	-0.2926	-0.225676	0.258787	-0.28865	0.0597075	-0.130925	-0.0779008	0.00922268	0.097275	0.116515	0.0169382	-0.263685	-0.104046	-0.122157	-0.123653	0.359599	-0.0173525	0.0874713	-0.092724	0.115244	0.164243	-0.313072	-0.15771	-0.0513545	-0.273465	-0.189178	-0.137994	0.0625807	-0.083375	-3.19806	-2.17622	two_sided
M189	0.519287	1.23321	0.600808	0.105073	0.655484	1.46303	-0.187541	0.953763	-0.0136578	-0.179768	0.0420153	0.191974	0.00325657	0.31179	0.554156	-0.171652	-0.000496886	-0.116054	0.0741572	-0.143781	0.104411	0.168566	0.0281898	0.389307	-0.070158	0.141054	0.207691	-0.0550253	-0.0138005	0.132854	0.323272	0.211824	0.241802	0.94804	0.174798	-0.0650805	0.646647	-0.131847	-0.0119868	-0.0249462	0.339051	-0.0287036	0.266323	-0.134428	0.2302	-0.149945	0.0166729	0.273857	0.0302153	0.307959	-0.000279376	-0.0186897	0.124716	0.843351	-0.0269759	-0.295647	0.119813	0.350887	-0.0859171	-0.173607	-0.0294507	-0.217267	-0.272967		-2.10842	two_sided
D591	-0.228694	-0.224543	2.61138	0.312158	-0.0295468	0.55309	0.369918	-0.0781166	0.0975456	0.47097	-0.242648	0.151131	0.0735839	-0.085844	2.26816	0.939004	-0.0955678	-0.160183	-0.162163	0.110938	-0.292624	0.471293	0.328338	-0.242091	1.11111	-0.0940783	0.469041	0.067312	-0.193697	1.68054	-0.333286	0.181163	0.265076	-0.282637	-0.496209	-0.0685137	-0.368425	0.46633	-0.285811	0.0423043	0.932118	-0.104454	0.267351	-0.346734	-0.0500311	0.460217	-0.144503	-0.274107	-0.344235	-0.0506429	0.102451	-0.161709	-0.14343	-0.175991	0.14943	0.00510305	-0.23026	-0.241448	0.595052	-0.446818	-0.385255	-0.475478	-1.84592	-3.24768	-2.44712	two_sided
I618	0.0495406	0.188157	0.017992	0.34068	0.446944	0.11159	0.0350417	0.0204038	-0.124068	-0.118307	0.101475	1.68057	-0.254708	-0.111466	0.00493959	0.672288	0.413461	-0.142091	-0.528862	0.171462	1.84459	0.178257	-0.26645	0.123675	0.242032	0.117327	0.0709216	-0.115353	0.787855	0.740388	0.00848679	-0.0324289	0.00339681	0.514562	0.279873	-0.0808267	0.951658	-0.0146838	-0.00645012	0.0809058	0.129851	-0.145063	-0.0453175	0.033348	-0.0195158	-0.433455	0.469526	0.183093	0.112789	0.548172	0.0282561	0.2338	0.172107	-0.113198	0.140447	0.685092	-0.24512	0.190792	0.618715	0.0874303	0.0820246	0.309349	-0.925439		-4.17694	two_sided
M2333	-0.195852	3.75696	0.148829	0.128715	0.115316	0.382524	0.00360054	0.338985	0.172782	0.247894	0.114039	0.0360346	0.0456648	0.0508865	0.19771	-0.049393	0.0691327	-0.203966	0.0886774	0.0927124	-0.300479	0.142373	-0.136451	0.00271847	0.00444675	0.265408	0.373718	-0.0145832	-0.0198228	0.252139	0.313398	0.0768151	0.241328	0.840598	-0.171584	0.055242	0.36367	0.0892912	-0.0634845	-0.100962	-0.03627	0.0464651	-0.0861309	0.0750788	-0.0850165	-0.104021	0.201717	0.326271	-0.0831165	0.259845	0.318255	0.220239	0.0279436	0.477052	0.0157813	-0.151863	-0.407022	0.175132	0.0022974	0.139598	0.0404856	-0.129927	-1.1319		-4.11639	two_sided
L439	0.463691	0.417663	0.109019	0.23157	0.10816	0.45882	0.191465	0.0943365	0.189247	0.0399098	0.210729	0.283205	0.108844	0.118075	0.120921	0.376858	0.189616	0.186338	0.481305	0.283157	0.31522	0.122788	0.0397268	0.13232	0.197959	0.165934	0.307836	0.0695335	0.220385	0.308517	0.102903	0.269593	0.141582	0.129482	0.0460943	0.243264	0.208543	0.160282	0.161038	0.0940145	0.113233	0.202873	0.0961779	0.280321	0.0937565	-0.0217176	0.254366	-0.0129318	0.278498	0.233915	0.209392	0.290836	0.352838	0.151999	0.379426	0.00155644	0.00397747	0.0950401	0.281542	0.40423	0.134822	0.00909117	-0.142932	-4.0554	-2.45457	two_sided
C07	0.0974831	0.15784	0.189432	0.54124	0.199006	0.0924363	-0.060049	0.199447	0.0916997	0.352536	-0.0129481	0.458888	0.477241	0.327801	0.364805	0.223001	0.249927	0.10035	0.0529853	0.236544	-0.16299	0.270137	-0.0267945	0.392892	0.559735	0.0185316	0.33199	-0.030473	0.572761	0.444295	0.539982	0.232935	0.309585	0.107167	-0.00764685	-0.00151738	0.0805272	0.348617	0.189028	0.0512645	0.936078	0.121347	0.246817	0.0138923	0.387606	0.160301	0.345811	0.49448	0.101117	0.248753	0.0957231	-0.0922854	0.23852	0.426321	0.0201352	0.0256898	0.0764195	0.176749	0.748192	-0.113411	0.115796	0.142948	-2.58542		-2.63884	two_sided
G62	2.64668	0.000560171	1.9287	-0.269606	0.297552	1.25726	-0.647802	1.58933	-0.134482	-0.758091	-0.188414	-0.139503	-0.210974	0.117694	1.23071	3.95371	0.23212	-0.587652	-0.855948	-0.484389	0.800974	-0.384961	1.22342	-0.425382	-0.532372	-0.436485	0.403436	-0.647771	-0.589505	0.147955	-0.319006	-0.63838	-0.00434704	-0.603164	0.744266	-0.70976	0.0651397	-0.787391	-0.234644	-0.318425	-0.666813	0.079445	0.039514	0.141657	-0.384652	-0.562144	0.388421	-0.603728	-0.144781	-0.254814	-0.287991	-0.575913	-0.527912	-0.0624582	-0.406517	-0.625414	-0.330024	-0.0292441	-0.451249	-0.559609	-0.517442	-0.823018	-0.404799	-3.25806	0.182284	two_sided
I479	1.42933	0.00708272	0.343024	1.02313	0.536687	0.421332	0.309985	1.00398	0.991173	0.309288	-0.209317	0.761493	0.827936	0.534991	0.285993	0.376188	0.117335	-0.313579	-0.337438	-0.0721932	-0.246884	0.00239936	-0.153055	0.119496	-0.155979	-0.0946746	0.0244796	-0.171184	0.203824	0.0874365	0.0509712	-0.0442183	0.238152	-0.064492	-0.00363951	0.279397	-0.265818	1.11479	0.888547	0.322975	0.1748	0.302729	0.178282	0.557168	0.247863	0.135922	-0.169736	-0.167451	0.686302	0.483638	0.044201	0.0105646	0.240755	0.00994164	0.111574	0.337551	-0.343575	-0.28651	-0.0554329	-0.0182891	-0.111611	-0.264847	-2.79857		-4.69988	two_sided
N71	-0.02372	0.661745	0.255672	0.238931	0.517015	0.63866	0.18258	0.125895	0.356686	0.116367	0.0565341	0.54343	0.190929	0.379632	0.49074	0.116285	0.207029	0.086308	-0.0779076	0.870234	0.239937	0.170041	-0.018038	0.0520473	0.205822	0.187565	0.216799	0.153842	0.283995	0.18479	0.10042	0.561254	0.345734	0.215802	-0.0455474	0.113259	-0.0035854	0.402411	0.118529	0.164792	0.0694457	0.113335	0.116238	0.104098	0.111333	0.231129	0.29741	0.156189	0.16047	0.31374	0.110977	0.221027	0.0391747	0.156596	0.331144	0.268468	0.134991	0.00753594	0.132725	0.076752	0.511623	-0.174931	-0.14994			two_sided
C95	-0.555003	-0.541763	1.69976	-1.17705	1.79491	0.649711	-0.331525	-1.9623	1.08676	-1.65988	-2.37801	-3.48944	2.83846	0.179373	4.26009	-0.455978	-0.224698	-1.47172	-2.79642	1.37392	2.67861	-2.51037	-0.819372	0.055351	1.21562	-1.07236	-0.12258	0.273347	-0.876718	-0.830099	-0.0712373	-0.633425	-2.06063	-0.81862	-2.28367	-2.2135	-1.322	-0.932772	-0.158731	1.1311	1.28621	-2.37864	0.946733	-1.59421	-2.06523	-0.956399	-1.23633	0.479898	-1.08836	-2.67682	1.20938	-0.761216	0.28987	-0.438124	-0.125296	-0.0914566	-2.97874	-1.42606	4.96299	-0.424489	-0.590191	0.274648	-8.38961		-5.86243	two_sided
M795	0.158133	0.775144	0.253644	0.336001	0.118285	0.35066	0.000256479	0.280676	-0.00486197	0.118398	0.339944	0.423147	0.259836	0.176571	0.330858	0.657441	0.0791069	0.06195	-0.0409243	0.306491	-0.03968	0.157484	0.093132	0.196139	0.428007	0.51839	0.0846086	0.209029	0.132385	0.352241	0.130075	0.363804	0.208083	0.173281	0.111743	0.26228	0.141194	0.234548	0.19097	0.316528	0.511509	0.183595	0.275225	0.337524	0.310452	0.522431	0.174317	0.0931864	0.162897	0.393854	0.237997	0.369197	0.12147	0.125724	0.113729	0.088233	0.0821938	0.0881398	0.21356	0.226964	0.251024	-0.0109678	-2.25219		-5.07517	two_sided
K641	1.20725	0.201629	0.381435	0.284434	0.0939931	0.234297	0.0538005	0.0248112	0.246676	0.0288113	0.258178	0.337596	0.0887565	0.209823	0.124449	0.130464	0.322988	0.143753	0.276686	0.581193	0.087855	0.174267	-0.052582	0.352831	0.35862	0.123454	0.579281	0.0623339	0.19925	0.394422	0.0783284	0.233271	0.281279	0.310163	-0.037605	0.0494235	0.470832	0.17971	-0.00377603	0.0591018	0.162058	0.213194	0.213243	0.109067	0.104207	0.0308634	0.17643	0.154487	0.0727925	0.271655	0.140445	0.0861721	0.0500437	0.104288	0.0749087	-0.00961436	-0.0583538	0.0954869	0.0437227	0.0247776	0.149081	-0.00245749	-0.322494	-4.57609	-1.26229	two_sided
M660	-0.328623	1.29498	1.3176	0.440188	0.00369175	0.308374	0.0525817	0.577125	0.0381311	0.227639	0.107799	0.749646	0.00513871	0.297748	0.224402	0.271522	-0.133621	0.170134	-0.166591	-0.0207239	-0.636459	0.527998	0.17508	0.0474331	0.847946	0.431956	0.240156	-0.0746858	0.652154	0.0157936	0.0938568	-0.0443489	0.239785	0.687962	-0.0188843	0.246121	0.291351	-0.124528	-0.629784	0.668268	0.279178	0.25608	0.540126	0.0684352	0.239871	0.151276	0.45733	-0.00835266	0.474315	0.180964	0.283641	0.105559	0.962493	0.153203	0.175153	0.0473412	-0.520579	-0.115795	0.374788	-0.0954543	0.0445649	-0.0472828	-2.81502		-6.74248	two_sided
K75	0.183898	2.82405	1.46439	0.573376	4.21306	0.661815	-0.479301	-0.411107	-0.325149	-0.803241	-0.36706	0.688346	-0.585167	-0.152983	-0.213301	1.02578	-0.302058	-0.31199	-0.588083	0.573963	-0.614189	-0.674784	-0.500421	-0.667993	-0.269599	-0.136956	-0.0317872	-0.783676	-0.348125	0.509814	-0.596959	-0.630637	-0.439929	-0.488872	-0.32088	-0.596027	-0.300114	0.0157197	-0.107056	-0.202139	0.174638	-0.394331	-0.217941	2.72246	-0.560403	-0.763256	-0.326744	-0.641984	-0.504565	0.829973	-0.389793	-0.680845	0.307719	-0.548887	-0.025982	-0.703917	-0.526275	-0.635355	0.01783	0.294316	-0.714079	-0.833006	-0.379889	-4.55935	0.558197	two_sided
G971	0.191197	0.165543	0.20772	0.382759	0.212766	0.22109	-0.0454226	0.0251061	0.0250096	0.113703	-0.191224	0.215353	0.100941	0.218445	0.54507	0.248285	0.204464	0.356047	0.187075	0.824039	-0.330321	0.245266	0.175387	-0.0172152	0.122155	0.317855	0.386429	-0.0134865	0.134773	0.297485	0.248482	0.41283	0.270385	-0.0202341	0.0852561	0.171439	0.942143	0.21595	0.251828	0.380889	0.267444	0.432199	0.162738	8.39543e-05	0.338505	0.139432	0.165062	0.172961	-0.109093	0.434538	0.140686	0.0925208	0.271602	0.169185	0.826781	0.192222	0.262462	0.198222	0.0773201	0.626357	0.192873	0.223186	-3.82487	-11.6744	-2.62939	two_sided
D230	0.300969	0.208844	0.460267	0.104121	0.172987	0.447565	0.232108	0.182686	0.0551079	0.484463	0.246114	0.387279	-0.00629346	0.232829	0.188308	0.490245	-0.0882005	0.397631	0.0469631	-0.0168553	0.211515	0.301219	0.218202	0.357589	0.589181	0.25777	0.117562	0.199522	0.262672	0.221517	0.797059	0.212276	0.240911	0.17811	0.0849572	0.362772	0.19623	-0.107034	0.111981	0.491087	0.317124	0.357183	-0.0430218	0.447672	-0.0478595	0.423455	0.53335	0.1842	0.0677672	0.148065	0.627345	0.168191	0.230122	0.380877	0.0499286	0.390045	-0.207513	0.151871	0.126454	0.149551	0.0419995	-0.0564424	-3.63218		-4.28953	two_sided
N184	-0.599262	1.01121	6.88312	0.344056	-0.87308	-1.04268	-1.13764	-1.17827	-1.12013	-0.851915	-0.303788	-0.0613224	-0.656453	-0.694369	0.251803	2.77534	-0.130979	-1.14811	-1.51927	-1.03835	2.76151	-0.998901	-1.05237	-0.679366	-0.916404	-0.20467	1.08435	-0.697091	-0.878169	0.202203	-1.09592	-0.68116	-1.03428	-1.35553	-0.992715	-0.910067	-1.37275	-1.00574	-1.07407	-0.613423	-0.977293	-0.84498	-1.38723	-0.847016	-0.755941	-1.32254	2.04269	-0.776316	-1.09562	-0.935599	-0.888461	-1.14973	-0.602736	-0.0276726	-0.940292	-1.1397	-0.354622	-1.02436	-1.1245	-1.02033	-1.48694	-1.70654	-1.78605		0.836645	two_sided
C03	0.18218	0.260957	0.602373	0.12366	0.284185	0.176888	0.390027	-0.182902	0.675129	0.111329	0.174441	0.0403648	0.340888	0.152931	0.724328	0.409701	0.457334	0.148505	-0.311169	0.357981	-0.0154192	0.147645	-0.193558	0.367066	0.305759	-0.0806136	0.441688	-0.00165846	0.317029	-0.0747274	0.419333	-0.012899	0.152124	-0.242588	0.512039	0.23029	0.257882	0.763195	0.246086	-0.00460004	0.0782324	0.297221	0.064465	0.370693	0.273817	0.172237	-0.0826804	0.617377	0.00955452	0.450692	-0.0694602	0.617005	0.902078	0.411349	0.00877319	-0.00480858	-0.188323	0.198526	1.05695	-0.0215368	0.607629	-0.445928	-4.98651		-4.80763	two_sided
L030	0.631525	0.946602	1.14077	-0.216841	-0.145744	0.272409	0.00580172	0.583155	0.362534	-0.136084	0.343521	0.410391	-0.0687901	-0.016871	0.358858	2.88183	0.151651	-0.0469313	-0.343049	0.145166	0.630975	-0.00740197	0.25008	0.00943793	0.166655	0.274133	0.101786	-0.344235	0.25933	0.0825115	0.511187	-0.17137	0.407199	0.150541	-0.127061	-0.134691	-0.0982738	0.561064	-0.107363	0.218553	-0.0611795	0.123878	0.0828487	0.49643	-0.0535357	-0.24768	0.425264	-0.025429	-0.145986	-0.00609986	0.179693	0.039542	0.309296	-0.143988	0.00703225	-0.202694	-0.20068	0.0853466	-0.185458	0.00232002	-0.0714196	-0.0193245	-1.01963	-10.0293	-3.33089	two_sided
H729	0.185818	0.196318	0.134221	0.314322	0.318972	0.752288	0.258283	0.105394	0.128751	0.295959	0.336064	0.219905	0.170147	0.10004	0.200175	-0.0484391	0.695162	-0.0343939	-0.381983	0.824606	-0.0816628	0.0672661	-0.0168841	0.100589	0.164564	0.140241	0.167195	-0.0777184	0.219119	0.210767	0.206376	0.0347987	0.149446	0.0996152	0.848417	0.0789218	0.305639	0.0991738	0.249723	0.183321	0.118637	0.478098	0.196813	0.0921134	0.177784	0.0421884	0.243584	0.00140785	-0.0240023	0.341929	0.586736	0.0709992	0.301137	0.118708	0.585252	0.00788998	-0.100832	0.19493	0.236234	0.239307	0.258439	0.248424	-0.324086	-11.3551	-3.06917	two_sided
Z947	0.3246	0.909653	0.589594	0.0860757	0.651223	0.379057	0.178728	0.498365	0.0251542	-0.0923402	0.30493	0.0906085	0.354848	0.506941	0.272173	0.0523857	0.463749	0.163335	-0.154948	0.340913	-0.0599994	0.232567	0.142743	0.421514	0.172482	0.179089	0.250216	0.8236	0.0773017	0.178906	0.489057	-0.140974	0.215678	0.0389507	0.0835044	0.165358	0.0792444	0.281852	0.446266	0.0131055	0.181988	0.0220513	0.0333588	-0.22791	0.0157637	0.0845743	0.406527	0.587034	0.133119	0.43644	0.118624	0.390851	0.0652954	0.383595	0.0350812	0.308427	-0.135959	0.171154	0.282483	-0.0565972	0.182459	-0.499831	-0.789022		-5.13951	two_sided
L910	0.517137	0.343603	0.407329	0.329523	0.272044	0.077416	-0.104948	0.661504	0.683036	-0.086351	0.520989	0.234328	0.0857683	0.118993	0.350709	0.275955	0.431359	-0.00718581	-0.264934	0.229387	0.513333	-0.0112352	-0.153874	0.0775849	0.406311	0.164712	0.364011	0.0545259	0.347923	0.37948	0.912565	0.237694	0.403489	0.192081	0.050155	0.465999	0.147771	-0.208293	0.00559575	0.307072	-0.0591264	0.0537903	0.572137	0.00819444	0.278442	0.12075	0.0789235	0.0952979	0.198844	0.685957	0.291669	0.133444	0.0819986	0.637395	0.289953	0.267405	-0.212346	0.211956	0.322927	0.104925	0.0240495	-0.0632631	-2.57307		-5.23725	two_sided
A084	0.652394	0.141385	2.87291	0.897114	-0.0461936	0.821742	-0.349435	-0.249585	-0.198961	-0.158714	0.797241	0.942301	0.249615	0.561254	0.225428	1.93351	0.551208	-0.35902	-0.382367	0.261535	0.720851	-0.180236	0.677945	-0.237328	-0.249953	0.0182616	1.14782	-0.373489	0.00522624	0.32595	0.261567	-0.207162	-0.227957	0.180017	-0.239807	-0.291429	-0.196056	-0.411717	-0.109777	0.000716566	0.111171	-0.316141	-0.142964	-0.0216515	-0.317191	-0.47113	-0.159026	-0.170367	-0.164011	0.357733	-0.302092	-0.117349	0.12062	-0.00170538	-0.230792	-0.165662	-0.0888145	-0.175569	-0.150991	-0.122936	-0.30061	-0.349752	0.231232	-3.44637	-2.05017	two_sided
L859	0.0610816	0.279404	0.248027	0.312539	0.20631	0.311797	0.178704	-0.0165098	0.179268	0.245114	0.157673	0.472834	0.535457	0.135078	0.129767	0.198455	0.0332304	0.16133	0.68109	0.206119	0.250661	0.307502	0.195824	0.124449	0.176556	0.253819	0.167056	-0.0225957	0.31225	0.14154	0.416668	0.0409337	0.214447	0.259707	-0.0326207	0.168178	0.149175	0.0903008	0.317167	0.0987663	0.0450844	0.184911	0.0968618	0.139362	0.322091	0.28321	0.287273	0.0772035	0.281719	0.100842	0.153042	0.270842	-0.010365	0.259996	0.135775	-0.0153432	-0.171416	0.186753	0.270166	0.246495	0.0959829	0.0532462	0.19617	-8.73487	-1.66162	two_sided
K601	0.763405	2.5458	0.3034	0.177809	0.104654	0.267983	0.0479469	-0.0679466	-0.0939836	-0.0126594	0.126128	0.191891	0.15478	0.051022	0.197293	-0.0601175	0.326459	-0.00331118	-0.0964525	0.407809	-0.112044	0.181423	0.0359848	0.186411	0.148216	0.100431	0.193344	0.0749852	0.0138643	0.161326	0.1399	-0.0310632	0.0579137	0.255251	0.159979	0.17403	0.429534	0.0237511	0.055234	0.00606503	0.0113324	0.370887	0.175713	0.119951	0.330133	0.145357	0.0961376	0.0694582	0.28847	0.0220694	0.127909	0.0954642	0.458685	-0.00168222	0.299387	0.0797837	-0.142373	0.383129	-0.010133	0.122415	0.00852254	-0.078725	0.0096848		-2.31471	two_sided
K71	-0.344666	-0.0690513	0.990607	0.415475	1.78165	1.24092	-0.151136	-0.262677	-0.226531	0.154112	0.341264	0.220904	0.244837	0.451422	0.438111	0.185968	0.327858	-0.223677	0.0617562	0.454492	-0.275297	-0.156203	0.185023	0.143686	0.20157	-0.130562	0.618512	-0.169839	0.25852	0.0190581	0.103366	0.197886	0.151394	0.0209712	-0.0662467	0.40256	0.600265	-0.237575	0.326656	0.469266	-9.23327e-05	0.120962	0.0146625	0.180551	0.113799	-0.162527	-0.0266918	0.0781006	0.0632421	0.306773	0.0905433	0.381109	0.653552	0.0987849	0.912202	0.33723	-0.393529	0.320465	0.360835	-0.087512	0.0781113	-0.545969	-1.5729		-2.31383	two_sided
Z348	0.156318	0.132591	0.419207	0.175347	-0.0745317	-0.0329374	-0.0616756	-0.193145	0.0533886	-0.00924408	-0.0151421	-0.0374173	-0.0611884	-0.149463	0.101396	-0.169265	0.36854	-0.192471	1.18344	0.346148	0.0204052	0.645254	-0.00115468	-0.0365251	0.139842	0.0191086	-0.109455	-0.0611286	-0.194539	-0.290153	-0.0981096	-0.257747	0.139682	0.00136792	0.0938401	0.21614	0.634234	0.200932	0.0576516	-0.093463	0.500776	0.297903	-0.0762744	-0.295142	-0.0523453	0.15678	0.0168383	0.223445	0.0113656	0.116429	-0.0410388	0.414981	-0.0635432	0.114464	-0.125698	0.657068	3.85573	0.382291	0.0441649	-0.0568879	0.00956616	0.239923	-2.39957	-7.42897		two_sided
G931	0.413056	0.160954	1.15284	0.990262	0.447304	-0.0460731	0.0937066	-0.276475	0.588731	-0.183428	0.838862	0.60335	1.61544	1.19784	0.11786	0.706186	1.80804	-0.152426	-0.586486	0.00350831	1.12824	0.000777987	-0.0477905	-0.178444	0.2006	0.0897693	0.131215	0.104238	-0.126478	-0.160076	0.581308	-0.0786165	-0.230588	0.633789	-0.00347623	-0.16807	-0.146602	0.106501	0.0493044	0.0247537	-0.250775	-0.0794819	0.204935	0.174249	0.0593168	-0.430638	0.586924	0.0579369	-0.103927	0.500198	0.161604	-0.0101906	0.237609	0.227003	-0.223195	-0.387283	-0.242898	0.116802	-0.175727	-0.0917743	-0.0873582	-0.545992	-1.61851		-5.10978	two_sided
R80	-0.288804	0.45258	2.38785	-0.264795	-0.268957	0.488172	-0.179317	-0.119767	-0.228962	-0.426005	-0.0611352	-0.239277	-0.301347	-0.281558	-0.0342664	1.31719	-0.0742072	-0.354736	-0.362849	-0.299644	5.35502	-0.39584	-0.321573	-0.535803	-0.259549	-0.418277	0.336337	0.0954518	-0.241363	0.0965622	0.0274183	-0.562584	-0.141531	-0.729124	-0.296277	-0.111792	-0.465664	-0.268244	-0.0944832	0.0520338	-0.277227	0.119937	-0.125358	-0.327187	-0.687282	-0.436911	0.0295859	-0.157196	0.0275155	-0.10159	-0.0531677	-0.330241	0.682773	-0.0933294	-0.327872	-0.335555	-0.682409	-0.279791	-0.207052	-0.277064	-0.338994	-0.662902	-1.84325	-9.50125	-0.505193	two_sided
M5458	1.43176	1.16458	1.04502	0.487936	0.183369	0.556733	-0.0124493	0.280809	0.657583	0.191984	-0.100867	0.231204	0.0757813	1.00651	0.367105	0.169313	0.298495	0.0636246	0.405346	-0.0594018	0.424334	0.348174	0.3528	-0.0652082	0.0647895	0.185291	0.389146	-0.12116	-0.0373558	0.0854558	0.393156	-0.0111772	0.507177	0.39863	0.121565	-0.115849	0.00154926	-0.0277763	0.0738559	0.221065	-0.0283092	-0.0581212	0.0603133	-0.135864	0.267154	-0.0782332	0.0469921	-0.146034	0.426251	0.256956	0.263965	0.140104	-0.103575	0.496611	0.0490629	-0.169482	-0.190888	0.170951	-0.0413049	-0.175077	-0.152464	-0.0570594	-1.79363		-3.21192	two_sided
B952	2.68707	1.64162	2.63011	0.324958	0.476008	1.06034	-0.477384	0.669847	-0.0219199	-0.304083	0.126995	0.594939	-0.352059	0.164347	0.345982	1.00666	0.308872	0.33405	-0.540831	-0.0930452	1.24234	-0.110953	0.246446	-0.333817	0.106065	-0.385787	0.56256	-0.456068	0.367468	0.598413	-0.0448668	-0.321992	-0.253941	-0.0854166	-0.354536	-0.4443	-0.430392	0.0218782	-0.298563	-0.0946025	-0.178226	-0.0324495	0.156615	0.219658	-0.232158	-0.584061	0.57512	-0.487294	-0.233103	-0.053443	-0.464614	-0.469237	0.439535	0.135311	-0.167148	-0.466792	-0.289169	-0.197927	0.28242	-0.249348	-0.141399	-0.591497	-0.488566		-4.47662	two_sided
C797	0.261369	0.48846	0.988895	0.0145598	0.24601	0.971749	-0.297607	-0.250703	0.265982	-0.110342	-0.116254	0.195172	2.77978	0.0570929	0.144383	0.420406	0.213746	0.192721	0.0706016	-0.0315638	0.294886	0.234858	0.343472	0.165028	0.357774	-0.194266	-0.0434768	-0.202298	-0.0670326	0.0990337	1.59877	-0.135626	0.184092	0.0754198	-0.259254	-0.0953193	-0.235538	-0.0657323	0.0585657	-0.126631	0.125677	0.415936	0.148067	0.177895	0.0875212	-0.077063	0.177381	-0.0653477	0.110135	0.136108	0.0159173	0.0107643	0.493908	0.15505	0.0262241	-0.214724	-0.153077	-0.275911	0.142964	-0.0288973	-0.225494	-0.295538	-0.311306		-2.20954	two_sided
N422	0.0579383	-0.0816598	0.180755	0.367055	0.0105464	0.368306	0.0704101	0.0760241	0.295937	0.307625	0.282622	0.256545	0.0348745	0.217909	0.328881	0.00244203	0.0756401	0.105902	0.0144391	0.148862	0.0884753	0.14113	0.378809	0.472147	0.942259	0.128913	0.258246	0.133866	0.24728	0.606361	-0.0442848	0.287739	0.0573399	0.278606	-0.0183696	0.347851	0.0696978	0.247563	0.121632	0.192725	0.348106	0.249182	0.126777	0.413262	0.935785	0.0504046	0.417104	0.0471175	0.185924	0.14354	0.208823	0.417293	0.379812	0.349616	0.261525	0.339206	0.0599345	0.16418	0.0109066	0.324618	0.247944	-0.289965	-0.73142			two_sided
M248	0.627856	1.75845	0.178697	0.399562	0.0663336	0.281169	0.105401	1.48818	0.0362687	-0.000645711	0.263479	0.414764	-0.132767	0.197016	0.371854	0.230744	-0.0429056	0.127649	-0.0744003	0.110901	-0.0386078	0.534633	-0.239255	0.0906066	0.13809	0.264522	0.430534	0.0250365	0.0673222	-0.000223879	0.189316	0.153691	-0.130822	0.806069	0.0708986	0.415814	0.490372	0.287377	0.121707	0.0635233	0.414836	0.315294	0.0568916	0.00885793	-0.129883	0.167218	0.191896	0.152167	0.0475374	0.425011	0.178842	0.335154	0.163871	0.313048	0.0761973	-0.0579329	0.0761004	0.162029	0.225528	0.129955	0.233511	-0.224413	-3.73393		-4.95016	two_sided
F023	0.0197201	-0.0491732	0.0672144	0.655914	0.0933679	1.28794	-0.038722	-0.217041	-0.206642	-0.0578151	0.916633	0.775764	0.0247458	0.347116	0.213705	-0.330025	0.473506	-0.359698	-0.376931	0.290935	-0.290564	-0.00508811	-0.286019	0.737405	-0.263183	0.0411567	0.52898	0.232304	0.158221	0.514972	-0.00577554	0.440363	-0.120435	0.323525	-0.11646	0.971876	0.0606591	-0.0776953	0.0308766	-0.0262576	-0.164543	0.233577	-0.130217	0.331616	-0.117624	-0.242269	0.231871	-0.19347	0.192504	1.27577	0.677572	0.340566	0.143171	-0.279194	0.85305	0.286766	0.267822	-0.219839	0.59543	1.18455	-0.0631358	0.5703	-2.36841		-3.9775	two_sided
B353	1.68712	3.58764	0.58456	0.297677	-0.0662245	1.35774	-0.10103	1.90282	-0.754405	0.0420453	-0.234045	0.0672178	-0.201499	0.40913	0.205935	0.269779	0.974411	-0.148736	-0.968541	0.00358773	-1.99156	0.144157	0.102109	0.416039	-0.0999104	-0.187342	0.207718	-0.915646	0.626636	-0.294431	0.266673	-0.108656	-0.137936	0.143389	-0.00565198	0.312882	-0.00793286	-0.324132	-0.22274	-0.426247	-0.0766261	0.774724	-0.465011	0.373459	-0.389395	0.499622	0.435651	-0.126702	-0.302803	0.176278	0.578591	0.278047	0.188559	-0.0743837	0.380083	-0.562608	-0.469685	0.230544	0.375214	0.0160667	-0.240143	-0.500488	-4.67861			two_sided
Z907	4.77583	1.88739	1.42514	0.600492	0.0561769	2.73732	-0.412063	-0.585595	-1.02658	-0.963943	0.272021	0.59712	-0.138023	-0.305334	-0.564879	-0.541993	0.109741	-0.629308	0.464083	1.01885	0.438231	-0.318	-0.184285	0.789405	-0.498583	-0.913767	0.60117	-0.998303	-0.963322	-0.278029	-0.487467	-1.10619	-0.583702	-0.571898	-0.862974	-0.950112	0.642286	-0.914509	0.248026	-0.816032	-0.753438	-0.706577	-0.7058	-0.787357	-0.00770586	-1.10121	0.0847864	-0.709912	-0.629762	1.60552	-0.934636	-0.92529	-0.430636	-0.404781	-0.505014	-1.09551	0.0544146	0.0981199	-0.210803	-0.946767	-1.01703	-0.808587	-0.786339	-3.66763	2.07427	two_sided
G12	0.0927822	0.239824	0.285276	0.00373594	0.145046	0.266375	0.0150695	0.0951518	-0.0392042	0.00694023	0.57566	0.101749	0.190935	0.286188	0.228732	0.156487	0.442838	-0.0398191	0.0938177	0.239834	0.0854435	0.222684	0.176752	0.0239933	0.368595	0.33352	0.26079	0.257761	0.199318	0.150253	0.409479	0.0445827	0.044037	0.224715	0.333804	0.258179	0.0784534	0.0249477	0.321496	0.288785	0.071528	0.16042	0.124367	0.254115	0.238073	0.0979752	0.681426	0.0286622	0.195696	0.210365	0.325971	0.239233	0.166446	0.389393	0.485928	0.145735	0.0105505	0.0455146	0.580617	0.104185	-0.0334508	-0.172254	-0.263769	-8.69256	-1.40631	two_sided
C341	-0.480481	-0.0473433	0.993468	-0.0159961	-0.0828096	1.88209	-0.653274	0.0105855	-0.168697	-0.704683	-0.0948166	-0.0454778	3.03323	2.45071	-0.375086	0.523745	1.37826	-0.595379	-0.485055	0.0475528	-0.247158	0.192972	-0.241986	-0.46592	0.28735	-0.613475	-0.438288	-0.473623	-0.692458	-0.429575	4.17039	-0.661227	0.270103	-0.550176	-0.418462	-0.540586	-0.58749	-0.352729	-0.450409	-0.527003	-0.241775	-0.196439	0.779678	-0.162591	-0.114398	-0.583472	-0.196759	-0.673939	-0.426733	-0.695089	-0.463288	-0.706474	0.570261	0.584285	0.254171	-0.720077	-0.635208	-0.256217	-0.182697	-0.212961	-0.624593	-0.691924	-0.450866	-6.74478	-1.39029	two_sided
D051	0.211584	0.225951	0.263407	0.308116	0.789248	0.135159	0.039194	0.262478	0.183775	0.0525905	0.244344	0.231127	0.173874	0.139354	0.224749	0.0815729	0.175377	0.233467	-0.0754871	0.170336	0.0938402	0.264744	0.423765	0.186708	0.286552	0.189238	0.0546162	0.0326658	0.162336	0.119112	0.0794547	0.178424	0.167229	0.149454	0.656229	0.103205	0.266053	0.173794	0.25866	0.248475	0.116696	0.0619607	0.175947	0.313862	0.0768157	0.14953	0.016863	0.163347	0.356244	0.166188	0.406936	0.180951	0.410643	0.116848	0.118142	0.064822	-0.0235159	0.0544291	0.743567	0.252949	0.127428	-0.288295	0.227147	-2.51535		two_sided
D16	0.102174	0.242201	0.286552	0.326389	0.397218	0.396134	0.0627886	0.191438	0.150416	0.417241	0.37978	0.366532	0.382206	0.139778	0.260066	0.289903	0.135365	0.0827144	-0.280535	0.191105	-0.280004	0.442717	0.205103	0.265871	0.626759	0.1311	0.441795	-0.032074	0.144057	0.340366	0.173611	0.279748	0.335203	0.447691	0.260981	0.293695	0.0467289	0.0706493	0.0751243	0.127653	0.246398	0.381995	0.184961	0.226398	0.331123	0.0740822	0.212989	0.0144972	0.595465	0.512651	0.100332	0.260482	0.474544	0.144022	0.354584	-0.0835557	-0.193989	0.354885	-0.0265843	0.259583	0.12116	0.0456537	-1.47169		-3.99485	two_sided
M160	0.618818	2.41097	0.0602498	0.121757	-0.147994	0.999091	0.0496817	1.95881	0.0713088	0.0987029	0.0224632	0.148538	0.00157978	-0.164573	0.533236	-0.100814	0.0132517	0.0690776	0.17978	-0.148026	-0.35737	0.0481622	0.0026904	-0.0359841	-0.124544	-0.17912	0.562155	0.004712	-0.107772	0.215794	-0.0297785	0.0695331	0.166989	-0.0241169	0.414276	-0.0182043	-0.12941	-0.181124	-0.235169	0.133184	-0.190215	0.319471	0.198624	-0.0945118	0.221301	-0.18941	0.273867	0.45919	0.0436711	0.0406604	-0.131161	-0.0442771	0.655233	0.425225	-0.0650827	-0.281336	0.218515	-0.0548042	0.123206	0.506548	-0.173816	-0.0224245	0.0716975		-1.98413	two_sided
K25	1.041	3.34171	2.70524	1.13475	0.934687	1.72423	-0.285554	-0.364817	0.356898	-0.845782	-0.443005	1.17671	0.0284194	0.249958	-0.107297	0.933527	1.17209	-0.844349	-0.90382	-0.0564921	0.201542	0.21596	-0.0359308	-0.496554	0.456594	-0.871189	2.13287	-1.01569	-0.578487	0.223508	0.595335	-0.804903	-0.400257	-0.57559	0.242434	-0.685402	0.266842	0.189159	-0.527892	0.0475231	-0.496052	0.0795875	-0.084648	-0.302946	-0.902552	-0.921963	0.0231709	-0.663626	-0.764103	0.459344	-0.632575	-0.812888	0.139116	0.00629828	-0.371328	-0.831399	-0.0515714	-0.389147	-0.710939	-0.584676	-0.886239	-0.676635	-1.30222	-6.63288	0.208927	two_sided
I490	0.472085	1.5302	2.064	2.94357	0.455628	-0.0963168	0.30279	-0.293856	0.212282	0.0295563	0.546635	0.87065	0.562096	0.405116	-0.148665	0.871569	0.464604	-0.091473	-0.675741	0.431187	1.49453	-0.131863	0.355558	-0.403919	-0.356756	-0.197513	-0.233544	-0.501635	-0.169462	-0.268737	-0.2172	0.0798278	-0.122743	-0.503994	-0.426841	-0.0804515	0.125429	0.474381	-0.249996	-0.368505	-0.221348	-0.203412	-0.324979	-0.163616	-0.321348	-0.240456	-0.0668251	-0.262046	-0.0854857	-0.306707	0.331944	-0.170902	-0.0808149	0.185187	0.0873179	0.259683	-0.0426553	-0.196597	-0.333636	-0.284895	0.0258899	-0.550705	-0.525777		-0.539509	two_sided
I724	2.32843	0.867766	0.602268	2.89475	0.015105	1.03944	0.149726	-0.407057	0.632849	-0.192883	-0.00539739	1.93278	0.659732	0.0763264	0.815806	1.60116	0.134509	-0.292938	-0.592434	0.429074	1.45539	-0.453571	-0.614562	-0.315631	-0.295751	-0.350221	0.351589	-0.595963	-0.00128039	0.266027	0.0933423	-0.387819	0.115218	-0.256307	-0.213863	-0.264577	0.110593	0.405882	-0.408316	-0.210065	-0.540347	-0.347517	-0.0386312	0.150496	-0.809046	-0.335538	0.373001	-0.537192	0.300892	-0.113957	-0.299974	-0.33451	-0.269076	-0.481698	-0.0367813	-0.0305105	-0.478911	0.622299	-0.187461	-0.213653	-0.258861	-0.660707	-1.71311	-9.03692	-4.09829	two_sided
C900	0.437632	-0.0098022	1.21303	-0.245645	-0.180578	0.180145	-0.113032	-0.202258	0.103817	-0.25044	-0.188685	-0.111152	0.873955	0.64996	2.86068	-0.229754	-0.246316	0.229326	-0.116974	0.225157	0.849259	-0.175726	-0.445527	-0.0769239	0.0826018	-0.206458	0.53577	0.337741	-0.218299	0.364973	-0.309808	-0.00582745	-0.0292328	-0.221977	0.0115647	-0.312726	-0.41994	-0.0182232	-0.336306	1.0208	0.131724	1.55626	-0.076402	0.0119345	2.56475	-0.295474	-0.0856449	-0.186274	-0.36164	0.3486	-0.325604	-0.254114	-0.154418	-0.294443	0.285481	-0.28815	-0.452276	-0.426942	0.0256961	-0.122073	-0.326036	-0.555857	-0.595914	-5.99469	-1.06991	two_sided
C41	0.0435825	0.158857	0.720896	0.44741	0.132388	0.311524	-0.260595	0.287828	0.290065	-0.00668493	0.264861	0.425241	0.0334765	0.181683	0.39227	0.0914653	0.340882	0.666637	-0.397598	-0.0862332	0.435207	0.270224	-0.095609	0.298227	0.75338	0.31122	0.163093	0.224163	0.079371	0.271896	0.469692	0.159557	0.363431	0.372059	0.416154	0.253873	0.364167	-0.287645	0.295742	0.444317	0.230635	0.324876	0.531266	0.088988	0.314483	0.047354	0.198833	0.337967	0.363645	0.149272	0.0538519	0.0130994	0.583733	0.505878	0.284518	0.0071604	-0.311146	0.18551	0.522292	0.0848832	0.196001	-0.292156	-3.23287		-4.87441	two_sided
G431	0.295184	0.58803	0.673381	0.506531	0.532847	0.105504	0.460771	0.144441	0.0198574	0.205291	0.293366	0.522219	0.0408288	0.182286	0.137605	0.041044	0.305239	-0.0723545	0.41598	0.603426	-0.0352912	0.140339	-0.145791	0.0953095	0.243047	0.00340813	0.241763	0.0765065	0.401925	0.500582	0.208838	0.0679423	0.133528	0.346135	-0.115951	-0.0431396	0.132978	0.138869	-0.00640846	0.235937	0.118924	0.652717	-0.0248649	-0.0373293	0.110646	0.111956	0.249453	0.116746	0.0981004	0.132252	0.0779369	0.11766	0.262415	0.273868	0.149312	0.327349	0.103448	-0.0553007	0.116669	0.168574	0.0019665	0.0438265	-0.393326		-1.14353	two_sided
M069	0.735755	1.06103	1.84278	0.363159	-0.483192	4.6805	-0.837585	-1.13221	-1.08859	-0.877831	-0.831324	0.102705	-0.711056	0.854436	0.811376	0.226126	-0.540606	-1.17214	-1.253	-0.594612	-0.818965	-0.563147	-0.877768	-1.06423	-0.781373	-1.05224	1.426	-0.941565	-0.820133	0.0177108	-0.205566	-0.598432	-1.05019	-0.948951	-0.825811	-1.30118	-0.911266	-1.20037	-0.719531	1.87682	-0.922014	-0.621588	-0.437615	-1.1574	-0.893204	-1.11126	0.0335992	-0.934032	-1.15947	-0.873189	-0.479853	-1.14172	-0.115746	-0.431946	-0.215548	-0.900483	-0.412377	-1.21224	0.401696	-1.02406	-1.40421	-0.389913	5.49141	-5.12182	-0.806099	two_sided
G54	0.258943	0.388241	0.830149	0.022477	0.472507	0.903174	-0.0783856	-0.00959143	-0.105518	0.119264	0.232289	0.480835	0.819584	1.0954	0.819829	0.523349	0.362691	-0.0145415	-0.159497	0.42629	0.227124	0.276987	0.250228	0.331947	0.0411428	0.0559294	0.292618	-0.157692	0.0104211	0.401384	0.0628467	0.181392	-0.225987	0.262009	-0.0572985	0.0983819	0.125228	-0.0544383	-0.0597851	-0.0403434	0.561425	0.0420008	0.139127	0.0354871	-0.0496779	0.0508102	0.102658	0.203335	-0.102096	0.0930985	0.158702	0.209486	0.0670905	0.0477767	0.202995	-0.157305	-0.160519	0.281573	0.147455	-0.0804829	0.0929943	-0.271541	-0.570529	-3.04396	-1.99209	two_sided
E780	0.329182	5.07898	0.746124	0.350526	1.30385	-1.96117	0.394431	-1.77354	-1.15494	-3.21851	0.585315	2.76146	0.788109	-2.53775	-1.46007	6.4428	0.793922	-0.706804	0.494422	-1.16924	1.546	-2.8428	0.0430855	2.25259	-2.93097	-1.87672	-0.992033	-3.31775	1.28344	-1.70098	-1.03227	-3.11748	-2.53822	-2.13989	0.630156	-3.10205	-0.0443838	2.97307	-2.73533	-3.09802	-2.91653	-2.15743	-2.8904	-1.49943	-3.14872	-3.15213	-1.93183	-1.23345	-2.25363	-2.01545	-2.60641	-2.71336	-3.02971	-1.52112	-2.19356	-3.46589	0.496718	-1.2526	-2.78084	-1.17865	0.566059	-1.23762	-3.34365	-5.00445	-0.151341	two_sided
H25	1.13839	0.180532	0.483793	0.457054	-0.112065	-0.122968	-0.080313	-0.519767	-0.570661	-0.606004	0.431784	0.802789	-0.620692	-0.613156	-0.181867	4.19187	2.18214	-0.630196	1.76811	-0.561973	-0.246808	-0.566991	0.00940266	-0.67062	-0.261614	-0.470229	0.618776	-0.414368	-0.386769	0.347691	1.91847	-0.64934	-0.237971	-0.490809	-0.238251	-0.533444	-0.141342	-0.252608	-0.521546	-0.613327	-0.497914	0.0845484	-0.273615	-0.676782	-0.506169	-0.602036	-0.156656	-0.435714	-0.580532	0.184241	-0.408607	-0.602875	-0.546447	-0.315224	-0.517062	-0.626234	2.41437	0.258847	-0.637702	-0.312805	-0.621692	0.02378	-0.525293	-2.23387	-0.624087	two_sided
D471	-0.698919	-0.682542	1.19145	0.673263	-0.426159	-0.575356	1.12196	-0.571217	0.877265	-0.339865	-0.35167	-0.140645	0.654127	0.627615	1.60234	-0.373109	-0.648081	-0.460993	-0.559391	0.402692	-0.131461	0.0445694	-0.649076	-0.803557	0.297367	-0.588032	0.331168	0.186439	-0.0194187	-0.0243841	-0.345711	-0.395325	-0.278719	-0.956638	-0.572628	-0.757896	-0.914188	2.59458	-0.821476	2.96045	4.43963	-0.692931	1.15677	-0.734192	-0.672249	-0.250539	-0.535559	-0.61587	-0.830284	-0.373321	-0.668427	-0.678721	-0.466558	-0.522782	0.0573238	1.15737	-0.88911	-0.701722	0.67653	-0.814834	-0.804694	-0.851045	-1.77163	-4.93459	-3.2179	two_sided
M8010	0.00562888	0.108292	0.240529	0.0158685	0.10155	0.399368	0.159911	-0.0492579	0.0102223	0.177383	0.0827318	0.325259	-0.0518421	0.353448	-0.168922	0.109676	0.365316	0.33915	0.949051	0.00322417	0.193974	0.436351	0.52203	-0.0691441	0.0433569	0.54384	0.0533739	0.475619	0.0672938	0.383658	0.84842	0.181548	0.157414	0.169199	0.31024	0.174876	0.533498	-0.434425	-0.034509	0.26654	0.151999	0.503395	0.330209	0.8816	-0.176413	-0.144523	0.422703	0.312898	0.216125	0.0839088	0.318782	0.269045	1.14302	0.146925	0.283668	-0.174758	0.0429386	0.083431	0.724311	0.296306	0.0435282	-0.236186	-4.96248		-3.79059	two_sided
D58	-0.295764	-0.0528113	2.33075	0.0697576	0.323216	-0.452363	4.2246	-0.108115	0.0528711	-0.347301	-0.24659	1.1749	-0.543163	-0.223094	0.420383	1.1788	-0.441286	-0.254931	-0.979212	-0.501684	0.765379	0.331295	-0.54035	-0.122637	0.326445	-0.155736	0.769829	-0.487469	-0.0988426	1.22618	-0.820503	-0.48552	0.948521	-0.109491	-0.490127	-0.720086	-0.545537	0.124968	-0.384687	0.168943	0.414364	-0.365025	0.306115	-0.136389	0.503124	2.03639	-0.379938	-0.684811	0.0322042	-0.52763	-0.223659	-0.392083	-0.250163	-0.550711	-0.309998	0.292651	-0.540039	-0.484604	0.0995065	-0.243578	-0.257717	-0.0500701	-3.19766		-4.66912	two_sided
M814	0.0170217	-0.0705767	1.22633	0.111567	0.207189	0.807817	0.285284	-0.161798	0.413309	0.309581	-0.22544	0.00916549	0.4363	0.682698	0.00102845	0.333314	0.0939297	0.332493	-0.435079	0.282787	0.151636	0.0524949	0.996907	-0.173468	0.545757	0.13929	0.766465	-0.0317969	-0.0737533	0.54141	0.310436	0.0160275	0.0435931	0.0216218	0.326037	-0.0115633	0.0724264	0.75786	0.144945	0.158588	0.261391	0.149712	0.0452306	-0.124429	-0.0217962	-0.117353	-0.125187	-0.0925904	0.0895094	0.193257	0.207177	0.321031	0.236752	0.164681	0.269185	0.0676686	-0.203598	-0.291164	1.14011	0.0236379	0.1317	0.186333	-1.17201		-2.25368	two_sided
M2322	0.294605	2.9304	-0.144072	0.139865	-0.0587016	0.0775863	-0.00613366	0.653806	-0.135963	-0.0833374	0.23214	0.0107041	0.120004	0.0394842	0.31888	0.0130455	0.468614	0.0456838	-0.481772	0.149177	-0.094291	0.0555176	0.782543	0.0956089	-0.0474773	0.0736897	0.243177	-0.057146	-0.126786	0.376266	0.172753	0.204637	0.435802	1.6748	-0.105253	0.108491	0.329018	-0.17759	0.0340471	0.0372674	0.193406	-0.0924639	-0.0110049	0.0717216	0.155711	0.126447	0.155061	0.345407	0.186694	-0.179702	-0.0186144	0.0227662	0.0456025	0.198763	0.146056	-0.0361193	-0.282692	0.353007	-0.0876569	0.0350138	-0.0965067	-0.533472	-0.275229	-5.48858	-3.30798	two_sided
C162	0.0232477	-0.0339828	0.265392	0.173384	0.29451	0.346857	0.244981	0.251123	0.331057	0.165608	0.331144	0.336633	0.684089	0.247581	0.247057	0.243549	0.136663	0.194631	0.213142	0.134533	0.131691	0.52402	0.0224377	0.196718	0.633644	0.240248	0.494394	0.143701	0.203977	0.449176	-0.124014	0.252079	0.672852	0.172794	0.263007	0.0252509	0.282103	0.230905	0.176176	0.0486583	0.322577	0.389722	0.581832	0.207881	0.113499	0.346327	0.232143	0.0913833	0.190597	0.413622	0.100193	0.0508175	0.148295	0.14905	0.111553	0.65109	0.00183289	0.205263	0.328575	0.161785	0.105016	-0.220935	-4.17214		-5.11294	two_sided
L271	0.467484	0.332438	0.758947	0.462575	0.187413	0.310311	0.286746	0.735446	0.187718	0.236727	0.0858463	0.196007	0.1406	0.0801824	0.460719	0.243152	0.387286	0.166882	-0.272164	0.660545	0.547485	0.655991	0.0414847	-0.105845	0.140852	0.0490007	0.373055	-0.224631	0.182721	0.34889	0.273875	0.0720074	0.160578	0.101204	-0.032038	0.106445	-0.0552996	-0.0998745	0.151683	0.0755056	0.211205	0.494769	0.0404782	0.0927253	0.424936	0.568806	-0.0938888	0.24802	0.380215	0.310125	0.0641308	0.212524	0.338145	0.249433	0.39473	0.21911	-0.00302217	0.0776248	0.148043	0.249921	-0.121479	-0.319007	-0.78789		-5.28775	two_sided
D519	0.612109	1.02031	1.75911	0.919477	-0.440526	-0.530371	-0.435768	0.477746	0.17484	0.034872	0.0995808	1.17002	0.124069	0.232794	0.612837	1.17092	0.174222	-0.368729	-0.535285	0.471585	-0.222628	-0.1894	1.00719	-0.32413	1.13653	0.17732	2.31664	-0.0494058	0.0668612	0.425017	-0.0261055	-0.500206	-0.308075	0.0320471	-0.307092	-0.485075	-0.547889	-0.114056	-0.21376	0.95437	-0.182594	-0.111463	0.701277	-0.255113	-0.121103	-0.184528	-0.120635	-0.170036	-0.198605	0.701656	-0.149954	0.00902853	0.860117	0.660028	0.109919	-0.216053	-0.59011	-0.35276	-0.00182584	-0.213566	-0.407711	-0.60706	-1.56836		-2.52683	two_sided
M628	0.889015	1.29364	0.759908	0.48983	0.15151	1.11948	-0.251509	0.081889	0.407953	-0.00985467	0.212228	0.471598	0.162186	0.431493	0.54174	0.51542	0.322877	-0.125098	0.284696	0.222558	0.787883	-0.151409	0.145272	-0.132171	0.0301328	-0.106	0.375369	-0.25496	-0.0595373	0.407128	0.148917	-0.0483438	0.0605255	0.0909393	-0.299286	0.00652462	0.823838	-0.0901029	-0.0323966	-0.098172	0.463372	0.152947	0.266344	0.482215	-0.138951	0.0138585	0.451566	-0.135434	-0.0411357	0.0305593	-0.02907	0.255228	0.41126	-0.12461	0.0321926	-0.336925	-0.0716348	0.0504432	-0.0088317	-0.128573	-0.0495481	-0.0768644	-0.273882	-10.4736	-2.04432	two_sided
I958	0.305842	0.529834	2.97776	1.09675	-0.0146293	0.409265	-0.0932498	-0.0554164	0.050443	0.0244914	-0.15654	0.966572	-0.0250065	0.193695	0.387052	0.143389	0.292225	0.117485	-0.18481	-0.0540365	-0.00666259	0.00538012	-0.123773	0.0103122	-0.232236	-0.171529	0.400217	0.0402665	0.366841	0.33388	0.252449	0.16909	0.207822	-0.0770956	0.379067	-0.0256388	0.444636	0.193177	0.0736858	0.439588	0.0957318	0.213824	0.201658	-0.115777	-0.188856	0.0891543	0.142876	-0.0876419	-0.204366	-0.166637	0.00677293	-0.0772981	0.597303	0.252347	-0.0151283	0.893383	-0.416174	0.337683	0.405379	-0.00122688	-0.171492	-0.164858	-3.86619		-3.0916	two_sided
G50	0.548354	0.789359	0.370155	0.0552237	1.21294	0.60085	0.371105	0.194135	-0.0239649	-0.0576519	0.295936	0.195484	0.0920088	0.00717527	0.297689	-0.0135149	0.123038	-0.0342345	-0.31401	0.143852	0.157194	0.81513	0.171054	0.0723381	0.186062	0.164272	0.0712873	-0.188551	-0.139939	0.280203	-0.0496258	0.328157	0.0842809	-0.00417018	0.121441	-0.0079172	0.0434717	0.334072	0.628355	0.26157	0.270667	-0.0720304	0.135775	-0.0906023	0.395608	0.162948	0.173038	0.0500457	0.313793	0.326502	0.221083	0.233123	0.549841	0.315877	0.00892837	-0.0974484	0.0357139	0.104157	0.409513	-0.00866457	0.0803902	-0.443094	0.251116		-2.26004	two_sided
I359	0.583779	1.98396	2.19158	1.94324	1.06034	0.386324	0.15223	-0.14634	1.38763	-0.632228	1.34992	1.50639	-0.0969299	0.009251	-0.237334	0.905865	1.30078	-0.521625	-0.510566	-0.0732606	2.07248	-0.48637	0.183055	-0.781473	-0.519116	-0.312999	0.195614	-0.678213	-0.168495	0.104037	-0.0387802	0.287236	-0.581192	-0.600283	-0.422107	-0.587491	0.32107	1.25963	-0.56676	-0.285932	-0.274962	-0.522516	-0.25307	-0.187185	-0.486957	-0.357518	-0.36768	-0.566178	-0.635003	-0.358289	-0.0917124	-0.449807	-0.343884	0.283722	-0.398849	0.249311	-0.147995	0.522757	-0.275351	-0.673604	-0.0806774	-0.648373	-0.10528		-3.76817	two_sided
C83	-0.398434	-0.242899	2.17693	-0.142927	-0.0819106	0.533935	-0.27924	-0.222132	-0.172975	-0.339907	-0.0633285	-0.0699195	0.0242362	-0.104388	1.32445	-0.0913887	-0.224319	-0.229587	-0.41316	0.648357	-0.0526316	-0.214496	-0.17998	-0.213546	0.159281	-0.243599	0.719428	-0.153613	-0.149162	1.24192	-0.248275	0.427764	0.0120968	-0.308243	0.231614	-0.2663	0.00339793	-0.169237	-0.255105	-0.215488	0.863478	0.135167	-0.0787402	-0.0465639	0.657384	-0.258083	-0.0684956	-0.100344	-0.0867655	-0.125319	-0.267777	-0.135181	0.460781	-0.333086	0.565551	0.151183	-0.248117	-0.130958	2.68894	-0.305399	-0.157547	-0.38968	0.820017	-1.13516	-1.14159	two_sided
R468	0.117013	0.294316	1.51253	0.762381	0.207497	0.304356	-0.302676	-0.420962	-0.195629	-0.554914	0.239663	1.28651	0.730783	1.8766	0.963852	0.640609	2.38604	-0.592025	-0.494426	-0.114882	1.42653	0.350288	1.72871	-0.625393	0.115676	-0.596865	-0.117507	-0.664571	-0.116573	-0.269147	0.789418	-0.584097	1.18888	1.6846	-0.714747	-0.669745	-0.646394	-0.14723	-0.133915	0.14501	-0.624466	0.163989	1.28957	-0.273786	-0.681077	-0.588951	0.105641	-0.349342	-0.561028	-0.12399	-0.666807	-0.461496	-0.201161	0.477506	-0.0959288	-0.740704	-0.707177	-0.335028	-0.611865	-0.593274	-0.60358	0.00951369	-1.24733	-7.74546	-0.932544	two_sided
Q210	-0.0913961	-0.0259626	1.29015	0.786285	0.468217	0.0809507	-0.0318505	-0.123919	0.191559	-0.0366137	0.116782	0.890103	-0.0502447	-0.121894	0.00817681	0.0995372	1.2803	0.165647	-0.427928	0.32759	0.184167	0.20716	0.147202	-0.0778036	0.130794	0.199108	-0.369441	0.306403	0.328428	0.228313	-0.079214	0.214689	0.869677	-0.137647	0.696356	-0.282442	0.0188152	-0.0728433	0.379982	0.540586	1.0225	0.79286	0.188801	0.222512	0.0793983	0.436253	0.373314	0.149083	-0.202226	-0.0640854	0.144659	-0.448836	0.710178	0.415466	0.161278	-0.0126522	0.166841	0.525297	0.0696468	-0.0237686	-0.0134151	-0.598658	-1.52966		-5.4645	two_sided
K521	0.828286	0.875456	1.65741	0.46931	0.0640984	1.16611	0.206982	0.271015	-0.225222	-0.120687	0.60846	0.480299	0.310268	0.434912	0.231762	0.656985	0.836878	-0.0980996	0.0292736	0.314682	0.719407	0.250953	0.478802	-0.00717136	0.281052	-0.299378	0.327061	0.219972	-0.00848123	0.519658	0.052296	-0.0446734	0.351813	-0.241681	-0.398921	0.22313	0.167698	-0.354569	-0.0802908	0.171784	0.132393	-0.0900888	0.350968	-0.0852663	-0.0380706	-0.10383	0.0946835	-0.0664909	0.0448414	0.13927	-0.152589	0.0737664	0.466331	0.0750963	0.219071	0.300713	-0.175948	0.0341825	0.0839415	0.0307916	0.0913811	-0.131248	-2.21504		-4.48967	two_sided
K63	4.13028	1.02982	1.21596	-0.289738	0.910839	2.91087	-0.264506	-0.798469	-0.436275	-0.808786	-1.03735	0.868416	0.882642	1.11478	-0.234063	0.844095	1.25614	-0.819249	-0.122124	-0.492962	0.415782	-0.7801	0.190056	0.0319827	0.113824	-1.19524	2.0046	-1.30301	-1.02988	-0.205075	0.267937	-0.783067	-0.729023	-1.09745	-1.23836	-1.17775	0.680528	1.20532	-0.78188	-0.497654	-0.332225	0.0443889	0.15566	-0.513396	-0.0557229	-1.27424	-0.311964	-0.271759	-1.22145	-0.467069	-0.936395	-1.13967	0.190585	0.303551	-0.767998	-1.28117	1.33207	-0.881213	-0.3728	-0.944627	-1.26498	-0.499623	-1.08926	-3.1891	0.879955	two_sided
M489	-0.116289	1.44687	0.340142	0.186556	0.0662089	2.06452	-0.258244	0.334878	-0.0175897	0.78066	0.0881543	-0.0582298	0.39536	0.539512	0.307226	0.126023	0.0698544	-0.143246	-0.124243	0.464485	0.0160849	0.487747	-0.0226047	0.330581	0.823451	0.20113	0.55285	-0.144011	-0.0602302	-0.03598	0.657438	0.209204	0.148675	0.65909	-0.0812675	-0.152617	0.266457	-0.343117	-0.167933	0.155244	0.134031	-0.0856326	0.0480404	0.613442	0.144673	0.0417501	0.059199	-0.0430084	0.190889	0.466475	0.368193	0.11055	0.551544	0.0941611	0.124663	-0.173974	-0.163335	0.362423	-0.169858	0.0611469	0.194964	-0.539588	-3.09463		-4.13508	two_sided
G96	0.444774	0.340159	0.635942	-0.00572655	0.380079	0.5368	-0.016025	0.196027	0.425298	0.148173	0.205194	0.233833	0.234059	0.295017	0.111907	0.159639	0.182176	0.392793	-0.0592884	0.421447	0.0992229	0.263013	0.200933	0.198624	0.237139	0.199331	0.478835	-0.0463194	0.144707	0.227464	0.161791	0.157374	0.103743	0.129285	0.00929559	0.0878728	0.265232	0.0474329	0.245059	0.0526456	0.196031	0.345364	0.189274	-0.0232313	0.256383	0.216761	0.291297	0.356292	0.150411	0.132798	0.474453	0.0300187	0.110463	0.282099	0.593317	0.0266763	0.0366395	0.116222	0.0352117	0.0967889	0.0931617	-0.194258	-0.67948	-11.1349	-1.66017	two_sided
Z133	1.4202	0.844971	0.803356	0.401919	-0.654871	-0.100064	0.00465237	0.353292	0.0660799	0.158003	0.10499	0.454397	-0.560606	-0.460815	-0.310999	0.40853	0.8904	-0.90031	4.50514	-0.687675	3.05014	-0.416173	0.511704	-0.359009	0.281906	-0.148459	0.013838	-0.248477	-0.567479	-0.247194	1.17697	-0.692617	0.291362	0.733657	-0.832017	-0.27415	-0.0838862	-0.0710884	-0.710584	-0.91834	0.651302	-0.0865797	-0.612735	-0.166256	-0.598602	-0.680574	-0.283785	-0.646114	-0.63648	-0.279299	-0.497678	0.156737	-0.719199	-0.601484	-0.551594	-0.428312	-0.349249	-0.312497	-0.721499	-0.762697	-1.05359	2.05217	-3.54727	-9.77821	-6.35839	two_sided
D110	0.352275	0.248428	0.498722	0.135004	0.217737	0.441095	-0.00385772	0.271092	0.148032	0.115039	0.558265	0.296708	0.579639	0.499422	0.307927	0.0843321	0.357864	0.0118089	-0.141929	0.738801	0.387102	0.196063	0.476846	0.422978	-0.0115982	0.162796	0.323317	-0.126997	0.271201	0.29187	0.119501	0.130325	0.0788095	0.275108	0.0282041	0.224566	0.0736801	0.0336108	0.0909889	0.104856	0.104672	0.0800986	0.21584	0.173365	0.299493	0.0435571	0.342041	0.132855	0.170496	0.268426	-0.0358568	0.129857	0.147681	0.203182	0.271338	0.0873195	-0.0506025	0.00524584	0.140279	0.0314468	0.0112683	0.131446	-0.408942		-1.78217	two_sided
G252	0.446912	0.0415832	0.891383	0.403527	0.853008	-0.118841	-0.0371667	-0.114333	0.560024	0.582031	0.218931	0.45715	0.819509	1.19487	0.430636	-0.040404	0.227538	0.194991	-0.400377	0.266722	-0.359419	0.450344	0.153409	0.281842	0.313755	0.199536	0.827957	-0.206162	0.118567	0.0288452	0.145781	-0.0747642	0.309803	0.255191	0.1621	0.207832	-0.434513	0.929371	-0.156285	0.665881	-0.0957905	0.516534	1.53415	0.382603	0.293366	-0.135708	0.196277	-0.244314	-0.363477	0.253025	0.261782	0.0816026	0.136683	0.0248153	-0.291441	0.539419	-0.0599966	-0.284466	-0.411637	0.159002	0.230431	-0.140641	-5.21682		-6.61809	two_sided
H609	1.5717	0.78022	0.454537	0.154549	0.373595	0.71623	0.0873179	0.208614	-0.0636742	-0.0225749	0.408025	0.0816788	0.714019	0.332644	-0.0291008	0.983216	0.264585	0.0027188	-0.092318	0.405221	0.217611	-0.064959	0.129988	0.079162	0.160084	0.242599	0.054106	0.437325	0.127187	0.0823076	-0.030902	-0.00360482	0.0494889	0.271175	-0.233786	0.0703746	0.119594	0.128568	0.147727	-0.0798373	0.192617	0.00198015	0.155012	0.220208	-0.0331017	-0.0501115	0.140388	-0.130936	0.0418419	-0.0278851	0.294892	0.0943387	0.413348	0.0211276	0.37845	0.0096336	0.232879	-0.00202884	0.408233	-0.0221786	0.101613	-0.14514	-1.19695		-0.980474	two_sided
Z827	0.163219	0.329388	1.46637	0.650458	0.434105	0.229244	0.123277	-0.110252	-0.0906819	-0.0659282	0.133072	0.436902	0.366007	0.420504	0.215729	0.485091	0.244236	0.013598	-0.0543682	0.475688	-0.551359	0.447523	0.138026	0.149749	-0.0779581	0.469989	0.331577	0.100968	0.214506	0.348794	0.10702	0.121443	0.332413	0.264227	-0.00529986	-0.0549159	0.496481	-0.252205	-0.0114925	0.179862	0.0665007	-0.00324359	0.1923	0.140543	0.0968671	0.191465	0.485553	0.00290177	0.159228	0.654308	0.264106	0.0495538	-0.152841	0.198117	0.434059	0.0316178	1.40204	0.476163	0.0995572	0.261729	0.0817628	1.05702e-05	-8.69241		-3.3206	two_sided
R194	0.973576	0.626999	1.7333	1.56542	0.430224	0.715861	-0.127347	-0.53007	-0.49204	-0.471339	0.307961	0.571418	-0.248865	-0.25355	0.524666	2.13387	0.870884	-0.558508	0.978241	0.937166	0.577634	-0.0781163	-0.388008	0.484613	-0.222467	-0.478323	0.685304	-0.618267	-0.512444	0.453832	0.181598	-0.4547	-0.151874	-0.348734	-0.699427	-0.341946	1.23358	0.0322837	-0.295844	-0.320015	-0.403291	-0.191668	-0.299525	-0.126313	-0.0254304	-0.602086	-0.243809	-0.350623	-0.451476	0.977634	-0.230111	-0.501621	0.158342	-0.184363	-0.162069	-0.548464	0.296298	0.836488	-0.0700715	-0.384016	-0.493376	-0.393579	-0.138674	-1.07264	-1.15311	two_sided
M0096	1.28569	2.42557	1.84206	0.214047	0.319414	1.30635	0.196132	-0.170887	0.23889	-0.491874	-0.00184139	0.152738	0.185031	0.415298	0.820232	-0.0841127	-0.00318231	0.0848485	-0.0601433	0.167578	0.328268	-0.23076	-0.397519	0.160341	-0.270055	-0.0376401	0.725148	0.204545	0.0259589	0.421836	-0.0456975	0.604835	-0.1633	0.0302464	-0.0306332	-0.0218903	-0.0865758	0.607543	0.0434441	-0.108034	0.650274	-0.109963	-0.147927	0.0714603	0.338902	-0.275781	0.282086	-0.23767	-0.285752	0.042183	-0.0649781	0.275333	-0.125976	0.0472171	-0.171458	-0.299898	-0.249415	-0.189982	-0.094108	-0.0163735	0.0365713	-0.321016	-1.36588		-2.2708	two_sided
L739	0.587687	0.549454	0.316044	0.278866	0.186512	0.301875	0.0155217	0.962329	0.28021	0.150865	0.272248	0.282738	0.24891	0.197612	0.32249	0.180623	0.217603	0.247522	0.168223	0.349258	0.186503	0.155578	0.191637	0.288207	0.30143	0.176721	0.231121	0.0954846	0.176019	0.207844	0.0377731	0.145998	0.380761	0.185121	0.0133864	0.0641227	0.623602	0.276457	0.256777	0.172918	0.219259	0.23186	0.349174	0.0256191	0.297552	-0.0430533	0.0633876	0.0683376	0.181405	0.373193	0.0842208	0.281654	0.143205	0.199452	0.38486	0.0505613	-0.0444383	0.45945	0.104804	0.0321567	0.0394386	0.228436	-2.44253		-4.17252	two_sided
Z228	0.285394	0.296075	1.01024	0.866991	1.50293	2.25356	0.158925	0.0513855	0.228604	-0.276209	0.414634	1.07384	0.0931869	0.126487	0.249384	0.00134884	0.301872	-0.0924217	-0.454269	0.358796	0.853684	-0.0543048	0.124075	-0.359298	0.429108	-0.0579409	0.790438	-0.20447	0.0649855	0.370919	-0.135707	-0.359849	0.133758	-0.0655845	-0.159881	-0.261498	-0.200842	0.176225	-0.280677	-0.0628224	-0.238559	0.256307	0.52717	0.714122	-0.0537403	-0.152366	0.184957	-0.326777	0.230495	0.119583	0.0815308	0.129106	0.438401	0.0196271	0.290651	0.0545541	-0.204327	0.168899	-0.227659	0.727939	0.0273928	-0.593665	-2.75657		-3.89027	two_sided
I830	4.06405	0.48673	2.58279	1.26212	-0.300326	0.279331	-0.32436	2.65619	-0.184105	-0.0903896	0.0270609	1.39639	-0.559071	-0.446311	-0.0850158	0.336308	0.90483	-0.151219	-0.567527	-0.186818	0.524626	-0.536746	-0.610789	0.621651	-0.73437	-0.320873	0.763772	-0.340354	1.16831	-0.313926	0.336078	-0.608648	-0.168688	0.764704	-0.0673576	-0.212643	-0.338607	-0.624562	-0.539984	-0.142927	-0.518956	-0.074122	-0.280354	-0.477375	-0.423799	0.00661863	-0.378094	-0.68448	-0.493477	-0.289721	-0.522995	-0.611801	-0.415819	-0.414407	-0.147453	-0.178199	-0.515222	-0.706853	-0.388412	-0.416435	-0.481035	-0.053358	-1.54863		-2.82737	two_sided
M0600	0.172432	-0.0308115	0.868275	0.160614	-0.100956	2.69629	0.230432	-0.241246	-0.455222	0.524172	-0.374916	0.124949	-0.242503	1.00826	0.786258	0.271963	-0.285766	-0.200186	-0.659972	0.117437	-0.293247	-0.205622	0.154976	-0.342712	0.43078	-0.0644996	1.36736	-0.229299	-0.192807	0.209028	0.247186	0.707119	0.347735	0.375775	-0.482778	-0.248462	-0.0780254	0.520002	-0.369934	1.72026	0.127447	-0.364031	0.381567	-0.0714104	0.105522	-0.182924	-0.263512	-0.10268	-0.439418	-0.0773103	-0.42294	-0.149982	-0.330695	0.145729	0.0276764	-0.261433	-0.0663534	-0.0401649	0.0600698	-0.0950271	-0.392454	0.531897	1.42989		-1.91212	two_sided
I779	0.691951	0.982552	3.78539	1.46456	0.512894	1.57597	0.746695	-0.209379	0.34641	-1.08337	0.33862	1.44979	3.11283	0.432896	-0.50862	2.0293	1.16729	-0.816203	-1.28103	-0.102103	2.0166	-0.474871	-0.819934	-0.775083	-0.108252	-0.379042	-0.767795	-0.888408	-0.524286	-0.511776	0.677473	-0.96658	-0.577988	0.182821	-0.774199	-0.643369	-0.729634	0.358579	-0.584518	-0.324066	-0.382742	-0.672075	0.316322	-0.424415	-0.742179	-1.02312	0.31041	-0.791929	-0.987819	-0.403311	-0.590215	-0.822174	0.507011	0.23936	-0.248109	0.307532	-0.439008	-0.310076	-0.924682	-0.742603	-0.468726	-0.547145	-3.40112		-2.942	two_sided
Z874	1.43674	3.66148	3.08559	1.28587	-0.270856	1.58832	-0.755338	-0.204568	-0.706057	-0.85533	0.554241	0.787782	-0.348678	-0.002223	-0.19804	-0.143151	0.656337	-0.324409	0.389285	0.837623	3.3191	-0.537982	0.17985	-0.34066	-0.914364	-0.772272	0.555272	-1.03046	-0.54462	-0.507157	-0.410817	-1.05369	-0.668616	-0.700727	-0.935214	-0.326581	0.866512	-0.571044	-0.656191	-0.772506	-0.813784	-0.304378	-0.762119	-0.714103	-0.0604856	-0.918053	0.360498	-0.968746	-0.678858	-0.0406319	-0.614689	-0.618487	-0.194806	-0.181638	-0.366087	-1.13887	0.0404903	0.0694584	-0.774908	-0.767832	-1.09355	-0.606056	-0.796299	-2.59311	0.993996	two_sided
H521	-0.158489	0.546026	0.0770632	-0.0332454	0.0516495	0.152704	-0.00748727	0.203354	0.0608341	-0.0881884	1.91012	0.153931	-0.0482775	0.00497998	-0.0534296	0.0632515	1.02341	-0.0548332	0.710015	0.096633	-0.0783425	0.0202942	0.0862363	0.0126855	0.0378255	-0.00803143	-0.0430952	-0.130833	0.182573	0.11101	1.54356	-0.0786396	0.0830925	0.322741	0.774255	0.0994897	-0.12988	-0.159609	0.167577	0.170564	0.0195065	-0.00688415	0.183649	0.0651472	-0.00502468	-0.0603757	0.254443	0.115177	0.342748	0.0365019	0.10052	-0.00980164	0.0206519	0.0715215	-0.0320646	0.0625993	0.242793	-0.169106	-0.0760628	0.204337	-0.0146641	-0.130179	-0.0263185	-6.74918	0.21301	two_sided
M6544	0.842948	0.939768	0.352656	-0.0573749	0.413294	0.0507218	0.358465	0.89118	0.333597	0.386291	-0.169612	-0.00937097	0.46199	0.457478	0.319067	0.406185	-0.322204	0.525203	0.0733551	0.531373	-1.00301	0.76953	0.617833	0.214984	0.273759	0.222371	0.0770866	0.465135	-0.224337	0.253741	-0.0741245	0.216111	0.080669	-0.0101571	0.403775	0.277822	0.478034	0.370292	-0.0642908	0.016311	0.706121	0.349785	-0.0494047	0.126421	0.643288	0.202692	0.0718212	0.26462	0.55404	0.401842	0.337375	0.28448	0.020636	0.0788488	0.0743654	0.477417	-0.26167	0.202333	-0.394173	0.25539	0.239148	-0.819072	-6.23508		-6.62013	two_sided
Q630	0.690873	0.793961	0.1729	0.70316	-0.204276	0.655917	0.0304548	0.206771	0.54891	-0.0160829	0.350917	0.415837	0.790861	0.440267	0.136025	0.0312448	0.073356	0.238412	0.0442816	0.793373	0.475755	0.389583	-0.0880578	0.206868	0.315759	0.245279	0.024923	-0.0790128	0.377247	0.220776	0.115509	0.355854	-0.0784796	0.00995986	0.140843	0.0308902	0.300042	-0.297854	0.0782896	0.326973	0.185806	-0.00416128	0.00631228	0.335533	0.0216096	0.182646	0.154189	-9.02859e-05	0.194657	-0.00436006	0.243959	0.0019197	0.205983	0.0878003	0.33986	-0.073383	-0.130582	0.179406	0.264181	0.113042	0.346103	-0.201641	-0.768992		-2.70765	two_sided
M960	0.662078	1.70577	0.738191	-0.0605661	0.595894	1.05204	0.122274	0.364347	-0.0573688	-0.0683069	0.266753	-0.012572	-0.0330899	0.00529813	1.30737	0.21976	0.111889	-0.104379	0.21826	0.0826656	-0.109456	0.329774	-0.190315	0.777298	0.268394	0.213809	0.722394	-0.11905	0.0131887	0.423819	-0.318551	-0.116594	0.220491	1.01345	0.206171	-0.0706383	-0.0729475	0.487815	0.103945	-0.197866	0.661524	0.000486063	0.0558924	-0.0588017	-0.062766	0.00267617	0.091221	0.0934314	0.117582	0.0553074	0.247535	-0.00528955	0.160835	0.441532	-0.137433	0.121219	-0.330778	-0.112333	-0.157326	0.011075	0.241712	-0.34508	-1.7065		-2.986	two_sided
N302	-0.0779169	0.342219	1.02101	0.378868	-0.135065	0.175898	-0.0142582	0.802806	0.109579	0.00468402	0.156154	0.459862	0.129172	0.027875	0.279429	0.279968	0.176977	-0.082311	-0.0557509	0.21474	2.608	-0.0256163	-0.0435484	0.00388741	0.123351	0.215768	0.108863	0.238268	0.231539	0.0883319	-0.00685344	0.0157856	0.105938	-0.00526498	-0.173932	0.0550073	0.0642881	0.493778	0.0856307	0.105369	-0.106536	0.287217	0.170607	0.0157557	-0.0317841	-0.144754	0.280618	-0.124486	0.132132	0.0720163	0.186482	0.290511	-0.0838677	0.151621	0.244695	-0.120444	-0.182738	-0.0798405	-0.0913788	-0.0337269	0.134045	-0.0869537	-0.232885	-9.46932	-0.527196	two_sided
H335	0.109707	0.164401	0.246152	0.0955073	-0.176523	-0.0734549	-0.0323949	0.142518	-0.241891	0.172728	3.35384	0.0904996	0.17929	-0.0563369	-0.0119769	-0.141358	1.33377	0.164585	0.153402	-0.304891	-0.194305	0.104247	-0.12534	-0.21691	0.220186	0.196788	0.238964	-0.117811	0.302757	0.0499315	2.47754	0.310839	0.282704	-0.0907315	0.439186	-0.105369	0.2049	-0.240647	-0.192185	-0.0951733	0.0351039	0.438234	0.118796	0.319184	-0.026791	0.31288	-0.132954	-0.115968	0.600161	0.364437	-0.138795	-0.349191	0.0420168	-0.31394	-0.35588	-0.0623262	-0.239771	0.089757	0.39724	0.29355	-0.0654784	-0.736011	-3.78285		-4.2446	two_sided
H200	0.52824	0.176897	0.594118	0.0673349	0.027651	1.21484	-0.115498	-0.227439	0.296131	-0.22465	1.18085	0.0224644	0.00430597	0.0869246	-0.00766225	0.0967339	1.04167	0.401858	0.635885	0.336884	0.0390302	0.104016	0.312462	0.170834	0.20086	0.0878405	0.232556	0.0975589	0.0517337	0.277483	0.958723	0.128668	0.497626	0.154027	-0.0552131	0.128251	0.0845606	0.318944	0.0356747	0.235512	-0.0987595	0.320063	0.278029	-0.0441467	0.326106	0.0343634	0.0995054	0.0666896	0.0918692	0.213221	-0.0665417	0.0272298	0.0144902	0.857543	0.629233	0.095462	-0.253791	-0.0748294	0.0119351	0.29166	0.269376	0.0258743	-2.29838		-6.4311	two_sided
M8413	0.415179	0.249214	0.327347	0.180797	0.0362171	0.0824177	0.229177	-0.103558	0.250261	0.474384	0.235601	0.192562	0.0867584	0.269205	0.299352	-0.0471997	0.25594	0.0822697	-0.210219	0.404831	0.420369	0.0729516	0.142104	0.557038	0.395134	0.322049	-0.0265985	0.365408	0.136467	0.113961	0.438525	0.300555	0.259085	0.398812	0.0903119	0.366135	0.314404	-0.235581	0.707868	0.979584	0.615312	-0.0987642	0.192679	0.0796709	-0.158904	-0.171831	0.424714	0.245165	0.362386	0.287186	0.696355	0.510507	0.421365	0.288762	0.289685	0.369894	-0.163126	-0.119831	0.143934	0.261197	0.0288269	-0.313778	-2.64327		-7.09661	two_sided
Z089	0.722631	1.00993	1.01762	0.506604	0.392711	1.20638	-0.0601932	-0.0995331	0.529134	-0.235924	0.151606	0.302655	-0.0785393	0.227975	0.653315	0.685405	0.314457	-0.00602862	0.603696	0.00257865	1.77046	-0.0299327	-0.108165	-0.0597728	0.12542	0.0705157	0.145457	-0.0980541	0.0354174	0.142796	0.00763241	-0.135412	-0.0228684	0.0397979	-0.266299	0.0409643	0.324877	-0.00586914	-0.0104907	-0.207946	-0.00260882	-0.0114286	0.279831	0.00589301	-0.0370983	-0.204522	0.119645	-0.110723	-0.0843136	0.0600369	0.00353187	0.0125977	0.467198	-0.0252902	0.0684951	-0.211575	0.0127605	0.195344	0.254207	0.104017	-0.121625	-0.253056	0.124044	-9.69646	-1.74684	two_sided
N484	0.475001	1.17453	0.629461	0.355961	0.270475	-0.100671	0.538992	-0.178301	0.374239	0.0245242	0.445658	0.242606	-0.0417645	-0.0732875	-0.061373	2.28886	0.0509341	0.0627415	0.666592	0.152155	0.786936	0.0221073	0.363155	0.0116612	0.110022	0.00678892	0.066288	0.0882765	0.0438055	0.168723	0.418365	-0.00852584	0.0465935	0.271877	0.207344	0.116476	0.307571	0.253157	-0.0772546	-0.122357	0.0514401	0.0785362	-0.00979957	0.417896	0.399894	0.115068	0.0196225	0.133678	0.0910506	0.106924	0.124862	0.122082	0.0787073	0.00168172	0.422685	0.0310385	-0.182912	-0.0769751	-0.00860191	0.108636	-0.0196948	-0.298559	-0.802328			two_sided
I691	0.157247	0.59424	1.24037	1.48223	1.40331	0.392514	-0.0589097	0.406342	0.384153	0.0107114	0.602477	2.06025	0.0569933	0.171646	0.164083	-0.239348	0.863812	0.0987605	-0.60707	0.11225	1.55036	-0.164192	-0.119964	0.0767618	0.0151818	-0.154997	0.454395	-0.428005	0.402944	0.0871977	0.00284277	-0.0795941	0.333702	0.359654	0.493435	-0.282979	0.751302	0.029337	-0.196996	-0.381708	-0.153032	0.0978674	-0.2295	-0.0171603	-0.100686	0.0409937	0.366059	-0.191832	0.347447	0.299542	0.207974	-0.0467951	-0.0134478	0.131653	-0.526445	-0.0728613	-0.402796	0.318553	-0.16112	-0.197573	0.030046	-0.928982	-2.40369		-4.89505	two_sided
G00	0.480332	0.343156	0.496967	0.0813732	0.286144	0.0697931	0.338825	-0.082648	0.703134	0.267766	0.135113	0.218572	0.331637	0.270236	-0.00767642	0.192385	-0.107851	-0.0392986	0.0182879	0.122865	0.647509	0.365831	0.126408	0.204488	0.334583	0.199872	0.168657	-0.13742	0.00304781	0.10297	0.163629	0.29312	0.368762	0.608522	-0.22314	0.188983	0.177276	0.174839	0.317581	0.309587	-0.097688	0.255951	0.0974329	0.236583	0.0565379	0.31137	0.307332	0.587293	0.170563	0.141324	0.379546	0.166152	0.389078	0.27182	0.154406	0.329421	-0.197654	0.088895	0.393436	0.137684	0.145469	-0.324214	-0.308685		-3.35342	two_sided
U808	0.806043	0.0724402	1.10674	0.258809	0.284418	1.7787	0.031461	0.128013	0.0366761	0.0889602	0.503202	0.372293	0.651879	0.513885	0.0720544	1.11642	0.459491	-0.271888	0.0745922	0.141474	1.03109	-0.159147	0.206663	-0.123406	0.037809	-0.0169364	-0.00493927	-0.159928	0.165858	-0.0948283	0.0551437	-0.0859481	0.068017	0.351391	-0.176295	-0.0644093	0.231947	0.00705445	-0.0686679	1.05941	-0.0020133	0.294365	0.103988	0.110321	-0.0125381	0.0804396	-0.309196	-0.134374	0.0959154	-0.140706	0.336543	-0.04088	0.508043	0.127813	0.194095	-0.0346219	-0.233377	-0.00355056	0.0282744	0.371349	0.0919187	-0.0595794	-2.32769		-2.22743	two_sided
M175	0.703601	1.14519	0.0249582	-0.213274	0.407027	1.3228	0.437708	-0.0795505	-0.0551625	0.48846	-0.387725	0.0720094	0.109346	0.16464	-0.125482	0.494133	0.172324	0.216613	-0.10321	0.107633	0.20601	0.296133	-0.060692	0.363905	0.325161	0.126095	0.380977	0.450148	-0.0395255	0.153472	0.244802	0.145621	0.300983	0.139737	-0.266093	0.065757	0.50881	0.0583472	0.391225	0.365388	-0.0341037	0.171724	-0.0642611	0.1121	0.0928985	0.210119	0.528601	-0.0228847	0.310818	0.156895	0.0598857	0.392597	0.320142	-0.0518442	0.182658	0.385209	0.0758652	0.0180158	0.882945	0.267271	-0.0724291	-0.246899	-1.19466		-4.6745	two_sided
M7964	0.75846	1.20223	0.866796	0.404944	0.570251	0.829581	-0.144791	0.132735	0.238882	-0.00770481	0.308004	0.611511	-0.0259388	0.175662	0.827687	0.304762	0.242044	-0.244461	-0.294101	0.20417	-0.559305	0.303974	0.0700719	0.168875	0.438685	0.160745	0.697744	-0.176416	0.109644	0.655513	0.178553	0.0329501	0.216203	0.044464	0.350087	-0.114851	0.031921	-0.31364	0.1084	0.489824	0.0708268	0.237211	0.212443	-0.0650295	-0.0479777	-0.0262504	-0.139076	-0.0532084	0.0333162	0.455356	-0.0718008	0.209999	0.307596	0.141417	0.280886	0.275406	-0.379637	0.105113	0.079096	0.144619	0.147453	-0.208638	0.0179777		-3.97661	two_sided
M7227	-1.19804	4.66249	0.483148	0.404463	0.243771	0.493434	-0.579721	0.892748	0.57545	0.190737	0.0764181	-0.126175	-0.383254	-0.885892	0.15681	0.0351127	-0.200491	-0.465287	-1.35546	-0.0627561	-2.3392	0.803663	-0.903351	0.0378494	0.722679	0.259162	-0.0677712	-0.270462	0.0823949	0.0407179	0.831251	-0.128285	0.256908	0.851123	-0.0731853	0.151275	0.224509	-0.623173	-0.362071	-0.355449	0.334681	0.452622	-0.601725	0.230566	-0.0206281	-0.58014	-0.0598374	0.192331	0.00196534	0.617732	-0.0463524	-0.281833	0.846913	0.737679	0.866636	0.119839	-0.973872	0.55708	-0.275945	0.305197	-0.802387	-0.219275	-5.8907		-6.81701	two_sided
D04	-0.0562759	0.861966	1.40129	-0.0702225	0.017093	0.0783908	-0.103799	-0.127751	-0.201614	0.12786	-0.00268142	0.137362	0.725809	-0.142471	0.604998	0.0203116	-0.177617	0.375159	-0.70379	-0.247214	0.0764226	-0.156584	-0.174846	-0.195712	0.44551	-0.154706	-0.0677595	0.861451	-0.0430957	0.105998	0.0292002	-0.147805	0.0521791	1.58402	0.728362	-0.282738	-0.239472	-0.233869	0.422787	0.246533	0.0590532	0.15274	0.0868517	-0.321667	0.634706	-0.318986	0.911653	0.0640999	0.23943	0.00898717	0.0169626	-0.292302	-0.152226	0.441791	-0.117154	-0.317326	1.225	-0.101426	1.40443	-0.202776	-0.127177	0.356293	0.565248	-9.55077	-2.49607	two_sided
I739	0.619481	1.14098	3.05336	3.05717	0.614894	2.21833	-1.28874	-0.980686	-0.316194	-2.11423	-0.893388	2.5936	2.75208	0.201914	0.197271	4.94713	2.02864	-1.67286	-0.532991	-0.752618	2.64282	-1.09509	-1.34763	-1.76295	-0.584374	-1.64541	-0.514447	-2.00285	-1.53934	-0.865051	0.716142	-1.92303	-0.878269	-0.508766	-0.844324	-1.49581	0.191704	-0.0956382	-1.42306	-1.39426	-1.64937	-1.60152	0.202612	-1.75887	-1.72308	-2.14061	0.271225	-1.07316	-1.44921	-1.45587	-0.464715	-1.4026	-0.578353	0.0920653	-0.815397	-1.20803	-0.154479	-0.430898	-1.69039	-1.38814	-0.418551	-0.13791	-1.4066	-12.306	-1.73827	two_sided
H17	0.0678391	0.163657	1.0698	0.535894	0.116638	0.581287	0.0973851	0.0530077	0.24852	0.404186	0.756775	0.334754	0.249728	-0.0105603	-0.0275004	0.819357	0.361119	0.0420608	0.0724388	0.144319	0.0876698	-0.0135394	0.260671	0.127717	0.040789	0.0382783	-0.128785	-0.123367	0.258632	0.223984	0.439694	0.0822415	0.093202	0.45394	0.16526	-0.112546	0.0397859	0.125864	0.218311	0.320854	-0.124021	0.303477	0.319706	0.22945	0.588704	0.0154143	0.271068	0.0535803	0.245006	0.114072	0.123077	0.177854	0.264451	0.214887	0.394189	0.144404	-0.0416274	0.0385655	0.278681	0.0520166	0.216869	0.0509782	-0.997725		-2.49994	two_sided
M869	1.05395	1.54996	2.65232	-0.427252	0.435207	1.59275	-0.683177	-0.421696	-0.728726	-0.653051	-0.551632	0.435228	0.00698179	-0.14334	0.812048	4.94154	-0.0439731	-0.762393	-1.0802	-0.562658	1.1322	-0.609313	0.113398	-0.504159	0.066795	0.984904	0.839126	-0.740079	-0.0719595	0.796481	0.0704835	-0.453473	-0.871684	-0.710729	-0.45625	-0.677744	-1.02931	-0.706742	-0.440644	0.231572	-0.349237	-0.00642303	-0.53565	-0.449739	-0.245129	-0.777022	0.835965	-0.740728	-0.868993	-0.417216	0.181011	-0.400958	-0.105774	0.253056	-0.326377	-0.998839	-0.574859	-0.735016	-0.0322675	-0.374451	-0.788041	-0.575976	-0.461356	-10.6504	-3.90743	two_sided
Z513	1.66313	0.0376675	2.77194	0.44491	-0.241471	1.00826	-0.31955	-0.632609	0.347262	-0.45811	-0.369555	0.46134	0.214313	-0.211799	2.3699	0.414552	-0.602775	-0.43206	0.149105	0.439665	1.23716	-0.329884	-0.195476	-0.249875	-0.0475571	-0.446505	2.28043	-0.415758	-0.299621	1.10785	0.271818	-0.113494	-0.243705	-0.240854	-0.277484	-0.516007	-0.398579	-0.134999	-0.541993	0.492508	0.446483	-0.493119	0.0390445	-0.393171	-0.221051	-0.493898	0.046822	-0.444029	-0.362704	-0.425376	0.275595	-0.578836	0.072875	-0.0792616	0.200238	-0.259153	-0.268963	-0.369119	0.666601	-0.340049	-0.495465	-0.852136	-0.39767	-5.3029	-0.459773	two_sided
B974	0.980643	0.183907	0.706554	-0.291677	0.249473	1.21628	0.330666	0.382279	0.370045	0.0579023	0.354208	0.244299	0.365638	0.579355	0.0950575	0.186087	0.934579	0.0311497	0.0694335	0.0178801	-0.440335	-0.095416	0.683217	-0.00309764	-0.18975	0.0193962	0.351966	-0.247641	0.195105	0.312395	1.04542	0.229654	0.234237	0.160524	-0.0622874	-0.180051	0.0389285	0.240822	0.0956659	1.11843	0.076986	0.733097	0.103652	-0.0339821	0.260277	0.0911546	0.329099	-0.244995	0.460073	-0.0874487	0.0970954	-0.0133825	0.442848	-0.140305	0.568588	-0.0609789	-0.243312	-0.0245405	0.231532	-0.311008	0.189714	-0.805639	-1.37201		-4.47391	two_sided
M1994	0.823844	1.28675	0.222097	0.0516231	0.600512	0.647719	-0.183817	-0.0152894	0.0192828	-0.0576035	0.0970089	0.345672	-0.0120197	0.208944	0.433252	-0.136635	0.112598	-0.124195	0.196235	0.074738	-0.158344	0.185285	-0.204749	0.7559	-0.0174856	-0.0960717	0.711542	-0.192291	0.0120181	0.534184	0.257788	0.424462	-0.099562	0.931714	0.172278	0.109109	0.17509	0.0629699	0.104916	-0.0225653	0.144544	-0.0434264	0.00518243	-0.0281945	0.398501	-0.164713	0.297111	0.775341	0.0274105	0.339971	-0.0181452	0.257347	-0.0608941	0.780458	-0.0965318	-0.237224	0.267128	0.335588	-0.0139713	-0.116111	-0.09889	-0.00601888	0.146351	-7.36219	-2.73412	two_sided
H109	0.868363	0.341268	1.34015	1.24565	0.205231	0.117568	0.142109	0.075123	0.0553965	-0.020928	0.996224	0.763832	0.03846	0.120206	-0.0337986	0.144942	0.684111	0.112072	-0.221873	0.526328	0.0942244	-0.0244683	0.509829	0.108757	0.104977	0.0464918	0.0654499	-0.164451	0.0417373	-0.0134382	-0.132118	-0.109153	-0.0307937	0.60388	-0.26212	-0.0461604	-0.105345	-0.0703614	0.233197	0.242587	-0.0464142	0.53979	0.00984927	0.0573539	0.0903628	0.246091	0.423803	0.395622	-0.0444166	-0.154783	0.00428605	-0.088382	0.29857	0.357275	0.309861	-0.224119	-0.172202	-0.0964354	0.210875	0.119089	-0.0268272	-0.0944028	-0.0895134		-1.55318	two_sided
J128	3.53917	4.02421	2.02358	0.379032	-0.143251	1.22329	-0.389213	-0.647422	-0.210471	-0.760051	0.737208	0.0150325	0.449044	-0.443672	-0.439498	1.43839	1.8279	-0.676039	-0.177359	0.102246	0.610122	-0.32754	0.375132	-0.487892	-0.171941	-0.582797	-0.394337	-0.466825	-0.648244	-0.42546	0.493422	-0.710677	-0.621175	0.192433	-0.0532042	-0.448115	0.0307154	-0.0845384	-0.480496	-0.474739	-0.464944	-0.0220792	-0.18982	-0.764873	-0.303307	-0.838136	-0.557962	-0.851794	-0.374742	0.435259	-0.66219	-0.508266	-0.112016	-0.105238	-0.403617	-0.550576	-0.229863	-0.598946	-0.162656	-0.650203	-0.814896	-0.285051	-0.0797459	-7.42929	-2.91287	two_sided
M4792	0.866157	2.21284	0.981861	0.354854	0.523887	1.20649	-0.190226	-0.302952	0.111834	-0.209228	0.196586	0.654259	-0.088916	0.149452	0.61141	-0.162984	0.910807	-0.292197	-0.252437	0.0274307	-0.255999	0.453089	0.00958935	0.308952	0.0569431	-0.0944068	0.452299	-0.130518	0.197347	0.391342	0.499357	-0.111542	-0.0653126	-0.0917666	0.185753	0.0599528	0.0648547	-0.0815707	0.160703	-0.0577034	0.0173804	-0.240436	0.110312	-0.101023	0.0463195	-0.231984	0.0233628	-0.091521	0.00179883	0.670168	0.134695	0.0123295	0.081034	-0.00191535	-0.0281615	-0.0544637	0.060308	-0.07983	-0.143922	-0.00581464	-0.0275968	9.87644e-05	0.476074	-7.24835	-2.4721	two_sided
G632	3.10257	1.60106	0.55395	2.13329	-0.288772	-0.818099	0.38499	-0.409992	-0.641505	-1.36281	-0.155432	0.620873	-0.903111	-1.26396	0.225545	6.91618	-0.343142	-1.26401	-1.6987	-0.173304	0.509849	-0.553325	-0.507857	-0.277918	-1.35093	1.59035	0.216997	-1.40316	-0.0695298	-0.193578	-1.32015	-1.43356	-1.4387	-0.395463	-1.10448	-1.37125	-1.19189	0.446406	-1.10253	-1.503	-1.17559	-1.35852	-1.25277	-1.21046	-1.2863	-1.13104	-0.400585	-1.27977	-1.26598	-0.999242	-0.888729	-1.30458	-0.804944	-0.257755	-0.779191	-1.40056	-0.743887	-0.60322	-0.898888	-1.24542	-1.41248	-1.3409	-2.27688	-9.75195	-1.6392	two_sided
F458	-0.00586486	0.158936	0.278021	0.283653	0.405203	0.149238	0.277621	0.319533	0.143615	0.174758	0.163378	0.383301	0.312051	0.561431	0.117708	0.213858	0.169317	0.166537	0.0967665	0.12451	0.315621	0.442091	-0.015552	0.1797	0.101431	0.0910622	0.122563	0.220854	0.381903	0.0953194	0.121432	0.40871	0.425589	0.154484	0.182737	0.174159	0.0434417	0.395626	0.169267	0.128312	0.153101	0.221244	0.185232	0.254669	0.227252	0.22883	0.0915035	0.399874	0.23391	0.167594	0.12899	0.241152	0.216685	0.203561	0.200836	-0.00933368	-0.0694915	0.315486	0.184033	0.375442	0.194858	-0.105795	-1.15563	-11.5973	-1.44758	two_sided
M45X2	0.165401	0.286867	0.0329245	0.178104	0.0769212	1.77475	-0.0578298	-0.10216	-0.277777	-0.161952	0.722991	0.142291	0.956366	1.31857	0.36214	0.469426	0.684945	0.055828	-0.0241792	0.00439713	0.0311733	0.566956	0.696512	0.18548	0.253543	0.0755083	0.180592	-0.0852521	0.162838	0.484917	-0.0631019	0.30994	-0.136011	0.0169982	-0.284914	0.65763	-0.0135472	-0.42475	-0.168077	0.228689	0.312099	0.428423	-0.195581	0.239284	-0.107271	-0.215508	-0.188217	0.147852	0.119774	0.0351535	-0.109437	0.514819	-0.125614	-0.105928	0.157483	0.589439	-0.174768	-0.033627	0.0775153	0.459696	-0.176739	-0.0159875	-0.640474		-2.06502	two_sided
F323	0.444876	0.00676563	1.18969	0.228052	0.00999649	0.303778	0.00447252	-0.102133	-0.204857	-0.0544622	0.116637	0.358504	-0.0819825	0.259029	0.414545	0.259538	0.556307	0.281066	-0.161225	0.54195	0.291182	0.636763	1.33188	0.350646	-0.0428511	-0.0922591	0.156919	0.116928	0.0661707	0.19256	0.154279	-0.0438294	0.0728582	0.623761	-0.189788	0.133803	0.494796	-0.10726	0.0270878	0.489742	0.174671	0.069485	0.0739299	0.0435677	0.0186704	0.0477271	-0.117079	0.0864533	0.111352	-0.122431	0.223932	0.42233	1.04877	0.233143	0.856608	-0.340587	0.0630036	0.198811	0.00359405	-0.0212962	0.030086	0.00599359	-1.66164		-2.12441	two_sided
E149	1.11724	3.93213	0.20466	1.46556	-0.660255	-1.43642	-0.230423	-1.57996	-1.68686	-1.88281	0.584992	0.843263	-0.92138	-0.881267	-1.46519	7.56809	-0.239231	-1.09822	-1.6745	-0.518305	0.9245	-1.99461	-1.34935	-0.567817	-1.50951	0.931832	-0.805657	-1.98879	-1.56808	-1.13912	-1.49784	-1.99232	-1.18265	-0.463112	-1.19683	-1.94229	-1.84191	1.63117	-1.59007	-1.93394	-1.45693	-1.92234	-1.84758	-1.74668	-1.75181	-1.6293	-0.467492	-1.86524	-1.61302	-1.13257	-1.64427	-1.79492	-1.82778	-0.84636	-1.56904	-1.91351	-0.121431	-1.21852	-1.69153	-1.49553	-2.09616	-0.730373	-2.06526	-7.77049	0.577589	two_sided
N258	-0.327308	0.576608	4.90258	0.264266	-0.274091	0.227324	-0.202975	-0.349076	-0.20581	-0.234447	-1.05425	0.118422	0.261327	0.0565785	1.06007	1.16607	-0.452048	0.083671	-1.2028	-1.04923	0.251505	-0.308064	1.5508	-0.128446	-0.0267032	-0.151706	0.506011	-0.520816	-0.147996	0.685437	-0.623366	-0.35674	-0.185784	-0.163238	-0.858401	-0.151385	-0.702977	-0.0781775	0.217439	-0.0964638	-0.633203	1.01549	-0.240792	-0.115714	0.190976	-0.794549	1.99753	-1.0492	0.209202	-0.391709	0.0327435	-0.295278	0.427944	1.515	-0.363727	-0.404042	-0.309743	0.560433	-0.137694	-0.00559178	-0.654142	-2.00225	-12.0438		-5.35706	two_sided
I330	0.943938	0.254393	2.45198	1.66436	0.74272	-0.0610044	0.0326912	-0.081292	0.698031	-0.283959	0.189683	1.59668	0.178732	0.265411	0.104095	0.0700366	1.07242	-0.450096	-0.542286	-0.358234	1.09604	0.065997	0.0388437	-0.3178	-0.140127	-0.0910586	0.22065	-0.459787	-0.0333173	-0.041368	-0.0318372	-0.38948	-0.0315718	-0.284784	-0.479494	-0.246816	-0.192601	1.23789	-0.334406	0.00559172	0.42592	-0.241494	-0.271211	0.884957	-0.107334	0.214401	0.0296419	-0.282024	-0.231519	-0.106197	0.0499392	-0.303991	-0.0766437	0.746897	-0.315628	-0.235506	-0.184643	0.65288	0.415603	-0.208773	-0.317079	-0.581472	0.0267928		-3.67842	two_sided
E660	1.80184	5.99488	-0.0896495	0.970914	-0.00202893	-0.920792	-0.365729	-0.109035	0.499717	0.402739	-0.864131	-0.226435	0.240326	0.185141	0.0115684	2.93085	-1.80568	-0.158737	0.28899	-0.929808	-3.11136	-1.22225	-0.431195	-0.0721434	-0.432611	-1.43808	0.914948	-1.29461	-1.56533	-0.114653	0.404182	-0.1569	-0.205364	-0.470003	-1.10197	0.0888599	-1.02722	-0.271124	-0.419863	-0.19762	-0.0387303	0.633548	-1.5846	-0.325341	-1.02524	-0.656281	0.0762922	-0.343038	0.289616	0.211801	-0.35009	-0.222341	-0.566594	-0.207478	-0.027532	0.268551	-1.36777	-0.264242	-0.258087	-1.02597	-0.0601067	-0.0173708	-7.38245		-8.3572	two_sided
I279	2.4845	1.90305	2.05424	0.559486	-0.261798	2.64322	-1.01897	0.867181	0.209038	-0.873597	0.578355	2.11054	2.28393	3.83766	-0.939692	0.267984	3.43243	-1.38297	-0.572125	-0.448185	-0.431752	-1.24256	0.0504419	-0.70939	-0.764325	-1.11189	-0.52767	-0.985376	0.466073	-0.91313	1.72622	-1.06487	-0.764734	-0.0857408	-0.798872	-0.48736	-1.25587	-0.417721	-1.10222	0.664724	-0.748306	-0.670273	-0.914366	-1.09578	-0.981306	-1.08194	-0.360071	-1.01775	-1.10232	-0.701336	-0.906247	-1.32209	0.0199303	-0.274918	-0.542087	0.196562	-0.798045	-1.12943	-1.00078	-1.06445	-1.19188	-1.32523	-1.31681		-3.19671	two_sided
M2596	0.355481	2.73349	0.00937727	0.172166	0.503681	-0.00178558	0.661577	0.51068	-0.0312859	-0.0285151	0.0452428	0.0311341	-0.0738235	0.161986	0.0873647	0.13004	-0.147515	0.383003	0.228803	-0.129009	-0.0627589	0.100194	0.0111303	0.43894	0.489015	0.0959464	0.181956	0.658451	0.307671	-0.0932782	-0.0308944	0.114042	0.208597	0.472108	0.137071	-0.0147065	0.313378	0.10328	-0.0133685	0.064331	0.0921596	0.186181	0.228194	-0.0841617	0.296461	-0.0460072	0.052877	-0.24842	0.0903637	0.887238	0.355274	0.119815	-0.0434502	0.141046	0.2007	0.133561	0.122648	0.217485	0.085501	0.0876338	0.061014	-0.28747	-1.23385		-6.89362	two_sided
D486	0.849068	0.501416	0.296412	0.244277	0.169034	0.289309	0.351066	1.23667	0.147001	0.2531	0.138275	0.0126293	0.36638	0.276455	0.365129	0.439173	0.0172785	0.00904305	0.343181	0.231522	-0.147365	0.0136099	0.0629684	0.241365	0.123277	0.517682	0.177561	-0.00146143	0.118089	-0.0610694	0.102428	0.110379	0.189472	0.485503	0.0519201	0.293863	0.100392	0.390522	0.0685484	0.149023	0.164201	-0.0420457	0.216405	0.189453	0.0893725	0.191934	0.300842	0.120918	0.0837579	0.217127	0.129058	0.00606687	0.103759	0.506132	0.221957	0.208398	-0.165335	0.353105	0.429044	0.480351	0.288984	-0.102969	-1.00857			two_sided
K298	1.5338	1.20491	3.39556	1.14909	1.29546	2.32208	-0.4945	-0.0969391	-0.378724	-0.774527	-0.670933	0.433952	1.19738	0.317705	-0.548976	0.743578	0.903234	-0.850712	-0.539605	1.05347	-0.699042	0.471956	-0.420092	-0.17303	0.16575	-0.971996	0.94094	-1.01609	-0.79132	-0.406925	0.166613	-0.991526	-0.268473	-0.643597	0.984448	-0.611375	0.584811	0.878343	-0.856115	0.0318187	-0.276272	-0.293759	-0.0177975	0.0921616	-0.647941	-1.13101	-0.430281	-0.564461	-0.494702	0.343779	-0.555409	-0.737394	1.23738	0.785646	-0.204951	-1.15566	-0.239977	-0.586001	-0.830271	-0.705276	-0.863271	-0.472298	-1.04465	-3.73925	0.110482	two_sided
H021	0.0958778	0.131394	0.29152	0.252162	0.460222	0.536854	0.0968218	0.0399681	0.131541	-0.0566963	0.566137	0.782002	0.0710698	0.0465498	0.34898	0.416959	0.460811	0.113337	0.0865214	0.246231	0.171927	0.0818859	0.0423659	0.0477283	0.419501	0.214177	0.0912305	0.186727	0.150648	0.169336	0.400079	-0.115479	0.516742	0.463287	0.340154	0.151623	-0.00840883	0.172323	0.129027	0.100136	0.063789	0.101537	0.439011	0.181837	0.156271	0.226223	0.0446838	0.331374	0.160572	0.411479	0.185744	0.133125	0.126024	-0.0206356	0.155097	0.0623939	0.297839	0.0504701	-0.0100392	0.0610678	0.0333796	0.0624464	-0.271346	-8.30244	-2.07963	two_sided
D351	-0.448226	-0.460487	0.79587	0.0934734	-0.565252	-0.437328	-0.551307	-0.360742	-0.707033	-0.209802	0.0896798	-0.0857966	-0.39178	-0.260339	-0.261859	-0.562908	-0.0950595	5.28386	-0.604651	2.04716	1.06044	-0.547748	-0.628316	-0.632486	0.640632	0.106857	-0.310518	-0.765348	-0.248794	-0.365939	-0.263334	-0.184416	-0.296269	-0.159399	-0.193277	-0.238617	-0.450123	-0.436927	-0.18443	-0.669008	-0.373719	1.31302	0.281304	-0.493681	0.862283	-0.250427	-0.0429874	1.72696	-0.222695	-0.0378037	0.435443	-0.274332	-0.0747155	-0.117399	0.177127	-0.529673	-0.525695	-0.489618	-0.364172	-0.339954	0.0759599	-0.884509	-1.28501	-10.2945	-2.9512	two_sided
D46	-0.369457	-0.441256	1.66678	-0.324329	-0.482926	-0.174388	0.489748	-0.41768	-0.129963	0.112453	-0.352325	-0.372621	0.793311	1.04518	4.08775	-0.145173	-0.544183	-0.564392	-0.287593	0.918803	0.0554231	0.0562395	-0.205548	-0.460812	0.548585	-0.363813	0.484991	0.00363816	-0.410048	0.124027	-0.293779	-0.0138383	-0.269118	-0.448944	0.354237	-0.481821	-0.36328	1.05848	-0.37564	0.502018	1.93493	-0.275038	1.04622	-0.512151	-0.268085	-0.173397	-0.214366	-0.300713	-0.371549	-0.128849	-0.202684	-0.432654	-0.46475	-0.296466	-0.0800028	-0.135592	-0.239725	-0.231842	-0.227755	-0.385932	-0.370336	-0.723225	-0.885066	-9.70061	0.98525	two_sided
N170	0.991598	0.723671	4.1013	-0.00400681	-0.273841	-0.503019	0.0439059	0.374624	0.380827	0.0469612	0.0507091	0.436419	0.293356	0.0736413	0.557329	0.552764	-0.325638	-0.105358	-0.392948	-0.313638	1.00895	0.0765062	-0.116549	-0.397475	0.512019	0.0961983	0.727563	-0.458848	-0.531006	0.712503	-0.165175	-0.0404278	0.0513125	-0.186502	-0.368958	-0.0936593	-0.141457	-0.302011	0.456558	0.709153	-0.204697	-0.114757	0.5365	-0.235316	0.121768	0.359375	0.963879	-0.0342224	-0.257287	0.0303487	0.407373	-0.282401	-0.53154	-0.233057	-0.174824	-0.0507437	-0.776028	-0.149487	0.127694	-0.281618	-0.0156237	0.27729	-4.78531		-6.1049	two_sided
H59	0.326098	0.0321835	0.144735	0.272111	0.0753385	0.0777494	0.153465	0.0339429	0.31479	0.175941	0.922662	0.553709	0.153977	0.264678	0.299945	0.380701	0.649358	-0.078491	-0.0605348	0.263364	-0.033386	0.21545	0.29322	0.0528825	0.0604159	0.256797	0.17917	-0.110522	0.275657	0.284111	0.767768	0.195426	0.0514358	0.123797	-0.0236581	0.0685392	0.236911	0.43248	0.47244	0.087158	0.0103093	0.503905	0.100581	0.158951	-0.00148295	0.124328	0.221912	0.232068	0.134994	0.23349	0.20415	0.0197366	0.134673	0.0321388	0.333098	-0.0822847	0.211906	0.113072	0.284296	0.214262	0.127132	-0.0216534	-0.486388	-9.033	-1.93761	two_sided
E109	-0.145861	1.74782	0.0354733	1.44711	-0.250848	-0.162307	-0.0650628	-1.93751	-1.47014	-1.85679	-0.831189	1.7566	-1.26269	-1.24888	-1.75562	8.16834	-1.46445	-1.05865	-2.12056	-1.1873	1.22187	-1.77056	-1.27386	-1.53112	-1.31246	2.52757	-1.25324	-1.89424	-0.868451	-1.49947	-1.80225	-1.92115	-1.20773	-1.13738	-1.73361	-1.64462	-1.98004	-0.00527825	-1.61674	-1.76453	-1.84505	-2.05675	-1.67637	-1.86068	-1.91454	-1.52705	-0.758547	-1.72532	-1.59155	-0.898423	-1.5515	-1.88834	-1.07651	-1.17856	-1.39175	-1.9027	-0.62715	-1.0602	-1.82612	-1.87722	-1.73182	-2.09977	-2.79237	-7.70442	-2.97763	two_sided
Z933	0.812954	1.16904	1.70007	0.320413	0.231533	2.87218	-0.139827	-0.173568	-0.492614	-0.261752	0.162492	0.899308	-0.125379	1.04433	0.255472	0.642631	0.381678	-0.438706	-0.559804	-0.256062	1.54616	-0.170363	1.02513	-0.121866	0.18293	-0.336118	0.751198	-0.529553	-0.195606	0.136061	0.636512	-0.291769	-0.349037	-0.284166	-0.452458	-0.38544	-0.133433	-0.116114	-0.38238	0.256172	-0.223037	0.47106	-0.0747891	-0.216416	-0.151559	-0.396214	0.198378	-0.13819	0.200092	-0.103895	-0.408408	-0.402724	0.491603	-0.0633443	-0.26701	-0.309965	-0.406462	-0.0767573	0.584621	-0.0168669	-0.488065	-0.154462	-0.531564	-5.37412	-1.94454	two_sided
G406	-1.01429	0.812455	0.313589	-0.429967	4.74672	-0.0841512	-0.548213	-0.0383307	-0.474867	-0.213302	-0.579488	0.0205798	-1.03623	-0.950306	1.20008	-0.169595	-0.344186	-0.260376	-2.02062	-0.590898	-2.8175	1.85852	-0.699333	-0.773761	1.33645	0.0708488	0.410599	-1.4641	0.739962	0.0188544	-0.156562	-0.0779566	0.548371	0.554845	-0.123961	-0.120532	-0.187868	-0.958693	1.66831	-0.115797	1.14508	-0.0365037	0.837733	-0.350773	-0.56019	-0.148745	0.146714	-0.45653	0.39681	1.99634	0.398921	-0.793946	-0.449703	-0.53652	-0.0297285	0.0190436	-0.0493578	-0.501636	-0.533947	0.440477	0.55019	-1.38271	-3.21553		-5.93188	two_sided
N218	-0.110162	0.486173	0.239309	0.511696	0.549157	0.250526	0.252375	0.223611	0.189083	0.0466494	0.168322	0.14109	0.112348	0.329398	0.189208	0.221208	0.46926	0.168646	-0.126155	0.306601	0.514884	0.190493	0.322724	0.215062	0.275643	0.187197	0.247594	-0.128718	0.00346248	0.509259	0.168714	0.795952	-0.0291322	0.347769	0.251748	0.286517	0.0763964	-0.230851	0.331299	0.0769871	0.118691	0.20869	0.327775	0.544887	0.430165	0.391528	0.0298658	0.319881	0.775792	0.0356256	0.035963	1.31898	0.426672	-0.02252	-0.215693	0.212464	-0.00307694	0.041832	0.0826918	0.217662	-0.00397799	-0.147034	-4.11918		-5.52092	two_sided
M0694	0.00317549	-0.413169	1.08944	0.0221438	0.0255301	2.74207	-0.0402191	-0.433493	-0.599611	-0.52412	-0.332995	-0.177634	-0.256923	0.957042	0.882474	0.348513	-0.164175	-0.581964	-0.445157	-0.277431	-0.177487	0.00324314	0.0227493	-0.47996	-0.470158	-0.419804	0.197718	-0.560154	-0.0182449	0.34994	-0.202054	-0.405344	0.158919	-0.289042	-0.558455	-0.432662	-0.349584	-0.0196722	-0.413395	1.27714	-0.479469	0.363668	0.252817	0.101382	-0.415394	-0.139174	0.0977865	-0.220983	-0.0722179	-0.346138	-0.174978	-0.278037	-0.288098	-0.342896	-0.0246413	-0.448358	-0.361742	-0.510097	0.964291	-0.292842	-0.58747	-0.401315	4.55174		-1.58308	two_sided
C71	0.0930061	0.201509	0.300779	0.163068	0.626463	0.315939	0.0252148	0.0737589	0.0604891	0.0519511	0.0406034	0.375957	0.150071	0.123818	0.319613	0.196907	0.14565	0.224506	0.184568	0.122476	-0.00907246	0.233462	0.504259	-0.0255746	0.394802	-0.02032	0.268319	0.300238	0.108609	0.316963	0.335181	0.135659	0.448257	0.205258	0.216977	0.312196	0.124792	0.173504	0.136841	0.533416	0.110163	0.0345793	0.114629	0.342155	0.365857	0.2081	0.178113	0.111007	0.0517706	0.573208	0.306396	0.116915	0.0899885	0.227036	0.255089	0.0363427	-0.0204919	0.0386157	0.671817	0.338961	0.232677	-0.16263	-0.450373		-3.05322	two_sided
G588	0.14916	0.322857	0.679018	0.442445	0.0525883	0.586225	0.104633	0.0629854	0.155567	-0.0138381	0.51317	0.854926	0.68518	0.627537	-0.0437703	0.207828	0.414465	0.248705	-0.391562	0.192742	-0.0235795	0.392686	0.525546	0.200046	0.0187327	0.106939	0.296559	0.0754561	0.0305511	0.523027	0.43906	-0.109984	0.055926	0.369634	0.0585952	-0.00411472	0.243215	0.349861	0.0996643	0.2456	0.162647	-0.0276668	-0.014216	0.485255	0.28231	0.253986	0.134347	0.069135	0.30804	0.0603306	0.350944	0.104068	-0.0969011	0.318573	0.312652	0.104294	0.211041	-0.0101223	0.0282943	0.137811	0.155877	0.331993	-1.92126		-3.50535	two_sided
D42	0.141993	0.27712	0.0990619	0.226305	0.220978	0.534023	0.165917	0.0186531	0.188554	0.409312	0.323425	0.266469	-0.105999	-0.0860291	0.155886	0.0833168	0.40183	0.820761	0.0281499	0.403217	-0.679969	0.296858	0.095071	0.0177694	0.265766	0.517566	-0.119424	0.0118826	0.253772	0.247129	-0.129388	0.504307	0.437641	0.446266	0.125708	0.547025	0.0843475	1.04469	0.0573196	0.24857	0.261034	0.132116	0.222783	0.0596605	0.341823	0.667095	-0.118695	0.113668	0.127497	0.0443213	0.259333	0.144053	0.803324	0.465902	0.416584	0.187714	0.133912	0.357752	0.151515	0.267195	0.718973	-0.295451	-5.82055		-5.4157	two_sided
Z980	1.96758	2.73698	1.53253	0.211795	0.270011	1.87829	-0.48661	0.473996	-0.520061	-0.11959	-0.398192	2.23784	-0.679445	-0.13003	-0.00917273	0.224909	0.217015	-0.532482	-0.264781	-0.611015	1.1396	-0.644248	0.286158	0.560478	-0.0794241	-0.605135	1.07522	-0.789683	-0.434857	0.282686	0.257225	-0.362038	-0.39834	-0.621786	-0.680365	-0.53911	0.0482337	-0.366596	-0.148393	0.167107	-0.207924	1.33731	-0.420217	-0.432718	0.24751	-0.44321	-0.0873492	-0.284133	-0.0468368	-0.319361	-0.420953	-0.16632	0.935807	0.201968	-0.233323	-0.668845	-0.122233	-0.415307	0.634472	-0.312908	-0.629053	-0.497326	-0.458057	-5.76137	-1.30475	two_sided
G453	0.062737	0.104899	0.358337	0.522223	0.304781	1.29027	0.0271977	0.102397	0.104925	-0.121682	0.357595	0.593687	0.270645	0.57395	0.194239	0.186467	0.88529	0.0240924	0.077691	0.401934	0.57928	0.167053	0.153216	0.107956	-0.00539643	0.0593205	0.352027	0.170763	0.12866	0.165959	0.104029	0.221686	0.192896	0.00313385	0.245532	0.235896	0.0627311	0.0304086	0.29184	0.202101	-0.0298936	0.238435	-0.0375911	0.326104	-0.0420923	-0.0488183	0.45629	0.051975	0.266952	0.393999	0.377757	0.0133931	0.130022	0.392259	0.906465	0.169477	-0.194142	-0.058469	-0.102562	0.138638	0.477492	-0.330538	-2.35919		-3.45556	two_sided
K51	-0.283585	-0.313719	0.86159	0.526989	0.268544	3.61844	-0.563217	-0.645578	-0.26985	-0.157528	0.161769	1.22527	0.0481435	1.67548	0.062336	-0.088479	-0.11096	-0.501394	-0.618001	-0.237521	0.0664203	-0.286085	-0.351285	-0.171001	0.293897	-0.409261	0.669413	0.455457	-0.0896421	-0.0105907	-0.364877	-0.30064	-0.303905	-0.509541	-0.674903	-0.322014	0.440986	-0.579479	-0.0687631	1.17716	1.33565	0.874865	0.0487033	-0.215451	-0.194326	-0.486297	-0.395779	-0.556154	0.300488	-0.0745692	-0.00677425	0.00597989	1.21616	-0.0723261	-0.406058	-0.285312	-0.528845	-0.321756	1.63036	-0.318989	-0.484616	-0.722351	-0.733055	-4.74982	-0.972872	two_sided
D125	2.99527	0.42361	0.331261	-0.222203	0.817805	0.228331	0.33401	-0.485971	0.0623198	-0.262782	-0.232172	-0.185488	0.486464	0.607861	-0.308309	-0.274077	0.363823	0.0755462	-0.447504	-0.160023	0.765327	-0.121052	0.540226	0.444174	0.102053	-0.352806	-0.0203917	-0.383732	-0.374157	-0.0866319	0.853741	-0.336461	0.0917039	-0.286907	-0.290703	-0.250075	-0.244455	1.43483	-0.123947	-0.224855	0.0423469	-0.261074	0.141333	0.45185	0.590328	-0.352614	0.0811983	-0.197965	-0.188134	-0.066418	0.0557958	-0.140773	-0.093975	0.219718	-0.095402	-0.442455	1.60726	-0.512224	-0.278724	-0.137292	-0.248005	-0.566483	-0.00949298	-5.51321	0.805424	two_sided
L892	1.56976	0.114445	2.05983	0.533169	-0.186482	0.292725	-0.692129	0.806028	-0.442748	-0.372115	0.22564	1.72035	-0.0395431	1.10337	1.08234	1.71838	1.47811	-0.325597	-0.776445	-0.548134	0.566083	-0.439281	1.17659	-0.0800355	0.0339927	0.341424	0.482431	-0.49849	-0.211191	0.0460966	0.101578	-0.493348	0.456845	0.104639	-0.164047	-0.608809	-0.613331	-0.624727	-0.260431	0.236892	-0.635121	0.159182	0.684714	-0.507269	-0.370244	-0.361984	0.88666	-0.260818	-0.577865	0.193989	-0.189173	-0.451616	-0.269178	0.489213	-0.178752	-0.0435392	-0.774891	-0.072039	0.329075	-0.469555	-0.285717	0.102081	-0.579691		-1.00967	two_sided
H55	0.327241	0.944427	0.85971	0.672292	0.121257	0.140645	0.113712	0.0722332	0.111685	0.169077	0.159262	0.785616	0.00141797	0.0728286	0.172698	0.134066	0.667869	0.206255	0.0236423	0.224821	0.315278	0.178119	0.166915	0.0943803	0.0902359	0.0683613	0.121628	-0.12771	0.322156	0.250804	0.409157	0.23884	0.138131	0.767204	0.0429398	0.339646	-0.121801	0.179141	0.184356	0.360508	0.129969	0.462007	0.114135	0.0894557	-0.0401704	0.038776	0.229853	0.0365729	0.172403	0.1435	-0.0197841	-0.0687285	0.333145	0.371795	0.186858	-0.061035	-0.0958509	-0.0374895	0.141833	0.086446	0.124904	-0.092039	-0.765271		-2.04537	two_sided
I151	0.484468	-0.257801	5.77921	0.521296	-0.30385	-0.547249	-1.20149	-0.907504	0.43423	-0.20682	0.475934	-0.0223392	-0.0915395	0.0253632	1.23284	-0.562092	0.0888172	-0.777324	-1.73535	-1.31343	1.23696	0.296348	-0.397159	-0.778527	0.851129	-0.983431	0.916253	-0.163054	-0.145549	1.15202	-1.07498	-0.629341	-0.390704	0.9624	-0.612913	0.552642	-1.11815	-0.842123	0.683632	-1.42057	-0.511386	0.00588883	-1.01988	-1.08078	-0.137256	0.171172	2.16804	-0.0721028	0.0488536	-0.676619	-1.11343	0.0373376	-0.169826	1.19289	-1.21495	-1.55371	-0.532936	0.0513337	-0.652129	0.105182	-0.684065	-1.57171	-8.78292		-6.6434	two_sided
R260	-0.135352	0.286443	0.642758	-0.021583	0.366077	1.9611	-0.183759	-0.0865321	0.772352	-0.0256613	0.191161	0.303132	0.473432	0.446829	0.100039	0.195028	0.246337	-0.218454	-0.391129	-0.0148269	0.542186	0.0222641	0.104936	-0.121735	0.352071	0.0226261	-0.0704415	-0.0217521	0.17702	0.0713355	0.406256	-0.107281	0.287399	0.2541	-0.209176	-0.0799921	-0.0333737	0.243838	0.0268331	0.285915	-0.205983	0.0871019	0.356756	-0.0988744	0.0197364	0.0946481	0.0625205	0.0456113	-0.297137	0.786229	-0.0622827	-0.35585	1.45136	0.426004	0.0540328	0.779197	-0.154542	-0.314037	-0.0487764	-0.187461	0.0352017	0.149275	0.126056		-1.21364	two_sided
D172	0.198904	1.47434	0.38482	0.124638	0.0301036	0.0382258	0.283034	0.7167	0.149833	-0.12345	0.284113	0.182998	0.129948	0.0590708	0.0352983	0.029661	0.143667	0.175029	-0.238935	0.320487	0.113308	0.118328	-0.127412	0.182994	0.462646	0.205223	0.0619119	0.00647939	0.117692	0.207544	0.292774	0.0243125	0.224676	0.233685	-0.211422	-0.0698251	-0.100413	0.681908	0.00881302	0.0575687	0.0837985	0.413645	0.925927	0.0683923	1.00487	0.136797	-0.0277101	0.123278	0.213419	0.107141	0.143999	0.242515	0.103623	0.104764	0.283558	0.273663	-0.115692	0.0401359	0.0533999	0.355187	0.0979027	0.159313	-0.262323	-4.75795	-3.82052	two_sided
R074	1.1561	5.54908	1.9966	3.42261	0.636463	1.87868	-1.56788	-1.86709	0.620319	-1.88589	1.27286	2.31638	0.459748	-1.01088	-1.05552	2.17901	1.88237	-1.60099	-2.26396	0.823209	0.697103	-1.15271	-0.514844	-0.565838	-1.43204	-1.59889	0.705962	-2.03044	-1.73126	-0.870635	0.753733	-2.08	-1.64183	-0.312508	-0.390456	-1.45729	0.194321	0.731363	-1.78826	-1.3312	-1.7012	-1.68616	-1.27323	-1.24633	-1.57418	-1.9156	-0.947788	-1.28653	-1.3987	0.0492434	-0.928885	-1.72828	-0.247624	-0.722086	-0.471405	-1.89278	0.552757	0.399923	-1.25787	-1.6719	-1.0053	-0.539054	-1.86954	-2.99278	-0.857493	two_sided
I845	1.45773	1.07068	0.587074	1.19039	0.158804	-0.0127589	-0.161429	0.0747686	0.647676	-0.253907	0.0942134	0.542088	0.803137	0.163979	-0.0610803	1.18684	0.379876	-0.0865681	-0.3723	0.814796	0.303064	-0.0165942	-0.23756	-0.0533691	0.200785	-0.0690013	0.225461	-0.232435	0.0240066	0.0788191	0.37172	-0.00374406	0.269319	-0.0758173	-0.0290254	-0.0502857	0.0438214	-0.213273	-0.0335809	-0.130966	-0.0623363	0.436417	0.186195	0.209212	0.112896	0.0142708	0.396899	0.0418073	0.136153	0.21619	0.351925	0.0736824	0.408913	0.14929	0.366913	-0.22142	0.16278	0.170694	-0.0744058	-0.115471	0.112877	0.214482	-1.39894	-9.88742	-3.15844	two_sided
I710	0.759665	0.198442	2.0174	1.43309	-0.104759	-0.147003	-0.302065	0.839654	0.103167	-0.303932	0.309048	1.0512	-0.353581	0.311487	-0.274452	-0.325401	0.636839	-0.027625	-0.417168	-0.112442	3.30568	-0.0987939	0.0535723	-0.162097	-0.0666502	-0.127673	-0.0287907	-0.586603	0.179155	-0.307347	0.208976	-0.166991	-0.206925	-0.364381	0.00578261	-0.354811	-0.327996	-0.0802583	-0.16528	-0.30672	-0.116571	-0.178065	0.0873462	-0.0731242	-0.0918339	0.0648809	-0.287352	-0.344911	0.35311	-0.0577277	-0.14576	0.022286	0.373537	-0.3061	0.0448736	-0.531921	-0.144896	1.92257	-0.07835	0.452904	-0.40894	0.194338	-0.406916		-3.26668	two_sided
Z889	1.51669	0.827305	1.77341	0.4411	0.368731	0.608101	-0.0520095	-0.0443753	-0.077876	0.526312	0.709243	-0.00171198	0.26929	0.501162	0.21398	0.454564	0.748133	0.0574906	0.0464324	0.891448	-0.417969	0.349718	0.0186024	0.251519	0.181702	-0.107875	0.196226	0.571792	-0.0892462	-0.00123365	0.404251	0.0784164	0.223098	-0.0489533	-0.149268	-0.239912	-0.0976416	-0.117287	0.205142	0.123707	-0.0984494	-0.0640328	0.0992157	0.100366	-0.000804069	-0.0461974	0.0256907	-0.0207226	-0.186696	0.170666	-0.0894045	0.0912856	-0.157692	0.325227	0.673885	-0.202251	-0.308596	-0.25641	-0.153602	0.073055	-0.0747268	-0.186267	-0.448341		-2.66559	two_sided
G80	0.430915	0.462021	1.11863	0.127556	0.321257	0.276818	-0.168215	-0.0115676	-0.33433	-0.142501	1.49313	0.0312526	-0.112262	0.894289	-0.185304	-0.381177	1.62683	-0.103678	0.0631592	-0.0448409	0.021286	0.543637	0.414432	-0.319663	-0.04268	-0.139827	-0.132943	-0.322471	-0.480866	-0.0482873	0.516535	-0.370684	-0.280597	0.240866	0.352601	0.380523	-0.00380734	-0.216861	0.345293	-0.394122	0.180886	-0.326875	-0.225191	-0.227084	-0.0363686	0.383393	1.41208	-0.117805	0.690189	0.0400607	-0.0637589	0.387751	0.449237	-0.170497	0.0594787	-0.400854	-0.188329	-0.0458009	0.489846	-0.0419263	-0.313436	0.462014	0.590722		-0.216549	two_sided
H401	-0.0426973	0.566526	-0.0386185	0.535015	0.0331985	0.253289	-0.210736	-0.418049	0.169445	-0.159215	1.64937	0.476904	-0.0706275	0.63716	0.126726	0.979269	1.33358	-0.0606118	0.118559	0.0904382	0.179647	-0.132709	0.11527	0.225866	0.312843	0.0263844	0.321795	0.113786	0.295223	0.0223588	1.65624	0.367276	0.094638	0.00840337	0.117152	0.0835947	-0.163382	-0.254635	-0.0258192	0.180402	-0.0665946	0.107851	0.130974	0.0413778	0.0446259	0.0641159	0.243791	0.0936763	-0.0763731	0.386843	-0.0272085	-0.0204643	-0.132423	0.123094	0.0174371	-0.071419	1.12262	-0.320413	-0.0431176	-0.0539018	0.0260045	-0.520041	-0.463477		-2.55589	two_sided
R768	-0.0695417	0.0489991	0.540908	0.403283	0.131219	-0.0669001	-0.0508382	0.10653	0.0861576	-0.118694	0.448176	0.397154	-0.0511198	0.0915989	0.304951	0.142347	0.420155	0.567158	-0.0642983	0.242863	1.04433	-0.040303	-0.131943	0.17953	0.43413	0.105838	0.555359	0.0443913	0.141457	0.164152	-0.108692	0.085891	0.334443	0.205158	0.0810448	0.0093597	0.204872	0.0816834	0.00535422	0.0185677	0.429279	0.631599	0.120703	0.236882	0.0615002	0.0130823	0.0247123	0.198149	0.158609	0.394403	0.0179421	0.0785631	0.689764	-0.0199907	0.931361	0.12686	-0.239815	-0.0822506	0.853225	0.122783	-0.0689974	0.0441902	-0.258237		-2.02191	two_sided
D84	-0.261909	0.00484848	1.8016	1.05784	0.113448	0.830843	-0.0847058	-0.236793	0.0111999	-0.0711692	0.480709	0.819728	0.405845	0.365322	-0.0621637	0.0359355	1.1243	-0.108893	-0.246374	0.760771	-0.209348	-0.191052	0.418856	-0.30846	0.141929	-0.253921	0.354119	-0.186941	0.41335	0.168928	0.03171	0.0649273	-0.206158	-0.272016	-0.26857	-0.0483134	0.113163	0.259237	-0.0969175	0.497092	-0.172337	0.034816	0.250406	-0.0451602	1.36123	-0.0448958	-0.218107	-0.055302	-0.331917	0.252758	0.272699	-0.0445998	0.710538	0.393904	0.616126	-0.092505	-0.0909669	0.206236	0.592159	0.0360294	-0.230994	-0.0985475	0.0174396		-4.37739	two_sided
R633	-0.236124	0.76827	0.915699	0.1267	0.697427	0.258983	-0.0204411	0.408109	0.157966	-0.190032	0.0703495	0.185782	0.482341	0.273293	1.53652	-0.158476	0.425914	0.295711	-0.681294	0.0617302	1.71118	0.350698	0.516429	0.175506	0.327574	0.27578	0.388595	0.257377	-0.338653	0.594738	0.208559	-0.107101	0.864148	-0.0468838	0.0693147	0.0477182	0.098017	-0.287738	-0.0234808	-0.0536542	-0.109992	0.328281	0.608233	-0.00140343	0.638059	-0.151752	0.0210351	-0.142992	-0.219964	-0.233505	-0.0546674	0.288034	-0.0860474	0.347528	0.287591	0.350172	-0.125784	0.0358388	-0.339115	-0.125128	0.12114	-0.0833948	-2.03305		-2.91607	two_sided
M840	0.451968	0.270503	1.04565	0.0671861	0.391348	0.310754	0.149112	0.434245	-0.0094232	0.0825463	0.0304229	0.0207934	-0.195763	0.420115	0.982906	-0.101149	0.00505224	0.141478	-0.0325167	0.354693	0.0352515	0.15726	0.0615166	0.0222805	0.715731	0.0151418	0.204954	-0.0617765	-0.0608776	0.395487	0.0151052	0.0597898	0.881071	0.204471	-0.190512	0.0540982	0.357372	0.0926629	0.011846	0.170351	0.295301	0.044592	0.415178	0.501996	0.00251235	0.122738	0.069704	0.194657	0.335306	0.161164	0.170308	0.105353	0.556304	0.454476	0.308615	0.0384882	0.0215829	0.19256	0.146364	0.101222	0.197893	0.192757	-1.50338		-2.09713	two_sided
H215	0.257157	0.0769617	0.887388	-0.150055	0.285209	0.538107	0.220843	-0.0534082	-0.0927351	0.0958008	0.917404	0.126711	0.356482	0.229076	0.108647	0.110806	0.98616	0.00765161	0.401037	0.273365	0.398623	0.376277	0.365809	0.0685292	0.10092	0.206861	0.163078	-0.0035934	0.0352529	0.179457	0.296476	0.0154261	0.348184	0.292602	-0.0027988	0.193386	-0.0318086	0.11334	0.514078	0.259937	0.0111782	0.108179	0.127273	-0.0342679	0.0146563	0.113394	0.175739	0.0182008	0.230325	0.41951	0.178224	0.120411	0.0305998	0.630265	0.164883	0.0120797	-0.0223059	0.0701058	0.469594	0.136272	0.00926643	-0.10884	-0.515299		-2.86175	two_sided
D132	0.19256	0.192626	0.868963	0.372614	0.860266	0.46559	0.0500422	-0.0795352	0.288664	-0.00435463	0.353547	0.499314	0.230907	1.28664	0.328117	0.291432	0.0735582	0.235182	0.0781393	0.19138	-0.254339	0.301701	0.58221	0.167767	0.343969	0.298562	0.0873914	0.241016	0.19206	0.2801	0.26601	0.0658025	0.155337	0.00205577	0.12748	0.0310375	0.0534057	0.214863	0.254404	0.339582	0.0689057	0.213776	0.34579	0.294423	0.119938	-0.0646437	-0.0833303	0.164719	0.0101645	0.286117	0.539666	0.301903	0.285349	0.0960916	0.305351	-0.130193	-0.0908807	0.0286001	0.116623	0.432423	0.431338	-0.669986	-2.76436		-3.97326	two_sided
K222	0.989953	0.0578414	2.00711	-0.195608	1.26854	1.46557	-0.143864	-0.0392323	-0.102855	0.144765	-0.124335	-0.00395688	-0.176902	-0.213223	-0.0346106	-0.215315	0.412782	-0.285972	-0.120158	0.0171693	-0.307053	0.227308	0.638892	0.101851	0.343247	-0.195594	1.14332	0.571286	-0.275435	0.143483	0.540841	0.191878	-0.0863942	-0.0834516	0.585372	-0.275596	-0.0293213	0.252052	-0.211537	0.530524	0.453685	0.045851	0.204981	-0.090019	-0.207764	-0.264131	-0.234569	-0.149931	-0.199715	0.296828	-0.189622	-0.170405	0.377962	1.39259	-0.20692	0.347519	-0.328854	-0.356182	0.272349	0.0873995	-0.300124	-0.44229	-0.228458	-6.95838	-1.56433	two_sided
M241	-0.0016203	1.9526	-0.0389064	0.0482973	0.190361	0.188996	0.391687	0.891503	0.0909026	0.0268044	0.0800815	0.397913	0.0231166	0.262504	0.440556	0.0163356	0.101168	0.0965144	0.238417	0.123848	-0.0148068	0.0844945	0.605374	0.263353	0.165173	0.146021	0.214586	-0.083512	0.161695	0.301109	0.0254481	0.0624521	0.225968	1.01255	0.10985	0.0833913	-0.153025	0.126888	0.0986511	0.0146791	0.254435	-0.0236263	0.0853338	0.182183	0.0957332	-0.0543826	0.0404558	0.00195873	0.0269819	0.098555	0.216746	0.11259	0.000919098	0.255659	0.266504	-0.0948456	0.247014	-0.160584	0.153609	0.196169	0.0656357	-0.0109236	-0.220254	-6.65094	-1.8167	two_sided
I68	-0.00259921	0.509247	0.309387	1.05721	0.686978	0.234498	0.0374132	0.308195	0.0891884	0.13302	-0.0336262	1.19651	0.214395	-0.000689609	0.378646	0.0574964	-0.128321	0.131193	-0.0928591	-0.128696	0.524523	0.0244213	0.0558017	-0.0386918	-0.0743006	0.141948	0.0782017	0.186916	1.01827	0.732675	0.0668992	0.0625364	0.149583	-0.0245454	0.241836	0.0801477	0.873577	0.0346433	-0.0149558	0.245654	0.132777	0.118307	0.222855	0.355942	0.1829	-0.346587	0.235606	0.289995	0.325622	0.515176	0.242535	0.302035	-0.0331864	-0.00177443	0.333477	0.0342755	0.388162	0.488958	-0.000737191	0.111869	0.155468	-0.291093	-2.32891		-3.64743	two_sided
R680	-0.0702029	-0.0553516	2.53971	0.255385	0.351704	0.112521	-0.390136	0.46967	-0.270336	-0.292648	0.270987	0.469784	0.231546	0.238797	0.906704	0.28171	0.235377	-0.254598	0.595602	-0.114235	0.616381	0.30922	0.0956843	-0.103755	-0.114724	-0.0881388	0.635712	-0.462163	0.208729	0.297217	0.0499846	-0.223437	0.304041	0.412816	-0.122699	0.0524352	0.0528891	-0.363607	0.0460665	0.676368	0.595131	-0.0215015	-0.233845	0.447593	-0.327624	-0.269574	0.613477	-0.337107	0.0924518	0.343696	-0.374542	-0.299606	1.28479	0.157729	-0.0292547	-0.272757	-0.187564	0.937397	0.0357239	-0.321236	-0.348089	0.406796	-0.681161		-2.18138	two_sided
H262	0.0857515	0.466964	-0.0164463	0.549537	0.0830988	0.469057	0.00472136	0.372909	0.184484	0.102827	0.764693	0.150628	0.0591669	0.43946	0.615028	-0.14362	0.542968	0.134397	0.24489	0.406317	0.250327	0.147725	0.197448	-0.0573558	0.166119	-0.142366	0.241664	0.258246	0.398303	0.210072	1.30398	0.362139	0.148613	0.385378	0.0549248	0.496048	0.320129	0.0190401	0.0226944	0.0905599	-0.0160853	0.236961	0.161181	0.135407	0.224093	0.307866	0.356683	0.0375058	-0.0890763	0.0840352	0.293244	0.188109	-0.0426067	0.424962	0.174049	-0.130943	-0.290924	0.0887703	0.2463	0.218131	0.278204	-0.275944	-1.55786		-3.26863	two_sided
M6286	0.742945	1.13316	0.463144	-0.0630628	1.24055	0.33135	0.246621	0.350584	0.172023	-0.112782	0.108854	0.221689	0.00306275	0.125853	0.541672	0.265088	-0.024349	0.242348	0.548439	-0.0547821	0.326753	0.119123	0.0521451	0.337854	0.15335	0.155607	0.516029	-0.250375	0.0511118	0.26328	0.185333	0.0834119	-0.20314	0.274615	0.527332	0.370386	-0.0185339	-0.529683	0.160512	0.214973	0.150465	0.821179	0.111742	0.110606	0.273303	0.145119	0.155119	0.096061	0.685168	0.0467708	0.343631	0.287429	0.38328	0.108886	0.484008	0.176524	-0.0227925	-0.0194507	0.0586248	0.0666602	0.361022	-0.257659	-4.56327		-4.52635	two_sided
Z480	0.440261	0.694847	1.05173	0.250269	0.0459367	1.10852	0.0531874	0.305283	0.659082	0.0651254	0.53111	0.892261	0.223716	0.156194	0.216819	0.359211	0.458482	-0.180785	0.0134622	0.0942692	0.412382	0.0200407	-0.132504	0.0485291	-0.0324781	0.0192129	0.409394	-0.112517	0.333411	0.500228	0.527919	0.119696	0.191776	-0.141808	-0.04638	-0.0936526	0.0159025	0.258056	0.0486066	0.442531	0.0657587	0.286883	0.147362	0.0623569	-0.00322816	-0.120935	0.19846	-0.136858	0.0385724	0.33367	0.0304057	-0.0355197	0.16804	0.25252	0.0889821	0.103597	-0.13536	-0.0352198	0.190788	-0.0583839	-0.0331587	-0.337237	-0.285755	-8.11837	-1.74539	two_sided
I619	0.259159	0.0143164	1.90626	1.95735	0.715902	-0.272363	-0.51045	-0.339268	-0.331678	-0.328113	1.32793	2.438	-0.269634	0.17207	-0.0897878	0.351556	0.681306	-0.299545	-0.491818	-0.240188	2.52594	-0.254943	-0.0107157	-0.332603	-0.222662	-0.345565	0.280231	-0.265745	0.462394	0.485065	-0.067474	-0.246727	-0.0975541	0.151136	-0.254048	-0.114401	0.673421	-0.403014	-0.0645317	-0.370285	-0.36731	-0.359082	-0.224951	-0.35281	-0.351207	-0.219145	0.329898	-0.240734	-0.230557	-0.164294	0.317196	-0.180894	0.0721716	-0.00471335	-0.268497	0.0865937	0.0231591	0.982731	0.087742	-0.170833	-0.302195	-0.511485	-0.683644	-5.09263	-2.32872	two_sided
M800	0.346704	0.140771	0.321388	0.295018	0.109837	0.477251	0.0641401	0.0552612	0.17424	0.373743	0.598747	0.525668	0.365533	0.14793	0.403959	0.168594	0.610755	0.340021	1.46858	0.184287	1.00905	-0.209169	0.446252	0.0749522	0.236314	0.113008	0.711314	-0.139153	0.408999	0.200764	0.0561802	-0.158369	0.199048	0.0138064	-0.241922	-0.275043	0.127976	0.206175	0.141103	0.00717957	0.0550641	0.211167	0.0681806	0.0552205	0.0753586	-0.220138	0.0352698	-0.16563	0.116506	-0.08813	0.168335	0.0693029	-0.0137255	0.163589	-0.028572	0.102238	-0.096107	0.0357135	0.718977	0.165959	0.674696	0.880465	-2.367		-4.12249	two_sided
H05	0.623064	0.51268	0.455719	0.236367	0.218766	0.399279	0.0161596	-0.166133	-0.00269774	0.111011	0.438754	0.485381	0.665279	0.302792	0.120598	0.455209	0.423381	-0.0515739	-0.0748067	0.0472521	1.00413	0.100852	0.0805347	0.133444	0.0219244	-0.000462875	0.0818739	0.00957404	0.187481	0.278751	0.68269	0.147279	-0.0236204	0.595806	-0.0149044	0.239361	0.105662	0.123761	0.0641337	-0.000975997	0.0102862	0.0930209	0.0935048	0.0900143	-0.0238855	0.0504979	0.182924	0.107328	0.131623	0.18737	0.270186	0.0175281	0.324833	0.181928	0.185303	-8.24235e-05	-0.191078	0.0987459	0.317694	0.191368	0.0820337	0.0129347	-0.215062	-10.7013	-1.22976	two_sided
N923	0.0309383	0.187632	0.207729	0.247187	0.166933	0.188487	0.150847	-0.0236645	0.0848424	0.0689638	0.405057	0.261822	0.206371	0.582986	0.110332	0.185839	0.188069	0.219019	1.08678	0.125243	0.446986	0.196842	0.102023	0.148624	0.178436	0.267769	0.154739	0.00769672	0.188113	0.229868	0.168069	0.100957	0.215243	0.147598	0.10347	0.169141	0.271226	0.123251	0.186549	0.316245	0.285485	0.315242	0.17712	0.122484	0.257669	0.233755	0.189225	0.116459	0.143457	0.322391	0.187819	0.133704	0.329399	0.22576	0.324886	0.114825	0.00162076	0.0648362	0.295113	0.16718	0.304978	-0.00337885	0.0842435	-5.47183		two_sided
K083	0.81167	3.72662	1.8398	0.220132	0.317558	1.68036	-0.218237	-0.228242	-0.133047	-0.14165	0.118729	0.0180811	0.385425	0.314368	-0.235058	0.400563	0.271411	-0.249813	-0.377507	0.655281	-0.420062	0.664019	0.00944226	-0.0682041	0.0497736	-0.117256	0.257191	-0.383486	-0.319695	0.147902	-0.148999	-0.245392	-0.250464	-0.0248265	-0.356392	-0.260046	-0.0926909	-0.274211	-0.226271	-0.260477	-0.197726	0.214702	-0.0608623	-0.202315	-0.14193	-0.409739	0.0174451	-0.288717	-0.298721	0.246034	-0.024968	0.0300935	0.749062	0.51734	0.285355	-0.547488	-0.242153	0.0227248	0.0752058	-0.277159	-0.445614	-0.411684	-0.536671	-10.9634	-1.29222	two_sided
M0691	0.0750334	-0.0255935	2.08473	0.325746	-0.579124	3.89248	-0.586372	-0.477815	-0.515016	0.330805	-0.206817	0.061318	-0.0546191	0.812613	0.436881	-0.364257	-0.248853	0.332007	-0.319152	-0.0393276	-1.15497	-0.0447041	0.0927413	-0.344898	-0.343424	-0.440384	1.00833	-0.485177	0.384657	0.566737	-0.682381	-0.143991	-0.158567	-0.078467	-0.663788	-0.0305592	-0.802718	-0.577758	-0.0466367	1.52055	-0.232764	-0.194241	-0.192557	-0.402561	-0.489761	-0.696486	0.327651	-0.308695	-0.272425	-0.073646	-0.0837147	-0.245991	0.386823	0.219564	0.184861	-0.182602	-0.376904	-0.687984	-0.3477	0.164631	-0.135089	0.494941	2.9254		-6.89731	two_sided
K317	3.52482	2.59122	0.331913	0.459643	0.686333	1.41277	-0.405325	-0.972396	-0.526155	-0.919657	-0.608285	0.141484	-0.768908	-0.123622	-0.810169	0.982183	-0.580479	-0.654828	0.00202336	1.58556	-0.945143	0.0464465	0.775627	0.47573	1.81358	-0.181509	2.42688	-1.05479	-0.583028	0.387841	-0.883303	-0.68833	0.539065	-0.970167	0.745386	-0.508353	0.436878	-0.122368	-0.450299	-0.443985	-0.241183	-0.421798	0.685313	-0.551737	-0.602094	-0.963611	-0.618191	-0.955678	-0.587992	-0.270409	0.0550377	-0.810245	0.65218	-0.392392	0.326481	-0.900876	0.104114	-0.523772	0.0513574	-0.235807	-0.874817	-0.906363	-0.897454	-4.34797	0.043666	two_sided
N459	0.511029	1.08443	1.95868	0.351923	0.314019	0.956037	-0.0397184	-0.225184	-0.0549942	0.00127879	0.33098	0.506964	0.105727	0.38198	0.151699	0.205226	0.562155	0.0249624	-0.302368	0.376509	1.44018	0.278397	0.102899	-0.00286933	0.182215	0.0935597	0.24808	-0.11918	0.228634	0.0878255	0.0525331	-0.0171338	-0.0409178	0.259142	-0.0444863	0.082988	0.362106	-0.100113	0.0342361	0.0922781	-0.025512	0.0671718	0.0343031	-0.0136791	0.0204761	-0.0600646	0.0787375	0.0539477	0.258523	0.0119742	0.203533	-0.0520133	0.220343	0.049815	0.687802	-0.102965	-0.00236039	0.11069	-0.00821603	-0.0541408	0.0148554	-0.30796	-0.22243	-11.719		two_sided
H93	0.467883	0.362698	0.630597	0.358746	0.199745	0.22519	-0.0431058	0.0981175	0.189247	-0.0217008	0.459054	0.423618	0.236105	0.127689	0.0793136	0.0635482	0.255596	0.072257	0.119699	0.694063	0.0373954	0.352384	0.0859201	0.114242	0.188076	0.194076	0.392893	0.108617	0.0882411	0.370206	0.194803	0.126293	0.375722	0.0896729	0.157693	0.19352	0.383398	0.0702967	0.122852	0.141126	0.193697	0.0966873	0.0649587	0.0436207	0.14591	0.0821216	0.101726	0.213774	0.0748753	0.13258	0.184704	0.141077	0.052407	0.177315	0.446821	0.026946	-0.138573	0.0645635	0.0656325	0.149864	0.14432	0.0892577	0.232505	-4.54903	-1.93024	two_sided
A410	2.14227	0.949223	3.22134	-0.0473581	0.74226	-0.306381	-0.128955	0.179517	-0.274419	-0.101484	-0.27289	0.178013	-0.16794	-0.44376	0.503965	1.52792	0.670852	-0.302377	-0.431436	-0.282417	0.562561	0.0128992	0.778683	-0.142032	0.13159	0.103291	1.27695	-0.191499	-0.130188	0.542998	0.14029	-0.501023	-0.27708	-0.210904	-0.399442	-0.518796	-0.462321	-0.449778	0.279546	-0.127758	0.00217707	0.00907055	-0.0950007	0.444833	-0.33285	-0.314592	0.433473	-0.1296	-0.20853	0.246297	-0.237443	-0.417112	0.101865	-0.0256086	-0.409276	-0.471859	-0.0382216	-0.392152	-0.0250154	0.22034	-0.260669	-0.47176	0.511922	-7.72315	-2.43761	two_sided
M796	1.36022	5.24708	1.74022	0.306969	0.397579	1.48422	-0.653036	-0.733915	-0.51919	-0.628136	0.0724163	0.76843	-0.0135538	-0.33312	0.236871	-0.308568	0.972482	-0.591249	-0.553311	-0.486028	-0.39103	-0.185935	-0.518541	-0.553641	-0.455016	-0.467265	0.999029	-0.630071	-0.150129	0.00705746	0.316914	-0.639607	0.127766	-0.509196	-0.687326	-0.549727	0.301942	-0.740837	-0.0545105	-0.17198	-0.453163	0.0262115	-0.231563	-0.348791	-0.288353	-0.754856	0.0589092	-0.279383	-0.504486	0.0650079	-0.304707	-0.508587	-0.183629	0.0499512	-0.430233	-0.620641	-0.315858	-0.0853319	-0.481548	-0.388158	-0.627403	-0.235571	-0.564894	-2.70459	-1.41958	two_sided
N138	-0.220982	0.14008	2.91685	0.011173	0.0583001	0.0149852	0.147555	-0.0262265	0.595862	0.0687527	-0.0117491	0.208959	0.000135306	0.0790842	0.153689	-0.11643	-0.131899	-0.0280629	-0.260028	-0.0166052	1.73572	0.143141	-0.0137803	-0.121742	0.0489003	0.394313	-0.0967509	-0.0134507	0.055653	0.0533565	0.0664518	-0.0475298	-0.101846	0.0536128	0.0887055	0.676093	0.0666888	0.31153	-0.0915547	0.286583	-0.135395	0.0794157	-0.156454	0.10288	0.325059	-0.0329433	0.522508	0.141987	0.27976	0.213892	-0.146278	0.146547	0.220891	0.448536	0.149071	-0.189424	0.306017	-0.222421	0.157449	0.143231	0.000527447	-0.104625	-1.6599		-0.566008	two_sided
K642	0.707847	0.344453	0.376249	0.482533	0.164014	0.106089	0.240585	0.145446	0.339373	0.344598	0.316904	0.382474	-0.047994	0.122572	0.13496	0.362766	0.163324	0.0291384	0.187872	0.409564	0.201843	0.0298104	0.173712	0.543421	0.109547	0.233477	0.554311	-0.0726699	-0.0356703	0.537211	0.262374	0.342641	0.0386283	0.137961	0.197103	0.206139	0.377147	0.235248	0.218032	0.167876	0.0718136	0.174312	0.217237	0.105883	0.228654	0.0388837	0.27975	0.296454	0.0820914	0.42313	0.346073	0.232482	0.306079	0.0322734	0.221673	-0.0237586	-0.108329	0.0839294	0.170949	0.281027	0.188679	0.0305885	-1.0476		-4.56258	two_sided
R454	0.249408	0.353642	1.46362	0.470534	0.259284	-0.166105	0.199691	0.589221	1.67384	-0.208908	0.643667	0.99227	0.529652	0.0713951	-0.0895207	0.69016	1.14525	-0.259195	-0.258475	0.073536	-0.135447	0.459203	-0.167749	0.263423	0.232983	0.0325289	-0.102079	-0.204005	0.424512	-0.280042	-0.108134	0.0306852	-0.103491	0.188249	-0.454223	0.171999	-0.0843723	0.521599	0.0369181	0.0945388	0.791531	-0.0787095	-0.301594	0.0716463	-0.166443	0.128127	0.0945073	0.0728463	-0.229696	0.562852	0.316592	-0.0601929	0.635653	0.0139765	0.177929	0.00926277	-0.234735	-0.0506345	-0.0191226	-0.0496128	-0.366529	1.41539	-3.54918		-3.68513	two_sided
M77	0.34407	2.42031	0.096453	0.0937459	0.218027	0.199248	-0.0600226	0.411693	0.178884	-0.115287	0.0533313	-0.031471	0.140919	0.190037	0.607127	-0.154037	-0.0196705	0.0290537	-0.159578	0.252284	-0.08411	0.320764	0.231968	0.340341	0.0379332	0.0748115	0.272415	-0.102662	0.00654233	0.226382	0.0903287	0.0779143	0.0745654	0.802684	0.0288817	0.0585577	0.332866	0.226258	-0.0484542	0.167675	0.0608499	-0.0128165	0.273504	-0.0115607	0.24216	0.12925	-0.000978466	0.258091	0.174254	0.25205	0.0889483	0.312549	0.153415	0.564307	0.200858	-0.114831	-0.117338	0.131733	0.0472126	0.0510362	0.0281897	-0.197807	0.0831103	-8.38227	-1.99062	two_sided
I210	-0.450729	0.604959	2.1443	4.6495	0.537964	1.19221	-0.168621	-0.590266	0.196726	-0.812604	0.257515	1.09241	1.46091	0.285697	-0.314934	1.44639	0.627373	-0.808976	-0.662032	0.960829	0.712585	-0.689926	0.703105	-0.444022	-0.750465	-0.548011	-0.261696	-0.559842	0.363973	-0.378487	-0.693454	-0.504376	-0.707969	-0.289471	0.0547873	-0.583452	0.388396	0.581628	-0.679186	-0.687866	-0.628414	-0.764167	-0.655058	-0.573344	-0.69604	-0.73781	-0.431107	-0.546622	-0.46269	-0.697252	-0.278352	-0.687493	0.662472	-0.281424	0.473514	-0.467655	-0.057691	-0.0904155	-0.437748	-0.66695	0.40661	-0.556385	-1.00127	-6.14708	-1.42008	two_sided
G30	-0.046163	-0.011614	0.416767	0.305716	0.0435873	0.946422	-0.172759	-0.0965425	-0.15712	-0.290489	0.156621	0.258307	0.113392	0.302706	0.506484	1.18073	0.882658	-0.12026	0.144702	0.141957	-0.138881	-0.0369214	-0.202374	-0.0415525	-0.0682623	-0.0484353	0.0951409	-0.3784	-0.0477243	0.329894	0.0886643	0.317517	-0.129268	0.435529	0.206036	-0.218689	0.00758461	-0.194232	-0.0745476	-0.0552989	-0.0853331	-0.120264	-0.058154	0.756519	-0.207082	-0.0635006	0.0208943	0.0168923	0.035361	0.0384101	0.129012	0.0777993	-0.236076	0.524315	0.482831	-0.210852	1.87622	-0.232354	0.0734546	0.484724	-0.203441	1.34754	-0.0804826	-8.45701	-0.0968628	two_sided
H01	0.0227708	0.297516	0.221279	0.263916	0.233321	0.15022	0.153636	0.168744	0.263888	0.0761637	0.402161	0.401316	0.140089	0.34757	0.217288	0.228852	0.24847	0.198753	-0.165739	0.378232	0.119296	0.280628	0.174614	0.290473	0.225693	0.0826486	0.266576	0.108815	0.208471	0.36824	0.242183	0.0788985	0.0993697	0.170921	0.162709	0.133395	0.234765	0.00568773	0.177098	0.122325	0.19517	0.247309	0.261262	0.228019	0.143445	0.12668	0.306804	0.118356	0.208814	0.176415	0.385413	0.112131	0.230104	0.139277	0.233698	0.00303067	0.483414	-0.0172515	0.277233	0.144127	0.0505139	-0.128492	0.195877	-6.58985	-1.93396	two_sided
D231	0.514693	1.42407	0.21817	0.071168	0.306641	0.269164	0.119781	-0.0224014	0.0508427	0.200122	0.179213	0.133924	0.0716027	0.134646	0.229757	0.223227	0.287956	0.172803	0.0243327	0.210267	0.441677	0.145696	-0.0116322	0.372266	0.166821	0.19146	0.0491972	-0.0384176	0.0689189	0.231379	0.162272	0.120886	0.471868	0.244149	-0.08586	0.100623	0.00880308	0.327395	0.0216487	0.330292	0.130576	0.0308918	0.276247	-0.0278036	0.384606	0.0495428	0.26641	0.101227	0.161116	0.167135	0.12842	0.0771311	0.31486	0.0809495	0.242302	0.10613	-0.0287953	0.0154577	0.0565188	0.275701	0.092923	-0.212683	0.218392	-5.01684	-1.32708	two_sided
D34	0.103911	0.233863	0.456647	0.178301	0.166776	0.249127	0.0670967	0.115962	0.21394	0.130491	0.456332	0.220595	0.301767	0.346389	0.189666	0.00109908	0.207002	1.33808	0.0126678	0.603912	-0.059916	0.188687	-0.202497	0.408656	0.174537	0.258822	0.0879525	-0.0666094	0.184645	0.170488	0.207904	0.0640907	0.435806	0.130696	0.119744	0.0146948	0.0184442	0.177649	0.135936	0.302787	0.172016	0.00222419	0.659042	0.197235	0.194191	0.167473	0.238232	0.335613	0.437504	0.410716	0.124181	0.226501	0.164817	0.282483	0.442736	0.140963	-0.114704	-0.0134571	0.0594806	0.394927	0.165325	-0.100453	-0.722525		-4.53422	two_sided
N185	0.0438442	0.418851	6.97408	-0.352501	-0.820628	0.0579604	-1.18658	-0.661635	-1.03554	-0.645583	-0.304557	-0.514055	-1.05257	-0.961296	0.127413	0.181553	-0.754296	-1.31891	-1.26143	-0.384156	3.55708	-1.30707	-0.64028	-0.808059	-0.768814	-0.244974	0.996115	-1.36389	-1.29244	0.0917898	-1.28147	-1.16276	-0.825135	-0.95242	-1.18995	0.536512	-1.43499	-1.09741	-1.1979	-0.275249	-0.926135	-0.251379	-1.33354	-0.68305	-0.8829	-1.30091	2.66033	-1.34722	-0.653189	-0.393441	-1.03499	-0.720499	-0.173256	-0.893648	-0.460993	-1.21957	-0.903978	-1.19584	-0.950587	-1.09962	-0.910921	-1.62601	-1.26386	-13.6157	-1.5167	two_sided
E05	1.53702	2.4336	2.98691	1.32653	-0.0825605	0.504845	-0.591394	1.16728	-0.277525	-0.587629	0.515881	1.01506	-0.35143	-0.304027	-0.255692	2.9725	0.721353	0.0297175	-0.642173	0.124531	0.231515	-0.447045	0.00400255	-0.388399	-0.317149	-0.270702	-0.0608493	-0.625288	-0.167778	-0.194906	-0.296107	-0.634991	-0.495413	-0.123198	-0.460983	-0.394592	-0.35527	-0.30712	0.264329	-0.160372	-0.544698	-0.187928	-0.392111	-0.272543	-0.289455	-0.586737	0.179889	-0.325082	-0.394803	0.134008	-0.25022	-0.446521	0.691732	0.0498278	-0.133203	-0.604365	0.0973929	-0.36287	-0.137414	-0.474236	-0.462991	-0.780022	-0.654601	-2.54596	-0.67372	two_sided
J380	0.396829	-0.0958622	0.770434	0.986827	0.539559	1.26123	-0.106416	0.0564262	-0.161397	-0.00478561	0.515449	0.51984	0.0970458	0.731676	0.353325	0.200855	1.54785	-0.155554	-0.315386	0.114076	0.523709	0.0240533	0.769788	0.0417742	0.0314972	-0.0877225	0.167282	0.154046	0.350029	0.127311	0.620954	-0.0593024	0.117486	0.449998	0.0423986	-0.0144987	0.231136	-0.0324208	0.02916	0.00390421	0.102298	0.525383	0.00418391	-0.22104	-0.167064	0.135753	-0.11645	-0.126463	0.0261549	-0.0697377	0.239615	0.176211	0.050477	0.0607841	0.0970279	0.086108	-0.0564382	-0.017857	0.183955	0.0659847	0.105878	-0.0764158	-0.85177		-3.07353	two_sided
Z948	0.128251	-0.205267	2.41415	-0.218392	-0.341151	0.244631	-0.195734	-0.161415	-0.00467102	-0.490394	-0.399396	-0.199757	0.153304	0.171153	3.30822	-0.303891	-0.50698	-0.386452	-0.511299	0.463014	1.43059	-0.274991	-0.215541	-0.353634	-0.0691161	-0.555287	0.330765	-0.060418	-0.343216	0.201943	-0.450866	0.753109	-0.332825	0.0693519	0.486221	-0.197676	-0.491225	0.240698	-0.299703	2.15163	1.0729	0.00166248	-0.0718242	-0.322	0.942786	-0.371861	-0.360943	-0.433909	-0.443433	-0.257602	-0.473201	-0.398013	-0.0364154	-0.396533	0.161015	-0.596763	-0.264111	-0.181646	0.835824	-0.187447	-0.394699	-0.570697	-0.820126	-3.64643	0.588888	two_sided
I071	0.648585	3.16665	2.55448	2.16862	0.540167	1.26025	-0.276059	-0.402821	-0.443793	-0.359745	0.228652	1.46402	0.199306	0.0531776	0.145029	0.987879	0.928835	-0.620721	-0.385332	-0.165569	1.61227	-0.316173	-0.239379	-0.440146	-0.483831	-0.43192	0.380842	-0.690297	-0.0192535	0.209162	0.419543	-0.405792	-0.0182466	-0.361721	-0.376751	-0.323915	-0.0270489	0.0503411	-0.336238	0.0638084	-0.359602	-0.14858	-0.431588	-0.531216	-0.432318	-0.266389	-0.251113	-0.142044	-0.523432	-0.0615704	0.154563	-0.529294	-0.333628	-0.0146953	-0.401278	-0.0816938	-0.0101755	-0.358468	-0.562945	-0.113244	-0.549687	-0.76541	-0.896941	-8.46286	-0.716723	two_sided
K090	-0.0223101	0.554589	0.0117434	0.262152	0.250726	0.510373	0.145632	0.559623	0.282097	0.197896	0.286298	0.537426	0.158881	0.155636	0.302602	0.205709	0.17795	0.264715	-0.0170522	0.0875577	-0.0624219	0.0855131	0.124969	0.509922	0.224986	0.262398	0.138168	0.181915	0.186886	0.400941	0.323359	0.208778	0.246601	0.0406933	0.0379879	0.134388	0.23394	0.309708	0.135003	0.0861982	0.374422	0.211463	0.0909362	0.224256	0.219276	0.219526	0.107892	0.203079	0.303858	0.382282	0.208354	0.440379	0.362395	0.352284	0.0990498	0.118265	0.176025	0.0381484	0.169336	0.308613	0.252071	-0.238824	-0.851444		-4.3955	two_sided
N879	0.214142	0.393194	0.164778	0.56647	-0.0377598	0.371309	0.0979647	0.286022	0.0218869	0.133774	0.199492	0.568548	0.047628	0.104929	0.178859	0.123505	-0.00233682	0.195846	0.0334428	0.761968	0.342117	0.487116	-0.0255455	0.472915	0.33204	0.318668	0.37051	-0.110244	0.191531	0.306352	0.388186	0.287403	0.198761	0.135832	0.275578	0.166957	0.282609	-0.0933467	0.245503	0.16269	0.000418223	0.261525	0.147544	0.238485	0.160164	-0.0251978	0.424352	0.154738	0.510445	0.127396	0.498858	0.340568	0.248783	0.107099	0.417311	0.0851573	-0.15423	0.279845	0.180541	0.331704	0.136889	-0.111382	-0.675331			two_sided
K602	0.428531	3.10029	0.781497	0.285756	0.100058	0.877816	0.157911	-0.33279	0.0631529	-0.0886927	0.377494	0.287516	0.00963337	-0.00927686	0.0612747	0.00722144	0.372526	-0.176048	-0.164709	0.828554	-0.113054	0.112089	-0.274576	0.411742	0.207708	-0.0794003	0.324705	0.0380645	-0.144362	0.33852	-0.0536225	-0.0615158	-0.145872	0.098981	0.202756	-0.0101421	0.562606	0.229388	-0.155621	-0.0191587	-0.0708187	0.101447	0.0505308	-0.104725	0.0851286	-0.0851652	-0.132403	0.151028	0.0449434	0.410898	-0.0360033	-0.199111	-0.1409	0.179822	0.331908	-0.166528	-0.149158	0.176219	0.018326	0.0564005	0.113885	-0.319757	-0.197362	-4.30855	-2.32233	two_sided
Z349	0.401464	-0.0346572	-0.103416	-0.0914777	-0.158662	-0.103092	-0.0423884	0.0386868	-0.130154	-0.237141	0.500094	-0.0112131	-0.032156	-0.144421	-0.351566	-0.118482	0.362803	-0.0875948	0.661175	-0.0292611	-0.0289238	0.376771	-0.199427	-0.0864612	-0.22418	-0.0461832	0.0440435	0.259503	0.05339	0.0549394	-0.00289953	-0.165185	0.0031344	0.466845	0.152098	0.0572969	0.526255	-0.264818	0.322899	0.0614287	0.391214	0.275504	0.122288	-0.21589	-0.064426	0.103725	-0.0374968	0.0664046	0.187699	0.0965084	0.282891	0.219905	-0.127683	0.480245	0.0535993	0.586112	4.07707	0.759064	0.204649	-0.156844	-0.237671	-0.169422	-2.07951	-9.17368		two_sided
G932	2.35472	2.99702	1.15185	0.231131	-0.0739144	0.520948	-0.254012	0.985117	-0.0396425	0.174895	0.162138	0.374836	0.370231	-0.0312611	-0.00223695	0.0848048	-0.0578918	0.185829	-0.189006	0.559725	-0.0475931	-0.014715	-0.151881	0.172452	0.304788	-0.104025	0.186962	-0.165063	-0.120143	0.535361	0.0731003	-0.102825	0.153828	-0.243255	-0.231092	0.363595	0.018396	-0.699173	0.44596	-0.0421264	0.412906	-0.1812	0.170624	-0.0506331	0.0170569	0.0128131	0.395023	0.0809929	0.14994	-0.279413	0.125218	-0.0278325	-0.113592	0.15171	0.293346	-0.182409	0.0460219	0.182645	-0.13258	0.0403753	-0.269566	-0.523333	-4.07093		-4.69501	two_sided
I951	1.80278	0.861762	3.741	1.28711	0.547476	-0.699648	-1.17174	0.626212	-0.487017	-1.2316	-0.110108	3.63156	-0.546296	0.286459	1.47258	2.64856	1.49251	-1.05066	-1.3567	-0.726318	2.316	-1.06436	0.286172	-1.04811	-0.867336	-0.708346	0.522064	-1.12048	-0.74906	0.162519	-0.27774	-1.16953	-0.373532	0.117383	-0.341667	-0.985747	-0.0836853	-1.01005	-0.145959	-0.797489	-0.998421	-0.902025	-0.391183	-0.694226	-0.856741	-0.671704	-0.590887	-0.757027	-0.192911	-0.0421621	-0.564387	-0.772989	-0.415939	0.246421	-0.410543	-0.969708	0.742299	-0.24472	-0.579123	-0.599163	-0.452633	-0.582261	-1.00188	-2.82796	-1.7203	two_sided
I119	3.88293	3.74866	2.20776	1.10115	0.722371	0.530721	-0.766287	-0.088816	-0.0518189	-0.661685	0.603017	1.74565	0.126532	0.649421	-0.494982	1.46662	1.03812	-0.801616	-0.416813	-0.651667	1.29091	-0.803714	-0.00795383	-0.735869	-0.97882	-0.251598	-0.321831	-1.00408	-0.171755	-0.381815	-0.356882	-0.748774	-0.336669	0.329105	-0.687195	-0.306652	1.3804	0.0696468	-0.807492	-0.616597	-0.837255	-0.957209	-0.55447	-0.211674	-0.785751	-0.530099	-0.16124	-0.985922	-0.591093	-0.772357	-0.456617	-0.693259	-0.0439844	-0.427895	-0.508691	-0.0388018	-0.792772	-0.142387	-0.598514	-0.924849	-0.663054	-0.591467	-1.02851	-11.555	-1.58336	two_sided
C798	0.0747808	0.0668601	0.976652	-0.0280448	0.196099	1.32157	0.125132	-0.122613	-0.0181665	0.0440285	-0.0387167	0.197383	0.439651	0.097592	0.387771	-0.0463497	-0.0399063	0.0166534	-0.228558	0.179178	0.525311	0.267309	0.0982184	0.287605	0.364832	-0.0688783	0.343092	-0.0819945	0.00805449	0.313917	0.623606	0.137541	0.264337	0.0242291	0.1185	-0.120114	-0.0663054	0.62354	0.108568	0.253222	-0.0431994	0.180071	0.377363	0.119125	0.280738	0.0447401	0.222155	0.0262796	-0.110622	0.188725	0.0258101	-0.152657	0.692477	0.0102439	0.0285947	0.0638258	-0.101174	-0.0993754	0.787161	-0.000843287	0.092782	-0.184687	0.356398	-5.43772	-0.955081	two_sided
D30	0.393188	0.534769	1.04014	0.117377	0.0615945	0.0561308	0.130551	0.0121792	0.242873	-0.021997	0.0506172	0.0372707	0.000462735	-0.0177849	0.0883797	0.144437	-0.013337	-0.00598646	-0.0491485	0.266386	1.80956	0.162796	0.345405	0.154319	0.212891	0.163723	0.19613	0.0375147	0.0912624	0.0937095	0.0946583	0.223176	0.153846	0.171209	-0.102957	-0.00695265	0.148553	0.237436	0.121184	0.365045	0.238849	0.360635	0.253492	-0.00842636	0.370524	0.0718153	0.169991	0.231055	0.149663	0.255388	0.31924	0.175957	0.0419651	0.313605	0.339783	0.0408908	-0.0910736	0.281628	0.135451	0.323744	0.203247	-0.0141731	-0.502772		-2.5337	two_sided
Z860	2.2737	2.05157	2.06835	0.407571	0.884459	0.851285	0.0580609	-0.841482	-0.0532307	-0.525989	-0.245655	1.27629	0.521649	0.502431	0.137143	0.119731	0.720308	-0.244801	-0.263754	-0.277392	1.54029	-0.443147	-0.367431	-0.325692	-0.150926	-0.387996	0.412886	-0.664894	-0.390936	0.111315	0.626077	-0.66255	-0.168194	-0.422802	-0.680437	-0.6356	0.000344014	0.840034	-0.156486	-0.257761	-0.39628	0.00452801	-0.283649	-0.0473757	0.502811	-0.644024	0.568121	-0.0689828	-0.517586	0.436012	-0.476384	-0.571249	0.209015	0.0373114	-0.231819	-0.418801	0.0169129	-0.0842848	-0.0254719	-0.32782	-0.638121	-0.167672	-0.229135	-2.34933	-0.249152	two_sided
M7986	1.70837	5.45882	1.85967	0.148412	-0.145835	0.699696	-0.854245	0.384289	-0.618986	-0.343836	-0.355732	0.401061	-0.309636	-0.124409	0.0696066	-0.62135	0.517682	-0.579976	-0.527037	-0.666703	-0.329808	-0.49237	-0.695491	-0.473698	-0.218681	-0.380579	0.855602	-0.63296	0.352201	0.00404611	0.0604422	-0.591694	-0.548938	-0.524398	-0.35347	-0.586138	-0.343922	-0.797227	-0.237273	0.242538	-0.179089	0.57934	0.360977	-0.5729	-0.271726	-0.469748	0.0686058	-0.295477	-0.520443	-0.0123798	-0.412773	-0.578689	-0.103869	0.041634	-0.620674	-0.811905	-0.333725	-0.235894	-0.119069	-0.178272	-0.560481	-0.182091	-0.387316	-4.20614	-1.52626	two_sided
Z028	0.711927	3.36908	1.50537	0.546476	0.373335	0.982715	0.575662	-0.411777	-0.00330298	0.0654493	-0.629343	0.724949	0.204558	0.167251	0.481968	0.275262	-0.292247	-0.37499	0.106811	-0.189161	1.18	-0.337611	-0.130084	-0.296101	0.436816	0.191764	0.350063	-0.801842	-0.495831	0.736825	1.20849	-0.532346	0.988732	0.259174	-0.0103133	-0.313709	-0.236644	-0.455794	-0.502622	-0.289964	0.165609	0.671117	0.295652	-0.492501	-0.0894881	-0.507881	-0.0898651	-0.3835	-0.296045	-0.0275666	-0.436528	-0.408721	0.118106	0.171126	-0.11385	0.00330541	-0.310212	-0.0474618	-0.442137	-0.401612	-0.493773	0.565842	-0.615025	-10.7183	-2.61172	two_sided
K598	0.0804541	0.127721	1.0445	0.889794	-0.0646569	0.466503	-0.137866	0.0519973	0.292863	-0.14381	0.0412695	0.736453	0.226142	0.438208	0.0884775	0.14606	0.344659	-0.0670608	0.889	0.389859	0.204736	0.586017	0.0397049	-0.0104241	0.179336	0.0501351	0.510383	-0.00637546	0.365903	0.541404	0.617933	0.0788	-0.0282823	0.0726205	0.0955256	-0.18047	0.260803	-0.103302	0.00740704	-0.0938094	0.0521172	0.653894	0.0167023	0.00498427	0.012727	0.0437777	0.432108	0.00904703	0.00708661	0.165054	0.191617	-0.123056	0.501266	0.152535	0.395676	-0.0276415	-0.0231202	0.139905	0.276483	0.0866547	-0.129763	-0.340158	-0.653534		-1.38431	two_sided
J340	0.767767	0.965771	0.52822	0.04763	0.144848	1.30053	0.0134714	0.356942	-0.00438851	0.0775024	0.151455	-0.0516723	0.253348	0.0115745	-0.0497569	-0.00846147	-0.00601426	0.37741	-0.0278453	0.354313	0.423361	0.525952	0.436387	0.211764	0.174206	0.205269	0.290822	0.332384	-0.0823885	0.11031	0.467232	0.148307	0.00625527	0.0350904	-0.0715888	-0.0474665	0.0257643	0.213664	0.298665	-0.0126776	0.0603436	0.982532	0.14692	0.228164	-0.0570715	0.367601	-0.0942754	0.0532992	-0.112906	0.780864	0.126297	0.176716	0.539626	0.0267719	0.336195	-0.161146	-0.0362781	0.233149	0.234634	0.100465	0.264833	0.136724	-1.84202		-5.14985	two_sided
H43	-0.0692376	0.00840114	0.271888	0.0875829	0.0392284	-0.00185066	-0.0256357	-0.0992439	-0.0442219	-0.0756474	0.857974	0.195315	-0.0235454	-0.0473382	0.0999426	3.0033	1.0536	0.0394303	0.925305	-0.010383	0.0152022	-0.0752506	-0.116194	-0.0120082	-0.0991159	0.502761	0.318649	-0.233376	0.0818615	0.42143	1.57499	-0.0682826	0.568047	0.201767	0.158652	-0.0667421	0.00682201	-0.191086	-0.0469602	0.0533385	-0.144839	0.0619186	0.0990528	-0.023424	-0.00634452	-0.0901685	0.126996	0.071902	0.0573601	0.0876665	-0.0950973	-0.0809447	-5.89244e-05	-0.150956	-0.0620123	-0.265503	0.171478	-0.117403	-0.055019	-0.0181927	-0.162773	-0.259391	-0.125295	-3.03684	-3.10752	two_sided
Z908	0.725814	1.85782	1.72403	0.204319	0.597734	0.515739	-0.14033	0.256497	-0.210873	0.184697	0.426709	0.362586	0.507025	-0.013225	-0.139296	-0.139102	0.674724	0.122187	-0.0727121	0.694597	0.636353	-0.121854	-0.166306	-0.111006	0.0828901	-0.0781039	0.351432	0.385333	0.0763687	0.0219989	0.233088	-0.0522732	0.87752	-0.167425	-0.301407	-0.178787	0.184747	-0.277832	-0.112832	0.50741	-0.0658224	0.412111	0.0676461	-0.0841977	-0.0141433	-0.125193	0.299009	-0.102789	-0.141142	0.114615	-0.157189	-0.294466	0.212596	-0.0882751	0.451198	0.0714576	-0.270301	-0.150129	0.365748	-0.126438	-0.193006	-0.429551	-0.27104	-5.13065	-1.74038	two_sided
Q430	0.777421	0.623517	0.455176	0.310395	0.309708	0.674836	0.197786	-0.0251739	0.380968	0.313843	0.136076	0.593398	0.318813	0.302405	0.137087	0.0868685	0.00517107	0.1664	-0.0434722	0.197563	0.217031	0.246114	0.636275	0.160713	0.231504	0.150875	0.0480839	0.395333	0.0230221	-0.347562	0.407891	0.498079	0.215726	-0.0721992	0.0259047	0.142798	0.0799173	-0.0384494	0.0326236	0.132365	0.578994	0.47748	0.120578	0.22096	0.104568	-0.0505146	0.302907	0.0545137	0.511764	0.397546	0.425929	0.126436	0.42767	0.205388	0.217147	0.287868	-0.356749	0.165911	0.47622	0.33303	0.225259	0.0979936	-5.85916		-4.32694	two_sided
D76	0.233728	0.629631	0.731152	0.256472	0.351888	0.246121	0.324226	-0.0732102	0.36829	0.179275	0.345347	0.289021	0.221354	-0.0157042	0.015503	0.0771213	0.102382	-0.0722699	0.054077	0.593973	-0.683077	0.15265	0.315159	0.23655	0.197085	0.668723	0.103347	-0.133123	0.216112	0.26637	-0.046342	0.348815	-0.37689	0.245334	0.219903	0.158491	0.437266	0.242977	0.418055	0.43793	0.864856	0.71856	0.285877	0.326372	0.667185	-0.173067	0.197269	0.0646442	0.44371	0.399091	0.178348	0.333716	0.218871	0.230406	0.367923	0.146084	-0.0559391	0.15817	0.130607	0.560641	0.291737	-0.164042	-6.03443		-6.15104	two_sided
A045	1.44321	2.06649	2.74502	0.418015	-0.153146	1.00256	-0.0384068	-0.271554	0.320949	-0.254044	0.112934	0.802249	0.284809	0.0754427	0.652111	0.541301	0.0380429	-0.0213624	-0.271182	0.288814	0.870288	-0.0285374	0.0304556	0.110475	0.0489403	-0.10621	0.00244164	-0.19993	0.0694233	0.249304	-0.0612202	-0.389789	-0.365275	-0.15164	-0.226435	-0.12169	0.14616	0.377482	-0.00482348	-0.285465	-0.103017	-0.0554709	-0.184924	0.175312	-0.14343	-0.188528	-0.267179	-0.0431059	-0.0833622	0.265255	-0.338884	-0.168544	-0.0281594	0.0368468	0.070809	-0.00888535	0.0364562	-0.091247	-0.138277	-0.098563	-0.211091	-0.497174	-0.294944		-1.08512	two_sided
J154	-0.471722	2.1292	2.91387	-1.56424	0.0181932	1.26083	-0.471647	0.516618	0.397007	0.0792104	0.549936	-0.598849	1.87312	1.83421	-0.234356	1.54039	1.12928	-0.139953	-2.24079	-0.529944	0.348226	-0.815704	0.00855928	-0.137034	-0.88053	-0.284312	0.381756	0.502823	-0.667899	-0.121899	2.0212	-0.503028	0.257629	-0.195011	-0.447783	-0.312937	-0.938337	-0.100065	0.715972	1.01006	-0.159721	-0.340745	-0.0779046	-0.392032	0.0632543	-0.499906	0.507434	0.031623	-0.200014	0.215579	-0.48523	-0.488124	1.76692	0.026261	-0.691556	-1.87194	0.458329	0.324833	-0.659667	-0.0211197	-0.187369	-1.58076	-6.52976		-5.83369	two_sided
M5439	0.356795	2.84308	0.736109	0.124778	0.935112	0.630833	0.0628101	0.223209	0.0168004	0.0388189	0.191119	0.201037	0.128502	0.448312	0.611541	-0.103923	0.122432	-0.104915	-0.0956602	0.0482578	0.125844	0.162108	0.0162703	-0.00823258	-0.00479338	0.0392123	0.133287	-0.246344	0.174934	0.399804	0.0152773	0.278615	0.100047	-0.0242235	-0.0438913	-0.132131	0.157607	0.0122507	-0.0360943	0.0825579	0.186413	0.309262	0.196828	-0.0938885	0.00536784	0.057691	0.296498	0.133507	0.202052	0.220997	-0.0421271	0.253093	-0.131979	0.104749	0.1794	-0.128018	-0.124833	0.110086	-0.237076	-0.132325	-0.0926588	0.0480075	-0.78033		-1.31299	two_sided
M161	0.321367	2.72791	0.236822	-0.300872	-0.280908	0.974734	-0.364143	2.76491	0.00215066	0.147312	-0.196019	-0.0813631	-0.276535	-0.140768	0.571787	-0.149378	-0.251411	-0.338367	0.904432	-0.0568598	-0.409955	-0.232018	0.0870049	-0.205359	-0.125607	-0.215639	0.384552	-0.416069	-0.165102	-0.220732	-0.166783	0.0359525	1.29853	-0.0880999	0.195703	-0.299792	0.521465	-0.459525	-0.228078	-0.0692033	-0.297014	-0.298182	0.434413	-0.359871	0.151931	-0.429036	-0.0479818	0.399801	-0.197627	-0.188632	-0.0425966	-0.16884	0.426691	0.44272	-0.156846	-0.483229	0.166766	0.515194	0.284673	0.110864	-0.324326	0.00403803	-0.212879	-3.96791	-0.392296	two_sided
I491	0.410769	0.593619	1.13029	1.40273	0.325852	0.500981	0.49504	0.742222	0.0119955	0.180726	0.108648	1.32844	-0.128061	-0.136623	-0.0448238	0.0964946	0.0261278	0.151032	-0.108081	0.187457	0.846973	-0.180495	0.0278493	0.0232558	0.0331767	0.0740751	-0.0246718	0.103162	0.355056	0.000370434	0.323731	0.106992	-0.0738488	0.267772	-0.0132009	0.0185811	0.292699	-0.0272569	0.226422	-0.0361525	0.046044	0.0973261	-0.0949511	-0.0521536	0.209316	0.200646	0.0744029	0.237507	-0.0261648	0.301659	0.293089	-0.022644	-0.0207165	0.194937	-0.0727689	0.072592	-0.195952	0.05979	-0.10814	0.292609	-0.0639603	-0.446306	-0.534891		-0.775679	two_sided
J848	-0.714671	0.0229448	2.56551	0.919181	-0.361148	3.26387	-0.531123	-0.341488	1.53021	0.809064	0.492006	-0.477968	0.595714	1.05104	-1.08517	1.40475	0.893536	-0.289776	-2.53052	0.912689	-0.10372	0.586626	-1.15906	-0.66425	-0.183461	-0.145216	-1.05774	-0.996107	1.06922	-1.54632	0.164804	-0.618804	0.692633	0.0653744	-0.478143	-1.14612	-0.278907	-0.201213	-0.432167	0.646459	-1.1227	-0.0886914	-0.31961	0.845563	0.998922	-0.23879	0.292858	0.185998	0.710234	0.286914	-0.331992	-0.119547	0.187287	0.905873	0.806684	1.01404	-1.9971	-0.275105	0.476225	-0.872264	0.2519	-0.98941	-5.18701		-5.47591	two_sided
U07	2.79286	3.58	1.60215	0.0471245	0.0992567	0.433118	-0.336296	-0.339168	-0.209817	-0.399539	0.923756	-0.132295	0.548233	-0.145667	-0.0687544	1.19919	1.55516	-0.385764	-0.330399	0.235224	0.88804	-0.284426	0.124696	-0.450731	-0.36838	-0.316905	-0.156116	-0.541044	-0.442871	-0.164328	0.373748	-0.522822	-0.243669	0.028359	-0.133318	-0.34563	-0.113084	-0.161682	-0.483358	-0.15764	-0.380259	0.0913036	-0.29704	-0.286009	-0.244116	-0.493592	-0.309263	-0.52881	0.137879	0.3538	-0.286361	-0.301514	-0.120586	-0.131287	-0.211758	-0.435637	0.168914	-0.641729	-0.0894302	-0.338983	-0.418379	-0.0587472	-0.303316	-4.5061	-0.621046	two_sided
B449	-0.316411	0.643135	1.1345	0.226638	-0.159185	0.539754	-0.0764905	-0.0714499	-0.0397151	-0.0033411	0.760644	0.545404	1.80074	2.17016	0.151698	-0.21968	1.66491	-0.0580516	-0.359915	0.101595	-0.171032	-0.0970309	0.146941	0.118681	0.10702	-0.380644	0.0202544	0.0589812	0.527143	-0.110556	2.09115	0.16301	0.511383	-0.000854403	-0.143073	-0.325386	-0.292488	-0.47586	0.0586138	1.25709	0.361982	0.212296	-0.0198242	-0.462073	0.23456	0.00756815	-0.19307	-0.298769	-0.206647	-0.389443	-0.0572777	-0.210476	-0.190353	-0.0186772	-0.114565	-0.397179	-0.236678	-0.16694	0.59908	0.348169	-0.306471	-0.404223	-2.3306		-5.01395	two_sided
L732	1.52886	2.30115	0.439952	-0.146876	0.00320931	2.75134	-0.20723	-0.397291	0.0255595	-0.441489	-0.0905983	-0.449035	2.85886	0.763664	0.209339	1.11607	-0.368293	-0.134963	-0.765543	0.492581	-0.001626	-0.0325138	0.0375843	0.33187	0.34796	-0.322465	-0.261923	-0.333886	-0.395452	-0.310379	-0.388349	-0.428589	0.755379	-0.249694	-0.297517	-0.483061	-0.163512	-0.112741	-0.174632	0.338336	-0.321289	0.342763	0.454898	-0.357323	-0.403521	-0.310987	-0.0605902	-0.343291	0.0117671	-0.242184	0.0726091	-0.0663945	0.47762	0.157676	0.597328	-0.254897	-0.162363	-0.314441	0.548257	-0.503932	-0.111939	-0.0439926	-2.31933		-3.12163	two_sided
K558	0.451434	0.564287	0.601025	0.279884	0.142235	1.2859	0.408129	0.300406	-0.0268734	-0.202375	-0.214082	0.285279	0.131994	0.0416652	0.14271	-0.214295	0.331982	0.214003	0.318633	1.20265	0.395719	0.325908	-0.0620776	0.195198	0.206112	-0.0380331	0.417108	0.449808	0.725145	0.590138	0.182289	0.0635691	0.678002	0.200114	0.207734	0.226844	0.0479495	0.414887	0.0556331	0.0295032	0.0234251	0.642018	-0.0370514	-0.182336	0.0289793	-0.0488944	0.221538	0.248599	0.134055	0.100894	-0.0697002	0.158762	0.338857	-0.132742	0.0880907	0.047479	0.107994	-0.0475789	0.64248	-0.148651	-0.191313	-0.776353	-1.15157		-4.50666	two_sided
M4856	0.679437	0.342276	1.82602	0.142827	0.554509	0.498928	-0.362317	1.03742	-0.392653	0.326446	-0.173244	0.17192	0.089972	0.0581725	0.740296	0.15592	0.223545	0.0765669	-0.221921	-0.0682647	0.339462	-0.305552	0.476286	0.246785	0.414701	0.0172496	0.424836	-0.273657	0.607801	-0.0387161	-0.00824792	0.4156	0.776103	0.0396673	-0.151804	0.281899	0.0383918	-0.450442	-0.000533956	0.436429	0.325339	0.243911	1.08212	-0.125801	0.0307722	0.0223894	0.454587	-0.0317277	-0.071661	0.843812	-0.117567	0.0471787	-0.177112	0.398108	-0.0693057	0.0862434	0.2626	-0.344129	0.117782	-0.119833	-0.115101	-0.284519	-1.12666		-3.1856	two_sided
D72	-0.265298	0.0504186	2.22377	0.424933	0.0332846	0.150226	-0.307175	-0.158313	-0.0591989	-0.214807	-0.308163	0.718616	1.71563	-0.0532825	0.748041	-0.0579739	0.370535	-0.273967	-0.531191	-0.156791	1.10038	0.00809199	-0.0394485	-0.0966161	0.0922843	-0.199844	0.85252	1.41134	-0.023182	0.605035	0.48571	-0.20204	0.0483093	-0.136733	-0.423903	-0.0821051	-0.185534	-0.28329	-0.0491806	0.216366	0.4836	0.0568251	0.183379	-0.186766	-0.0695538	-0.115888	-0.0991025	-0.245932	-0.200865	0.0372429	-0.135008	-0.0380241	0.2744	-0.0660446	-0.216531	0.265594	-0.127895	-0.223579	2.06388	-0.124459	-0.358756	-0.186647	-0.329768	-9.13353	-1.93452	two_sided
M720	0.0279923	0.48566	0.129266	0.0680528	0.804371	0.018254	-0.0111429	0.284808	-0.0373386	-0.0595387	0.0403701	0.311705	-0.159916	0.0285767	0.368855	0.402564	-0.137258	0.232996	1.08125	0.948173	0.264459	0.102125	-0.0273633	0.14233	0.960801	-0.0190631	-0.0186793	-0.192798	-0.0464353	-0.0367785	0.456446	-0.0964209	0.434659	0.170971	0.525861	-0.0622513	0.00145318	-0.203586	0.345697	0.056423	-0.0225959	0.0384783	0.55508	-0.141713	-0.150218	-0.0469169	-0.00692467	0.0182194	0.0384596	0.826686	0.17149	-0.0372484	0.118999	0.280976	0.845136	-0.150329	0.2345	0.0926821	-0.0476598	-0.0614137	0.0217892	-0.104519	0.0736043	-5.18997	-0.801298	two_sided
Z035	2.69814	3.10833	1.57364	2.03046	0.156261	0.60021	-0.218508	-0.492678	0.035467	-0.36828	0.17396	1.33541	-0.0935135	-0.18389	0.310887	0.0911238	0.935525	-0.382027	0.00468584	-0.0275778	0.266332	-0.305835	-0.151414	-0.199102	-0.0458403	-0.296379	0.559264	-0.511353	-0.145961	0.105231	-0.089125	-0.390829	-0.281448	-0.0633782	-0.348144	-0.387182	0.142313	-0.144003	-0.191644	-0.277451	-0.158405	-0.124115	-0.00297072	-0.192477	-0.0687789	-0.287441	-0.141301	-0.405713	-0.284308	-0.00408206	-0.13686	-0.322145	0.0247218	-0.232777	-0.489899	-0.530942	-0.277865	-0.0289184	-0.0030491	-0.27085	-0.339854	-0.605409	-0.369668	-4.05696	-0.657571	two_sided
M256	0.892703	1.46092	0.462835	0.37548	0.190713	0.743846	0.00945188	0.530394	0.223885	0.275154	0.205965	0.453832	0.296269	0.272035	0.617194	0.298085	0.123041	-0.000295463	-0.0458161	0.0711672	0.04406	-0.037098	-0.205951	0.32191	-0.0813796	-0.0164178	0.291027	-0.0481055	0.33845	0.299641	0.0496734	0.086598	0.559607	0.681663	0.129847	0.167262	0.209467	0.248519	0.267291	0.326124	-0.126148	0.145964	0.0433255	-0.0953586	-0.0595975	-0.0242178	-0.0471706	0.0960869	-0.07143	0.35394	0.163876	-0.0678714	0.135644	0.060499	0.0874352	-0.0512094	-0.144399	0.304593	-0.017272	0.121445	-0.0105633	0.231453	-0.262331		-4.04571	two_sided
L52	1.21897	1.01549	1.3264	0.434496	-0.215341	1.06175	-0.187929	0.380336	-0.130378	0.246724	0.120528	0.243068	-0.0284607	0.107979	-0.0800714	0.0988014	-0.152805	0.259982	-0.245527	-0.20568	0.576554	1.08493	-0.0855551	0.0902224	0.425724	0.48666	-0.113082	0.0921885	0.285592	0.392062	0.054511	0.593005	0.591548	0.306418	-0.219153	0.435226	0.326001	0.0468701	0.103834	-0.0735334	0.28432	0.32637	0.189849	-0.0129436	0.171634	-0.414075	-0.148822	-0.0600457	0.289037	0.293365	0.105738	0.253017	0.532059	0.130924	0.206032	0.418382	-0.102482	-0.0374092	0.515168	0.257077	-0.0835257	-0.747609	-3.39867		-5.62118	two_sided
K102	-0.110956	0.0643047	0.486848	0.00785465	0.50188	0.560102	-0.188919	0.327941	0.40464	-0.0757246	0.168861	0.766418	0.0416041	0.712507	0.384327	0.677637	0.678003	0.101467	0.0865179	0.13073	-0.374714	0.877397	0.633582	-0.307578	0.408934	-0.107476	0.325622	0.0448856	0.342254	0.600909	0.551417	0.385223	1.43795	-0.354271	0.00403455	0.00470422	0.144787	-0.965921	0.187028	1.00491	-0.0772356	0.166076	0.379685	0.146472	-0.00128756	0.29355	0.0407153	0.0254958	0.117651	-0.121186	0.281341	0.136638	-0.0885213	0.688285	-0.188603	0.141604	-0.0133712	-0.46316	0.91414	0.419797	0.140983	-0.219966	-4.8102		-6.44102	two_sided
M2584	0.0527018	0.588519	0.468089	0.155858	0.250465	0.424091	-0.154852	0.189367	0.142524	0.309379	0.184661	0.36938	0.152684	0.125137	0.18154	0.0414529	0.251313	0.108755	-0.151794	0.217516	-0.0682163	0.2642	0.227709	0.64425	0.0204222	0.270353	0.295748	0.755529	0.282798	0.133136	0.625078	0.493674	0.18006	0.0220081	0.0153179	-0.0601786	0.4283	-0.117491	0.146501	0.158728	0.249615	0.314214	0.228659	0.42885	0.170518	0.020369	0.240033	0.507399	0.160481	0.252253	0.399661	0.347673	0.659402	0.0499748	0.110808	0.481563	0.0945178	0.406151	0.0398585	0.146266	0.0860327	-0.108179	-2.1806		-5.18225	two_sided
M23	0.123466	4.68066	-0.172361	-0.0524375	0.0822744	-0.0374723	-0.468041	0.279357	-0.258053	-0.407072	0.345197	-0.150868	0.12852	-0.0266354	0.573488	-0.313264	0.179921	-0.445395	-0.74089	0.130079	-0.24462	-0.242351	0.943051	-0.0580504	-0.488985	0.0566727	0.470236	-0.272569	-0.372093	0.43048	0.00812088	-0.263361	-0.104786	1.98658	-0.0043475	-0.199346	0.702406	-0.385958	-0.213018	-0.457462	-0.407833	-0.186798	-0.33735	-0.12592	0.115819	-0.360366	-0.0955004	0.235968	-0.264662	-0.311841	-0.321842	-0.371207	-0.236603	0.326759	0.210827	-0.384994	0.0359557	-0.0462471	-0.357994	-0.263122	-0.393752	-0.651205	-0.221367	-4.80234	-0.375918	two_sided
I451	3.71769	3.10424	1.90355	1.65967	0.191221	0.698512	-0.413203	-0.571001	-0.861333	-0.899359	0.0834381	3.04332	-0.104684	-0.0736074	-0.0253529	1.68646	1.33053	-0.714943	-0.434152	-0.622586	1.70256	-0.766218	0.0266732	-1.00284	-0.7445	-0.841102	0.215534	-0.612774	-0.661934	-0.204693	-0.0923659	-1.09678	-0.583038	-0.865055	-0.776805	-0.576563	0.153574	-0.350918	-0.520864	-0.568737	-0.592778	-0.61569	-0.846514	-0.557248	-0.637886	-0.637473	0.0304375	-0.694579	-0.133991	-0.660148	-0.167992	-0.424117	-0.553622	-0.302484	-0.618168	-0.450314	0.387031	-0.106077	-0.414207	-0.615844	-0.550559	-1.13403	-0.581412	-4.94585	0.234995	two_sided
E781	1.56743	0.549422	-0.0212027	1.61307	-0.134018	-0.404407	0.542144	-0.726639	0.416993	-0.442557	-0.0600771	1.63817	0.138732	-0.145221	0.691241	3.08158	0.682588	-0.026764	-0.493287	1.24351	0.473287	-0.614536	0.20801	2.6474	-0.159046	0.229638	0.24872	-0.873927	0.442902	0.512943	-0.0894896	-0.231997	-0.060362	0.127011	-0.307908	-0.0879474	-0.518517	0.719382	-0.26256	-0.66473	-0.134191	-0.1714	-0.356825	-0.323681	0.0231839	-0.29561	-0.0727391	-0.309478	-0.277266	-0.133094	0.274187	-0.10775	0.0998118	0.141752	-0.176232	-0.654324	-0.611337	-0.428258	0.62364	-0.196319	-0.449557	-0.618261	-5.69633		-8.23085	two_sided
E89	1.46512	3.29584	2.62961	1.59571	-0.0454971	0.794383	-0.331061	-0.281281	-0.158382	-0.599109	0.819983	0.321455	-0.151047	0.206854	-0.407693	2.47779	0.104617	1.25873	-0.761357	0.14864	0.392506	-0.330673	-0.281012	-0.278634	-0.0987574	-0.394068	0.0286024	-0.677963	-0.202482	0.273896	-0.459927	-0.685588	-0.35187	-0.347746	-0.548747	0.0532859	-0.424639	-0.0543501	-0.301487	-0.440321	-0.530077	-0.304518	0.311229	-0.429508	-0.359969	-0.68673	0.180633	0.355523	-0.386761	0.0576732	-0.257952	-0.39257	0.219772	-0.394703	-0.435201	-0.390084	-0.138328	-0.271913	0.239707	-0.16399	-0.248463	-0.53448	-0.910114	-8.56978	-0.943354	two_sided
D472	0.58494	0.125613	2.10836	0.580393	-0.234753	0.134835	-0.192051	-0.40416	-0.0094964	-0.367539	-0.207791	0.687127	0.467888	-0.0629414	2.26066	-0.11375	0.0281047	-0.334628	-0.474102	0.0519003	0.334776	-0.148876	-0.15579	-0.187489	0.51835	-0.121613	0.544316	0.301273	0.350238	1.58369	-0.0354983	-0.227624	0.196567	-0.183378	0.319963	-0.217759	0.0292942	-0.171069	-0.259307	-0.0805354	-0.20392	1.4843	0.624062	-0.168242	1.56876	-0.147234	0.187416	-0.361281	-0.324914	-0.227659	-0.257163	-0.198212	-0.208313	0.0408139	0.183242	-0.228185	0.0127324	-0.264699	-0.0459865	0.0420423	-0.301324	0.106261	-0.625095		-2.47778	two_sided
Z360	-0.0198202	-0.0850419	0.0449432	0.317961	0.133731	-0.110996	-0.255314	-0.121426	0.00586697	0.0672348	0.114225	0.172695	0.0301586	-0.0598934	-0.0977409	0.533304	0.0705686	-0.0664434	1.10793	0.29799	0.748777	0.319736	-0.23539	0.220485	0.160372	0.108927	0.0504476	0.118262	0.633098	0.101271	0.248625	0.144792	0.538961	0.37129	-0.141758	0.025134	0.415654	-0.160699	0.126319	0.11852	0.963842	0.0440288	0.730538	0.0221256	0.238131	0.0729442	0.155523	0.0273292	0.10848	0.546117	0.0975306	-0.0365376	0.289154	0.175007	-0.088362	0.885984	1.94118	0.0298792	0.718192	-0.0648846	0.0816929	-0.15207	-1.9057	-12.0863		two_sided
N938	0.642153	2.05373	0.219886	0.19559	0.296185	0.151147	0.299704	-0.056768	-0.0681299	0.11705	0.314215	0.232038	0.105244	0.252456	0.170606	0.111606	0.223516	0.305251	0.00200881	0.383748	0.0566999	0.0411898	0.0048907	0.537193	0.0469031	0.466191	0.387417	-0.0121669	-0.00130014	0.333487	0.192097	0.0749326	0.180206	0.339718	0.160869	0.300479	-0.0431233	0.11307	0.348987	0.0836639	0.20633	0.116009	0.205365	0.0884411	0.0978372	0.1658	0.0555585	0.1242	0.113902	0.182946	0.0714608	0.324364	0.0959116	0.100053	0.172067	-0.101712	0.196254	-0.0332236	0.141718	0.112061	0.180706	-0.106461	-0.200541	-4.91168		two_sided
Z408	0.723026	1.5888	0.213285	0.619525	0.256827	-0.0420204	-0.131643	1.23205	0.429691	0.518275	0.147705	0.680216	0.312316	0.171271	0.26181	0.420652	-0.124194	0.280543	-0.618157	0.204118	0.0964942	0.138474	0.34014	0.893766	0.0282898	0.809288	0.694144	-0.0989644	0.333894	0.00334878	-0.0825825	0.275902	0.012646	-0.0746239	0.536717	0.0703143	0.0375418	-0.0383791	0.0858947	0.461088	0.38084	0.163768	0.026156	0.0814385	0.221453	-0.0155954	0.332364	0.234434	-0.152962	0.673544	0.0688805	-0.0713878	0.0515309	0.111181	0.125556	-0.457675	-0.166255	0.169041	0.111864	0.0503709	0.334005	-0.861913	-5.57354		-3.6566	two_sided
N803	-0.217842	0.187842	0.296275	0.0962349	0.282369	0.625467	0.0790151	0.0577108	0.203912	0.0868375	0.167292	0.444341	0.0346441	0.168833	0.0972414	0.0225328	0.0351703	0.0391679	0.180373	0.607202	0.152666	0.262864	0.198351	0.592311	0.266192	0.249303	0.313049	-0.0504708	0.512869	0.241073	0.335455	0.296154	0.268405	0.501234	-0.0142672	0.0465315	0.0793679	0.122408	0.569725	0.743542	0.26944	0.199153	0.337146	0.0889306	0.175997	0.138452	0.040478	-0.0397687	0.151529	0.237828	0.0716047	0.0871515	0.249796	0.0498153	0.367024	0.38533	1.22085	0.181785	0.0868151	0.109067	0.117046	-0.149046	-1.10856			two_sided
M7961	0.927991	1.40332	0.0673782	0.169049	1.26911	1.2863	0.00568932	0.433134	-0.077401	-0.0862246	0.343155	0.162309	0.318333	0.277416	0.133533	-0.191209	0.10913	-0.175177	0.20716	0.852227	0.272911	-0.036316	0.206014	0.330651	0.0284502	0.129065	0.187357	-0.0843602	-0.180478	-0.0444531	0.392911	0.0665339	-0.120568	1.21207	0.020262	-0.100212	0.0594316	-0.147573	-0.122141	0.0655477	0.0944722	0.267698	0.327301	0.413796	-0.160027	0.110986	-0.116958	0.14292	-0.0693284	0.0905163	0.0995932	0.0718258	1.46132	-0.0366369	0.210875	0.140372	-0.288543	0.356509	-0.0151883	0.035949	-0.173157	-0.18378	-3.20269		-3.65429	two_sided
H81	0.603697	2.1015	0.338178	0.23137	0.356614	0.112395	0.0989748	-0.0447687	-0.0415326	-0.0607306	0.425116	0.219753	0.121656	0.155423	0.123858	-0.0187718	0.266326	0.0855523	-0.156293	0.894806	0.106746	0.204632	-0.0369574	0.392024	0.110186	0.0697703	0.103038	0.0323246	0.0427229	0.364954	0.286102	0.0887765	0.324251	0.000926772	0.535617	0.110972	0.304335	0.128426	0.133849	0.0853848	-0.0181146	0.311498	0.208524	-0.0571772	0.0442134	0.0770226	0.13167	0.00805929	0.0537442	0.108302	0.161646	0.197166	0.177543	0.155263	0.46171	-0.212358	0.0337624	0.015099	-0.0786662	0.116079	0.244158	-0.299205	0.13373	-8.27744	-3.04886	two_sided
C857	-0.15573	-0.0676937	0.927663	0.313745	-0.075168	0.210846	0.023427	-0.182373	0.0915708	-0.0644413	-0.00580526	0.00800987	-0.0285792	0.0608512	0.488888	0.289384	0.238763	0.0613858	0.271326	0.715259	0.0793824	-0.0378145	-0.153291	0.0820783	0.603453	0.331105	0.389877	0.194177	-0.0491285	1.05307	0.166754	-0.00130576	-0.0674562	0.0437727	0.12133	-0.013893	0.322131	-0.0906728	0.294156	-0.168554	0.780986	0.0399679	0.309064	-0.12322	0.782115	0.079615	-0.0636091	-0.0233745	0.368151	-0.295799	-0.0298248	0.0614004	0.059755	-0.109261	0.103856	0.0353496	-0.391498	-0.107514	2.19328	-0.00512499	0.262438	0.044317	0.56695		-3.76215	two_sided
E876	1.81793	3.88851	2.05057	1.16504	1.47426	1.13058	-0.124917	-1.05571	-0.865734	-1.26022	0.0625053	1.77312	0.007535	1.09164	0.401515	2.82007	2.00876	-1.19303	-0.995331	-0.788275	2.02075	-1.10626	1.14837	-1.03357	-0.504343	-0.635089	-0.0961301	-1.32943	-0.943669	0.128129	-0.566267	-1.08487	-0.158135	-0.209646	-0.972186	-0.734448	-0.416153	0.211169	-0.885801	-0.249025	-0.545253	-1.08206	1.16028	-0.731969	-1.14712	-0.510217	0.775799	-0.967582	-0.457467	0.152577	-1.10333	-0.747582	-0.662735	0.976955	-0.933479	-0.90773	-0.670224	-0.518434	-0.597487	-1.12148	-1.20937	-1.06308	-1.14291	-6.9159	-2.95992	two_sided
R520	0.248148	0.395667	0.795375	0.462931	0.744836	1.38033	-0.0883238	-0.427578	0.337182	1.32912	0.310759	0.58361	-0.140401	-0.165294	-0.146979	0.201044	0.179352	-0.274077	1.00124	0.184836	0.95382	0.408256	0.573232	0.0362331	0.122758	-0.0368266	0.359295	0.0743833	0.148156	-0.00440529	0.185342	-0.25054	0.439223	0.0927854	-0.185163	-0.0167692	-0.0145952	0.230028	-0.195042	1.01256	-0.19124	0.162662	0.199882	0.472538	0.40053	-0.089249	-0.195542	-0.407192	-0.0198345	0.258055	-0.144639	0.000168413	1.5579	-0.146873	0.2481	-0.171547	-0.454598	-0.355279	0.0614387	-0.0553544	0.131302	-0.0415501	-3.53674	-9.48919	-3.54393	two_sided
E85	-0.0614937	0.533929	1.73802	1.4552	0.356673	-0.0568256	-0.213264	-0.0742959	-0.0965735	-0.0175718	0.301072	0.779898	0.277981	-0.20984	1.0708	0.913937	0.121529	-0.000539482	0.197745	0.40128	1.01978	0.223464	-0.0608727	-0.0856735	0.132717	0.0300363	0.652223	0.0621052	0.155225	0.723325	0.461944	0.261975	-0.16392	-0.0410305	-0.203424	-0.180732	-0.0228256	-0.0438686	-0.000115911	0.246003	-0.143242	-0.139846	-0.0683323	-0.0492374	-0.0972761	0.0239976	-0.0326677	0.22439	0.0119015	-0.128965	0.306846	-0.0583088	-0.222705	-0.0884646	0.453258	0.221871	-0.0433574	-0.154843	-0.012965	0.0211511	-0.0991868	-0.106162	-0.450629		-1.73875	two_sided
N850	2.48581	3.73265	0.168341	0.538518	-0.145377	0.283664	-0.161928	1.23316	-0.0200177	-0.0125547	-0.0705975	0.572719	-0.0247519	0.0835629	0.115203	-0.0809778	0.0665555	-0.304844	-0.245487	0.596914	0.495904	-0.15958	-0.191992	-0.0744738	0.179714	0.0456959	0.0402622	-0.0623913	0.0300641	0.053899	-0.200616	-0.22334	-0.0797916	-0.157326	-0.28534	-0.274223	-0.0101428	-0.358937	0.530234	-0.0749406	-0.212845	0.0220959	-0.0871661	-0.0421598	0.0485646	-0.251798	0.0222989	-0.0442294	-0.217636	-0.0658217	0.12418	0.010968	-0.0302474	-0.246578	0.418614	-0.291999	-0.305697	-0.293008	0.231354	-0.109988	-0.125552	-0.224468	-0.340324	-4.03146		two_sided
L94	0.252418	0.250096	1.48855	-0.0390937	0.384177	0.0802414	0.563196	0.181293	0.150303	-0.111064	0.322232	0.0315032	0.0606709	0.534618	0.64198	0.0563773	0.368081	-0.297132	0.0157811	0.288981	0.532211	-0.225671	0.603448	0.242115	0.156835	0.0546165	0.434358	0.00431088	0.0169233	0.327428	0.0571045	0.171852	0.628556	-0.13514	0.0134364	0.0114648	0.403014	0.325961	0.127654	0.440531	-0.00595112	0.609666	0.463485	0.404982	-0.13698	-0.0255316	0.204468	0.190172	-0.113654	-0.133221	0.0446007	-0.12257	0.109184	0.277919	0.16101	0.31237	-0.208674	0.621951	1.02212	0.288555	-0.0519209	-0.62196	-1.02696		-7.2166	two_sided
Q211	0.342604	0.190163	0.265094	2.15039	-0.0513098	0.205751	-0.0522114	0.239423	0.00982252	0.0425391	0.666156	0.990365	-0.13506	0.0718709	0.142691	0.213855	0.831998	0.14718	-0.492126	0.230681	0.202342	0.392325	0.155079	0.282231	0.0697065	-0.0652504	0.0728318	0.144398	0.398545	0.223571	0.169396	0.105096	-0.096103	0.00182027	0.170069	0.105747	0.484683	-0.0951559	0.125726	-0.0997681	0.0722928	0.139543	0.185509	-0.000966093	0.140087	0.588034	-0.0589665	-0.00348436	0.302193	0.181665	0.352661	0.204358	-0.0685613	0.328108	-0.0561927	-0.180236	0.129434	0.206447	-0.0386751	0.581673	-0.0416643	-0.38388	-1.06139	-6.62154	-2.40134	two_sided
D432	0.398854	0.197511	0.0359426	0.316687	0.574847	0.904707	0.421313	-0.0273865	0.180839	0.0984287	0.107673	0.0776845	0.187785	0.262764	0.637366	0.334224	0.295736	0.0672066	-0.0152903	0.317013	0.0905216	0.418866	0.234095	0.167171	0.140861	0.110421	0.305719	0.390276	0.140087	0.403687	-0.0216521	0.0532694	0.207936	0.121134	-0.034105	0.166274	-0.0969974	0.489869	0.143062	0.144917	0.157814	0.533255	0.188847	0.122075	0.239085	0.132473	0.537284	0.172898	0.0439354	0.0704548	0.0805144	0.123717	0.438793	0.18392	0.14883	0.0331703	-0.0843258	-0.0927921	0.38192	0.219738	0.383912	-0.0912408	-1.99951	-7.62126	-1.73497	two_sided
Z320	0.213072	0.318758	0.360921	0.183581	0.545843	0.021704	0.691111	0.429205	0.0699194	0.439637	0.226935	0.462106	0.645743	0.292915	0.612942	0.181478	0.468574	0.384514	-0.0904679	0.141815	-0.325157	0.0188922	-0.0365357	0.383432	0.0761063	0.168208	0.186774	0.230025	0.182888	0.170104	0.108867	0.0318093	0.0120275	0.364229	0.315359	-0.0898899	0.277008	0.486654	0.0894479	0.0958976	0.0347245	0.333243	0.0851284	0.0533349	0.0705073	-0.24458	0.152768	0.11496	0.254106	0.0732119	0.0973536	0.129372	0.205253	0.438378	0.143525	0.196419	1.90156	0.503608	0.498773	0.215251	-0.0951242	-0.463743	-4.46468			two_sided
M541	0.864627	2.91763	0.363427	0.171855	0.663483	0.868001	-0.183975	0.159288	-0.102465	0.127945	0.450102	0.458551	0.0506101	0.214323	0.717378	0.0184728	0.286402	-0.24974	-0.0490893	-0.0437803	0.0954539	0.428501	0.0749141	0.213529	-0.0835931	0.0157016	0.464235	0.0629694	0.136246	0.200705	0.102225	-0.0343378	0.774789	0.339152	-0.280528	-0.178355	0.375867	-0.177117	0.00539006	0.167208	-0.180869	-0.0624353	0.185368	0.180851	0.0399899	-0.213783	-0.17933	0.0146553	-0.127896	0.213417	-0.17428	-0.0753156	-0.0349966	0.269837	-0.180963	-0.0402058	-0.256143	-0.319835	-0.202076	-0.0863676	-0.197248	-0.0229296	-0.348689	-3.20489	-2.61369	two_sided
M65	-0.00971325	3.76117	0.588983	0.0185121	0.368246	0.841112	-0.264543	0.301553	-0.196331	-0.193542	-0.0138117	0.369222	-0.138019	-0.0390197	0.469517	0.383639	-0.0459851	-0.202783	-0.289085	-0.109893	-0.289722	0.0524999	-0.205275	-0.0639569	-0.0860067	-0.108205	0.849088	-0.368325	-0.0519824	0.380315	-0.117947	-0.00108916	0.0633408	0.654795	-0.0183066	-0.104925	0.0528879	-0.212668	0.0509859	0.198208	-0.0240293	0.275808	-0.10942	-0.187141	-0.0802629	-0.251821	0.28309	-0.0695099	-0.0874037	-0.134796	0.274587	-0.201336	-0.135467	0.397788	-0.127142	-0.266239	-0.25925	-0.169582	-0.069543	-0.142126	-0.177619	-0.2337	0.711956	-3.0263	-0.872142	two_sided
I871	0.510388	0.66447	3.17884	1.19506	0.163804	0.408255	-0.200888	-0.297161	0.405217	-0.386682	0.329432	0.861184	1.334	0.509889	0.0962974	0.447712	0.607634	-0.119913	-0.28779	-0.162022	0.985363	-0.0414249	-0.132797	-0.305977	-0.16821	0.0290065	0.488898	-0.24343	0.00567826	0.314818	0.224464	-0.194891	-0.34972	0.00397363	-0.316412	-0.214429	-0.195477	-0.0440281	-0.243136	-0.220952	-0.00749851	-0.238988	-0.33976	0.0613846	-0.178357	-0.204812	0.163592	-0.260055	0.0432124	0.552456	-0.0840846	-0.234203	0.273055	0.263025	0.257503	0.11731	-0.532411	-0.297092	0.399695	-0.165565	-0.339935	-0.736558	0.244782		-1.91476	two_sided
I98	-0.0893895	-0.552841	1.87544	0.742873	5.68045	-0.734655	-1.1258	-1.31517	-1.37666	-1.20357	-0.488905	2.07086	-0.0664936	0.207992	0.440717	-0.283999	-0.411682	-1.2454	-1.5393	-0.553328	-0.638446	-1.43549	-0.0637456	-1.4586	0.248686	-1.10282	-0.756589	-0.711874	0.229214	-0.34871	-1.46228	-0.866823	-0.393038	-0.789139	-0.952245	-0.91468	-1.61063	-0.52953	0.225523	-0.554384	1.73718	-0.770882	0.77424	3.89275	-1.59669	-0.91085	0.0426928	-1.73172	-1.30608	3.96978	-1.17376	-1.61006	0.00916033	-0.568474	-1.23412	-1.39223	-1.26047	-1.49809	-1.05668	-1.02874	-1.19245	-1.85307	-1.45568		-3.85623	two_sided
D22	-0.0268701	0.0396859	0.211602	0.0977358	-0.136492	-0.08281	-0.0523932	0.202117	-0.122217	0.0526836	0.251847	-0.00431068	-0.0424919	-0.000568934	0.0275875	0.320461	0.231721	0.104822	1.26708	0.158486	0.240257	-0.0764636	0.129079	-0.0159063	0.131034	0.0882318	-0.059874	0.0216177	-0.0158242	0.114177	0.147912	-0.0702822	0.867559	0.865016	0.77707	-0.0321078	-0.130767	-0.062206	0.17471	0.61122	0.095687	0.167704	0.269586	0.276511	0.730432	-0.043198	0.0321179	0.0677233	0.102641	0.182736	0.098173	0.0228145	0.0158558	0.384825	0.0948094	-0.167968	-0.0963245	0.0140144	-0.00146287	0.10683	-0.0474981	-0.178582	-0.0372425	-5.34355	1.20749	two_sided
Q78	0.177292	0.0819534	0.087361	0.276818	0.256752	0.394641	0.0976294	0.0729256	-0.0351995	-0.0767544	-0.0900707	0.461066	0.643121	0.74364	0.546512	0.173998	0.368673	0.0964445	-0.383676	0.0444907	0.597704	0.066318	0.128415	-0.00505132	-0.179129	0.0289347	0.192731	-0.171133	0.00104281	-0.000275484	0.811506	0.300624	0.0430405	-0.0436036	2.49921	-0.00620853	0.185311	-0.746691	0.0438993	0.0225481	-0.259198	0.0532747	-0.187318	-0.0137216	0.0178379	-0.29392	0.382415	-0.00492047	0.463581	0.341257	-0.010034	0.292072	0.499718	0.125691	0.21083	0.382498	-0.0801122	0.0752913	0.0251916	-0.398625	0.277677	-1.67266	-3.62911		1.54536	two_sided
G253	0.857108	-0.0179702	0.0678195	0.372519	0.628154	0.324186	0.0363077	-0.146167	-0.0210925	-0.012319	0.621202	0.22441	0.546243	0.496507	0.662412	0.561286	0.723487	0.0169662	0.3078	0.214274	0.485638	0.362561	0.0479195	-0.135786	0.187988	0.150861	0.207003	0.0877144	0.419048	0.99131	0.380983	0.081549	0.0247681	0.407858	0.270245	-0.0832518	-0.239758	-0.214886	0.0910046	0.0616037	0.0937603	0.167972	0.152529	0.032004	0.072079	0.339003	0.0766851	0.178552	0.295621	0.0477494	0.162877	0.0811821	0.0503838	0.167824	0.575743	-0.155403	-0.0960395	0.0650525	0.401318	0.168476	0.117776	-0.396509	-2.28743		-1.66066	two_sided
I272	1.83876	4.33062	3.79358	1.47309	0.549214	0.805469	-0.869564	-0.194143	0.39529	-0.831304	0.763023	1.97983	-0.441576	1.32608	-0.269704	0.712616	2.09468	-1.16547	-1.21558	-0.785438	2.45199	-0.856915	-0.713457	-1.04757	-0.604719	-0.73417	0.191884	-1.39881	-0.39576	0.0318702	0.36707	-1.17195	-0.337891	-1.03514	-1.03727	-0.792095	-0.255502	-0.357434	-0.613762	0.362233	-0.75941	-0.104249	-0.807953	-1.02046	-0.778841	-0.0463276	-0.382475	-0.879392	-1.11087	-0.289584	-0.0438764	-0.983768	-0.82687	-0.915659	-0.895619	-0.428768	-0.419745	-0.682702	-0.422102	-0.634543	-1.09517	-1.27097	-1.61349	-8.8563	-3.23381	two_sided
R49	0.36102	0.783731	0.846041	0.836712	0.422138	2.2839	-0.221991	-0.0527346	0.29182	-0.230106	0.203607	0.580339	0.320924	0.634474	0.415196	0.143013	1.21362	-0.276522	-0.295445	0.545771	0.172768	0.0702452	0.214127	-0.124411	0.0447121	-0.16965	0.0133855	-0.214997	0.0365543	-0.0375981	0.844672	-0.247013	0.44056	0.0466145	-0.0358359	-0.277949	0.097456	-0.279534	-0.14419	0.186148	0.273475	0.0895413	0.337817	-0.266553	-0.241019	-0.314155	-0.240247	-0.330919	-0.18251	0.095944	-0.142411	-0.249141	0.751649	0.337828	0.292581	0.0169593	-0.153472	-0.0772234	-0.0415706	-0.23614	-0.273942	-0.348977	-0.248524	-5.30491	-0.512473	two_sided
C170	0.0676533	0.410951	0.235803	0.154732	0.279384	0.589411	0.317607	0.116829	-0.0596914	0.283893	0.252895	0.220768	0.247287	0.278034	0.146961	1.04262	0.469799	-0.0433997	-0.167029	0.364731	0.0257843	0.375559	0.509067	-0.0469838	0.959798	0.54071	0.216595	0.150162	-0.0185667	0.170437	-0.073946	0.147342	0.107195	0.106143	0.0598777	0.0705814	-0.00765867	0.0491177	0.231912	0.0907802	0.350942	0.189442	0.0497332	0.59027	0.0848536	0.280334	0.326557	0.396752	-0.0388176	0.202672	0.300671	-0.129769	0.0344042	0.199544	0.407943	0.169507	0.081738	-0.0379646	0.334872	0.426775	0.0824685	0.196737	-2.94909		-2.25483	two_sided
R195	1.86459	1.51964	1.33571	0.948845	0.741025	0.40896	-0.264246	-0.250077	-0.124654	-0.264844	0.26804	0.693991	0.0495433	0.10061	0.269784	1.02773	1.03753	-0.28775	-0.0603552	0.581168	0.0434342	-0.0967313	-0.146145	0.395543	-0.0380522	-0.10948	1.06023	-0.393386	-0.264072	0.590323	-0.0571743	-0.236393	-0.000839675	-0.173019	-0.132987	-0.186589	0.0365988	-0.0462258	-0.194323	-0.182195	-0.0451099	0.00647531	-0.0653928	-0.134927	-0.134212	-0.256789	-0.135063	-0.26513	-0.10173	0.822787	-0.211089	-0.217411	-0.0810457	-0.151334	0.120131	-0.197224	-0.0731355	-0.174601	-0.200045	-0.162604	-0.293584	-0.221898	-0.390581	-1.52041	-0.688531	two_sided
Z29	1.32615	1.24543	3.16319	0.883706	-0.0692416	1.04258	-0.352887	-0.0578291	-0.286687	-0.313115	-0.0131466	0.916817	0.811551	-0.400903	0.456723	1.0295	0.338966	-0.519082	1.59076	-0.363292	1.62995	-0.110577	-0.322034	-0.420758	-0.0823445	-0.503309	0.783422	-0.615816	-0.535338	0.171083	0.0150452	-0.292053	-0.0574127	-0.419468	-0.461881	-0.434919	-0.0264536	0.0807747	-0.477628	0.379565	0.280673	-0.159517	-0.0330621	-0.420237	-0.15393	-0.480171	0.0215872	0.0246302	-0.388414	-0.133373	-0.367136	-0.482637	0.170487	-0.10012	-0.22795	-0.315312	0.188709	-0.0467527	0.0251921	-0.490919	-0.551367	-0.318035	-0.207028	-4.31412	-1.07764	two_sided
L90	0.878383	0.616355	0.6777	0.257116	0.254545	0.251983	0.0799436	0.0206948	0.060468	0.0373036	0.251332	0.25503	0.140096	0.232129	0.282559	0.155709	0.189859	-0.0437329	0.0924654	0.206874	0.23719	0.198938	0.137138	0.329164	0.0683273	0.202481	0.266382	-0.0904444	0.163833	0.365756	0.20841	0.167854	0.232952	0.359926	-0.0514434	0.0811805	0.275428	0.0166737	0.23915	0.168504	0.0636865	0.0431274	0.0753162	0.118266	0.317055	0.0499434	0.15372	0.126985	0.165284	0.14078	0.0600313	0.171752	0.19617	0.0913914	0.110065	0.156189	-0.00964378	0.149785	0.140437	0.105962	0.199388	0.0522175	-0.13868	-4.27316	-1.03082	two_sided
M501	-0.138617	1.92638	0.27193	0.163151	1.5374	0.874817	-0.0678288	0.0713371	-0.106612	-0.0399417	0.18848	0.582153	0.172887	0.32226	0.797111	0.0379219	0.617696	-0.00824564	-0.276066	0.349292	-0.012506	0.293194	0.149689	0.647737	0.202735	0.188959	0.38812	-0.144615	0.150591	0.647418	0.352705	-0.268424	0.487691	0.194012	-0.175021	-0.0234836	0.38056	-0.357273	0.230756	0.188196	0.102483	-0.194496	0.56013	0.0491155	-0.121426	-0.133262	-0.00925096	0.0555516	-0.117438	0.658291	0.0415287	0.29509	-0.0914391	0.232451	0.336889	-0.288972	-0.213282	-0.287334	-0.0408979	0.0237838	-0.0492373	-0.128373	-1.16926		-3.51204	two_sided
I831	3.68146	3.30392	1.23447	0.926067	-0.378324	0.894575	-0.541507	1.85427	-0.483452	-0.350283	0.370656	0.391621	-0.419389	-0.349851	0.144871	-0.47455	0.528592	-0.534845	-0.0756589	-0.257553	0.803256	-0.545526	-0.40286	0.223556	-0.499431	-0.630933	0.289294	-0.378534	0.41516	-0.0672968	-0.001074	-0.517386	-0.375102	0.106683	0.154254	-0.0769365	-0.167119	-0.457829	-0.186803	-0.226141	-0.140913	0.156513	-0.220332	-0.425512	-0.437253	-0.413883	0.201037	-0.221493	-0.330849	0.273973	-0.526919	-0.288713	-0.409117	-0.048245	-0.277859	-0.585702	-0.0996341	-0.482357	0.0710137	-0.39242	-0.570585	-0.446981	-0.514142		-0.549726	two_sided
M315	-0.198125	0.108955	1.08804	0.0925034	0.0531764	1.50815	-0.112487	-0.238287	0.294939	0.0540215	0.367153	0.0893698	0.343628	0.540668	0.522858	0.366122	0.0904685	0.313412	-0.247856	0.231684	0.125729	0.363691	0.205321	-0.153679	0.0721104	0.182206	0.854025	0.47996	0.00589531	0.873443	-0.0577974	0.0978497	0.0329685	0.321612	-0.141648	0.0288107	0.37742	-0.0429015	-0.00381042	0.165624	0.602314	0.349081	0.281717	-0.0301223	0.523068	0.122403	0.0556621	-0.198316	-0.0197837	0.142585	0.70275	0.0323244	0.201176	-0.0197054	0.192091	-0.132968	0.096259	0.0648676	0.0371512	0.185665	0.165054	-0.244423	-0.962642		-3.42515	two_sided
Z875	0.239365	0.335196	0.297683	0.358934	0.0786482	0.4403	0.326934	0.0409209	0.144951	0.0543572	0.312444	0.553308	0.488674	0.0560098	0.1918	0.500222	0.13246	0.181837	0.277074	0.240074	0.408098	0.0111007	0.353489	0.567538	0.0357583	-0.0827128	0.305835	0.0955937	0.161858	0.267075	0.0154725	-0.0537741	0.0810905	0.145235	0.0665231	0.353716	0.489367	0.26057	0.206632	0.110626	0.466049	0.109074	0.271861	0.101238	-0.0626365	-0.12507	0.0953745	0.0478201	0.332206	0.199724	0.312053	-0.0290579	-0.0168615	-0.0882171	0.277571	0.109898	1.23133	0.208904	0.297508	0.171613	-0.0265781	-0.303723	0.0882907	-10.0878		two_sided
H522	0.12476	1.60635	0.0574231	0.490935	0.152049	-0.034215	0.338693	0.082295	0.0267998	0.00976766	0.19872	0.654094	0.217522	-0.0845044	0.150854	1.1922	0.375879	-0.0253608	0.107063	-0.0515767	-0.194992	0.15786	0.611064	-0.158544	0.0807325	0.0323188	0.212953	0.167295	0.256114	0.25861	0.17768	-0.0552249	0.130109	0.116576	0.0938931	-0.127838	1.12211	0.199106	-0.0474593	-0.0859295	0.0787082	0.516691	-0.120715	0.00924715	0.0499236	-0.0488837	0.0747575	0.187598	0.263979	0.162554	0.035925	0.150012	0.0572231	-0.00650846	0.0786123	0.10168	0.72441	1.02969	0.171858	-0.0793966	-0.0315993	-0.183956	-0.894847	-4.5335	-4.59089	two_sided
M2585	0.0467697	0.223675	0.361793	0.30189	0.172982	0.61801	0.489487	0.219466	0.525765	0.0983332	0.189452	0.235059	0.239743	0.469615	0.553029	0.400932	0.327895	-0.0232903	0.0239161	0.348833	0.220509	0.537265	0.45414	0.484819	0.259209	0.249198	0.216498	0.302737	0.188566	0.292503	-0.0905647	0.239377	-0.000864913	0.348522	-0.0194095	0.137672	0.373607	0.331718	0.364394	0.0343227	0.176518	0.0809176	0.314408	0.201683	0.108976	0.229091	0.0713726	-0.033109	0.233775	0.129755	0.0773633	0.0338873	0.106547	0.41091	0.0202853	0.198691	-0.0233194	0.207321	0.0828861	0.100577	0.12523	-0.0734389	-1.66263		-3.36709	two_sided
C678	0.0273498	0.355497	0.349184	0.0016449	-0.0766229	0.304835	0.136005	0.0712769	0.409846	0.277952	0.177248	0.203198	0.32535	0.401983	0.11863	0.564713	0.662689	0.440523	0.365518	0.283579	-0.0442861	0.282926	0.085745	0.29178	0.550821	0.347737	0.131475	-0.0837138	-0.0723135	0.197212	0.192123	0.271765	0.226503	0.241836	0.332488	0.391979	0.213255	0.257688	0.245103	0.284708	0.0506842	0.0931556	0.551439	0.200936	0.190713	0.213903	0.0699957	0.0181318	0.12768	0.24946	0.0921071	0.144828	0.170682	0.435249	0.196733	0.138602	-0.153781	0.0631751	-0.0771205	0.171092	0.0273192	-0.0672673	-0.433731		-2.99728	two_sided
B369	2.65067	3.51513	0.435025	0.0897338	0.397137	0.436859	-0.178199	0.318597	0.179353	-0.0911926	0.281826	-0.349039	0.251795	0.472373	-0.223421	-0.192432	0.442144	0.550933	-0.303072	0.27522	-0.513626	0.0789527	-0.086567	-0.246811	-0.186282	-0.0579263	-0.0911079	0.0588386	-0.306477	-0.316453	0.626865	-0.110544	-0.126754	0.71513	0.117757	-0.223096	-0.382937	-0.390729	-0.218066	0.242149	-0.111374	0.618619	-0.435711	0.332841	0.00801856	-0.126213	0.0933871	-0.0459254	0.19068	0.184243	-0.0531995	-0.00330267	0.37188	0.365054	-0.0237525	-0.162662	0.0957004	0.172506	0.0346149	0.0636919	-0.528179	-0.134706	-3.72537		-4.77469	two_sided
H31	-0.128422	0.116275	0.180238	0.238039	0.0433948	0.205292	-0.139989	0.051485	-0.0338489	0.043736	0.756259	0.416237	-0.0213705	-0.00983753	0.0476445	2.08334	1.3622	0.0139956	0.475087	0.373144	0.230911	0.14398	-0.104904	0.0772865	0.0704307	0.95994	-0.0072485	-0.0186355	0.209024	-0.0565376	1.2063	0.149505	0.219484	0.280338	0.0520985	-0.219995	-0.0299729	-0.0624546	-0.00995316	-0.0167624	0.0611704	0.124046	0.142122	0.0140447	-0.0569989	0.0505301	0.140393	0.38223	0.132573	0.260728	-0.0842529	0.0697525	0.00771325	0.0136368	-0.0154422	-0.00520606	0.357916	0.309924	0.152188	0.0113324	0.110894	-0.279388	-0.313744	-8.01553	-4.06433	two_sided
M1907	0.567153	2.1858	0.620914	0.0375497	0.279458	0.606969	-0.0816397	0.644061	0.113938	0.190282	0.0516675	0.325713	-0.00894581	-0.0313697	0.0802892	0.0931101	-0.124388	-0.0681162	-0.00209565	0.0290078	-0.155625	-0.0695999	0.00836949	0.183667	0.103636	0.108779	0.0977113	-0.169837	0.14441	0.251599	0.0515095	0.162007	0.813303	0.589781	0.106484	0.0178236	0.0516304	-0.150305	-0.0659361	0.152082	0.238855	0.0851299	0.0891421	0.0531934	0.164218	-0.169963	0.0457625	0.249841	0.329403	-0.0509082	0.109783	0.205129	0.21546	0.521436	0.00108844	0.100312	-0.168277	0.0437344	-0.233945	-0.0136503	0.0609425	0.405309	0.213137	-10.0429	-1.26821	two_sided
N719	0.4406	0.684962	0.415451	0.150101	0.365996	0.840215	0.345045	0.289749	0.335434	0.334371	0.214039	0.164246	0.0440637	0.237381	0.762571	0.207525	0.19197	0.283492	-0.26734	1.01026	-0.0403479	0.0902112	0.418768	0.00475236	0.518268	-0.0264631	0.412394	-0.0352098	0.00553436	0.201673	0.302611	0.249411	0.336233	0.0332888	-0.19476	-0.00502359	0.122399	-0.00180221	0.0708215	0.160421	0.45331	-0.0871641	0.114639	0.305891	0.28655	-0.0124292	0.179903	0.182223	0.221161	0.181882	0.33714	0.0690491	0.13892	0.180839	0.517576	0.208593	0.190091	0.0118754	0.525783	-0.0532959	0.413927	0.37079	-3.34004			two_sided
M15	0.586036	1.21548	0.342563	0.244688	0.102742	0.583931	-0.169468	0.417411	-0.162314	0.360949	0.487783	0.41962	0.105262	0.395429	0.170538	-0.197474	0.222959	0.399176	-0.281787	0.00304426	0.104558	0.258376	-0.190388	0.251757	0.0012457	0.0500161	0.274362	-0.0020527	-0.000943623	0.0817434	0.0637418	0.217271	0.595462	0.326946	0.242822	-0.00428496	-0.137853	0.371871	0.312276	0.161743	0.342245	0.321819	0.255955	0.227971	-0.0898577	-0.0710626	0.206597	0.217161	0.0513966	-0.0270207	0.160227	0.212699	0.0827626	0.420238	0.231565	-0.0731696	-0.178825	0.120093	0.0244495	0.283345	0.0341786	0.826232	0.21534		-3.75602	two_sided
Z835	1.32247	0.105249	0.32965	0.521667	0.376597	0.135993	-0.0778108	-0.0516087	0.523507	-0.10641	0.242963	1.77947	-0.206022	-0.0808351	0.150708	0.522901	0.476537	-0.0862365	0.540128	-0.0321848	0.0273285	-0.0763522	0.421783	-0.0218957	0.108595	-0.186464	0.740981	-0.310915	-0.00115857	0.586513	1.2068	-0.192082	-0.0437979	0.160751	-0.0805394	-0.146649	0.591098	-0.023939	-0.0261941	0.130078	0.0115428	0.126595	-0.0813584	-0.103921	-0.205649	-0.0769278	0.0301164	0.0468265	-0.0628986	0.21535	0.0252498	0.0795995	-0.00276144	-0.0522007	-0.0280091	-0.156864	0.609978	0.613653	-0.0630835	-0.0637328	-0.0528157	-0.0709676	-0.272705	-3.26868	-2.23809	two_sided
I48	2.96829	5.36412	2.40583	1.30206	0.268235	-0.736404	-1.09589	3.19384	-1.63976	-2.17006	-0.992685	3.82656	-1.13014	-0.00288942	-0.125446	-0.064429	0.526035	-1.97	-2.37376	-1.83445	2.11079	-1.66652	0.78448	-1.64189	-1.36841	-1.93838	0.0887394	-2.10929	-1.33945	-0.812859	-0.304799	-0.901212	-1.24383	-1.91969	0.693988	-2.01146	0.770935	-0.261503	-0.855902	-1.02183	-0.913623	-0.778656	-1.32978	-1.64198	-1.26367	-0.349957	-0.158029	-1.50318	-0.58057	-0.166678	0.0821885	-1.0868	-1.89982	-0.355758	-1.53838	-0.765684	0.880108	-0.708429	-1.23044	-1.01577	-1.53072	-2.16033	-1.8755	-7.22497	1.11497	two_sided
Z514	0.956865	1.83586	2.61061	0.377239	0.428765	0.864587	0.31236	-0.176336	0.0696289	-0.291497	-0.164326	0.336161	0.580078	0.0384762	0.585314	0.086771	0.0313752	-0.479081	-0.468665	0.0966785	0.833919	-0.304433	0.373406	-0.28045	-0.0502326	-0.272462	1.25253	-0.401828	-0.18425	0.650628	0.442322	-0.254018	-0.219844	-0.234858	-0.44686	-0.417193	-0.237211	0.275922	-0.227496	0.254636	0.0228774	0.547663	0.5222	0.0345375	-0.0424894	-0.43062	0.207226	-0.305985	-0.16531	0.136617	-0.249707	-0.420735	0.337551	-0.0830498	0.0992244	-0.313017	-0.013392	-0.195227	0.636498	0.141233	-0.133896	-0.600362	-0.366247	-6.36608	-1.6929	two_sided
U83	1.46899	1.07055	2.25022	0.489449	0.0934867	1.42075	-0.331409	-0.0234412	-0.0760499	-0.127089	0.470182	0.219283	0.379142	-0.0216349	0.283685	1.32688	0.571861	-0.235887	1.15757	-0.00254768	1.11112	-0.242095	0.74182	-0.222967	-0.0953751	-0.134614	0.311136	-0.419082	0.0319221	-0.0444348	0.346163	-0.26075	0.0825373	-0.263333	-0.46003	-0.0385203	-0.202462	0.0531888	0.212947	-0.0131723	-0.226837	0.0912223	-0.101678	-0.0790341	-0.256644	-0.352701	0.301181	-0.141777	-0.109907	-0.0729936	-0.250792	-0.247284	-0.156767	0.04972	-0.0678848	-0.280866	-0.264166	-0.066945	-0.100758	-0.200095	-0.351888	-0.180344	-0.160206	-9.99017	-0.735691	two_sided
M5416	0.310169	3.21263	0.359229	-0.0123565	0.56219	0.813107	-0.361021	0.305382	-0.111904	-0.0586143	0.346431	0.430731	0.0226383	0.217653	0.870171	-0.0683897	0.220583	-0.118511	0.0247983	-0.145969	-0.149368	0.307685	0.111517	0.355802	0.10184	-0.198194	0.306642	-0.0291539	0.00656668	0.377967	0.182069	-0.0470989	0.529793	0.447377	-0.0664575	0.0567806	0.317129	-0.16386	0.0348233	-0.137984	-0.184321	-0.136283	0.101935	0.368323	0.203375	-0.0236928	-0.110926	0.058691	-0.192611	0.23238	-0.114567	-0.161066	-0.17462	0.286466	-0.0711749	-0.111421	-0.223627	0.0383333	-0.159696	0.172688	-0.0734342	0.103615	-0.411351	-3.91493	-3.45305	two_sided
M2545	0.529537	0.701506	0.958279	0.391737	0.339464	2.25946	-0.00885311	0.431214	0.340754	0.0240964	0.0337526	-0.0436321	0.0413985	0.0192847	0.531026	-0.0923471	0.262142	-0.206644	-0.420388	0.0216661	-0.114242	0.370215	0.531218	0.504937	0.14441	-0.0512087	0.158299	0.178082	0.200347	0.554256	0.23446	0.0579273	0.24021	0.0794172	-0.0304927	0.0495264	-0.0972928	0.152639	-0.0267577	0.65875	0.102705	-0.109434	-0.110063	-0.0649845	0.0883534	0.0451822	0.470366	0.141267	0.260753	0.108379	0.100454	0.15641	-0.0784433	0.251472	0.0836794	0.0684767	-0.247636	0.177272	0.697029	0.479317	0.127233	0.0599405	-2.68124		-5.34042	two_sided
J129	0.271397	1.10166	3.14771	1.21401	0.953592	1.97815	-0.106746	0.0893739	0.629087	-0.430821	-0.0854797	0.669203	0.154106	0.388426	0.23148	0.376869	-0.029242	-0.298324	-2.07422	-0.317635	-0.716716	-0.397541	0.037906	-1.02987	0.503354	-0.64517	-0.276953	-0.978118	-0.0434277	0.0579645	-0.674027	-0.0441284	-0.978019	0.750723	0.0630123	0.258517	0.521784	0.628258	-0.209907	-0.29868	0.509083	0.757763	0.203204	-0.742088	0.405297	-0.496882	0.290937	-0.12944	-0.280773	0.0688337	0.586407	0.477554	1.87084	0.576211	-0.400365	1.09408	0.0807446	-0.918278	-0.245785	0.484488	-0.112212	-2.31822	-6.61144		-4.73279	two_sided
M600	0.964552	0.835957	0.462403	-0.0401687	0.290913	1.47232	0.762338	0.728859	0.901668	-0.23057	0.0859831	-0.0984847	-0.0146072	-0.104372	0.47732	-0.00744863	0.238856	0.0641605	-0.6641	0.479342	1.27468	0.27164	-0.219808	0.495235	-0.0659143	0.0169247	0.422249	-0.089308	0.102525	0.021268	0.799512	-0.0663909	0.552056	-0.0227012	-0.332912	-0.0276587	-0.334433	0.962006	0.156671	0.311834	-0.0961728	0.342758	0.149725	0.279552	0.00426607	-0.211523	0.378627	-0.0695323	0.0741708	0.407939	0.329303	-0.134227	0.469578	0.0649656	0.429928	-0.0154455	-0.230954	-0.247829	0.201023	-0.0148237	0.0793261	0.0906765	-4.90443		-5.96889	two_sided
I652	-0.0639872	0.275747	2.0474	2.63334	0.275197	1.57063	-0.463461	-0.814464	-0.532528	-0.956833	0.718237	1.59	1.60102	1.31589	0.288987	3.25337	1.77379	-0.69488	-0.474138	0.0351389	2.25124	-0.540373	-0.822	0.341423	-0.138866	-0.755038	-0.37084	-1.04841	-0.160035	-0.496157	-0.448983	-0.899465	-0.332586	-0.607445	-0.0799885	-0.86931	1.59409	-0.0794165	-0.822784	-0.651901	-0.581614	-0.673114	0.300155	-0.658078	-0.902114	-0.983959	-0.542798	-0.555558	-0.655836	-0.519943	-0.0913504	-0.783059	0.207488	0.119137	-0.410624	0.0929891	0.0991558	-0.173658	-0.782969	-0.893953	0.26438	-0.699848	-1.25028	-8.43478	-2.94277	two_sided
M7980	0.281925	2.16543	1.90135	0.148265	0.452358	0.828617	0.138355	0.532069	-0.159475	-0.155899	0.0194638	0.541574	-3.17448e-05	0.0281734	0.744748	-0.282855	0.213108	-0.129506	-0.106642	0.0151939	-0.0103135	0.0239123	-0.026448	-0.0834383	0.479052	-0.0277715	0.543295	0.0250335	0.249729	0.171521	-0.0462397	0.137987	0.00307396	-0.226018	-0.119333	0.179518	-0.193166	0.119149	0.248321	0.3558	-0.160308	0.2024	0.134759	0.649001	-0.0801596	-0.110653	0.160461	-0.12625	0.0157867	-0.0292887	0.149905	0.21027	0.152169	0.398048	0.0165324	-0.185745	-0.122961	0.0632722	0.0862431	0.159337	-0.14919	0.049344	-0.89056		-1.9172	two_sided
L40	1.58426	1.91974	1.03884	0.315294	-0.238443	4.1198	0.0170366	-0.121094	-0.37221	-0.555004	-0.307829	-0.179836	-0.234252	1.25447	0.434284	-0.114242	0.0543153	-0.464793	-0.105417	-0.220408	0.307616	-0.281858	-0.156058	-0.481278	0.453621	-0.473166	-0.310586	0.206658	-0.340619	-0.295658	-0.0919119	-0.276856	0.00112069	-0.40187	-0.659625	-0.380978	-0.455941	0.203993	-0.571234	1.2235	-0.118287	-0.300027	0.706872	0.0152843	-0.343577	-0.51499	0.581042	-0.340009	-0.48822	0.160106	-0.18507	-0.444925	0.606815	-0.267411	-0.198115	-0.263954	-0.0966873	-0.441093	0.362775	-0.229039	-0.480829	-0.530755	-0.308148	-3.30885	-1.66536	two_sided
C499	0.358821	0.457227	0.592863	0.255994	0.321677	0.228225	0.255098	0.338928	0.120742	0.152303	0.32803	0.304398	0.0953736	0.531967	0.290667	0.286999	0.188993	0.157945	0.0272658	0.17711	0.332541	0.0713182	0.208924	0.387383	0.107227	0.167218	0.349065	0.331768	0.335976	0.328136	0.339135	0.157333	-0.0130782	0.15945	0.190204	0.134448	0.062635	0.255614	0.0849603	0.166005	0.0595487	0.0315661	0.255764	0.146573	0.040385	0.223357	0.19232	0.229608	0.184611	0.311042	0.197843	0.0403093	0.202021	0.170005	0.338909	0.218128	-0.270377	0.11299	0.390661	0.33287	0.0998085	-0.183003	-0.499588		-3.54712	two_sided
H73	-0.0155151	0.162027	0.713919	0.0477569	-0.0459528	0.510094	0.138647	0.132564	0.0784536	-0.0467478	0.263578	0.241665	0.506045	0.192377	0.164276	0.212482	0.395674	0.0209349	0.0691845	0.691294	-0.016192	0.428229	0.143678	0.365892	0.12204	0.0779317	0.221801	0.125076	0.158501	0.179179	0.309733	0.0971193	0.217977	0.0866693	0.376411	0.0716076	0.138659	0.0359912	0.209997	0.0841738	0.235763	0.309588	0.16541	0.256844	0.1384	0.0991186	0.305875	0.270068	0.140812	0.219635	0.0555952	0.00686978	0.431484	0.152457	0.627055	0.186708	-0.0464587	-0.000217194	0.0933263	0.322401	0.210034	-0.242524	-0.0604676		-1.65137	two_sided
M11	0.919952	1.95873	0.971859	0.0576807	0.377878	0.718225	-0.198794	0.389724	-0.173551	0.0154197	0.0760772	0.360475	0.0268328	0.652083	0.45342	-0.0688885	0.123193	0.367322	-0.238853	0.0332442	0.168315	-0.0554002	0.0892262	0.0835509	-0.0479895	-0.209952	0.403909	-0.36603	-0.0501417	0.404491	-0.0198896	0.361377	0.138793	0.246891	0.0473086	0.0999925	0.221701	-0.334618	-0.0231598	-0.139733	0.454403	0.0645787	-0.232483	0.167894	0.146654	-0.0230139	0.069999	0.212539	-0.0372669	-0.0344735	0.907679	0.0922089	-0.0156292	1.10694	-0.0597415	-0.139625	0.0355302	0.112825	-0.00832631	0.308733	0.137856	0.483311	-1.21273	-8.52736	-3.4153	two_sided
I44	2.82743	4.00897	2.42647	3.66553	0.146822	0.33871	-0.957234	-0.725574	-0.65317	-1.60608	0.998349	3.2901	-0.432448	-0.35804	-0.399957	2.6201	0.746598	-0.795725	-1.52898	-1.14011	2.06608	-1.37597	0.57326	-1.30713	-1.41924	-1.18814	0.295515	-1.55567	-1.16502	0.23873	-1.18672	-1.56223	-1.34163	-1.5482	-0.689215	-1.38378	1.12069	0.368036	-1.23713	-1.36823	-1.27356	-1.42007	-1.44995	-0.734106	-1.21604	-1.02665	-0.00963176	-0.798981	-0.573991	-1.08945	-0.294935	-0.756405	-0.988127	0.085065	-1.05495	-0.584899	0.926761	-0.198451	-1.16493	-1.05191	-1.12616	-1.81527	-1.39025	-6.47178	0.439674	two_sided
R440	0.611402	-0.0319543	1.53058	-0.129319	0.386703	0.285465	-0.343201	-0.405941	-0.115072	0.34913	0.681486	0.0997929	0.335104	0.413319	0.777584	-0.0675533	0.698094	-0.327383	0.452731	-0.150084	-0.0441802	0.444512	2.11112	-0.174417	0.500471	-0.00838318	0.52885	0.0939946	-0.214981	0.248925	0.333172	0.0880097	0.653009	0.853969	-0.41712	-0.199815	0.080323	-0.272948	0.08287	0.294968	-0.145959	-0.266892	0.443279	-0.228335	-0.294391	0.0118847	-0.243607	-0.16518	0.0512052	0.0210862	-0.240901	-0.225626	0.66049	0.806973	0.162994	-0.107456	-0.119158	-0.185899	-0.0613713	-0.507851	-0.306127	0.388637	-0.172872		-1.83725	two_sided
D487	-0.377517	0.0329094	1.04901	0.325369	0.121971	0.173889	0.0404757	0.117866	0.17552	0.397627	-0.0887735	0.756673	0.57709	0.406694	0.240784	0.0910056	0.205969	0.408426	-0.0937419	0.218749	0.15064	0.128156	0.370967	0.123336	0.852379	0.37153	0.508185	0.00865569	0.0777624	0.183487	0.314307	0.390255	0.132296	0.305793	0.176516	0.307698	0.465208	-0.245795	0.245691	0.377579	0.159869	0.606248	0.333207	0.364108	0.770201	0.182356	-0.219168	0.179516	0.258677	0.0646374	-0.0677904	0.0375844	0.144219	0.41614	0.133355	0.167603	0.358202	0.0593047	0.345171	0.311974	0.0752036	-0.853966	-3.12227		-6.0208	two_sided
K299	0.404734	0.671705	1.11617	0.544965	0.809318	1.24726	-0.161395	-0.0415993	0.176802	-0.134743	0.065259	0.346036	0.147578	-0.00430916	0.0642115	0.963547	0.16679	-0.0916725	-0.0843446	0.515672	-0.0133194	-0.0101091	-0.0933202	0.138607	0.319863	0.333984	0.19791	0.0886749	-0.0267932	0.19624	0.162238	-0.147643	0.183176	0.38883	0.352286	0.0570682	0.480062	0.455669	0.0619741	0.0967801	-0.00144241	0.041037	0.16503	0.141978	0.0293639	-0.0358598	-0.0257169	0.214642	0.0205287	0.180725	-0.116295	-0.082946	-0.0933273	0.287945	0.137343	-0.112408	-0.232572	0.584686	0.0156296	0.0216229	0.0171737	0.138455	-0.108962	-12.4899	-2.06808	two_sided
D352	1.76517	0.850215	0.0296206	-0.103326	0.0116371	0.0224924	0.245714	0.204092	0.709998	0.0820282	0.158995	0.00468539	0.0982199	0.297236	0.148797	0.34742	0.316508	-0.232395	-0.127185	0.466634	0.0102835	-0.0353622	-0.221862	-0.0702632	0.29768	-0.0699104	1.1596	-0.140244	-0.182956	0.640953	-0.0333964	-0.111391	-0.237281	-0.0627254	0.212131	0.00773165	-0.106361	0.895767	0.666898	-0.133847	-0.168526	0.0399771	-0.144449	-0.234667	0.169684	-0.146415	0.205427	0.0756486	0.128824	2.24307	0.326633	-0.145831	0.0609705	-0.0268977	0.558834	-0.00931768	-0.222114	-0.315648	-0.120294	-0.209919	-0.131052	-0.414823	-0.411446		-1.27153	two_sided
Q24	0.0743016	-0.153975	0.817941	1.17354	0.157874	0.295679	0.00288227	-0.126697	-0.110577	-0.0585231	1.17238	0.707609	0.506961	0.61101	0.141422	-0.00500183	1.15002	0.362783	0.0894432	0.164299	0.711521	0.192185	-0.0382444	-0.174275	-0.0359113	0.157929	0.0836294	0.0411793	0.219899	-0.0372371	0.21854	-0.076112	0.00713364	0.0965516	-0.0668017	0.367896	0.242518	-0.0157885	-0.0168184	0.217159	1.0569	0.255689	0.137764	0.157996	0.266288	0.414245	-0.0327609	0.0370157	0.0735495	0.049012	0.476556	0.032703	0.201829	-0.120635	0.228698	0.0992914	-0.340708	0.0744827	0.23721	-0.249194	0.15314	-0.502828	-1.7294		-1.61478	two_sided
H902	0.131876	0.171847	0.691751	0.156099	0.317715	0.253397	0.196738	-0.048462	0.14838	0.148158	0.353358	0.626677	0.177612	0.348001	0.233992	0.267211	0.213157	0.192302	-0.0723623	0.258099	0.0226515	0.137088	0.122648	0.0833092	0.26777	0.374541	0.308377	0.233395	0.421529	0.371684	0.0187329	0.320203	0.172663	0.063686	0.0717136	0.178178	0.282447	0.154194	0.393693	0.146383	0.0552975	0.681323	0.0867797	0.152636	0.229802	0.191474	0.239664	0.550442	0.066527	0.0985072	0.255596	0.222613	0.331432	0.0582146	0.0574987	0.410405	0.0353523	0.186125	0.0831886	0.260287	0.18258	-0.0957982	-0.779282		-4.35496	two_sided
N818	2.27314	0.0345717	0.134632	0.264466	0.251892	0.168154	-0.153956	-0.0105076	0.469265	0.59464	0.184654	0.337199	0.0555124	0.194483	-0.129266	0.0925737	-0.0261629	0.155468	0.602927	1.28794	0.0379531	0.106177	-0.0932076	0.717041	0.109611	0.431655	0.119712	-0.00162786	0.116795	0.0511922	0.0366757	0.213145	0.198041	0.207811	0.279874	0.0112331	0.296169	0.151067	0.396905	0.021106	0.300808	0.504795	0.0880825	-0.0359712	0.24064	0.0305439	0.130075	0.238738	0.012797	0.74296	0.141922	-0.0505154	0.0591836	0.0710091	0.153432	-0.023792	0.00667786	0.236912	-0.0388371	0.0659019	0.0300326	-0.414603	-1.81489			two_sided
N28	-0.0959626	2.00383	5.33892	0.978185	-0.218046	0.870927	-0.211716	-0.5495	-0.680622	-0.600685	-0.28489	0.446362	-0.128641	0.827295	-0.41207	-0.515085	0.35617	-0.538564	-1.04129	0.303823	2.82403	-0.665944	-0.305127	-0.621788	-0.426434	-0.664558	0.236357	-0.949903	-0.429478	-0.21532	-0.125474	-0.727606	-0.527827	-0.407486	-0.667656	-0.0195654	-0.540378	-0.194664	-0.56384	-0.665929	-0.289294	-0.163907	-0.361482	-0.501448	-0.420309	-0.663356	0.347355	-0.75633	-0.67014	-0.324302	-0.616711	-0.50445	-0.545051	0.410265	-0.0148586	-0.724446	0.31286	-0.552082	-0.631356	-0.521975	-0.755725	-0.528145	-1.05883	-2.95662	0.504088	two_sided
F419	2.14565	0.806688	1.3069	-0.245153	0.618019	2.02197	-0.604785	0.112359	-0.776439	-0.96788	0.282656	-0.214181	2.26621	1.29596	0.644605	-0.652727	2.16355	-0.91807	0.977894	0.195742	0.0748221	0.728081	1.85208	0.0893568	-0.142158	-0.962812	-0.400318	-0.950427	-0.866518	-0.573155	0.95867	-0.675902	-0.278437	-0.39819	-0.827421	-0.838932	0.852354	-0.709089	-0.206222	-0.484318	-0.853014	-0.951682	0.635273	-0.304369	-0.0241849	-0.97302	0.0246677	-0.584483	-0.411423	0.195128	0.141676	-0.523362	-0.0455111	0.693152	0.377993	-0.396967	0.237599	-0.138727	-0.873535	-0.550924	-0.980338	0.498473	-0.742503	-6.14518	-0.611076	two_sided
M5499	1.61884	3.6791	1.97062	0.56245	0.606911	1.94703	-0.604905	0.111723	0.415722	-0.443626	0.458862	0.667831	0.349839	0.3386	0.65889	0.208614	0.819412	-0.389461	0.574831	0.00300691	0.0932423	0.318509	0.482031	-0.135163	-0.445854	-0.430948	0.909779	-0.68634	-0.228259	-0.0509331	-0.0329605	-0.292249	0.1113	-0.390895	-0.640758	-0.177329	0.224372	-0.688188	-0.41448	0.423229	-0.296059	-0.437592	-0.138789	-0.573546	-0.141777	-0.678944	0.128803	-0.630775	-0.303699	-0.222436	-0.241269	-0.287895	-0.191349	0.107073	-0.320097	-0.339693	-0.306417	-0.153478	-0.552548	-0.462786	-0.680399	-0.0409134	-1.14232	-6.8327	-3.15843	two_sided
F050	0.932427	0.382991	1.69086	0.587148	0.390762	0.337823	-0.535418	-0.244252	-0.0459185	-0.427008	0.502498	0.998047	-0.181594	0.7657	0.326676	1.50644	1.65809	-0.494421	-0.212846	0.0081267	1.74371	-0.154391	0.71932	-0.259388	0.0634871	-0.349118	0.469044	-0.504101	0.153246	0.0163008	0.252455	-0.37437	0.119345	0.840499	-0.0855649	-0.429362	-0.339881	-0.435675	-0.193138	0.112847	-0.357162	0.031564	0.205365	-0.172106	-0.407535	-0.148894	0.324646	-0.426819	-0.353432	-0.00527697	0.0177695	-0.371464	0.370937	0.959284	0.169867	-0.289029	0.0120501	-0.134558	0.0221425	-0.00640436	-0.436379	-0.622987	-0.184171	-11.3611	-1.00606	two_sided
K858	0.383076	0.682853	0.855598	0.231973	-0.000629728	0.924914	0.0832998	-0.0073873	0.552322	0.0536727	0.220752	0.0282274	0.110372	0.664073	0.0992566	0.170029	0.420155	0.19566	0.127326	1.14287	-1.15818	-0.0169308	0.571274	0.118586	0.361301	0.0655683	-0.0576315	-0.211055	0.206073	0.180279	0.0343053	-0.000434611	0.305671	0.293866	0.243463	0.315077	0.317112	0.377758	0.184033	0.29149	0.730332	0.644587	0.0580883	0.0322095	0.194014	-0.309043	-0.0652106	0.783963	0.505946	0.210968	0.312498	0.204486	0.307992	0.11654	0.541964	-0.0679803	-0.175994	-0.0337522	0.121287	-0.290064	0.193518	0.140459	-3.71178		-5.25394	two_sided
Z934	0.0934078	0.268255	0.706974	0.289643	0.0883949	1.4536	-0.00361625	-0.119279	0.12232	0.0181081	0.0752398	0.564505	-0.126558	0.408158	0.690227	0.577103	0.671705	-0.180122	-0.0851481	0.166448	1.46678	0.04738	0.542615	0.316305	-0.220644	-0.111618	0.634382	-0.349475	0.259566	0.886768	0.679567	-0.441248	0.294637	-0.0515822	-0.256141	-0.189224	0.126688	-0.0734722	0.303503	0.715502	-0.142299	0.227012	-0.00797083	-0.156988	-0.080922	-0.082717	0.346993	0.0773345	0.0744924	0.228623	-0.216578	-0.166566	0.328559	-0.366398	-0.0653938	-0.462122	-0.395077	-0.0237272	0.673972	0.155037	0.0282062	-0.195491	-1.19311		-0.234601	two_sided
I426	2.61616	1.43277	0.257318	0.534958	2.78793	0.643849	-0.477111	-0.198782	0.115759	-0.280483	-0.00521886	0.766576	0.492245	1.24357	0.625678	-0.838477	1.16344	-1.03671	-0.765554	-0.416742	-0.303206	-1.11951	1.3415	-0.885183	0.415528	0.00384191	-0.414616	-0.853139	0.629502	0.495872	0.0729022	-0.322319	1.5638	-0.768227	-0.709012	-0.166325	-0.108663	-0.893128	-0.562736	1.00093	0.132061	-0.465833	1.50002	0.226816	-0.583751	-0.644619	0.0807675	-0.199373	-0.0123487	2.41909	0.335246	-0.765187	-0.592063	0.449693	-0.238777	-0.549826	-0.774252	-0.197567	-0.432843	-0.0394452	-0.718578	-1.20179				two_sided
R400	2.3372	1.70564	1.75433	0.715215	0.86841	0.892505	-0.450354	-0.445145	-0.292066	-0.28679	0.580534	0.87303	0.0140483	0.0875488	0.227534	1.22179	1.65299	-0.381053	-0.361392	0.187238	0.83171	-0.226872	0.218731	-0.357892	-0.298367	-0.329114	0.863789	-0.703414	0.049008	0.314943	0.104101	-0.507287	-0.184835	0.52709	-0.24488	-0.330338	0.0576358	-0.536675	-0.00597695	-0.0918774	-0.293961	-0.361882	-0.284494	-0.0317494	-0.142488	-0.389412	-0.0179048	-0.152468	-0.189528	-0.0483433	-0.197378	-0.080398	0.405358	0.155085	0.12853	0.108695	-0.24852	-0.329135	-0.206315	-0.315668	-0.607587	-0.409473	0.267599	-9.91623	-1.85435	two_sided
K259	0.938714	3.23223	2.62383	0.940201	0.815302	1.89803	-0.180529	-0.409176	0.378145	-0.812977	-0.351305	1.04332	-0.0267704	-0.165233	-0.190537	1.13997	0.925087	-0.771051	-0.87842	-0.0786171	0.112465	0.191984	-0.0299796	-0.505328	0.522983	-0.793548	1.98247	-0.887421	-0.527727	0.494925	0.548935	-0.735414	-0.408251	-0.556309	0.216421	-0.636811	0.302142	0.497555	-0.517886	-0.0269889	-0.336611	0.00959813	-0.00157131	-0.259026	-0.811788	-0.815672	-0.090065	-0.61224	-0.67085	0.381917	-0.615453	-0.736554	0.115407	0.0930198	-0.336558	-0.790747	-0.122943	-0.36947	-0.686814	-0.568135	-0.725469	-0.445948	-1.05222	-5.52885	0.247284	two_sided
E73	-0.0284226	-0.0464353	0.419319	0.707351	-0.0819073	0.141398	0.0644496	0.0541981	0.787235	-0.121917	0.185584	0.506254	0.153082	0.00250964	0.103649	0.899373	0.67516	0.0781867	-0.0884271	0.435861	0.0350997	0.136973	0.263198	0.224415	0.0453334	0.149084	0.0194608	0.0183553	0.30331	0.231817	0.189954	-0.00234883	0.0109826	-0.00632499	-0.0348465	0.524464	0.588876	0.240278	0.00282079	0.593165	0.103158	0.170433	-0.0591689	0.241092	0.288737	-0.0326882	0.387778	-0.0570825	0.0356964	0.163808	0.566803	0.118668	0.0462961	0.707312	0.667469	-0.0324124	-0.245504	0.417521	0.129762	0.188253	0.0963967	-0.172915	-0.27601	-11.2449	-3.28751	two_sided
G589	0.909311	1.01431	1.05458	0.370722	0.0554035	2.27531	-0.11917	0.26207	0.0726032	0.0565901	0.264287	0.722147	-0.0555437	0.192739	0.112656	0.302422	0.237693	0.228732	-0.107472	0.190229	0.243458	0.145865	0.534529	-0.0933881	0.0665739	0.053392	0.163228	-0.133711	0.269312	0.00521081	-0.0728529	-0.0555886	0.0411556	0.209964	0.0386547	0.112816	0.492563	0.253722	-0.0364463	-0.00750503	-0.0253992	0.254533	-0.0332236	0.381997	0.119269	-0.0327363	0.142984	-0.0256587	0.214841	0.0076813	0.111996	-0.103297	0.0584159	0.327564	0.423054	-0.0119996	0.230081	-0.0022955	0.0759964	0.0864259	-0.0394937	-0.28255	-1.89701		-3.98576	two_sided
Z981	0.984837	3.18257	1.68507	0.316852	0.518338	1.61821	-0.192086	0.0632083	-0.016783	-0.325361	0.00394835	0.394152	-0.405593	0.238949	0.724737	-0.191715	0.124139	-0.292913	-0.139822	-0.0927596	0.107246	0.0405357	0.583216	-0.0830574	-0.124016	0.430634	0.517565	-0.261355	0.0232028	0.56481	0.157045	-0.17196	-0.242513	0.340721	-0.416593	-0.177066	0.22879	-0.299464	0.231934	-0.170695	0.21949	-0.244527	-0.384397	-0.167827	-0.291853	-0.446158	0.38175	-0.209942	0.0972497	0.391112	-0.0262214	-0.295613	-0.102931	0.107487	-0.179833	-0.36162	-0.103629	-0.221456	0.198112	-0.104122	-0.253425	-0.578309	-0.337931	-7.9758	-1.25851	two_sided
G454	-0.00895722	0.0894211	0.23598	0.159311	0.137202	0.19258	-0.0132213	-0.0348413	0.257439	0.0872057	0.213793	0.191839	0.288745	0.252483	0.61936	0.274548	0.169008	0.134	-0.186305	0.358257	0.310255	0.152678	0.0665907	0.37675	0.21561	0.258405	0.647147	0.0457254	0.151891	0.554675	0.0841276	0.150233	0.147571	0.515967	0.149815	0.309304	0.186742	-0.0281713	0.0963504	0.201619	0.0973016	0.137251	0.375341	0.147607	0.24329	0.0503133	0.149058	0.15532	0.343621	0.0835452	0.341573	0.237532	0.2559	0.422283	0.103234	-0.0224202	-0.0860236	0.0799899	0.263618	0.304777	0.00846926	-0.274085	-0.749671		-0.181952	two_sided
M53	0.59007	2.31031	0.73925	0.017279	0.042419	1.01494	-0.100139	0.29799	-0.0927723	0.108775	0.0256605	0.049308	0.167718	0.494049	0.121037	-0.00215194	-0.129748	0.166069	-0.164252	0.248866	-0.0798414	0.175493	0.278893	0.354456	0.0226464	0.0853731	0.385651	0.0194621	0.057427	0.888759	-0.0257108	-0.150098	-0.0518283	0.21106	-0.141155	0.144004	0.185254	0.0376518	0.124633	0.133529	-0.00801109	-0.118463	-0.0890239	-0.130547	0.639756	0.14327	-0.00066694	0.0955225	0.326127	-0.176229	-0.0869871	0.260857	0.0199495	0.225326	0.304487	0.0190822	-0.16257	0.0297704	-0.0856492	0.107649	0.0765403	-0.0428304	-0.733918		-0.334458	two_sided
C784	0.185146	0.678254	0.334302	0.0869779	0.147583	0.448852	0.120865	0.13251	0.084917	0.0639443	0.128208	0.141223	0.329227	0.461607	0.211082	0.235874	0.351393	0.139195	-0.196773	0.245576	-0.18473	0.176269	0.15176	0.269418	0.164767	0.612244	0.467242	-0.0610828	0.0160744	0.338864	0.140849	0.278755	0.199928	0.21401	0.270336	0.325081	0.0481537	0.354194	0.332421	0.394573	0.0645604	0.213963	0.163238	0.324749	0.264299	0.410933	0.130073	0.197067	0.341781	0.17538	0.489583	0.245586	0.237583	0.445833	0.0288784	0.0772033	0.108015	0.219026	0.50388	0.0967403	0.167388	-0.0639085	-2.00823		-3.35428	two_sided
I86	1.08585	0.36141	1.43587	2.02017	2.20908	-0.370778	-0.303862	-0.161804	0.034575	-0.319352	-0.0554839	0.951659	-0.20951	-0.330128	-0.291329	0.421078	-0.113767	-0.324276	-0.22386	0.0542708	0.872995	-0.382113	-0.2705	-0.393186	-0.0510634	-0.221252	0.159498	-0.113022	-0.0204873	-0.0156022	-0.300301	-0.439332	0.0890818	-0.283718	0.239115	-0.178497	0.191225	-0.248594	-0.17562	-0.029196	0.335106	-0.0355221	0.150265	1.05598	-0.325493	0.0726222	0.094931	-0.221753	-0.123339	2.7449	-0.138547	-0.174114	-0.00927874	-0.271145	-0.12051	0.00780317	0.0642257	0.405907	0.0149926	-0.371291	-0.389479	-0.013571	-0.802743		-2.0975	two_sided
N131	0.0394578	0.352741	2.7641	0.0233004	-0.0414572	0.537744	-0.129538	0.152404	0.142301	0.35514	0.212869	0.121647	-0.114943	0.0296639	0.39934	-0.0893296	0.13086	-0.104252	0.183968	0.395988	2.08862	0.0101974	0.162847	0.18715	-0.134701	0.351411	0.42446	-0.14256	-0.128186	0.302846	0.0597683	-0.0504159	-0.0129843	0.0659124	-0.074855	0.30899	0.229654	-0.181316	0.117748	0.043153	0.202355	-0.00590737	-0.0668201	0.0181276	0.254722	-0.012844	0.312262	-0.0529292	-0.126888	0.033434	0.179038	0.243422	0.0552032	0.383178	-0.00616983	-0.0868029	-0.0416903	0.00993658	0.0609855	-0.0389203	-0.124253	-0.252859	-0.736458	-11.6731	-2.88572	two_sided
L893	1.86378	1.11962	1.8239	0.370325	0.149853	0.0854709	-0.306031	-0.21634	-0.230601	-0.272105	0.253831	0.616438	-0.0372945	0.622159	0.390587	0.422343	0.608898	-0.168711	-0.35339	-0.225825	-0.0388964	-0.428418	1.04209	0.178406	-0.163819	0.321243	0.664733	-0.246558	0.186442	0.670095	0.777174	-0.48355	-0.20605	0.661036	-0.0153892	-0.00561378	-0.19115	0.148059	0.234122	0.771235	-0.045905	0.234632	-0.150098	-0.00582444	-0.300021	-0.338697	0.731156	0.0759122	-0.0215503	-0.262763	-0.370812	-0.205084	0.306137	0.718595	0.00948759	-0.339153	-0.368609	-0.445018	0.0855484	-0.363341	-0.224597	0.217911	-0.66898		-1.61463	two_sided
H442	0.0319797	0.854879	0.340045	0.0119758	0.0431172	0.209291	0.082735	0.309232	0.278358	0.117914	0.932201	0.266819	-0.0374103	0.01702	0.186919	0.29977	0.611966	0.101975	-0.038865	0.276522	-0.0460979	0.128324	0.156056	0.186929	0.0702635	0.122603	0.376816	0.171126	0.0509464	0.415559	1.72463	0.161572	0.0419945	0.226874	0.532658	0.114991	0.0321932	0.134306	0.425299	0.233283	-0.0325749	-0.177331	-0.1659	0.0993457	0.212582	0.103542	0.479848	0.125127	0.0819093	0.241146	0.0293628	0.0774718	0.33172	-0.0753499	0.0244207	0.0965851	-0.170998	0.329215	0.418698	-0.0775086	0.0540168	0.220245	-0.478132		-5.40777	two_sided
M4796	1.57576	2.93527	0.61216	-0.0210277	0.405822	0.61637	-0.089507	0.353861	0.0633851	-0.0968544	0.0649992	0.433867	0.191121	0.520543	1.0472	0.0858717	0.120119	-0.267582	-0.443432	-0.219398	-0.0883224	0.525578	0.103774	-0.163062	0.327428	-0.297022	0.642012	-0.243706	0.308812	0.438433	0.230212	0.00352489	0.294855	0.197404	-0.311343	-0.147449	0.176772	-0.308931	-0.0851	0.256933	0.0450379	-0.0748355	0.218741	-0.110654	-0.140804	-0.147182	-0.0870274	-0.138608	-0.163792	-0.213931	0.0819542	-0.0375133	-0.255578	0.369221	-0.0280336	-0.399048	0.0265663	0.209512	-0.160399	-0.0839038	-0.221348	-0.110748	0.0505551	-6.48234	-2.1884	two_sided
D10	0.540231	0.435969	0.168476	0.220327	0.336106	0.187055	0.038327	0.109409	0.0530399	0.19839	0.194539	0.298969	0.632408	0.485935	0.141517	0.207166	0.0997389	0.0506942	-0.160547	0.469062	0.130785	0.288208	0.299118	0.455207	0.141747	0.154874	0.184237	0.0917147	0.130595	0.189183	0.306452	0.0548904	0.194513	0.0344352	0.00277343	0.143276	0.094747	-0.0418621	0.0943468	0.202522	0.182319	0.0938601	0.155478	0.171746	0.306419	0.0198885	0.277064	0.113595	0.190289	0.143829	0.220912	0.205813	0.164912	0.331067	0.575077	0.0650027	0.0447498	0.113636	0.0810758	0.128291	0.310865	-0.000428382	-0.232588	-6.02067	-1.48334	two_sided
Q66	0.639724	0.450285	0.0729934	0.425208	0.407989	0.903806	0.111264	0.73564	0.140815	0.0652819	0.40175	0.3092	0.335759	0.375537	0.475425	0.414178	-0.215827	-0.0559742	-0.103891	-0.117844	-0.207465	0.191763	0.189139	0.13491	0.196294	0.262741	0.101661	-0.0686462	0.0975754	0.819806	0.495754	0.297956	0.170381	0.0784243	0.414105	0.124881	0.069993	0.143305	0.18247	0.137619	0.380924	0.184589	0.159857	0.479678	0.199253	-0.0395817	0.504386	0.209756	0.274243	0.228546	0.0393801	0.0397748	0.146751	0.47217	-0.0180977	0.108339	-0.12749	0.675705	0.540929	0.318607	0.0467139	-0.353574	-3.26766		-5.89135	two_sided
C185	0.0772374	0.445939	0.377594	0.145588	0.420663	1.05811	0.12454	0.150629	0.210659	0.0628822	0.0877046	0.092004	0.12976	0.308986	0.44807	0.158059	0.362927	0.138556	0.161457	0.300971	0.120362	0.213339	0.306825	0.0385627	-0.0124743	0.26153	0.25854	0.14553	0.0405064	0.384816	0.0909317	0.368049	0.183879	0.334673	0.0056218	0.155623	-0.000376044	0.0641136	0.233198	0.109364	0.19782	0.461383	0.384201	-0.00974486	0.410907	-0.0636747	0.32801	0.205976	0.460927	0.371568	0.282035	0.230045	0.141459	0.201011	0.359529	0.071397	-0.166054	0.157416	0.170155	0.191493	0.140807	-0.157886	-1.17133		-2.49048	two_sided
R908	-0.165796	0.314195	1.04189	0.866001	0.25187	0.193046	-0.167545	-0.334745	0.76301	-0.140598	0.368643	0.777032	0.289258	0.182551	0.119971	0.239968	0.219112	-0.150892	2.11784	0.172373	1.0515	0.167166	1.31278	0.365399	0.0762356	0.0905468	0.116419	-0.378177	0.169283	-0.0681952	-0.058368	0.121649	0.324924	0.477281	0.226962	-0.0303532	-0.251469	0.262099	-0.169116	-0.000803217	-0.0924886	-0.36378	0.178714	0.0916117	-0.220065	-0.082454	0.05577	-0.181466	-0.185488	0.977761	-0.364623	0.181211	0.365873	0.603918	0.181599	0.00903613	0.0948747	-0.114907	0.083043	-0.0665527	-0.174686	0.206745	-2.91398		-4.23358	two_sided
M7916	0.871919	1.82453	0.766481	0.23377	0.174831	0.67023	0.457973	0.643965	0.168683	0.482697	0.177174	0.236258	-0.113741	0.317901	0.518485	0.258391	0.106529	0.0319872	-0.397713	0.165143	-0.536664	0.36678	0.129713	0.287264	0.068726	0.00519142	0.196828	0.256318	0.286124	-0.0419796	-0.107597	-0.019372	0.261405	-0.15011	-0.0960433	-0.0974294	0.304201	0.190448	0.0870714	0.221304	0.523087	0.0362183	0.00517775	0.23713	0.496494	0.0378078	0.243689	0.490468	0.174112	0.235734	0.270161	0.0960702	0.655775	0.150227	0.0805702	0.122642	-0.077086	0.2394	0.0757323	0.0159741	0.575574	-0.495343	-6.79084		-3.21276	two_sided
D173	0.524978	0.876599	0.277798	0.242563	0.239847	0.140188	0.0653109	0.364103	0.183835	0.121335	0.207185	0.325105	0.315178	0.346508	0.114959	0.167171	0.254403	0.0914918	-0.007299	0.239899	0.132664	0.214083	-0.0685987	0.150533	0.151981	0.142781	0.0208909	0.0259131	0.311794	0.229661	0.38296	0.0484026	0.214439	0.180168	0.123718	0.203195	0.0300557	0.323851	0.18091	0.175689	0.21587	0.204464	0.206715	0.304841	0.0924179	0.223324	0.278026	0.230342	0.152458	0.161816	0.217719	0.434861	0.143341	0.166896	0.268508	0.205747	-0.000378944	0.101422	0.564072	0.0601622	0.267545	-0.0580216	-0.840272		-2.06492	two_sided
I846	0.659535	2.91604	0.613749	0.847796	0.230084	0.510996	-0.0285472	-0.361858	0.0239661	-0.192458	0.259738	0.938455	0.062171	-0.0313375	-0.0118536	0.165504	0.423037	-0.193215	-0.208999	0.953167	0.104825	-0.166581	-0.176275	0.469881	0.126585	-0.132199	0.217203	-0.121355	-0.0450476	0.0995397	0.314733	-0.241963	-0.147248	-0.147576	0.326183	0.0262344	-0.100616	0.345291	-0.102819	-0.157773	-0.0240384	-0.014625	0.0793973	-0.121886	-0.148964	-0.141838	0.179431	-0.160369	0.0248199	0.0465803	-0.101926	-0.146574	0.162175	0.0834423	0.0322636	-0.235528	0.0561219	0.117056	-0.128448	-0.0295674	-0.0860331	0.00708868	-0.230214	-1.83326	-0.945235	two_sided
M8098	0.33247	-0.03595	1.66149	-0.188769	0.815464	0.530984	-0.294863	-0.482017	-0.374706	-0.26351	0.168554	0.0166403	0.411486	0.39409	1.49493	-0.317249	1.29232	-0.258035	-0.317207	-0.119155	-0.100069	0.0267703	0.510246	-0.237598	0.946312	0.00821653	0.551645	-0.418567	-0.152429	-0.0323165	0.273641	-0.136504	0.976307	-0.220199	-0.181447	-0.219383	0.162131	-0.369712	0.911513	0.66018	-0.263428	0.604263	0.726236	-0.23774	-0.325965	-0.247254	0.735506	0.0467527	-0.166587	0.399655	0.525259	-0.12262	0.117017	0.0887852	-0.271079	-0.0590317	0.379895	-0.262735	0.374395	-0.160917	-0.222704	-0.400058	-0.231569	-9.58657	-0.818299	two_sided
J969	2.65971	0.965689	2.33045	0.164358	0.0615252	3.86517	-1.05346	-0.372589	-0.993202	-1.01792	0.618205	-0.0174198	2.03864	1.82694	-0.579421	0.776897	2.58129	-1.12954	-0.576509	-0.70275	1.21691	-0.466065	1.06967	-1.14072	-0.618787	-0.951791	-0.396341	-0.540258	-0.970778	-0.411388	2.7833	-0.842112	-0.372304	0.135046	-0.883362	-0.865619	-0.73964	-0.956485	-0.906864	0.261636	-1.01322	-0.492055	-0.561938	-0.740744	-0.675319	-1.14918	-0.146176	-1.04422	-0.928569	-0.795367	-1.12713	-1.06231	-0.625306	-0.0264499	-0.786776	-0.218429	-0.359357	-0.589945	-0.344381	-0.654488	-1.26604	-0.619291	-0.592698	-2.85017	-0.0241432	two_sided
L988	0.422792	1.55584	1.26149	0.174693	0.184299	0.604047	0.000466213	0.0515092	0.403476	0.0514479	0.239714	0.313314	0.250076	0.259373	0.136121	0.198284	0.1921	0.0157589	-0.121812	0.271142	0.319604	-0.0195415	-0.0632518	0.0318868	0.120615	0.147472	0.203935	-0.0258713	0.106726	0.256987	0.31374	-0.05928	0.0126286	0.297855	0.132509	0.0646727	0.106328	-0.0123186	0.0966742	0.166509	0.0365875	0.448043	0.0979695	0.107031	0.191042	0.0482782	0.215495	-0.0241847	0.24508	0.302758	0.0739833	0.137552	0.277567	0.0540031	0.221202	0.0515772	-0.0528138	0.0825115	0.0932018	0.0255432	0.0854823	-0.0950022	-0.0967903	-4.33907	-2.81916	two_sided
I82	0.14922	1.0627	2.80521	0.970995	0.268329	0.766891	-0.219714	-0.0412127	-0.0605107	-0.117112	-0.148491	1.03145	0.299223	-0.0770042	0.0856615	0.555167	0.0112547	-0.234516	-0.498073	0.114061	1.58788	-0.142887	-0.113926	0.0654073	-0.0420037	-0.211582	0.0512201	-0.304591	0.511735	0.0038052	-0.0212364	-0.218711	0.0882945	0.152326	-0.226943	-0.191686	-0.224655	-0.136759	-0.15032	-0.169071	-0.111592	0.49779	0.236135	-0.101965	-0.180151	-0.0831793	0.238698	-0.163846	-0.201671	-0.211399	0.108816	0.109341	0.340377	0.0785241	-0.0353781	0.19875	-0.102652	-0.334038	0.273627	0.0156574	0.0308405	-0.294102	-0.457086	-8.1484	0.121557	two_sided
M841	1.65011	0.596422	1.25814	0.120857	0.639358	0.502587	-0.0883998	-0.0037146	0.128147	-0.0273093	0.0838189	0.336391	0.212385	0.221529	1.19894	-0.0415362	-0.0829772	0.0314766	-0.299881	-0.0224431	0.318441	0.0974461	-0.207933	0.126823	0.113565	0.0123272	0.503894	-0.185244	-0.00921032	0.462946	0.0619444	-0.0202225	0.514218	0.314912	-0.0798188	-0.110194	-0.00301072	-0.134002	-0.0579102	0.0684523	0.370515	0.0920094	0.733595	0.727118	0.0178365	-0.234547	0.363004	0.299458	0.0546514	0.140371	-0.137882	0.0728031	0.107244	0.143028	-0.17249	0.0243961	-0.0532965	-0.149668	-0.0719302	0.128647	0.00192239	-0.0556178	-0.537881	-11.0901	-1.21685	two_sided
M95	-0.0406454	0.1406	0.251088	0.478682	0.349711	0.424554	-0.0395125	0.123511	0.413251	0.24209	0.15703	0.506169	0.103982	0.0187529	0.272871	0.205498	-0.02202	-0.102931	0.0839629	0.179502	0.382496	0.371383	0.188783	0.273494	0.0106983	0.0222194	0.103871	0.028725	0.208982	0.187721	0.408162	0.131373	0.198294	0.426743	0.00669526	0.103868	0.256179	0.244812	0.389544	0.404538	0.117848	0.0444038	0.140431	0.187586	0.254355	0.189114	0.409622	0.128399	0.265741	0.129018	0.235389	0.254471	0.462386	0.131994	0.0392909	-0.000214233	-0.0413799	0.380822	0.162415	-0.019564	0.144723	0.464238	-0.730087	-10.4487	-1.23187	two_sided
R221	0.272966	0.556254	0.968745	0.388564	0.625135	0.907891	0.129318	-0.0681364	0.280294	-0.212794	0.306931	0.321085	0.350139	0.173937	0.364243	0.118915	0.848009	0.0517681	-0.251289	0.795284	0.0880217	0.313208	0.487601	-0.0741574	0.017326	0.191354	0.259847	-0.226945	0.0740065	0.450138	0.156796	-0.0460069	0.0245151	-0.0572456	-0.376527	-0.0240809	0.0880414	0.351499	0.0177703	0.10274	0.0203907	0.435859	-0.177094	0.0360059	0.0663861	0.0317756	0.136107	-0.00526892	0.104383	0.324432	0.0478127	0.10863	0.781922	0.0488087	0.742171	-0.0509506	-0.138006	-0.102821	0.366535	0.00385353	-0.0622754	0.17613	-1.29601	-6.37393	-1.32423	two_sided
K358	0.521562	0.33176	0.185957	0.106046	0.26263	0.287837	0.138166	0.264126	0.120415	0.0598896	0.193767	0.24626	0.0812661	0.218539	0.135505	0.1332	0.0952899	0.107671	-0.16428	0.22095	0.0359815	0.211646	0.333125	0.150098	0.209961	0.140926	0.239839	0.172197	0.19092	0.197974	0.266929	0.202553	0.240566	0.13175	-0.0347392	0.176024	0.602772	0.108881	0.119252	0.204641	0.246886	0.271137	0.154406	0.0560783	0.374546	0.163898	0.117416	0.231343	0.232864	0.273115	0.225205	0.0673617	0.362612	0.226816	0.212815	0.0529779	-0.0364807	0.172594	0.236919	0.211668	0.220814	-0.0999298	0.436298	-5.2662	-2.12984	two_sided
J100	0.472251	0.66735	1.78798	0.286046	-0.0663955	1.94829	-0.164177	-0.0140941	-0.171489	-0.220525	0.204271	0.528565	0.773241	0.519957	0.269416	0.618225	0.866488	-0.0927805	-0.383391	0.157501	0.193319	-0.176131	-0.0792421	-0.215561	-0.0549907	-0.178098	0.251583	0.0701875	-0.0462516	0.447381	1.78225	-0.206434	-0.0207642	0.346691	-0.241009	-0.0533493	0.330001	-0.259281	0.177538	0.358014	-0.219249	0.0961443	-0.0451271	0.257964	-0.209258	-0.201436	-0.0635613	-0.151075	-0.19612	0.277573	-0.141179	-0.152239	0.290852	-0.0408945	0.193377	-0.220349	-0.230805	0.336604	-0.028778	-0.0975828	0.112744	0.0209695	-0.99026		-2.0417	two_sided
J99	-0.479001	0.109937	1.97965	-0.079346	-0.393559	1.34312	-0.377507	-0.207661	-0.343319	-0.407464	0.234045	0.114752	-0.128895	2.32391	0.10659	-0.421085	3.23316	0.0450835	-0.288946	-0.182917	-0.628977	-0.347485	0.933624	-0.397066	-0.33514	-0.366677	0.295755	1.3742	-0.514749	-0.123785	1.42854	0.00648911	0.178642	-0.54576	-0.787001	-0.0478622	0.277713	-0.42694	-0.229512	0.533325	0.277562	0.93878	-0.341762	-0.593706	-0.31604	-0.52746	0.291006	-0.674463	-0.583381	-0.57462	-0.487584	-0.456418	-0.572551	0.185834	0.0612945	-0.177478	-0.339953	-0.206971	0.883657	-0.36801	-0.166207	-0.829273	0.732367		-0.471331	two_sided
F430	0.0659972	1.00861	0.510703	0.162881	1.33907	0.577963	0.100034	0.280114	-0.199765	0.0866294	0.0846236	-0.122159	0.0905694	0.338668	0.163173	0.164679	0.0359719	0.339347	0.331593	1.61044e-05	-0.311439	0.452317	0.819458	0.205626	0.195659	0.0646042	0.0675734	0.0326952	0.162726	0.237193	0.235812	0.0664555	0.256939	0.485597	-0.0921485	-0.0186689	0.118943	0.132424	0.0367274	0.262127	0.0812775	0.550776	0.236145	0.517074	0.332633	0.210733	0.222162	-0.0456803	0.210601	0.887584	0.068142	0.293239	0.410774	0.26085	0.204837	0.00246609	-0.26296	0.0286545	0.0591264	0.140925	-0.18887	0.183167	-1.96457		-4.33203	two_sided
M242	0.16587	0.714918	0.16097	0.262968	0.131038	0.337663	0.120521	0.216671	0.0969268	0.324162	0.138092	0.330195	0.340224	0.0962133	0.135206	0.0706353	0.200714	0.182377	-0.03574	0.235449	0.00942886	0.232401	0.515403	0.228723	0.291994	0.216748	0.243932	0.0813744	0.122415	0.208945	0.175453	0.0648255	0.338379	0.860867	-0.126511	0.0783627	0.256409	-0.0452645	0.0709406	0.0638297	-0.00309159	-0.0319164	0.229635	0.115237	0.108638	0.263747	-0.00560261	0.0208337	0.0476387	0.167435	0.297706	-0.0250269	0.164644	0.57607	0.23366	0.102092	0.170685	0.113638	0.289242	0.104575	0.0847704	0.0461791	0.251009	-9.22599	-1.12771	two_sided
Z13	0.132092	2.57063	1.8314	2.52171	0.754829	1.88673	-0.923409	-1.54929	3.49998	-0.619324	0.7294	1.21835	-0.0884305	-0.877237	-0.026552	1.82844	2.21261	-1.54249	3.31308	-1.03983	1.29733	-1.50367	0.482922	-1.41336	-1.16917	-0.597501	-0.266072	-1.12237	-1.31208	-0.49205	0.520431	-1.58643	-0.118193	-0.443064	-1.61905	-1.23787	1.04604	0.104342	-1.12918	-1.06398	-0.810566	-0.609323	-0.0150804	-1.3253	-1.28052	-1.3536	-0.825113	-0.683942	-1.10298	-0.429662	-1.52469	-1.09321	-0.490339	-0.966098	-1.15117	-1.25391	-0.637449	2.08005	-0.49687	-1.52252	-1.42275	0.558252	-1.32549	-2.35593	-3.20112	two_sided
E23	1.44344	3.74993	1.20135	1.00165	0.0364718	0.207344	0.216057	-0.431141	0.597634	-0.253479	0.355286	0.374454	-0.111957	0.165366	0.224727	1.48375	0.158961	-0.499091	-0.668652	0.433964	-0.388211	-0.317517	-0.427117	0.0316961	-0.310208	-0.377824	0.912375	-0.578491	-0.223823	0.442679	-0.493258	-0.29067	-0.484894	-0.00201952	-0.0835225	-0.123724	-0.39867	0.564928	0.981309	-0.403981	-0.517506	0.120211	-0.335002	-0.106383	-0.137488	-0.517083	-0.460949	-0.000559357	-0.153003	1.69672	0.250111	-0.347204	-0.210185	-0.239509	0.218846	-0.50319	-0.408614	-0.551316	-0.573748	-0.205082	-0.360771	-0.440054	-1.17751	-4.93811	-0.868302	two_sided
R79	2.01176	1.66191	3.78229	1.42885	0.5011	0.900136	-0.988296	-0.646868	-0.36239	-0.825267	0.738435	1.16348	-0.598791	0.426009	0.621432	1.30232	0.881268	-0.945063	-0.273505	-0.0511598	2.89653	-0.87502	-0.232267	-0.650478	-0.185668	-0.952123	1.44025	-1.08718	-0.84451	-0.221991	-0.483906	-1.05436	-0.714871	-0.15917	-0.622285	-0.502959	-0.0507531	-0.499345	-0.836264	-0.599872	-0.634324	-0.383654	-0.47895	-0.630996	-0.630264	-0.860165	-0.398787	-0.747306	-0.527559	-0.44981	-0.818382	-0.844591	0.125093	-0.139388	0.795893	-1.08911	0.483958	-0.251225	-0.338755	-0.612264	-0.543743	-0.4668	-0.691717	-3.90648	1.2187	two_sided
B27	0.284454	0.394264	0.856974	0.23027	0.273759	0.122073	0.258444	0.0255899	0.363852	0.242653	0.00561624	0.215708	0.463572	0.0099528	0.0059107	0.189511	0.168216	0.388441	-0.0214441	0.346992	-0.330672	0.136956	0.0210505	0.419112	0.737924	0.430333	0.163799	0.0964276	0.000669564	-0.016195	0.618215	0.00548607	0.341297	0.306876	0.253619	0.456747	0.44533	0.286264	0.13318	-0.138978	0.359841	0.11225	0.484078	-0.0979493	0.30567	0.234742	0.0026177	0.273954	0.318752	0.646878	0.43148	-0.140119	0.197343	0.205169	-0.0954431	0.240173	0.232265	0.24666	0.187743	0.469009	0.00134798	-0.424631	-1.03846		-7.48241	two_sided
M801	0.0614926	0.385173	0.310658	0.116418	0.0986723	0.666993	-0.0179252	0.138433	0.366519	0.0546984	-0.058596	0.672904	-0.293239	0.286333	-0.084392	0.0170581	0.377282	0.279195	0.685951	0.179891	0.472579	0.178025	0.492916	0.0150376	-0.0657553	0.523218	0.194195	0.478605	0.299628	0.226801	0.787707	-0.00662562	0.287126	0.256947	0.148973	0.0225745	0.235077	0.0644846	-0.0867292	0.174137	0.144522	0.135932	0.247726	0.392397	-0.00209369	-0.0388707	0.291523	0.374875	-0.0132291	0.180166	0.560316	0.186247	1.00962	0.0285056	0.574593	-0.133104	-0.247859	0.0427625	0.404534	0.217471	0.121626	-0.148186	-2.33209		-3.03833	two_sided
G834	0.774816	2.66071	0.222425	0.00187092	0.314641	0.490203	-0.223257	0.967627	0.244431	0.362581	0.312	0.31415	-0.139623	-0.0712111	0.157474	0.253129	0.214297	0.0056715	0.457131	-0.00010891	-0.267731	0.458763	0.21955	0.149786	-0.085175	0.532	0.399931	-0.213836	0.149295	0.502294	-0.00208707	-0.0097254	0.273929	0.200768	-0.266109	0.306115	-0.160087	-0.119624	0.226657	-0.00524318	0.102545	0.104636	0.172841	0.124016	0.0958033	0.0978372	0.306074	0.0104405	0.106595	-0.134747	-0.00953741	0.374587	-0.153168	0.0512402	0.25583	0.114612	-0.0842446	-0.23808	0.271618	0.18584	-0.0752521	-0.197949	-1.33279		-2.73119	two_sided
N924	0.0280205	0.840985	0.353223	0.24007	0.20575	0.355212	0.0229548	0.344949	0.195754	0.536729	0.539179	0.370431	0.102988	0.364084	0.231903	0.215739	-0.109783	0.326795	-0.128601	0.768255	-0.260274	0.11389	0.153644	0.665221	0.501037	0.0289828	0.286773	-0.114035	0.221913	0.479905	0.150395	0.112085	0.136684	0.393274	0.323215	0.237139	0.0781898	0.183824	0.283147	0.23221	0.312329	0.279454	0.20671	0.194677	0.209917	0.202861	0.479605	0.0231212	0.254588	-0.0250805	0.353884	0.566353	0.0468847	0.275631	0.44321	0.0300892	-0.087789	0.0114791	-0.0211448	0.260102	0.218005	-0.476702	-1.46479			two_sided
K318	0.0851547	1.12263	2.0736	1.1939	2.58164	1.50657	-0.306814	-0.556064	-0.030354	-0.532229	-0.314961	0.604236	0.140091	-0.0430656	-0.178678	1.44767	0.780281	-0.833956	-0.219284	0.16415	-0.544887	0.194567	-0.0328705	-0.611976	0.734397	-0.596631	1.64613	-0.623509	-0.63378	-0.0543044	-0.213681	-0.894999	-0.544289	-0.458522	-0.67591	-0.718996	0.143733	-0.0733082	-0.431544	-0.0375472	0.03747	0.0912033	0.528397	1.43807	-0.612847	-0.578011	-0.400527	-0.674539	-0.706657	2.75365	-0.492112	-0.774755	1.0108	0.321686	0.0558974	-0.674885	-0.591312	-0.497786	-0.571644	-0.584657	-0.73166	-0.943301	-0.768893	-5.02064	-0.801355	two_sided
J841	0.00605528	-0.073841	2.30926	0.365574	-0.49429	4.18077	-0.375966	-0.822633	-0.456395	-0.853088	2.02785	0.300366	1.23489	0.620998	0.141201	0.463906	1.09435	-0.816537	-0.827638	-0.305989	-0.831617	-0.515118	0.0568972	-0.935098	-0.219484	-0.904784	-0.296704	1.15463	-0.628389	-0.541735	0.182053	-0.480949	-0.25028	-0.392301	-0.997841	-0.705986	0.434493	-0.145174	-0.201758	1.14375	-0.731527	1.07158	0.723497	-0.282454	0.233219	-0.939218	-0.821383	-1.04834	-0.82693	0.525718	-0.938779	-0.981408	-0.391425	-0.324393	0.339207	0.819624	-0.298799	-0.240878	0.265879	-0.52387	-0.889053	-0.85777	0.529751	-8.78193	0.303061	two_sided
F339	1.77584	0.642649	0.650978	-0.245884	0.812206	0.0426283	0.00910695	0.064123	-0.418116	-0.1837	0.0681129	-0.128106	0.319439	0.186488	0.935891	-0.127628	0.400063	-0.388516	-0.0792313	-0.0651984	0.41926	1.33556	1.52025	0.620347	0.156184	-0.340168	0.20447	-0.381371	-0.158731	-0.0996826	0.175625	-0.226349	0.286401	0.270838	-0.184112	-0.0989022	0.813372	0.0571735	0.190035	-0.0884809	-0.405899	0.296975	0.194378	0.0607129	0.840654	-0.0872261	-0.327874	-0.23912	0.086516	0.892926	-0.071082	-0.0282835	0.517008	-0.0427148	-0.0558162	-0.249382	-0.245059	0.332683	-0.205303	-0.0510646	-0.354737	0.352491	-1.26328		-1.18975	two_sided
H358	0.275282	0.144043	0.406213	0.271075	0.00440045	-0.148027	0.00359635	-0.189216	-0.244521	-0.0781142	1.13457	0.606238	-0.194604	-0.17109	0.113846	4.17818	0.572392	-0.0792453	-0.214083	-0.125134	-0.3469	-0.0356613	-0.0240672	-0.108912	0.124358	0.478535	0.18934	-0.124231	0.0580329	0.325059	0.467511	-0.218713	0.114537	-0.0544953	-0.242397	-0.0246924	0.313662	-0.15995	-0.0248146	-0.190863	-0.225838	-0.0211973	-0.0573883	-0.0942234	0.0696218	0.0530914	-0.108814	-0.197508	-0.0805939	0.234962	0.198363	-0.155321	-0.0900067	-0.0412285	-0.165585	-0.286525	0.19523	0.102003	-0.115518	0.262226	-0.115544	-0.46571	-0.346042	-4.39175	-2.64546	two_sided
D688	0.338607	0.452886	1.57796	1.40653	-0.108699	1.01895	0.490492	0.378025	-0.140952	-0.09645	0.0223168	0.857324	0.0175055	0.0986957	0.403534	-0.275593	-0.132583	-0.207265	0.124223	0.230409	0.740157	-0.0602564	0.433736	-0.0605368	-0.0523907	-0.176143	0.218912	0.265174	0.579468	0.0670064	0.278052	0.426525	-0.0422476	-0.0961534	-0.317439	-0.0497913	0.362988	0.215355	0.323178	0.125817	0.0542713	-0.0831389	0.130952	0.684705	-0.195872	-0.193142	-0.174327	0.056434	0.091929	0.949051	0.0539005	-0.11882	0.428925	0.158977	0.0993703	-0.0357611	-0.141696	-0.441164	0.719322	0.0196256	0.185384	-0.0393131	-1.60946		-3.35245	two_sided
A411	1.03005	1.6747	2.60474	0.447619	0.220242	0.966221	-0.0140419	-0.0362089	0.222698	0.0333015	0.11134	0.296245	0.109095	-0.0219713	0.706619	-0.13575	-0.021169	0.022625	-0.312676	-0.0538341	0.488717	0.00645799	0.48315	0.0395732	-0.0293664	-0.183319	0.630686	-0.14535	0.0325584	0.407063	-0.0193253	0.0242867	-0.102395	0.361323	-0.245087	-0.144204	-0.0478372	0.232785	-0.105186	0.153193	0.0787184	0.211568	0.20527	0.147684	-0.144567	0.0454141	-0.258294	0.00939665	-0.189985	-0.0676453	-0.190447	-0.256357	0.145157	-0.220465	0.203789	-0.288343	-0.319064	0.28767	-0.171466	0.127337	-0.0518782	-0.223218	0.611863		-2.98893	two_sided
N971	0.0884065	-0.0742716	0.179216	0.421674	0.168636	0.61708	0.374735	0.0458652	-0.0020051	0.466542	0.568327	0.0674532	0.119151	-0.211202	-0.0961864	0.142116	0.286237	0.57069	0.028819	0.346336	-0.684755	0.255572	-0.018053	0.200768	0.685852	0.701473	0.148924	0.155534	0.196015	0.0559938	-0.0327625	0.0652707	0.374925	0.466107	-0.133203	0.117078	0.0123176	-0.0332249	0.13927	0.227017	0.53056	0.748797	0.479735	0.0542242	0.393986	0.312163	0.145682	0.00460954	0.225781	0.661748	0.281357	0.436067	0.1877	0.47316	0.39203	-0.0504668	1.29485	-0.153309	0.43838	0.142258	0.0517511	0.0239754	-3.49829			two_sided
G049	0.739956	0.305086	0.716262	0.212626	0.698397	1.10045	0.160712	0.491865	0.116759	0.0541564	1.05473	0.187437	0.426432	0.378552	0.216247	0.0656441	0.354184	0.113458	-0.241717	0.110697	-0.214801	-0.0991745	0.181056	0.340293	0.36481	0.259708	0.0607045	-0.141196	-0.089596	0.362593	0.209571	-0.0510899	0.0431008	0.462822	-0.100487	0.220274	0.0736448	0.37586	0.212229	-0.0456765	0.456218	0.410105	-0.0214191	0.135532	0.0809611	-0.0184378	0.210111	0.0296282	0.205898	0.328698	-0.100841	0.237161	0.145608	0.274446	0.284384	0.474149	-0.0845574	0.0132373	0.431193	0.149969	0.281205	-0.189393	-2.12428		-4.67173	two_sided
M797	2.98265	3.99413	0.407788	0.211655	0.499927	2.04733	-0.657329	-0.165685	-0.290043	-0.294616	0.147653	-0.00522576	0.362606	0.0831041	0.157431	-0.538423	0.328561	-0.343848	-0.660799	0.583378	-0.755379	0.634219	0.809681	0.582796	-0.447828	-0.218505	0.268657	-0.575144	-0.432677	0.218473	-0.178182	-0.208495	-0.038282	-0.195763	-0.231175	-0.162074	0.241508	-0.373761	-0.0839988	-0.419232	-0.181296	-0.361686	-0.258776	-0.553849	0.106335	-0.255405	-0.271398	-0.622574	0.0714858	0.304655	0.0140025	-0.136065	-0.397311	-0.152477	0.306196	-0.140653	-0.366965	-0.0593457	-0.0800922	-0.198024	-0.584587	-0.242333	-0.788717		-4.08758	two_sided
M662	-0.376971	0.0174795	0.0810679	0.155785	-0.149205	0.342841	0.0348438	0.217222	0.285501	0.253906	0.213557	0.234371	0.00484773	0.172644	0.419301	0.179805	0.19755	0.383881	-0.0310203	0.256813	-0.0306028	0.00726712	-0.12401	0.062413	0.330494	0.220039	0.0880324	0.265053	0.0771134	0.38504	0.0783967	0.63084	0.121383	0.216688	-0.0945793	0.193363	0.1521	0.0014962	0.110195	0.0990261	0.303966	0.654342	0.354955	0.397427	0.392535	-0.0562323	0.178076	0.0799779	0.154875	0.0706879	0.340277	0.144107	0.216158	0.0100928	0.355335	0.0784508	-0.0748891	-0.0775187	0.758727	0.239149	0.286195	0.0165616	1.37171		-3.01954	two_sided
I211	-0.562076	1.78754	1.75198	4.49063	0.702048	-0.663841	-0.438693	-0.920984	0.267593	-1.18005	0.679362	1.32623	2.37621	0.274051	-0.643106	2.66061	0.914656	-0.741626	-1.17638	1.87724	0.782836	-0.891233	0.822724	0.490618	-0.821044	-0.740919	-0.649705	-0.856312	0.523787	-0.795382	-0.461472	-0.984993	-0.671964	-0.581268	0.695078	-1.03086	0.0688456	1.04034	-0.851999	-0.679831	-0.864723	-1.02568	-0.538036	-1.03822	-0.977544	-1.08719	-0.737827	-0.688536	-0.774049	-1.09736	-0.619981	-1.17602	0.194621	-0.582282	-0.214755	-0.165516	0.0865943	-0.207606	-0.932024	-0.9099	0.36204	-1.15483	-1.02085	-5.34936	-1.41337	two_sided
M0690	0.472555	0.0711933	1.70646	-0.020953	-0.71448	3.85388	-0.37978	-0.518054	-0.8982	-0.442921	-0.622891	-0.102861	-0.730148	0.86143	0.274615	0.10773	-0.194789	-0.900986	-0.741345	-0.600915	-0.693301	-0.389339	-0.397656	-0.516775	-0.270089	-0.798972	1.12629	-0.775184	-0.499278	-0.219629	-0.634418	-0.387157	-0.791645	-0.622464	-0.882647	-0.765253	-0.822835	-0.660212	-0.505108	1.71889	-0.691145	0.470094	-0.536619	-0.616998	-0.647256	-0.908384	0.198778	-0.0701966	-0.804975	-0.622775	-0.339593	-0.800755	-0.463497	-0.439787	-0.285906	-0.141537	-0.438894	-0.667234	0.454877	-0.760998	-1.03306	-0.77347	5.43758	-7.23267	-1.06644	two_sided
G560	-0.0391821	5.06023	-0.0331511	-0.273109	0.251017	-0.273294	-0.615086	1.16183	-0.382565	-0.506661	-0.056788	0.0156986	-0.251185	-0.27258	0.144648	1.60056	-0.331117	-0.416856	-0.672417	-0.222186	-0.488691	-0.300349	-0.557009	0.040837	-0.022012	-0.334173	0.0029543	-0.829123	-0.371898	0.01718	-0.598507	-0.0951943	-0.00895893	0.0808144	2.24178	-0.299678	-0.172513	-0.635143	-0.162108	-0.412819	-0.468744	-0.564495	-0.394184	-0.0392196	-0.192114	-0.584663	-0.352445	-0.18733	-0.368668	0.20227	-0.0566797	-0.36555	-0.297118	0.405644	-0.40413	-0.601417	0.141236	0.442797	-0.471368	-0.490331	-0.416102	-0.193253	-0.404642	-3.0559	0.660709	two_sided
M198	0.502446	1.4147	0.230258	0.590365	0.356783	0.424306	0.0914196	0.186352	0.20972	0.447208	0.255869	0.105906	0.284281	0.269772	0.392323	-0.0944663	-0.222987	0.101915	0.283479	0.421156	-0.101501	0.454409	-0.062063	0.840758	0.29061	-0.140545	0.0809179	-0.4096	0.304616	0.159968	-0.145947	-0.0150744	0.321886	0.177164	0.0385632	0.152194	0.793299	-0.313782	0.0551801	0.60713	0.243291	0.125194	0.0782914	0.414714	0.229659	0.0841393	0.147465	0.298217	0.310321	0.636861	0.172692	0.100603	0.120013	0.692599	0.244419	0.11054	-0.269232	-0.276926	0.320975	0.47586	0.000657787	-0.432315	-2.03547		-5.25523	two_sided
J03	-0.00702862	3.10589	0.242498	0.127052	0.114212	0.798937	0.0290622	0.0399696	0.0324136	0.000375362	0.224019	0.154651	0.0963092	-0.0242887	0.0923161	0.317001	0.0996952	-0.00837002	-0.558909	0.426019	0.121181	0.468911	0.0782961	0.172031	-0.102951	0.233261	0.0683588	0.159324	0.0468876	-0.0362134	0.19913	0.223527	-0.0123	-0.0163651	-0.141928	0.0417864	-0.0439504	0.224517	-0.127875	0.0598882	0.132659	0.404905	-0.148405	-0.0575098	0.363005	0.0394679	0.0935684	-0.0649563	0.129693	0.450586	0.0143431	0.416633	0.0935125	0.0905205	0.320247	-0.0343153	0.832096	-0.174985	0.309301	-0.0339125	-0.160346	-0.398708	-0.20061	-8.69945	-2.96407	two_sided
M063	-0.201351	-0.126022	1.38947	-0.625336	-0.246655	2.85623	-0.657209	-0.0484951	-0.0665768	-0.501567	-0.505442	0.235157	-0.508217	-0.236033	1.06223	1.01843	-0.259588	-0.385012	-1.31661	0.274191	-1.65632	-0.678953	-0.340751	-0.414128	-0.252302	-0.417615	0.0392663	-0.657789	0.222598	-0.345228	-0.211262	-0.00562174	0.0120108	0.316603	-0.286217	-0.612614	-0.539311	-0.0575689	0.376562	1.49058	-0.303665	0.0997902	-0.176263	-0.239782	-0.363196	-0.41962	0.447863	-0.155378	-0.594474	-0.00399849	-0.315717	-0.26598	-0.071007	0.379263	-0.455572	-0.476232	-0.691957	-1.23518	1.43532	-0.374403	-0.407051	-0.723585	4.81097		-2.96232	two_sided
Q12	0.607257	0.16354	0.584514	0.215386	0.289621	0.197596	0.0778577	0.164308	0.164513	0.351642	0.356257	0.344311	0.462847	0.141737	-0.0840733	0.21746	0.630593	0.369558	-0.137157	0.350033	0.0902524	0.0666529	0.117548	0.162124	0.47668	0.00098702	0.21641	0.0620069	0.36697	0.116599	0.448698	0.477164	0.313842	0.153874	0.0964221	0.527085	0.300731	-0.0366846	0.220754	0.150453	0.0785992	0.168939	0.208367	0.384229	0.115884	0.295895	0.34417	-0.0118732	0.457448	0.153607	0.47283	0.0680301	0.354381	0.226118	0.615118	0.334591	-0.0531848	0.277731	0.195793	0.391029	-0.0554014	-0.468764	-5.29305		-3.51403	two_sided
G608	0.202977	0.0693931	1.3083	0.288432	0.132953	-0.288504	0.371506	-0.344471	0.0488441	0.305223	0.367249	-0.486347	-0.0359459	0.228758	0.534457	0.359698	0.55994	0.329786	-0.591209	0.273105	-0.0638822	-0.0673992	0.377134	0.333566	-0.0374008	-0.122759	0.582493	0.264426	0.338109	0.809011	0.438602	0.366857	-0.0326448	0.0786346	1.14066	0.0489568	0.232798	0.182631	0.369951	-0.128871	0.363787	0.494132	0.315273	0.0439117	0.255772	-0.0332296	0.395425	0.272115	0.580787	0.150834	0.220321	0.121611	0.272686	0.179932	0.0867747	-0.240154	-0.244941	-0.0999713	0.376312	0.110481	-0.127206	-0.270003	-1.00937		-2.63844	two_sided
J381	0.56454	0.625756	1.13424	0.104024	0.235296	0.739238	0.0107461	-0.0147635	0.435842	-0.0636402	0.297047	0.250317	0.47214	0.724869	0.103687	0.465119	0.789518	-0.0156416	0.0283341	0.429906	-0.209606	0.46517	0.378618	0.0767808	-0.0213709	0.0271996	-0.0419655	0.065157	0.139273	0.223801	0.781005	-0.113694	0.207821	0.148421	-0.0716431	-0.0033616	0.0511717	0.160521	0.0346931	0.0645665	0.0850663	0.250327	0.0569462	0.0537412	0.136756	0.0504621	0.18266	0.0638644	0.505756	0.167245	0.0176774	0.36139	0.0253769	0.210715	0.0531447	-0.0578684	0.186678	-0.138195	0.168696	0.234515	0.214891	0.00983163	-0.553229		-4.16461	two_sided
R29	2.7052	1.1279	3.76485	1.35066	0.905852	0.44038	-1.22629	-1.11544	-1.32776	-1.69456	0.737769	1.85857	-0.493806	1.08848	1.07263	2.58056	2.60735	-1.52086	-1.72077	-1.2395	2.30411	-1.06332	0.551753	-1.1851	-0.701487	-1.22664	1.04695	-1.56742	-1.19127	-0.0703634	-0.13748	-1.0618	-0.147768	0.2862	-1.22992	-1.46288	-0.297825	-1.26564	-0.548229	-0.745863	-1.08176	-0.278222	0.382347	-0.819897	-1.04989	-1.64973	0.55699	-1.37044	-0.92686	0.246649	-0.532119	-1.44824	-0.214416	0.628863	-0.552762	-1.0872	1.13819	-0.817449	-0.142709	-0.510784	-1.39868	0.264705	-1.34061	-3.50627	-0.749692	two_sided
K603	1.77538	3.34407	0.444185	0.314691	0.342629	2.09264	-0.0803582	-0.250978	-0.401012	-0.137164	0.357629	0.408117	0.175033	0.540397	-0.29149	-0.030346	0.522416	-0.31599	-0.28395	0.223873	-0.0112614	-0.16427	0.00204227	0.103458	0.224037	-0.202	0.240575	-0.587861	-0.224953	0.0198804	0.139071	-0.406458	-0.0795234	-0.0318633	0.0549964	-0.0910404	0.468932	0.133984	0.254186	0.712055	-0.0827779	0.60233	0.0302088	-0.244883	-0.257082	-0.338586	-0.350721	-0.357632	-0.29956	0.302939	-0.207638	-0.00556413	0.123977	0.319151	0.0867977	-0.0912256	-0.289872	-0.499059	0.0748804	-0.231787	-0.374259	-0.682571	-0.0490894		-2.66883	two_sided
I952	0.873461	1.04297	2.84865	2.41504	0.447668	0.423536	0.194419	0.193724	0.142641	-0.413039	0.979021	1.56777	0.248268	0.633586	0.293622	0.0799816	0.759731	-0.525717	-0.39284	-0.110903	2.40064	-0.0914719	-0.215141	-0.17437	-0.047024	-0.262502	0.0823233	-0.401479	0.137885	0.224763	-0.346961	-0.344687	-0.35982	-0.355375	-0.244268	-0.461617	-0.26632	0.17941	-0.389507	-0.386322	-0.379451	0.010176	-0.230425	0.210765	-0.243026	-0.0128721	-0.115815	-0.398007	-0.276684	-0.287951	-0.273994	-0.332613	-0.0370054	-0.338745	-0.107179	-0.2742	-0.283361	-0.388037	-0.353011	-0.311301	-0.251735	-0.443755	-0.847883		-1.21133	two_sided
E61	0.613331	0.472149	2.04684	1.074	-0.228123	-0.115016	-0.0684364	0.200261	-0.281971	-0.193642	0.0250085	1.055	0.0148788	0.30706	-0.296087	3.65776	0.417681	-0.644423	-0.695473	0.0215336	-0.113643	0.485702	-0.21146	-0.191164	1.6216	-0.193357	1.65645	-0.464462	-0.114488	0.102187	-0.0369613	-0.479364	-0.276814	-0.498613	-0.479465	-0.399848	-0.0611587	-0.14219	-0.0829672	0.0493343	-0.148676	-0.281697	0.126816	0.214931	-0.550509	-0.432823	-0.15904	-0.0435261	-0.247368	0.493341	-0.449352	-0.172391	-0.251865	-0.0461987	-0.059497	-0.421554	-0.486351	-0.426588	0.127249	-0.468524	-0.273911	-0.802758	-0.616855	-3.24131	-0.153437	two_sided
C799	0.839861	0.272182	0.900455	0.0239625	0.263758	0.454151	-0.0539238	0.0324084	0.0769242	0.051657	0.263274	0.300637	0.380352	0.975255	0.0746945	0.186158	0.225121	-0.0711931	-0.0206944	0.114794	0.628059	0.548961	0.386554	0.29056	0.269786	0.0756678	0.260634	-0.0685948	0.127049	0.275574	0.545933	0.0147131	0.268934	0.105394	0.102645	0.149693	0.0878327	0.136739	0.111435	0.146871	0.0224846	0.031087	0.263703	-0.0325394	0.166577	-0.0266609	0.171222	0.132497	-0.0333451	-0.0110111	0.0217248	0.0276748	0.353324	0.124171	0.273363	-0.0835216	0.0423452	0.00190973	-0.0768934	0.0525784	0.0975213	-0.142264	0.618058	-7.26972	-2.8124	two_sided
Z861	0.958196	0.181056	3.15604	1.51424	0.890365	2.13879	-0.640865	-0.488644	-0.497987	-0.74323	0.131952	1.2505	0.32726	-0.256972	-0.116857	0.276406	2.30552	-0.895335	0.760515	-0.13936	1.33934	-0.685827	0.322095	-0.863901	-0.138156	-0.574925	0.924328	-0.866996	-0.413871	-0.214443	1.65785	-0.641524	-0.308557	-0.498283	-0.837706	-0.871404	0.40392	-0.427219	-0.374684	-0.0909966	-0.518055	0.195869	-0.369202	-0.0742282	-0.709313	-0.912742	0.855942	-0.539033	-0.712281	0.403889	-0.684503	-0.775892	0.11517	-0.110891	0.0807111	-0.304922	-0.018687	0.253963	-0.25289	-0.667093	-1.04424	-0.154231	-0.198129	-3.84961	-1.19552	two_sided
M41	1.04741	0.0431155	2.20766	0.14269	0.103331	0.665284	-0.500564	-0.150836	-0.22019	-0.0850091	0.713273	0.728072	-0.0622789	0.411395	1.41132	-0.292642	1.21325	-0.226572	-0.615059	-0.25361	-0.265661	0.0535247	0.136065	-0.198595	-0.113263	0.0163527	0.657766	-0.400545	-0.112197	0.309468	1.00955	0.195012	0.747121	0.218253	0.700335	-0.243033	-0.393727	-0.59288	0.159733	0.333742	0.0716337	0.0756699	-0.0257519	-0.324195	0.1293	-0.467272	1.04503	-0.171545	-0.138937	-0.271779	0.223137	-0.021935	-0.150587	0.719408	-0.178803	-0.498246	0.045882	-0.231544	0.207826	0.00900245	-0.358167	-0.456675	-0.768406		0.0959227	two_sided
Z97	2.23184	2.0671	1.09	1.45579	0.194451	0.27893	-0.153826	0.215237	-0.235513	-0.306505	1.14885	1.04173	0.0620542	0.583404	0.276427	0.348164	0.889373	-0.312014	-0.283379	0.0625479	0.794937	-0.200731	-0.182116	-0.24526	-0.247784	-0.0149419	0.393579	-0.447985	-0.0558358	0.296042	-0.0628125	-0.379134	-0.228246	-0.119611	-0.410893	-0.187729	0.258161	-0.297332	-0.250166	-0.198882	-0.104451	0.049268	-0.127247	-0.0878438	0.245833	-0.370455	0.236884	0.0154439	-0.274874	0.0730842	-0.198521	-0.27922	0.266118	-0.266512	0.342492	-0.306579	0.554539	0.112269	-0.285966	-0.315588	-0.368803	-0.583184	-0.490509	-2.94442	-1.33211	two_sided
K650	0.715375	0.244917	2.91951	0.309223	1.28826	1.61642	-0.227994	-0.394294	0.434276	-0.542006	-0.0744501	1.18959	0.394852	0.28991	0.304268	-0.109775	0.52945	-0.291999	-0.592611	-0.182967	0.700257	-0.232049	-0.029423	-0.152762	0.509996	-0.183461	0.692461	-0.374823	0.428907	0.362614	0.0587226	-0.0782698	0.148746	-0.194067	-0.230183	-0.415066	-0.198755	0.313144	-0.380134	-0.0853428	0.107888	0.142608	0.189159	0.093953	-0.115832	-0.1425	0.424691	-0.31065	-0.379797	0.256432	-0.291831	-0.477397	1.59308	0.0252385	-0.238669	-0.351206	-0.330565	0.0182193	0.20739	-0.220583	-0.403136	-0.44809	-0.721832	-9.25663	-2.60125	two_sided
J9691	2.43086	1.15574	1.79643	-0.048397	0.311632	3.02633	-1.22408	-0.529372	-0.848986	-0.923763	0.251364	0.130858	1.71208	2.30742	-0.729933	0.441216	4.10527	-0.91181	-1.03076	-0.792139	0.76533	-0.298457	1.13616	-1.01307	-0.649432	-1.03555	-0.415671	-0.595098	-0.846161	-0.38226	2.8033	-0.441777	-0.489293	0.226233	-0.713422	-0.707632	-1.05264	-0.967996	-0.612308	-0.510959	-0.86348	-0.445779	-0.470876	-0.845222	-0.718085	-1.02072	-0.00649489	-1.14158	-0.847412	-0.846062	-0.988793	-0.916696	-0.460724	-0.176182	-0.735026	-0.304405	-0.853307	-0.685592	-0.582362	-0.729866	-1.19639	-0.655008	-0.748208	-8.1495	1.10654	two_sided
I74	0.221294	-0.139342	3.0385	1.58293	0.470018	2.35225	-0.607585	-0.488648	-0.0949027	-0.897818	-0.112284	1.91174	2.05759	1.90976	-0.441432	3.9134	1.41656	-0.978038	-0.913045	-0.605197	2.0636	-0.423405	-0.884098	-0.888289	-0.836491	-0.729438	-0.653905	-1.17017	-0.493488	-0.6758	0.329333	-0.889927	-0.334355	-0.392057	-0.811591	-0.872765	-0.0588791	-0.0650539	-1.00364	-0.27391	-0.428554	-0.372509	0.165157	-0.779411	-0.411591	-0.978058	0.0678354	-0.546595	-0.697475	-0.447936	-0.825779	-0.900981	-0.29134	-0.318731	-0.259183	-0.610397	-0.0375154	-0.377793	-0.836248	-0.78545	-0.465919	0.189087	-0.48139	-3.99461	-2.41567	two_sided
K599	0.342735	-0.0776716	0.790841	0.405709	0.931066	-0.161644	-0.146534	-0.0334815	0.422843	0.132404	0.135434	0.370267	0.729736	0.936595	0.241172	0.036542	0.101945	0.278192	0.136279	0.00513617	0.204234	0.251108	-0.0429029	0.289696	0.165687	0.118777	0.229869	-0.111593	0.161564	0.0878051	0.110751	0.0392109	0.367819	0.28655	-0.157412	0.240139	0.661304	0.193941	0.133847	-0.0512186	0.379306	0.359109	-0.0351311	0.634266	0.306902	0.209513	-0.0147138	0.0627486	0.306865	0.659257	0.071748	-0.0162053	0.491663	0.0493815	0.27987	0.0753049	-0.33	-0.0106756	0.329963	0.198655	0.0829968	-0.0798952	-1.08471		-3.58713	two_sided
J341	0.0827865	0.145759	0.298603	0.237114	0.412294	0.0614439	-0.319056	0.149538	0.182513	0.382009	0.187229	0.640792	0.486785	0.39194	0.0571456	0.486766	0.53871	0.0126306	-0.0297213	0.421028	-0.0973204	0.759861	0.033202	0.0722055	0.177683	0.176115	-0.00412148	0.582409	0.347515	0.197226	1.06896	-0.00381975	0.501406	0.614128	-0.0460452	0.15244	-0.100275	0.132383	-0.108808	0.278928	0.156655	0.461497	0.297164	0.265857	-0.0856352	-0.03401	0.442546	0.31496	0.164872	0.0936523	0.347438	0.288427	0.595139	0.426895	0.212473	0.154026	-0.204786	-0.0271365	0.133057	0.0140473	-0.0257956	-0.169696	-1.60759		-5.29008	two_sided
D374	1.34984	0.0933594	0.241175	0.191911	0.110024	0.322472	0.342999	-0.0810227	0.00283395	0.00929859	0.156705	0.215182	0.086774	0.191268	0.384905	0.177741	0.342861	-0.078984	-0.153819	0.152008	0.621838	0.059278	0.558312	0.37262	-0.00324687	0.128528	0.217026	-0.130045	0.297714	0.336324	0.190718	-0.0372674	0.154824	0.0637454	0.0917971	0.101625	-0.0513717	0.281498	0.538709	0.152176	0.0654245	0.365967	-0.0485858	-0.0298943	0.683668	0.0309951	0.25305	0.0984583	0.0232244	0.279216	0.471603	0.174848	0.317088	0.193054	0.0587625	-0.161715	0.0130038	0.0883249	-0.124061	0.00650147	-0.0278141	0.0373739	-0.314625		-0.263164	two_sided
J45	2.1823	4.20195	0.094876	-1.50173	-0.931886	3.45233	-1.88007	-0.340243	-0.36488	-1.49084	-0.107291	-0.233295	-1.19752	1.56319	-1.5041	-1.1056	2.86624	-1.91314	-0.896892	-1.48387	-1.57574	-1.4147	1.67359	-1.60167	-1.44479	-1.7355	-0.238017	4.59382	-1.4549	-1.2681	4.94717	-1.5026	-1.46516	-1.72205	-0.425478	-1.44179	-0.248174	-0.968118	-1.47724	-0.921217	-0.480563	-0.688778	-1.37115	-1.81373	-1.09091	-2.16184	-1.61982	-1.82966	-1.45405	-0.321228	-1.38518	-1.80692	-1.79335	-0.52217	-1.12898	-1.68722	-0.00333396	-1.18954	0.136197	-1.5801	-2.05182	-1.85064	-1.35204	-4.03296	0.983387	two_sided
R25	0.902626	-0.0124467	2.52199	1.59206	0.916705	0.0866154	-0.439164	-0.400395	-0.319883	-0.37538	1.59816	0.928737	0.659279	0.488925	0.835448	0.563575	0.890742	-0.307157	-0.474859	0.424401	0.556645	0.402571	0.843182	-0.264419	-0.126339	-0.185797	0.0721436	-0.572519	-0.200867	0.221313	0.06195	-0.377444	0.236701	0.310906	-0.479135	-0.272564	0.362835	-0.451913	-0.193386	0.00474161	-0.267243	-0.219894	0.188756	-0.233052	-0.0243422	-0.394158	-0.142538	-0.332717	-0.288947	0.666321	-0.00252672	-0.196718	-0.108554	0.0657493	0.0640716	-0.347408	-0.184693	-0.0556951	-0.160601	-0.259824	-0.411448	-0.0467749	-0.399328	-5.51088	-1.26872	two_sided
A02	0.467314	1.01343	1.2295	0.00658411	1.08476	0.832684	0.231319	0.0876424	0.199201	0.0680243	0.275811	-0.134398	0.471938	0.197959	0.478781	1.38156	0.135758	0.0850907	-0.404399	0.165698	0.151905	-0.0978662	-0.316635	0.115879	-0.108045	0.187696	1.36615	-0.158939	-0.285996	0.803954	0.384658	0.27541	0.30108	0.051027	0.130187	0.0780884	0.0982706	0.231581	0.0188589	0.492395	0.035156	0.395199	-0.0260675	0.0253994	0.402367	-0.103459	-0.0832087	0.207033	-0.216916	0.266578	-0.0921244	-0.0313247	-0.094675	0.600466	0.373272	0.240414	-0.156031	0.155378	0.0330988	0.032754	-0.141973	-0.0194727	-7.73941		-5.20587	two_sided
Z821	1.47698	1.32926	0.248267	0.175972	0.00172772	0.321361	-0.00389631	0.456421	0.447318	0.0135782	0.147867	0.924553	0.60569	0.204166	0.275658	0.276702	0.166367	-0.0830332	-0.363939	0.018189	0.550652	0.184842	0.269866	0.00125331	0.0721554	0.0872328	-0.044319	-0.132853	-0.100942	0.0598241	0.59788	0.337161	0.121303	-0.0202778	-0.00230762	0.0712202	0.538331	0.49683	0.627043	0.199674	0.550868	0.269257	0.229453	0.14061	0.321018	0.0651443	0.45099	0.404758	-0.00297636	0.0697517	-0.123138	0.113701	0.208194	-0.105604	-0.107419	-0.206549	-0.114775	0.0364747	0.344266	0.164919	0.0654997	-0.204588	-2.46496		-4.98058	two_sided
I70	0.83577	0.017306	2.7146	1.51779	0.62469	1.70824	0.159999	-0.783488	-0.507518	-1.1836	-0.62542	1.85134	2.00521	1.89963	0.202477	4.35272	1.55105	-1.11484	-0.524683	-0.127508	2.48231	-0.904002	-1.18687	-0.821433	-0.414194	-1.08027	-0.0370677	-1.33136	-0.67725	-0.343199	0.714584	-1.24821	-0.519223	-0.261015	-1.18561	-1.01519	0.822566	0.107355	-1.1069	-0.770685	-1.04029	-0.757432	-0.188356	-0.737092	-1.10522	-0.888237	0.294013	-0.029077	-0.722559	-0.635289	-0.231005	-0.899732	-0.303289	0.294958	-0.636009	-0.672226	-0.433888	-0.349894	-1.04904	-0.832451	-0.563236	-1.04227	-1.05478	-11.6047	-3.26287	two_sided
R700	-0.293487	0.0407477	1.20662	0.260598	0.100624	3.2105	-0.111952	0.0361911	0.897984	-0.0281701	-0.00307458	0.299734	-0.0860642	0.153759	0.557052	0.161121	0.433554	0.30986	-0.127809	0.721367	-0.186234	-0.125637	-0.121234	0.149357	-0.0166393	-0.126008	0.451901	-0.260612	0.246244	0.220532	0.186754	-0.178914	0.028004	0.0622752	-0.0204885	-0.224496	-0.183085	0.872079	0.151535	0.746016	0.210146	0.027979	0.441767	0.0482086	0.0835166	0.141953	0.650405	0.0547861	0.0775988	-0.0679983	-0.0111506	-0.125098	-0.0196317	-0.43296	0.748613	-0.295696	-0.428378	-0.243138	0.143556	0.393265	-0.0653688	-0.89042	-1.70391		-4.80482	two_sided
K559	0.745151	0.484389	2.78261	1.02146	0.757267	0.561529	-0.239847	-0.163036	0.18947	-0.12159	0.343976	1.34017	0.459506	1.07396	0.037573	0.355082	1.3286	-0.422548	-0.42718	0.604071	0.367974	0.241573	-0.189727	0.104826	-0.198154	-0.45493	0.23666	-0.55863	0.0641336	-0.000562792	0.266765	-0.15367	-0.237859	0.133734	-0.176524	-0.330384	-0.0103221	-0.149742	-0.329419	0.196453	0.132229	-0.126383	-0.0992962	-0.0013538	-0.21348	-0.385199	-0.114243	0.138189	-0.0722815	0.13384	-0.286844	-0.366568	0.858741	0.156146	-0.284529	-0.29156	-0.255977	0.190404	-0.0836138	-0.0877757	-0.394311	-0.285895	-0.609391		-0.753261	two_sided
M856	0.139777	0.810284	-0.00263025	0.297654	0.093131	0.00210108	-0.0203137	1.25901	0.536389	0.100115	0.262765	0.21353	0.364984	0.204393	0.471439	0.255745	0.137056	0.0928237	-0.157792	0.291233	-0.123562	0.131567	0.174793	0.212436	0.391865	0.0429183	0.114975	0.0969777	0.336262	0.236386	0.332716	0.0673032	0.04657	0.210084	0.088369	0.323067	-0.107121	0.269363	0.24094	-0.034829	0.286634	0.402055	0.11138	0.0448472	-0.0347256	0.122478	0.277623	0.118487	0.108357	0.151615	0.0946812	0.175593	0.226815	0.513425	0.243399	0.0295876	0.0590389	0.113457	0.242907	0.238212	0.441721	-0.121163	-0.346844		-2.72882	two_sided
Z500	0.393904	1.24012	0.301717	2.49815	-0.0660933	0.641743	-0.124796	-0.391422	0.164789	0.193519	0.309256	0.418616	1.29652	0.278446	-0.0151	2.23747	0.655972	-0.372306	-0.654959	1.30531	0.320615	-0.122899	0.518109	0.462857	-0.26852	-0.318549	-0.16049	-0.0556475	0.538092	-0.153452	0.118263	-0.318847	-0.0653445	-0.364248	-0.0345006	-0.291412	-0.338736	0.284119	-0.377337	-0.0881751	-0.128879	-0.104641	-0.050156	-0.0628611	-0.318593	-0.560568	-0.558973	-0.0214109	-0.0940909	-0.35691	-0.247159	-0.384021	0.205014	0.00831815	0.52854	-0.18149	-0.00837247	0.392731	-0.28462	-0.307351	0.612769	-0.629521	-0.351894	-5.47148	-1.47018	two_sided
B961	1.1403	1.20733	2.77631	0.265832	0.41566	1.43044	-0.155144	-0.456318	0.306606	-0.165211	0.187463	0.163136	0.125609	0.125222	0.433165	1.82333	0.53993	-0.322021	-0.216871	-0.283318	1.38793	-0.345851	0.430467	-0.208086	-0.0177685	-0.098095	0.600764	-0.580917	-0.327604	0.290824	0.961813	-0.34096	0.220716	0.168013	-0.585318	-0.236364	-0.520405	0.0726936	-0.287749	0.418419	-0.155904	-0.0877298	0.408453	-0.207333	-0.506576	-0.310044	0.36815	-0.053148	-0.292259	0.0338683	-0.132615	-0.406705	0.732829	0.00500451	-0.338101	-0.60352	-0.178037	-0.335003	-0.290141	-0.134141	-0.434262	-0.205453	-0.546271		-1.98552	two_sided
R101	0.361494	3.54777	2.32028	1.34417	1.24441	2.34981	-0.631634	-0.554074	-0.642782	-0.746261	0.942971	0.339303	0.00502259	-0.413767	-0.202175	0.750933	1.06174	-0.719464	-0.141823	1.48821	0.479589	-0.217445	-0.24707	-0.150683	-0.43922	-0.610875	1.03184	-0.881507	-0.579181	0.424631	0.157743	-0.726691	-0.419462	-0.407428	-0.265772	-0.316234	0.768735	-0.586753	-0.466259	-0.54351	-0.448194	-0.51755	-0.569249	-0.393523	-0.608407	-0.726918	-0.353644	-0.628089	-0.560758	0.710118	0.00275169	-0.572632	0.277802	-0.0466964	-0.0481454	-0.728183	-0.0210078	-0.0427684	0.0125734	-0.599458	-0.569825	-0.307052	-0.93768	-2.81478	-1.42623	two_sided
Z036	0.749822	1.00499	1.14617	-0.0108079	0.280016	1.2273	-0.143305	0.267894	0.27601	0.245826	0.0815202	0.168116	0.296022	-0.102945	0.19837	0.268856	0.157921	0.0781948	-0.411058	0.14229	-0.396929	0.215348	0.00732216	0.184892	0.485251	0.134141	-0.0127459	-0.276075	-0.202724	0.0567505	0.666266	-0.209423	1.05853	0.820367	-0.177277	-0.113571	0.260532	0.00146163	-0.0594422	1.03692	0.210716	0.290026	1.63	-0.232135	0.141055	0.0804961	0.390652	-0.0504565	0.0845386	-0.0817957	-0.0226828	-0.173585	0.563478	0.601428	-0.0532499	0.0693262	-0.283119	0.13353	-0.0516795	-0.256709	-0.0299398	0.0325956	-3.86954		-3.58423	two_sided
M257	0.393317	4.4427	0.092189	-0.157096	0.31224	0.543545	-0.237769	0.28453	0.114935	-0.126415	-0.0351408	0.0422212	-0.266736	-0.0932216	0.575458	-0.0745892	-0.27186	-0.163263	-0.290259	-0.133264	-0.138693	0.245107	-0.0820297	0.0258856	-0.113862	-0.019787	0.260826	0.00812678	-0.0339809	0.4526	0.229851	-0.235558	-0.168905	1.27057	-0.0724226	-0.120132	0.099037	-0.190928	-0.0102067	-0.0806196	0.172586	-0.10962	-0.131673	-0.233769	-0.0374499	-0.195827	0.152686	0.262698	-0.10854	-0.12935	-0.107201	0.0419094	0.182925	0.520086	0.0227311	-0.142307	-0.349821	-0.0740137	-0.17013	-0.186162	-0.281915	-0.125597	-0.204805		-4.26242	two_sided
F310	0.935414	0.00616243	1.71488	0.394996	0.169405	0.203128	-0.102324	-0.555128	0.460812	-0.183558	0.332935	0.867032	1.12497	1.23813	0.186236	-0.149488	1.45298	-0.192519	-0.0140666	0.0312872	-0.229642	1.51791	1.21708	0.114212	-0.270645	0.110807	-0.316254	0.215469	-0.0907448	-0.268354	0.704743	-0.442863	0.292247	1.13495	-0.50918	0.168664	0.141584	0.605895	-0.32646	-0.269954	0.12041	-0.000118283	0.161281	-0.134258	0.407834	0.291467	0.278762	-0.136703	1.11876	-0.546447	-0.113353	-0.427254	0.645206	-0.0860994	0.327761	-0.565006	-0.269395	-0.171162	-0.372465	-0.201289	-0.174717	-0.853712	-4.07876		-4.34777	two_sided
Z01	1.46721	1.33401	2.38808	0.932706	0.334069	0.7182	-0.0516109	-0.18026	0.32129	0.00143439	0.351301	1.28633	0.186417	0.291057	0.606759	0.572315	0.356536	-0.298244	0.118396	0.513812	0.119771	-0.0225473	0.351871	0.222559	-0.227771	-0.25043	0.530788	-0.494549	-0.177945	-0.0970346	0.181661	-0.203536	-0.113766	-0.229948	-0.529116	-0.274908	0.710597	0.27845	-0.0614422	-0.0456815	-0.0940042	-0.126275	0.134866	-0.17034	0.212019	-0.245022	-0.226342	-0.163316	-0.218605	0.283011	-0.107974	-0.350046	0.256863	0.209019	-0.103819	-0.241233	-0.406122	0.324533	-0.277628	-0.295571	-0.295829	-0.42075	-0.341934	-5.23736	-1.97808	two_sided
I452	2.53638	2.05427	1.70261	1.67158	-0.108933	0.468017	0.0122879	0.590889	-0.277552	-0.117167	0.751516	1.31066	0.271829	0.20105	-0.136872	0.523134	0.230605	-0.42942	-0.235928	-0.0565754	1.16165	-0.0122602	-0.259097	-0.208278	-0.265965	0.44442	0.355846	-0.241501	0.0913483	-0.129075	-0.159811	-0.407908	-0.191145	-0.223969	-0.34616	-0.350326	-0.290187	0.208595	-0.184698	-0.374122	-0.442618	-0.248499	-0.117328	0.0180546	-0.0209478	-0.0225569	-0.180802	-0.279776	-0.258201	-0.264139	-0.00129058	0.00783607	-0.373038	1.10144	-0.151832	-0.175198	-0.342197	-0.424245	-0.411359	-0.277443	-0.39315	-0.528664	-0.0690633		-0.653537	two_sided
H278	0.0889384	0.0664737	0.0749008	0.697425	0.196827	0.323934	0.0903636	0.0852653	0.355598	0.191983	0.0320151	0.705558	0.109472	0.0849855	0.156461	0.246709	0.13596	0.284943	1.25056	0.073887	-0.00768018	0.244896	0.00554655	0.206421	0.0690659	-0.00677755	0.184576	0.0960369	0.601562	0.247071	0.075324	0.0916976	0.517544	0.265961	-0.0508712	0.118806	-0.146302	0.136573	0.172054	0.175974	0.311781	0.594513	0.149848	0.101658	0.0943227	0.265645	0.537056	0.127064	0.144639	0.105228	0.201195	0.0409461	0.334074	0.0727889	0.153738	-0.102388	0.223922	0.00386958	-0.0830041	-0.058691	0.116072	-0.244344	0.32127		-2.10019	two_sided
Q387	0.579629	0.319091	0.527741	0.177478	0.265532	0.296425	0.173045	0.130695	0.283072	0.0126088	0.468482	0.379153	0.186749	0.226542	0.135845	0.314551	0.0455414	0.113643	-0.425388	0.302678	0.116409	0.351949	0.638954	-0.145967	-0.0224211	0.285074	0.052096	-0.308194	-0.0805939	0.257402	0.789059	0.101376	0.0270057	0.343368	0.0117469	0.407347	0.473086	0.179911	0.109955	0.245546	0.605801	0.116367	0.166236	0.205144	0.145448	0.165507	0.41594	0.0513397	0.120692	0.228917	0.417278	0.165305	0.045999	0.432449	0.303135	0.236867	0.468709	0.281925	0.215349	0.0215443	0.188226	-0.237681	-0.84358		-4.71682	two_sided
E782	0.528299	3.0021	0.533207	1.82131	-0.0804613	-0.00073741	0.243956	-0.494887	0.806095	-0.595791	0.865449	2.15771	0.201422	-0.259446	-0.25883	2.86282	0.0674399	0.259813	-1.4329	0.835856	0.161453	-0.632599	-0.495669	3.23003	-0.406916	0.0759159	-0.262163	-0.786728	-0.170359	-0.131813	-0.224001	-0.239736	-0.415512	-0.120528	-0.108704	-0.835279	-0.605092	1.20354	0.287505	-0.88493	0.133259	-0.424344	-0.415118	-0.0115764	-0.434061	-0.476625	-0.387354	-0.465781	-0.787595	-0.171027	-0.330173	-0.608721	-0.30654	-0.271405	-0.392263	-0.69778	-0.701988	0.0161265	-0.451016	-0.168703	-0.554382	-0.185915	-2.26208		-3.64734	two_sided
E11	1.16179	5.12697	-0.334167	1.44396	0.756266	-2.20769	1.36604	-2.44608	-3.78499	-3.18314	0.745354	0.272183	-0.765527	-2.64757	-2.71543	8.23297	-0.0387683	-1.64279	-3.12596	0.832698	0.726494	-3.55358	-2.17674	-0.578923	-2.56715	1.28832	-2.35956	-3.90388	-3.63969	-2.65795	-2.86341	-3.95019	-3.30377	-0.652382	-1.51697	-3.68643	-3.47813	1.96693	-2.11664	-3.39572	-2.25247	-2.8161	-3.01421	-2.17028	-3.77854	-2.52229	-1.19773	-3.60747	-3.8431	-1.73308	-2.67755	-3.85007	-3.30742	-2.67373	-3.36929	-3.79055	-0.489468	-2.14772	-2.99451	-3.30226	-3.40716	-1.98466	-4.027	-7.88206	-0.178517	two_sided
K519	-0.298337	-0.343652	0.801379	0.73859	0.259816	3.44591	-0.531334	-0.556449	-0.395788	-0.262022	-0.19232	1.26482	0.191342	1.37205	0.190495	-0.271818	-0.151319	-0.531497	-0.425092	-0.167308	-0.0120788	-0.402313	-0.371806	-0.239184	0.37777	-0.386062	0.734156	0.625077	0.123298	0.10894	-0.307023	-0.324973	-0.268987	-0.385023	-0.6178	-0.264777	0.267688	-0.703631	-0.106173	1.11164	1.45306	0.817041	0.0877142	-0.167201	-0.0987826	-0.378409	-0.258562	-0.593019	0.372569	-0.15179	-0.0526173	-0.0311134	1.24352	0.0891864	-0.407272	-0.0742383	-0.518707	-0.221233	1.63111	-0.371479	-0.419274	-0.670094	-0.680816	-5.74848	-0.910503	two_sided
Z47	0.849602	1.31247	1.03089	0.147004	0.690106	1.34489	-0.27074	1.01929	-0.267525	-0.0997679	0.0102444	1.01171	-0.104168	0.0340273	0.870122	-0.0501143	-0.18112	-0.149214	0.0796444	-0.257836	-0.0608915	-0.0276969	-0.159751	-0.0486914	0.000145408	-0.171254	0.342881	-0.172765	0.267397	0.245131	0.513803	0.0579963	0.225986	0.622499	-0.0539089	-0.226529	0.278922	-0.230272	-0.0794348	0.165312	-0.177836	-0.0722517	0.217934	0.247299	-0.0844299	-0.217833	0.524408	0.255067	-0.210274	0.161371	-0.116538	-0.0262681	0.562081	0.220381	-0.245954	-0.233661	0.0779018	-0.129846	-0.107739	-0.0620244	-0.1939	-0.323275	0.153347	-3.04835	-0.73789	two_sided
R609	0.682139	3.85508	3.14267	0.848965	0.676569	1.33398	-0.408861	-0.357692	-0.313444	-0.555808	0.119837	0.993243	-0.195917	-0.0395585	1.17782	0.0408482	1.20967	-0.413026	-0.864241	-0.3143	0.984897	-0.493415	-0.160359	-0.497259	-0.269302	-0.553325	0.228654	-0.746955	-0.213094	0.0602243	0.306413	-0.708051	-0.123009	0.0336998	-0.499583	-0.142505	-0.611968	-0.314708	0.286488	-0.0841003	-0.508196	0.543926	0.164334	-0.428853	-0.356924	-0.578419	-0.231092	-0.57712	-0.51177	0.219476	-0.331025	-0.368067	0.0793377	0.184654	-0.321627	-0.512173	-0.200244	-0.402324	-0.243194	-0.393064	-0.577637	-0.400143	-0.654534	-5.86028	-1.50102	two_sided
M217	0.271237	0.167539	0.294849	-0.148932	0.323996	0.4559	0.109426	0.250385	0.14599	0.22552	0.273168	0.178462	0.27777	0.452803	0.301957	-0.0203541	0.20719	0.17083	-0.04562	0.423132	0.023499	0.179544	-0.0794589	0.119203	0.348085	0.17259	0.249442	0.178252	0.238842	0.224199	0.499384	-0.0466396	0.112798	0.191507	-0.161953	-0.00599802	0.336501	0.100369	0.0386234	0.161292	0.201126	0.122191	0.367786	0.192964	0.35582	-0.0948708	0.804268	0.137588	0.0632413	0.644839	0.204423	0.0339777	0.125095	0.12126	0.0307915	0.142683	0.101619	0.29247	0.189706	0.0745773	0.198247	0.140712	-0.72534		-0.492056	two_sided
M998	0.45216	1.56121	0.317296	-0.227109	0.367098	0.287321	-0.0355454	0.324219	0.432475	0.323174	0.290165	0.287185	0.0187433	-0.0380322	0.266135	0.342596	0.380415	0.0632859	-0.222747	0.000940234	-0.250845	0.31043	0.283177	0.552087	0.217855	0.162366	-0.114116	0.0591662	0.151584	0.260994	0.340528	0.303253	0.257316	0.574796	-0.222858	0.254132	0.511578	0.285504	0.367363	0.430361	0.812146	-0.0282977	0.451251	0.170537	0.16896	0.224455	0.0316064	0.0869477	0.0935851	0.186912	0.122051	0.303221	0.0866704	0.604917	-0.0610472	0.38324	-0.526028	0.14147	0.345692	-0.112996	-0.0503675	0.377805	-3.04201		-6.3318	two_sided
E877	1.60644	2.80187	4.53293	1.11128	0.0794831	0.594879	-0.827556	-0.592061	-0.999294	-1.14778	1.19677	1.05481	0.120526	-0.11676	0.546314	4.25088	1.3389	-1.15952	-1.43078	-0.781823	2.12139	-1.05604	-0.501118	-1.16083	-0.164423	-0.286001	0.535612	-0.97966	-0.783226	-0.381704	-1.05654	-1.21773	-0.302793	-0.422806	-1.09721	-0.931536	-0.894805	-0.37992	-0.771308	0.316556	-0.794037	-1.0175	-0.141019	-0.787347	-0.951044	-0.523372	0.273355	-0.439377	-0.993753	-0.240389	-0.890432	-0.820134	-0.756682	-0.188859	-0.98259	-0.277948	-0.625598	-0.446982	-0.622443	-0.880815	-1.11625	-0.82573	-1.56035	-8.20788	-2.36067	two_sided
R521	1.52197	0.890645	0.894611	0.324495	0.837619	1.62445	-0.194065	-0.0173273	-0.237131	-0.0220284	0.291697	0.107931	0.722677	0.644967	0.623463	0.0323697	0.0689835	-0.179975	0.228163	0.287611	0.364962	0.0130695	0.628953	0.00795179	-0.310738	-0.193208	1.0254	-0.118995	-0.15822	0.346453	0.451983	-0.246212	-0.0257066	-0.165381	-0.204997	-0.0960666	0.343982	-0.156783	-0.318727	-0.0377638	-0.219412	0.0200221	0.090197	-0.0585645	0.122554	-0.389858	0.327318	-0.0592802	-0.266802	-0.271247	0.188987	-0.120668	0.504855	0.0867107	0.392253	-0.0872625	-0.354483	-0.0169812	0.0823542	-0.123841	-0.252255	0.390207	-0.117895		-1.15623	two_sided
R63	-0.301653	2.16319	3.31348	1.75012	0.341676	0.321196	-1.47131	0.628736	-1.27641	-1.31167	-0.278409	0.591132	0.39522	0.75888	1.20695	2.08763	2.29146	-1.33399	-0.924465	0.0326295	1.86062	-0.646999	0.346611	-1.01442	-0.227259	-1.20519	0.870068	-1.18998	-1.10772	-0.199209	1.12825	-1.01428	-0.102629	0.193741	-1.21275	-0.90364	0.0994746	-1.31656	-0.511462	-0.192663	-0.908043	-0.776127	-0.0401287	-0.690303	-1.0321	-1.31019	-0.301682	-1.24009	-1.08168	1.24949	-0.407373	-0.9728	0.499459	0.96208	0.155795	-1.2357	0.237841	0.69402	0.126175	-0.288277	-1.32174	0.112837	-1.60173	-4.52199	0.861448	two_sided
N851	1.0301	3.58647	-0.182352	0.191282	0.421971	-0.23877	-0.17785	0.387549	0.336531	0.172433	-0.221841	0.152694	-0.18091	-0.100574	0.247912	0.0909759	-0.22486	0.100752	-0.352908	0.0105736	0.112259	-0.0724116	-0.116848	0.150711	0.313674	0.0979017	-0.20071	-0.373792	0.18841	0.198191	-0.144176	0.176973	0.516132	0.358586	0.0488044	-0.0402825	0.148829	-0.0841012	0.207369	-0.0010358	-0.0132591	-0.215515	-0.105244	-0.0811819	0.770875	0.105176	0.400723	0.490703	-0.33315	0.256555	1.15899	0.22565	-0.0808235	0.257106	-0.0470486	-0.182282	-0.221887	0.28427	-0.227081	0.771527	0.0435933	0.131906	-2.43928			two_sided
A40	1.50416	1.55979	3.39507	-0.247709	0.621067	1.02568	-0.410818	-0.156523	-0.10009	-0.630748	-0.151914	0.143905	1.20311	-0.157901	0.759684	1.25931	0.279848	-0.654572	-0.842664	-0.177251	1.53115	-0.124399	0.27388	-0.170842	0.00482361	-0.379131	0.556601	-0.712334	0.0685126	0.0599358	0.119209	-0.539666	0.251974	-0.0519716	-0.125215	-0.390103	-0.453694	0.11955	-0.489277	0.191471	0.0417737	-0.377539	0.469932	0.367189	0.373525	-0.0967757	0.259184	-0.285696	-0.232436	0.456377	-0.414388	-0.163961	0.488909	0.15669	-0.362466	0.101952	-0.165589	-0.481343	0.386388	-0.0591308	-0.563135	-0.96035	-1.47077		-5.52674	two_sided
C259	0.407818	0.204614	0.381606	0.0211971	0.745203	0.749484	0.129552	0.341681	0.0933187	-0.0153891	0.162921	0.36926	0.320638	0.387664	0.272952	1.78064	0.132568	-0.0152531	-0.0470125	0.271066	0.202339	0.138734	0.0794186	0.0853094	0.307316	0.188403	0.122464	-0.0980633	0.101458	0.245061	0.427181	-0.0643001	0.0981948	0.0930925	0.169675	-0.0559193	0.0389306	0.0847375	0.0792094	-0.00486604	0.0917452	-0.085105	0.182222	-0.0725269	0.196806	-0.0462425	0.414764	0.254159	0.0578511	0.0481711	0.255998	0.241191	0.305843	0.0586586	0.13083	-0.0799463	-0.0548137	-0.162189	0.0671966	0.0602874	-0.152272	-0.0488143	0.296873	-6.75652	-1.59902	two_sided
E278	1.05611	2.64208	0.514863	0.808708	-0.0588981	1.70659	-0.395743	-0.340862	0.562589	-0.0573536	-0.0789927	0.77763	1.70702	0.819421	-0.363678	1.66952	0.491516	-0.0801812	-0.48619	0.507535	0.100542	0.44169	0.617675	0.024353	-0.251738	-0.234543	-0.284947	-0.270492	-0.181871	0.0341723	0.0416098	-0.417801	-0.441703	0.492149	-0.277956	0.123026	-0.593746	-0.0549772	0.104222	-0.191886	-0.32297	-0.192958	-0.0245326	0.209867	-0.308637	-0.237589	-0.160092	-0.231381	-0.0485192	-0.572649	-0.00855825	0.146661	-0.065601	0.119363	0.329776	-0.155097	-0.287108	-0.294087	-0.262603	-0.239988	-0.212215	1.19125	-1.43858		-4.46639	two_sided
Z321	0.0239167	-0.107847	0.202865	0.0444133	-0.478116	0.365366	0.412148	0.263197	0.119346	0.0758069	0.172846	-0.0334335	0.158633	0.072906	0.234432	0.286345	0.238266	0.70354	0.894392	0.0248334	-1.05294	-0.147312	-0.0818144	0.237383	-0.135677	0.41226	0.225713	0.715714	-0.133837	0.130898	0.269157	0.113396	0.332783	0.702426	0.139892	0.226591	0.183679	0.185982	-0.00516234	0.358345	0.211726	0.290395	0.0533163	0.163667	0.171819	0.0531424	0.371321	0.533326	0.0535031	0.538038	0.0503611	0.258619	-0.0223027	0.322777	-0.0272551	-0.138556	2.93631	-0.229047	0.0108348	0.411489	-0.089765	-0.0633332	-4.44221			two_sided
M542	1.51572	1.5901	0.775025	0.466565	1.06985	1.03765	-0.143925	-0.424501	0.0658021	-0.305427	0.388774	0.550565	0.858586	0.229062	0.636841	0.450566	1.15324	-0.318066	-0.416311	0.461642	-0.152993	0.573481	0.118498	0.1885	-0.0594117	-0.0243183	0.498747	-0.274272	0.056956	1.038	0.74981	-0.112168	-0.138424	0.0572109	0.191203	-0.127914	-0.0262571	-0.176399	-0.140906	0.123327	0.0141242	0.120144	-0.0662696	-0.234972	-0.152976	-0.334285	-0.00146866	-0.151346	0.00718815	0.545869	-0.107677	-0.144599	0.00108042	-0.0242645	0.435028	-0.285906	-0.172584	-0.116353	-0.36105	-0.0395479	-0.213825	0.0529068	-0.944652	-10.609	-4.17961	two_sided
B001	0.0273214	0.262326	1.9951	0.0726631	0.0796337	0.164611	0.234308	0.486414	0.219233	0.0959218	0.0815994	0.138082	0.0102618	0.151437	0.791753	0.111991	0.0857993	0.248896	0.104857	0.102115	0.379633	0.399998	-0.182082	-0.177164	0.673744	-0.17793	0.100074	-0.100581	0.0354347	0.418162	0.342879	0.494773	-0.170722	0.349481	-0.0474166	0.0975961	0.0765369	0.105915	-0.181521	0.254075	0.0884804	0.657202	0.0893075	0.0198353	0.0457135	0.156521	0.152646	-0.0212103	0.435877	0.533503	0.0838201	-0.0404411	0.240629	-0.033467	-0.0661696	0.224488	-0.133801	0.129	0.306481	-0.0326394	0.575549	-0.489048	0.491128		-5.13201	two_sided
Z43	1.21983	0.0976246	2.74834	0.498342	0.657165	3.6874	-0.398359	-0.832471	-0.582162	-0.679137	0.0329971	1.47569	-0.299792	1.03521	-0.00311419	0.0828687	1.39822	-0.445761	-1.01061	-0.795095	2.86543	0.271007	-0.136903	-0.469842	0.278514	-0.734003	0.553347	-0.859178	-0.198626	0.518357	0.0247136	-0.777197	-0.430793	-0.723197	-1.01691	-0.808924	-0.724723	-0.246574	-0.365337	0.305103	-0.208847	0.210163	-0.3077	-0.406182	-0.398893	-0.54335	-0.0360469	0.0439091	-0.120334	-0.148678	-0.347472	-0.782358	1.35889	0.172355	-0.461433	-1.13133	-0.665345	-0.37719	1.50226	-0.146683	-0.8751	-1.3141	-2.68114	-5.74991	-4.13476	two_sided
I872	3.41178	4.26641	1.49373	0.632831	-0.497966	0.484149	-0.56042	1.08336	0.150034	-0.48898	-0.121964	1.47392	-0.405775	-0.373351	0.319868	0.158929	0.121645	-0.464902	-0.233907	-0.367388	0.0835813	-0.601416	-0.130635	-0.175102	-0.701179	-0.499168	0.250267	-0.839487	0.806959	-0.0440567	0.0502537	-0.701649	-0.462347	0.315035	-0.210756	-0.0177353	-0.430106	-0.555071	-0.348416	-0.0811287	-0.326728	0.301547	-0.503415	-0.23783	-0.444715	-0.3086	-0.0053325	-0.41029	-0.400487	0.551572	-0.600072	0.0301571	-0.382362	-0.317441	-0.365644	-0.731655	-0.0706834	-0.468645	-0.366821	-0.592338	-0.416792	0.119782	-1.23253		-1.38099	two_sided
E143	0.685301	0.482911	-0.311818	1.09131	-0.763264	-0.435021	-0.561229	-1.09141	-0.824682	-0.799838	-0.590126	0.590075	-0.331322	-1.13209	-0.0129073	7.0502	-0.450495	-0.883448	-1.5134	-0.372288	1.6605	-0.7739	0.112066	-0.773175	-0.188009	2.0508	0.120539	-0.427534	-0.848059	-0.46427	-0.64998	-0.832968	-0.000224635	-0.831914	-0.680687	-0.986867	-0.02419	-0.803129	-0.205647	-0.501278	-1.03203	-0.96161	-0.825594	-0.753612	-0.821228	-1.17688	-0.137793	-0.896163	-0.251512	-1.12826	-0.788056	-1.06197	-1.01959	-0.961063	-0.603	-0.862158	-1.06845	-0.88629	-0.438787	-0.208246	-0.841468	-0.189614	-6.02294	-12.5706	-4.45502	two_sided
I20	-0.362096	5.02249	1.63192	5.59443	0.551046	2.26967	-1.42169	-1.99038	-1.29656	-2.7547	1.09578	2.85069	0.958154	-0.663727	-0.935789	3.46319	1.04622	-1.29375	-2.57014	0.964559	1.174	-2.43175	0.448771	0.594712	-2.28379	-2.3818	-0.354247	-2.49048	-1.29319	-0.630989	-1.30543	-2.81497	-2.12063	-1.59521	0.495032	-2.27888	-0.0970472	1.99541	-2.49622	-2.34504	-2.37404	-2.32116	-2.10753	-2.444	-2.39843	-2.58739	-1.71675	-1.5118	-1.51557	-0.935571	-1.8572	-1.95101	-0.946586	-1.33065	-1.61273	-2.01532	0.439408	-0.441043	-2.25198	-2.07918	-0.0645246	-1.87384	-2.91359	-6.71803	-0.361873	two_sided
M4692	0.136613	1.37959	1.27778	0.452587	0.958636	0.559448	-0.205231	0.0695021	0.0241693	-0.0956504	0.417776	0.455142	0.411097	0.0587036	0.589815	0.0920935	0.874936	0.00392554	-0.251585	0.12705	0.215697	0.345504	0.136937	0.135092	0.108305	0.0292071	0.533622	-0.00432412	-0.0576628	0.518103	0.185871	0.11726	0.119364	0.245326	-0.00703304	0.251165	0.467473	0.0778769	0.0233418	0.0454722	0.28958	0.127599	0.110305	0.0248013	-0.0301961	-0.0733829	0.0890552	0.0816837	0.177386	0.646775	-0.0390893	0.0207706	-0.101934	-0.0686724	0.295057	0.112225	-0.120829	0.132597	0.0797442	0.172975	0.0545704	-0.144958	-1.64062	-8.85804	-4.17562	two_sided
G440	0.076992	0.686486	0.51182	0.235525	0.305542	1.454	0.11795	0.116968	-0.11489	0.48815	0.202347	0.16369	0.634043	0.208745	0.301699	0.173578	0.0113609	0.241096	0.434215	0.0259045	-0.367095	0.246479	0.173286	0.203952	0.16087	0.46904	0.147637	-0.0870189	0.338152	0.249267	0.271913	0.104589	0.466681	-0.0735894	-0.200383	0.358205	0.24849	0.210472	0.615723	0.0819205	0.0572709	0.209505	0.45203	0.151174	0.168462	0.0342126	0.173719	-0.0554696	0.0919844	0.20271	0.254722	0.0371507	0.233237	0.422753	0.190266	0.107996	-0.148527	0.0789379	0.856041	0.143269	0.307394	-0.190044	-3.53784		-3.75799	two_sided
E53	0.87816	2.50264	2.09599	1.31976	-0.67578	-0.348105	-0.778912	-0.459942	-0.367679	-0.962703	0.0316405	0.950117	-0.476435	0.254196	1.4535	4.38538	-0.238235	-1.10333	-1.17442	0.746603	1.32276	-0.649756	-0.224834	-0.203186	0.608475	-0.814507	0.887437	-0.999177	-0.713184	0.264129	-0.59815	-0.682053	-0.594222	0.662517	-0.79192	-0.948901	-0.594568	-0.340114	-0.926427	-0.0928083	-0.0207016	-0.94068	1.88832	-0.649001	-0.968809	-0.917394	-0.566037	-0.944486	-0.74343	1.22952	-0.766582	-0.276395	0.166277	1.67627	-0.448892	-1.19218	-0.613623	-0.616853	-0.409895	-0.405726	-1.00307	-0.440818	-1.27875	-6.2217	-2.10734	two_sided
C770	0.199723	0.305718	0.207679	0.00127552	0.538358	0.939905	-0.0233184	-0.135418	-0.0940064	0.0427502	0.186944	0.17165	0.310176	0.387628	0.121748	-0.0198039	0.323337	0.0957786	-0.20077	0.165851	0.0507964	0.0913197	0.215514	0.0639219	0.882504	0.0547411	0.107515	0.0559812	0.00597364	0.21865	1.05848	-0.00623176	0.366855	0.26426	0.180964	-0.0394754	0.0638709	-0.0132538	0.0129513	-0.00772914	-0.039524	0.247311	0.704302	0.187622	0.0837381	0.0108295	0.269667	0.287589	0.0337831	0.145064	0.0389487	-0.0657545	0.0254712	0.309107	0.202524	0.27257	-0.0213455	-0.0975939	1.24123	0.141602	0.0681933	-0.174041	-0.0810318	-6.876	-1.60825	two_sided
M6288	0.00367475	1.06378	0.0557936	0.256131	0.153523	1.1408	-0.0463502	-0.210595	0.770526	0.253493	-0.0876166	0.120502	0.446195	0.74641	0.138503	0.143338	-0.0448945	0.363597	0.347036	0.960423	0.819186	0.159535	-0.0832645	0.0257501	-0.00174668	0.111517	0.110168	0.24671	-0.00306704	-0.000510145	-0.0590703	-0.10761	0.239058	-0.045967	-0.124617	0.105564	0.754389	0.434482	0.213399	-0.125411	0.172724	0.400741	0.184168	0.121832	0.15763	0.153558	-0.08283	0.0911535	0.053892	0.487279	0.204977	0.437133	0.172383	0.0275644	0.529513	0.065879	-0.311991	0.211651	0.110727	-0.0131677	0.171734	-0.169988	-1.85225		-2.20594	two_sided
K570	0.245212	-0.0618999	0.328938	0.421166	0.45453	-0.027334	-0.0215311	0.291517	0.467875	0.0932149	0.372003	0.337235	0.410907	1.04583	0.192941	-0.0226818	0.706669	0.041711	-0.133925	0.17701	-0.988894	0.223382	0.9719	0.42711	-0.282507	0.104769	0.318266	0.123122	0.626336	0.618887	0.189967	0.400147	0.213465	-0.14493	0.0856756	-0.0355279	0.000758649	0.106913	0.236931	0.185697	1.04853	0.589266	0.323858	0.106352	0.848711	-0.1304	0.25401	0.278858	-0.152266	0.0735556	0.228559	0.116938	0.664868	-0.160559	-0.0329808	0.11999	0.0479544	0.52794	0.289794	0.0762909	-0.000209911	-0.661838	-4.12905		-3.29842	two_sided
K804	0.191028	3.55141	0.698487	-0.0691891	0.998136	2.08257	0.0397681	0.199358	-0.187581	-0.0497577	0.128421	-0.00858509	1.23489	0.788774	-0.111074	-0.453886	0.211142	-0.150958	-0.431021	1.43459	-0.207709	-0.258552	-0.157816	0.656092	0.0538476	-0.294884	0.542062	-0.242669	-0.272404	0.132794	-0.168939	-0.430466	0.395753	0.216882	-0.215179	-0.336502	0.360098	-0.0862777	0.00220303	-0.00687978	-0.109587	-0.294285	-0.0982379	0.23716	-0.260617	-0.273882	-0.174834	0.00537445	-0.0189019	0.0690351	-0.30104	0.00266227	0.263461	0.0965646	0.203651	-0.274997	-0.304368	-0.350619	-0.213156	-0.155535	-0.174338	-1.24051	-1.19601		-2.3044	two_sided
N04	-0.203727	-0.0194149	2.78376	0.130887	-0.117382	-0.161582	-0.100106	-0.327836	-0.0815601	-0.153907	-0.245806	0.403558	0.12638	0.0327118	-0.000496869	-0.0127851	0.424605	-0.364539	-0.0670733	-0.14534	4.28833	-0.10016	-0.408131	0.192626	-0.255486	-0.195239	0.203105	0.102373	-0.0677827	0.21387	0.53958	-0.285168	-0.311924	0.153089	-0.284231	0.207474	-0.344296	-0.135223	-0.245837	0.0023	0.147079	0.669624	-0.0288087	-0.11894	-0.269603	-0.249319	0.342637	-0.330706	-0.233151	-0.0276287	-0.327762	0.063676	0.759883	0.344763	-0.477768	-0.298076	-0.44133	-0.342519	-0.283937	-0.0381328	0.113954	-0.575621	-0.57786		-2.59398	two_sided
N946	0.526538	3.25094	0.470854	0.152851	0.854897	1.38633	-0.103675	-0.170532	0.155897	-0.341976	0.338861	0.110357	0.130638	0.164664	-0.0907625	-0.0353626	0.0616305	0.490269	-0.222738	0.442034	-0.0662526	0.38077	-0.0307067	0.785742	0.0435613	-0.00966406	0.400795	-0.192347	-0.175629	0.115739	-0.102343	-0.0626218	-0.0127396	0.0265942	0.314684	-0.0958764	0.389454	0.0145274	0.052196	-0.201401	-0.0818122	0.0246923	-0.201721	0.318705	0.219515	-0.225123	-0.161111	0.20424	0.199102	0.772601	-0.0910875	0.0062735	0.0609605	-0.07751	0.187675	-0.108705	0.820361	-0.0997522	0.0317481	-0.0309025	-0.0113017	-0.29864	-2.19838			two_sided
L280	0.233636	0.669107	0.198135	0.228182	0.162032	0.123955	0.0140763	0.271765	-0.0993511	0.289418	0.268855	0.267156	0.177323	0.274263	0.366714	0.0906249	0.375557	0.268611	0.213464	0.567807	0.215411	0.0879579	0.101647	0.120533	0.25956	0.198476	0.375361	0.00584197	0.24839	0.438157	0.149117	0.136899	0.074663	0.093108	-0.0528035	0.177522	0.37006	0.0487274	0.386153	0.10018	0.464592	0.151263	0.0392504	0.432309	0.119731	0.0475763	0.187096	0.136651	-0.0194574	0.182333	0.231737	0.345395	0.148812	0.166549	0.479938	-0.00602853	-0.134817	0.306188	0.22182	0.208961	0.403689	0.00879639	-0.705656	-10.2195	-2.23657	two_sided
J37	0.520267	-0.111491	0.301531	-0.154269	0.675482	0.839665	-0.186171	-0.0728084	0.202284	-0.212225	0.177768	-0.0864738	0.55872	0.638635	-0.168697	0.443792	1.08433	-0.00394742	0.0513084	0.228585	0.164945	0.16143	0.109485	-0.0111645	-0.190067	-0.227734	0.0859163	-0.227251	-0.178518	0.0155173	2.30798	-0.0161891	0.953146	-0.165924	0.401083	0.114071	0.0245133	0.0563646	0.662166	0.695749	0.394449	0.148914	-0.0888829	0.177823	-0.00197177	-0.13726	0.257913	0.264513	0.256216	0.218375	0.0995474	0.0422241	0.930684	0.241053	0.00858274	0.339022	-0.130778	0.0312219	-0.0181335	0.358504	0.112171	-0.346097	-5.06863		-4.67969	two_sided
B509	0.194329	0.289321	-0.678797	-0.581633	0.0264526	-0.749834	-0.0511064	-0.144331	0.873671	0.700561	1.87709	-0.0426978	-0.202034	1.88106	-0.49881	0.117612	2.19813	-0.7304	-0.184254	-0.0808875	-0.623562	-0.508464	-0.00555742	0.478165	2.26752	-0.47252	-0.495229	-0.436891	-0.529144	-0.893409	3.21092	-0.0814151	0.290182	0.102281	-0.030187	-0.409564	-0.348446	0.219705	-0.773525	1.55164	1.00004	0.241893	0.111688	-0.378082	0.872433	-0.147139	-0.496413	-0.562744	0.448947	-0.589156	-0.3853	0.0116162	-0.348593	-0.14556	0.0926088	-0.615028	-0.047071	-0.550624	0.327196	-0.686584	0.895175	-0.658279	-7.52254	-4.41248	-9.51206	two_sided
N811	5.24239	1.58514	0.160732	0.380585	-0.267355	0.709428	-0.390845	-0.584346	-0.127228	-0.295166	-0.14525	-0.0192709	-0.466537	-0.321297	-0.270495	-0.283223	-0.222331	-0.208446	-0.463763	1.76294	-0.394569	0.243412	-0.424783	0.339537	-0.193419	-0.154515	0.0314851	-0.556476	-0.253561	-0.128123	-0.282296	-0.169518	0.100998	-0.112175	-0.15504	-0.259497	0.534449	-0.391698	0.146023	-0.251936	0.0405977	-0.107949	-0.213412	-0.302692	-0.358646	-0.119861	0.265403	-0.389073	-0.378586	0.50142	-0.0650245	-0.0998427	-0.0411145	0.0216315	0.115043	-0.386337	-0.0399358	-0.325386	-0.360026	-0.24839	-0.254612	-0.439981	-0.82307			two_sided
K08	0.49293	2.71586	2.06585	0.448459	0.358543	1.58389	-0.159939	-0.453037	-0.144678	-0.22573	-0.0104377	0.176516	0.56344	0.6746	-0.152215	0.394317	0.458189	-0.199514	0.232947	0.761055	-0.301585	0.746257	-0.0221831	-0.185316	0.230956	-0.238727	0.566038	-0.490956	-0.254567	0.186357	-0.0146337	-0.263491	-0.141831	0.160988	-0.490723	-0.375831	0.493979	-0.175904	-0.232934	-0.123149	-0.284945	0.0806837	-0.0876009	-0.322843	-0.242571	-0.414064	-0.124926	-0.231224	-0.386011	0.416638	-0.140068	-0.13436	0.640779	0.468788	0.363284	-0.41455	-0.170521	0.456193	0.168308	-0.253657	-0.308392	-0.493792	-0.37365	-5.23089	-1.55131	two_sided
M502	0.147017	2.29263	0.153558	0.398565	0.587536	0.366893	-0.0501305	-0.0818088	0.0424505	0.134649	0.154208	0.604351	0.528872	0.253348	0.274441	-0.0126671	0.0190962	0.263317	-0.0167212	0.0762961	0.184945	0.444488	0.0282739	0.129113	-0.0244925	-0.0872334	0.527265	-0.0899548	0.182463	0.248343	0.0219159	-0.00548119	0.154777	0.339691	-0.0178558	0.0153086	0.38422	-0.137614	0.190475	0.245221	0.147584	-0.0342324	0.331256	0.336317	-0.0202149	-0.0663011	0.0654905	0.17851	-0.0835251	0.568336	0.228965	0.334744	-0.0378234	0.193408	0.153071	-0.0305611	0.213009	0.207268	0.392838	0.0142055	-0.118201	0.124237	-1.95626	-7.55021	-2.30649	two_sided
M4726	0.489781	2.9529	0.589068	0.0289654	0.00262059	0.301092	-0.276296	-0.0394845	0.319736	-0.114232	0.276637	0.229424	0.531253	0.598079	0.946493	0.327982	0.181323	0.255103	-0.287833	0.169664	-0.262008	0.239734	-0.0710783	0.189433	-0.102049	0.0123053	0.679527	-0.18654	-0.221094	0.57198	0.207219	-0.0066316	0.0578217	0.445286	-0.265641	0.0259685	0.142131	-0.0713988	0.0970362	0.138527	0.318496	0.230038	0.296327	-0.0624204	0.0141935	-0.13011	0.158686	-0.0475721	0.0750875	0.152443	-0.113007	0.230518	-0.103431	1.09216	-0.218623	-0.132551	-0.150673	-0.0551057	0.0450035	0.0170378	0.0114349	0.069761	-1.95576		-3.40347	two_sided
I832	3.9383	2.57004	2.20083	0.591508	-0.259266	1.77132	-0.530729	2.48445	-0.2814	-0.489338	-0.168908	1.27805	-0.665236	-0.0794984	0.5128	1.17346	-0.0625797	-0.47064	-0.521278	-0.484996	0.0377045	-0.188794	-0.511039	-0.67339	-0.222646	-0.331033	1.07222	-0.469246	0.281316	0.43848	-0.0656861	-0.590449	-0.284139	0.221534	-0.513141	-0.06386	-0.653415	-0.936622	-0.205049	0.104239	-0.687128	0.0280721	-0.48244	-0.187748	-0.220513	0.35917	0.0534579	-0.533333	0.213435	0.394278	-0.142378	-0.753097	-0.176996	-0.40877	-0.779311	-0.0346061	-0.907496	-0.733151	-0.475274	-0.473599	-0.594634	-0.856057	-3.63423		-5.9623	two_sided
M316	0.793801	0.164682	0.665652	0.0538987	0.353172	2.06392	-0.13849	0.00371236	0.0752834	0.00996566	0.291721	-0.0071102	0.529347	1.05903	0.549643	0.0715709	0.60014	0.00345881	0.0658681	0.16677	0.0316867	0.387843	-0.0759303	0.0422385	0.0963956	0.0650337	0.750485	0.16327	-0.0364256	0.358252	0.27674	-0.157711	0.303196	0.0266403	-0.233487	-0.0727938	-0.189661	-0.111611	0.0827489	0.231029	0.188602	0.0235022	0.138499	-0.0325805	-0.0792432	-0.0496116	0.0650571	-0.0725351	-0.0319989	0.0148357	-0.00502797	0.0546057	0.0410446	-0.0736529	-0.0366077	0.102794	0.410108	-0.111892	0.334038	0.0453392	0.10306	-0.269879	0.067832		-1.18041	two_sided
H523	0.592324	0.298137	0.129857	0.313922	0.0957436	0.169438	0.0449339	-0.0370862	0.381214	0.742522	0.333891	0.337342	0.25259	0.286635	0.0595339	0.190988	0.24407	0.115833	0.245191	0.390048	-0.0332722	0.18125	0.181356	0.25512	0.265761	0.182826	0.241096	0.303382	0.528798	0.990927	0.1953	0.210137	0.302386	0.179832	0.0974314	0.443319	-0.0524838	-0.0594164	0.242134	0.317884	0.183111	0.248785	0.176122	0.0546009	0.159183	0.0934763	0.0200589	0.173071	0.515279	0.258756	0.256486	0.237965	0.0905929	0.333003	0.148459	0.0224447	0.291764	0.110059	0.288489	0.171434	0.165763	-0.216919	-2.22106	-10.4102	-5.04462	two_sided
C679	0.398578	0.28944	1.1122	-0.0361293	-0.0193682	0.19337	0.00551511	0.120133	-0.110503	-0.129501	-0.0470553	0.00327312	0.564271	0.200965	0.19972	0.261815	0.129155	-0.100253	-0.276249	0.210311	3.04589	0.442963	-0.0777222	0.226315	0.0586785	0.0305472	-0.084331	-0.148715	-0.121653	0.0601042	0.538391	-0.0901107	0.0437078	-0.0366839	-0.0791196	0.422025	-0.0701103	-0.126009	0.00732701	0.0464038	-0.0400805	-0.0450858	0.0334029	0.0301764	0.452194	0.00977774	0.1309	0.0822836	0.0115808	0.143892	-0.0923318	0.576003	0.189826	0.046396	-0.0193957	-0.222148	0.429517	-0.109643	-0.0846645	0.0719811	-0.0781017	-0.305732	0.069458	-4.25147	-1.38244	two_sided
Z85	1.76558	0.397015	4.0649	1.60357	0.416466	3.15331	-0.40014	-0.000130977	-0.625557	-1.45309	-0.573772	1.50461	0.66013	-0.0043234	1.22381	-0.302736	0.361712	-0.80189	0.956854	-0.865425	1.94093	-0.9129	0.954557	-0.740435	-0.865751	-1.22234	0.991316	-1.51461	-1.65895	0.179824	0.346812	-1.24087	-0.482084	-0.0736268	-0.269527	-1.73719	0.292206	0.503134	-0.643108	-0.760025	-0.959682	-0.667276	-0.523086	-1.26272	0.29253	-1.71832	0.216261	-0.788787	-0.956494	-0.217273	-1.21697	-1.3565	-0.029099	-0.717823	-0.74408	-1.29254	1.29359	0.242442	1.165	-1.00564	-1.58957	-1.48503	-0.614503	-4.04861	0.322281	two_sided
I62	0.635622	0.635675	1.34167	1.79527	0.593396	-0.131167	-0.187644	-0.0791489	-0.0239154	-0.0747181	0.277365	2.02852	-0.205662	-0.103748	-0.0525059	1.10473	1.05129	-0.337077	-0.348758	-0.112411	1.75833	-0.285778	0.0172517	-0.237087	-0.133159	-0.200794	0.191389	-0.278593	-0.0198479	-0.0148314	0.146747	-0.223887	-0.186595	0.0448681	-0.347615	-0.195224	0.2465	0.0741338	-0.100867	-0.131661	-0.174836	0.0890796	-0.168607	0.121917	-0.0463081	-0.144754	0.485163	-0.0735581	-0.0530701	0.57991	0.166561	-0.174206	-0.0600084	0.600775	-0.116723	0.0918826	0.194621	0.0900144	0.0946707	-0.152135	-0.167794	-0.414975	-0.23611	-7.82581	-2.30026	two_sided
J33	0.0968204	0.203509	-0.142949	-0.33592	-0.446811	0.432989	-0.495891	-0.488968	-0.637214	-0.516139	-0.514086	-0.309966	-0.243833	0.611507	-0.532621	-0.317324	0.105685	-0.37731	-0.529038	-0.38671	-0.392979	-0.18003	-0.00787923	-0.331846	-0.448579	-0.333433	-0.31297	6.34206	-0.487245	-0.44229	1.30572	-0.418075	-0.440711	-0.421402	-0.610638	-0.428261	-0.441915	-0.510527	-0.363506	-0.51407	-0.365762	-0.325177	-0.5268	-0.591008	-0.148102	-0.402737	0.166625	-0.514787	-0.322806	-0.212995	-0.169529	-0.367639	-0.243223	-0.109831	-0.400321	-0.0330061	-0.654033	-0.620511	0.500341	-0.572044	-0.578302	-0.641984	0.0648719	-3.62053	-2.83437	two_sided
N486	0.462819	0.483003	0.457734	0.279389	0.556409	0.354899	0.0269614	-0.0705074	0.379735	0.186637	0.142299	0.303757	0.195999	0.426674	0.140862	1.17391	0.159267	0.194863	-0.0657201	0.553464	0.0858684	0.146415	0.0996937	0.357724	0.077415	0.174254	0.162069	0.219463	0.0886927	0.239308	0.0167298	0.0818392	0.157511	0.38435	-0.013808	0.0687274	0.429869	-0.0582383	0.242751	0.156768	0.135185	0.379396	0.108338	0.542001	0.2102	0.17689	0.36203	0.154663	0.104916	0.265208	0.139923	0.146195	-0.048061	0.0189908	0.508428	-0.0131913	-0.0436471	0.0722779	0.0827197	0.106725	0.09221	-0.146503	0.00919093			two_sided
I693	0.782551	0.347695	2.23368	3.01918	1.66034	1.2199	-0.213393	-1.03238	-0.512963	-0.627071	0.435465	2.55591	0.305165	0.117735	-0.166121	1.99075	2.06117	-0.716681	-1.14662	-0.389882	1.93253	-0.426412	-0.467972	-0.59022	-0.353335	-0.688207	-0.451203	-0.927353	-0.278011	-0.352975	-0.0157058	-0.807107	-0.0306581	0.343488	-0.234311	-0.673315	0.202106	0.149888	-0.420553	0.0309569	-0.574928	-0.577751	-0.16095	-0.865548	-1.04348	-0.584887	-0.183945	-0.660615	-0.521465	-0.00714287	0.375856	-0.232427	0.41338	-0.313484	-0.0908179	-0.088597	-0.119525	0.895909	-0.498691	-0.248754	-0.651464	-0.705915	-1.48924		-2.56063	two_sided
B99	0.11967	0.78673	1.58539	0.185268	0.525447	0.101112	0.216064	0.283294	0.386289	-0.0396969	0.372452	0.447691	0.301736	0.400752	0.637917	0.692548	0.387821	-0.0804473	-0.00360831	0.15822	0.468912	0.0842146	0.0696188	0.000119723	0.121388	0.228062	0.535147	0.00687785	0.232093	0.462301	-0.0675216	-0.177244	0.0615712	0.268318	-0.100977	0.0241883	0.0461213	-0.0188506	-0.0533298	0.263206	-0.0615247	0.676093	-0.051444	0.193287	0.103679	0.264801	-0.00765296	-0.0280477	-0.0125251	0.186488	-0.133757	0.0124759	-0.0742531	0.340003	-0.0960675	-0.0252556	-0.0984084	-0.0692902	0.00482486	0.230915	-0.268389	-0.115953	0.131447	-11.9968	-1.75405	two_sided
R13	0.601023	0.308836	3.03907	1.4586	0.680621	1.76535	-1.01288	-0.442695	-0.812758	-0.716564	0.23879	0.65528	0.182722	-0.02746	0.339872	0.587449	2.36755	-0.837422	-0.886891	1.17112	0.865258	-0.105426	-0.119274	-0.339823	-0.538096	-0.661423	1.5593	-0.810233	-0.623138	0.44856	1.04206	-0.963919	-0.485442	-0.104294	-0.409694	-0.655783	0.710977	-0.978259	-0.417206	-0.560632	-0.698413	-0.579321	0.414902	-0.570035	-0.791418	-0.827277	-0.103326	-0.688949	-0.74279	1.1263	-0.118623	-0.849752	0.429862	0.613817	0.380542	-0.742791	0.353336	-0.417573	-0.0976507	-0.440725	-0.867418	0.0255048	-0.698343	-3.20007	0.351349	two_sided
G37	0.430227	0.0461218	0.479112	0.078365	0.360562	0.62033	0.260458	0.12549	-0.174966	-0.0562754	-0.037123	0.0876325	0.112755	0.747971	0.151032	0.289133	0.119188	0.0897079	-0.0589746	0.683393	0.589803	0.244572	0.371196	0.0976881	0.289196	0.125694	-0.114061	0.20396	0.148719	0.189051	0.0880765	0.127527	0.265575	0.28405	0.299485	0.229672	0.710412	-0.0161221	0.0341024	-0.0284896	0.140391	0.0503299	0.100378	0.254115	0.292779	0.199603	0.735013	0.192811	0.205448	0.331705	0.443138	-0.0427059	-0.0173967	0.234188	0.247502	0.0185703	-0.260949	-0.0480013	0.396098	0.200082	0.0213086	-0.141122	-0.250316		-2.33491	two_sided
G309	-0.137498	0.183285	0.279516	0.24855	-0.00949028	0.873908	-0.238605	-0.0555418	-0.117764	-0.237661	0.267692	0.0958041	0.0750299	0.251298	0.395141	0.97544	0.867571	-0.214904	0.136048	0.136049	-0.150365	-0.0496387	-0.21534	-0.0517256	0.0278665	-0.0106147	0.222189	-0.219922	-0.100132	0.346195	0.0206131	0.230056	-0.13505	0.227556	0.180605	-0.167945	-0.114345	-0.178172	0.0392699	-0.0941137	-0.00812822	-0.158793	0.0808989	0.851237	-0.270571	-0.141761	-0.0615738	-0.0481223	-0.0316551	0.0602143	0.300636	0.0161696	-0.0962039	0.44263	0.457422	-0.221056	1.87727	-0.293218	0.0572652	0.450058	-0.27661	1.39904	-0.0550837	-4.59601	0.49372	two_sided
K625	2.15787	2.70733	1.44277	0.890462	0.945286	1.36019	-0.490612	-0.452249	0.0401212	-0.506114	-0.120173	0.375276	-0.302	-0.0984691	-0.0283991	-0.524575	1.23764	-0.435998	-0.429118	0.846913	-0.350125	-0.103644	-0.590977	0.596976	0.233913	-0.47543	1.59436	-0.67941	-0.511893	0.409192	0.269237	-0.434786	-0.361615	-0.229536	0.237356	-0.280967	0.945558	0.21544	-0.417127	-0.132461	-0.314552	-0.236374	-0.328244	-0.19401	-0.440699	-0.622789	-0.141298	-0.592613	-0.492204	0.367431	-0.356788	-0.429693	0.597536	0.219038	0.0953185	-0.581591	0.0975113	-0.470156	-0.30683	-0.393076	-0.545893	-0.147365	-0.705137	-3.72198	0.57899	two_sided
Z81	1.05607	0.726774	0.685807	0.0474418	0.41137	-0.0889764	-0.0439049	0.62187	0.275514	0.107458	0.378419	0.0653963	0.92566	0.738429	0.409486	-0.0286166	0.808421	0.143046	0.115782	-0.10247	-0.32672	0.356517	1.50622	0.345771	0.0882323	0.0245624	0.134587	0.0320244	-0.0017477	0.0895986	0.192387	0.0406742	0.00109726	-0.157206	-0.247737	-0.0322553	0.589776	-0.112684	-0.14567	0.303125	-0.0853286	0.000887678	0.345188	0.117489	0.376084	0.0740153	-0.106189	-0.00630404	0.330934	0.000121164	0.193782	0.0394078	0.595951	-0.154392	0.0322953	0.0504955	-0.272085	0.096271	-0.101517	0.107693	-0.0526688	-0.278293	-0.184903		-2.88666	two_sided
C504	0.302463	0.218047	0.0992946	0.0966065	0.345933	0.156387	0.519748	0.496439	-0.118625	-0.0406308	0.120779	0.26977	-0.120373	-0.0296758	0.194901	0.0143277	0.0879828	-0.0162518	0.198416	-0.040167	0.227108	0.0707887	1.26877	0.422475	0.274749	0.251122	-0.0233193	-0.0189375	0.0932039	0.319976	0.156638	0.0265046	0.0529837	-0.121292	0.935903	0.132776	-0.235921	0.236784	0.281884	0.035585	0.400431	0.0657822	0.0470686	-0.0457627	0.504111	-0.0575812	0.279353	0.318355	-0.0751416	0.20936	0.911122	0.15027	0.170402	0.141315	-0.0501043	0.129439	0.0342881	0.044006	0.626868	0.055855	0.0681986	-0.508495	0.0375852	-0.677701		two_sided
K439	3.15838	4.74047	1.90424	0.462814	-0.303601	1.53772	-0.806325	0.00885521	-0.237287	-0.575951	-0.305554	0.237628	-0.250083	0.285409	-0.184609	-0.486135	1.07543	-0.605608	-1.09694	0.0543679	0.0208963	-0.443497	-0.24026	-0.502486	0.0377747	-0.7539	0.683077	-1.01243	-0.647259	-0.397271	0.667967	-0.504192	-0.215692	-0.922496	0.877	-0.724198	0.546029	-0.680746	-0.642181	-0.291795	0.205323	0.658179	0.240628	-0.682589	-0.161561	-0.748642	0.1532	-0.577518	-0.658854	-0.213042	-0.59694	-0.485684	0.114933	0.100669	-0.370658	-1.00466	-0.428678	-0.951915	-0.219149	-0.0351004	-0.523507	-0.335423	-1.42754	-7.12758	-2.04994	two_sided
Z515	1.99465	-0.224075	3.78217	0.976631	0.200797	2.89679	-0.676705	-1.13512	-1.14738	-1.33989	-0.662023	1.48911	0.745606	0.341307	1.15373	1.35501	1.40473	-0.852288	-0.105049	-0.707576	2.09829	-0.655333	1.42262	-1.40355	-0.623985	-1.39342	0.914256	-1.442	-1.27068	0.115793	1.11095	-1.4016	-0.111452	-1.2667	-1.10725	-1.2535	-0.0392824	-0.510507	-0.694256	0.0347485	-0.966619	-0.0770063	0.789084	-0.375766	-0.647403	-1.46049	0.412832	-0.614304	-1.05091	-0.237538	-1.22212	-1.31797	0.518345	0.3914	-0.477747	-0.536869	0.673081	0.549588	0.0813013	-0.309481	-1.56934	-0.37767	-0.540842	-6.28993	-1.49391	two_sided
M4784	0.994169	1.90958	0.954431	0.0240407	0.250026	0.348266	-0.133119	1.34233	0.0628683	0.615469	0.174479	0.593088	0.0138132	0.643973	0.0278567	0.137483	0.272742	-0.274059	-0.0671198	0.187392	-0.146453	0.111757	0.132518	0.373552	0.266281	0.0628328	0.482717	0.0261015	0.26896	0.261647	0.373392	0.203678	0.457911	0.163479	0.0108198	-0.147228	0.230426	-0.12261	0.162735	0.149996	0.208059	0.259819	-0.111086	0.285676	0.221332	0.0965451	0.134324	0.334337	-0.0264132	0.135239	-0.0190174	0.118488	0.161765	-0.0465975	0.106016	-0.169496	0.0336396	-0.0439708	-0.0704049	0.216866	0.258358	-0.248027	-5.56322		-4.07935	two_sided
I653	0.337309	0.0295438	0.35297	1.09386	-0.146624	0.725207	0.229168	-0.0320448	-0.17852	-0.167849	0.482959	0.516147	0.580496	0.328981	0.0193965	2.3553	1.22834	-0.100091	-0.452713	1.48751	-0.262483	0.164845	0.37227	0.372876	-0.247489	0.177165	0.0441298	0.121215	0.0333015	-0.238066	0.0412101	-0.209352	0.459608	-0.183542	-0.058579	-0.0355625	0.872447	0.086599	0.724598	-0.108462	-0.0492052	-0.24036	0.0400881	-0.373805	0.12471	0.042943	-0.209173	-0.0120003	-0.0279265	-0.00164822	-0.184327	0.240033	0.464101	0.0841656	0.483258	0.845691	-0.225824	-0.231306	-0.0579867	-0.0713335	0.728884	-0.651785	-4.43613		-4.25466	two_sided
M71	0.569956	1.45568	0.466392	0.204428	0.402285	0.680871	-0.0321703	0.316217	0.107789	-0.0501857	0.230496	0.614234	0.158168	0.305663	0.433383	0.026936	0.023945	0.0764418	-0.0985429	0.109814	0.0562187	0.233809	-0.214863	-0.0421729	0.0704111	0.0671964	0.280028	0.199126	0.404557	0.2091	0.319928	0.151404	0.390395	0.610569	-0.147828	0.0749021	-0.078297	-0.177093	0.112242	0.215789	0.0219514	0.251786	0.430962	0.106948	0.160976	0.155937	0.0834608	0.166315	-0.01301	-0.0120095	0.25099	0.0167883	0.187102	0.314433	-0.0432176	-0.0557584	-0.1446	-0.03814	0.283236	0.186138	0.06589	-0.0875386	0.185606	-10.129	-1.61728	two_sided
B95	2.47452	2.75495	3.99263	0.342823	0.413738	2.45107	-1.06221	0.374679	-0.746492	-0.874849	-0.382551	0.690777	-0.252875	0.347296	0.605724	1.28767	0.0919652	-1.02918	-1.07461	-0.698159	1.89912	-0.794877	0.208328	-0.81347	-0.552444	-0.528177	1.17183	-0.727807	-0.365533	0.414135	0.823201	-0.89531	-0.511786	-0.848929	-0.893497	-0.963161	-1.01848	-1.05255	-0.698601	-0.0946064	-0.536953	-0.0628268	-0.126081	-0.11233	-0.748839	-1.01835	1.04005	-0.750937	-0.816502	-0.515927	-0.841317	-0.850257	0.280993	-0.0142977	-0.596475	-0.884293	-0.369042	-0.934205	0.329673	-0.818429	-1.03497	-0.0714868	-0.357862	-4.23172	-0.270625	two_sided
N42	0.327661	0.31353	0.73435	1.10209	0.0308142	0.042908	-0.198029	-0.1759	0.057654	0.0537071	0.114291	0.487608	-0.0864264	0.0194698	0.421781	-0.0955329	0.0125105	0.024533	-0.24704	0.20028	2.25246	0.160761	0.0791799	0.0696301	0.666621	-0.0615558	-0.0437077	-0.183931	0.104601	0.089281	0.0315563	0.0118424	0.359033	0.101414	-0.234344	0.301499	0.100992	0.110953	-0.140775	0.103136	0.0723413	0.40421	0.620645	0.214656	0.439313	-0.0708401	0.406093	0.00403016	0.14341	0.0858879	0.0987263	0.15271	0.0328679	0.465628	0.524075	-0.211016	0.381628	-0.188293	-0.0059326	0.117361	0.0187376	-0.044196	0.574178	-6.78078		two_sided
M2423	0.377012	1.17255	0.603228	0.139205	0.287705	0.12358	0.100132	0.452104	0.610969	0.0225364	0.162232	0.05508	0.377941	0.123163	0.266927	0.132185	-0.308938	0.34215	-0.252126	0.0957773	-0.77091	0.26179	0.299439	0.421328	0.321831	1.17144	0.0274394	0.334526	0.0291474	0.00922694	-0.098057	0.265235	0.351782	0.916261	0.659408	0.478458	0.029979	0.123997	0.162238	0.261498	0.18928	0.494516	0.26977	0.00127038	0.225109	0.222222	0.372385	0.73879	-0.0456609	0.240795	0.21253	0.411595	0.670065	0.0455738	-0.134919	0.21064	-0.0179671	-0.552028	0.102964	0.017036	0.243925	-0.282725	-5.06632		-5.38618	two_sided
K46	2.13736	2.17312	1.26419	0.114706	0.184289	0.31738	-0.171274	0.104544	-0.0492407	-0.153013	0.215176	0.326474	0.093448	0.36115	0.0671514	0.619622	0.283511	-0.123194	-0.129262	0.313184	0.332306	-0.0610107	0.053735	0.19368	0.394421	-0.0877955	0.721731	-0.186663	-0.0521249	0.32658	0.220763	-0.196553	-0.106613	-0.0345252	0.031332	-0.0342769	0.289962	-0.207296	-0.158298	0.0172662	-0.0126814	0.696367	-0.0197402	-0.155323	-0.058029	-0.141736	-0.0745448	-0.173677	0.126137	0.422553	0.0571459	-0.010768	0.125191	-0.0811644	0.0848471	-0.0505019	-0.112195	-0.0482034	-0.148608	-0.0821087	-0.024315	-0.349606	-0.58293	-12.2996	-1.21869	two_sided
Z098	1.90216	1.30179	2.58237	1.16483	0.83558	0.605245	-0.350236	-0.786718	-0.385872	-0.366089	-0.2043	1.2826	0.0219074	0.558437	0.231085	0.753816	0.890384	-0.414289	-0.650718	-0.106581	1.0307	-0.371341	0.046435	-0.368665	0.247106	-0.264307	1.22301	-0.59726	-0.325035	0.199814	0.339134	-0.426769	0.535116	-0.456919	-0.587431	-0.292368	0.446301	-0.0796933	-0.245674	0.304046	0.136202	0.207661	0.558911	-0.112604	-0.0300691	-0.369646	-0.0712606	-0.354157	-0.500781	-0.0717352	-0.275356	-0.376102	0.663	-0.168276	0.139984	-0.215392	-0.289493	0.154131	-0.198025	-0.426124	-0.37624	0.120197	-0.886648	-7.70984	-2.5027	two_sided
R55	0.761239	-0.188375	4.14413	2.3473	0.672604	-0.17082	-0.720682	-0.98764	-0.726596	-0.943552	0.753326	1.44837	0.0770104	0.11907	0.982528	1.92114	1.40415	-1.05915	-1.31455	-0.396588	1.69046	-0.456721	-0.320573	-0.615519	-0.288027	-0.770424	1.34176	-1.13997	-0.918105	0.0452103	0.691102	-0.844251	0.0295101	0.1996	-1.12648	-0.677444	-0.12566	-0.432617	-0.187605	-0.218855	-0.503029	-0.32721	0.329751	-0.479571	-0.747076	-0.891088	-0.624081	-0.754795	-0.216641	0.185742	-0.345183	-0.888742	-0.14191	0.846137	0.156623	-0.885988	0.814979	-0.126204	-0.485834	-0.406768	-0.886048	-0.335591	-1.03913	-2.53739	-1.06392	two_sided
M8985	0.955861	0.999056	0.295336	0.538682	0.0322272	1.01527	-0.466619	0.0173854	0.33204	0.221372	0.194281	0.104128	0.0204649	-0.0221072	0.453343	0.137563	0.339944	0.0351306	-0.139493	0.536044	-0.633769	0.281476	-0.332143	0.221403	0.223474	0.227966	0.831316	-0.309112	-0.05903	0.648143	0.47898	-0.0563872	0.36189	0.129431	-0.243926	0.235613	0.378312	0.104363	0.0250251	0.710239	0.0957832	0.38701	-0.00187583	0.251207	-0.150583	0.12692	0.8257	0.179503	0.27473	0.352006	0.478925	-0.152796	0.314965	0.448598	0.162588	0.153611	-0.201219	0.212983	0.359063	0.451459	-0.0779164	-0.3383	-1.94501		-5.63849	two_sided
D075	-0.0964971	0.369644	0.212986	0.231978	0.180925	0.247888	0.00238971	0.151478	0.209654	0.0783106	0.411127	0.296374	0.0228424	0.286317	0.418269	0.225345	0.352958	0.314319	-0.150511	0.237	-0.144148	0.23389	0.00602335	0.220391	0.189176	0.388208	0.231969	0.316136	0.329089	0.0635348	0.184932	0.348602	0.752135	0.229173	0.109044	0.0848967	-0.163865	-0.130595	-0.0785852	0.528662	0.428992	0.389343	1.2821	0.187007	0.647944	0.0318944	0.639011	0.134301	0.226316	0.413261	0.310375	0.228715	0.101656	-0.00524352	0.260025	-0.125157	0.632438	-0.149606	0.3244	0.253481	0.242722	-0.533845	-1.59459			two_sided
Z35	0.272428	-0.0154155	0.124867	0.458405	-0.277733	-0.169909	-0.257065	-0.307206	-0.0635245	0.00518778	0.0510747	0.367283	-0.130412	-0.0954825	0.0395479	-0.28585	-0.0630075	-0.123716	2.25872	-0.053958	-0.405211	0.297721	0.437627	-0.0659499	0.203002	0.0717389	-0.0636974	-0.0640785	-0.0805752	-0.257712	-0.183931	-0.131632	-0.0787232	-0.0451314	-0.106591	-0.123814	0.40098	-0.328037	0.526959	-0.183151	0.646303	0.0463507	0.195736	-0.425108	-0.140422	-0.027357	0.0275317	0.165174	-0.00320359	0.230548	0.217468	0.195158	-0.0319346	-0.156036	-0.269261	0.378471	3.95528	0.735042	0.0222919	-0.281916	-0.229668	-0.0433239	-0.696677	-6.31603		two_sided
H903	0.25482	0.293651	0.135362	0.347291	0.423959	0.178543	0.240603	0.0121663	0.0716269	0.0598941	0.251606	0.219825	0.172631	0.17166	0.220123	0.528967	0.251085	0.305411	-0.0274159	0.609244	0.318494	0.398258	0.0551984	0.210776	0.344231	0.320439	0.0225532	0.380278	0.147248	0.198701	0.105605	0.124429	0.449444	0.242827	0.234405	0.284395	0.426967	0.13768	0.21624	0.100232	0.204201	0.11065	0.260074	0.204977	0.176724	0.0224259	0.241316	0.232891	0.223642	0.255503	0.292085	0.0652726	0.127476	0.312101	0.200863	0.264641	0.010618	0.171671	0.17313	0.201412	0.129172	0.145826	-0.797467		-4.83533	two_sided
G729	0.245375	0.148889	1.90471	-0.108307	0.161884	1.89309	0.00279342	0.44987	0.114259	-0.0340634	0.642485	0.479332	0.164045	0.288968	0.0770575	-0.184403	0.0987934	0.0428583	-0.193888	0.0736479	-0.263456	0.325677	0.403137	0.177627	0.340157	0.943248	-0.0544053	-0.0888377	0.168872	0.0582835	-0.218418	0.210554	0.0831602	0.0847806	-0.335414	-0.0565428	0.199883	0.0876483	0.272901	-0.0532615	-0.144306	0.306239	0.100472	0.7942	0.198554	0.110818	0.642886	0.0820993	-0.0816386	0.478799	0.252411	0.230095	-0.00335196	0.839258	-0.111735	0.0913751	0.103468	0.33307	0.385469	0.17799	-0.245827	-0.59403	-2.61356		-10.9616	two_sided
E063	0.182324	0.275657	1.2251	0.346141	0.620642	0.206595	0.160124	0.653577	0.0693746	0.120694	0.292463	0.295937	0.253993	0.225417	0.134775	0.0211358	0.406923	0.269727	-0.0781637	0.421053	0.0693741	0.00905262	-0.0123162	0.0478485	0.188802	0.0417908	0.137565	0.230947	0.139757	0.113975	0.486057	0.134781	0.423035	0.316344	0.122803	0.0402122	0.244246	0.0993174	0.271673	0.105026	0.130123	0.257097	0.258823	0.0288884	0.34448	0.0621024	0.21785	0.275473	0.0577289	0.294503	0.267709	0.0292999	0.143151	0.0384421	1.10124	0.303357	-0.0341285	0.0113368	0.0445393	0.122607	0.301453	-0.288182	-0.775509			two_sided
K910	0.487069	1.12797	0.293602	0.153937	-0.0787974	0.692387	0.298604	0.904619	0.260058	0.240827	0.110929	0.154908	0.475137	0.0441794	0.0318339	0.00332767	0.282793	0.220505	0.116855	0.16106	0.185176	-0.0988937	0.37248	1.12294	0.743971	0.117708	0.52864	-0.123992	0.227862	0.332794	0.232057	0.429441	0.0233171	0.081888	0.154878	-0.0201865	0.128791	0.0434942	0.0443524	0.23177	0.343039	0.307244	0.499807	0.152523	0.00346038	-0.22379	0.0248739	0.211799	-0.152762	0.188581	0.173597	-0.0266778	1.05912	0.148139	0.0156812	-0.217094	-0.212698	0.162763	0.292144	-0.115362	0.0995804	-0.28065	-3.54		-2.82339	two_sided
K859	2.30859	2.4536	1.8978	0.665947	1.11932	1.91051	-0.164737	-0.321044	-0.254957	-0.513521	0.395565	0.339408	0.107925	-0.148842	0.178119	0.72597	0.478205	-0.285272	-0.56896	0.533186	-0.17973	-0.23817	0.419984	0.325405	0.025292	-0.0844206	0.174133	-0.620424	-0.236039	-0.0413019	-0.244554	-0.432212	-0.0637383	-0.170811	0.231564	-0.179953	0.00190623	-0.477281	-0.476901	0.00538583	0.16041	-0.408924	0.321645	-0.199653	-0.359677	-0.410976	0.143938	-0.187431	0.0252053	0.217333	-0.324962	-0.132323	0.225016	0.237066	-0.300502	-0.618274	-0.129081	-0.410231	0.0445618	0.165607	-0.186584	-0.440919	-0.483992	-10.9177	-0.743453	two_sided
H118	0.226679	0.14435	0.429876	0.255102	0.316377	0.596643	0.259583	0.223683	0.374085	0.135019	0.394019	0.241581	0.188759	0.273792	0.39256	0.377909	0.340474	0.452676	0.0391656	0.141118	-0.310349	0.237987	0.227147	0.399851	0.43255	0.14329	0.256965	-0.0595637	0.265956	0.388365	0.416651	0.332634	0.147214	0.475095	0.0989881	0.266889	0.369473	0.000108989	0.402918	0.319236	0.288388	0.166072	0.109804	0.0976739	0.325694	0.202611	0.021684	0.0223586	0.236725	0.123149	0.199874	0.264789	0.354634	0.0955051	0.164891	0.260505	0.0831304	0.156358	0.256355	0.120565	0.240411	-0.168811	-3.66302		-3.32789	two_sided
R401	0.83701	1.19039	0.482088	0.505258	-0.0782107	0.600803	-0.22179	0.72415	0.12461	-0.145848	0.326192	0.374994	0.253839	-0.150488	1.03873	1.36094	0.254133	-0.186351	1.07618	0.140011	0.560072	-0.221865	0.963891	0.032041	0.00262066	0.170364	0.772618	0.160697	0.669691	0.375755	-0.0590082	0.00619965	0.319214	-0.0426588	-0.125722	0.0424016	-0.186284	0.0142135	0.2801	0.221669	0.00326919	-0.241604	-0.131954	-0.0267064	-0.107758	-0.0454113	0.0883551	0.0063249	0.155278	0.12575	-0.3729	-0.326659	0.0347163	0.287428	-0.211033	-0.0998336	-0.325515	-0.293204	0.556712	0.0787924	0.0647675	-0.224012	-0.944065		-3.4523	two_sided
M8416	0.213751	0.985878	0.677399	0.237482	0.574588	1.06675	-0.0566062	0.0294526	0.915741	0.304253	0.0444703	0.436506	0.123395	0.677113	0.741954	-0.0652884	0.186054	0.149099	-0.0605097	0.265075	0.389571	0.318031	-0.0536822	0.122084	-0.0260001	-0.179716	0.492823	0.233446	0.272026	0.140577	-0.233659	0.25411	0.245781	0.156266	-0.0265757	0.023689	0.215152	0.0925852	0.370328	0.143262	0.435888	0.0670654	0.212784	0.434413	0.387775	0.0824886	-0.0427947	0.244394	-0.00697073	0.126316	0.0490261	-0.206812	0.65485	0.31483	0.330563	0.0471674	-0.15504	0.0234335	0.0889983	0.175732	0.101975	-0.586536	-2.09923		-4.24567	two_sided
R51	1.31303	3.9717	2.12074	1.28747	0.807709	2.04632	-0.267822	-0.921405	-0.735006	-0.816055	0.560616	0.374015	0.41328	-0.354036	0.397876	0.19858	1.36187	-0.697566	-0.283635	1.37744	1.07873	0.167258	-0.638932	0.322119	-0.37418	-0.580925	1.30042	-0.996907	-0.716989	-0.000482662	0.771194	-0.762038	-0.735932	-0.343655	-0.246096	-0.608378	0.520862	-0.171363	-0.639786	-0.550798	-0.718471	-0.336564	-0.451105	-0.83012	-0.587091	-1.01394	-0.290026	-0.686978	-0.593413	0.59478	-0.0668632	-0.713323	-0.106938	0.0874145	0.225996	-0.937315	-0.106954	-0.709319	-0.442798	-0.788166	-0.792443	-0.141928	-1.11848	-2.83803	-2.08529	two_sided
N84	3.58885	3.6532	0.0612106	0.43566	0.0234436	-0.0412715	-0.100532	0.531545	-0.219078	-0.27626	-0.204696	0.0831771	-0.283992	-0.051497	0.113701	0.00765061	-0.244835	-0.390626	-0.628232	0.363464	0.653391	-0.242416	-0.300373	-0.151453	0.325471	-0.269494	0.290375	-0.587223	-0.0976155	0.056119	-0.215725	-0.289339	0.0485037	-0.336166	-0.122416	-0.272895	-0.400171	-0.1112	0.588453	-0.356555	-0.202137	-0.0214258	0.0621964	-0.294574	-0.0898961	-0.386024	-0.0336473	0.125728	-0.356813	0.367924	-0.123842	-0.180611	-0.0907624	-0.231798	0.657597	-0.385775	0.124143	-0.415419	0.221782	-0.117446	-0.226242	-0.347504	-0.163948	-1.02857		two_sided
D313	0.206754	0.544903	0.206961	0.742878	0.324039	-0.030339	0.101256	0.110434	0.261703	0.281791	0.241657	0.53824	0.249018	0.213398	0.149718	0.0168719	-0.0605249	0.112365	0.0909525	0.244063	0.141577	0.114717	0.328773	0.316812	-0.069219	0.0520767	0.54795	0.181936	0.407052	0.48973	0.0516235	0.230336	0.0872196	0.216295	0.00950648	0.261957	-0.150904	0.703308	0.171864	0.0633703	0.207176	0.389681	0.1847	0.125869	0.169221	0.00766551	0.629102	0.169898	0.114212	0.231929	0.146459	0.139837	-0.0247038	0.44474	0.406188	0.27321	-0.117249	0.213584	0.284285	0.081033	0.0837645	-0.20401	-0.846365		-2.40757	two_sided
F332	0.832741	0.0526309	1.27214	-0.0601748	0.8562	0.704546	0.146488	0.318038	0.0134883	0.0349288	0.569355	0.101664	0.0489199	0.0496308	0.0389557	0.0800758	0.325239	0.0288453	0.031146	0.0125181	-0.0764826	1.50062	0.381118	0.582482	0.0441039	0.0839438	0.135683	0.397219	0.122032	0.0844538	0.115024	0.0147267	-0.0576837	-0.214309	-0.169713	0.0766844	0.745061	0.138855	0.00320176	0.0979765	0.100133	-0.0666542	-0.36944	0.172523	-0.169904	0.239284	0.241459	-0.0614206	0.166611	-0.0580702	0.540373	0.295153	0.52543	-0.141312	0.21505	-0.121045	0.00322865	0.766347	0.334568	-0.00981374	-0.136768	-0.217108	-0.796269		-2.94855	two_sided
Z982	1.28328	0.419898	0.514959	0.635816	1.01687	0.922169	0.0170194	0.24264	-0.151749	-0.0941219	1.3016	1.67537	0.0368215	0.82226	-0.351074	0.321911	0.904038	-0.244457	-0.323076	0.18765	0.577178	0.172778	0.324026	-0.145908	-0.130277	0.172511	-0.17999	-0.194191	0.435131	-0.0208914	-0.338946	-0.212182	-0.10517	-0.0874216	0.0756349	-0.343805	0.0204072	-0.478916	-0.0191435	-0.189714	-0.288747	-0.226278	-0.245973	0.784105	-0.296583	-0.167006	0.787997	0.430584	-0.0136182	0.444028	0.49853	-0.0600395	0.847907	-0.263467	0.0214589	0.422305	-0.265507	0.17611	0.59655	0.0651699	0.0532132	0.351692	-3.66992	-9.5096	-6.65473	two_sided
L248	3.11051	3.48023	1.28079	0.195857	0.363985	0.0173337	-0.362561	1.07004	-0.427777	-0.381089	0.204314	0.58731	0.010912	0.226529	-0.0242796	0.567446	1.0128	-0.473671	-0.634069	-0.269615	0.564063	-0.563355	0.663907	-0.532759	0.378935	-0.160526	0.154414	-0.434578	-0.112186	-0.259259	0.201458	-0.448374	-0.308548	0.219968	-0.525425	-0.396759	-0.341881	-0.40151	-0.0427064	0.321744	-0.301822	0.191581	0.390788	-0.14426	-0.245314	-0.389157	-0.123882	-0.367837	-0.14478	-0.377272	-0.102935	-0.484492	0.059192	0.396865	-0.19362	-0.411716	-0.039455	-0.460231	0.13294	-0.0805444	-0.435225	-0.498282	0.193595		-3.165	two_sided
Z31	0.37683	0.777563	0.235178	0.410804	0.420843	0.775007	0.294146	0.295805	-0.0150659	0.28126	0.115666	0.2617	0.059708	0.114028	0.0302215	-0.116803	0.292707	0.0526066	0.0951524	0.620894	0.307617	0.0186161	0.0866456	0.208292	-0.0179657	0.121205	0.392365	0.0805109	0.311009	0.184565	0.141655	-0.0261504	-0.094177	0.234159	0.052319	0.246256	0.12334	0.24378	0.20848	0.0351215	0.0961842	0.311454	0.10341	-0.0508295	0.270531	0.0542852	0.164188	0.246305	0.15014	0.129889	0.3628	0.326794	0.172966	0.0967596	0.396841	0.243662	0.649868	0.0144654	0.2139	0.173647	0.250527	-0.221417	-2.18144		-0.569385	two_sided
C785	0.0680435	0.219287	0.755833	0.0946259	0.183378	0.588978	0.00919712	0.0106602	0.0681911	0.0886684	-0.0164526	0.178491	0.30734	0.0912518	0.63999	-0.0695444	0.0188734	0.148321	0.423977	0.253421	0.758384	0.247672	0.667089	0.291395	0.256604	0.286974	0.386537	-0.0201314	0.183296	0.429866	0.141365	0.305511	0.0248068	0.105484	0.147961	0.0937405	0.178043	0.0446371	0.366972	0.187365	0.340861	0.267717	0.427166	0.176789	0.273063	0.0496105	0.252485	-0.0773951	0.187401	0.101465	0.0408092	0.235691	0.237997	0.200425	-0.000707359	-0.0676936	-0.120483	-0.0305164	0.483252	0.358919	0.124834	-0.384101	-0.499627	-10.4587	-2.23155	two_sided
N132	0.304084	1.18928	1.02166	-0.0367821	-0.314488	0.0336389	-0.149975	-0.382868	-0.463893	-0.272712	-0.082835	-0.165058	-0.285959	-0.107351	0.0309089	0.537065	-0.143194	0.366855	0.203193	0.764731	3.5441	-0.240378	-0.367841	0.0827093	0.191286	-0.0400939	-0.260255	-0.356089	-0.292249	-0.0705681	0.1134	-0.419778	-0.0243775	-0.324724	-0.141487	0.281141	-0.209698	-0.227832	-0.000900353	-0.348148	-0.22976	-0.251125	-0.0392574	-0.0380035	0.142659	-0.531087	0.150277	0.49008	2.23771	-0.0394866	-0.246235	1.61636	0.499356	0.436517	-0.125143	0.0187021	-0.54162	-0.527952	-0.315267	0.0581106	-0.346765	-0.644285	-0.981931		-0.170357	two_sided
F12	-0.576942	-0.0406465	0.459334	-0.286184	-0.268405	0.902211	-0.681309	1.11648	-0.16496	-0.140104	-0.485951	-0.312561	3.66573	1.01069	-0.450956	-0.119442	-0.180285	-0.477506	-0.0930507	-0.195884	0.735394	0.97806	0.445479	-0.318983	0.104174	-0.733273	-0.260206	-0.68405	-0.366926	-0.583954	2.86015	-0.7352	2.67739	0.597421	-0.582927	-0.738325	0.0442377	-1.02333	0.587397	0.175322	-0.814955	-0.502962	0.946051	-0.234678	-0.330965	-0.396895	0.0530586	-0.468883	-0.480791	0.0181318	-0.0713338	0.0602625	0.129997	1.2373	-0.0764232	-0.676019	-0.232769	-0.305517	0.20852	-0.287195	-1.19498	-0.0324928	-2.15892		-3.97446	two_sided
K819	2.52417	4.2324	1.19715	0.61306	0.754922	1.71701	0.109757	0.318927	-0.372494	-0.484875	0.946525	0.164839	0.0652058	0.000611487	-0.446461	-0.237358	0.399614	-0.344199	-0.690967	0.866611	-0.201003	0.0904302	-0.345913	-0.031662	-0.274765	-0.154987	-0.158076	-0.443352	-0.210724	-0.24827	-0.335242	-0.500922	-0.295206	-0.464368	-0.0788128	-0.416261	0.365296	0.0110641	-0.528582	-0.298817	-0.447973	-0.185091	-0.430025	-0.345052	-0.260508	-0.0825838	-0.0874853	-0.430784	-0.228083	0.0770552	-0.397753	-0.407475	0.226118	-0.160644	-0.23027	-0.599173	-0.34441	-0.150319	-0.445555	0.0549352	-0.417033	-0.472683	-0.39529	-8.59959	-0.449912	two_sided
C186	0.425941	0.372367	0.477967	0.101139	0.180389	0.699828	0.309945	0.23815	0.43009	0.062859	0.242834	0.370018	0.223883	0.201735	0.450513	0.112165	0.102086	0.209141	-0.413175	0.179412	1.10952	0.123203	0.27996	-0.0655577	0.303591	0.105193	0.439509	0.125727	0.188528	0.615176	0.0587514	0.104254	0.151692	0.257773	0.244325	-0.0851606	0.0464466	0.0995484	0.113621	0.501073	0.137232	0.305973	-0.0802842	-0.127008	0.445738	0.341354	0.288296	0.142272	0.10395	0.631578	0.508145	0.0930368	0.179716	0.160686	-0.108406	0.0897037	-0.02314	0.322262	0.378316	0.134544	0.123794	0.0802652	-2.63537		-4.34827	two_sided
R262	3.21612	1.88429	1.51392	0.0914881	0.297457	0.258441	-0.451756	0.243192	0.274626	-0.121854	0.733896	1.10164	-0.148077	0.192373	0.985261	0.212493	0.715098	-0.206524	-0.495879	-0.423868	1.25982	-0.316166	0.519141	-0.4086	0.0714181	-0.262496	1.02039	-0.491616	0.525336	0.126439	-0.190472	-0.489606	0.268139	0.0139337	-0.300438	-0.207131	-0.340938	-0.200647	-0.264045	-0.173121	-0.389198	-0.0414187	0.35185	-0.052156	-0.0695712	-0.113547	0.213286	-0.258999	-0.348961	-0.117509	-0.493709	-0.222412	-0.204314	-0.0677449	-0.417375	-0.476658	-0.158646	-0.233784	-0.152617	-0.421644	-0.314174	-0.0536228	0.00384194	-9.56394	-2.26272	two_sided
C16	0.699053	0.329194	1.25721	0.328588	-0.0658541	0.584655	0.0577952	-0.00356399	0.257822	-0.202199	0.37659	0.227279	0.470291	0.289222	-0.139133	1.31605	0.0422376	0.112871	-0.268302	0.42644	0.117641	0.586232	-0.0779814	0.107795	0.526997	-0.0967381	0.758602	-0.295954	0.00559511	0.330773	0.0569904	-0.042593	0.105166	0.448322	-0.247817	0.299981	0.0110695	0.178276	0.259293	0.114152	0.0726701	0.838912	0.343105	0.227761	0.297387	-0.0830815	-0.0116123	-0.0261898	0.0207802	-0.017655	-0.0904602	-0.0109833	0.622321	0.211135	0.0658892	0.133044	-0.0863084	-0.199858	-0.0726544	0.030813	-0.0383809	-0.391708	-0.00134632	-11.2256	-2.57303	two_sided
H490	0.0894119	0.190791	0.337529	0.728161	0.0438455	0.249175	0.0996644	-0.0570782	0.0447674	0.191446	0.4062	0.526114	0.315259	0.249283	0.264783	1.24499	0.772189	0.566439	-0.0644741	0.242577	-0.31986	0.165676	-0.032157	0.203878	0.0934264	0.507263	0.24962	-0.0216601	0.358718	0.0208351	0.616628	-0.0592492	0.301283	0.202326	0.053478	0.0539276	0.097729	0.0329317	0.302502	0.746416	0.122027	0.4605	-0.123631	0.153498	0.143829	0.309953	0.268704	0.0903493	-0.215153	0.33428	0.121291	0.229803	0.206871	0.0171183	0.326574	-0.0736059	0.0734915	-0.0201373	0.279176	0.0553104	0.53761	0.110869	-2.25254		-4.01063	two_sided
I7021	1.00048	0.215777	1.78178	0.9877	0.916402	2.52321	-0.287542	-1.30846	-0.476259	-1.00287	0.956365	1.23835	-0.150656	0.0819457	0.776948	4.73564	2.14126	-1.04324	-0.724714	-0.653095	2.08147	-1.21126	0.18417	-0.6267	-0.143779	-0.366925	-0.134436	-1.09622	-0.160498	-0.0321012	0.709164	-0.444341	-0.41282	-0.208915	-0.992476	-0.771057	-0.475323	0.31114	-0.649596	-1.03845	-0.811592	-0.542481	-0.586039	-0.488665	-0.889918	-0.769592	-0.149661	-0.372382	-0.108428	0.158009	0.433734	-0.97533	-0.686375	0.923787	-0.517873	-0.690654	-1.19787	-0.833889	-1.03602	-0.727517	-0.871779	-0.136144	-2.85787		-2.35034	two_sided
N80	0.92775	3.17839	0.23558	0.12026	0.0743036	1.32154	0.192355	-0.185485	-0.258359	-0.218105	0.022107	0.101796	-0.12537	0.0924681	0.139759	0.0102958	-0.0687294	0.17104	0.0560363	0.775762	-0.109236	0.610129	-0.279489	1.47674	0.10262	-0.0148215	0.177128	-0.318108	-0.132394	-0.0190835	0.0476528	0.0479033	0.0145211	0.209078	-0.25518	-0.205252	-0.1089	-0.207907	0.536206	-0.206897	-0.125853	-0.116352	0.0245482	-0.049129	0.0276559	0.00868262	0.0940496	0.126196	-0.0510768	0.398449	-0.0743594	0.0235742	0.00837624	-0.0525005	0.509625	-0.199709	0.733628	-0.125892	-0.178295	0.141911	-0.0629001	-0.377799	-0.185599	-3.69329		two_sided
I847	0.429373	1.02418	0.654609	1.02812	0.171313	0.805317	-0.073265	0.268404	0.204902	0.0417649	0.285131	0.519963	0.141245	0.305456	0.259927	0.67979	0.123785	0.251378	0.0161623	0.521529	0.352233	0.185719	-0.0704301	0.00480873	-0.0204326	0.0249879	0.396228	0.19514	0.229485	0.0650722	0.155929	0.0395079	0.296284	0.200752	0.135105	0.19735	-0.0160315	0.497917	0.266809	-0.0449184	0.00137551	0.0386614	0.173123	0.340372	0.223703	0.138685	0.246529	0.104186	0.299725	0.324454	0.152785	0.144938	0.100769	0.126387	0.300066	0.335173	-0.0670664	-0.104253	0.0109223	0.118252	0.0289312	-0.527414	-2.20478		-3.23467	two_sided
I712	1.32021	0.666909	2.00639	1.36121	-0.391434	0.223172	-0.267009	0.764063	0.25124	-0.435089	0.0216078	1.6659	-0.3216	0.116839	0.196237	-0.521751	0.318719	-0.0967621	-0.309653	-0.318562	1.74615	-0.0334896	0.00830017	-0.209166	-0.229987	-0.243719	0.875752	-0.497373	0.462791	0.541462	-0.194469	-0.349714	0.00438837	-0.143951	0.335249	-0.190675	-0.137119	-0.0648247	-0.273731	-0.178831	0.763922	0.142881	-0.269985	0.241499	-0.113793	-0.189393	-0.187348	-0.0563694	0.0876383	0.330393	0.420413	-0.284999	-0.289539	0.152606	-0.297169	-0.0362097	-0.185617	0.703565	0.0244748	0.489212	-0.290655	-0.73022	0.0788057		-1.91454	two_sided
H538	1.0405	0.763008	0.95044	0.448124	0.501688	0.555822	-0.0337356	-0.105219	0.0148161	-0.0517212	0.552407	0.781196	0.102225	0.0939005	0.343179	1.54643	1.07263	-0.00500806	0.0162875	0.187449	0.346872	-0.0252391	0.0736036	0.0423482	0.0271556	-0.0535389	0.389659	-0.205149	0.162998	0.316428	0.322848	-0.00208417	0.0513977	0.0361362	-0.151427	0.051064	0.294133	-0.105897	-0.141347	0.00186203	0.00526667	-0.124762	0.0837939	-0.0107495	0.068548	-0.0258351	-0.0187109	0.223578	-0.152531	0.284726	0.0320811	0.117321	-0.0278684	0.100654	0.00588417	-0.0204365	0.0786462	-0.0821078	0.0537554	-0.0875232	0.0202691	0.037208	-0.129674	-5.24254	-2.40342	two_sided
F106	-0.209784	-0.482907	0.335114	-0.619225	1.90459	-0.332239	-0.894939	-1.18197	-0.824414	-0.182069	0.152047	-0.338696	-0.648229	0.0539403	1.18004	-0.134502	0.31716	-0.439388	-1.68191	-0.191927	-0.93623	0.62204	1.38184	0.166776	2.29407	-0.872629	-0.10564	-1.31868	-0.084505	0.134842	-0.442925	-1.27089	2.82645	1.51831	-0.167084	-0.0301248	-0.170411	-0.870453	0.270575	0.413368	0.150404	-0.381839	3.75626	1.96863	-0.685759	0.0184102	-0.531579	0.156121	-0.564592	1.4895	-0.669998	-0.0255784	-0.450532	0.0872927	-0.746414	-0.154099	-0.682745	0.0856616	-0.423183	0.307448	-0.359181	-0.934874	-7.24305		-5.07143	two_sided
D868	0.378465	2.07901	3.43164	-0.158506	0.541019	1.76889	0.758133	0.926338	-0.325438	-0.434041	0.262901	0.0784735	0.169916	-0.110329	-0.464695	0.386637	0.10985	-0.534126	-0.981723	0.198163	-0.337655	-0.256765	0.206743	0.00792075	-0.0123994	-0.15522	0.140126	-0.0896331	-0.214961	0.216807	-0.0831807	-0.520638	-0.282972	-0.0644669	-0.255835	-0.606503	0.744401	0.962349	0.000679628	0.00868233	0.0246899	0.937568	-0.260287	-0.285277	-0.217824	-0.738817	-0.3031	-0.489683	-0.239392	0.150013	-0.132727	-0.561581	-0.0325656	-0.095397	-0.175544	0.477555	-0.262727	0.153631	2.38627	-0.237909	-0.225705	-0.890791	-4.61383		-4.83282	two_sided
R93	1.31792	1.01083	3.15356	1.05322	0.633656	1.67735	-0.422916	-0.589821	0.570062	-0.570872	0.468658	1.524	0.430217	0.589605	0.559973	1.06153	1.06928	-0.616919	-0.709422	0.245418	1.36663	-0.13347	-0.190431	-0.254178	-0.3434	-0.417589	0.778769	-0.805709	-0.523149	-0.0551312	0.0787978	-0.591442	-0.306566	0.213885	-0.799109	-0.391091	-0.321135	-0.0959603	-0.444171	-0.442743	-0.483235	-0.0323681	-0.19825	-0.17926	-0.232189	-0.587542	0.146646	-0.604712	-0.395121	0.306977	-0.357756	-0.557441	0.904781	0.00775359	0.356889	-0.638882	0.0408188	-0.50024	-0.252839	-0.549888	-0.657083	0.0799661	-0.568861	-4.16461	-1.84805	two_sided
I248	-0.116808	1.41361	2.37965	3.18915	0.57263	-0.453212	-0.133568	-0.611082	0.893206	-0.642619	0.149532	1.32375	0.632633	-0.00268189	-0.426522	2.0173	0.81822	-0.356849	-0.392725	1.02518	1.89305	-0.505692	0.204877	-0.353292	-0.403275	-0.557041	-0.216613	-0.325649	-0.123832	-0.223045	-0.085375	-0.597822	-0.523618	-0.166734	0.44879	-0.375856	0.293161	0.310548	-0.225028	-0.497405	-0.675304	-0.263138	-0.548205	-0.331992	-0.545773	-0.605026	-0.224128	-0.424428	-0.349166	-0.388804	-0.0760879	-0.596888	-0.11255	-0.260668	0.462088	0.333817	-0.211947	0.47508	-0.235126	-0.0292429	0.324832	-0.410754	-1.37485		-2.86332	two_sided
R222	0.557184	0.52168	1.70993	0.259758	0.558296	0.728411	0.0513042	0.130825	0.0274215	0.295231	0.528823	0.437038	0.204775	0.601561	0.20131	0.268559	0.515285	-0.13992	0.00541897	0.651629	0.313606	0.332976	0.732279	0.18407	0.0821805	-0.113454	0.0832053	0.0261453	0.327696	0.368205	-0.0608808	-0.0989212	0.22334	-0.0579013	0.00547159	0.0355774	0.413269	-0.0808536	-0.189488	-0.149107	0.278708	0.450907	-0.056432	0.0309122	0.0395032	-0.0361167	0.325486	0.186257	0.420715	0.0480432	0.031426	0.136462	0.25554	0.389229	0.464049	-0.000517657	-0.406757	-0.0287254	0.0948877	-0.026405	0.0530983	-0.844146	-1.46029		-3.29058	two_sided
D269	0.89507	0.436376	-0.259961	0.433897	0.134146	0.970337	0.261984	0.27432	-0.0957479	0.294959	0.335673	0.296294	0.279506	0.199367	0.20088	0.257897	0.43204	0.0433534	0.455596	0.634366	-0.585736	0.313055	0.243915	0.148353	0.204786	0.190693	0.232556	-0.0714996	-0.0438905	0.0102514	0.134719	0.340632	-0.125776	0.210718	0.25006	0.309104	0.29242	0.00771606	0.599858	0.441034	0.249814	0.475359	0.199147	0.11017	0.158454	0.188343	0.363347	0.319837	0.220489	0.328822	-0.00321846	0.344906	0.327846	0.116287	0.750848	0.158215	0.00477886	0.850247	-0.18143	0.286314	0.224084	-0.286001	-8.6967			two_sided
J101	1.28489	0.750969	3.27062	0.539978	0.100909	2.14674	-0.179339	-0.163127	0.514261	-0.841309	0.429408	0.215382	0.46485	0.996814	0.785269	0.301068	1.56626	0.0265395	-0.858361	0.0467276	-0.208743	0.562385	0.0726251	-0.546849	0.447518	-0.209613	-0.0634379	-0.840797	-0.36937	0.17054	1.98392	-0.492446	0.161973	0.691052	-0.603832	-0.631717	-0.0646429	-0.27298	-0.492082	0.183632	-0.453384	0.232491	0.673903	-0.153015	-0.103425	-0.709354	-0.542128	-0.299062	-0.590701	0.133448	-0.139056	-0.336854	0.7482	-0.0162447	-0.167209	-0.397984	-0.0609923	-0.692824	-0.413499	-0.192958	-0.592528	-0.829741	-2.70293		-3.72771	two_sided
L120	0.120342	0.257049	0.80695	0.208501	-0.0709225	0.146818	0.0660801	0.176559	0.284641	-0.131229	-0.0864407	0.972065	0.52008	0.354994	0.0142218	0.488019	0.167073	-0.188581	-0.202515	0.0864754	-0.211046	0.0914005	-0.458075	-0.0459604	0.232486	0.284506	0.206084	0.711791	0.920322	0.503802	0.156757	0.124774	0.160168	1.30149	0.128213	0.475841	0.187712	-0.137411	0.132784	-0.0294198	0.473605	1.15737	0.557035	0.461973	0.0578581	0.210243	0.0706336	-0.290136	-0.0494917	0.167723	-0.236196	0.462381	0.434381	-0.10566	0.590385	-0.00133175	0.31747	-0.331611	0.649501	0.0521058	0.10546	-0.132202	-3.18659		-6.8903	two_sided
F431	1.0523	1.10212	0.441758	0.0928924	0.434088	1.5141	0.128821	0.666069	0.00999019	0.00675427	0.343067	0.303493	0.428769	0.637551	-0.0466218	-0.0358783	0.633246	0.0052219	0.0116007	0.564569	0.103143	1.08285	1.29341	0.385777	0.281383	0.0124813	0.171385	-0.33602	-0.47072	0.214548	0.201645	-0.346457	-0.0290432	0.370964	-0.293624	-0.225959	0.356693	0.0510438	-0.152864	-0.00609427	-0.258614	-0.233576	0.533507	0.382412	0.149536	-0.139757	-0.0182504	-0.380676	-0.242871	0.513043	-0.205344	0.0371117	0.234485	0.310246	0.213379	-0.193086	0.0509714	-0.0810137	-0.0473746	-0.0979445	-0.160305	0.453393	-2.16975		-2.78633	two_sided
R01	0.801578	2.50911	1.61753	0.902233	0.650967	0.745101	-0.265919	-0.294972	-0.130935	-0.292793	0.830603	0.600592	0.0942711	0.212115	0.325905	0.388309	0.248452	-0.177732	-0.0172259	0.0573069	1.74935	-0.174362	-0.35496	-0.216587	0.0805635	-0.336435	1.20954	-0.34302	0.00506135	0.832725	-0.113168	-0.263487	-0.100307	-0.361564	-0.251271	0.108714	0.441169	-0.138527	-0.221102	-0.244958	-0.137821	-0.324159	-0.188758	-0.00460055	-0.351343	-0.0808493	0.475761	-0.163934	-0.161404	-0.0139417	-0.174633	-0.199853	-0.0153931	0.0969287	-0.0637423	-0.259503	0.0429477	0.0854243	-0.107808	-0.207986	-0.105666	-0.654742	-0.530848	-9.80647	-0.849472	two_sided
G25	2.54245	0.48532	1.49085	0.614674	0.726408	0.701438	-0.130339	-0.516175	-0.0877159	-0.24494	0.441132	0.302897	0.188863	0.676076	0.559848	0.0788061	1.08655	-0.248504	-0.416403	0.180645	0.665782	0.611649	-0.0238006	0.507495	-0.267183	-0.0759328	0.565662	-0.105409	0.0651846	0.673412	-0.0352415	-0.392821	-0.0208776	-0.188821	-0.54206	-0.315558	0.259705	-0.104724	0.0965046	-0.166576	-0.227574	-0.11614	-0.00129888	-0.0762476	0.284847	-0.270789	-0.395934	-0.0526159	-0.101607	0.30166	0.137672	-0.0538469	-0.0836283	0.294478	0.21175	-0.248552	-0.308735	0.350593	-0.174563	-0.104396	-0.40575	0.271013	-0.614865	-3.59021	-2.56756	two_sided
H264	0.514512	0.0762237	-0.0661943	0.678147	0.147558	-0.0801733	0.192398	-0.14425	-0.0904282	-0.0810384	0.669315	0.805148	-0.000329902	-0.0137162	0.21239	1.73588	0.637617	0.0142855	0.980021	-0.0640877	-0.0949858	-0.0957591	0.24467	0.0218282	-0.0783679	0.0442695	0.282015	-0.0706537	0.271633	0.628179	0.743536	-0.0997362	0.278721	0.049	-0.0918495	-0.0559926	0.113716	-0.0629567	-0.0510366	0.00955605	-0.104218	0.279922	0.0686284	-0.150159	-0.0895522	-0.19666	0.162939	0.192225	-0.0441194	0.194058	0.115834	-0.0913822	0.0573455	-0.0965604	-0.00628353	-0.0952996	1.10697	0.2548	-0.141755	0.0921018	-0.122724	0.0711102	-0.0101547	-2.37236	-1.77313	two_sided
N34	0.423056	0.226647	0.131012	0.283048	0.0623667	0.381634	0.147092	0.214136	0.192837	0.145096	0.328647	0.28074	0.0506176	0.160487	0.168713	0.0289086	0.336795	0.0504113	-0.240096	0.357446	0.432767	0.458716	0.661151	0.264686	0.173207	0.461575	0.278602	0.217479	0.518908	0.4171	0.0550648	0.253008	0.108424	0.279787	0.0666855	0.198458	-0.0239797	0.178557	0.342311	0.289888	0.131084	0.248565	0.30425	0.283253	0.604325	0.324861	0.295327	0.256563	0.272223	0.100382	0.19505	0.169063	0.150591	0.267095	0.260642	0.196254	0.0329049	0.0161343	0.0650541	0.161615	0.112345	-0.196451	-1.91638		-3.13522	two_sided
L814	0.143984	0.398793	0.297781	0.181336	-0.00640898	0.776812	0.0271162	0.00968551	0.430644	-0.0362746	0.140168	0.251291	0.169687	0.194367	0.24534	0.318108	0.293111	0.0139333	0.795247	0.29631	0.0372352	0.127573	0.357739	0.281248	0.105589	0.0516798	0.137487	0.0670574	0.0115877	0.24777	0.324951	-0.0426589	0.328525	1.09973	0.657587	0.0121051	0.0136197	-0.0149521	0.23617	0.265464	0.0171562	0.246091	0.353315	0.164414	0.339272	0.115437	0.253508	0.13277	0.647733	0.0135594	0.266781	0.0130341	0.150808	0.121421	0.248994	0.160642	-0.0947002	0.249819	0.201099	0.0559068	0.141947	0.271462	-1.10173		-5.33483	two_sided
D181	0.248235	0.213038	0.275018	0.294995	0.188886	0.198044	-0.00821084	0.278517	0.369694	0.114964	0.131464	0.115439	-0.114347	0.0903775	0.326393	0.0812364	-0.0980661	0.138178	-0.0697567	0.231204	-0.40496	0.386035	0.254913	-0.0339504	0.249508	-0.164696	0.64018	0.333634	0.270899	0.575063	0.599257	0.300804	0.15962	0.41579	0.573507	0.16177	0.276146	-0.0157713	0.301879	0.398012	0.379663	0.186978	-0.188823	0.263635	0.539325	0.38135	0.00778538	0.213922	0.142647	0.392446	0.368031	0.252229	0.493593	0.336795	0.470465	0.117006	-0.018754	0.188754	0.540701	0.142922	0.0708924	-0.108256	-1.13223		-5.83845	two_sided
K38	0.372781	0.556032	0.87062	0.133889	0.154345	0.651449	0.181176	0.191621	0.15781	-0.0507122	0.166029	0.42462	0.144005	0.34767	0.0787298	0.154104	0.206064	0.251907	-0.113638	0.286672	0.00520307	0.0927057	0.131644	0.206392	0.364406	0.204984	0.142951	0.22584	0.317408	0.347046	0.167188	0.372645	0.239928	0.549009	0.210624	0.0961517	0.265971	0.017112	0.121247	0.175417	0.190839	0.0819409	0.0965144	0.275968	0.277387	0.110495	0.218911	0.277096	0.173176	0.107892	0.18048	0.181355	0.286768	0.10485	0.04811	-0.0816741	-0.0479083	0.171044	0.00781919	0.0970393	0.231791	0.0400048	-0.307596		-2.61109	two_sided
C519	0.806472	0.453551	0.266717	0.430635	0.298099	0.575617	0.228463	0.0229755	0.264926	0.127131	0.185239	0.362139	0.252418	0.146187	0.000756366	0.393854	0.560239	0.0772248	0.168722	0.537634	0.781718	0.301977	0.280142	0.210579	0.233776	0.366328	0.106412	-0.0137175	0.339353	0.0213274	0.277232	0.156625	0.0618486	0.591787	-0.156557	-0.0187896	-0.0738784	0.0704914	0.246455	0.142809	0.0432807	0.103531	0.378044	0.189978	0.149036	0.22697	0.209439	0.147031	0.288686	0.0449142	0.159332	-0.0180802	0.12408	0.52113	0.394531	0.241151	-0.02094	0.316411	0.229626	0.290388	-0.02375	-0.00914872	-1.75828			two_sided
D229	0.329968	0.514194	0.4063	0.308369	0.322201	0.195614	0.205827	0.13567	0.433371	0.37546	0.1449	0.194215	0.25045	0.331563	0.215977	0.01346	0.236687	0.423063	-0.251632	0.314701	0.0417969	0.220121	0.271774	0.525739	0.270322	0.311873	0.565415	-0.0470249	0.178947	0.166327	0.342191	0.452202	0.398432	-0.0637213	0.134486	0.107027	0.068854	0.0839665	0.558232	0.87325	0.165506	0.290716	0.161062	0.442985	0.183305	-0.100467	0.127845	0.0809888	0.39372	0.136912	0.186628	0.0759986	0.107113	0.200337	0.338952	0.502453	-0.207048	0.113978	0.253296	0.494021	0.00892995	-0.406197	-5.03581		-2.89887	two_sided
G700	1.55381	1.58774	0.963914	0.0630848	-0.194085	-0.152969	-0.0178409	0.455472	1.08564	0.123675	-0.189036	0.296238	0.211863	1.38338	0.0987568	0.369269	-0.172007	-0.0352186	-0.235849	-0.0682028	-0.325235	-0.123118	-0.259001	-0.136695	0.178665	0.305728	0.0944845	0.557767	0.320088	0.0618549	-0.301031	-0.0321233	0.0341472	0.0743322	-0.143701	-0.0814249	0.327737	0.460544	-0.00520695	0.0910918	0.336677	0.0654416	0.206917	-0.0197721	0.341312	-0.0918402	0.0842576	-0.178906	-0.079459	0.286005	0.190278	-0.179194	0.420788	0.216625	-0.248464	0.186609	-0.226606	0.103183	1.10733	-0.0551334	0.0436742	-0.271256	-0.640845		-2.16449	two_sided
K319	0.0367659	0.337849	1.10744	1.02144	1.08369	0.61585	-0.272491	-0.000470133	0.208216	0.0208604	-0.0813343	0.506323	-0.263913	-0.127859	-0.0169549	-0.1056	0.240937	-0.0693153	-0.179312	0.0846678	0.256692	0.117484	-0.104319	0.116066	1.00315	-0.165762	0.796187	-0.161749	-0.160398	0.471034	0.41772	-0.0697895	0.158227	-0.231339	0.128489	0.127652	0.214683	0.0406966	-0.0904806	0.156419	-0.0936493	1.05186	0.328425	0.363678	0.0197294	-0.0602126	0.12098	-0.159664	-0.120296	1.4011	-0.0856616	-0.0182922	0.875178	0.154777	0.0772313	-0.150179	-0.169749	0.0513158	-0.128145	-0.137057	-0.24884	-0.206766	0.0938619	-11.8109	-1.72423	two_sided
M203	0.181364	0.572866	0.0989736	0.125539	0.412298	0.353324	-0.0296175	-0.00050171	0.360516	0.214124	0.104618	0.599868	0.547477	0.308936	0.483435	0.0410431	0.146389	0.0518718	-0.00779019	0.221805	0.0123854	0.463529	-0.0879907	0.221951	0.123228	0.144933	0.369858	0.0844231	0.445901	0.279389	0.0127327	0.254796	0.212444	0.302366	0.257414	0.245745	0.414227	0.0076834	0.111896	0.184408	0.39988	0.0287176	0.215166	0.175102	-0.0189203	0.340437	0.0492066	0.0905839	0.151177	0.208383	-0.0474803	0.158085	-0.0128278	0.0446927	0.385566	0.0815458	-0.105974	0.0263579	0.0273094	0.15264	0.144293	-0.463178	0.982726		-2.29232	two_sided
L029	0.0658451	1.2765	0.586746	0.324102	0.14003	0.302792	0.28109	-0.126859	0.73272	0.135395	0.304433	0.948479	0.667347	0.0242124	-0.0447482	0.738322	0.547351	-0.263333	-0.0224271	0.239834	-1.06489	0.751961	0.60181	-0.00365303	0.0410254	-0.0593032	0.106359	0.225079	0.206235	0.233609	0.728636	-0.206239	-0.155275	0.253516	-0.162977	0.0489907	-0.163839	0.308978	-0.0707035	0.182915	0.0157562	0.807904	0.0361216	-0.025643	-0.152703	0.673507	0.142413	0.254975	1.43651e-05	0.170991	-0.0244295	-0.0833293	-0.0407451	0.363536	0.113273	0.510029	0.0772761	-0.0500843	0.215376	-0.0354122	0.18884	-0.232117	-0.0358708		-5.67211	two_sided
F50	-0.0815443	3.8921	1.63787	-0.288365	0.242598	0.483069	0.0581611	2.40794	-0.186881	-0.578674	-0.441342	-0.193641	-0.295204	-0.235222	0.249774	0.441648	-0.313729	0.264321	0.363911	-0.367647	0.243528	0.113856	0.486562	-0.264887	-0.425616	-0.10137	1.15397	-0.564684	-0.419254	0.683885	0.148217	0.0196508	-0.165833	-0.246086	-0.407411	-0.059569	-0.0971082	-0.0957331	0.11522	0.0665166	-0.604085	-0.122739	-0.423107	-0.156856	-0.319443	-0.521239	-0.448224	0.0780009	-0.401764	0.466375	0.131371	-0.242454	0.224015	0.706502	0.372496	0.00863377	-0.194845	0.372175	0.207414	-0.390271	-0.190366	0.0361409	-3.87635		-2.13534	two_sided
H359	-0.149449	0.122757	0.153617	0.52383	-0.136806	0.281822	0.0663217	0.181881	0.0620191	0.320859	0.696777	0.960895	0.238536	0.434738	0.318245	1.80585	0.599483	-0.0230802	-0.181985	0.204972	-0.327407	0.0615733	0.525108	-0.131545	0.313272	0.282882	0.168108	0.0515675	0.181268	0.384407	0.534177	0.00998506	0.122787	0.380756	-0.00979613	0.322345	0.149708	0.0555737	0.290594	0.340693	0.576093	0.0346837	0.274313	0.0270622	0.114234	-0.372858	0.0446231	0.10424	-0.177228	0.350233	-0.0931837	0.0216732	-0.0593575	-0.0718905	0.181397	-0.0642684	-0.0871554	-0.226768	0.352424	0.114574	0.257478	0.368723	-0.293386		-4.62648	two_sided
K830	1.76058	1.92059	2.45574	0.623329	2.46655	0.924795	-0.350347	-0.330276	-0.367095	-0.46015	-0.263144	0.927295	-0.241807	0.14859	-0.243339	-0.0129681	1.0149	-0.53027	-0.813249	1.17482	-0.156044	-0.239573	-0.448378	-0.0872309	-0.368182	-0.374908	0.216193	-0.506428	0.046469	0.186585	-0.34618	-0.565776	-0.485187	-0.0976258	-0.118861	-0.393688	0.0326561	-0.576553	-0.501647	-0.301907	-0.247744	-0.249787	0.071528	-0.694772	-0.573535	-0.125223	-0.168155	-0.28021	-0.239058	0.430456	-0.183489	-0.47753	3.43959	-0.0405549	-0.318944	-0.7131	-0.304564	-0.419908	-0.179537	-0.237815	-0.58991	-0.510163	-0.5682	-10.3415	-2.08748	two_sided
D689	0.324942	-0.0423742	1.74065	0.976924	0.978632	1.10776	-0.0934726	0.274879	0.693953	-0.308642	0.331081	0.475294	-0.0306252	0.154507	0.553942	0.424013	0.362911	-0.135511	0.0455391	-0.0263239	1.80933	-0.287301	-0.0300053	-0.188133	0.0413788	-0.319337	0.295339	-0.401767	-0.0853299	0.251936	-0.132763	-0.152811	-0.0144271	-0.0039902	-0.400016	-0.00255649	-0.20692	0.417593	-0.277271	0.988479	-0.00600254	0.228904	0.0591189	0.787966	-0.259783	0.0185778	0.266836	-0.168366	-0.148786	1.28817	0.0456591	-0.266032	0.38822	0.351755	-0.00834688	-0.38548	-0.362259	0.0169005	0.0916675	-0.0485403	-0.214468	-0.47257	-2.09376		-1.76834	two_sided
A412	0.696268	0.386631	1.34934	0.160549	0.369677	0.421643	0.232624	-0.410874	0.0559482	-0.265555	0.0499957	0.120103	0.721128	0.396193	0.0965129	0.596393	0.434183	0.151834	0.167614	0.221592	-0.188481	0.058197	0.610738	0.402042	0.246226	0.180236	0.0253093	0.0668125	-0.356523	0.21851	-0.216514	0.232224	-0.202683	0.563179	-0.0614496	0.141164	0.309753	0.0601585	-0.083067	0.23545	0.735596	0.212842	-0.438831	0.631856	1.18014	0.315165	0.274332	0.18379	0.0252169	-0.0664438	0.115069	0.559778	0.524055	0.75996	0.0409203	0.170511	-0.357307	-0.258829	0.155956	0.196617	0.0593255	-0.144078	-2.47794		-5.55111	two_sided
M798	1.6939	5.49216	2.2997	0.201177	-0.175515	1.0756	-0.941911	-0.231159	-0.529407	-0.560178	-0.289149	0.599473	-0.277783	-0.260237	0.13292	-0.666851	0.48708	-0.687589	-0.829763	-0.68001	-0.143397	-0.597503	-0.746541	-0.506788	-0.309555	-0.537876	0.969676	-0.699336	0.256068	0.00273656	0.0826096	-0.708174	-0.392504	-0.576105	-0.418044	-0.64786	-0.467074	-0.678647	-0.213799	0.273337	-0.492338	0.516798	0.275593	-0.541123	-0.398554	-0.706349	0.126628	-0.371625	-0.680234	0.00153055	-0.166388	-0.676962	-0.13969	0.0712309	-0.632468	-0.833316	-0.313939	-0.168797	-0.135848	-0.3829	-0.755113	-0.0893349	-0.290259	-4.21475	-1.19069	two_sided
N30	0.0540027	1.34195	1.8998	0.529028	-0.158596	0.770816	-0.0106838	0.393082	-0.0911077	-0.277511	-0.086037	0.382037	-0.0931497	-0.127499	0.326621	0.240985	0.33103	-0.279591	-0.346124	0.568055	3.40019	0.271796	-0.0585995	0.0333537	-0.162744	-0.0210415	0.0324018	-0.44325	-0.00153351	-0.0655451	-0.208247	-0.239625	-0.22039	-0.254463	-0.379174	0.412379	0.335266	0.0152589	-0.0650544	-0.244222	-0.233509	0.085384	-0.0654713	-0.204114	-0.0100208	-0.165731	0.0813226	-0.378922	-0.174356	0.0400672	0.0532994	0.213824	-0.038061	0.129521	-0.00091907	-0.411329	-0.141872	-0.281683	-0.161531	-0.206746	-0.152678	-0.127699	-0.0302791	-5.02329	-0.0868177	two_sided
M663	0.183846	0.434518	0.212083	0.247928	0.284426	0.759544	0.40467	0.0691069	0.323507	-0.0718694	0.0634337	-0.0663694	0.437669	0.353174	0.505733	-0.0617265	0.129465	0.125468	-0.329734	0.236769	-0.371838	0.438184	0.157665	0.144013	0.540859	0.166977	0.268565	0.0552413	0.335182	0.289198	0.204266	-0.295101	0.457605	1.33694	0.114211	0.0597079	0.0948827	0.274556	-0.297274	0.132585	-0.0164231	0.303265	0.414527	0.376792	0.527798	0.14038	0.356712	0.252168	0.236342	0.413393	0.752528	0.0681656	0.391736	0.0718171	0.0654984	0.0198134	-0.112199	0.257548	0.390756	0.275619	0.134202	-0.401669	-2.4573		-3.52429	two_sided
M199	0.973619	5.4909	1.17134	-0.0442237	0.653105	1.9459	-0.851348	-0.684579	-0.493598	-0.911236	-0.560094	0.841755	-0.669046	0.0590535	1.38991	-0.700865	-0.392947	-0.908596	-1.15263	-0.728323	-0.952331	-0.243689	-0.723645	-0.0901681	-0.69356	-0.621414	1.25337	-0.836401	-0.24444	0.253584	0.139095	-0.486525	-0.742202	0.785235	-0.0657327	-0.53639	0.170069	-0.315794	-0.458433	-0.400522	-0.0781579	-0.448779	-0.528178	-0.73856	-0.296036	-0.940231	0.0613625	-0.230026	-0.834805	0.170731	-0.299411	-0.749266	-0.488713	0.709184	-0.825074	-0.952527	0.159978	-0.388286	-0.415178	-0.536888	-0.96967	-0.0320688	-0.182378	-2.21486	-0.195752	two_sided
M4854	0.426802	0.182981	1.23956	-0.0878744	0.592514	0.361359	0.0933588	-0.0803087	0.249383	-0.326617	0.242763	-0.0120274	0.554028	0.835356	0.864924	-0.171311	0.796592	-0.240428	-0.177994	-0.0786464	-0.091612	0.00399321	1.05253	-0.0995394	0.326256	-0.0670506	0.391982	-0.236192	-0.141314	0.531115	0.578668	0.218032	1.10414	-0.0294607	-0.170609	-0.103666	0.107987	0.153953	0.399387	1.08122	0.143409	0.220779	0.907102	-0.124674	0.0784476	0.0965798	0.600988	0.0813423	-0.211453	0.0950738	-0.158728	-0.0894163	-0.135175	0.218153	-0.287841	-0.167748	-0.0518947	-0.072332	0.0832871	0.0493268	-0.141471	-0.366846	-0.940726	-11.7586	-1.97782	two_sided
H918	0.3336	0.325601	0.956445	0.448536	0.18794	0.218257	0.25581	0.217245	-0.0504588	0.408946	0.19237	0.552266	0.285118	0.453507	0.118097	0.0650859	0.00282043	0.0865085	-0.632908	0.239664	0.103431	-0.0460989	0.197819	0.122237	0.36978	0.249787	0.137953	0.0261311	0.445155	0.197432	0.435393	0.164472	0.304729	0.265781	0.0684946	0.0149881	0.192164	0.299269	0.254311	0.371237	0.299185	0.247009	0.429648	-0.0131995	0.292688	0.295191	0.152966	0.232618	0.212422	0.342734	0.360844	0.141536	0.265187	-0.0122428	0.00175472	0.311636	0.199899	0.0032933	0.249923	0.215578	-0.113316	0.0665664	-0.991108		-3.40305	two_sided
M064	0.314358	0.324862	1.1796	0.332782	0.150584	3.28477	-0.162721	-0.240385	-0.323899	-0.285368	0.0927311	0.24845	0.0211224	0.49043	0.302304	-0.123558	0.419071	-0.113245	0.277215	-0.177062	-0.542273	-0.171964	-0.274857	-0.0817169	0.0733612	-0.317489	1.28412	0.471117	0.755017	1.01501	0.206034	0.0901893	-0.104279	0.0567024	-0.252381	-0.252166	-0.113883	0.00590838	-0.248647	0.656464	0.400278	0.360783	0.54287	-0.551279	-0.330041	-0.133414	-0.129102	-0.0922304	-0.121387	-0.288559	-0.218186	-0.173419	0.0575942	0.2402	0.165728	0.0222069	-0.373979	-0.166325	-0.203035	-0.0533213	0.0371225	-0.159586	0.733017		-3.2036	two_sided
H271	0.548179	0.39737	0.304391	0.401646	-0.00834913	0.397119	0.0107663	-0.093883	-0.0539711	0.0279568	0.697849	0.237025	0.0895812	0.323495	0.114519	-0.0819069	1.27901	0.671402	-0.548939	0.119242	0.387846	0.477823	-0.172031	0.67618	0.392093	0.106178	0.109353	0.201153	0.346806	-0.161701	1.68621	0.104822	0.0432962	0.594697	-0.00982826	-0.159509	-0.128476	-0.140073	0.122639	0.19855	-0.0114254	0.9674	0.54242	0.237889	-0.0390765	0.120091	-0.0316057	0.421618	0.0215424	0.261126	0.617765	0.11539	0.532282	0.127052	-0.317529	-0.392308	-0.229854	-0.159203	0.247107	-0.0939161	0.723299	0.293225	-4.49749		-11.5639	two_sided
E078	0.452957	0.192779	0.692489	0.00572544	0.222745	0.187436	0.161589	0.184956	0.466827	0.296556	0.0063453	0.202746	0.0779808	0.277832	0.122329	-0.225337	0.0789307	0.195733	0.0522298	0.387347	-0.167354	0.182314	0.808308	0.512628	0.344331	0.0997209	0.382418	0.12375	0.344894	0.392055	0.354817	0.363884	0.446388	-0.0838862	-0.00523586	0.0855702	0.256647	0.229306	-0.0486599	0.330854	0.0389318	-0.0787787	0.34104	0.549145	0.399297	0.0726968	0.393921	0.0474539	0.0944835	0.00512134	0.404816	0.361952	0.655829	0.14987	0.0105337	-0.0689533	0.157873	0.289909	-0.044651	0.20578	0.310804	0.22328	-3.19581		-2.13991	two_sided
D649	1.76105	-0.925095	3.14159	0.811223	0.155938	0.446038	-1.71011	-1.13926	-1.32116	-1.8541	-1.22425	0.0449485	-0.986205	0.13282	0.0292076	3.64538	-0.174933	-1.78763	-1.00258	-0.942954	1.83113	-0.936253	0.0745912	-1.62847	2.05479	-1.50477	5.4408	-2.06195	-1.87676	0.615842	-1.19163	-1.74175	-1.08042	-0.724534	-1.24167	-1.16428	-1.69006	-1.41549	-1.4466	0.825501	-0.807682	-1.62393	0.0663105	-0.538357	-1.05634	-1.94002	-0.767174	-1.46634	-1.61397	-0.614929	-1.10142	-1.63316	-0.0331601	0.443068	-0.646776	-1.39219	-0.658749	-1.56116	0.575309	-1.22941	-1.98526	-1.53926	-1.62078	-3.21307	3.64435	two_sided
K739	0.445797	0.646142	0.141172	0.417954	3.45851	0.865575	0.0321752	0.0704698	0.639522	-0.461077	-0.331371	-0.195708	-0.526025	-0.0896582	-0.0621018	-0.343244	0.147735	0.0918421	-0.576069	-0.445465	0.309371	-0.411159	-0.567876	-0.198795	0.218841	-0.165016	1.16178	-0.127973	-0.241141	0.511749	-0.437714	-0.147581	-0.40699	-0.172657	-0.264734	0.210669	0.212207	0.395828	0.972712	0.416299	0.481511	0.00783937	-0.394202	2.55504	-0.576747	-0.430672	-0.104495	-0.189432	-0.47131	1.08751	-0.151683	-0.43203	-0.402142	0.628756	-0.0193151	-0.292605	-0.328722	0.187342	0.224979	0.952897	-0.281935	-0.662346	-2.21685		-3.53621	two_sided
D280	0.231828	0.42472	0.406794	0.319924	0.175602	0.397971	0.450408	0.400166	-0.0389844	0.213985	0.164417	0.407208	0.314881	0.304968	0.0686156	0.122777	0.388582	0.28911	0.10336	0.484883	0.115807	0.174593	0.0958671	0.130707	0.259655	0.17956	0.244129	0.369365	0.551528	0.34281	0.335861	0.383993	0.156559	0.214876	0.222821	0.378675	0.100312	0.426006	0.176932	0.116137	0.164895	0.231225	0.0930939	0.164174	0.247569	0.230591	0.406179	0.0970067	0.263067	0.282927	0.345806	0.00353668	0.195622	0.218321	0.341068	0.254048	0.0710839	0.201411	0.269548	0.0992428	0.405212	-0.451377	-3.06424			two_sided
K092	0.191003	0.290176	0.220137	0.412721	0.247245	0.131252	-0.0121381	-0.0630104	0.399576	0.340726	0.279636	0.184593	0.487081	0.338234	0.314619	0.271499	0.128557	0.0859671	0.000224155	0.38434	0.395482	0.325717	0.205902	0.458927	0.177396	0.101471	0.202083	0.227413	0.233601	0.427515	0.555653	0.0895511	0.188751	0.391766	0.0668991	0.0944416	0.0691021	0.35541	0.261995	0.192488	0.310849	0.238307	0.088691	0.0423025	0.215407	0.264765	0.300728	0.158404	0.0623049	0.291115	0.193549	0.191474	0.414584	0.260393	0.160568	0.179327	0.172719	0.165498	0.103734	0.144389	0.318833	0.0340145	-2.59611		-3.07374	two_sided
H830	0.33442	1.51873	0.23866	0.377437	0.089478	0.0349229	0.29969	0.145215	0.06003	-0.0516142	0.638104	0.0404315	0.332224	0.219172	0.198361	0.0309031	0.336038	0.0959197	-0.1988	1.37818	0.14075	0.209502	0.155499	0.501528	0.11958	0.276379	0.186013	0.101823	0.00811686	0.227798	0.137189	0.118896	0.162854	0.0759943	0.281194	0.0654182	-0.0272877	0.341858	0.196362	0.0774546	0.12523	0.180963	0.111686	-0.00906526	0.0659437	0.0324957	0.0996015	0.2099	0.189404	0.255182	0.156709	0.280951	0.446553	0.322196	0.420603	-0.0140436	0.112405	-0.0578598	0.0413139	0.140246	0.198701	-0.111479	-1.52394	-5.68186	-3.90188	two_sided
C851	-0.0163018	0.0739855	1.62666	-0.102527	-0.0483505	0.789975	-0.220836	-0.12968	-0.0286955	-0.264812	-0.0606849	-0.0749139	0.169206	-0.129078	1.2969	-0.0590136	-0.177943	-0.233808	-0.207692	0.304043	-0.0593713	-0.0856805	-0.235388	-0.15127	0.0228061	-0.186891	0.651811	-0.00597268	-0.0786364	1.04945	-0.188341	0.459302	0.010981	-0.148953	0.269824	-0.0954642	0.129038	-0.140326	-0.254144	0.0246509	0.888833	-0.051045	0.158074	0.137958	0.453872	-0.0333865	0.0476475	-0.0536395	-0.245005	-0.0631636	0.0287582	-0.0822067	0.251565	-0.224859	0.12747	0.0760658	-0.178795	-0.208326	2.65298	-0.0859432	-0.0168506	-0.169687	1.18536	-5.01809	-1.95298	two_sided
I489	3.34204	5.31744	2.40917	1.54515	0.252731	-0.511211	-1.12434	2.74971	-1.63787	-2.13528	-0.97961	3.64004	-1.11799	0.00150253	-0.0525355	0.0412122	0.653881	-2.01937	-2.31508	-1.81354	2.18889	-1.63232	0.737729	-1.5724	-1.54654	-1.82847	0.225664	-2.1005	-1.23611	-0.83232	-0.376518	-0.949354	-1.11798	-1.91243	0.649572	-1.99636	0.720857	-0.520364	-0.903449	-0.99717	-0.759314	-0.66815	-1.36834	-1.49951	-1.21437	-0.344124	-0.0790539	-1.36412	-0.572558	-0.290991	0.106914	-0.95957	-1.83096	-0.417536	-1.54931	-0.723613	0.900813	-0.761711	-1.20814	-0.874837	-1.5194	-2.28101	-1.85206	-7.43912	1.04629	two_sided
N72	0.463971	0.659271	0.338943	0.359628	0.0641877	0.890412	0.105792	0.0727061	0.00484075	0.0316766	0.142203	0.282459	0.15002	0.106802	0.214365	0.288179	0.178115	0.233048	-0.0849061	0.607161	0.0519797	0.134538	0.146102	0.815106	0.268455	0.205159	0.16983	-0.0688302	0.173198	0.267794	0.277847	0.326277	0.519328	0.173529	0.228406	0.0504641	0.0834587	0.322157	0.204039	0.0610607	0.174279	0.243094	0.248591	0.0889501	0.202657	0.205366	0.182022	0.160022	0.294248	0.116072	0.223531	0.157467	-0.0561611	0.167441	0.244663	0.318408	-0.136025	0.118882	0.0568377	0.125587	0.193153	-0.0584635	-0.225856	-4.91385		two_sided
E038	0.992134	1.44775	1.41457	0.766557	0.397428	0.736696	-0.244457	0.589295	0.0827934	-0.228496	0.288427	0.530855	-0.148027	0.0978363	0.589779	1.08247	0.0505904	-0.00460988	-0.153995	0.786576	0.0653376	0.440048	-0.00650964	-0.27604	0.0164197	-0.0531337	0.532357	0.0248615	0.37299	0.381216	-0.0437835	-0.0773946	0.14444	-0.0183779	-0.113963	0.171961	0.0550404	-0.1086	0.0455826	-0.0639786	0.0458937	0.0458485	-0.0877589	0.557762	0.433811	0.200385	-0.182176	-0.141001	-0.0441225	0.510479	0.0515129	0.0773566	-0.15956	0.488313	0.668936	-0.285955	-0.0417941	-0.0790142	-0.170253	0.134987	-0.149169	0.15704	-3.17219		-4.12366	two_sided
Z862	1.07271	0.651349	2.72039	1.40091	0.234072	0.765985	-0.118829	-0.201016	-0.16201	-0.375237	0.367465	1.00636	-0.0479325	0.161433	-0.0453351	-0.241644	0.76167	-0.400375	0.396729	-0.0274099	0.715858	-0.252521	-0.37064	-0.320519	0.558868	-0.301634	1.81933	-0.388265	-0.0652671	0.797801	0.250441	-0.415988	0.469738	-0.397517	-0.486828	-0.0863382	0.260316	0.295473	-0.403066	-0.0158268	0.074049	-0.114373	0.78487	-0.222356	-0.456481	-0.230706	0.0782968	-0.358272	-0.286518	0.084707	-0.388708	-0.372424	0.183282	-0.359992	-0.205017	-0.209005	-0.368628	-0.31455	0.730354	-0.334647	-0.283604	-0.128743	-0.586408	-5.48734	-1.01625	two_sided
K76	1.60774	4.70347	1.47477	0.514876	4.75931	2.21691	-0.68971	-1.4564	-1.16938	-1.84677	-0.271441	-0.0807241	-0.799611	-1.01028	-1.13395	-0.228141	1.19524	-1.68821	-0.676625	0.810401	0.380832	-1.48498	0.119861	-1.03712	-0.377572	-1.58505	0.0728431	-1.92014	-1.54727	-0.566318	-0.936596	-1.6483	-0.76161	-1.31543	-0.924462	-1.74484	-0.579597	1.17992	-1.352	-1.44822	-0.943051	-1.32039	0.0998216	3.39463	-1.15055	-1.11596	0.144772	-1.76143	-1.71418	1.32553	-1.54785	-1.58242	-0.0197451	-0.601749	-0.886687	-1.77897	-0.845059	-1.66117	-1.21484	0.373443	-1.88487	-1.12565	-1.82371	-3.91274	1.74941	two_sided
H045	0.00486815	0.219931	0.161325	0.255305	0.304901	0.181594	0.176127	0.651966	0.00421415	0.0702584	0.365984	0.401869	0.130707	0.172654	0.26548	0.293691	0.422382	0.0365668	0.144064	0.19799	-0.0567686	0.0778456	0.255705	0.17846	0.174046	0.211724	0.170533	0.150806	0.175878	0.199958	0.217108	-0.0679907	0.091672	0.197135	0.678207	-0.0163862	0.0942496	-0.012047	0.340901	0.0940783	0.132334	-0.00072372	0.20303	0.318242	0.046608	-0.00183751	0.0326688	0.257258	0.10399	0.855147	0.0621863	0.228385	-0.0225924	0.204323	-0.00492853	-0.0458656	0.44033	-0.106337	0.0414237	0.070927	0.0775785	-0.0657743	-0.416559		0.503546	two_sided
M0730	0.834293	1.44094	1.00474	0.613798	-0.129506	3.82126	-0.308767	-0.147769	0.0467743	0.352006	-0.177437	0.0587224	-0.150017	-0.0401634	0.507587	0.0658542	-0.0685715	0.00383884	-0.245284	-0.148302	-0.418251	-0.00476305	-0.378131	0.235717	0.17495	-0.309021	0.431384	-0.452266	0.287785	0.039452	-0.254519	0.181001	-0.0391674	-0.02714	-0.0900724	0.128381	-0.0598397	-0.103711	0.496261	1.1722	-0.0545946	-0.146242	0.46276	0.107158	-0.116384	-0.0578232	-0.355067	-0.0702295	0.122263	0.0621804	-0.0600376	0.388678	0.456177	-0.223616	-0.0329092	-0.175282	-0.142444	-0.161178	0.195261	-0.08215	-0.51045	0.0423333	-2.56789		-3.30123	two_sided
J342	0.370867	1.38503	0.00337212	0.0159901	-0.153325	1.23731	-0.208534	-0.140804	-0.128196	-0.114879	0.0519391	0.00733454	0.393177	0.457095	-0.0421323	-0.0962977	0.361331	-0.122281	-0.219041	0.37544	0.00701287	0.61073	-0.0891506	0.266108	-0.0679216	0.147057	0.0973427	2.92566	-0.162744	-0.0516095	1.16273	-0.206137	-0.111721	0.384663	-0.176591	-0.0741417	0.622565	-0.111939	-0.099998	-0.143705	0.404756	0.0430872	-0.156452	-0.199042	-0.00405408	0.0101459	0.0763085	-0.112089	-0.0484538	0.214759	-0.166522	-0.00866595	0.490841	-0.059665	0.23612	-0.0549217	-0.207426	-0.154571	-0.0647893	-0.0348247	-0.159751	-0.121177	-0.00698759	-2.44144	-4.40896	two_sided
M484	0.980704	1.0232	0.75562	-0.176038	0.703462	0.167544	0.175545	0.616329	0.0610503	0.133757	0.27656	0.238532	0.0683545	-0.00252749	0.544767	-0.154105	0.964832	0.0174598	-0.415771	-0.157066	-0.293474	-0.175326	0.329104	0.0409382	0.676646	0.116914	0.452085	-0.0419371	0.0223287	0.0912085	0.151051	0.0657877	0.438822	-0.133627	0.017496	0.192545	0.138646	0.277674	0.633602	0.327528	-0.147189	0.300389	0.713979	0.326935	0.0592579	-0.278752	0.144692	0.835916	0.0519656	0.0621935	0.0911812	-0.0333728	0.153922	0.0833473	0.0151188	0.219226	-0.312189	0.111439	-0.125757	0.285718	0.726304	-0.326472	-0.761271		-4.15155	two_sided
F00	-0.11493	0.108628	0.383541	0.109159	0.0461474	0.872584	-0.198073	-0.182606	-0.118133	-0.202438	0.204139	0.120453	0.317292	0.471186	0.452671	1.05062	0.815133	-0.174397	-0.370987	0.108589	-0.0487086	-0.0594706	-0.221616	0.0344617	0.0325019	0.0120708	0.064875	-0.0807615	-0.0853524	0.131821	0.297552	0.499964	-0.189126	0.406016	0.177514	-0.112837	-0.056205	-0.194485	0.0767346	-0.0654905	0.00764195	-0.0774499	0.00860528	0.722676	-0.301753	-0.0105189	-0.0258942	0.00526401	0.0235569	0.124481	0.122936	-0.0292048	-0.0611443	0.761969	0.398738	-0.140067	1.71053	-0.22846	-0.00666367	0.647798	-0.127681	1.29643	-0.0440276	-7.007	-0.319911	two_sided
C04	-0.143806	0.0413603	0.73502	-0.36772	0.243316	0.619726	-0.518854	0.278965	-0.417432	0.231037	0.370644	-0.704733	0.0477195	0.576565	0.265131	0.211332	0.635202	-0.420222	-0.844769	-0.00319365	-0.0811015	-0.210027	0.270552	-0.306779	1.0306	-0.479713	0.60387	-0.160419	-0.3206	0.114876	0.280858	-0.266389	1.97067	0.581966	0.0278182	-0.113489	0.229332	-0.762219	-0.244841	0.285589	-0.435177	0.0288171	2.28594	-0.12275	0.156222	-0.100474	0.995084	-0.0699586	0.0794638	1.11254	-0.348155	-0.150593	0.34063	1.52983	-0.0589891	0.0668001	-0.357602	0.177018	-0.274601	0.358471	-0.116801	1.0068	-2.66302		-2.66743	two_sided
K746	0.78547	1.29752	2.16183	1.84249	5.52435	0.125828	-1.1989	-1.04295	-0.835641	-1.58277	0.208494	0.532014	-0.603737	-0.956221	-0.473213	-0.58089	0.854977	-1.45374	-1.5574	-0.475374	-0.0690702	-1.36683	-0.150244	-1.26317	0.0647348	-1.44176	-0.0839183	-1.68732	-0.418006	-0.456239	-1.29081	-1.36115	-0.566162	-0.481991	-1.11676	-1.47008	-0.809862	-0.874726	-0.221218	-0.568572	0.912422	-0.916043	0.961454	3.95019	-1.50081	-0.59236	0.0846423	-1.53767	-1.47239	3.41684	-1.48147	-1.34637	0.264447	-0.763696	-0.728132	-1.24533	-0.701785	-1.12644	-1.11167	-1.16921	-1.66043	-1.08361	-1.17951	-10.2933	-1.35032	two_sided
I080	1.04922	1.82315	3.54858	2.10551	0.462602	-0.143056	-0.00995488	-0.730229	-0.48801	-0.746353	1.14005	2.49721	-0.340626	0.621686	0.263215	0.0535137	0.932433	-0.303261	-0.716612	-0.18567	1.85284	-0.42288	-0.389928	-0.579981	-0.517748	-0.585967	0.737253	-0.666296	-0.382068	0.381319	-0.498618	-0.349316	-0.478911	-0.577314	-0.242474	-0.450268	0.656642	-0.0551488	-0.533795	-0.122299	-0.0939148	-0.457054	-0.562896	-0.187793	-0.53761	-0.209242	-0.386559	-0.318318	-0.288256	-0.580448	0.0873885	-0.278012	-0.437314	0.327318	0.0237852	-0.437068	0.604181	0.334798	-0.373128	-0.423319	-0.257916	-0.948119	-0.826437		-2.57255	two_sided
R81	0.822901	0.451997	0.360428	0.231701	0.193998	0.103615	0.3256	-0.13701	0.541315	-0.216092	0.00753908	0.367398	-0.109493	-0.0851206	0.279461	1.71773	0.0449429	-0.198316	0.291644	0.724727	0.14569	0.279829	0.290216	0.252465	-0.0899706	0.593358	0.698774	-0.350959	-0.0518777	0.678189	0.280988	-0.336259	0.24459	0.376982	0.0835407	-0.173083	0.269602	0.829578	0.131578	0.18018	-0.12126	0.321076	0.122793	0.0665451	0.20526	0.238116	0.142244	-0.423734	0.0655702	-0.123762	-0.170665	-0.140534	0.0374244	-0.116235	0.533118	0.158117	1.76989	-0.039557	0.11549	-0.11292	0.224276	0.125167	-6.35197		-3.87039	two_sided
B962	1.98694	1.88695	4.11496	0.551395	0.615547	1.9772	-0.756509	-0.331752	-0.291359	-0.883468	0.324916	0.193269	-0.448672	-0.246053	0.70262	1.5889	0.923282	-0.783201	-0.911902	-0.149817	2.31667	-0.635969	0.56968	-0.766758	-0.31334	-0.435715	0.752338	-0.830581	-0.460276	0.289311	0.325915	-0.867003	-0.175849	-0.175511	-0.79562	-0.493595	-0.589972	-0.356273	0.0095955	0.0789378	-0.630629	-0.0741064	-0.395867	-0.395285	-0.650421	-0.690344	0.129303	-0.849282	-0.662707	0.0880986	-0.194655	-0.813305	-0.218317	0.317785	0.00393007	-0.666945	0.0243272	-0.805963	-0.238208	-0.504252	-0.873424	-0.61029	-0.745954	-5.64457	-1.68742	two_sided
R102	0.278867	0.872852	0.474402	0.212436	0.30329	0.857613	-0.0636129	-0.135873	0.14875	0.106917	0.300827	0.157326	0.268363	0.0723942	0.0657392	-0.107898	0.335971	0.198029	-0.0577392	0.907408	0.115187	0.18406	0.108871	0.570898	-0.0121535	0.168223	0.142324	-0.10835	0.130485	0.212841	0.231331	-0.0464652	0.0539245	0.199887	-0.0172113	0.0318412	0.392073	0.207667	0.0532007	0.0334676	0.0418132	0.15771	0.0325861	-0.0757086	0.0919741	-0.10267	0.0218679	-0.0309555	0.16771	0.256327	0.134687	0.0563799	0.501769	0.297802	0.239474	0.103178	0.484614	0.0680581	0.303894	0.083393	-0.0460499	0.21834	0.0946501	-4.97608	-1.2181	two_sided
M258	0.0884489	1.84204	0.409932	0.275389	0.402187	0.564367	-0.00518243	-0.0627183	0.0641748	0.159015	0.185936	0.328888	0.0461804	0.230783	0.481103	0.0382698	0.224889	0.0635029	-0.0326664	0.226857	-0.00915281	0.409273	0.050752	0.217269	0.189121	0.101521	0.0539763	0.0149816	0.15462	0.405246	0.103943	0.0701914	0.0641216	0.564331	-0.0476768	0.00243221	0.707718	0.0765047	-0.0286982	0.107592	0.0875899	0.224931	0.250303	0.112258	0.385789	0.177152	0.155392	-0.00478473	0.0247779	0.106241	0.387323	0.0550749	0.0278445	0.533087	0.0696828	0.0148709	-0.056569	0.229204	-0.0300443	0.271622	-0.0501402	-0.0786004	-0.146333	-6.18311	-3.49811	two_sided
C672	0.283988	0.160267	0.56251	0.17585	0.218441	0.162046	0.10496	0.0829235	-0.0678583	0.162805	0.154522	0.412941	0.50924	0.232158	0.123216	0.498537	0.124815	0.0430974	-0.297125	0.377893	2.00928	0.396935	0.436337	0.321527	0.126301	0.160056	-0.0326802	-0.144304	-0.129599	0.377664	0.0738976	-0.0649268	0.129169	0.242856	-0.0940921	0.223285	0.00170545	-0.0406148	0.0700432	0.127388	0.0365887	0.257947	0.24173	0.271127	0.024466	0.199587	0.118069	0.380938	0.0248235	0.158747	0.115548	0.302237	-0.0339447	0.130354	0.199623	0.413782	0.406576	0.232933	0.412359	0.24779	0.405178	-0.427645	-0.684303		-4.90776	two_sided
L89	1.97265	0.684522	3.12142	0.288548	0.148405	0.347366	-1.08298	0.0894406	-0.930914	-0.521182	-0.190883	1.52463	0.10013	0.947973	0.954901	2.22372	2.02071	-0.994145	-0.939413	-0.75491	1.09311	-0.763814	1.0595	-0.572851	-0.0648279	-0.585552	0.568972	-0.921498	-0.418483	-0.346573	0.974564	-0.900621	-0.250662	0.765038	-0.714168	-0.782271	-1.11333	-0.943153	-0.237171	0.238205	-0.7355	0.423387	0.738002	0.176045	-0.628982	-0.774449	0.539098	-0.895403	-0.622475	-0.0240677	-0.757177	-0.691223	0.0318591	1.03613	-0.719145	-0.814769	0.0444154	-0.477555	0.299165	-0.49048	-0.847181	-0.117603	-0.659898	-5.42918	-0.0521195	two_sided
H330	-0.133179	0.027845	-0.0174214	-0.0133973	0.0461609	-0.0925362	-0.280798	-0.0680567	-0.148194	-0.164866	2.68016	0.11159	-0.0702135	-0.00761657	-0.0945387	0.144788	1.47837	-0.0243168	0.276249	0.100464	0.0122076	0.0109503	-0.226362	-0.100506	0.0202705	-0.15499	-0.0257116	-0.312843	-0.175016	-0.0168085	2.89281	-0.199721	-0.0748739	0.247296	0.932021	0.0133551	-0.186178	-0.136316	0.113686	-0.188618	-0.223756	-0.126489	-0.0508246	-0.15683	0.0149558	-0.213133	0.0862588	-0.0868155	0.224605	0.0820356	-0.00779045	-0.122491	-0.0755654	0.0293897	0.160889	-0.0470165	0.0650244	-0.153735	-0.10075	-0.00573969	-0.0178257	-0.21771	-0.298241	-4.30352	0.473887	two_sided
F42	0.655615	0.283167	0.93795	-0.0446926	0.706332	0.105651	-0.026972	0.267565	-0.155598	0.0885735	0.159152	0.121673	0.560238	0.711025	0.793614	0.511476	-0.116481	0.542761	0.286742	-0.0759749	-0.340363	0.508052	0.642824	0.224756	0.0636559	0.11313	0.458702	-0.12221	-0.160898	0.389415	-0.107507	0.0125785	-0.0836717	0.633086	-0.274144	-0.204529	0.766799	-0.159928	0.17846	-0.125978	-0.0339983	0.093945	-0.139323	0.563889	0.357107	0.236383	-0.0206183	0.0055006	0.453224	0.276352	0.536184	0.0350938	0.0389882	0.123275	0.658138	-0.310752	-0.245484	0.423286	0.175219	-0.0971972	-0.333544	0.509659	-1.81345		-1.6226	two_sided
M7046	0.666699	1.17133	-0.0178417	0.0619883	-0.0280916	0.0178985	0.407863	-0.0625525	0.121121	0.502715	0.112963	0.437468	0.305465	0.739437	0.0738423	0.182472	0.214593	0.466147	0.0712819	0.0855241	-0.297157	0.307184	-0.18016	0.356529	0.109771	0.25683	-0.0744532	0.0109567	0.386925	0.282035	0.0880876	0.26498	0.0803934	0.702612	0.12478	-0.0895153	0.391266	0.0627286	0.540401	0.424099	0.197159	0.00406975	0.363152	0.719327	0.201595	0.163813	0.130509	-0.319362	0.111998	0.355103	0.356419	0.194093	0.407328	0.255535	0.215687	0.211396	-0.160627	0.250911	0.969884	0.278622	0.655839	-1.07457	-4.18535		-5.58247	two_sided
R098	0.150765	1.38775	1.27578	0.529111	0.354754	1.08643	-0.0092698	0.747337	0.0282549	-0.124402	0.784779	0.521099	0.0991213	0.15344	0.225629	0.200664	0.267497	-0.0999346	0.184769	-0.109233	0.822224	0.343357	-0.0375455	0.051941	-0.00142477	-0.160639	0.257544	-0.0771882	-0.0635756	0.233555	0.1405	0.19326	0.21684	0.180399	-0.161597	0.00273056	0.0250816	0.239083	-0.0321417	-0.115914	0.0455299	0.405658	-0.0591586	0.173314	0.0313523	-0.14133	0.171153	-0.0719797	-0.081454	0.0876823	0.0546886	-0.128338	-0.0516456	0.250219	0.108899	0.0749871	-0.133123	-0.120812	-0.0123935	0.0635924	0.198984	-0.253346	0.493977		-1.96125	two_sided
D061	0.00760278	0.202713	0.39708	0.370007	0.0539785	0.21044	0.0771065	0.436848	0.116302	0.653395	0.453589	0.149456	0.68287	0.133836	0.212746	0.539512	0.148642	0.312872	0.53409	0.741778	-0.113139	0.0171141	0.202749	0.399207	0.0352864	0.238304	0.0264607	0.200248	0.179655	0.468527	0.00436461	-0.00170082	0.951344	0.143065	-0.220604	0.196707	-0.0162293	-0.0754232	0.119166	0.167843	0.117373	-0.00478325	0.282406	0.148629	0.20336	0.0981383	0.101368	0.623947	0.419214	-6.97208e-05	0.109655	0.307371	0.424376	0.107021	0.515919	-0.0480549	-0.110086	0.0151234	0.554382	0.0279654	0.0525116	-0.0799913	-0.694668	-11.5401		two_sided
M7985	0.823112	2.05027	0.543616	0.691897	-0.0130674	1.65928	-0.258572	0.899713	0.588137	0.154702	0.540394	0.643972	-0.251723	-0.0493877	0.0454455	-0.197234	0.320068	0.183974	-0.351161	0.0969986	0.55318	0.107029	0.0366982	-0.229099	-0.206614	-0.0946514	0.091028	0.108225	0.440625	-0.179258	0.231702	0.0184665	0.127977	-0.0928398	-0.109921	-0.0176642	0.730505	0.111698	0.211415	-0.0359262	-0.200894	0.200674	0.0211243	0.0105527	0.203112	-0.098852	0.0887575	-0.103534	-0.138657	0.626432	-0.104895	0.120498	0.310122	-0.118319	-0.0261541	-0.185994	-0.442692	-0.187084	0.43432	-0.338485	0.123749	-0.139711	-0.311361		-2.00399	two_sided
D17	-0.0650298	2.02221	0.260431	0.0525126	0.0992258	-0.0851151	0.233227	0.106354	-0.114137	-0.0769674	0.231305	0.00851375	0.0971809	0.0912718	0.0608775	-0.0758609	0.198581	0.206557	-0.122354	0.115273	0.333191	0.0239313	-0.105475	0.254749	0.655973	0.151139	0.0507115	-0.0531505	-0.0717399	0.0688088	0.392314	-0.103494	0.182038	0.163633	-0.14404	0.00572955	-0.0848102	0.0843187	0.0760094	0.0436961	0.181186	0.117092	1.04129	0.12351	0.891378	-0.0593763	-0.0514704	0.163973	0.306257	-0.0837559	0.107548	0.165453	0.0134011	0.13705	0.126843	0.163067	0.0275477	-0.0969112	0.0278548	0.0134609	0.0349675	0.149162	0.175853	-3.73975	0.143419	two_sided
M170	-0.672094	6.35584	0.896253	0.327506	-0.0776184	0.817152	-0.478602	-0.395704	-0.436843	-0.00736578	-0.209435	0.431101	-0.21016	-0.0394199	-0.0150774	-0.395173	-1.45978	-0.444116	-0.867457	-0.871757	-0.60609	-0.110261	-0.821437	-0.423175	-0.176268	-0.23535	0.234248	-0.717725	0.0891143	-0.154473	-0.219313	-0.0223803	-0.209467	-0.347377	-0.515183	-0.437129	-0.239964	-1.46478	-0.513226	-0.109575	-0.35259	-0.324924	-0.311113	-0.147418	-0.307407	-0.293105	0.339604	0.514389	-0.238666	-0.212599	-0.151822	-0.0925245	0.149944	0.736099	-0.826934	-0.954082	-0.0934886	-0.587546	-0.0520472	0.306899	-0.249389	-1.98636	-2.479		-4.81076	two_sided
K26	0.343009	0.35234	2.73137	0.90778	1.63069	2.11352	-0.433121	-0.336677	0.677057	-0.52407	-0.336558	0.560648	1.52077	0.688042	0.0479372	0.773247	0.936263	-0.627126	-0.808599	-0.120844	0.256447	0.238673	-0.00231316	-0.393148	0.286167	-0.55517	0.82423	-0.897923	-0.533074	0.030223	0.834736	-0.658082	0.00339274	-0.159232	0.336208	0.055334	0.0660906	-0.00729783	-0.43027	0.0521167	-0.088215	-0.171989	0.266521	0.0585979	-0.617323	-0.590746	0.109004	-0.49545	-0.55827	0.327909	-0.479565	-0.60331	0.82253	0.548939	-0.258287	-0.755233	-0.0567014	-0.479671	-0.746129	-0.452557	-0.652824	0.25587	-0.384976	-5.90228	-0.8337	two_sided
L508	-0.282797	0.789594	0.759352	0.134175	0.291495	0.373957	0.0550091	0.518457	0.109577	0.0791357	0.267104	0.195114	0.361097	0.703926	0.208496	0.352542	0.0807704	0.179739	-0.222034	0.613973	-0.324262	0.232814	0.0535042	0.272314	0.228164	0.364722	0.216659	0.144885	0.337166	-0.0156064	-0.0877171	0.131079	0.167061	0.251556	-0.0748205	0.22894	0.345055	-0.271111	0.349913	0.210462	0.241407	0.344375	0.462182	0.652409	0.0903967	0.165461	0.223041	0.472588	0.00108375	0.126066	0.316064	-0.0769771	0.483552	0.471606	0.73953	0.337104	0.200764	-0.165213	0.20984	0.537179	0.433752	-0.291133	-4.88159		-5.38422	two_sided
C910	0.0952301	0.172482	2.39098	0.0465343	0.139343	0.097068	0.38379	-0.327897	0.200574	-0.128354	0.325511	-0.0572571	0.87191	0.336669	0.52302	0.502345	0.109506	0.539365	-0.357386	0.0349997	-0.339888	0.120891	0.263928	0.0888381	0.0393218	0.365481	0.0775411	0.242326	0.225919	-0.0233263	-0.0682684	0.513017	-0.0172131	0.338946	0.237578	-0.0301964	0.0479006	0.574474	0.180867	0.0626814	0.295473	0.671341	0.414918	-0.444047	-0.0569031	-0.456979	0.166559	0.471196	0.251039	0.0705765	0.079429	-0.261272	0.384231	0.428901	-0.13769	0.0107167	0.139628	-0.165541	0.91767	-0.119593	-0.0210038	-0.43885	-0.406534		-4.57545	two_sided
E878	0.699049	0.897344	1.95185	0.135612	2.12846	0.889796	-0.172222	-0.513536	-0.13537	-0.474816	0.517481	1.59954	0.307578	0.34897	0.894916	2.60643	0.803539	-0.554005	-0.79215	-0.153737	0.549131	-0.458362	0.533032	0.00995145	0.245507	-0.105347	0.151233	-0.474497	0.0373008	0.282557	0.226885	-0.582518	0.307214	0.166883	-0.0350796	-0.404081	-0.462585	0.030682	-0.295075	-0.137121	-0.270542	-0.471846	0.558964	0.0373004	-0.168511	-0.545159	0.271044	-0.602446	0.129379	-0.236927	0.305373	-0.202246	-0.422541	0.777311	-0.153152	-0.285632	-0.508279	0.163519	-0.684244	-0.515174	-0.467889	-0.244159	-0.568057		-4.41495	two_sided
C446	0.103464	0.654704	0.503567	-0.00300502	0.00673874	-0.0963506	-0.0914353	-0.0288488	0.167537	-0.149513	0.310063	0.167971	0.148372	-0.039058	0.467771	0.193666	0.0453185	0.105843	-0.209171	0.256574	-0.0443903	-0.0842474	0.0449605	-0.120152	0.335357	0.0143798	0.160607	0.182314	-0.129978	0.177125	-0.0299205	0.09028	0.0115168	2.55783	0.980963	0.0809485	-0.323569	0.0781326	0.282717	-0.0152629	-0.162336	-0.080204	0.133222	-0.160441	0.467718	-0.138387	0.204288	-0.11089	-0.0293264	0.0641894	0.10545	0.0683965	-0.207442	0.387146	0.152376	-0.0867162	0.310656	-0.274986	0.546558	0.0191726	-0.00906444	-0.448414	0.0142832	-3.72445	0.548347	two_sided
R522	1.96933	2.18661	1.64832	0.559673	1.02401	2.53403	-0.0517772	0.154049	1.07735	-0.240471	0.649432	0.37186	-0.11863	0.197525	0.0674752	-0.241014	0.935297	-0.526488	-0.750106	-0.143164	0.00122015	0.500555	0.675043	-0.0295525	-0.266481	-0.27936	0.703372	-0.42495	-0.276651	0.138719	0.0356772	-0.158134	-0.312699	0.0393605	-0.518792	-0.279708	0.598126	0.069147	-0.202593	0.290508	-0.259163	-0.136189	0.410155	-0.227759	-0.204551	-0.569413	-0.379976	-0.468089	-0.526616	0.160209	0.586797	-0.473205	-0.289802	0.103678	0.062058	-0.422755	-0.33287	-0.133038	-0.124026	-0.0890067	-0.555296	-0.513842	-0.775669	-10.4831	-4.07943	two_sided
D569	-2.15605	-1.48723	-1.63541	-1.36185	-0.76399	-1.02035	0.152729	-1.50375	-1.1299	-1.99748	-1.8321	-1.14648	-0.56114	0.234727	0.33696	0.886861	-1.87781	-2.73084	-1.07609	-1.0452	1.01732	0.0637805	-2.30721	-1.89109	6.60699	-0.284648	0.366067	0.624868	-1.00568	0.548835	-0.283889	-2.04064	0.378332	0.204032	-0.217108	-0.0641536	-0.840059	-2.08437	-0.635002	-0.455043	-0.816964	-2.75225	5.71842	-0.452945	-2.79453	-0.149316	-1.39657	-1.1415	-0.00792174	-0.765622	-0.334889	-1.84914	0.524876	0.241337	-2.25059	0.318024	-2.11972	-1.05242	-0.476931	-0.843302	-2.19447	-1.80611			-3.9966	two_sided
N852	1.22306	3.01076	0.103245	0.433636	0.0887877	0.0416648	0.178707	0.175411	0.178027	0.324815	0.0548302	0.27982	-0.171645	-0.0595899	0.051439	0.477765	-0.139617	-0.173634	0.0028263	0.467759	0.0661442	0.0533598	-0.272686	0.278935	0.192279	0.0164866	0.225428	0.029912	0.159705	0.557008	-0.163652	0.0451626	0.143143	0.00488513	-0.191705	-0.157489	-0.192063	0.351632	0.393123	0.258506	-0.120714	0.421702	0.47401	0.0529854	0.181525	0.0140747	-0.0170686	0.448555	0.234115	-0.0532794	0.113005	0.259147	-0.00131587	-0.0176543	0.370726	-0.0298226	-0.111602	-0.0850986	0.277063	0.258335	-0.059471	-0.194002	-0.747425	-7.61372		two_sided
M678	-0.0686953	2.11085	0.0747723	0.043034	0.213941	0.306781	-0.00977908	0.28943	0.265249	0.0226309	0.218907	0.405053	0.0295681	0.130418	0.214825	0.051706	0.0710231	0.207048	0.052081	0.0576367	-0.0825124	-0.0839477	0.290953	0.124525	0.100918	0.356888	0.165233	0.273121	0.119355	0.366351	0.151787	0.0146627	0.153931	0.751338	-0.105963	0.193183	0.1078	0.0599398	0.15121	0.185825	0.0472947	0.036673	0.173177	0.125496	0.138774	0.0493643	0.227537	0.0315581	0.411535	-0.0193004	0.0469316	0.201432	0.156257	0.32991	0.00921843	0.0481092	0.0521253	-0.00388536	-0.0285958	0.0415891	0.159426	-0.0460924	-0.134445	-6.41976	-0.562194	two_sided
E279	2.20375	1.40741	0.789998	0.232865	-0.0029894	0.228465	-0.0178721	-0.101661	0.466244	0.0215586	-0.0632346	0.471141	1.55477	1.18667	-0.0288121	1.54863	-0.02687	0.156201	-0.293223	0.0540533	1.14835	-0.0400919	0.722486	0.257665	-0.13875	-0.0930582	0.211518	-0.177976	0.210694	0.298805	0.177126	-0.140166	-0.286041	0.166125	-0.0173474	5.45765e-06	-0.0264892	0.323613	-0.165063	-0.265429	-0.144492	0.341037	-0.198932	-0.0265108	0.169328	-0.126637	-0.182971	-0.219531	-0.0727417	0.000744194	-0.0283404	-0.0651341	0.285971	-0.0395195	-0.409149	-0.156796	-0.229681	0.00684776	-0.0637782	-0.372369	-0.0681646	-0.454507	-1.37108		-2.7258	two_sided
M543	0.732322	3.44214	1.19803	0.122016	0.749293	0.70185	-0.147892	0.484789	-0.230982	-0.202066	0.0290531	0.277804	0.305358	0.355615	0.630546	0.260945	0.175822	0.0685829	-0.376929	0.239463	0.120537	0.0912394	-0.16848	0.00666683	-0.026214	-0.140015	0.394674	-0.351864	-0.00623542	0.303817	-0.102187	0.112162	0.0188849	-0.00246311	-0.201316	-0.0931221	0.221672	-0.244335	-0.202609	-0.00395615	0.276701	0.243231	-0.0628326	0.0315149	-0.000103463	-0.128617	-0.169797	0.0628376	0.0572902	0.303638	-0.0911858	0.10668	-0.163613	0.0395313	0.154974	-0.23387	-0.218152	0.163258	-0.154582	-0.0151951	-0.298753	0.0868303	-0.534945	-10.5823	-2.76925	two_sided
K22	2.08293	0.179585	2.40589	0.408132	1.21724	3.64583	-0.689111	0.101859	-0.550425	-0.627939	-0.723599	0.36632	-0.411769	0.28559	-0.507213	-0.235448	0.478403	-0.858639	-0.239688	-0.174269	-0.948351	0.453572	0.645647	-0.500641	0.710662	-0.807181	2.35312	-0.357236	-0.711261	-0.202827	0.53512	-0.696303	-0.560545	-0.76918	1.10281	-0.571532	0.629227	0.13306	-0.872048	0.0399797	0.305277	0.18901	-0.0153858	-0.4036	-0.652504	-0.958086	-0.858157	-0.667236	-0.808676	0.562529	-0.483302	-0.895665	0.989189	1.01916	-0.708489	-0.728749	0.017384	-0.858048	-0.169748	-0.690215	-0.889199	-0.731196	-0.900209	-2.56561	-0.242304	two_sided
I460	1.02411	1.41304	3.69294	2.09572	0.734023	-0.0470616	-0.0264588	-0.440972	0.138157	-0.655777	0.325057	1.25627	1.27786	1.37224	-0.103721	1.42326	0.7227	-0.650391	-0.973905	-0.063904	1.56332	-0.576134	0.166291	-0.646811	-0.560269	-0.564789	-0.228858	-0.646346	-0.364673	-0.0888229	-0.22034	-0.719008	-0.254373	-0.115748	-0.422321	-0.452946	0.315435	0.850564	-0.530531	-0.33995	-0.56913	-0.269999	0.0948807	-0.522188	-0.626552	-0.352489	0.280062	-0.047611	-0.362918	-0.369034	-0.126248	-0.686491	0.00128647	0.00302787	-0.0645559	-0.173356	-0.0844191	-0.363121	-0.547111	-0.225301	-0.548689	-0.894554	-0.748118	-8.41321	-1.28324	two_sided
G55	0.00322607	3.86858	0.851137	0.0659634	0.955146	0.593174	-0.338392	-0.400753	-0.377194	-0.437849	-0.0476446	0.328405	0.452747	0.730866	1.03742	0.283183	0.0603463	-0.0481995	-0.306436	0.112752	-0.325724	0.581828	-0.156145	0.51453	0.0564444	-0.234071	0.500449	-0.257222	-0.247996	0.598645	0.0576718	-0.46025	0.0934486	0.719367	-0.406209	-0.317125	0.279313	-0.351191	0.179483	-0.0562605	-0.198937	-0.109304	0.0412677	0.216621	-0.0418101	-0.406081	-0.204269	-0.181512	-0.287436	0.329564	-0.0120947	-0.0229826	-0.208583	0.118796	0.108655	-0.474633	-0.0940238	-0.122814	-0.407821	-0.281391	-0.254757	0.164784	-0.126291	-3.69764	-3.29774	two_sided
C88	-0.37867	-0.131537	-0.134554	0.804813	-0.181826	0.104997	0.181842	-0.573743	0.242942	-0.50112	0.188612	0.944524	0.346096	-0.514018	1.57864	-0.642948	-0.0025279	-0.108064	-0.757742	0.494437	-0.198834	-0.309374	-0.37721	0.329479	0.72788	-0.319137	1.66132	-0.0459812	-0.27308	2.36232	-0.282399	0.284554	-0.417899	-0.615399	0.259684	-0.514501	-0.0296246	-0.3348	-0.167983	-0.376224	0.0240508	1.52468	0.575252	-0.0193744	2.45685	-0.461802	-0.0693807	0.237209	0.358978	-0.280406	-0.227696	0.429223	-0.0825345	-0.244404	0.304419	0.785481	-0.762539	-0.0183709	1.28693	0.669632	-0.262169	-1.36621	-1.14028		-7.51366	two_sided
K293	0.11699	0.262258	0.905085	0.196965	0.509829	1.07283	-0.0245896	0.0379482	0.00156269	-0.025129	0.0462074	0.17914	0.205134	0.0543821	0.108914	-0.0229683	0.115537	0.30985	0.510092	0.538145	-0.259882	0.216339	-0.0536706	0.401699	0.911847	-0.0411964	0.710465	0.00850497	-0.161486	0.305921	0.294744	0.171584	0.232471	-0.0539584	0.29694	0.582189	0.0950504	0.0668439	0.170653	0.155803	0.156448	0.28881	0.321752	0.0795208	0.12706	0.0664005	0.341349	0.0261912	0.165872	0.421866	0.11098	-0.0459538	1.03546	0.140698	0.634737	0.100164	-0.150285	0.0210569	-0.141808	0.127504	0.0626948	-0.0694633	-2.09845		-3.04601	two_sided
D59	-0.233051	-0.226352	2.74363	-0.0139032	-0.389232	0.24019	0.663947	-0.221938	0.149543	0.41126	-0.41701	0.153029	0.2707	8.64314e-05	2.99655	0.287544	-0.253352	-0.416818	-0.141294	0.0859292	-0.110495	0.356429	0.251012	-0.36703	1.64271	0.0697616	0.378214	0.185093	-0.491608	1.82972	-0.346159	-0.115974	-0.239488	-0.27551	-0.565516	-0.222145	-0.484839	0.244574	-0.428768	-0.109122	0.896377	-0.21885	0.0375075	-0.279924	0.20677	0.52633	-0.105832	-0.59925	-0.510866	-0.24737	0.253551	0.0556233	0.219622	-0.287303	-0.175186	0.108956	-0.370712	-0.43909	1.00204	-0.626906	-0.648223	-0.406672	-0.746647	-3.80543	-2.91784	two_sided
K805	1.50966	4.77985	1.53483	0.636812	1.11291	2.4996	-0.183582	-0.233886	-0.556725	-0.744393	0.202157	0.202734	-0.0207468	-0.176296	-0.607529	-0.455332	0.568417	-0.643638	-0.840979	1.77515	-0.525842	-0.337574	-0.632306	0.152702	-0.47948	-0.682653	-0.180593	-0.809305	-0.190042	-0.278229	-0.492779	-0.55184	-0.129557	-0.378788	-0.478944	-0.432431	0.327527	-0.224683	-0.593015	-0.514261	-0.327952	-0.33583	-0.335638	-0.560185	-0.383365	-0.0094239	-0.0747592	-0.843075	-0.628538	-0.144013	-0.30401	-0.57894	0.826661	-0.247672	-0.472822	-0.693918	-0.385774	-0.47305	-0.407406	-0.542106	-0.623472	-0.700356	-0.728463	-7.0472	1.28363	two_sided
C819	-0.00383728	-0.0110992	1.44616	0.400808	-0.224259	1.36538	-0.0445261	0.204448	0.0249543	0.21548	-0.281078	0.0302371	0.355929	-0.116399	1.15066	0.195897	0.00560035	-0.34057	0.079071	0.629787	0.269231	0.276591	1.29572	0.0300468	0.119722	0.0722938	0.322735	0.487312	-0.149747	0.129728	0.518192	0.249039	0.784117	-0.293798	-0.267597	-0.0705872	0.252258	-0.433819	-0.188318	0.584932	0.296833	-0.172316	0.553817	-0.00963259	-0.456839	-0.184317	0.117303	-0.331162	-0.132566	-0.112781	0.0163327	-0.18192	0.706169	-0.235698	0.328346	1.28138	0.013243	0.0824194	1.11277	-0.221692	-0.228347	-0.810303	-0.303422		-5.25883	two_sided
C172	0.451603	0.301211	0.180065	0.476858	0.578839	0.542158	0.582506	0.130108	0.134511	0.04339	0.0307416	0.88508	-0.0173049	0.0352817	0.550905	0.0917523	0.121943	0.076478	-0.0926711	-0.0344882	0.572368	0.0852853	-0.0363586	0.622277	0.219216	-0.00784752	0.356486	0.102579	0.727414	0.640687	-0.0154419	0.275476	0.108963	0.247922	0.326687	0.179595	0.120615	0.726006	0.444078	0.0854752	0.582236	0.14422	0.328157	0.0705928	-0.0817939	0.0400169	-0.0510081	0.0712434	0.199734	0.301823	0.0733231	0.0577614	0.699052	0.142458	0.121972	-0.0821473	-0.451126	-0.0312769	0.249325	0.242158	0.162311	-0.434898	-2.82748		-2.5442	two_sided
D529	0.598993	-0.392643	2.5355	-0.0652206	0.714289	0.365694	-0.460009	-0.526008	0.0346717	-0.551582	-0.331563	0.61454	-0.0304519	0.050414	1.51605	0.105179	0.129842	-0.577411	-0.755413	-0.587252	0.845305	-0.778653	-0.245576	-0.434422	0.644799	-0.371761	1.71712	-0.0679818	-0.484954	1.2319	-0.168852	-0.563868	0.361438	-0.20903	-0.483098	-0.778822	-0.895123	-0.597027	-0.808331	1.22433	-0.789913	-0.561339	4.82633	0.22208	-0.204326	-0.843351	-0.0826162	-0.882769	-0.460932	-0.000479885	-0.675193	-0.314485	-0.0534526	0.0324014	-0.320775	-0.567172	-0.467128	-0.187207	-0.651983	-0.643898	-0.903611	-0.1998	-1.34793		-1.82009	two_sided
M503	0.107402	2.12588	0.712213	0.0302284	0.541805	1.64991	-0.07519	-0.202366	0.263943	-0.00178286	0.232371	0.528511	0.3254	0.565927	0.238014	0.217937	0.614547	0.034133	-0.0593963	0.2052	-0.0382483	0.324376	0.0617322	0.354871	0.0518943	0.0330576	0.118493	0.00561207	-0.0153881	0.174075	0.290781	-0.102438	0.00253324	0.0593774	-0.194288	-0.0674281	0.63447	-0.110312	0.0589056	0.732476	-0.0147812	0.035594	0.133807	0.0942461	-0.0351738	0.0175167	-0.0774832	-0.108387	-0.0353574	0.260328	0.0965912	-0.128898	-0.120962	0.317557	-0.0392558	-0.0173954	-0.0870086	0.0768568	0.067539	0.0545738	-0.107735	-0.0942259	-0.694792	-11.2345	-2.03443	two_sided
K852	0.301793	0.359319	-0.597881	-0.157881	2.19067	-0.385199	0.152783	0.198884	-0.0890845	-0.178061	-0.233754	-0.0793319	0.659354	-0.557099	-0.0524726	1.0933	-0.268231	-0.283696	-0.396413	-0.129709	-0.09446	0.198444	0.924878	0.0776037	1.61459	-0.0257258	-0.172482	0.458717	-0.395922	-0.313461	0.205404	-0.0717968	2.18353	-0.561732	-0.829953	-0.00735901	-0.39143	-0.89664	-0.450332	0.412077	-0.278466	0.590344	2.58611	0.0134085	-0.413512	-0.303967	0.386769	-0.101632	-0.0305457	1.43337	-0.176648	0.116268	1.16851	1.5963	-0.25819	0.568928	-0.392916	-0.698657	0.162992	-0.427972	-0.934011	-0.646699	-4.32764		-6.37732	two_sided
H659	0.144388	0.229241	0.709634	0.281544	-0.116478	0.943206	0.107216	0.200256	0.230977	0.170216	0.278921	0.323574	0.29325	0.485304	0.060928	0.279628	0.558991	0.0683335	-0.319246	0.244968	0.4546	0.273815	0.163917	0.204792	0.0823375	0.0347342	0.185329	0.297379	0.192538	0.168483	0.460088	-0.05778	0.000647521	0.442979	0.0601146	0.279389	0.0873893	0.0419638	0.716489	0.209418	0.25082	0.075135	0.0685743	0.241786	0.0826573	0.0985802	0.270664	-0.0169438	-0.0375254	-0.0203888	0.429648	0.134932	0.335947	0.277331	0.210977	0.518463	0.0712814	0.27638	0.00460207	0.0353413	0.011925	-0.138439	-0.107008		-5.62137	two_sided
G401	-0.31988	0.195491	0.434006	0.262008	2.30587	0.31605	-0.203822	-0.128864	-0.345298	0.0807887	0.130162	1.1199	-0.0826054	-0.0361925	-0.117221	0.766063	-0.356027	0.494107	-0.312279	0.196329	0.332147	1.00219	-0.342754	-0.038589	0.279788	0.0749289	-0.0357587	-0.345424	0.170165	-0.154731	0.0428567	-0.239769	0.747963	0.532783	-0.483363	-0.0109905	-0.264242	-0.360255	0.457951	1.19646	-0.351604	0.331078	0.374946	0.0752724	0.375201	-0.0258381	0.239277	-0.27381	0.0212029	0.70426	1.70125	-0.190499	0.588415	0.010091	-0.373066	-0.075868	-0.0270035	0.296285	0.333391	0.40977	-0.325873	0.351285	-3.19362		-4.50099	two_sided
G51	0.606267	2.35992	0.374852	0.345655	0.473829	0.730773	0.0140047	-0.192577	-0.0608689	-0.0518976	0.78548	0.236023	-0.00265972	-0.106397	-0.128151	1.84176	0.939674	-0.215319	-0.00845845	0.710512	0.198216	0.0630217	0.0926384	0.0703429	0.0116056	-0.0195349	-0.0170783	-0.233772	0.0964307	0.0583439	0.293482	-0.151136	-0.0818815	0.261464	0.133195	0.0608168	-0.21815	0.0326691	-0.0135698	0.0628353	0.00646733	-0.000140131	-0.135954	-0.0115308	0.0807334	-0.139241	-0.0277402	-0.084327	0.111555	0.143306	-0.23233	0.0448024	-0.0161796	-0.151077	0.194026	-0.152226	-0.17913	-0.328139	-0.00978541	0.0181568	-0.139327	-0.28511	0.230792	-4.88869	-0.650829	two_sided
H524	0.260099	0.389138	0.15958	0.277169	0.333991	0.344387	0.351105	0.356151	0.27968	0.28132	-0.0175332	0.382302	0.156044	0.240263	0.192374	0.301449	0.0971476	0.447446	0.25135	0.370149	-0.234443	0.405888	0.0487653	0.277906	0.168568	0.304293	0.41004	0.226487	0.58335	0.358635	0.159953	0.129027	0.0964825	0.368078	0.124717	0.112099	0.0873071	0.268076	0.228048	0.435223	0.0157709	0.333232	-0.163728	0.29492	0.223065	0.393763	0.498351	0.460617	0.440994	0.228372	0.429564	0.206853	0.347202	0.0739047	-0.0143637	0.366975	-0.0260839	0.117888	0.290029	0.337092	-0.00725076	-0.310986	-4.45909		-4.48078	two_sided
N60	0.291714	0.364137	0.495414	0.657547	0.432728	0.351338	0.154044	0.0876192	0.216747	0.0559725	0.215216	0.408871	0.310017	0.253967	0.134257	0.463045	0.162943	0.157992	-0.0779694	0.659358	0.149636	0.184341	0.12243	0.480222	0.19624	0.165504	0.0901588	0.119332	0.185505	0.211434	0.145682	0.16784	0.223551	0.105162	0.00464527	0.166097	0.0878603	0.353398	0.155021	0.138202	0.103902	0.188767	0.090554	0.279813	0.169265	0.185322	0.17661	0.093003	0.195773	0.183063	0.191579	0.205046	0.238216	0.232655	0.251219	0.0274865	-0.014232	0.0332518	0.0868133	0.21182	0.133724	-0.0277741	-0.0689972	-3.0992		two_sided
C84	0.231025	0.183193	0.612609	0.31882	0.200997	0.0577175	0.015146	0.351804	0.0943013	0.0699544	0.108616	0.210461	0.0331191	0.107037	0.396492	0.238963	-0.0772683	0.2102	0.108517	0.239111	0.0623913	0.112018	0.00276537	0.0739793	0.0180769	0.280839	0.220768	0.00650504	0.115879	0.290115	0.12253	0.305002	0.515221	0.0350508	-0.00554351	0.17493	0.140778	-0.0631601	0.363489	0.451579	0.382413	0.281414	0.113352	0.218113	0.310355	0.197983	0.493296	0.331856	0.0613788	0.163705	0.0382579	0.0952112	0.13944	-0.000956761	0.388614	0.177153	-0.0374225	0.0537602	0.762648	0.265505	0.20727	-0.105097	-0.0366931		-1.01898	two_sided
R478	1.14765	1.24926	1.74755	1.58095	0.772942	1.68969	-0.160854	-0.131056	-0.0461736	-0.561021	0.724056	1.52334	0.379461	0.165781	0.295292	2.71622	1.34096	-0.482888	-0.587457	0.0243859	0.533496	-0.0905861	0.0491637	-0.067116	-0.341131	-0.123455	0.18786	-0.570231	-0.404319	-0.0398189	0.118544	-0.436541	-0.273507	0.675207	-0.197196	-0.310961	-0.526232	-0.312782	-0.404742	-0.125995	-0.443019	-0.151219	0.0754458	-0.595241	-0.464414	-0.261915	-0.220159	-0.526103	-0.490494	0.12467	-0.38145	-0.174263	0.852911	0.198263	-0.0918229	-0.437592	-0.0355651	-0.455314	-0.641518	-0.281593	-0.626781	0.455787	-0.488905		-3.07309	two_sided
K64	2.14998	0.982442	0.645839	0.659059	0.521831	0.177975	0.0142476	-0.254223	-0.143314	-0.0913789	-0.0631951	0.444296	-0.389321	-0.23417	-0.283209	-0.341405	0.456495	-0.226633	1.24386	0.736355	0.0118099	-0.180141	-0.140676	0.224764	0.431979	-0.323214	1.71443	-0.245399	-0.347195	0.354107	-0.00440881	-0.267502	0.0407322	-0.177634	0.0285252	-0.23884	1.19503	0.364923	-0.128018	-0.181074	-0.198414	0.144869	-0.074622	-0.134811	-0.0737683	-0.336506	-0.0272676	0.0553659	-0.346726	0.0517618	-0.15304	-0.232255	-0.00389197	-0.372636	-0.209732	-0.335608	1.45464	0.0330599	-0.18107	-0.26943	-0.476833	-0.448975	-0.290165	-2.1733	0.234119	two_sided
G97	0.439956	0.41724	0.637313	0.786195	0.302964	0.160393	0.0607545	0.236551	0.151437	0.102048	0.00968868	0.405808	0.23296	0.148173	0.206558	0.106876	0.381418	0.122612	0.26613	0.568934	0.0674973	0.420443	0.278916	0.176622	0.0424617	0.11756	0.164655	-0.03363	0.242965	0.302809	0.407837	0.235131	0.137328	0.116669	0.123607	-0.0512386	0.316137	0.130317	0.236322	0.0798552	0.426253	0.477752	0.0344258	0.203893	0.321777	0.141111	0.222698	0.0045263	0.31211	0.408967	-0.0589301	0.250837	0.104975	0.24449	0.440431	0.102966	-0.0576148	0.0316964	0.208712	0.184846	0.0580094	-0.2282	-1.49231	-9.3419	-2.54143	two_sided
H571	0.261945	0.126194	0.83257	0.532463	0.193324	1.24195	0.248442	-0.0414466	0.429208	0.0469065	0.396468	0.520852	0.220158	0.43896	0.206184	0.422134	0.164223	-0.0153951	0.0341286	0.0897705	0.349454	0.241386	0.00399932	0.138274	0.415434	0.0340218	0.196324	-0.0654039	0.296976	0.235525	0.126397	0.0433834	0.139356	0.215346	-0.14217	0.080619	0.223371	0.147568	0.185521	0.126465	0.0950096	0.251229	0.112797	0.107252	0.419824	0.129458	0.291128	0.170644	0.00212645	0.0375942	0.0586322	0.195973	-0.103124	0.353315	0.0314256	0.357979	-0.00132904	-0.109222	0.0328084	-0.0412431	0.185956	0.0693364	-0.40462		-1.94717	two_sided
D120	2.82036	0.557727	0.0114182	-0.236346	0.503198	0.00940721	0.72052	-0.185488	-0.247029	-0.263528	-0.0430605	0.0824988	0.105245	0.477126	0.0171501	-0.0791623	0.362636	-0.130111	-0.161912	-0.0243981	0.830458	-0.264142	0.683505	0.135388	0.216411	-0.178418	0.216635	0.112259	-0.275753	0.0257093	0.228653	-0.282491	0.201251	-0.285369	-0.352787	-0.227427	-0.205923	1.4715	0.112907	-0.073088	-0.0102936	-0.0530108	0.26568	0.200599	0.639803	-0.24857	-0.133121	-0.112265	-0.266763	-0.0218183	-0.245801	0.0403916	-0.201476	0.114263	0.0749982	-0.187486	0.481987	-0.286727	-0.0506855	-0.210493	0.0112231	-0.202175	0.0653581	-2.30251	0.422041	two_sided
I694	1.77158	1.48961	2.66374	2.92843	1.03616	1.60771	-1.11695	-1.00837	-0.356159	-1.00447	1.00238	4.00562	-0.138046	-0.0993792	-0.152574	2.0274	2.20764	-0.746216	-1.26876	-0.654431	2.06327	-0.919549	0.038944	-0.472711	-0.666737	-0.908464	0.060594	-1.39792	-0.942016	-0.267947	-0.0570008	-0.868614	-0.760655	-0.320823	-0.354782	-0.853155	0.450744	-0.463295	-0.623819	-0.626659	-0.796807	-0.821801	-0.607796	-0.937274	-0.943299	-0.898255	-0.186742	-1.24397	-0.726426	-0.0951678	-0.743922	-0.789255	0.282842	-0.622852	-0.868607	-0.345576	-0.11714	0.274048	-1.07373	-0.705517	-0.627055	-0.130277	-1.2247		-2.95826	two_sided
G909	0.421068	0.246174	1.19964	0.733282	0.519955	0.0165841	-0.307899	0.341836	0.403116	0.057308	-0.238687	0.226514	0.228954	-0.246884	0.520955	2.91739	-0.148284	0.310943	-0.367208	0.377927	0.942332	-0.203226	0.276024	-0.00940718	-0.368827	0.657236	1.03527	-0.286152	0.229701	0.823148	-0.194819	-0.515519	-0.273183	0.547891	-0.260837	-0.259468	1.43789	-0.179038	0.424771	-0.334097	-0.217816	0.220196	-0.397564	0.267563	-0.0299544	-0.422919	-0.134044	-0.142158	0.0119867	0.317058	-0.22854	0.364384	0.544317	0.236882	0.189539	-0.156475	0.175936	-0.0278581	0.18447	0.132198	-0.203972	-0.405803	-6.54985		-5.77253	two_sided
Z837	0.353788	0.235951	0.371406	0.388019	0.292514	0.390392	0.0771894	0.0713643	0.260753	0.106067	0.233719	0.288373	0.306621	0.269541	0.0729644	0.0163903	0.175163	0.173205	0.826431	0.363072	0.0579035	0.344718	0.00988108	0.319181	0.0969173	0.210491	0.181955	0.125078	0.103006	0.344971	0.136172	0.0857857	0.248002	0.354007	-0.0213633	0.0807503	0.59355	0.123497	0.186928	0.0969292	0.112824	0.290165	0.207608	0.162258	0.460864	0.059218	0.240557	0.340391	0.149239	0.268403	0.328339	0.0614572	0.182647	0.105041	0.240153	0.0244286	-0.0231363	-0.0115537	0.0396786	0.298888	0.139656	-0.224935	0.122682	-11.4967	-3.89984	two_sided
K626	0.107101	0.279912	0.723612	0.337708	0.176007	1.06395	0.199526	0.0277682	-0.050629	0.0343308	0.146911	0.509596	-0.0733641	0.392071	0.0272713	0.102101	0.386456	0.235048	0.172215	0.49599	0.0418887	0.327313	0.0922838	0.0280272	0.315776	0.0191637	0.431398	-0.0465009	-0.0309208	0.301846	0.192726	0.248443	0.212078	0.0732373	0.229647	0.0183707	0.0646527	0.160004	0.230707	0.247649	0.157432	0.963186	0.346838	0.0553468	0.0648698	0.355823	0.0863416	0.0125248	0.13391	0.11784	0.141006	0.102087	0.335252	0.153525	0.333968	0.0238697	-0.0889672	0.032907	0.715058	0.200615	0.112649	-0.311404	-0.713646	-10.7111	-2.99941	two_sided
N768	0.346431	-0.0399908	0.855529	-0.0682567	0.678695	0.742065	0.0974386	0.0560656	0.215032	0.397543	0.2199	0.0375756	0.862167	0.664135	0.237512	0.0981291	0.234156	0.406398	0.114874	0.0691435	-0.352973	0.167802	0.144383	0.815319	0.141815	0.124894	0.044858	0.106521	0.0776374	0.429375	0.154922	-0.00967236	0.067508	0.101492	-0.0163151	0.44198	0.546019	0.660617	0.40001	0.102367	0.135039	0.634698	0.194872	0.396079	0.201752	0.0324793	0.231523	0.411572	0.106506	0.63757	0.523387	0.124632	0.266498	0.176761	0.0317461	-0.306563	0.0556827	-0.0422897	-0.00145623	0.184583	-0.084296	0.0140878	-3.66892			two_sided
C505	0.0380165	0.239393	0.193212	0.129106	0.497539	0.242854	0.103191	0.535477	0.00393142	0.0256104	0.377265	0.258318	0.0558446	0.215441	0.144667	0.0800705	0.240954	0.254558	0.263826	0.269716	0.218942	0.296939	0.816461	0.171962	-0.0301555	0.220958	0.0448736	0.315284	0.238887	0.163206	0.200686	0.0818107	0.0682702	0.0873548	0.482024	0.0202498	0.2347	0.0573434	0.244269	0.208189	0.293885	0.277931	-0.0170328	0.0978121	0.393861	0.0551277	0.23889	0.22305	0.158575	0.287925	0.490181	0.372869	0.322224	0.407221	0.0634315	-0.0175209	-0.0661361	0.107931	0.470884	0.335677	0.139848	-0.135964	0.0944956	-7.23749		two_sided
K60	1.00122	4.20681	0.774858	0.512893	0.141746	1.71024	-0.0731649	-0.338213	0.06261	-0.401248	0.204368	0.253165	-0.306419	0.0811642	-0.367495	-0.0544173	0.57665	-0.280302	-0.383377	0.750953	-0.418681	0.0141214	-0.478644	0.323459	-0.020909	-0.21391	0.445694	-0.29701	-0.289272	0.16424	-0.00238355	-0.272768	-0.283861	-0.168006	0.14099	-0.181932	0.722732	0.142029	-0.304619	0.00151496	-0.244397	0.216952	-0.111892	-0.260403	-0.127728	-0.395622	-0.10808	-0.168299	-0.288236	0.454558	-0.207707	-0.2683	0.0752975	0.173495	0.32857	-0.457258	-0.403497	0.0166321	-0.156988	-0.225131	-0.278416	-0.381878	-0.212625	-5.67436	-2.39148	two_sided
G821	0.600625	0.910388	0.526415	0.151175	0.0947033	1.10728	-0.00241492	0.149041	-0.0175464	0.21894	0.291205	0.32213	0.354286	0.321248	-0.0172721	0.0428388	1.14598	0.0211567	-0.547699	-0.14429	-0.132078	0.696657	0.559994	0.020344	0.15344	0.0668696	-0.0616396	-0.129636	0.347682	0.155364	0.259281	-0.0317611	0.0624848	0.42291	0.0554182	0.366584	0.0326519	-0.28412	0.3059	-0.153366	0.346674	0.236595	0.14763	1.09935	-0.339511	0.190327	0.44244	0.0481972	0.0684361	0.0248961	0.144809	0.966746	0.324401	0.0859734	-0.185217	0.194373	-0.124427	-0.0631687	0.704003	0.183792	-0.104771	-0.0985619	-4.47174		-1.54228	two_sided
G93	1.0274	1.04774	1.26608	0.2544	2.01388	-0.186904	-0.278897	0.019375	-0.103741	-0.345414	0.894148	0.130732	-0.119062	0.0901229	0.529004	0.0949603	0.938571	-0.0308244	-0.221553	0.340675	1.45167	0.0248284	0.955505	0.193195	-0.109355	-0.128273	0.220026	-0.434538	-0.265512	0.311018	-0.0258412	-0.288058	-0.0414213	0.0216203	-0.222275	-0.235003	0.107423	-0.26059	-0.116405	-0.246258	-0.200816	-0.112949	-0.0163063	-0.120907	-0.0562894	-0.245164	0.360912	-0.249088	0.379059	0.522399	0.102292	-0.230419	0.0317584	0.681392	0.478497	-0.162835	-0.0361736	-0.270247	-0.177116	-0.0631831	-0.174755	-0.361356	-0.111528	-3.60722	-1.4794	two_sided
D09	0.12198	0.269461	0.743489	0.0729937	0.258448	0.162152	0.15983	0.0279295	0.129616	0.00882374	0.260194	0.189452	0.264274	0.074422	0.0463345	0.247824	0.255383	0.0145048	-0.108009	0.637533	1.79213	0.216812	-0.0950609	0.176394	0.357191	0.181503	-0.071096	-0.176539	-0.0751342	0.093801	0.720452	0.015606	0.153176	0.00469796	0.092683	0.202507	0.125878	0.350921	0.278023	0.0490494	-0.0857046	-0.0033734	0.0896486	0.105839	0.397066	0.0400981	0.0897948	0.278646	0.079758	0.242371	0.0250762	0.349507	0.109541	0.22191	0.0757491	-0.144225	0.152753	0.0123113	0.234278	0.0663256	0.122112	-0.363008	0.0304037	-3.66608	-1.39511	two_sided
B977	0.0488444	0.493929	0.469289	0.247766	0.286561	0.388832	0.0439664	0.302602	0.352634	0.13504	0.279497	0.289555	0.238064	0.708629	0.206585	0.158557	0.192732	0.20461	-0.405328	0.476687	0.392955	0.139971	0.175715	0.15254	0.367636	0.14549	0.149628	-0.0181542	0.224218	0.339015	0.228283	0.369322	0.226771	0.0838034	0.154479	0.208308	0.247168	-0.0069846	0.186215	0.175414	0.121458	0.303806	0.399632	0.200696	0.285424	0.0540558	0.276897	0.347567	0.0280599	0.471961	0.104788	0.250036	0.285158	0.189251	0.421003	-0.0311201	0.204916	0.0862251	0.328207	0.268548	0.236846	0.0209224	-1.13736			two_sided
Z884	0.466233	1.12584	1.0122	0.741987	0.658952	0.016464	0.105421	0.834912	0.0289731	-0.0273261	0.39419	0.667717	0.444604	0.247898	0.121816	0.165668	0.640416	0.130025	-0.0888752	0.476755	0.0702921	0.187023	0.210863	0.435902	0.0915577	-0.0295851	0.1901	-0.0802212	0.120383	0.068756	0.396059	-0.157549	0.0256219	-0.146904	-0.125773	0.258233	0.385707	0.502468	0.111189	0.0474143	-0.174918	-0.126003	0.150694	-0.0618115	-0.0410864	0.0382529	0.000161834	0.127895	-0.104667	0.166752	0.0403672	0.0812496	0.329009	-0.0817445	0.330826	0.0219305	-0.111272	0.341564	-0.0584781	0.198808	-0.0832627	-0.320736	-0.452072		-1.56816	two_sided
D861	-0.0775245	1.71043	3.69038	-1.94963	1.39976	0.90511	-0.478756	-0.286242	-0.250178	-0.579918	-0.823008	-2.51647	-0.130927	-0.953094	-0.22209	0.470504	-1.08802	-0.496656	-0.616746	-0.443912	-1.06053	-0.585195	0.229092	0.361904	-0.122551	0.259337	-0.0610934	1.28381	-0.914334	0.389268	-1.03905	-0.0681569	-0.736551	1.57822	-0.376824	0.197033	-0.910263	-1.68595	0.672246	0.649002	0.214212	-0.299886	0.635878	0.416555	0.0273133	-0.208914	-0.56233	-0.303364	0.658179	1.89148	-0.569501	-0.228328	1.66328	-0.0288364	-1.46801	-0.260226	-0.41384	-0.680074	3.42019	0.274568	0.0448965	-0.158327	-7.4444			two_sided
N312	0.745525	0.142305	0.829078	0.132048	-0.170714	0.683139	0.0242724	0.0719211	0.0913834	0.075286	1.13067	0.196638	-0.0317106	0.0494922	0.20997	0.561521	0.449445	-0.142612	-0.143525	0.665907	2.22908	0.181186	0.827075	0.186317	0.15468	0.408021	0.0287296	-0.012421	-0.177113	0.293106	0.131544	0.0169368	0.023745	-0.0166798	0.274795	0.621244	-0.0535472	-0.103826	0.195206	0.308837	0.133365	-0.0203409	0.0396634	-0.18939	-0.0182452	-0.124771	0.510768	0.138901	0.401028	0.332024	0.0369624	0.112512	-0.231881	-0.0716025	0.527362	-0.0204292	-0.64943	-0.327411	0.125653	0.18179	-0.274033	0.137289	-3.75386		-1.95803	two_sided
M138	0.683365	1.6699	0.176751	0.390315	0.477674	1.3156	0.10003	0.4508	0.1834	-0.198063	0.0459827	0.282549	-0.0186432	-0.0858121	0.414802	0.110059	-0.0128855	0.0432347	-0.391179	0.284964	-0.201246	0.555456	-0.131203	-0.166046	0.00154544	0.29973	0.607612	0.00779025	0.170683	0.655538	0.243535	0.269621	0.135868	0.593456	-0.121046	0.0192884	0.305726	0.12995	0.0451482	0.0281579	0.369818	0.313243	0.025134	0.154923	-0.0470895	0.136209	0.133432	0.13628	-0.0422205	0.276518	0.207892	0.105245	0.538183	-0.0868411	0.0225817	0.190742	-0.0358556	-0.115204	0.507574	0.265552	-0.0383427	0.0999033	-1.74635		-3.43559	two_sided
B378	-0.166996	-0.104776	1.45881	0.354698	0.570856	0.918025	-0.376096	-0.0804557	0.041847	-0.252386	0.104735	0.601031	0.364741	1.10133	0.169424	0.865182	1.76217	-0.350084	-0.351424	-0.246025	0.845023	-0.166198	0.466092	-0.435633	0.10495	-0.331533	0.329447	0.315641	-0.147045	-0.0025574	1.70147	-0.426464	0.393126	-0.230433	-0.511163	-0.0955134	0.238991	-0.362201	0.258617	0.260266	-0.030606	0.0756051	0.341648	0.330441	-0.247737	-0.573248	-0.27614	-0.425346	-0.0279577	0.674265	-0.323227	-0.366115	-0.10951	1.49899	-0.212067	-0.241655	-0.363125	0.133909	-0.0786	0.308375	-0.380551	-0.388447	-0.977226	-6.31235	-0.32809	two_sided
M4024	0.151731	-0.156594	1.37922	0.414262	0.381936	0.484053	0.370202	0.0135016	0.16157	-0.0992845	-0.0535935	0.420979	-0.176221	0.0529408	0.795343	-0.235603	0.375364	-0.0496122	-0.388531	0.245448	0.772894	0.345772	-0.0239452	-0.239193	0.233613	0.129115	1.16511	-0.184726	0.554026	0.654997	0.121628	0.306082	-0.0562641	-0.116938	0.019036	0.187053	-0.197037	0.318184	0.719961	0.677163	0.368153	0.407199	0.294771	0.369143	0.150809	0.133448	0.261167	0.0209641	0.0836205	0.214001	0.143679	-0.0980534	0.290358	-0.0586784	0.211903	-0.0691697	-0.2948	0.100159	0.2567	0.164312	-0.0834733	-0.0637269	-1.84174		-2.40789	two_sided
K352	0.148079	0.714788	0.0620699	0.227714	0.482449	0.708115	0.105766	0.712248	0.31211	0.0216102	-0.057121	0.666063	0.773052	0.569508	0.246524	0.140031	-0.118569	0.131445	0.544696	-0.146462	-0.505509	0.11464	0.0497193	0.533227	0.339163	0.0501905	0.189545	0.110517	0.0814802	0.206145	-0.0775979	0.25346	0.213191	0.154762	-0.00433785	0.17476	0.288938	0.46	0.293828	0.11541	0.538269	-0.0127735	0.528789	0.100816	0.374833	0.100524	0.385088	0.249274	0.335577	0.363929	0.404813	0.21991	-0.00289271	0.29109	0.176184	0.0491111	-0.211859	0.0126602	0.132436	0.502595	0.26607	0.096824	-4.93913		-4.11489	two_sided
Z099	1.27334	0.883237	1.84767	0.920216	0.884232	1.5253	-0.330002	-0.441969	0.681786	-0.182369	-0.00291927	1.4961	0.115228	0.290445	0.196075	0.161543	0.604078	-0.224556	0.342758	-0.0908551	0.305395	-0.275409	0.00330695	0.229635	-0.00394653	-0.0465965	0.463892	-0.416503	-0.0208932	0.258072	0.200837	-0.27807	-0.120123	-0.26854	-0.405289	-0.195811	0.555791	-0.013415	-0.197871	-0.0918317	0.106218	0.225781	0.505928	-0.184631	0.103695	-0.317736	-0.00937003	-0.215419	-0.225642	0.369626	-0.19149	-0.19989	0.505364	0.084608	-0.192841	-0.396259	0.0973425	-0.206068	-0.0250614	-0.240512	-0.393597	0.0115903	-0.710178	-3.61065	-1.61045	two_sided
C34	-0.437127	-0.298126	1.07953	-0.148348	0.17397	2.1428	-0.718044	-0.392919	-0.485345	-0.953276	-0.450623	-0.0858652	3.68724	1.07177	-0.326426	0.725255	1.73421	-0.773991	0.206848	-0.195193	-0.236227	0.258256	-0.233445	-0.617552	0.313878	-0.768462	-0.36648	-0.75347	-0.851311	-0.492206	4.4816	-0.885295	0.440593	-0.491112	-0.341621	-0.568887	-0.768237	-0.617779	-0.527383	-0.498112	-0.505243	-0.19251	1.12213	-0.0511503	-0.402923	-0.8674	-0.318439	-0.762871	-0.726275	-0.749949	-0.674272	-0.82887	0.293207	0.616764	0.0743574	-0.800748	-0.457072	-0.286876	-0.357739	-0.27094	-0.89695	-0.354913	-0.224211	-5.41521	-1.7351	two_sided
D05	0.175349	0.279136	0.19091	0.290992	0.900995	0.229311	0.0470958	0.255973	0.0561513	0.0353572	0.310767	0.296667	0.0658955	0.136573	0.10387	-0.0189772	0.285901	0.204852	-0.0277663	0.154971	0.220466	0.281885	0.570853	0.273857	0.134251	0.245912	0.15974	-0.18299	-0.0112796	0.196098	0.13003	0.0596103	0.176868	0.162854	0.918338	0.0694958	0.128601	-0.111848	0.301915	0.300771	0.0835176	0.098264	0.219835	0.316649	0.222604	0.00567744	0.0537916	0.15449	0.21578	0.382897	0.395206	0.0262107	0.440345	0.0252464	0.181834	-0.0356588	0.0499007	0.0838685	0.76224	0.288418	0.0668255	-0.227369	0.148467	-2.50942		two_sided
H904	0.292001	0.165227	0.0271137	0.188398	0.420114	0.13682	0.309441	0.246219	0.426416	0.286388	0.203018	0.294583	0.232493	0.339726	0.580552	0.225464	0.256048	0.28299	-0.00641817	0.212851	-0.00855449	0.302076	0.177196	-0.069876	0.101551	0.311911	0.260876	0.241753	-0.0619101	0.351198	0.0278976	0.206556	0.27332	0.239516	0.193094	0.470896	0.32213	0.268541	0.0209343	0.099671	0.177205	0.160044	0.247543	0.21453	0.150504	0.177961	0.15809	0.0827075	0.190562	0.306596	0.325196	0.378942	0.217961	0.0875218	0.118133	0.287553	-0.0124359	0.418433	0.312596	0.17412	0.251385	0.0987512	-2.12134		-1.86857	two_sided
I749	0.0676954	0.683982	2.69995	1.10212	0.472942	1.25653	-0.19456	0.112361	0.81628	-0.0711649	0.224057	0.942999	0.27044	0.491007	0.140488	0.93056	0.443989	0.0987817	-0.0178977	0.24246	1.17307	0.0892095	-0.210729	0.103743	-0.0177947	-0.277837	0.447873	-0.104406	0.227838	0.308432	-0.272954	-0.0804739	0.0980752	-0.287843	-0.342119	-0.0943141	-0.274058	-0.194484	0.0788651	-0.163575	0.164583	0.262525	0.174566	-0.017256	0.0699314	0.277066	-0.292608	-0.268798	-0.316561	0.434392	0.133871	0.570609	0.156693	-0.114845	-0.375501	-0.10131	-0.324225	-0.0833931	-0.226323	-0.0542794	0.333921	0.288746	-4.36362		-8.31523	two_sided
K14	0.357744	1.21316	0.845566	0.314268	0.510219	1.3672	-0.0463647	-0.108574	0.22752	-0.0448628	0.23223	0.749098	0.466387	0.191145	0.261683	0.0854093	0.411352	-0.113185	-0.293088	0.228725	-0.0129027	0.164802	-0.0799496	0.512263	0.257872	-0.132669	0.243067	0.0337287	0.126093	0.392063	0.284014	0.151907	0.0806781	-0.0517664	0.0877956	-0.0603242	0.264878	0.367708	-0.0255442	0.11854	-0.0397935	-0.0877745	0.27222	0.0314832	-0.0499693	0.011966	0.135526	0.0919144	0.0297161	0.384338	-0.0483236	0.112119	0.210342	0.210266	0.0516749	-0.049941	0.00574468	-0.0172303	0.194949	-0.127488	-0.00406258	-0.247761	0.199238	-4.8487	-2.13076	two_sided
I614	0.169336	0.0084792	1.0497	1.04701	0.211988	-0.156408	0.0429947	-0.0130747	0.29763	0.619046	0.318738	0.952454	0.0776997	-0.193463	0.220681	0.529661	0.364046	-0.355297	-0.258269	0.405716	1.99687	0.228929	0.0413794	0.218715	0.188767	-0.202798	0.0505311	-0.170746	0.633852	0.00670451	-0.0457944	0.232254	-0.0172766	-0.126522	0.212156	0.317671	0.887629	0.645787	0.163096	0.284261	0.037367	0.519249	0.299629	0.350829	-0.00261498	-0.0775341	0.235892	0.134858	0.19066	0.259862	0.511979	0.00270133	-0.0619935	-0.23198	0.318631	0.223091	-0.630762	0.186319	-0.130541	0.646151	0.0213247	-1.00691	-4.98165		-4.64768	two_sided
M2550	0.988082	3.44488	2.01142	0.45656	0.559371	1.63997	0.0569464	-0.119578	0.561636	-0.118782	0.315187	0.41593	0.5417	0.521428	0.458869	0.437497	0.506346	-0.339449	-0.93528	0.529133	-0.409583	0.103897	-0.204734	-0.311197	-0.508168	-0.163648	0.638233	-0.589354	-0.0636383	0.389914	0.547422	-0.316385	-0.379363	-0.348006	-0.201251	0.00345106	0.259347	0.192626	-0.503083	0.15464	-0.186553	0.177783	-0.104033	-0.515231	-0.24561	-0.236395	0.262449	-0.501512	-0.370633	-0.409702	-0.393151	-0.440369	-0.186822	-0.229481	0.23572	-0.387563	-0.0411548	-0.181292	-0.460405	-0.14162	-0.394412	0.550102	-0.011809		-4.01218	two_sided
M8697	1.5959	0.945072	2.51429	-0.0126804	0.0474756	0.81805	-0.324886	-0.508529	-0.3245	-1.01699	-0.622702	0.937763	-0.310932	0.428528	1.72248	5.46936	0.240024	-1.05439	-0.762894	-0.948774	0.965395	-0.438902	-0.302005	-0.728965	-0.169442	0.890486	0.623606	-1.05854	0.0917447	0.587038	0.135225	-0.805523	-0.542169	-0.594921	-0.659448	-0.477248	-1.17216	-0.159538	-0.787773	0.157916	-0.49298	-0.16189	-0.530978	-0.242817	-1.06525	-0.57764	0.540196	-0.795477	-0.869423	0.0122671	0.44027	-0.451535	-0.606776	-0.119898	-0.856314	-0.99057	-1.04674	-0.832351	-0.449257	-0.925661	-0.711754	-0.89474	-1.87357	-7.81219	-2.62805	two_sided
M1901	0.166536	2.73378	-0.0388861	0.0641635	0.554921	0.404757	0.0179288	0.153871	-0.0593627	0.232008	-0.0654909	0.290295	0.127062	0.275726	0.127657	0.0404032	0.188135	0.224741	-0.161708	0.293314	0.00227453	0.128736	0.0151618	0.0357659	0.196495	0.255692	-0.0378662	0.174412	0.320483	-0.0397848	0.249086	0.352307	0.307958	0.384431	-0.0856184	0.0320285	0.557195	-0.13681	0.0978304	-0.0506972	0.460381	0.134618	0.239499	0.135879	0.0444636	0.294952	0.114341	0.118521	0.0484372	0.101183	-0.102013	0.0247542	0.276088	0.166191	0.0325054	0.0264846	-0.101375	0.276532	-0.0703011	0.0243239	0.00387049	-0.293484	-0.91801	-12.092	-1.02414	two_sided
H18	0.696148	0.26721	0.17625	0.251736	0.267166	0.220163	0.0912839	-0.121407	0.203449	0.047474	0.415631	0.444491	0.0877445	-0.0348331	0.206563	1.30956	1.34681	-0.0115954	-0.214881	0.0920415	-0.145681	0.182403	0.0109204	0.0385687	0.0848711	0.0320562	0.56021	0.118504	0.318201	0.268275	0.690393	0.0716514	0.0660145	0.325802	-0.174288	0.120395	0.111986	0.18629	0.0449276	0.0635592	0.0746096	0.446556	0.0692221	-0.044963	-0.0506711	-0.0577804	0.096006	0.0460808	0.0978827	0.23934	0.0665547	0.0640514	0.112243	0.0529772	-0.0536606	0.0897729	0.630859	-0.0291409	-0.0927517	0.0453922	0.134942	-0.0297412	0.0794315	-5.32858	-1.51284	two_sided
Q180	-0.026378	0.157348	0.11235	0.385977	0.284674	0.107526	0.490033	-0.0375224	0.602923	0.371125	0.108459	0.379646	0.38643	0.191017	0.383408	0.335657	0.040144	0.433947	-0.173557	0.399643	-0.203429	0.2332	0.257605	0.371405	0.102988	0.234179	0.225121	0.327834	0.44596	0.163244	0.135451	0.30051	0.193569	0.418596	0.154678	0.0921174	0.0652374	0.430765	0.396359	0.00317964	0.344867	1.19505	0.217813	0.561546	0.393661	0.332866	0.140564	0.546406	-0.00815331	0.434098	0.240034	0.345586	0.327995	-0.0308437	0.171537	-0.179211	-0.0731864	0.250403	0.143187	0.540878	0.123925	-0.868529	-5.88283		-5.86386	two_sided
M879	0.593366	0.382611	1.38591	0.288484	0.700895	1.87077	-0.106833	0.39877	0.515457	0.0766347	-0.00494407	0.310085	0.139774	0.293414	1.1132	-0.056016	0.0996096	-0.137802	-0.424443	-0.0100897	-0.0248291	-0.231986	-0.00217514	0.0295462	0.728327	-0.269175	0.56929	-0.166273	-0.0941193	0.358586	0.0372254	-0.0527404	-0.00426389	0.0633692	-0.0487213	-0.242615	0.318986	0.066881	0.289767	0.73835	0.0278249	0.291353	0.785815	-0.0197113	0.188859	-0.11501	0.0741522	-0.0382492	0.00739473	0.0175292	0.167808	-0.257452	0.610059	0.186768	-0.25368	0.00198613	-0.0782868	-0.175774	0.47961	0.125002	0.205446	-0.421647	-2.0407		-1.80313	two_sided
I428	0.679371	1.42853	1.92076	0.686275	0.785117	0.30183	-0.0702774	-0.574637	0.472368	0.243216	0.518566	1.05423	0.269934	-0.272671	0.0824138	0.337116	1.14426	0.219893	-1.83081	0.0814324	1.22746	-0.712377	0.802055	0.231865	-0.112456	0.28292	-0.0885079	0.307467	-0.0990313	-0.561282	0.164629	-0.455346	-0.279529	-0.142733	-0.543255	0.0715278	0.0949118	-0.855362	0.314762	0.218679	-0.363482	0.747063	0.34133	-0.306642	0.855646	-0.172525	0.929242	0.177575	0.165034	0.857319	0.716291	0.153511	-0.24143	0.15268	-0.104919	-0.0217943	0.0364161	0.776277	-0.434631	-0.167102	-0.170594	-0.844255	-4.37186		-4.46269	two_sided
M2324	0.108716	1.87443	0.1905	0.194396	0.251499	0.253529	0.280827	0.075842	0.316904	0.103954	0.247907	0.125898	0.0462511	0.0502215	0.353807	0.142742	0.321717	0.0649099	0.0123553	0.17437	0.0920952	0.160017	0.137658	0.106887	0.0182184	0.0936579	0.453093	0.0669312	0.0603182	0.429271	0.225003	-0.0519819	0.51485	0.793202	-0.0106192	0.243161	0.678191	0.0810993	0.212576	0.457665	0.336257	0.352064	0.0580208	-0.044452	0.172496	0.117735	0.17919	0.0681543	0.0763034	0.0578502	0.0479023	0.152223	0.265397	0.289157	0.00834076	0.118982	-0.00920691	0.108802	0.205784	0.301454	-0.10366	-0.147296	-1.42421		-2.84941	two_sided
D500	0.2059	0.312614	0.881089	0.477761	0.26947	-0.177005	-0.320137	-0.108026	0.084365	-0.145365	0.250085	0.439813	-0.210026	-0.122575	0.206715	0.384586	0.296675	-0.292045	-0.303041	0.0869142	1.95237	-0.14003	0.183988	-0.229485	1.72998	-0.201207	3.00161	-0.237682	-0.151511	0.737125	-0.193927	-0.237473	-0.0787528	0.228565	-0.310101	-0.200511	-0.0971159	-0.256019	-0.330818	0.252843	-0.0243297	-0.149899	0.399624	0.458906	0.199368	-0.251222	0.128227	-0.124504	-0.160932	0.047782	-0.108133	-0.291684	0.0569004	-0.105076	0.252589	-0.144643	-0.209007	-0.166926	0.394218	-0.0977035	-0.30137	-0.351047	-0.536206	-7.60788	-0.817071	two_sided
R402	0.237415	0.321542	1.22438	0.505493	0.80035	0.0799637	-0.121254	-0.149757	-0.0914286	0.0372115	0.469598	0.94189	0.160291	0.0114247	0.790836	0.582693	1.07941	-0.0607428	-0.0340891	-0.112878	0.419095	-0.109776	0.0903334	-0.268811	-0.0850488	-0.0940501	0.529116	-0.314324	0.0720362	0.231932	0.381533	0.295587	-0.0568577	0.648291	-0.105841	-0.0314571	-0.108369	-0.190229	-0.188296	0.622815	-0.154519	0.151975	0.274963	-0.153731	0.193608	-0.27819	0.195255	-0.226669	-0.103025	0.521492	0.182906	-0.0172846	0.311606	0.690518	0.14005	0.210995	-0.107458	-0.192188	0.115562	-0.000701612	0.0085106	0.362867	-1.20202	-7.09282	-0.354663	two_sided
Q874	-0.00552322	1.53174	1.26993	-0.228824	-0.132776	0.307629	-0.496514	0.569885	0.07463	-0.411793	0.502042	-0.188384	-0.147693	-0.205405	0.124955	-0.550007	1.31634	-0.561302	-1.07507	-0.971515	-0.891052	-0.366411	-0.0871029	-0.0450139	0.0752652	-0.0312612	0.612782	-0.763154	-0.285436	0.495617	0.474253	-0.211472	0.0742887	-0.217751	3.84875	-0.491863	-0.142555	-0.790072	0.203421	0.60664	-0.21798	0.355889	0.300001	0.154039	-0.38084	-0.487798	0.740301	-0.790421	-0.121225	0.44672	0.382966	0.249009	-0.292757	-0.036803	-0.358751	-0.384586	0.395109	0.457184	0.681414	-0.199669	-0.0675916	-0.708578	-4.09452		1.4136	two_sided
F333	0.480359	0.364983	1.06163	0.0505521	-0.0183968	0.200876	0.392843	-0.0360976	0.380696	-0.16759	0.0582055	-0.0237122	0.333303	0.525251	0.400022	0.100631	0.0879384	0.0715492	-0.0616892	0.629028	-0.256622	1.13693	1.34798	0.0645443	0.236745	0.0593935	-0.0370178	0.220113	0.0336768	0.52698	-0.22188	-0.0296926	0.703069	-0.0824092	0.0613249	0.122504	0.227904	0.113602	0.395602	0.231147	0.0841374	0.286179	0.11538	0.384454	0.179091	0.010889	0.0837086	0.155568	0.332586	-0.0348693	0.420755	0.155328	0.224085	0.0100029	0.174312	-0.0165603	-0.130962	0.264374	0.193384	0.452879	0.0395083	-0.141993	-3.14045		-2.32245	two_sided
M791	0.728364	1.67989	0.699557	0.256623	0.616188	1.94668	0.0184422	-0.246631	0.0763047	0.0588775	0.197434	0.544991	0.218369	0.564778	0.271916	-0.18522	0.289677	-0.0179455	-0.419139	0.267234	0.0961771	0.24942	-0.138916	0.210214	0.0674058	0.184798	0.683067	-0.286675	0.154154	0.377983	0.118703	-0.0701899	0.218644	0.355634	-0.203068	-0.128914	0.567814	-0.0707916	0.00464467	0.0738936	0.324241	0.179619	0.347714	0.168806	0.207352	-0.0586583	0.032382	0.147691	-0.0198835	0.119912	-0.0282143	-0.248701	-0.0490579	0.0890752	0.0655064	0.0330576	-0.256654	0.0124563	-0.0744629	0.348827	-0.0218526	-0.154857	-0.489511		-3.89647	two_sided
N133	0.0334133	0.347625	3.77796	0.148393	-0.186005	0.200717	-0.361064	-0.105488	0.0606499	-0.0908974	-0.114055	0.113591	-0.228073	0.0954297	-0.0477058	0.622173	-0.043408	-0.0406233	-0.220901	-0.135104	2.25721	0.041952	0.394098	-0.148303	0.120025	-0.152374	0.594834	-0.276754	-0.13752	0.411216	-0.12516	-0.327967	-0.119671	-0.0260323	-0.250304	0.37776	-0.201282	-0.115683	-0.0844025	-0.149721	-0.256783	0.0100507	-0.0612284	-0.129914	0.0495558	-0.21238	0.374249	-0.207856	-0.0336449	-0.00194055	-0.117642	0.254887	0.21371	0.484054	0.00944005	-0.210091	0.0263469	-0.33084	-0.110142	0.0142911	-0.229626	0.217098	-0.314676	-6.75051	-1.23081	two_sided
I340	0.445163	1.49518	3.45096	3.01766	0.0634263	-0.00355777	-0.501214	-0.325103	-0.229845	-0.988635	0.372886	3.44535	-0.0792219	0.252171	-0.144106	0.394603	0.815262	-0.987767	-1.30999	-0.601054	2.31895	-0.345884	0.609459	-0.874612	-0.920768	-0.770972	0.516244	-1.17697	-0.52125	0.340642	-0.110127	-0.387021	-0.695228	-0.906688	-0.48501	-0.953528	0.748585	0.183051	-0.519141	-0.551346	0.0470956	-0.745089	-1.04663	-0.637366	-0.373551	-0.141009	-0.2984	-0.445001	-0.450111	-0.775054	0.152836	-0.509201	-0.617756	0.534497	-0.459175	-0.126106	0.479707	-0.179018	-0.294828	-0.54128	-0.673484	-0.955759	-0.926672	-6.5107	-0.148039	two_sided
G43	0.337968	0.947274	0.778765	0.149272	0.482809	0.062316	-0.285281	0.619835	-0.152167	-0.172041	0.285497	0.116623	5.12506e-05	-0.130102	-0.0522348	-0.280581	0.436725	-0.0787671	0.0609484	2.54402	-0.0763193	0.637973	0.186092	0.909207	-0.0179204	0.146866	0.287653	-0.173327	-0.113054	0.313206	0.122163	-0.000918139	-0.175751	0.094846	-0.102234	-0.00179527	0.915908	-0.40471	0.182115	0.0128355	0.0420194	-0.127036	-0.230753	-0.109096	0.431302	-0.243385	-0.0998793	-0.0194835	0.365195	0.565097	0.524204	-0.104281	0.104486	-0.013955	0.702973	-0.246945	0.233998	-0.181693	-0.0472526	-0.0939923	-0.208974	-0.251188	0.0526129	-6.98032	-2.42108	two_sided
C76	0.213494	0.516998	0.41541	0.364525	0.436779	0.216649	0.153336	0.106535	0.386116	0.381718	0.315668	0.375858	0.0150427	0.173855	0.033818	0.309735	0.119968	0.252142	-0.00996028	0.262741	-0.0272026	0.167751	-0.146272	0.548484	0.246971	0.193788	0.141018	0.0279245	0.171582	0.129983	0.101543	0.189305	0.0553863	0.242906	0.332875	0.318233	0.472551	-0.0219515	0.250065	0.102386	0.249878	0.249421	0.0620194	0.322622	0.199587	0.159072	0.208822	0.532656	0.319398	0.298874	0.377818	0.323941	0.14102	0.257271	0.321682	0.0726088	-0.144421	0.320132	0.505053	0.338159	0.269474	0.0631058	-2.57808		-3.52289	two_sided
R398	0.798693	0.682661	1.36703	1.50713	-0.0385064	0.388351	-0.0609023	0.0817313	-0.128572	-0.240252	0.584667	0.500771	-0.143113	0.00492418	0.216786	-0.0809822	0.89582	-0.222095	-0.21346	0.645813	2.05254	0.167643	-0.233965	-0.0357925	0.0655039	-0.062476	0.207826	-0.344861	-0.0722956	0.199304	0.232712	-0.17474	-0.192159	0.200588	-0.171219	0.170587	0.679227	-0.0851673	-0.244155	-0.218957	-0.146443	0.269423	-0.00340263	-0.267202	0.0881805	-0.364546	0.289451	-0.331574	-0.10273	-0.00881728	0.434887	-0.130159	0.0695994	-0.0854132	0.653867	-0.401924	-0.124273	0.322227	0.0685721	-0.170235	-0.178028	-0.433023	-0.308966	-2.54545	-0.864826	two_sided
D361	0.151629	0.192907	0.231519	0.18637	0.375736	0.27948	0.254884	0.15785	0.237916	0.0275244	0.137604	0.328601	0.0277518	0.236363	0.173356	0.203658	0.0242904	0.0935935	0.0417635	0.212451	0.0904907	0.124309	0.155576	0.266456	0.253548	0.189789	0.265919	0.0753825	0.184807	0.192016	0.34201	0.12874	0.339173	0.296019	0.147258	0.153463	0.22241	0.0985683	0.319889	0.152718	0.228862	0.102844	0.17359	0.244169	0.380339	0.232303	0.26246	0.0598148	0.162237	0.145304	0.0868137	0.297908	0.146949	0.115065	0.0921027	0.101544	-0.0220985	0.0201764	0.372849	0.143217	0.244484	-0.0509609	-0.25981	-2.78644	-1.05116	two_sided
C187	1.32186	0.566365	0.0858099	0.266206	0.237371	1.07419	-0.00862088	-0.123005	-0.0840751	0.0654429	0.0832682	0.255173	0.0368221	0.278581	0.321487	-0.0471221	0.129096	0.118519	-0.0486435	0.171205	0.884627	0.15188	0.641328	0.237076	0.285293	0.211557	0.290782	-0.0258322	0.0112586	0.327834	0.102443	0.0149266	0.066432	0.0410574	0.215202	0.329797	-0.0856875	0.179289	0.210679	0.0561551	0.0129261	0.121576	0.216954	0.180309	0.546204	-0.0282951	0.105678	-0.053448	0.119776	0.170751	0.0829144	0.091279	0.559884	0.339651	0.0822656	-0.10911	0.243019	-0.224349	0.0853409	0.00289973	0.00859957	-0.295004	-0.123215		-1.33197	two_sided
D47	0.00597906	-0.330754	2.9304	0.539265	-0.12771	-0.027533	-0.256647	-0.592803	-0.100115	-0.643394	-0.573621	0.248143	0.311088	0.0985781	1.85796	-0.592253	-0.381367	-0.465694	-0.794824	0.454859	0.324647	-0.648966	-0.420408	-0.637927	0.876879	-0.598505	0.119031	-0.00981528	0.197426	0.512971	-0.439751	-0.519008	0.143471	-0.447727	-0.102981	-0.658648	-0.605524	-0.32434	-0.724065	1.19438	4.24243	0.725562	1.03458	-0.426773	0.944756	-0.262407	-0.456078	-0.634421	-0.63567	-0.547613	-0.570484	-0.466124	-0.461841	-0.403862	-0.0194329	0.393981	-0.209377	-0.666458	0.286053	-0.466197	-0.570529	-0.603046	-0.60285	-4.07461	-0.874348	two_sided
R263	2.60946	0.908998	2.68244	1.58095	0.351756	0.14485	-1.00861	0.714092	-0.8407	-0.181634	0.8538	0.740528	0.0626263	0.665617	-0.151414	1.44487	1.56882	-0.711574	-0.782573	-0.233274	1.68727	-0.608239	1.00964	-0.505044	-0.748563	-0.563726	0.294897	-0.566903	-0.343031	-0.418583	1.15531	-0.97547	-0.217264	0.733836	-0.289545	-0.602626	-0.448873	-1.13908	-0.168097	-0.0346395	-0.263993	-0.152703	-0.661559	0.0464846	-0.460829	-0.869047	1.04023	-0.842584	-0.550893	-0.200663	-0.21965	-0.407324	-0.0277326	0.893817	0.168532	-0.994242	0.166076	-0.284471	0.314524	-0.776585	-0.964128	0.615222	-1.95113	-12.144	-1.44608	two_sided
N180	-1.09075	-0.585065	6.91374	0.147597	-0.123074	-1.30953	-1.25325	-1.57262	-0.0133523	-0.523582	-0.452351	0.0679043	-0.829686	-0.161801	0.501277	-0.57448	-0.947713	-0.687687	-1.53134	-0.697999	2.42345	-0.852425	-0.90914	-0.524367	-0.416407	-0.985108	1.7129	-1.34053	-0.0909727	-0.538919	-1.06529	-1.02411	-0.770858	-0.29172	-1.26761	0.512844	-1.17464	-0.54839	-0.981882	-0.434311	-1.04454	-1.23872	-1.06861	-0.708026	-0.471887	-0.352163	2.60232	-0.862354	-0.607929	0.2488	-1.38849	0.0541834	-0.395883	0.943368	-1.14081	-1.13176	-0.347492	-0.798304	-0.817124	-0.0303986	-1.06136	-1.63428	-5.59791		-2.92052	two_sided
L27	0.622945	1.34718	1.32656	0.541521	0.280893	0.589765	0.23018	0.0257717	-0.0783407	0.0462165	0.187043	0.331993	0.530605	0.0509192	0.480265	0.145838	0.273059	-0.0621067	0.0800078	0.318749	0.643002	0.165496	-0.107805	0.117522	-0.0577015	0.061435	0.273263	-0.0917135	-0.103732	0.378101	-0.0438921	-0.0600812	-0.0789445	0.235273	-0.238352	0.109633	-0.0134344	0.0136032	0.0336439	-0.0857785	0.154069	0.575119	-0.0873484	0.0650407	0.0526686	0.0385975	0.140027	0.155227	0.239938	-0.0567288	0.251696	-0.0707943	0.071867	-0.0157013	0.180123	0.102253	-0.0454095	-0.0061735	0.355538	0.133808	-0.0477399	-0.0906308	0.570932	-9.38957	-2.04756	two_sided
M518	0.222866	2.21685	0.181118	-0.0614699	1.01704	0.0321837	0.134918	-0.099531	0.435127	-0.0596831	-0.0167916	0.303926	1.04485	0.384709	0.220853	0.27603	0.323266	-0.017121	-0.00240772	0.311386	-0.132311	0.616058	0.174417	0.322966	-0.0170259	-0.0907354	0.583902	0.108677	-0.0384838	0.306549	0.186101	-0.0856683	0.0872154	0.0910844	0.213661	0.143315	0.394861	0.163055	0.269605	-0.0694567	0.204221	0.106431	0.135733	-0.0146972	0.0922761	0.102729	0.532282	-0.0811392	0.20594	0.109848	0.112463	0.336987	-0.166922	0.498426	0.142876	0.144438	-0.244403	0.789908	0.0974708	-0.07058	0.177332	-0.390524	-3.77001		-4.54426	two_sided
I848	0.895728	2.79085	1.25771	1.14811	0.303056	-0.023013	-0.210957	-0.356672	0.171608	-0.10616	0.30405	1.12626	-0.288013	-0.174628	-0.0921118	0.58027	0.374427	-0.173982	-0.590056	0.964112	0.23294	-0.299797	-0.0995837	0.0802225	0.14784	0.0544052	0.472904	-0.16762	-0.0882941	0.455627	0.432395	-0.352623	0.0609001	-0.149188	0.0989481	-0.168576	-0.125186	-0.000664189	-0.143722	-0.00812753	-0.10325	-0.162184	-0.0411462	-0.192001	-0.246289	-0.211771	0.160959	-0.130942	-0.129996	-0.0903225	-0.0269658	-0.0806435	0.0136513	-0.0386005	-0.0547134	-0.339235	0.224104	0.429914	-0.0684666	-0.031008	-0.264119	0.0551717	-0.135619	-3.88352	-0.262276	two_sided
L209	0.155707	0.334376	-0.0435198	-0.0536903	-0.110315	-0.0550812	0.0802323	0.152596	0.0121168	0.0731348	0.22589	0.0153983	0.481116	0.300361	0.38179	-0.149716	0.563309	0.162924	-0.00784721	0.0864215	0.115396	0.297666	0.231083	0.341447	-0.204073	-0.123067	0.203138	2.39928	0.0348996	0.0303306	0.650402	-0.175801	0.203957	-0.00906208	0.171952	0.800488	0.0326449	-0.233199	0.344144	0.424059	0.00274781	0.0869866	-0.0866743	0.0272608	0.424509	0.30999	0.321773	0.014255	-0.000244542	-0.20839	0.0851336	0.132198	-0.00609943	0.094221	-0.12994	0.0751206	0.208775	0.157346	0.951664	0.493494	0.276365	0.27537	-1.65335		-2.54547	two_sided
I713	0.592624	0.157354	3.12056	1.91681	0.209134	2.12243	-0.428021	-0.34802	0.063747	-0.576407	0.408404	1.30414	-0.117833	-0.326856	-0.29285	0.655739	1.11815	-0.1572	-0.680229	1.44878	0.931026	-0.449066	-0.792916	-0.36411	0.183627	-0.339325	-0.460459	-0.253929	0.207557	-0.248225	1.06949	-0.0687645	0.412251	-0.0689705	-0.391711	-0.525738	-0.647491	-0.332234	-0.2412	-0.190395	-0.138301	-0.0365889	0.710392	0.16682	-0.347287	-0.222243	0.0757784	-0.461244	-0.330753	-0.340818	-0.281953	-0.379361	0.843099	-0.535515	0.347308	0.473574	0.00981078	-0.135093	-0.497549	-0.302526	-0.146003	-0.459046	-1.3575		-2.26704	two_sided
H539	0.219229	0.111786	0.443534	0.73984	0.266225	0.734637	0.0105439	0.209155	0.0557101	0.185069	0.505518	0.588882	0.212112	0.441975	0.207415	0.705209	0.461634	0.170488	-0.0367349	0.453995	0.268801	-0.0292191	-0.0193451	0.266136	0.325551	0.252785	0.110298	0.104426	0.0456715	0.14569	0.385654	-0.0938252	0.160893	0.399614	-0.130077	0.164397	0.204786	0.0550174	0.19903	0.29101	-0.00915051	0.167169	0.178015	0.0827781	0.110834	0.114167	0.0782641	0.250445	0.0348132	0.170542	-0.0095656	0.0894029	0.124372	0.0583209	0.157814	-0.172013	0.136171	-0.068419	-0.034947	0.0428072	0.0390308	-0.274625	-0.0338384	-4.9072	-1.2165	two_sided
M2349	0.375758	1.98532	0.0596824	0.354569	0.310605	-0.155429	0.305598	0.125047	0.068802	0.226788	0.169933	0.256175	0.205282	0.246703	0.109171	0.490385	0.287653	0.226374	0.693973	0.177477	0.110063	0.147522	0.45491	0.34894	0.0635081	0.157967	0.0344289	0.223054	0.202077	0.16706	0.216067	0.118215	0.182121	0.263765	-0.0912478	0.142762	0.237494	0.0560451	0.189913	0.266449	0.241737	0.0142133	0.06924	0.330957	0.0656801	0.179928	0.420209	0.201004	0.100306	0.028117	0.238341	0.421395	0.0797536	0.155225	0.377537	0.217935	0.177058	-0.0572643	-0.0665491	0.0632869	0.0256703	0.157885	-3.18067		-3.68326	two_sided
I249	-0.140326	2.15497	2.62883	1.5641	0.0479938	0.482504	0.322251	-0.724946	-0.454857	-0.730942	0.487415	1.16845	0.977037	0.0605364	0.0303864	3.98256	0.618396	-0.44507	-0.0665259	0.543353	1.60871	-0.501321	0.21693	-0.0451011	-0.589411	-0.612133	0.162587	-0.585605	0.00717345	0.0565944	-0.572579	-0.800585	-0.44303	-0.73147	-0.153557	-0.551986	0.55117	0.376849	-0.854691	-0.54657	-0.559374	-0.623808	-0.649303	-0.599658	-0.774582	-0.772742	-0.398012	-0.167658	-0.401085	-0.600407	-0.492066	-0.700948	-0.318163	-0.373236	0.288049	-0.237874	0.292438	-0.113133	-0.382263	-0.725468	0.162214	-0.936763	-0.5818	-4.98968	-1.06709	two_sided
L720	0.136078	0.346648	0.135408	0.18481	0.368441	0.0577477	0.0293712	0.0192953	0.196508	0.0891001	0.166603	0.245389	0.951194	0.307816	0.0325827	0.237097	0.211732	0.0271417	0.131336	0.242446	0.174224	0.239228	-0.0171209	0.36552	0.317922	0.102278	0.14592	-0.0764528	-0.0115517	0.173394	0.412899	0.214275	0.224282	0.337341	0.372944	0.224709	-0.068088	-0.0297259	0.193227	0.112143	0.171935	0.138231	0.304817	0.158812	0.404014	0.00713745	0.516336	0.119318	0.119455	0.197325	0.273849	0.0822129	0.0975216	0.0778361	0.0655068	-0.0186606	-0.0447542	-0.10043	0.030535	0.119907	0.0807935	-0.174865	0.546281	-3.32906	-0.94401	two_sided
R223	0.161249	0.381035	0.755452	0.532122	0.478984	0.488993	0.751307	-0.0082438	0.207949	-0.0552916	0.255313	0.292842	0.253361	0.219204	0.16586	0.465531	0.593401	-0.0332079	0.40827	0.873649	-0.403791	0.0394139	-0.0164608	0.40205	0.187457	0.21853	0.460629	-0.0532387	0.251592	0.375249	-0.0679753	-0.036309	0.716386	-0.116386	-0.0644934	0.0413556	0.634674	0.423694	0.0848508	0.309454	0.143886	-0.00579913	0.147581	0.0936732	0.172238	-0.101471	0.346725	0.398554	0.220707	0.236114	0.325371	-0.0962353	0.737069	0.132141	0.408039	-0.091316	-0.171877	-0.181034	0.048933	0.0343883	0.173621	0.0317044	-1.97973		-6.27334	two_sided
M430	0.14606	2.07793	0.805906	0.786438	0.34059	1.38331	-0.287893	0.00954449	0.626991	-0.156272	0.368865	0.74543	-0.0787892	0.387345	0.832265	0.0552825	0.588615	0.0459632	-0.334826	0.40354	-0.154118	0.583408	-0.0136951	0.363377	0.116558	-0.0851021	0.36167	-0.234395	0.311324	0.142865	0.297095	0.206465	0.261359	-0.0251005	0.154548	-0.00195022	0.392037	0.139747	0.0663688	-0.0376278	0.0609638	0.131539	0.0911601	-0.160688	0.0608903	-0.0651135	-0.313312	-0.0801523	0.0894211	0.480001	-0.0796352	-0.0816551	0.0408324	-0.139682	0.183266	-0.24731	-0.250779	0.319092	-0.025119	-0.014766	-0.137401	-0.179168	-0.757741		-4.14253	two_sided
K52	0.93057	0.98562	3.35305	1.3298	0.788519	4.04249	-0.848974	-0.718189	-0.178894	-1.2662	-0.546923	0.755744	0.0374474	1.0778	0.171395	1.95226	1.26781	-1.19456	-1.50423	0.308891	0.281371	-0.232601	-0.166298	0.444544	-0.556898	-1.09193	1.7375	-1.16452	-1.1363	0.179372	-0.419858	-0.817265	-0.488722	-0.934447	-0.616961	-0.876642	1.1141	-0.00764453	-1.08664	0.268513	-0.427967	-0.424079	0.0656175	-1.01146	-0.275714	-1.26783	-0.307918	-1.24799	-1.05088	0.841426	-0.983122	-1.10458	0.675354	0.0195157	-0.806027	-1.32931	-0.194197	-0.497233	0.301125	-1.1052	-1.36441	-0.587619	-1.28372	-3.68035	0.246306	two_sided
C793	-0.153958	-0.00146015	0.878462	0.132538	0.254896	0.764312	-0.100253	-0.175672	0.173117	-0.204049	0.022461	0.156609	1.45657	0.479638	0.337691	0.189371	0.476781	0.19868	0.112918	0.0690416	0.298143	0.20434	0.496391	0.222933	0.461821	-0.0303326	0.106153	0.0852552	0.00864288	0.296382	1.67679	0.00356299	0.112111	-0.0227769	-0.0310293	-0.104014	-0.0737036	0.182508	-0.0552542	-0.0948562	-0.0671257	0.114072	0.457083	0.0868877	0.346449	-0.117008	0.307419	-0.120846	-0.165541	-0.0761449	-0.168322	-0.119099	0.171231	0.177899	0.151065	-0.274006	-0.115676	-0.0382857	0.0200196	0.283601	0.0103513	-0.547558	0.156747	-3.20863	-0.796965	two_sided
D135	-0.0530377	0.116154	0.343029	0.401576	0.952264	0.581629	0.918603	-0.116124	0.000905574	-0.0386003	0.211932	0.0619464	0.191203	0.200663	0.177512	0.21408	0.402707	0.131188	-0.317026	-0.0191346	0.183311	0.104542	0.0571419	0.417005	0.372767	0.130667	0.00727653	0.123146	0.434229	0.220035	-0.0908397	0.0387604	0.525686	0.602831	0.332722	0.0244194	0.265681	0.410875	0.431485	0.445703	0.316327	0.64454	0.108997	0.13859	0.479362	0.303455	0.211745	0.1773	-0.00216183	0.114852	0.142456	0.0771336	0.441547	-0.00284263	0.273909	0.0187222	-0.309806	0.0591384	0.422485	0.326707	0.211763	-0.0573249	-1.54178		-6.00686	two_sided
L23	0.125813	0.195083	0.0783726	0.320446	0.327914	0.0698094	-0.0717843	0.412979	0.209098	0.150882	0.237665	0.2261	0.285054	0.445218	0.222416	-0.0750048	0.608909	0.167069	0.18761	0.413168	0.231572	0.0845853	-0.13069	0.108398	0.366546	0.204809	0.288315	0.0821266	0.337765	0.424147	0.260749	-0.0224628	0.211734	0.0505131	0.212568	0.468595	0.145926	0.379671	0.195015	0.193334	-0.131265	0.14804	0.103931	0.221477	0.242169	0.149646	0.308961	0.0654791	0.110103	0.120962	0.274766	0.484618	0.18055	0.186505	1.0193	0.197787	-0.047366	-0.119756	0.19959	0.206665	0.102601	0.128205	-0.229404		-4.66981	two_sided
M244	0.234956	0.514875	0.711792	0.510845	0.325268	0.471786	0.113572	1.0016	0.15565	-0.0178516	0.188378	0.450634	0.149845	0.131001	0.335584	-0.0883749	0.289498	0.176351	-0.0697904	0.238916	-0.0238695	0.0654735	-0.0151057	0.13467	0.106786	-0.0549729	0.34969	-0.159983	0.383995	0.253854	0.115638	0.156358	0.295436	0.251248	-0.100966	-0.0307323	-0.00317451	0.111688	0.0279055	0.482649	0.309188	0.162329	0.0824749	0.0562598	0.508231	0.271243	0.0765206	0.281706	0.197874	0.126737	0.268594	0.129741	-0.0738203	0.154738	0.12199	0.174209	-0.155304	0.134375	0.121235	0.217191	0.139197	0.00510379	-0.0128539	-10.4705	-1.45765	two_sided
M4790	1.34836	2.24483	0.47662	-0.0082587	0.793839	0.0993294	-0.191731	1.56982	0.183454	-0.0404462	0.455012	0.510303	0.372381	0.592871	1.24256	-0.00516918	0.194973	-0.159506	-0.109143	-0.284295	-0.154772	0.318294	-0.00800323	0.206358	-0.0627049	0.0183818	1.14849	-0.347726	0.0132961	0.527812	0.093941	-0.0888264	0.196694	0.258952	0.118688	-0.14456	-0.0450376	-0.200026	-0.176312	0.21245	-0.089141	0.464912	0.000621235	-0.170778	-0.0200164	-0.247709	-0.195022	-0.278752	-0.0315574	0.0963802	-0.255348	-0.0189361	0.0106085	0.113577	-0.149665	-0.193665	-0.203116	0.236765	-0.287861	-0.178342	-0.114508	0.219553	-0.84795	-10.8337	-2.45953	two_sided
K593	0.38347	0.0833572	0.873488	0.216513	0.593425	1.50628	0.189334	-0.14296	0.530986	0.351248	0.559335	0.16763	0.25039	0.394856	0.284845	0.510669	0.505749	0.225301	-0.154506	0.580297	0.120506	-0.0458923	0.0659653	0.180635	-0.07517	-0.090523	0.434837	-0.0668747	-0.129338	0.3497	0.277614	-0.0351103	0.219316	0.0226524	-0.00386209	0.0657164	0.25164	0.306817	0.159105	0.327747	-0.0192882	0.207019	0.198594	0.20934	-0.0736422	-0.147548	0.217403	0.0108473	0.206	0.0991369	0.0849409	-0.0820377	0.165466	0.410399	0.195555	0.137343	0.169976	0.088849	0.175454	0.0617796	0.165412	-0.104782	-1.39598		-2.74703	two_sided
D89	1.92668e-05	-0.36106	2.3968	0.262605	-0.459437	1.31562	-0.648759	-0.533966	-0.677371	-0.508317	-0.237066	0.174317	0.126283	-0.176827	2.05439	0.605016	-0.495995	-0.125205	-0.289549	0.17383	0.309518	-0.156949	0.397511	-0.479271	0.224539	-0.550694	2.49593	0.228254	-0.299049	2.73593	-0.384168	-0.403912	-0.0942586	-0.573738	-0.0935779	0.376583	-0.718074	-1.40754	-0.269261	0.705671	0.426937	1.29812	-0.128182	-0.0785868	1.84706	-0.305843	-0.185127	-0.391613	-0.731722	-0.486471	-0.55587	-0.234597	0.0866498	-0.150819	0.845475	-0.555249	-0.611746	-0.642504	1.51335	-0.273736	-0.641746	-0.363543	-2.113		-6.58529	two_sided
I808	0.681657	0.153231	1.8102	1.1427	0.165106	1.79284	-0.0308187	-0.285125	0.28134	-0.048226	0.546836	0.945328	0.432611	0.373148	0.102595	0.605782	0.235554	-0.165488	-0.234642	-0.0919428	0.182483	-0.106356	0.456685	0.00747621	-0.0462258	0.00742393	0.158882	-0.312483	0.317454	-0.0402422	0.025891	-0.0367577	0.11954	0.517534	-0.079647	0.0392525	0.0206771	0.386468	0.00828959	0.317272	-0.0596448	0.169098	-0.039781	-0.0158106	-0.0223465	-0.0425197	-0.137847	-0.116356	-0.146641	-0.0330525	0.321812	-0.0126498	-0.0416611	-0.0216517	0.160321	0.819886	0.00618822	-0.236475	-0.216338	-0.119691	-0.109375	-0.365077	-0.87464		-1.10877	two_sided
M890	0.551505	0.553602	1.03061	-0.144826	0.303109	0.955371	0.268869	0.00968007	0.245992	0.166363	0.203695	0.0108898	0.360312	0.348239	0.317067	0.688732	0.447348	0.0811037	0.318419	0.314157	-0.37309	0.482686	0.952711	0.0114684	0.193156	0.0894232	0.127265	0.131625	0.0773655	0.149873	0.569432	0.0192125	0.336876	-0.00692887	0.123751	0.00987401	-0.0338879	0.164026	0.201109	0.546365	-0.0147924	-0.0619446	0.0379615	0.0340805	0.05864	0.353747	0.306809	0.0157046	0.0743976	0.405794	0.213774	0.170162	0.202647	0.174978	0.0477349	-0.156785	0.00635086	-0.0652512	0.185137	0.17517	-0.0300619	-0.00930942	-1.55632		-3.2674	two_sided
Z903	1.26032	2.14824	1.50635	0.913448	-0.236778	0.153273	-0.576388	1.15532	-0.51365	-0.0700804	0.0636384	1.60074	0.4073	0.0550308	0.177647	1.32679	0.854022	0.211807	-0.744672	0.109733	0.728489	-0.297351	0.0533342	-0.150466	-0.0158731	-0.534937	0.96304	-0.816137	-0.276823	0.0399461	0.40621	-0.352597	-0.131175	0.273449	-0.571218	-0.484048	-0.227909	-0.754493	-0.0270196	0.598356	-0.245022	0.676249	-0.32521	-0.279129	-0.12276	-0.679125	0.0254237	-0.43974	-0.499331	1.04626	-0.340741	-0.156164	2.18841	0.248531	-0.311646	-0.285626	-0.51873	-0.461471	-0.48175	-0.519733	-0.672936	0.186476	-1.9987		-0.680147	two_sided
R270	0.47302	0.461448	0.487679	1.03759	0.786324	0.160572	-0.15748	0.0384667	0.226829	0.179129	0.75963	0.707672	0.16083	0.081586	0.235065	0.628379	1.21093	-0.180768	-0.444496	0.620793	0.819744	0.239457	0.123108	-0.140225	0.221002	-0.183411	0.158547	-0.126355	0.322268	-0.0509225	-0.110189	-0.0411494	0.0242449	0.532961	-0.109474	-0.142656	-0.235487	0.136328	0.0913072	0.0210083	0.0357383	-0.0689588	0.665271	-0.217139	-0.10989	-0.141603	0.19367	-0.150772	-0.0160998	0.0667924	0.248237	-0.150875	0.676066	0.497458	0.366922	-0.111739	-0.133696	-0.187277	0.206674	-0.103749	-0.0978621	0.421404	-0.676248	-8.25003	-1.31874	two_sided
M7791	1.04363	1.44136	0.359638	0.0255038	0.0282279	0.169701	0.251354	0.36776	0.484048	0.0279413	0.186679	0.0972931	0.372612	0.0545916	0.606234	0.10507	0.0418482	0.27644	-0.0172374	0.789604	0.200278	0.135111	0.219868	0.168038	0.420774	0.0925761	0.354319	0.0180665	0.0175503	0.411781	0.275356	-0.124996	0.158673	0.749556	0.0722119	0.0808565	0.334592	0.345097	-0.0565395	0.00129919	0.0878378	0.281438	0.318714	0.0740956	0.0225403	-0.0329002	-0.0269794	0.258848	0.304008	0.204981	0.000240677	0.125839	0.0124187	0.348153	0.232169	0.132596	-0.0614449	0.286655	-0.0205328	0.0658817	0.158665	-0.494024	-1.71728		-3.28973	two_sided
E539	0.793552	0.326436	1.10394	1.29586	-0.066929	0.303445	-0.223959	-0.432302	-0.2707	-0.143218	0.00277559	1.00757	-0.175813	0.192139	0.104815	1.21474	-0.110246	-0.243858	-0.193047	0.2502	-0.418653	0.410326	0.0912723	0.389794	0.312811	0.513376	1.32687	-0.319046	0.0970941	0.432122	-0.383852	-0.214563	0.262836	0.936799	-0.328609	-0.234582	-0.0917386	0.166994	0.0639099	1.13882	0.156678	-0.283771	0.852997	-0.00226819	0.166501	0.10442	0.155992	0.266558	-0.110229	0.90098	-0.0932008	-0.00698132	0.0503359	0.462194	0.223951	0.00511503	-0.181342	-0.161157	0.0552482	0.234959	0.0102152	0.257661	-2.49949		-4.83702	two_sided
M8565	0.0596617	0.666727	0.199687	0.349899	0.22607	0.280695	0.167028	0.510886	0.0501835	0.111579	0.420013	0.080861	0.526039	0.18629	0.440718	0.183919	0.23354	0.24098	0.294902	0.293646	-0.0608497	0.378086	0.193606	0.315251	-0.0717319	0.231872	0.191617	0.469305	0.135021	0.274673	0.193255	0.0894835	0.131703	0.00164522	-0.0531859	0.649472	0.124297	0.20274	0.213451	0.422331	0.329267	0.0223479	0.176359	0.140214	0.236546	0.432679	0.350991	0.224752	0.0822792	0.117776	0.223077	0.319507	0.575894	0.333359	0.177742	0.155756	-0.0906282	0.0158156	0.526131	0.29446	0.375791	-0.238232	-3.48275		-4.55912	two_sided
N648	1.08776	0.566405	0.381896	0.332314	0.206641	0.352355	0.281364	0.109357	0.179728	0.235544	0.128936	0.339204	0.168575	0.305671	0.224575	0.0511726	0.068697	0.189639	0.176244	0.233235	0.288751	0.332687	0.208657	0.211426	0.131021	0.35811	0.219021	0.0455161	0.0928264	0.34508	0.0355723	0.419646	0.0183197	0.411673	-0.060364	0.232512	0.103569	0.279906	0.147911	0.131246	0.0231989	0.12124	0.207885	0.257108	0.403913	0.153096	0.198544	0.0328013	0.308811	0.304894	0.238382	0.419359	0.12366	0.0721328	0.243842	0.492693	-0.109491	0.0201715	0.134941	0.130466	-0.0344315	-0.0845513	-0.447321	-7.59241		two_sided
I720	-0.0485835	0.222782	0.538079	0.788973	0.511562	1.16239	0.319103	0.0414317	0.235639	0.0325019	0.0597152	0.7643	0.228858	0.256263	0.0322373	0.458609	0.678362	0.283307	0.370756	0.482475	0.144486	0.311851	0.224444	-0.028871	0.321142	0.180707	-0.0140674	-0.129278	0.17884	-0.0299435	0.567855	0.0479944	0.422102	0.0783545	0.0883417	0.065509	-0.0212879	-0.0195274	0.256713	0.351051	0.0324906	0.102888	0.256397	0.18917	0.404278	0.0733795	0.6965	-0.296273	0.072372	0.286418	0.00721607	-0.0624273	-0.0504364	0.087034	0.294637	0.211996	-0.0999846	0.446244	0.0122802	0.0623205	0.161791	-0.181311	-1.86618		-3.39557	two_sided
G81	0.874653	0.334392	1.84989	3.10909	0.956614	0.329866	-0.671384	-0.517123	-0.316916	-0.684226	0.700159	1.43696	-0.232064	0.454372	-0.0904249	1.63563	2.69362	-0.411561	-0.726797	-0.26172	2.30404	0.143071	0.359035	-0.512332	-0.353451	-0.663083	-0.165519	-0.904167	-0.574643	-0.364031	0.222442	-0.413553	-0.324127	0.311632	-0.257894	-0.504696	-0.000353201	-0.422744	-0.429881	0.11213	-0.421342	-0.340279	-0.227911	-0.337437	-0.586154	-0.514321	0.26914	-0.681125	-0.311759	-0.195151	-0.563355	-0.580403	0.0975346	0.215996	-0.208649	-0.30128	0.136269	-0.0564121	-0.506899	-0.388402	-0.490584	0.455929	-0.675031	-7.57848	-1.7695	two_sided
M5447	1.0528	1.6996	0.692922	-0.143018	0.00274008	0.468569	0.123408	1.26538	0.329647	0.413698	0.413125	0.0355703	0.429191	0.0512413	0.680083	0.293636	-0.186545	0.163168	-0.442767	-0.211542	-0.175243	1.17445	-0.0529641	-0.0121358	-0.10868	0.331764	0.986906	-0.107116	0.102277	0.977141	-0.155791	0.000565616	0.185512	0.336644	0.0584325	-0.23786	0.135146	-0.0839281	0.0274467	-0.0985274	-0.112477	0.0950614	-0.174558	0.330355	0.389963	-0.27444	-0.0145542	0.140335	0.0597797	-0.0393359	0.0685889	0.115222	0.543009	0.444325	0.0432552	-0.203848	-0.00033816	0.357089	0.399071	0.239049	0.26019	-0.561006	-4.00165		-4.13181	two_sided
M204	0.695343	1.89112	0.318942	-0.0363455	-0.208096	0.655364	-0.201122	1.40495	-0.0992886	-0.171103	0.206739	0.513944	-0.233677	-0.0366922	0.940322	0.0797113	-0.136503	-0.106945	-0.358869	0.279591	-0.0806744	-0.0294933	0.123165	-0.159675	0.0066602	0.097399	0.443997	-0.236254	0.0830719	0.239531	0.422951	-0.0522865	0.00712558	0.848504	0.0208991	-0.165389	0.504916	-0.147588	0.184277	0.065969	0.232561	0.541922	0.0314781	0.0814885	0.342787	-0.184155	-0.108522	0.298956	0.177351	0.277937	-0.117411	0.0427882	-0.017662	0.246075	0.0457194	-0.270209	0.167801	-0.193495	0.218561	0.0612941	-0.237273	-0.172082	0.567515	-3.81017	-1.89755	two_sided
R778	0.0453974	1.61828	2.16381	0.560466	0.317364	1.58756	-0.326033	0.525318	0.162929	-0.264056	0.145677	0.784552	0.424572	0.140625	0.429853	0.130876	0.56813	-0.216968	-0.515164	0.232311	0.28019	-0.0480041	-0.080376	0.0362573	0.349631	0.0883479	0.443342	-0.0778143	0.267231	0.147406	0.149525	-0.196072	0.048066	-0.122475	0.0303548	0.0855757	-0.320709	-0.180687	-0.108946	-0.168279	-0.0792608	0.545058	0.265027	-0.166677	-0.0423134	-0.0670879	0.253036	-0.138794	0.0595532	0.106537	0.386693	-0.278646	0.76619	0.350544	0.110873	-0.339974	-0.274032	0.242208	-0.0136378	-0.103545	-0.149667	-0.376062	-0.233088		-4.54675	two_sided
C432	0.449966	0.59915	0.276723	0.150849	0.19945	0.0210257	0.335396	0.744449	0.249461	0.174849	0.389601	0.489068	0.265111	0.161193	0.133447	0.287613	0.0315483	0.0478974	-0.142151	0.280537	-0.245468	0.225403	0.105999	0.147494	0.163758	0.121775	0.498647	0.315928	0.0849876	0.676327	0.0167082	0.214393	0.298094	0.511472	0.115672	0.644449	0.141455	0.128116	0.269158	0.56813	0.150108	0.330426	0.0421501	0.480497	0.0595456	0.121922	0.21461	0.192061	0.148085	-0.034286	0.481237	0.204241	0.197735	-0.123676	0.167401	-0.113252	0.330909	0.0658169	0.67282	0.460593	0.175005	-0.216966	-2.5945		-6.94909	two_sided
L65	0.118933	0.269757	0.694803	0.294543	0.0375663	0.768943	0.0108227	0.27718	0.00500454	0.307613	0.560568	0.183728	0.0922529	0.150117	0.122421	0.115395	0.326456	0.179752	0.183972	0.959645	-0.518845	0.178114	0.151037	0.252851	0.281148	0.196438	0.292581	0.610274	0.0119045	0.459358	0.263163	0.0692742	0.30838	0.258672	0.260491	0.620351	-0.170621	-0.00229611	0.0924989	0.24986	0.118658	0.181309	0.258148	0.0742102	0.188617	0.0380724	0.148605	0.320805	0.0927528	0.173	0.0384343	0.203032	0.141836	0.0668407	0.792182	0.429652	0.0697843	0.340682	0.451369	-0.0539948	0.199726	-0.215787	-1.70685		-5.78485	two_sided
Z443	-0.307633	-0.0900283	0.00521073	0.112607	0.122623	0.422819	0.123001	0.248587	0.341904	0.579955	0.157679	0.199445	0.0451192	0.341826	0.0651144	0.50953	-0.0898871	-0.0146651	0.235521	0.447627	-0.131848	0.324952	0.476518	0.698141	-0.0622284	0.219268	0.082788	0.237558	-0.016681	0.380503	0.391384	0.0583695	0.584036	1.05289	0.0821826	0.407692	0.270686	0.0618258	0.223147	0.448965	0.763454	0.0354634	0.378054	0.272304	0.0972836	0.19223	0.212753	0.442122	-0.065578	0.313367	-0.0600259	0.835341	-0.0871526	0.250058	0.510142	0.13939	0.117333	0.0897408	0.163795	0.505679	0.379571	-0.117792	-5.15206			two_sided
G562	1.92142	2.60397	0.743178	0.101138	0.556706	1.13449	-0.305871	-0.0888839	-0.176663	-0.0892113	0.0932464	0.072575	0.179188	0.575917	0.449014	0.794981	0.0458108	-0.147402	0.238279	0.0839323	-0.209451	0.300808	-0.0651341	-0.28441	0.240296	-0.126307	0.276322	-0.14732	-0.141493	0.0846287	0.0445923	-0.072211	0.0591665	-0.108059	-0.2016	-0.169087	-0.0148002	-0.217334	-0.0273097	-0.158203	-0.0453201	-0.16574	0.459518	-0.167621	-0.150477	-0.176772	0.1831	0.350458	-0.106341	-0.0323967	0.320125	-0.0337116	0.222541	-0.0390055	0.0632047	-0.124953	-0.029585	-0.187936	-0.17893	-0.0617336	-0.0770389	-0.0985979	-0.252288	-4.87446	-0.445519	two_sided
C22	0.300815	0.313282	0.965697	0.48587	4.1867	-0.164856	-0.748571	0.701958	-0.501047	-0.57429	-0.650471	0.770845	-0.229169	-0.594272	0.263675	0.525039	-0.522409	-0.278056	-0.239676	0.0792382	-0.26351	-0.211868	0.0334568	-0.508929	-0.0241078	0.106579	0.290091	-0.670534	0.111886	-0.103004	0.0102116	-0.428835	-0.474976	-0.252646	-0.188064	-0.358518	-0.681484	-0.862179	0.199962	-0.441762	0.364815	0.145159	-0.378121	2.18923	-0.475267	-0.677985	0.389103	-0.558373	-0.397878	1.976	-0.479269	-0.633892	0.835999	-0.516303	-0.60214	-0.336741	-0.645327	-0.55484	-0.190607	-0.216913	-0.284445	0.130559	-0.328172	-11.7063	1.56051	two_sided
H919	1.54189	0.984862	1.41495	0.60735	-0.0537864	0.710098	-0.239484	-0.278065	-0.21449	-0.253905	1.56141	0.633836	0.101657	0.484049	0.0104487	0.303873	1.02473	-0.350135	0.55282	0.337591	0.286295	0.0331554	0.414429	-0.0687995	-0.0874115	-0.0507402	0.424892	-0.230428	-0.0972536	0.392954	-0.14262	-0.197025	0.21823	-0.149523	-0.0375814	-0.34811	0.85563	-0.313676	-0.248919	-0.204511	-0.320892	-0.0980406	-0.149544	-0.0867785	0.108858	-0.317326	0.240343	-0.189777	-0.0854196	0.260167	-0.19952	-0.116668	0.518231	-0.0765307	0.290109	-0.384688	0.826046	0.467577	0.0508123	-0.146125	-0.360488	-0.375424	-0.220171	-5.71421	-1.72595	two_sided
J938	0.375114	1.07479	0.765413	0.487126	0.454971	0.378265	-0.145523	0.138179	-0.142826	-0.0854713	0.243407	0.816106	0.84558	0.783697	-0.15503	0.0402419	1.52034	-0.113485	-0.00694302	0.496745	-0.299025	0.115951	0.249616	0.180351	-0.234088	0.153267	-0.0217069	-0.177802	0.552455	0.0170638	1.69458	0.25434	0.236089	0.0374981	0.146237	-0.243561	-0.186617	-0.387405	0.120836	0.384021	0.856296	0.107914	-0.0176687	0.139752	0.0539009	-0.132281	0.0791008	0.256129	0.0786924	0.203038	0.0165356	-0.107506	0.159871	0.364332	-0.0355011	0.315564	-0.138257	-0.0429637	-0.0687273	0.109254	0.150986	-0.276798	-3.54453		-3.6032	two_sided
M2546	0.680176	3.08369	2.1351	-0.135727	0.256103	1.22997	-0.247085	0.443322	-0.208747	-0.186109	-0.0758242	0.751074	-0.214994	0.312216	0.447708	-0.105702	-0.0850648	-0.230721	-0.290963	-0.120944	0.261136	-0.159453	-0.236876	-0.203907	0.116545	-0.111448	1.01217	-0.285408	-0.0551375	0.672197	-0.157396	0.0150667	0.0459793	0.200726	0.00750423	-0.19834	0.0297876	-0.276543	-0.010165	0.135768	0.137698	-0.045454	0.115477	-0.00714463	-0.291616	-0.275098	0.0466986	-0.214216	-0.137869	-0.0720399	0.375692	-0.193993	-0.111739	0.142808	-0.102315	-0.349372	-0.102779	-0.364403	-0.0355653	-0.20407	-0.270698	0.353729	-0.131711	-7.15067	-0.837039	two_sided
Z490	-0.305845	-0.24195	6.82188	0.000503742	-1.12661	-1.1157	-1.12767	-0.55508	-0.772355	-0.88729	-0.658775	-0.29075	-1.04297	-0.509223	-0.0384399	0.17182	-0.816524	-1.00278	-2.54391	-0.885818	3.65677	-1.15075	-0.187965	-0.836383	-1.53291	-0.594433	1.49	-1.16739	-0.547726	0.424506	-1.48081	-1.17492	-0.96629	-1.08342	-1.56455	0.288228	-0.418929	-1.55067	-1.18368	1.37047	-1.08973	-0.383661	-1.43173	-0.876988	-1.03695	-1.00587	3.54692	-1.30403	-0.487708	-0.251726	-0.822832	-0.896862	-0.0641193	0.0503878	-0.766852	-0.970758	-0.730807	-1.05048	-1.32201	-1.0727	-0.821705	-1.81566	-8.98519		-5.09009	two_sided
I629	0.350167	0.552014	1.1387	1.40074	0.149175	0.0610181	0.10158	-0.296523	0.196835	-0.00801916	1.01153	1.74501	-0.0893899	-0.149813	0.198167	0.535099	0.514461	-0.233521	-0.0373902	0.0730177	1.67409	-0.273273	0.138654	0.0705966	-0.194277	-0.055626	0.110108	-0.428734	0.246365	0.523405	-0.122282	-0.0604837	-0.0373493	-0.00128204	-0.018606	-0.181903	0.650342	0.310465	0.00119159	-0.0992642	0.0660528	-0.12886	-0.207226	0.227634	-0.0485689	-0.0851232	-0.256451	-0.240017	0.0270395	-0.0171455	0.521771	-0.0574274	0.076748	0.42262	0.209625	1.19989	-0.219698	0.543581	-0.231606	-0.0846431	-0.116938	-0.35473	-1.0841		-3.7073	two_sided
I260	1.59368	3.09982	1.0326	0.0709718	0.133798	0.335987	-0.219964	1.66475	-0.262754	-0.0260461	0.1896	0.215913	0.536634	0.320742	0.0420867	0.382263	0.423031	-0.0133663	-0.801734	-0.145607	-0.532063	0.0592382	0.0676369	0.0486526	-0.203948	0.16945	0.10956	0.474732	0.0708841	0.207766	0.363354	-0.170976	0.0837437	-0.232903	-0.184643	-0.0699486	-0.457322	-0.13907	-0.153916	-0.124138	-0.275931	0.276907	-0.197681	0.362173	-0.170266	0.0527042	0.0810777	-0.112509	0.0397578	-0.353103	0.476139	-0.0027622	0.835549	-0.138392	-0.0184777	0.458505	-0.176917	0.619902	-0.184216	0.454075	-0.15342	-0.684201	-3.49657		-2.07015	two_sided
K90	-0.667606	0.868632	0.707721	2.12512	0.0451367	-0.412853	0.0166275	-0.142452	-0.873938	-0.161225	-0.50472	-0.266997	-0.693412	-0.77748	-0.414371	-0.0930868	-0.140491	-0.343509	-0.460605	0.497311	-0.786149	1.18025	-0.446993	-0.420284	-0.194454	-0.59539	1.59826	-0.310048	-0.709896	-0.113665	-0.169884	-0.683426	-0.168002	0.730822	-0.913268	-0.364414	0.00302565	-0.0917018	1.57171	0.111297	0.951195	-0.0061012	-0.418517	1.58872	-0.730705	-0.879786	0.474754	0.0701859	0.195183	1.29986	-0.134903	-0.172946	0.572713	1.43073	2.93747	0.447877	-0.582352	-0.545596	1.10251	0.239046	-0.820217	-0.711554	-0.66395	-10.3514	-2.46554	two_sided
H06	0.0996507	0.142488	0.680554	0.272264	0.189638	0.349758	0.28382	0.124831	0.138211	0.235501	0.317844	0.558206	0.0611982	0.343171	0.192591	0.0964679	0.391741	0.203037	-0.110212	0.385966	-0.0692934	0.185204	0.156789	0.409434	0.194136	0.120075	0.307351	0.238947	0.221712	0.0945876	0.401842	0.442794	0.172897	0.253018	-0.0667195	0.189	0.0310809	0.185852	0.178998	0.139513	0.385757	0.0299397	0.193943	0.254147	0.369385	0.084448	0.426623	0.202899	0.328745	0.0594971	-0.0208939	0.0126396	0.758468	0.198475	0.125486	0.153101	0.0558156	0.249347	0.101998	0.293276	0.237511	0.0222909	-1.8524		-2.20575	two_sided
Z538	2.34253	4.36353	3.17954	1.61345	0.433053	2.25533	-0.897195	-0.732418	-1.02188	-1.3099	0.121223	1.29177	0.113405	0.481394	0.0297897	0.919115	1.47484	-1.054	-0.33398	0.263208	1.75963	-1.08697	-0.249808	-1.12067	-0.810231	-1.26144	1.21197	-1.38339	-1.09068	-0.200795	0.520041	-1.5844	-0.170547	-0.671125	-1.26598	-1.39744	0.137962	-0.384072	-1.142	-0.479922	-0.76774	-0.104699	-0.217627	-1.18295	-0.787971	-1.31465	0.0771706	-0.857065	-1.08478	-0.0760541	-1.08308	-1.21224	0.215684	-0.360241	-0.286311	-1.32495	0.0913769	0.00670565	-0.592679	-0.836077	-1.43247	-0.399878	-1.01683	-1.16728	-0.969322	two_sided
E871	0.364209	0.331455	1.84181	0.17132	1.52897	-0.949248	-1.17242	-1.25698	-1.29657	-1.42606	-0.593374	2.92952	0.207135	0.298796	1.85163	4.50365	2.08659	-1.52979	-1.05126	-1.11266	1.19594	-1.45772	0.218708	-1.28227	-0.215652	-0.852943	0.157473	-1.06896	-0.783003	0.585328	0.14383	-0.273687	-0.212847	-0.827151	-1.30949	-0.605428	0.100768	-1.41346	-0.529949	-0.183161	-0.762492	-1.31491	-0.336531	-0.213992	-0.883583	-1.3343	0.151435	-0.205699	1.56659	-0.129452	-0.340783	0.709082	-1.09387	2.20919	-1.11672	0.318336	-0.0984632	-1.18528	-0.341038	-0.720248	-1.18071	-1.30685	-1.26254	-7.63172	0.307141	two_sided
K006	-0.0185901	0.223077	0.631434	0.138215	0.478515	0.221463	0.157987	0.0075292	0.26988	0.149335	0.170289	0.298722	0.254175	0.437533	0.397509	-0.0244301	0.0938978	0.188099	0.123981	0.233619	-0.691587	0.234146	-0.0134359	0.169114	0.183038	0.546624	0.0900587	0.0418716	0.284018	0.24149	0.340244	0.578031	0.10745	0.0661708	0.112875	0.167917	0.0749222	0.403117	0.0564788	0.466042	0.330455	0.340405	0.19524	0.223243	0.0953748	0.385282	0.165216	0.00586888	0.242203	0.428299	0.412973	0.206555	0.390231	0.506078	0.346491	0.378693	0.179488	0.116043	0.162502	0.263116	0.263128	0.142049	-3.40568		-2.16983	two_sided
E039	1.04294	6.14613	2.6815	1.30309	-1.24524	-0.295784	-0.955317	-1.14355	-1.16861	-1.66266	0.4465	0.662466	-1.37037	-1.37258	-0.42876	3.79766	-0.13513	-1.08971	0.710939	1.37551	-0.80183	-1.61943	-0.575993	-0.209148	-1.42388	-0.913427	0.450882	1.18968	-1.38746	-0.415458	-1.38457	-1.54619	-1.28217	-1.29235	-1.64242	-1.07542	0.198904	-0.734146	-0.60528	-1.12851	-1.66257	-1.32916	-1.27257	-0.391282	-0.389498	-1.69026	-1.18437	-1.15224	-0.395085	0.875383	-1.19412	-1.00477	-1.06884	-1.40639	-0.512417	-0.772119	0.24671	-0.510602	-0.643797	-1.37632	-1.41561	-1.80767	-1.56275	-2.58116	1.54903	two_sided
R599	0.339573	0.390302	1.62435	0.507252	0.045104	2.4682	0.155694	0.0582221	0.0220276	-0.126706	0.246824	0.614239	0.364797	-0.173668	-0.165255	0.519884	0.454992	-0.0552734	-0.276237	0.0635695	-0.0555596	0.222925	0.537074	0.0762182	0.0522666	-0.263253	0.403819	0.0552343	0.518302	0.515457	0.655507	-0.167945	0.165312	0.481161	-0.135156	-0.0570164	0.0558332	0.29248	-0.140193	-0.0351355	5.82517e-05	0.489612	0.0686962	0.0221218	-0.0670123	-0.110996	0.0682466	0.191627	-0.0539597	0.314527	0.045715	0.0972269	0.113158	0.0479923	0.322553	-0.106853	-0.200351	0.00912946	0.435784	-0.196304	-0.0473831	-0.496324	-1.20444		-4.64634	two_sided
Z450	0.896473	0.0898195	2.26838	2.96575	0.71496	0.494435	-0.588583	0.644164	0.509595	-0.720445	0.870838	3.1808	-0.570404	0.0382289	-0.0178809	0.217103	1.05308	-0.468449	-0.830685	-0.425409	0.89038	-0.559346	-0.142642	-0.632654	-0.560929	-0.510549	-0.162222	-0.564933	-0.490434	-0.132445	-0.244087	-0.4165	-0.630962	-0.631541	-0.614856	-0.486788	1.04309	-0.106866	-0.311815	-0.184779	0.497857	-0.207693	-0.554613	0.315507	0.164696	-0.182479	-0.332159	-0.335845	-0.199258	-0.443134	0.254849	-0.463477	-0.520188	0.68235	0.0543527	-0.2693	-0.169146	0.760409	-0.29997	-0.461841	-0.543584	-0.835077	-1.05739	-8.81929	0.0737716	two_sided
R464	0.477385	-0.154185	2.05217	0.572658	0.274685	0.188626	-0.269784	-0.202235	0.136644	0.201496	1.44536	1.02536	0.800656	0.871469	0.0796835	-0.123748	0.488707	-0.168682	0.298923	0.46294	0.0999717	-0.0328874	0.373388	0.00960553	-0.0160146	0.0340396	0.308215	-0.083433	0.209944	-0.00151531	0.358054	-0.0206687	0.381991	0.730565	0.315463	0.147033	-0.0391127	-0.31151	-0.270302	-0.0370272	0.141765	0.0562938	0.0158741	0.209674	0.0186551	-0.0362836	0.0848287	-0.123553	-0.0481375	0.0694535	-0.0123283	-0.263479	0.689418	0.0887389	0.163745	0.0431614	-0.343929	0.199274	-0.0648614	0.00912459	0.49835	-0.154604	-3.03709		-2.55661	two_sided
M671	-0.16237	0.175552	0.711841	0.101407	-0.201395	0.838722	0.147208	0.128535	0.124437	0.491713	0.0303744	-0.544402	0.348378	0.324201	0.524285	0.300487	0.265376	-0.0137566	0.403898	-0.0908631	-0.918291	-0.0376511	0.267235	0.0782199	0.254964	0.334234	0.356912	-0.0680767	0.0129176	0.858092	0.376735	0.415972	0.488452	0.18126	0.0247873	0.208766	0.375587	0.330149	0.125677	0.852217	0.340273	0.16869	0.242132	1.47428	0.610156	-0.186686	0.156411	0.147572	0.242974	-0.0443862	0.154959	0.395293	0.0869589	-0.123988	0.0156969	0.354463	0.203266	-0.135839	0.223799	0.118449	0.516248	-0.219174	-3.54337		-3.71832	two_sided
I220	-0.69607	0.616684	1.23206	4.65559	0.09873	-0.581506	-0.158184	0.315381	0.0181272	-0.0865161	0.152119	2.98577	0.19098	-0.052611	0.0296604	2.88522	-0.115797	-0.366677	-1.29906	0.193658	-0.250196	-0.0724301	0.413071	0.387597	-0.519669	-0.072513	0.244183	-0.754334	0.454185	-0.251939	-0.586709	-0.326214	-0.749413	0.191738	0.182259	-0.423575	-0.272003	0.572879	-0.316137	-0.601616	-0.153548	-0.0820128	-0.505491	-0.480364	-0.104658	-0.496651	-0.395684	0.426087	-0.427244	-0.336874	-0.665353	-0.873931	-0.245245	0.424306	-0.0717027	-0.101695	-0.654972	-0.110318	-0.306083	-0.620703	-0.598407	-1.51013	-4.32249		-5.51566	two_sided
G31	0.525246	0.344545	1.46911	0.583156	1.37417	-0.188434	-0.332041	-0.374918	-0.275161	-0.421637	0.866934	0.422591	-0.189084	0.647999	1.25145	0.981681	1.65198	-0.427511	-0.299739	-0.243383	1.33943	-0.248264	0.298778	-0.390889	0.711008	-0.0276594	0.104769	-0.520977	-0.203081	-0.0376197	-0.295313	-0.256503	0.257225	0.526625	-0.392382	-0.258925	-0.251402	-0.26509	0.172595	-0.275503	-0.249662	-0.303744	1.02661	0.171184	-0.366706	-0.340828	0.00469613	-0.212	-0.280087	0.30962	-0.0531407	0.100061	-0.16562	0.543694	-0.129929	-0.308067	0.221626	-0.494735	0.209009	0.188001	-0.416461	0.77691	-0.404313	-8.91953	-0.229747	two_sided
J343	0.077376	1.73089	-0.0270909	0.0263417	0.322356	0.892605	0.0733207	-0.00584531	0.301222	-0.0847501	0.200236	0.244232	0.559884	0.369761	0.0827275	0.121645	0.358149	0.0638302	-0.282207	0.418678	-0.000879605	0.356607	-0.0670748	0.256568	-0.136718	0.285726	0.177918	1.92364	-0.152301	0.0167407	0.773726	0.125888	0.144399	0.436877	-0.196063	0.0222696	0.536538	0.14662	-0.0712668	0.0197036	0.510886	0.106368	0.120683	0.092554	-0.208677	-0.162578	0.160502	-0.135012	0.1052	0.0505164	0.0110044	-0.0057962	0.453619	0.0813119	0.0778005	-0.0352299	-0.0823986	0.02732	0.103648	0.17372	0.0322411	-0.185329	-0.517131	-7.64514	-4.74466	two_sided
D376	0.253098	0.135798	-0.0519448	0.440909	1.4474	0.39406	0.24924	-0.223412	0.232874	0.35604	0.0288829	0.460317	0.326288	0.552934	-0.0537438	0.667089	0.0624149	0.11247	-0.592943	0.826096	0.149124	0.222022	-0.307444	0.144602	0.177549	0.268439	0.143495	0.100825	0.287201	-0.105696	0.203738	0.308976	0.544398	0.349541	0.0863511	-0.150494	0.035799	0.444255	0.324384	0.429875	0.139866	-0.0317707	-0.0558426	0.142522	0.43125	0.549665	0.244893	0.636427	0.138368	0.226286	0.398789	0.281208	0.151546	0.532643	0.0714126	-0.0765681	-0.0991999	0.214135	-0.0360265	0.489126	0.386281	-0.127637	-4.69557		-4.70485	two_sided
M485	0.798632	0.144312	1.78108	-0.0145664	0.61673	0.57082	-0.287309	0.118225	-0.137732	-0.236374	0.199188	0.227203	0.118791	0.375564	1.09353	-0.165584	0.711479	-0.390028	-0.414285	-0.101292	0.455833	-0.212492	0.487282	-0.120279	0.208234	-0.179385	0.487227	-0.258575	-0.0246339	0.321122	0.341172	0.0677866	1.32911	-0.172396	-0.229371	-0.464626	0.272475	-0.268383	0.286154	0.786476	0.13281	0.508877	1.20793	-0.12767	-0.36089	0.125865	0.706179	-0.177587	-0.319838	0.496165	-0.229406	-0.182289	-0.268658	0.612759	-0.166197	-0.0469997	0.250067	-0.377868	0.279363	-0.25341	-0.300368	-0.44809	-0.574112	-8.56404	-0.79579	two_sided
H02	0.842033	1.20131	0.725162	0.348292	0.187621	0.423902	0.0626459	-0.235231	-0.150086	-0.166907	0.362671	0.754985	0.257633	-0.00444155	0.226755	1.26625	0.913484	-0.0649695	-0.25756	0.505082	0.267392	0.116553	-0.240093	0.0349874	0.166738	0.0236855	-0.107229	-0.0725908	0.0734952	0.0986784	0.407988	-0.117651	-0.0137522	0.108383	-0.204693	-0.0752926	0.24879	-0.0440351	0.0906744	0.0473805	-0.143112	0.167424	0.0857205	-0.0288966	0.0996788	-0.103637	0.207118	-0.020108	-0.0818787	0.293656	-0.0338458	-0.0171444	-0.0654047	-0.0278383	0.104646	-0.144476	0.900854	0.0981911	0.0463082	0.0133152	-0.116073	-0.205188	0.104628	-1.89685	-0.958965	two_sided
K053	0.349439	0.404034	0.413935	0.498993	0.297462	0.300011	0.0425622	0.00374418	0.0937728	0.0354348	0.418658	0.421778	0.849152	0.459788	0.169751	0.256752	0.422994	0.210477	0.0586867	0.311495	0.0633215	0.0810751	0.185679	0.0928107	0.170554	0.0763709	0.0885176	-0.0261599	0.112673	0.262709	0.201584	-0.00457359	0.200981	0.281474	0.200939	0.0266661	0.406424	0.0490763	0.392555	0.1811	0.119055	0.184189	0.142038	0.30438	0.0907475	0.107065	0.0955621	0.0920016	0.361204	0.0520517	0.0292436	0.115729	0.502073	0.082093	0.225815	0.0657823	0.167231	-0.00232248	0.292631	0.0538565	0.287907	-0.243771	-0.290129	-9.06842	-2.18103	two_sided
D35	3.00957	0.388657	1.04423	-0.0649915	-0.565468	0.245302	-0.0819384	-0.3535	0.0882392	-0.358082	0.0100407	0.354619	-0.0198794	-0.0096443	-0.344168	0.199537	-0.0872515	4.09667	-0.837843	0.389129	1.05935	-0.420793	-0.697282	-0.341728	0.0477543	-0.292448	0.6526	-0.574543	-0.376902	-0.030343	-0.284178	-0.546001	-0.448499	-0.30348	-0.22001	-0.319632	-0.528708	0.4054	0.273089	-0.582726	-0.323784	0.430161	-0.385657	-0.19952	0.721496	-0.682655	-0.361161	0.999944	-0.324779	1.13285	-0.375439	-0.452298	-0.141212	-0.53478	0.860934	-0.408601	-0.433237	-0.680788	-0.155933	-0.505838	-0.469202	-0.590904	-0.479457	-6.46216	-0.84065	two_sided
M350	-0.262123	0.0544626	2.29462	0.303379	-0.0342926	1.43399	-0.59374	-0.252265	-0.196703	-0.61758	-0.0488375	-0.0714009	-0.252525	-0.330354	0.162695	-0.512411	-0.235018	-0.302093	-0.697746	0.448214	-0.615998	0.0485863	-0.0154136	-0.526369	-0.700257	-0.406653	1.30669	-0.434504	-0.391855	0.857311	-0.650888	-0.46297	-0.52836	-0.438953	-0.621688	-0.133	0.123577	0.0121327	0.169018	0.093679	-0.304169	0.643	-0.406021	0.208094	0.501401	-0.646581	-0.00491524	-0.648985	-0.0576688	-0.370281	-0.0558454	-0.335948	-0.628716	-0.141561	0.483672	-0.639246	-0.650605	-0.628906	0.897515	-0.467613	-0.533899	-0.518331	4.96243	-6.22691	-1.61818	two_sided
Z958	0.803656	0.826126	2.42177	4.58149	0.453175	1.99869	-0.144481	-1.29092	-0.711671	-1.24336	-0.462431	2.02592	1.0627	0.0427766	0.610052	2.2978	1.90721	-1.02031	-1.18966	0.611149	1.71159	-1.238	-0.220489	-0.466503	-0.980163	-1.15691	0.190083	-0.887601	-0.845588	-0.589232	0.215992	-1.37532	-0.13886	-1.151	-1.14922	-1.26151	-0.695503	1.04701	-1.03058	-0.715268	-0.837588	-0.677869	-0.125198	-0.999807	-0.959536	-0.956664	-0.287468	-0.459308	-0.727631	-0.564829	-0.968298	-1.07702	-0.18992	-0.476112	0.0300634	-0.839016	-0.0391235	1.32834	-0.81258	-0.873693	-0.475623	-0.904555	-1.23392	-5.75538	-0.576357	two_sided
I081	-0.0802986	2.03547	3.36333	2.37047	0.549329	0.169829	-0.605675	-0.149861	-0.347993	-0.731326	0.0187543	2.48768	-0.301508	0.408292	0.45646	1.09263	0.619714	-0.654482	-0.523824	-0.505973	2.41739	-0.592242	0.109537	-0.521023	-0.627322	-0.550415	0.178654	-0.735735	-0.309471	-0.0213166	0.0140703	-0.565307	-0.653459	-0.611745	-0.293975	-0.696911	0.818155	-0.289363	-0.186922	0.118493	-0.000244384	-0.455276	-0.660405	-0.457618	-0.57259	-0.155247	-0.134979	-0.440247	-0.186974	-0.101696	0.270269	-0.613218	-0.286114	0.11686	-0.419857	-0.645329	0.181224	0.221404	-0.723566	-0.351704	-0.340445	-0.643252	-0.432546	-7.08117	-0.616714	two_sided
Z823	1.10015	2.08636	0.921739	1.41259	0.605425	0.78951	0.357494	-0.0553789	-0.154035	-0.221712	0.542774	1.22802	0.0891991	0.523543	0.0965575	0.0863642	0.804095	-0.372723	1.96019	0.158131	0.460826	0.000349644	-0.0175364	-0.269484	-0.139585	-0.208949	0.249401	-0.327739	-0.159075	0.294988	-0.102395	-0.431103	0.361628	0.0735997	-0.0772262	-0.282935	0.242496	-0.0130538	-0.214319	0.0588779	-0.400529	0.183102	-0.222934	-0.119064	-0.315332	-0.502608	0.52378	-0.222378	-0.183829	0.063639	-0.203617	-0.223962	0.581813	0.311638	0.259989	-0.209433	0.0400066	0.128294	-0.188815	-0.141368	-0.318832	-0.567446	-0.988705		-4.30779	two_sided
R190	0.423507	0.330851	2.43565	0.791365	0.411185	0.838092	-0.12777	0.170691	-0.139821	-0.0213832	0.374216	0.543244	0.120958	0.221038	-0.0163839	0.437903	0.229082	-0.142566	-0.347855	0.342401	0.952213	0.0308224	-0.303209	-0.186731	0.0992756	0.069005	0.764904	-0.150001	-0.00712176	0.311017	0.375982	0.136969	-0.0441091	0.20242	-0.311994	0.257343	0.146771	0.0814946	0.0610399	0.0933383	0.0536337	-0.138187	0.113961	-0.0313049	0.0744284	-0.182643	0.0666646	-0.0518092	0.00716825	0.202081	-0.178555	0.0014554	0.339865	0.251194	0.221811	-0.0411289	-0.0225301	-0.226051	0.250219	-0.0675859	-0.0849299	-0.154156	-0.163685	-7.15321	-1.71514	two_sided
N889	-0.182524	0.442751	0.154049	0.40553	0.488183	0.462789	0.538669	0.171796	0.365219	0.178411	-0.1039	0.196508	0.259926	0.104193	0.108522	-0.00558168	0.130273	0.0852102	-0.137309	0.258873	-0.562443	0.0321445	0.492821	0.192824	0.281358	0.407108	0.142701	0.149678	0.587915	0.641874	0.110905	0.306713	0.385808	0.20889	0.20777	0.229191	0.118353	0.320654	0.348326	0.291133	0.189541	0.297673	0.479183	0.139873	0.103534	0.304051	0.0451563	0.389168	0.244559	0.236027	0.0128168	0.0885025	0.444488	0.311176	0.0914094	0.242784	-0.103403	0.289253	0.335401	0.148175	0.356542	0.469024	-1.47384			two_sided
J303	0.313294	0.188727	0.256858	0.042824	0.116282	0.567859	0.128543	-0.12298	0.0700202	0.378634	0.206322	0.106346	0.170141	0.416122	-0.0265436	0.192074	0.375202	0.116973	-0.208155	0.210949	-0.0938714	0.202746	0.306755	0.289752	0.115396	0.203936	0.191242	1.79668	0.185806	0.160488	0.853009	-0.181672	0.079769	0.108411	0.21865	0.246337	0.0994864	-0.0173933	0.290731	0.172158	0.192468	0.110036	0.215407	0.103672	-0.139384	0.0516717	0.0957523	0.3176	0.320194	0.102114	0.257243	0.502596	0.217972	0.432211	0.0873767	-0.139884	-0.0555053	-0.22666	0.485092	0.129769	-0.0377108	-0.0743347	-0.100234		-3.05983	two_sided
I129	-0.933231	0.641488	6.01773	-0.552793	-0.933598	0.77762	-0.681048	-0.463553	-0.891822	-0.00569029	0.534678	1.43492	0.0679003	-0.290184	-0.069642	0.82898	-0.168445	-0.874542	-0.947176	-0.130237	3.15404	-0.442944	-1.17306	-0.862604	-1.08663	0.520618	0.714528	-1.03004	0.567098	-0.608397	-1.18853	-0.703851	-0.594851	-0.272508	0.442509	-0.747184	-0.76252	-1.22169	-0.85831	0.136434	-0.998759	-0.238976	-0.919043	-0.773545	-0.857686	-0.837652	2.02368	-0.781958	0.268028	-0.775387	-0.630799	-0.440665	-0.767692	0.360276	-0.541888	-1.12384	-0.813759	-1.08865	-0.222408	-0.766744	-0.227742	-1.59134	-6.00869		-0.415326	two_sided
C60	0.224653	0.977931	0.510696	0.563637	0.989801	0.623523	0.409502	0.164454	0.698158	0.148239	0.133282	0.56943	0.610108	0.494859	0.393481	-0.0422356	0.488721	0.332633	0.033725	0.146975	-0.139395	-0.0168298	0.546021	0.712343	0.0919285	-0.205753	0.0423376	-0.513568	-0.131477	-0.0778415	0.938952	0.0279429	0.214226	0.459913	0.0911311	0.116256	0.190202	0.658543	0.086803	0.0900636	0.14819	0.483825	0.285765	-0.0595477	-0.0136623	-0.134248	0.066834	0.272922	0.212965	0.217685	0.551187	0.2463	0.265949	0.200644	0.354622	-0.00448252	-0.215002	-0.044414	-0.196704	-0.0409989	0.268887	-0.397711	-4.63998			two_sided
L600	2.57824	3.47446	0.888748	0.0648255	0.00777644	0.181888	-0.285782	-0.201042	0.561169	-0.100882	0.53233	0.128258	0.207169	0.0788264	0.263659	0.0367481	0.205752	-0.200636	-0.276567	0.684244	0.313029	-0.0800166	-0.105134	0.337152	-0.219124	-0.222601	0.100138	-0.229439	-0.117804	0.308905	-0.215475	-0.291308	0.0166866	-0.249115	0.027713	-0.286648	0.0942028	-0.12935	-0.0533359	-0.00674306	-0.0695246	0.0401965	-0.0330548	-0.208562	-0.00533174	-0.121934	-0.0800935	0.107364	-0.0821779	-0.163994	-0.0657041	-0.189137	0.0469625	0.154964	0.182264	-0.20085	-0.264913	0.412377	-0.167504	-0.243524	-0.0717881	-0.359174	0.0637829		-2.63945	two_sided
R238	1.86362	1.95731	1.18642	1.19543	-0.0667676	1.16923	-0.431661	0.599532	-0.0695427	-0.308316	0.134844	0.52616	0.164238	0.149237	0.521896	0.694672	0.364974	-0.0828583	0.275226	-0.0650443	0.134288	0.123036	0.0561735	-0.0992269	-0.247071	-0.219129	0.419965	-0.414563	-0.114262	0.421712	-0.193798	-0.23746	-0.161085	0.392002	-0.257125	-0.269577	-0.186631	-0.176008	-0.202758	0.162194	0.024589	0.214972	-0.0425238	0.0518676	-0.0940738	0.352761	0.0975716	-0.0939236	-0.186058	0.207369	-0.160914	-0.138116	0.723017	-0.148127	0.0344921	-0.379082	-0.18214	0.241334	0.29882	-0.176994	-0.167989	-0.451376	0.312627		-2.08116	two_sided
H652	0.331538	0.121904	0.597971	0.30035	0.276719	0.185246	0.253651	0.197123	0.0985945	0.32689	-0.0539433	-0.231497	0.582721	0.931172	0.202921	0.490707	0.336349	0.141028	0.708536	0.335652	-0.545721	0.68514	0.303172	0.109443	0.258941	0.138084	-0.145695	0.764288	-0.134301	0.282095	0.379683	0.148321	0.665359	0.887397	-0.208097	0.175091	0.261575	0.369934	-0.0590718	0.297616	0.428564	1.03316	0.361022	-0.00626558	0.429723	0.683472	-0.072816	0.161218	0.0159313	-0.0920137	0.253146	-0.0642491	0.230476	0.144606	0.320667	0.123645	-0.164881	0.0687433	-0.152396	0.0829083	0.0124011	-0.903245	-5.18773		-4.29379	two_sided
G478	0.451313	1.33155	0.185139	0.464044	0.160935	0.0366833	0.211918	0.528941	0.676814	0.106928	0.453764	0.15197	0.382625	0.422559	0.114657	0.334579	0.239254	0.206906	0.342162	0.211584	-0.0236098	0.0595919	0.141606	0.0455723	0.192705	0.075541	0.140926	0.25667	0.16421	0.237495	0.285798	0.311255	0.323884	0.163208	-0.172173	0.0232327	-0.0448953	0.278406	0.197087	0.277935	0.0230109	0.22854	0.319188	0.457327	0.0914686	0.223698	0.178742	0.121971	0.301939	0.166953	0.20057	0.253162	0.263422	0.00495472	0.26675	0.106378	-0.052452	-0.0840262	0.225176	0.00870976	0.0956078	-0.133893	-1.10076		-4.60948	two_sided
B963	0.159489	0.49322	0.813464	0.736152	-0.538606	2.04971	-0.402071	-0.368068	-0.143309	-0.549579	0.328064	0.53251	2.26521	1.03197	-0.543333	0.095197	2.64941	-0.405469	-0.429118	0.66939	0.678965	-0.243613	0.801825	-0.0466138	-0.308083	-0.272587	-0.352393	0.0732388	0.107037	-0.417406	3.14399	-0.128901	-0.136951	0.198143	-0.662793	-0.534909	-0.254329	-0.120667	0.359262	-0.17237	-0.0819268	0.387527	-0.53669	-0.567171	-0.269424	-0.518285	0.0451906	-0.359443	-0.435637	0.0754254	-0.346443	-0.543208	0.483179	0.0457507	-0.450535	-0.352004	-0.214712	-0.19557	-0.44719	-0.16794	-0.587863	-0.345255	-1.13787		-4.23446	two_sided
D31	0.141335	0.155872	0.0962574	0.644541	0.2022	0.224074	0.154308	0.0870764	0.0938169	0.276657	0.384403	0.579041	0.245513	0.334375	0.284972	0.14076	0.0946419	0.161678	0.0999752	0.712906	0.129627	0.0890186	-0.0656095	0.0957373	0.137691	0.0871229	0.288912	0.250288	0.25066	0.465448	0.0641945	0.13422	0.394171	0.235893	0.0552492	0.120489	0.0664587	0.0412507	0.229414	0.174545	0.310714	0.209487	0.404441	0.0696744	0.0695409	0.308127	0.16979	0.178214	0.314816	0.0242749	0.179193	0.0841913	0.0750516	0.202502	0.452403	0.0932926	-0.0247765	0.192959	0.229791	0.206675	0.063077	-0.185106	0.0525787		-2.10828	two_sided
R103	0.65495	2.88046	2.25626	0.772909	0.770846	2.12755	-0.238481	-0.561753	-0.415907	-0.569601	0.51417	0.435211	0.345171	-0.0215791	0.0221506	0.386147	0.738474	-0.396296	-0.603327	1.26484	1.01918	-0.168038	-0.0489738	0.256702	-0.535354	-0.297544	0.364341	-0.666708	-0.329279	-0.114957	0.145435	-0.541753	-0.348217	-0.424395	0.117783	-0.192906	0.78063	0.293857	-0.401602	-0.311291	-0.355734	-0.328127	-0.386193	-0.397585	-0.0770058	-0.437251	0.150817	-0.513793	-0.0558856	0.428162	0.0634389	-0.323411	0.132456	0.0757563	-0.0495531	-0.55227	0.35517	-0.0128521	-0.220998	-0.257757	-0.584199	-0.594824	-0.565451	-3.86077	-1.53368	two_sided
Z870	1.25915	0.781783	2.65874	0.871317	0.135418	3.15485	-0.671782	-0.662803	0.314244	-0.674292	0.696772	0.704446	1.34622	0.727638	0.298928	0.00523776	2.53083	-0.779379	-0.728452	-0.416726	0.336704	-0.572227	0.827321	-0.640243	-0.581707	-0.841916	0.246632	0.705802	-0.415767	-0.227823	1.88845	-0.746933	-0.238928	-0.428901	-0.225204	-0.75439	0.33363	-0.546068	-0.413454	0.0432541	-0.50896	0.12409	0.0327901	-0.368674	-0.0530877	-0.764957	-0.451392	-0.611549	-0.782505	-0.123937	-0.652049	-0.751158	0.233284	-0.304209	-0.221029	-0.527989	-0.220633	-0.0622832	-0.1917	-0.565688	-0.657871	-0.624938	0.0323282	-5.37827	-2.98036	two_sided
Z038	2.10355	3.52541	3.11537	1.56697	0.438454	1.72148	-0.568595	-0.162084	-0.819639	-0.891407	0.00393158	1.11872	0.802001	0.459598	0.415025	0.7089	1.22209	-0.897235	0.424659	-0.161498	1.3012	-0.856234	0.293111	-0.728859	-0.702186	-0.812453	0.699202	-1.07258	-0.610268	0.326469	0.535056	-0.893928	-0.550553	-0.414057	-1.06929	-0.808438	0.473907	-0.70641	-0.680238	-0.48959	-0.724621	0.066954	-0.481489	-0.881138	-0.459594	-0.919473	0.188236	-0.860069	-0.619476	0.128261	-0.679354	-0.851422	0.185656	-0.340464	-0.500365	-0.91113	0.0190128	0.823393	-0.570203	-0.55206	-1.07129	-0.834109	-0.586742	-3.81453	-1.11482	two_sided
N433	1.15387	1.57684	0.850636	0.511738	0.00772454	0.0688055	0.12439	0.0390588	0.183942	0.131682	0.0905283	0.506166	0.107321	0.102228	0.152787	0.207384	0.215083	0.118722	-0.320237	0.116032	0.981485	0.0521181	0.0232415	0.130189	0.259863	0.0767709	0.287157	0.0965398	0.486431	0.248964	0.398665	-0.0194697	0.204589	0.00711214	0.00737307	0.212908	-0.161629	0.0358501	0.174995	0.264893	0.0922981	0.483542	0.161443	0.117069	0.462395	0.066734	0.349437	0.0191997	-0.0526664	-0.00351369	0.0449894	0.021201	0.0506507	0.324913	-0.0247658	-0.0500507	0.0967358	-0.0859846	0.288228	-0.028799	0.04638	-0.0799127	-0.0628154	-6.38374		two_sided
M259	0.146341	2.6593	0.265895	0.102924	0.0461133	0.206119	0.290365	0.774317	-0.135361	0.0684103	0.174059	0.210264	-0.0461792	0.0869135	0.633027	0.271398	0.0736367	0.301515	-0.143227	0.268028	-0.0736778	0.256021	-0.0835777	0.0595559	0.520355	-0.0454791	0.294465	0.362229	-0.0410991	0.401397	0.0744485	0.0973823	-0.178994	0.488697	-0.281742	0.352969	0.286752	0.28298	0.00749845	0.00619952	-0.00320699	0.165613	0.199563	0.0915561	0.228909	0.0186007	0.0362693	-0.0107112	0.0573857	0.0779169	0.184586	0.685937	0.0558809	0.291382	0.156594	-0.00385185	-0.181697	-0.0125737	0.276905	0.375342	0.019002	-0.20435	-1.06552		-4.47551	two_sided
C673	0.40414	0.793279	0.922174	0.0832171	0.26766	0.283617	0.774388	0.948712	0.260275	0.298397	0.0670875	0.369331	0.220178	-0.0882403	0.273371	0.227011	-0.108519	-0.0620444	-0.118422	0.647688	1.33492	0.411922	-0.0729479	-0.0692177	0.149876	0.373807	-0.0339593	-0.106414	0.0610666	0.414061	-0.227611	0.320408	0.263603	0.188815	-0.143907	-0.0842695	-0.0531696	0.243412	0.41131	0.43836	0.421165	0.206932	0.462197	0.662386	0.0825942	-0.0131511	0.587845	-0.185254	-0.149824	-0.0683169	0.329503	0.196136	0.101769	0.0685044	0.445152	-0.30012	-0.0069525	-0.0934943	0.110429	0.141378	0.162474	-0.205122	-3.10057		-3.88466	two_sided
M4312	0.0550215	0.0465418	0.850288	0.353093	0.327432	0.774288	-0.0988274	0.177708	0.208991	0.145579	-0.0964478	0.73358	0.157528	0.580229	1.4502	-0.0322549	-0.121849	0.103201	-0.0199701	0.164088	0.343001	0.328177	0.45475	0.0778588	0.244324	0.0603342	0.541437	0.488734	0.563102	0.51409	0.544533	0.0440479	0.6213	0.348066	0.0180598	0.096466	-0.0812195	-0.112781	0.192978	0.254576	0.451285	0.443279	0.366845	-0.0828847	0.289161	-0.046658	0.0801663	0.0926639	0.213445	0.0409562	0.0907129	-0.024391	0.199272	0.172803	0.0103578	-0.144304	0.0939711	0.105793	-0.190256	-0.130571	0.360229	-0.406653	-3.91476		-2.79323	two_sided
H331	-0.346256	0.360902	0.52308	0.484189	0.499665	0.137808	-0.0125491	-0.0547585	-0.0281993	0.283296	1.28009	0.669341	0.58737	0.227533	-0.105669	0.557224	0.844147	-0.103195	0.254085	0.0347389	0.166331	0.0692646	0.115472	0.36611	0.128236	0.882983	0.363298	0.185621	0.240564	0.715877	0.983949	0.382175	-0.128929	0.284331	0.371966	0.368431	0.232166	-0.343972	0.259534	-0.0794868	-0.252947	0.305835	0.0801543	-0.0835457	0.318704	0.302171	0.121119	0.0496486	0.186934	-0.0153144	0.298093	0.257803	-0.149952	0.428139	0.167359	0.219368	-0.573301	-0.013771	0.0835115	0.262572	0.631196	-0.944094	-4.03323		-4.6611	two_sided
J350	0.19501	2.08522	0.242967	0.29761	0.109877	0.337157	0.279025	0.0630257	-0.00391338	0.281707	0.156349	0.202307	0.129536	0.145223	0.121848	0.148191	0.0679516	0.221715	0.144591	0.542473	0.141442	0.104742	0.0989156	0.489742	0.153978	0.0628264	0.131588	0.296603	0.0968357	0.242239	0.0945054	0.0516287	0.262898	-0.00470502	0.166823	0.0053263	0.126535	0.171692	0.222136	-0.0936696	0.378678	0.0880589	0.291438	-0.0450442	0.0973955	0.148507	0.183436	0.191395	0.20714	0.160502	0.0677394	0.107207	0.197609	0.148539	0.132255	-0.0249981	1.37411	-0.0791684	0.378613	0.093895	0.102911	-0.0105223	-1.80928		-4.5815	two_sided
M7919	0.160413	0.878682	0.426178	0.285351	0.457629	1.04517	0.178873	0.3592	-0.0500614	0.293867	0.657287	-0.199694	0.273764	0.55717	0.188234	0.425273	0.328927	0.0595001	-0.236431	0.132345	0.11143	0.163917	0.0685968	0.16851	0.0958429	0.0625199	0.622356	-0.0623179	-0.00404685	0.339348	0.0371554	-0.0836225	0.622727	0.218347	0.0745384	0.0489576	0.100406	0.153717	0.19105	0.730132	0.306883	0.0859662	0.168579	0.067124	0.218984	0.21584	0.324641	0.0802546	0.319304	0.427871	0.291995	-0.0665505	0.153881	0.25638	0.362139	0.282311	-0.141586	0.0857727	0.0151093	0.0598942	0.307424	-0.707254	-1.33394		-4.13359	two_sided
H44	0.0877133	0.477789	0.356764	-0.0454209	0.17621	0.206619	0.41035	-0.00246363	-0.0393815	0.0314891	1.46871	0.595889	-0.0691815	0.0702371	0.37065	-0.00542762	1.30876	0.14618	-0.160587	0.0141407	0.00909199	-0.0502075	0.0770493	0.0756486	0.236226	0.402775	0.137457	0.215161	0.51639	0.490013	1.84428	0.0878145	0.0100593	0.21971	0.353303	-0.00661576	0.176165	0.412095	0.305129	-0.0361266	-0.192831	0.344758	-0.0764182	-0.0336767	0.365535	0.15726	0.294987	-0.00765792	-0.0899349	0.0458481	0.0529385	0.0650134	0.181616	0.251548	-0.0250328	-0.185807	-0.110964	-0.185825	0.384861	-0.0530853	-0.0928159	-0.282334	-0.630317		-4.74945	two_sided
Z918	1.38158	0.378887	0.00756351	-0.011214	0.587325	1.2433	-0.221179	0.300891	-0.0378198	-0.237949	0.671487	0.0992799	1.0686	0.215913	0.0691277	0.906726	0.329239	0.109992	0.256233	0.645917	-0.272731	0.641894	1.22076	0.0677435	0.0841474	-0.200736	-0.0850001	-0.104901	0.233582	0.00817759	0.281489	0.424426	0.221073	0.486144	-0.174731	0.110961	0.0373276	-0.234492	-0.168969	0.126838	-0.222931	0.223881	0.0477129	0.375349	0.186601	0.177088	0.0179224	-0.0899604	-0.014118	0.48037	0.014403	-0.258273	0.257398	0.648815	0.378329	-0.108627	0.00505686	-0.0830412	-0.0957304	0.00644662	0.161351	0.28643	-3.41988		-4.28713	two_sided
N480	2.05832	3.26658	0.236466	-0.0103557	-0.080063	-0.0821641	-0.0510973	0.0794277	-0.136556	-0.29156	0.178158	0.0288321	0.0509645	0.107869	0.0383253	1.02828	0.177988	-0.0990359	-0.318284	0.310356	0.14573	-0.0381937	-0.0967532	0.358527	0.0504439	0.293943	-0.085314	0.449699	-0.209224	-0.0165777	0.168522	0.33227	-0.133039	-0.00881275	0.287015	0.0360315	0.234407	-0.0156274	0.0540045	-0.128046	-0.0200853	0.173278	-0.192914	0.0900715	-0.229946	-0.215372	-0.147474	0.211529	0.258015	0.131478	0.0668127	-0.100556	0.349379	0.0804439	0.030224	0.156845	-0.0463394	0.237201	-0.0734251	0.165346	0.236623	-0.483492	0.0228349			two_sided
L57	0.0179318	0.230983	0.56625	0.0475162	-0.072327	-0.177276	-0.372526	-0.255381	0.429574	-0.083195	0.353787	-0.0318679	0.196601	-0.0107385	0.621524	0.284168	0.104912	-0.151151	1.98023	-0.0191995	0.0190221	-0.200902	-0.269344	-0.0882671	0.272361	-0.145289	-0.100208	0.150382	0.0146906	-0.118099	0.235003	-0.125975	0.166206	2.60268	0.594364	-0.151837	0.137388	-0.0497063	0.212449	0.0214095	-0.151051	0.269752	0.757842	0.0175259	0.904157	-0.161853	0.0654611	-0.0711503	0.633903	-0.262783	0.0306894	-0.216482	-0.05837	0.372569	-0.211188	-0.122053	0.899073	0.530107	0.583977	0.16956	-0.364502	-0.364985	-0.727741	-10.1671	-6.00892	two_sided
G902	0.373808	0.259474	0.668715	0.132573	0.425197	0.306964	0.172206	0.330626	0.396954	0.227223	0.356377	0.276565	0.182414	0.178401	0.213675	0.0405004	-0.054188	-0.034347	-0.0458975	0.26836	-0.0163419	0.216515	0.138553	0.357196	0.519019	0.258045	0.36298	0.154362	0.0992028	0.380667	0.120189	0.204521	0.277647	0.0898245	0.341935	0.318419	0.23158	0.198201	0.162075	0.387712	0.109102	0.0694769	0.339023	0.119592	0.0278571	-0.0208284	0.37658	0.461804	0.448818	0.104456	0.462416	0.40443	0.305056	0.362327	0.131887	0.208882	-0.0288782	0.558192	-0.090104	0.149784	0.365379	0.255309	-4.65269		-4.35237	two_sided
M171	0.00757802	5.63421	0.355938	-0.271223	-0.188471	0.620604	-0.477946	0.00464223	-0.280869	0.0880706	-0.0933693	-0.15269	-0.373844	-0.336486	0.441726	-0.411482	-0.266102	-0.51579	0.459298	-0.515591	-0.588172	-0.511692	0.110811	-0.437666	-0.156008	-0.258181	0.878526	-0.526166	-0.3591	-0.043812	-0.383966	0.074399	0.441865	0.690333	-0.288049	-0.550029	0.297464	-0.530207	-0.409261	-0.224737	-0.264823	-0.338173	-0.397058	-0.401323	-0.399594	-0.410269	0.0297659	0.104315	-0.440433	-0.433067	-0.427465	-0.474456	-0.0576208	0.486685	-0.410813	-0.35174	-0.0436022	-0.288762	-0.0711724	-0.245956	-0.54958	-0.211187	-0.253681	-2.04571	-2.12644	two_sided
M1990	0.808445	3.90985	0.896947	0.527137	0.139505	1.83964	-0.415625	2.00337	-0.226829	-0.342161	0.134884	0.40026	-0.23576	-0.185024	0.384631	-0.0814804	0.125021	-0.381943	-0.316474	0.580815	0.0753061	-0.165461	-0.385119	0.0125064	-0.207227	-0.296766	1.02503	-0.359417	-0.0870776	0.45984	0.0569669	0.0574888	0.185684	0.11134	-0.352323	-0.311392	-0.159613	-0.316549	-0.339056	-0.0510865	-0.152675	-0.190844	-0.119524	-0.201277	-0.173581	-0.282674	-0.217842	-0.0385331	-0.299433	-0.206818	-0.0774153	-0.247505	-0.185998	0.177471	-0.0470968	-0.337163	-0.324471	-0.354406	-0.0675662	-0.10049	-0.107409	0.162494	-0.301061	-9.09728	-3.80205	two_sided
M219	0.541757	0.773931	-1.9912e-05	0.218549	0.628173	0.548988	0.0344022	0.114433	0.807978	0.237879	0.14826	0.458352	0.0751274	-0.165941	0.41937	0.141631	-0.138152	0.356659	-0.563963	0.283339	-0.346441	0.0123396	0.169694	-0.192847	-0.00212748	-0.0349146	0.197129	0.0338304	0.581763	0.160735	0.293164	0.292796	0.255889	0.871298	0.107573	0.226635	0.266564	0.194333	0.33947	0.229028	0.26565	0.320138	0.231998	0.536478	0.207543	0.147538	0.713748	0.120571	0.287293	0.414392	0.0416076	0.448251	0.367169	0.0757815	0.157609	0.198789	-0.132119	0.24493	0.269225	0.314771	0.316806	-0.730658	-2.1101		-4.95109	two_sided
H40	0.273383	0.22259	-0.0355902	0.284059	0.065143	-0.261236	-0.210444	-0.282828	0.0483332	-0.240592	1.17935	0.286604	-0.13791	-0.0217178	-0.022768	2.63777	2.28758	-0.142203	0.434893	-0.133565	0.183731	-0.196592	-0.0418528	0.110444	0.0574711	-0.083251	0.310638	-0.0743069	-0.144492	0.0261484	1.45418	-0.265374	-0.166722	-0.0701432	-0.162373	-0.148589	-0.163943	-0.124408	-0.139823	-0.0433607	-0.24993	-0.071579	-0.0263188	-0.03823	-0.0357748	-0.19054	0.013653	-0.147768	-0.175005	0.0899931	-0.13073	-0.13385	-0.183096	-0.152648	-0.126836	-0.148541	1.49425	-0.167952	-0.24717	0.0073968	-0.118749	-0.11907	-0.070387	-1.73962	-0.64795	two_sided
K433	0.500396	2.92699	0.380872	0.372024	0.246173	0.459876	0.0860281	0.950635	0.120246	-0.261848	-0.000140483	0.312655	-0.160072	0.335961	0.0350821	0.278137	0.643955	-0.171058	-0.829647	0.369433	0.721962	0.0923846	-0.124803	0.113418	0.515649	-0.0244534	0.361557	-0.213184	0.190797	0.114096	0.335257	0.104431	0.0338255	-0.111771	-0.0964702	0.318874	0.628419	-0.379495	0.0272316	0.427799	0.623798	0.534926	0.246686	-0.0861455	-0.0445982	0.104744	0.200209	0.11344	0.283803	0.68374	-0.428578	-0.192526	0.366083	-0.0335969	-0.305792	0.683398	-0.690448	-0.306461	-0.0627512	0.169911	0.0781989	-0.312526	-3.59385		-4.77138	two_sided
D73	-0.148834	-0.593418	1.62078	0.049715	0.0944926	0.206328	-0.259356	-0.485544	0.0333851	0.18753	-0.159302	-0.230375	0.510864	-0.304284	0.6012	1.30997	-0.0452683	-0.569665	-0.602839	-0.416357	-0.554363	-0.47734	0.304912	-0.499504	-0.319934	-0.511167	0.401327	-0.427691	-0.413033	0.00702708	-0.367421	0.629057	2.04053	-0.341481	-0.510711	-0.559323	-0.255262	-0.332414	-0.719611	-0.0183222	2.0396	0.711798	-0.165632	-0.342867	-0.261068	-0.517804	-0.18805	-0.526456	-0.720781	-0.0299848	-0.349615	-0.64709	0.0848075	-0.172556	-0.248154	3.56057	-0.424741	-0.303222	2.34491	-0.489516	-0.502915	-0.707794	-0.620777	0.343745	-2.70449	two_sided
M2558	0.896249	2.09849	0.0107679	0.00172144	0.0803858	0.464162	-0.0827087	0.332323	0.333164	0.135778	0.0456997	0.628952	0.0520957	0.381668	0.142064	-0.0665054	-0.0633297	-0.130675	-0.870713	-0.00233406	-0.918679	0.398232	0.00575486	0.426485	-0.00286052	0.378414	0.311598	0.0492767	0.262552	0.356579	0.0395735	0.270131	0.600117	1.16709	0.122763	0.246063	0.466125	0.518503	0.173066	0.553176	0.185999	-0.220122	0.0770309	-0.00219286	-0.0283936	0.173168	0.218522	0.438675	0.0277897	0.532954	-0.176777	0.263545	0.363446	0.187953	0.167061	0.186249	-0.0611081	0.205061	0.461648	0.436409	0.0410252	-0.159398	-5.11734		-6.75804	two_sided
L53	1.09365	2.02864	1.22587	0.370118	0.103804	0.777702	-0.20174	0.774497	0.0537533	-0.160647	-0.037271	0.499917	0.416352	0.645292	0.367029	0.369111	0.299593	0.14771	-0.382037	-0.215628	0.621124	-0.0199858	0.347176	-0.133303	0.181123	0.0221263	0.240871	-0.338653	0.106411	0.0891873	0.209477	-0.132076	0.0244324	0.0831565	0.0260006	-0.0273267	-0.154231	-0.136871	-0.190852	0.272408	-0.217111	0.501485	0.19351	-0.128156	-0.103253	-0.131338	0.164726	-0.124069	-0.0138047	0.0654769	0.0768639	-0.0950475	0.43126	0.230611	-0.108533	0.128058	-0.237799	-0.219962	0.409138	-0.129611	-0.114408	0.0301986	-0.211632	-7.94117	-1.37296	two_sided
K112	0.594243	1.08837	0.959205	0.658236	0.556641	1.07729	0.0029294	0.068059	0.0358352	0.136131	0.0690023	0.486388	0.564192	0.229972	0.24427	0.0710558	0.0895074	-0.00101945	-0.175938	0.682768	-0.0815313	0.18412	0.115661	-0.0556489	0.0841935	0.0558193	0.0568189	0.334261	0.370595	0.261454	0.379525	0.16776	-0.0240243	-0.00485402	0.12617	-0.160748	0.150454	-0.015233	0.0107391	0.360023	0.302198	0.0796202	0.0247981	0.129633	0.0975098	0.0481948	0.0884709	-0.0830772	-0.127902	0.523245	0.230775	-0.153713	0.264777	0.287652	0.459161	-0.0815134	-0.117562	-0.0812163	-0.0636942	0.132297	-0.0847169	-0.164239	0.0055603		-2.60337	two_sided
M131	0.237906	0.969408	0.444627	0.173198	0.0564038	1.36037	0.352217	0.644306	0.346666	0.388903	-0.245421	1.10224	0.199616	0.172995	0.737289	0.151612	-0.0824574	0.104151	0.0290851	-0.0539878	-0.124724	-0.012359	0.0148498	0.10878	0.0769703	0.342748	0.550114	0.181135	0.498639	0.396996	-0.036894	0.168908	0.544758	0.146335	-0.0332858	0.213748	0.102589	0.126119	-0.0100867	0.5144	0.156231	0.756794	-0.0425481	-0.0894404	0.0822869	0.262227	0.0164811	0.436349	0.106019	0.017236	0.509601	0.0655524	0.127495	-0.198544	-0.0526753	0.19017	0.104617	0.42392	0.295555	0.0608982	0.100908	-0.765986	-3.67387		-4.4734	two_sided
R570	-0.10386	-0.00147325	2.65694	-0.231376	0.00733581	0.644077	-0.0353104	-0.0867957	-0.115582	-0.144062	0.848162	-0.123868	1.55193	1.3505	0.26258	2.122	1.20122	0.131615	0.110392	0.558476	0.788198	-0.0343794	-0.0141498	0.0531552	-0.199107	-0.076875	-0.00749339	-0.152489	0.0645719	-0.184354	0.0880555	-0.244215	-0.0590723	-0.201504	0.111159	0.0308967	-0.421474	-0.104633	-0.0685931	-0.11564	-0.0632917	-0.25677	-0.202532	-0.0245737	0.147073	0.0140306	-0.129716	-0.139048	-0.091207	-0.227106	-0.0154274	-0.254338	0.212916	0.0816269	0.595297	0.106178	-0.388503	-0.0588482	-0.333278	-0.137138	-0.0290186	-0.618708	-0.353567		-2.70059	two_sided
K294	0.357396	-0.0844211	0.881561	1.23641	0.320282	0.053501	-0.117062	-0.104443	0.332	-0.278264	0.225367	1.38699	-0.0699709	0.198738	0.109246	1.00418	0.521248	-0.127061	-0.111151	0.361477	-0.229135	-0.0559916	0.152052	-0.118018	1.35234	-0.149983	1.1492	-0.282549	-0.108875	0.771335	0.474046	-0.0344172	-0.13742	-0.0240238	0.501246	0.271711	0.0468879	-0.172645	0.246511	-0.0170523	0.133997	-0.0284743	0.433739	0.0499388	-0.0384976	0.250794	-0.0763489	-0.281495	-0.198213	0.463448	0.0765824	-0.288133	0.176353	-0.0156705	0.10989	-0.271899	-0.224521	-0.177457	-0.130682	-0.316909	-0.00862871	0.103738	-0.30916	-5.85049	-0.794723	two_sided
Z370	0.491162	-0.206555	-0.948924	0.342376	-0.801976	-0.291107	-1.10685	-0.92539	-0.746122	-1.26671	0.127265	-0.618506	-0.654635	-1.04257	-0.784261	-0.9788	-0.418878	-1.20309	3.13895	-0.442618	-0.733854	0.525289	0.574176	-0.964407	0.18872	-0.19281	-0.791181	0.567997	-0.31	-0.876653	-0.539631	-0.382617	0.0407191	0.507113	-1.13229	-0.306927	1.42208	-0.938863	-0.241658	-0.975576	0.414796	-0.739	-0.188862	-1.35697	-0.526204	-0.739463	-0.55905	-0.735358	-0.480744	-0.0408724	-0.474065	0.0574303	-0.713561	0.109565	-0.915691	1.24184	5.92062	1.33115	0.0678094	-0.997079	-0.864671	0.487445	-0.232947	-4.79198		two_sided
I509	3.26962	5.07807	3.77733	1.52167	0.29267	1.10745	-1.16041	-1.75882	-0.907981	-1.92708	0.0464054	3.32433	-0.334983	0.554979	0.065842	2.48033	1.86833	-1.78231	-2.15271	-1.60346	2.2963	-1.88763	-0.0875375	-1.67804	-0.780257	-1.62476	0.134519	-2.15074	-1.3318	-0.799269	0.362208	-1.66569	-1.52156	-1.54788	-1.79568	-1.46968	-0.230047	0.383832	-1.21924	-0.718213	-0.864153	-1.36675	-0.621929	-1.52783	-1.27756	-0.955615	-0.229232	-1.15569	-0.748424	-1.07289	-0.620512	-1.23716	-1.43079	-0.490812	-1.166	-0.838017	0.406094	-0.132128	-0.868995	-1.07913	-1.14669	-1.71257	-2.06377	-6.49027	-1.71997	two_sided
N948	1.21275	0.19846	0.236807	0.156092	0.613693	0.240349	0.0580527	0.605425	0.00411684	0.133166	0.148562	0.252849	0.37877	0.439726	0.0221402	0.0651809	0.31846	-0.00414641	-0.236329	0.649836	0.207877	0.0874131	0.208746	0.534504	0.160693	0.04546	0.174406	0.0701493	0.0396502	0.120275	0.153786	0.141751	0.205333	0.274635	-0.0351513	0.442377	0.15887	0.0958221	0.128256	0.0829471	0.234002	0.245829	0.184937	0.214677	0.0985163	0.0980752	0.257874	0.274447	0.247738	0.0977704	0.170651	0.515785	0.415671	0.114649	0.235128	0.0495288	0.388315	-0.115199	0.0163556	0.18257	0.0697504	0.0646103	-0.0508023			two_sided
N813	1.27198	0.875843	0.323246	0.566332	0.257056	0.450972	-0.0680044	-0.137937	0.100617	0.124368	0.12546	0.484159	-0.09176	0.0340709	0.194584	0.370986	0.0383834	0.152847	-0.141469	1.48425	-0.0724098	0.137161	-0.150137	0.215267	0.504163	0.0131436	-0.00942234	0.267212	0.324416	0.183811	0.264655	-0.0148008	0.593349	0.132653	0.00667762	0.0699681	-0.0100207	0.218465	0.0627477	-0.00765319	0.111048	-0.0448133	0.194612	0.252012	0.0484003	-0.135401	0.449814	0.0940502	0.280063	0.383325	0.378993	0.367097	-0.018547	0.341991	0.271849	0.106078	-0.102209	0.0671144	0.33155	0.138935	0.141914	-0.190075	-0.483446			two_sided
E105	-2.44371	-2.01544	2.40479	1.74239	-2.36522	-1.31985	-2.23063	-1.3578	-1.98481	-1.40591	-1.84611	1.6033	-1.49669	-1.26871	-2.65696	7.62993	-1.74075	-2.65967	-3.84191	-4.08024	4.09994	-4.76319	-0.234885	-3.22663	-0.241929	0.198369	-1.33393	-1.71886	1.38479	-0.41735	-3.50641	-0.731152	-0.267219	-0.54032	-1.96336	-0.279878	-1.5669	-1.76936	1.63702	0.0342249	-1.04215	-1.8275	-0.849057	-0.690571	-2.86954	-3.43811	-1.66262	-2.85622	0.326588	0.622565	-2.38003	-0.509907	-0.697859	1.30429	-0.886508	-0.61756	-0.0849177	-0.466918	-1.29492	-1.06708	-2.23013	-4.69166	-9.38899		-7.96728	two_sided
J679	1.93125	2.14854	0.983629	0.0564923	-0.253141	0.523336	0.165576	0.0155925	-0.46385	-0.0275121	0.815032	0.0684403	0.782395	0.630884	0.0606169	0.536561	0.586955	-0.163608	-0.424514	0.352828	0.191832	-0.147853	0.00841755	0.509236	0.393866	-0.0133153	-0.214021	0.0536425	-0.0133599	-0.0386245	0.167601	0.186014	-0.0802528	8.22326e-05	0.00270114	0.407658	-0.07332	0.353578	-0.124695	-0.0955979	-0.0806914	0.868081	0.415117	-0.28991	0.372192	-0.0468846	-0.0212949	-0.319149	-0.0986676	-0.148861	-0.10862	0.0655341	0.275305	0.258886	-0.0865678	0.781179	-0.296118	-0.217297	0.344105	-0.144716	-0.327511	-0.717463	-0.754678		-4.18363	two_sided
G402	0.644601	-0.0487143	0.19796	0.165242	2.39682	0.498302	0.152487	0.318395	0.160723	-0.417244	0.0580095	0.0826899	-0.312899	-0.104446	-0.122591	-0.0105876	-0.0530149	0.191522	-0.276448	-0.197041	0.243597	2.46959	-0.2266	-0.216938	0.0350404	-0.102081	0.225073	-0.153481	-0.200806	-0.0667495	-0.23266	-0.158956	-0.207977	-0.0555512	-0.262176	-0.311765	0.0700391	0.620522	1.25626	-0.337079	-0.155648	-0.338759	-0.216699	0.623373	0.0350534	-0.169616	-0.333909	0.0843388	-0.0190424	0.309879	1.16302	0.0424462	-0.126278	0.0159068	-0.122219	0.47065	-0.368608	0.0365693	0.0820346	0.64312	-0.160527	-0.548415	-0.204212		0.134388	two_sided
N995	1.76916	0.400719	1.63624	-0.0292792	-0.131326	0.450122	-0.308664	0.0240721	-0.090192	0.0944344	-0.0526713	0.165605	-0.163148	0.0236012	0.0466102	-0.0578655	-0.0464279	-0.424308	-0.538086	-0.0161684	2.96977	-0.04091	0.589331	0.286407	1.02352	-0.174941	0.292841	0.166639	0.0206881	0.0284046	-0.0183159	0.224155	-0.0349572	0.0820428	-0.182286	0.833093	-0.432898	-0.649915	0.0327182	0.0662354	0.0581577	0.658896	0.0941504	-0.226838	-0.165738	0.0427536	0.438119	-0.015317	0.152779	-0.117077	0.13849	0.498202	0.162406	0.493603	-0.1757	-0.0758254	-0.174326	-0.415065	0.913729	0.160498	-0.179596	-0.296671	-3.33859		-3.66861	two_sided
Z465	0.900283	1.68603	0.22333	0.558004	1.29287	1.17323	0.0535596	0.182746	-0.0392307	0.0110966	-0.293169	1.11404	0.430706	0.315372	0.307722	0.680169	0.133579	0.233293	-0.0406316	0.226445	0.377891	0.0516799	-0.0774593	-0.0413286	-0.0965864	0.179997	0.301251	0.129562	0.627439	0.000767835	0.103732	-0.252998	0.256636	0.137007	-0.0416529	-0.302177	0.427893	-0.0233285	0.120142	0.137919	0.151242	0.0256334	0.0543044	0.362904	0.0182524	0.0225166	0.0771528	0.604154	-0.173818	0.0465708	-0.100535	0.207733	0.0130296	-0.0841132	0.275875	-0.204091	-0.0763495	-0.285872	0.417427	0.0507274	0.205234	-0.133394	-3.04402		-4.23862	two_sided
L95	0.988979	0.516856	1.50456	0.529117	0.398936	1.12719	0.269098	0.0584429	0.594322	0.206902	0.210424	0.561214	0.509381	0.90333	-0.13686	0.12996	0.499365	-0.196206	-0.50395	-0.08794	0.529635	-0.249052	0.360674	0.201411	-0.116745	-0.088542	0.425137	0.0886637	0.256248	0.108712	-0.068193	0.0552622	-0.17185	0.221103	-0.421249	0.332036	-0.293323	0.980097	-0.146857	0.2227	-0.0549084	0.157838	-0.219906	-0.175822	0.564352	-0.236141	0.0863972	0.019403	-0.300078	-0.130505	0.0189827	-0.257254	0.305853	0.0634306	0.104934	0.309133	-0.352371	-0.489373	0.884722	-0.104697	-0.287246	-0.639877	0.440255		-1.92986	two_sided
N028	-0.861829	-0.24358	4.09677	-0.223887	-0.313893	-0.668042	-0.288132	-0.996878	-0.428759	-0.646055	-1.35422	-0.0583267	0.324018	-0.268275	0.450729	0.160965	-0.0130483	0.0899262	-0.821563	-1.27168	5.16986	0.524745	-0.631791	-0.264435	-0.183125	-0.771297	0.0552772	1.25818	0.754399	0.0435542	-0.510656	-0.737893	-0.238087	-0.648565	0.467305	-0.700199	-1.11098	-0.496416	-0.881478	-0.581451	-0.754085	1.18474	-0.687419	0.146187	0.0592295	-1.34103	1.68227	-0.687624	-0.538535	0.00339584	-0.299273	-0.372791	-0.702021	-0.427128	-0.266389	-0.347131	-0.828326	-0.662383	0.585821	-0.364041	-0.311556	-0.239166	-7.5433		-0.844498	two_sided
M4697	0.489544	1.62927	0.647965	0.164935	0.433664	0.830182	0.236716	0.796046	0.156127	0.00555956	-0.0959656	0.235429	0.481194	0.203885	0.368784	0.136608	-0.100918	-0.040181	-0.0902094	-0.000366099	-0.402104	-0.0273286	-0.119224	0.545838	0.00662926	0.00555478	0.0360738	0.222779	0.299921	-0.150729	0.0399922	0.0460092	0.358531	0.273752	0.0202433	0.552514	0.477287	0.649366	0.231702	0.248292	0.114593	0.415898	0.704656	0.166041	0.327863	-0.0319075	0.148301	0.0643918	0.0272707	0.0333712	0.0426555	0.309841	0.305991	0.219436	0.231004	0.0324239	0.0153202	0.0364106	0.0745311	0.245804	0.0928866	0.335435	-4.24641		-4.66333	two_sided
M66	0.204133	0.657833	0.660704	0.120444	-0.0340125	1.45453	-0.0917409	0.454017	0.123163	-0.201919	0.236548	0.485305	0.176767	0.673124	0.522705	0.179578	-0.105399	-0.134477	-0.352633	0.325245	0.017197	0.0244176	-0.391193	-0.0644664	0.623829	0.140012	0.282889	0.0142395	0.385971	0.172241	0.0894522	0.121243	0.141558	0.476436	-0.0659066	0.135637	0.169287	-0.0116226	-0.0325795	0.337113	0.315879	0.157192	0.0409114	0.33049	0.662562	-0.241888	-0.0508362	0.0497926	-0.0457441	0.0483249	0.667117	0.239895	0.260557	0.67702	0.29595	-0.155305	-0.321589	0.139621	0.592373	0.0818485	0.0866145	-0.203102	0.144988		-4.31744	two_sided
I99	0.79447	1.39171	3.32361	1.36105	0.668594	0.601805	0.11186	1.04741	0.272433	-0.619326	0.600736	1.01394	0.716127	0.62562	0.0818477	2.4144	1.21512	-0.070147	-0.853052	-0.106916	1.04957	-0.470796	0.500068	-0.10394	0.0938797	-0.286537	-0.138442	-1.20183	-0.525378	-0.608104	0.144488	-0.12101	0.164517	-0.156337	-0.3144	-0.454472	0.125167	0.549148	-0.254292	0.284979	-0.281746	-0.102022	-0.424563	-0.868845	-0.62229	-0.379337	0.487463	0.0647612	-0.374412	-0.314901	0.0105411	-0.495243	-0.507503	-0.271731	-0.308138	-0.382027	-0.289432	-0.234608	-0.407628	-0.9372	-0.42694	-0.580675	-1.84446		-3.09534	two_sided
N908	0.615942	0.616268	0.480283	0.165143	0.191703	0.652473	0.0637584	0.244407	0.316815	0.178002	0.165826	0.321934	0.196593	0.162219	0.109411	0.267514	0.0441607	0.102799	0.0367369	0.458489	0.309493	0.143991	0.0242648	0.338693	0.243757	0.117651	0.255686	0.218523	0.191966	0.179839	0.157274	0.105229	0.182525	0.152257	0.0966984	0.325779	0.271747	0.187693	0.130561	0.239793	0.196268	0.243476	0.240586	0.242145	0.392003	0.377576	0.0444432	0.215536	0.126457	0.176087	0.146726	0.208774	0.225514	0.245855	0.170107	-0.00621575	0.147087	0.0687221	0.10062	0.0686041	0.253093	0.111761	-0.160206	-10.5903		two_sided
K068	-0.050052	0.770511	0.681939	0.582567	0.392209	0.163047	0.0838054	0.0353776	0.330275	0.156608	0.12776	0.375595	0.264539	0.359573	0.181283	0.509391	0.200169	0.0883833	-0.139413	0.44555	0.649242	0.601864	0.0893249	0.248354	0.209226	-0.00931665	0.237078	0.212632	0.124796	0.343857	0.378668	0.177567	0.267087	0.179914	0.0297671	0.373862	0.0118255	0.0969205	0.00189358	0.383976	0.201689	0.0873856	0.197709	0.267488	-0.0256427	0.162985	0.0958491	0.102977	0.105236	0.0208183	0.214664	0.179584	-0.0135384	0.0742907	0.338804	0.466445	-0.0462447	0.383552	0.140474	0.258127	0.146105	-0.235852	-1.15652		-4.16585	two_sided
D121	0.317481	0.675791	0.00405806	0.216571	0.140967	0.210339	0.972246	0.0289036	0.347793	0.343168	0.392734	0.0541125	0.354662	0.180216	0.287235	-0.0612698	0.544541	0.153602	-0.0805758	0.538917	-0.399757	0.26437	0.0746911	0.0872746	0.521465	0.769246	0.426432	0.093834	0.157718	0.321936	0.263018	0.188116	0.0675294	0.39401	0.148938	0.0693761	0.115912	0.46362	0.00116278	0.235663	0.281061	0.290765	0.100246	0.155639	0.633343	0.0902434	0.283926	-0.0232115	0.0339129	0.136888	0.295896	0.388997	0.116773	0.416241	0.224555	0.268775	-0.0752097	0.157761	0.0331388	0.289613	0.358369	-0.0668916	-6.13476		-3.38452	two_sided
D23	0.504092	1.20624	0.334856	0.113119	0.0525598	0.276816	0.0444674	-0.00178401	-0.0845573	0.00789664	0.146051	0.173493	0.13161	0.121675	0.0763742	0.0149086	0.0906948	0.0462607	0.253181	0.144913	0.704222	0.131743	-0.125801	0.346646	0.147373	0.0856039	-0.0267999	-0.0525219	0.120969	0.111648	0.188652	0.0379013	0.636324	0.170602	0.108868	0.272896	-0.0362959	-0.0627591	0.111518	0.00441782	-0.0117578	0.0610295	0.152004	0.0366886	0.574393	-0.0870654	0.143215	0.114483	-0.0321841	0.0243766	0.100932	0.120527	0.115547	0.0363471	0.182193	-0.0656949	-0.178012	-0.0393323	0.126577	0.179265	0.0818095	-0.256696	0.32986	-1.1021	0.541511	two_sided
Q79	0.568164	0.928415	0.64441	0.31874	0.445196	0.330166	0.137542	1.14199	0.193579	0.166727	0.197622	0.109551	0.108362	0.345558	0.117247	0.352059	-0.0231041	0.0795991	-0.0543579	0.648803	-0.215062	0.123862	0.785603	0.117087	-0.143107	0.421489	-0.00706736	0.235453	0.157436	0.179523	0.137804	1.01428	0.0387204	0.377943	-0.201712	0.295143	0.327702	0.38785	0.430905	-0.156414	0.0665659	0.269722	-0.0493128	0.183331	0.49584	-0.341067	0.397893	-0.0789908	0.38637	0.38543	0.0992922	0.109154	0.088877	0.55651	0.210482	-0.0385559	0.169817	-0.237137	-0.143583	0.303015	0.10687	-0.30098	-3.87809		-4.53825	two_sided
R391	0.805107	0.873603	1.60191	0.918799	0.136274	0.547913	0.0730694	0.0916549	0.016713	-0.154595	0.961757	0.187015	-0.102455	0.225704	0.056078	0.0615905	0.515676	-0.00297769	-0.308924	0.984099	0.807917	0.051431	0.0378809	-0.077031	0.234088	-0.165312	0.0839024	-0.17094	-0.0858649	0.292139	0.0851626	-0.227646	0.306249	-0.0368586	-0.286566	0.0420819	0.552058	-0.118807	-0.20341	0.310694	-0.0669595	0.0802504	0.000756172	-0.0702122	0.111802	-0.240508	0.13663	-0.133971	0.0438077	-0.137903	0.51982	-0.141276	0.413843	0.38375	0.692873	-0.290269	-0.0832447	0.297546	-0.0726222	-0.0313809	-0.188544	-0.272777	0.0662715	-5.19247	-1.66189	two_sided
C827	0.131657	0.271803	0.760106	0.115469	0.134173	0.567101	0.0388437	-0.4047	0.553027	0.558695	-0.0876826	0.311631	0.710701	0.542539	1.23831	-0.0506811	-0.03924	0.108867	-0.205861	-0.5965	-0.822484	-0.144495	-0.0164195	0.572839	0.172926	0.210984	0.104724	0.32043	-0.247308	0.13504	0.164728	1.04209	0.0106223	0.0589634	-0.0239827	-0.225507	0.148155	-0.064805	0.469845	0.402565	1.29941	0.647133	0.0786078	-0.047551	0.882348	-0.212104	0.173495	-0.252925	0.421756	0.312877	-0.0608152	0.185513	0.212083	0.352124	-0.337579	-0.000573081	-0.157262	-0.289832	2.33647	-0.487728	0.245468	-0.333692	-4.28556		-6.59481	two_sided
L03	4.9581	4.80415	2.39696	-0.679064	-0.366232	1.80729	-1.19601	0.853759	-1.15683	-1.0361	-0.853726	0.558783	-0.834828	0.111108	0.437664	0.533371	0.219182	-1.24551	-1.13702	-1.16165	0.792127	-1.06464	-0.853691	-1.17857	-0.801377	-0.775513	0.305738	-1.13584	-0.0202278	-0.601489	0.325638	-1.10631	-0.257057	-0.18411	-0.629415	-1.27368	-1.14147	-1.09133	-0.738609	0.103748	-0.896699	0.180099	0.0313948	-0.574865	-0.866778	-1.30133	0.580679	-0.972693	-1.2128	-0.332615	-0.643404	-1.1664	0.208136	-0.309308	-1.12321	-1.1571	-0.225154	-0.7062	0.311663	-1.0205	-1.28174	-0.439513	-0.964499	-6.26836	0.431929	two_sided
K627	0.149898	0.174011	0.400055	0.217749	0.158599	0.3164	0.0952318	0.0534229	0.0158651	0.167761	0.321972	0.208693	0.306425	0.192303	0.384278	0.00161441	0.262065	0.280423	-0.0479306	0.40861	0.151887	0.27917	-0.0433449	0.119224	0.190414	0.0521438	0.730647	0.0851649	-0.00653146	0.434883	0.211725	0.170266	0.218207	0.0920612	-0.0626972	0.0939855	0.277011	-0.0239549	0.217505	0.174743	0.249653	0.127925	0.133944	0.256354	0.195912	0.128133	0.156708	0.438379	0.413703	0.0909873	0.21172	0.0450891	0.219094	0.335096	0.103629	0.127053	0.0558934	0.0406066	0.943477	0.118437	0.125415	-0.159072	-0.180126	-9.83589	-1.50229	two_sided
L91	1.25011	2.4993	0.0722403	0.310788	0.164543	-0.0307027	-0.038287	0.123459	0.175759	0.0282794	0.186984	0.367973	-0.0424751	0.109795	0.0963548	0.0158775	0.111926	0.277231	-0.0299153	0.253204	0.632912	0.0304498	-0.0606748	0.280324	0.0887449	0.0244222	0.270717	0.0532754	0.168838	0.388454	0.236958	-0.0130497	0.0315051	0.137662	-0.127764	0.0559849	0.143666	-0.148659	0.0192266	0.101781	0.128311	0.0644949	0.221879	0.0587135	0.0141294	-0.004916	0.198159	0.138867	0.0431638	0.242022	0.0832951	0.120097	0.0831792	0.148653	0.322221	-0.0342681	0.00469374	-0.159403	0.148899	0.0914851	-0.0866959	-0.160692	-0.331	-6.38713	-1.04483	two_sided
I07	1.05738	3.72887	2.65735	2.20606	0.631174	1.24922	-0.431708	-0.385741	-0.266101	-0.615703	0.30489	1.75143	0.232906	0.0866394	0.324165	1.31506	0.956927	-0.724027	-0.200698	-0.120272	1.69744	-0.614661	-0.189728	-0.408904	-0.704327	-0.555598	0.273552	-1.05108	-0.0201536	0.172307	0.420178	-0.483227	-0.0676221	-0.536981	-0.590322	-0.582581	0.151914	0.0268889	-0.412987	-0.0921809	-0.429027	-0.33499	-0.60024	-0.625013	-0.573387	-0.524556	-0.153752	-0.0896323	-0.758117	-0.155181	0.110055	-0.700756	-0.598845	0.00620977	-0.349397	0.221214	0.0203781	-0.431982	-0.699402	-0.0319041	-0.605139	-1.08455	-1.81951		-3.38863	two_sided
R070	0.098568	0.243151	0.46636	0.303922	1.00602	0.547198	0.149721	0.0228604	0.20436	0.0776291	0.539802	0.396557	0.0657607	0.163431	0.0444066	0.345632	0.419477	0.0380545	0.0319732	0.38163	0.120232	0.0904573	0.00702241	0.192884	0.151669	0.0502946	0.425582	-0.0505998	0.00900617	0.218818	0.194223	-0.0694854	0.173574	0.186059	0.22007	0.113841	0.177115	0.167272	0.165325	0.193917	0.105519	0.0184922	0.373596	0.185566	0.1261	0.0924003	0.133889	0.0922637	0.165503	0.269173	0.331817	0.152537	0.825667	0.279444	0.506367	0.052954	0.0148295	-0.130147	0.290639	0.116233	0.134963	0.18022	-0.583459		-2.85611	two_sided
C506	0.362595	0.696278	0.0141794	0.323884	0.332205	0.0959619	0.337438	0.495164	0.211286	0.465945	0.107374	0.363874	0.220011	0.422484	0.0565097	0.268701	0.419641	0.290056	-0.334523	0.314623	-0.151098	0.330701	0.256431	0.130989	0.373254	0.375254	0.176509	0.199314	0.246174	0.0155989	0.102074	0.127201	0.109783	0.450656	0.277911	0.40916	-0.096543	0.368338	0.121496	0.278588	0.202808	0.501284	0.271534	0.359204	0.360476	0.0855602	0.364033	0.399398	0.0590887	0.485701	0.270568	0.384294	0.327844	0.248503	0.0392677	0.0561347	0.0858513	0.15055	0.148416	-0.0123935	-0.0957832	0.203522	-2.51179			two_sided
G822	0.169473	2.07757	1.80484	-0.0724406	-0.0346304	1.80761	-0.270489	0.144074	-0.219851	-0.452226	0.598568	0.336275	-0.428667	-0.311065	-0.659271	-0.131975	0.811982	-0.396107	-0.437687	0.0383878	0.887356	0.160713	0.867701	0.204028	0.00193009	0.0567948	-0.457415	-0.560181	0.517743	-0.479673	0.465477	0.181844	0.279291	-0.262789	1.10169	0.272884	-0.333668	-0.294686	0.263427	-0.28514	-0.207164	-0.0338749	-0.220142	-0.223009	-0.447631	-0.154259	2.94543	-0.3717	-0.34574	0.0908469	-0.393119	0.153359	0.354091	-0.18684	-0.121581	-0.526032	-0.361336	-0.389575	0.471567	-0.089649	-0.0429841	0.480253	-3.51986		-1.68001	two_sided
I841	0.675563	1.84799	0.738196	1.00142	0.244351	0.00345078	-0.124789	-0.202931	0.47127	0.014418	-0.0224264	0.734129	-0.100063	-0.00117399	0.391967	0.168866	0.357597	0.0126824	-0.315261	0.988784	-0.0530853	-0.0185385	-0.00559033	0.221616	-0.0193835	-0.0414076	0.411621	0.0698362	0.0436294	0.905603	0.378504	-0.198983	0.042891	-0.149997	-0.0923913	0.0521022	-0.0339356	0.449502	-0.0122896	-0.0449168	0.113743	-0.0432212	-0.113183	-0.00703266	0.0791819	-0.0942969	-0.104006	-0.0746027	0.0311627	0.0123801	0.0357236	-0.00879298	0.146877	-0.0507397	-0.0168857	-0.200674	0.329743	0.308084	-0.0548281	0.112389	-0.0614773	-0.368208	0.135289	-1.34984	-1.63725	two_sided
K028	0.56802	0.529062	0.468796	0.24651	0.0128105	0.728924	0.302995	0.653646	1.21629	-0.187373	-0.102449	0.0108353	0.044231	0.212456	-0.140638	-0.0179099	-0.182617	0.296746	2.61262	0.0924395	-0.0663539	-0.211937	-0.0111801	0.695845	0.0291941	0.350611	-0.149645	-0.0121087	-0.0753803	-0.0373528	0.183134	0.359418	0.537056	-0.0902225	-0.161269	0.0506845	0.145878	0.572408	0.178917	0.805163	-0.122114	0.213413	0.266946	0.036547	0.0908425	-0.0230574	0.00747286	0.574739	-0.191775	-0.249769	-0.0537039	0.0986148	-0.0248002	0.0588223	-0.0509915	0.070792	0.0781115	0.285215	0.064393	-0.230249	0.0932046	0.384311	-2.52729		-4.95959	two_sided
Z885	1.83221	4.01939	1.77576	0.667286	0.455064	1.33778	-0.413599	0.583538	-0.628637	-0.484528	0.557703	0.838186	-0.0719425	0.246793	0.44149	0.0495972	0.692375	-0.472219	0.618256	0.307498	0.217447	-0.303471	0.283209	-0.0406389	-0.373169	-0.483229	0.562661	-0.735719	-0.0919121	0.00632755	-0.286629	-0.583245	-0.358571	0.0993636	-0.711174	-0.363412	0.719071	-0.478147	-0.265851	-0.366494	-0.530873	-0.257748	-0.458885	-0.396862	-0.0235977	-0.592011	0.00884808	-0.4728	-0.272757	-0.0148794	-0.491582	-0.630776	0.04194	-0.098723	0.0208886	-0.661527	-0.152889	0.60128	-0.374424	-0.340251	-0.602916	-0.558627	-0.532507	-2.68711	-2.39946	two_sided
H532	0.360612	0.210802	0.466296	0.734563	0.293048	0.246759	0.209353	-0.0627902	0.103689	-0.064851	0.523664	0.764254	0.0567795	0.194363	0.400837	0.66731	0.383612	0.0477359	-0.0997484	0.293124	0.71345	0.129016	0.0832495	0.438469	0.0374117	0.333376	0.315333	0.016009	0.104086	0.347379	0.282961	0.191845	-0.0613237	0.0228899	-0.047941	0.12976	0.0819803	0.508256	0.131197	0.0247309	0.202713	0.00376072	0.0471705	0.123106	0.127686	-0.110252	0.181046	0.0634256	0.106316	0.201214	0.289021	0.144398	0.360336	0.0874598	0.0813057	-0.0878263	0.137754	0.0585625	0.112477	-0.0368862	0.0538435	-0.0683792	0.0327135	-5.23798	-2.43598	two_sided
M4806	-0.0791701	4.33833	1.33959	-0.0905724	0.660236	-0.21944	-0.374729	-0.396409	-0.380236	-0.382256	-0.0293444	0.681932	-0.0272331	0.606325	1.53603	0.418704	0.0509438	-0.286861	-0.564051	-0.277259	-0.257469	-0.0367132	-0.184526	-0.0149666	-0.285324	-0.185253	0.345733	-0.290032	0.0430669	0.573827	-0.0164753	-0.0893579	0.422819	0.762028	-0.459387	-0.380112	-0.210862	-0.349439	0.0178258	-0.225007	0.00758972	-0.400306	-0.15112	0.267493	-0.200816	-0.349756	-0.214349	-0.28721	-0.0800905	0.206732	-0.145092	-0.146081	-0.338211	0.690758	-0.253419	-0.450304	0.0674568	-0.280758	-0.360366	-0.251355	-0.387191	-0.114498	-0.11597	-1.80928	-2.49815	two_sided
B379	0.612596	-0.0514842	1.6957	0.680588	0.189671	1.18322	-0.307738	0.21371	-0.141306	-0.318124	0.00410237	1.52354	0.895052	1.85437	0.14675	1.04487	0.984202	-0.131398	-0.527692	-0.0878167	0.699401	-0.402607	0.301199	-0.409869	0.200093	-0.13501	0.220182	-0.621909	0.161799	0.187199	0.923259	0.135414	0.0587364	0.12806	-0.320822	-0.122776	-0.274317	-0.0682176	-0.251954	0.288395	-0.18769	0.617805	0.0927494	-0.209104	-0.0915974	-0.248217	0.114204	-0.338752	0.0389597	-0.162388	0.0537067	-0.140073	0.67677	0.830732	-0.128319	-0.224602	-0.297905	0.0246941	0.324825	0.267682	-0.306593	-0.715844	-2.03595		-3.24539	two_sided
U88	1.49138	0.214743	1.45696	0.361661	0.0596042	0.200653	0.00884917	0.0146133	0.325735	-0.149888	0.107393	0.317422	1.28056	1.17711	0.715515	0.852689	-0.0273976	-0.144804	1.12301	0.137922	0.335105	0.181333	0.570954	-0.00185896	0.246099	0.261869	0.622697	-0.237622	-0.0501794	0.261013	0.6793	-0.162252	0.0446344	0.57185	-0.290279	-0.0443819	0.00239409	0.221375	0.390849	0.209989	-0.000830185	-0.249723	-0.135788	-0.236113	0.0821396	-0.373125	0.340439	-0.161607	-0.0781402	0.0236178	0.0329921	-0.181015	0.10438	0.41544	0.00272791	-0.206855	-0.428392	-0.356203	-0.183519	-0.218345	-0.242106	-0.0482804	-0.851947		-4.94275	two_sided
K353	0.151103	0.184191	0.427998	0.250762	0.169656	0.40801	0.00415311	0.00850706	0.224555	0.0643543	0.287474	0.438321	0.167878	0.172785	0.323627	0.125168	0.136366	0.262868	-0.0542702	0.522941	0.200069	0.108956	0.0475224	0.368588	0.180006	0.166558	0.390871	0.368111	0.250819	0.327335	0.185055	0.31485	0.243136	0.320794	-0.00665777	0.0867868	0.105286	0.149107	0.174941	0.233424	0.11102	0.341724	0.251849	0.200682	0.0476824	0.275042	0.316937	0.239701	0.137746	0.141854	0.128639	0.0569817	0.0222259	0.0810958	0.243319	0.0134496	0.00718831	-0.00643892	0.132994	0.360011	0.308276	-0.0829913	-0.257614	-6.07498	-1.43633	two_sided
M2575	0.357202	2.32031	0.126813	0.0536076	0.16241	0.526431	-0.0198188	2.07107	0.222019	0.00284487	0.287264	0.205907	-0.040345	-0.0418591	0.195731	0.189572	0.109202	-0.200275	-0.0320649	0.186559	-0.159969	0.27024	0.387448	0.0840068	0.207391	0.256079	0.300606	-0.0223974	-0.0334176	0.401767	0.388349	0.0913804	0.122618	0.220396	0.169134	0.0717327	0.0909587	-0.0396428	0.0465766	0.0956614	-0.0526534	0.0709612	-0.00954725	0.169194	0.00511987	0.135056	0.167305	-0.00229024	0.017526	-0.143698	-0.0555412	-0.0982795	0.292049	0.216744	0.00461774	-0.0588761	-0.216983	-0.0692423	0.447703	0.461053	0.0538905	-0.0169143	-0.662668		-3.97713	two_sided
R030	1.7461	2.23482	1.49163	0.944406	0.231543	0.944854	0.0246279	-0.247351	-0.223138	-0.464212	0.337858	0.609389	-0.200101	0.0101737	0.0650992	-0.0605554	0.612674	-0.473043	-0.56076	-0.0839471	1.01843	-0.310992	-0.099194	-0.35808	-0.270405	-0.302882	0.484172	-0.460064	0.00189965	0.284718	-0.120249	-0.370104	-0.357981	-0.195004	-0.128815	-0.487696	2.05955	0.0647329	-0.291941	-0.327715	-0.229011	-0.219882	-0.377606	-0.124781	-0.349145	-0.246344	-0.0515079	-0.140655	-0.0840254	-0.099202	-0.257689	-0.325525	0.367199	-0.267156	0.104327	-0.592154	0.418967	2.51024	-0.336039	-0.267404	-0.336485	-0.950284	-0.220286	-6.30045	-0.929133	two_sided
M7138	0.200426	0.767673	0.373622	0.258605	0.750535	0.540589	-0.189496	0.210921	0.333951	0.0917625	0.128695	0.364859	0.165975	0.388018	0.334352	0.318333	0.0692299	0.242217	0.0365747	0.395363	-0.743199	0.161293	0.147565	0.513603	0.156828	-0.0505826	0.0330971	0.256432	0.321259	0.311756	0.0317642	0.122043	0.198085	0.685397	-0.00529236	0.168245	0.383806	0.0981151	0.464201	0.280307	0.32323	0.0833326	0.204515	0.197071	0.0667994	0.243986	0.106696	0.282876	0.0561596	0.0586122	0.342821	0.205567	0.414013	0.434009	0.173399	0.646054	-0.0357399	0.428771	-0.0733651	0.0397537	0.030515	-0.0157457	-3.2572		-2.47232	two_sided
N360	0.0256144	0.239225	0.642317	0.501963	0.324744	0.824151	0.142911	-0.0712377	0.148512	0.257206	0.0348848	0.386387	0.275574	0.87571	0.140439	0.0973197	0.227784	0.450888	0.398636	0.356423	1.03573	0.610094	0.147973	0.351848	-0.0105627	0.223104	0.284527	-0.0335988	0.117326	0.258071	-0.069362	0.121032	-0.157408	0.516259	-0.0937726	0.069151	-0.0849308	0.221859	0.28082	0.187041	-0.148197	0.812361	0.0590045	0.624626	0.211275	0.461846	0.0837441	0.0385892	0.308213	0.0435458	0.158496	0.200667	0.278185	0.153052	1.00815	-0.140074	-0.168484	0.0608868	-0.10238	0.162602	-0.0896507	-0.0763537	-3.79937			two_sided
M4186	0.909979	1.54072	1.16459	0.0425544	1.75295	1.17603	-0.58239	0.319015	-0.195177	0.738409	-0.526371	0.309906	0.494316	-0.394145	0.759006	0.387737	0.487323	-0.734989	-1.77438	-0.124658	-2.314	0.290816	-0.174658	-0.340267	-0.0089355	-0.726605	0.828489	0.750526	0.707045	1.54456	0.112285	0.88556	-0.595718	0.191504	-0.0482229	-0.541808	-0.642254	-0.966089	0.492013	-0.345504	0.402361	-1.06583	-0.228502	0.87114	0.363752	-0.590911	0.563462	-0.432853	0.581559	0.203411	1.30902	-0.0932756	-0.146415	3.12535	-0.715516	-0.987315	-0.293867	0.0320179	-0.431538	-0.449283	-0.165485	-1.36873	-3.92218		-7.3675	two_sided
A69	0.162705	0.266557	0.143884	0.229221	0.216403	0.00148983	0.445047	0.0922809	0.229079	0.45936	0.416281	0.422628	0.136555	0.20952	0.283078	0.332652	-0.00499337	0.248979	-0.0592213	0.296775	-0.556614	0.262517	0.142077	0.104239	0.150246	0.0872358	0.320803	0.239418	0.40263	0.344332	0.0860789	0.158541	0.351935	-0.00922519	0.560098	0.253749	0.0959951	0.55298	0.181173	0.221804	0.693981	0.278612	0.390413	0.227069	0.302973	0.206331	0.553728	0.370634	0.206889	0.175889	0.259866	0.0986878	0.423679	0.263498	0.182379	0.251354	-0.254583	0.112373	0.324992	0.318346	0.108236	-0.0449489	-3.43871		-2.90037	two_sided
J690	-0.0304728	0.10758	2.79402	0.835955	0.510449	0.641059	-0.85631	-0.429789	-0.723444	-0.685642	-0.0781608	0.881217	-0.241236	1.88539	0.633914	0.582697	2.43333	-0.661305	-0.775263	-0.559294	1.28411	-0.208014	0.743596	-0.275569	0.250586	-0.666278	0.241327	-0.319556	-0.618835	-0.253537	1.49372	-0.740058	0.0562728	0.651136	-0.309075	-0.491453	-0.386309	-0.701273	-0.081884	-0.309102	-0.467806	0.109958	0.799192	-0.59194	-0.663078	-0.780031	0.420032	-0.564704	-0.406648	-0.0638978	-0.482669	0.000709347	0.00234891	0.884521	-0.311813	-0.385865	0.180538	-0.687309	0.385537	-0.36718	-0.680481	0.264662	-0.524274	-3.88393	0.357996	two_sided
H905	0.29319	0.281901	0.464066	0.74084	0.15519	0.837637	0.204898	-0.022655	0.0915984	0.0624411	0.711293	0.545271	0.202411	0.173037	0.0762402	0.403422	0.227071	0.142355	0.121183	0.337624	0.234701	0.198546	0.0159166	0.068734	0.478721	0.0731305	0.416603	0.0357074	0.561908	0.205239	0.382211	0.00697742	0.196201	0.19031	0.13762	0.232733	0.085025	0.0975936	-0.0752617	0.194923	0.183949	0.111682	0.0649193	-0.00627091	0.167228	-0.00874392	0.195709	0.139011	0.0954756	-0.00107533	0.244191	0.00628254	0.0530451	0.162866	0.331292	-0.00472877	-0.150681	0.235051	-0.0646512	0.0911477	0.284193	0.119469	-0.311558	-3.61879	-3.67804	two_sided
M5496	0.203683	2.71138	1.35768	0.218422	0.304777	0.295749	0.0440226	0.346161	0.102951	0.239578	0.174207	0.173359	-0.00591052	0.4287	-0.0216233	0.0442529	0.111477	-0.164455	-0.180786	0.0614028	-0.0727439	0.529855	-0.118896	0.119221	0.00053565	0.251859	0.321459	-0.130625	0.156348	0.116079	0.526419	0.0896582	0.102095	0.114989	-0.0541665	0.177057	0.0505814	-0.183705	-0.0931135	0.588585	0.22514	-0.0208866	0.00624679	-0.170455	0.0940745	0.153559	0.234238	0.0688018	0.0987009	0.233138	-0.0143561	0.235343	0.24768	0.190374	0.125365	0.0119855	-0.105271	0.219406	0.0427541	-0.0478083	0.0992104	0.332111	-1.17612		-3.57312	two_sided
M16	0.145483	4.55581	0.292845	-0.55651	-0.211826	1.18483	-0.815794	3.14975	-0.702117	-0.673024	-0.338879	-0.143756	-0.697373	-0.3776	1.62798	-0.17947	-0.528308	-0.666507	-0.786665	-0.21207	-0.657217	-0.54992	-0.666614	-0.524484	-0.134772	-0.265575	0.143555	-0.664219	-0.411057	-0.30949	0.048355	0.142296	-0.202168	0.974367	0.791749	-0.460815	-0.29587	-0.815788	-0.668573	-0.336824	-0.335184	-0.371623	0.108379	-0.558164	-0.208925	-0.747573	0.0869448	0.145468	-0.399451	-0.306439	-0.393775	-0.6529	0.529977	0.867568	-0.387606	-0.806342	0.981885	-0.313867	0.327039	-0.0186343	-0.66938	-0.31601	-0.366255	-1.3784	-0.49419	two_sided
I49	1.30817	2.72602	2.60111	3.30352	0.162809	-0.456886	-0.211255	1.40307	-0.577189	-0.89881	0.375706	2.57882	-0.34473	-0.0628669	0.0672614	0.641842	0.530172	-0.713796	-0.715159	-0.4929	1.61545	-0.538943	1.44148	-0.596981	-0.688855	-0.70802	0.103467	-1.07975	-0.616267	-0.121044	-0.698419	-0.684193	-0.627804	-0.935539	-0.109996	-0.68565	0.20724	-0.342787	-0.683154	-0.448041	-0.368642	-0.522238	-0.835945	-0.809489	-0.609717	-0.41792	-0.0610317	-0.372812	-0.0831933	-0.320701	-0.399059	-0.517946	-0.820064	-0.248104	-0.735401	0.254013	0.600653	0.168942	-0.700419	-0.54124	-0.480394	-1.02341	-0.706602	-6.64006	1.00826	two_sided
I615	0.131565	0.0802438	0.997738	0.174256	0.381217	0.141932	-0.0223561	-0.19944	-0.0122711	-0.0570567	0.268365	0.905164	0.0433402	0.498196	0.713971	0.431457	0.882671	0.0890636	-0.376984	0.292054	1.47729	-0.177932	0.0687206	0.22997	0.120401	0.0287025	0.123657	-0.0349154	0.314526	0.327378	-0.0495809	-0.0461756	0.202425	0.236971	0.0457657	0.333669	0.715906	0.213057	0.301359	-0.164006	0.0819187	0.0166469	0.335297	0.299714	0.0495985	-0.0751978	0.277534	0.201956	-0.184851	0.149421	0.271535	0.0636644	0.218114	-0.0780877	0.100318	-0.215654	-0.290757	1.0206	-0.0837268	-0.137666	-0.279956	0.0770716	-0.717412		-2.17567	two_sided
K912	-0.22552	0.506391	0.403333	1.47099	0.136702	0.124765	-0.190142	0.547672	0.509196	-0.218429	0.420518	0.900526	0.0101153	0.609025	0.825944	-0.122589	0.947313	0.205673	-0.390598	0.689696	-0.678396	0.145821	0.748944	0.400929	-0.0247269	0.012048	0.661696	-0.304718	0.116	0.460962	-0.0435135	0.159351	-0.0899274	-0.0371592	-0.34696	-0.308487	0.492678	0.277636	0.0834635	0.288052	-0.173061	0.633114	-0.146787	-0.190083	-0.191757	-0.164123	-0.106291	0.332894	-0.234734	0.0481197	0.135671	-0.0755402	1.9069	0.0116625	0.442653	-0.240025	-0.441469	0.601005	0.207653	0.0623975	-0.10268	-0.81787	-0.996333		-3.37991	two_sided
I429	1.90901	1.68704	3.75001	0.797277	0.186017	0.227401	-0.307415	0.585074	0.908604	-0.859434	0.588618	1.95696	-0.288092	0.198708	-0.00228105	0.902974	0.858631	-0.71346	-0.668438	-0.325575	1.59812	-0.183502	0.674084	-0.730205	-0.408656	-0.525364	0.167546	-0.871053	-0.18516	0.208606	-0.0672642	-0.277942	-0.62605	-0.472083	-0.266936	-0.515897	0.28664	0.321078	-0.363768	-0.582383	-0.364004	-0.596168	-0.463583	-0.474984	-0.440617	0.14747	-0.0554971	-0.461921	-0.312953	-0.493423	0.344041	-0.00586426	-0.576104	0.297513	-0.512572	-0.328488	-0.286256	-0.173676	-0.41427	-0.574357	-0.391836	-0.632245	-0.786485		-0.33643	two_sided
C90	0.203534	-0.0712896	1.25024	-0.244374	-0.207441	0.244813	-0.218905	-0.234862	0.245802	-0.302653	-0.200901	-0.19274	0.842721	0.658813	2.85093	-0.149814	-0.212368	0.194357	-0.203222	0.336328	0.890639	-0.256167	-0.425418	-0.106037	0.0900391	-0.215051	0.685383	0.31721	-0.291022	0.411397	-0.303503	-0.0819328	-0.0824516	-0.187932	-0.0294967	-0.345476	-0.296333	-0.0463356	-0.166774	1.11838	0.0665333	1.64196	0.00172743	-0.0226755	2.66215	-0.441103	-0.229394	-0.271976	-0.35632	0.287353	-0.41088	-0.238127	-0.12603	-0.374501	0.386806	-0.290382	-0.503608	-0.368609	0.170312	-0.129465	-0.290785	-0.572847	-0.435806	-5.3973	-1.84477	two_sided
Z524	0.273772	0.243222	2.61091	0.00548172	-0.0474433	-0.0166082	0.198232	0.0996825	0.0278371	0.128721	0.482815	0.112067	0.0292516	-0.0520654	2.96236e-05	0.409359	-0.198758	-0.0535619	-0.0218181	-0.0602806	-0.148125	0.0725087	-0.182708	0.106889	-0.0641063	0.306686	0.15328	-0.121132	-0.0219934	0.764457	0.23446	0.146929	0.0522501	0.0809867	-0.00566945	0.07069	0.718434	0.468355	-0.00570541	0.0318684	0.0280646	-0.106217	0.0918039	0.0328346	-0.00999897	0.0554805	1.30126	-0.0088789	0.169962	-0.128518	0.285311	0.174192	0.312836	0.279142	0.252543	0.125769	-0.182174	0.10556	0.19395	0.116012	-0.117805	-0.0517967	-1.38112		-0.19197	two_sided
D61	0.125535	0.0194999	1.75786	0.287665	0.513244	0.56569	-0.407	-0.388644	0.165617	-0.496969	-0.279324	0.0609955	1.01162	-0.128148	2.93587	-0.221153	-0.0760809	-0.443206	-0.603749	-0.132922	0.759711	-0.570829	-0.16545	-0.301638	0.0801555	-0.564313	1.8692	-0.354732	-0.394386	1.22065	-0.156119	0.306704	0.302808	-0.306573	-0.376928	-0.386518	-0.403625	-0.0662909	-0.242898	0.477487	3.08628	-0.281002	0.549605	-0.342658	-0.384632	-0.421731	-0.115563	-0.409314	-0.587207	0.564802	-0.435197	-0.483641	-0.00368468	-0.448703	-0.0933255	-0.240981	-0.512428	-0.398193	0.872143	-0.116648	-0.57342	-0.59506	-0.791122	-6.73031	-1.46706	two_sided
M5422	1.031	1.36517	0.503253	0.350702	1.13604	1.0355	0.0191038	-0.188427	0.0346734	-0.165032	0.322579	0.655653	0.770454	0.164345	0.506342	0.434468	0.833671	-0.17049	-0.302409	0.165034	-0.0539612	0.423518	0.301551	0.203402	-0.055784	-0.0253665	0.708622	-0.242776	-0.0685233	0.750328	0.455758	-0.0397531	-0.0507796	0.0752266	-0.0969632	-0.00101143	-0.072152	-0.108807	-0.0530848	0.277699	-0.087618	0.146985	-0.027776	-0.225863	-0.142512	-0.271797	0.0290812	-0.00827563	0.0392959	0.57648	-0.0161103	-0.110533	-0.0488882	-0.0366512	0.280287	-0.24227	-0.136414	-0.144156	0.026085	-0.00468289	-0.107385	0.0504794	-0.194239	-5.22468	-2.13587	two_sided
E211	-0.160237	0.240341	5.83697	-0.319067	-0.772904	-0.132577	-1.66535	0.302551	0.266188	-0.944803	-0.451627	-0.500987	-1.35545	-0.347213	0.323185	0.180344	-0.39253	0.348275	-0.150702	-0.947722	1.7398	-0.222219	-0.413557	-0.672339	-0.672494	-0.624344	0.377619	-0.72795	-0.563223	0.434574	-0.867671	-0.263945	-0.970005	0.151097	-0.0905909	0.169774	-0.503029	-0.35019	-0.356805	0.405974	-0.836585	0.56808	-0.91413	-0.535851	-0.855667	-0.833607	2.34255	-0.707091	0.610572	-0.151599	-0.424471	0.227232	1.98863	0.632647	-1.21331	-0.914952	-0.749865	-0.500094	-0.332245	-0.355746	-0.850962	-2.26606	-2.60976		-0.930051	two_sided
D037	0.131705	0.176389	0.17524	0.0997551	0.245952	0.0161958	0.114221	-0.0227888	0.337254	0.00203701	0.0475942	0.502399	0.239827	0.171366	0.123802	0.0541016	0.195134	0.369686	-0.170027	0.225429	0.274754	0.0968048	0.400017	0.0623975	0.109527	0.168765	0.146005	0.19271	0.334835	0.275898	0.0896351	0.199982	0.379047	0.844556	0.480003	0.114374	0.193588	0.076255	0.170528	0.18037	0.0102362	0.158375	0.128346	0.195028	0.503899	0.0973742	0.0376199	0.273754	0.22232	0.266664	0.194532	0.112395	0.233722	0.32264	0.132073	0.0990888	-0.00676163	-0.0443599	0.215523	0.457542	0.424096	-0.116398	-0.287488		-1.07898	two_sided
N320	0.229715	0.00897194	1.33334	0.702026	-0.0110828	-0.0495295	-0.202719	-0.0984639	0.0846533	-0.101659	0.0211001	0.217765	0.0221683	0.127044	0.0285935	0.0348366	0.171187	-0.0272178	0.102041	0.297382	1.59098	0.00354459	-0.160346	-0.0325076	0.457823	-0.0106985	0.354304	-0.153245	0.0523934	0.215038	0.0130032	-0.0510361	0.265211	-0.00422627	0.0797605	0.558326	0.423113	-0.138304	0.204737	0.211639	0.0629719	0.369437	0.256133	0.0845007	0.608666	-0.0451318	0.309874	0.0106521	-0.0573979	0.521546	0.509468	0.157498	0.307809	0.488903	0.731692	-0.170758	0.12548	0.119527	0.486308	0.0103033	0.0855723	-0.163384	0.14128	-5.4629		two_sided
M146	3.36145	0.214867	2.41179	-0.732334	-0.662539	1.20439	-0.238954	1.02514	-0.304311	-0.0830078	0.966094	-0.289642	-0.28366	-0.850612	-0.502233	6.12133	-1.05609	-0.247117	-0.98658	-0.443464	0.2615	0.152169	-0.0525145	-0.912818	0.107483	0.222892	0.644349	-1.00323	-0.452493	-0.0305327	-0.970261	-0.735382	-1.39979	-0.0248977	-0.374274	-0.636205	-0.926715	-1.50824	-0.922462	-0.926621	-0.814476	0.0132859	-0.780283	-1.18728	-0.101357	-1.41303	0.130243	-0.430788	-0.426819	-0.706377	-1.0179	-0.647687	-0.739788	-0.658287	-0.317517	-0.562979	-0.67761	-0.139277	-0.468715	-0.303532	-1.22002	-0.587417	-4.70797		-6.21764	two_sided
D683	0.0877782	1.95268	2.99992	0.236801	0.317396	0.815117	-0.296045	-0.161064	0.158102	0.122425	-0.0224898	0.597674	-0.273243	-0.363625	0.0890115	0.893762	0.758758	0.147582	-0.575226	0.107609	0.680146	-0.0994828	-0.629719	-0.277264	0.0569664	-0.261215	1.11714	-0.332981	0.00631871	0.38018	-0.299021	0.0415823	-0.195985	0.0933693	-0.329648	-0.272765	-0.0215382	0.171179	-0.30206	0.632959	0.462785	0.221618	-0.0570477	0.681797	0.292221	0.214793	0.592748	-0.00982525	-0.40015	0.478931	0.0632785	-0.143463	0.316342	-0.170565	0.502224	-0.0906903	-0.347842	-0.344648	-0.466173	-0.246464	-0.405299	-0.245894	-1.57263		-2.74741	two_sided
H74	0.0310651	0.29775	0.528177	0.205583	0.106476	0.146686	0.0789274	0.0705221	0.097685	0.192359	0.340111	0.194405	0.699417	0.490684	0.190091	0.0669583	0.627954	0.152834	0.0044665	0.642356	0.261652	0.29187	-0.00783058	0.159168	0.287572	-0.0220235	0.0162444	0.066767	0.0270664	0.369816	0.176188	0.107194	0.266963	0.0650328	0.270691	0.228144	0.0911674	0.173037	0.153474	0.150189	0.069598	0.306575	0.0776906	0.0828081	0.263956	0.163979	0.335913	0.192401	0.180684	0.296118	0.029182	0.187938	0.248997	0.385548	0.59921	0.0522697	0.0320028	0.206555	0.155002	0.169453	0.145731	-0.0617171	-0.30791	-10.8624	-2.60052	two_sided
M792	0.706213	2.19657	0.642462	0.249146	0.313963	1.9869	0.0741742	-0.0413577	0.369168	0.0403372	0.813385	0.650235	0.240105	0.202329	0.464827	0.551263	0.466659	-0.241179	-0.0789561	0.598672	0.061977	0.461435	0.455416	0.519315	0.00330538	-0.218767	0.701209	-0.073262	0.214405	0.483543	0.0822984	-0.202949	-0.154655	-0.0715123	-0.237394	-0.0467269	0.587601	0.13051	0.0844504	0.107101	-0.342601	-0.0369167	0.0173961	-0.103837	0.223858	-0.120297	-0.139775	-0.210485	-0.0776968	0.148452	-0.0251048	-0.201505	-0.374793	0.110227	0.127595	-0.104951	-0.0567702	-0.139337	-0.263597	0.077725	-0.0864876	-0.478561	-1.54466		-4.36749	two_sided
M7900	1.70241	2.10835	0.804415	-0.142611	0.543062	2.3882	0.0295511	0.222102	-0.15146	-0.0796783	0.0935849	0.364519	0.161866	0.216319	0.256606	-0.265758	-0.0286333	0.0143145	-0.114813	0.183588	-0.353541	1.39601	0.0800685	0.0662427	-0.0824229	-0.219651	0.596253	0.113892	-0.176217	0.71928	0.0537279	0.0533618	-0.319928	-0.219706	-0.172946	-0.285951	0.0312256	-0.179065	0.320524	-0.128526	0.0991967	-0.0575536	-0.150767	-0.0946271	-0.059455	0.0634075	0.206375	0.00461958	-0.207818	0.317705	0.263986	-0.171713	0.0594745	0.0173627	0.32354	0.176978	-0.123728	-0.171975	0.172069	0.0589611	0.0285434	-0.32874	-1.17195		-5.96662	two_sided
M12	0.560837	1.93122	0.82836	0.0547325	0.643743	0.953011	0.0095854	0.991398	0.327771	-0.0318357	-0.191703	0.114514	0.0860206	0.635356	0.305346	0.219295	-0.194154	-0.0525345	-0.22291	0.335194	-0.563871	-0.0432034	0.34164	0.141081	0.500741	-0.0429572	0.0583169	-0.0838183	0.246092	0.216968	-0.0532903	-0.29663	0.512659	0.0724213	-0.347539	-0.0297279	-0.275353	0.121334	0.298774	0.381627	-0.208098	0.331033	0.103937	0.0125298	-0.0679706	-0.104419	0.316419	-0.0758281	0.202269	0.311513	0.223376	-0.0532271	0.505411	0.276274	0.208903	-0.159985	-0.239671	0.318052	0.275701	-0.0153136	0.197185	0.290608	-0.283152		-3.362	two_sided
N134	0.0269397	0.854686	1.9115	0.0993792	0.0765709	0.25071	0.0264298	0.0110728	0.287481	-0.0620422	-0.0464123	0.0175469	-0.0622854	-0.0312596	0.143292	0.385502	0.0717481	-0.0976098	-0.238495	0.276065	1.7888	0.239593	0.473045	0.0167306	-0.0967217	0.220568	0.298071	-0.247889	0.0764449	0.308602	0.257347	0.18204	-0.00827074	-0.0180747	-0.0888345	-0.0125432	0.15601	0.227227	0.429612	0.275404	0.0511803	0.144023	0.00557583	0.13638	0.412607	0.122621	-0.0729856	-0.209563	-0.0335939	-0.214771	0.12307	0.355518	0.252389	0.301893	0.297732	0.601865	-0.0484113	-0.302159	0.154713	0.102609	-0.0364099	0.111362	-0.115321		-2.40867	two_sided
I341	-0.0966293	1.05343	0.857445	1.14904	0.266652	-0.161185	-0.0516144	0.0885803	0.091183	-0.125204	0.465221	0.995897	-0.10513	0.127536	0.0364687	-0.0769776	0.584402	-0.247269	-0.347606	-0.00476241	1.1301	0.527927	0.0444984	-0.0162913	-0.0731889	0.0568322	0.418073	-0.255463	0.516283	0.383163	0.0997381	0.0241915	-0.0608704	-0.0592089	0.643925	-0.0859128	0.223319	-0.0152844	0.311101	-0.000132304	0.723207	0.0958932	-0.21067	-0.174264	0.361087	0.703815	-0.0808523	-0.0255624	0.22264	-0.0921929	0.046514	0.0583265	-0.103123	0.227374	0.111301	-0.0213262	-0.218525	0.0982705	0.182014	0.256816	0.0454306	-0.152166	-0.104692	-9.50106	-1.23246	two_sided
I45	3.80166	3.06842	1.94766	2.22649	0.0745148	0.777587	-0.459761	-0.553655	-0.669027	-1.07566	0.0734903	3.1132	0.049689	0.136011	-0.131415	1.76993	1.53348	-0.751933	-0.897389	-0.799508	1.84378	-0.98929	0.128987	-1.03301	-0.760807	-0.884933	0.095903	-0.834681	-0.838785	-0.376911	-0.222153	-1.13146	-0.731978	-0.945691	-0.708068	-0.793082	0.0384048	-0.343615	-0.704463	-0.634194	-0.665576	-0.74306	-0.903767	-0.341002	-0.816948	-0.708062	-0.0380322	-0.85554	-0.222962	-0.718555	0.084658	-0.49951	-0.673283	-0.216066	-0.645826	-0.616014	0.410255	-0.268242	-0.628537	-0.651193	-0.644385	-1.29673	-0.917214	-4.48301	0.519582	two_sided
R450	0.0506216	0.203791	-0.197319	0.191568	0.279084	0.55634	0.513654	-0.0650925	0.345667	0.538272	0.255283	0.12316	0.367324	0.304707	0.319293	-0.0505022	0.317485	-0.00393393	0.266218	0.341475	0.0169141	0.253904	0.480033	0.120863	0.391548	0.0878744	0.089635	-0.157692	-0.105621	0.161509	0.20518	0.417539	0.108619	0.264626	0.154956	0.24413	1.1021	0.452986	0.0236038	0.27269	1.20493	-0.0994579	0.14123	0.147208	0.128653	-0.0635766	0.144609	0.364793	0.399151	0.713528	-0.172937	0.369766	0.285956	0.664292	0.155323	0.277553	-0.175208	-0.0387922	0.000562156	0.364776	0.0893478	0.172875	-5.49571		-5.69661	two_sided
E78	0.29775	5.04467	0.76697	0.412715	1.46952	-1.97335	-0.0508322	-1.6911	-1.2445	-3.21287	0.624379	2.76807	0.854429	-2.47985	-1.3118	6.39215	0.749323	-0.752221	0.346371	-1.23142	1.62875	-2.90955	-0.0259333	2.30831	-2.83969	-1.9313	-0.977361	-3.22988	1.33681	-1.73593	-1.07764	-3.23237	-2.4434	-2.06159	0.709793	-3.01347	-0.196761	3.18541	-2.63925	-3.08096	-3.00688	-2.226	-2.86026	-1.24736	-3.09826	-3.08979	-1.926	-1.31123	-2.32635	-2.12026	-2.54493	-2.82738	-2.98439	-1.60293	-2.17293	-3.43918	0.531414	-1.28582	-2.69614	-1.1093	0.657166	-1.22948	-3.35492	-6.17777	-0.209694	two_sided
Q25	0.0348475	0.4129	0.361612	1.88376	0.0974294	-0.0729321	0.400958	0.660719	-0.1174	-0.0489203	0.747202	1.17274	0.650083	0.458868	0.0253849	0.0605806	0.950491	0.0170447	-0.446228	0.268659	0.486989	0.186312	-0.107463	0.552412	0.0278012	0.223762	-0.0243828	-0.142625	0.5608	-0.233973	-0.270673	-0.109647	0.278361	0.0853341	-0.166209	-0.146273	-0.0913117	0.206834	-0.014228	0.350663	0.250865	-0.0621367	0.113758	-0.0200174	0.150768	0.127183	0.0398501	0.153262	0.106731	0.227641	0.166867	0.0432584	0.259882	0.135416	0.0833522	0.455128	-0.230483	0.258855	0.203174	0.566703	-0.113932	-0.152248	-1.97601		-2.44032	two_sided
M471	0.303387	1.40069	1.17729	0.639955	0.343676	0.666902	-0.16669	-0.243916	0.140297	-0.158199	0.240543	0.428542	0.180242	0.179835	0.357038	0.906829	1.24863	0.0693248	-0.21725	0.0219031	-0.0399816	-0.0116518	0.467144	0.0805646	-0.013961	-0.198406	0.629562	-0.102581	0.228866	0.552141	0.208699	0.0606368	0.0515733	0.0253067	-0.118845	-0.147361	-0.178584	-0.0983109	-0.0905351	-0.0805987	0.0619365	-0.0468868	-0.182434	0.410932	-0.26774	-0.142377	0.0109927	0.46914	0.250077	0.16992	0.059387	-0.0372919	-0.0142555	0.245689	0.197555	-0.34533	-0.299125	-0.124039	0.0951494	0.0351033	-0.0301528	0.476615	0.0538513		-0.604885	two_sided
N181	1.10496	3.25499	3.10674	-0.186417	-0.887351	-0.530432	-0.437764	2.49704	-0.422441	0.10062	-0.123217	-0.760576	-0.187966	0.0859705	0.362176	2.6261	0.183775	-0.614921	-1.45402	-0.899148	2.75375	-0.910153	-0.402789	-0.242752	-1.01564	-0.0108609	0.999174	0.630084	-1.47899	1.50508	-0.038416	0.274326	-0.768365	0.442959	-1.23138	0.899764	0.0157255	-1.23314	-0.473075	-0.59691	-0.168053	-0.365973	-1.14061	-0.615694	-0.130838	-1.40669	1.28422	-0.341134	-0.634863	0.22088	0.294693	0.220003	-0.0259339	0.581446	-0.852793	-0.585154	-0.58599	-0.299867	0.315536	-1.22482	-0.16893	-3.6585	-4.68067		-7.55903	two_sided
F429	0.58888	0.165536	0.873037	0.0525054	0.206357	0.281267	0.0820097	0.0172895	-0.148018	0.174643	-0.187102	0.0543506	1.1303	0.709241	1.01568	0.434105	0.0205548	0.92708	0.333551	0.0715626	-0.206995	0.704294	0.226051	0.0440346	0.179291	-0.0409759	0.566466	0.134154	0.0282841	0.417444	-0.173258	-0.0162226	-0.118135	0.473698	-0.33464	0.0519273	0.419147	-0.049604	0.0295558	0.00809728	0.0806214	0.200895	-0.0762818	0.421289	0.467286	0.33056	-0.123168	-0.0321679	0.529335	0.265444	0.374491	0.124422	-0.0138077	-0.0059196	0.558193	-0.0178503	-0.261575	0.285032	-0.015805	-0.110026	0.00173321	0.191385	-2.50874		-1.56137	two_sided
M519	0.342066	1.73381	0.555134	0.157009	0.549477	1.11887	-0.0170373	-0.0393301	0.71021	-0.0648478	0.178928	0.0861256	0.708147	0.247119	0.223866	0.157119	0.0407813	0.127824	0.196596	-0.107896	0.130956	0.593489	-0.0753272	0.406645	0.0646034	0.0348007	0.266649	0.111852	0.0801809	0.324191	-0.0372732	-0.0890978	0.104836	0.113858	-0.19545	0.140594	0.157983	0.131496	0.134463	0.0263656	0.210131	-0.0337076	0.118648	0.140064	0.193131	0.241249	0.170775	0.391051	0.204328	0.302848	0.18051	-0.00176388	0.138082	0.495443	0.277585	0.120551	-0.148907	0.285849	0.178534	0.0567804	0.0678906	-0.267808	-2.49425		-2.2812	two_sided
K868	0.122627	0.123881	1.62635	0.945017	0.986278	1.15799	0.0672546	-0.0392509	-0.393784	-0.214548	-0.194468	0.793591	0.413967	0.165304	0.302989	2.30256	-0.0891254	-0.076015	-0.293672	-0.0260619	-0.165052	0.135829	0.445313	0.165617	-0.208507	-0.19861	0.578634	-0.269171	-0.116009	0.356166	0.088486	-0.224317	-0.0306978	0.058396	-0.270163	-0.141877	0.170172	-0.326085	-0.131239	0.00785758	-0.112557	0.312214	0.0144593	-0.194071	0.365322	-0.210108	0.427782	-0.32937	-0.22849	1.21816	-0.2503	-0.271323	0.967614	0.43507	-0.198558	-0.296622	-0.303706	-0.196476	-0.245557	-0.0873647	-0.408798	0.0316907	-0.237947	-8.66125	-0.741287	two_sided
Z944	0.590266	1.43838	5.11485	0.385316	3.02715	-0.728918	-0.943793	-0.455735	-0.300482	-0.863493	-0.852312	0.480173	-0.842409	-0.155104	0.478701	0.0531467	-1.20179	-0.470637	-1.61405	-1.19285	0.986952	-0.391667	-0.444124	-0.300038	-0.0994975	0.036032	-0.0787257	-0.550645	0.0298292	-0.158682	0.150843	-1.04457	-0.337864	-0.794375	-1.38841	-0.85321	-0.62349	0.437349	-0.0319597	0.279832	0.062802	0.517925	-0.478203	0.688287	-1.2341	1.23754	0.815175	-0.319488	-0.505588	2.78242	-0.526741	-0.669662	1.34135	-0.731882	-1.30795	-0.676244	-0.464792	-0.601295	-0.0236452	-0.416786	-0.686258	-2.39257	-4.12313		-10.538	two_sided
H70	0.314321	0.488377	0.668432	0.486611	0.279116	0.863789	0.010586	0.446467	-0.0694793	0.236154	0.559063	0.565997	0.451678	0.422251	0.541073	0.482288	0.177478	0.30773	-0.567355	0.131229	-0.170871	0.110441	0.0420058	0.361802	0.215411	0.28051	0.241198	-0.135376	0.270353	0.467899	0.219051	0.13106	0.332208	0.257001	-0.51783	0.279407	-0.0367397	-0.202917	0.284988	0.171039	0.232497	0.286293	0.1451	0.140616	0.324372	-0.158375	0.377714	0.446248	0.593931	0.30758	0.195868	0.516897	0.283648	0.260948	0.163307	0.0652389	-0.160444	0.10084	0.342938	-0.0549372	0.157188	-0.664297	-1.76588		-4.99996	two_sided
M2578	0.774189	2.52847	0.338993	0.00381717	0.820266	0.581349	-0.0528977	0.111988	-0.197919	-0.0416917	0.139967	0.208959	0.217635	0.988557	0.594717	0.19818	0.254414	-0.0911647	-0.101823	-0.0392067	0.15382	0.265027	0.113924	0.0672404	-0.0200214	-0.0398882	0.432455	0.135917	-0.129301	0.666373	0.113524	-0.00839114	0.150196	0.44127	-0.197681	0.0600539	0.160954	-0.144087	-0.0861414	0.283425	0.144836	-0.0616433	0.0961736	0.227753	0.247366	0.0196982	0.0283843	0.104286	0.196357	-0.0673884	0.210166	0.0146544	0.042679	0.198567	0.00242865	0.124219	-0.0283522	-0.0219627	0.143621	0.0698684	-0.0718476	0.453575	-1.98653		-3.10752	two_sided
R410	1.57332	-0.0886557	3.49456	1.72667	1.40009	-0.0777336	-1.04808	-0.945808	-0.950468	-1.14991	0.266188	1.17047	0.0578724	0.807539	1.28833	2.33249	2.31143	-0.964318	-1.21908	-0.911192	2.43122	-0.831851	0.444772	-1.10643	-0.506074	-1.09189	0.861098	-1.2039	-0.947833	-0.0625808	-0.118062	-1.0022	0.547361	0.258491	-0.830721	-1.00767	-0.466209	-1.05409	-0.486758	-0.73715	-0.737707	-0.344197	0.717595	-0.37018	-0.445837	-1.16335	0.302169	-0.8374	-0.646225	0.191837	-0.910295	-0.833596	0.44773	1.06696	-0.0799738	-0.883087	0.481101	-0.57667	-0.37621	-0.388485	-1.14195	0.608448	-0.934895	-4.72111	-1.07573	two_sided
M1309	0.47202	1.52385	1.88649	0.221714	0.703885	1.92045	0.454286	0.194274	0.129077	-0.272011	0.0961213	0.435386	-0.0665698	-0.0990253	0.509978	-0.550425	-0.501765	-0.13057	-0.817456	-0.218727	-1.84673	0.0918701	1.2752	-0.215256	-0.219967	-0.240799	0.377521	-0.152165	0.238686	0.692302	0.241484	-0.394787	0.767639	0.0445559	0.558349	-0.0566704	0.264815	0.641231	-0.07639	1.37291	0.492769	-0.153706	0.432924	-0.0472937	0.00536061	0.310192	0.399282	-0.241725	-0.0611486	-0.0439007	-0.165079	0.174305	0.596135	-0.169615	0.490391	-0.428333	-0.261158	-0.178835	0.100693	0.0386826	-0.0323432	-0.763255	-1.64991		-7.14398	two_sided
E74	0.98999	3.30856	1.85948	1.27758	0.0962043	0.986189	0.728057	0.621468	-0.101755	-0.45014	0.743559	0.697326	0.42452	-0.571478	-0.221826	1.88649	0.717931	-0.369187	-0.546569	0.174795	-0.0928238	-0.259742	-0.110693	-0.164026	0.0153929	0.584384	-0.911339	-0.585929	-0.378838	-0.351645	-0.316455	-0.377895	-0.504193	0.150962	0.180649	0.0319879	-0.376595	1.16234	0.149632	-0.565844	-0.208906	-0.318311	0.0374431	0.648646	-0.061963	-0.652244	0.585662	-0.538276	-0.0883989	-0.388825	0.078765	-0.183162	-0.495888	-0.0878263	-0.128081	0.019467	-0.551974	-0.562461	0.0978287	0.299482	-0.0528755	-0.360862	-2.22604		-3.56687	two_sided
L83	0.392791	0.586912	0.330098	0.207931	0.410211	0.243519	0.294544	0.0655693	0.115618	0.374586	0.0689709	0.269418	0.168462	-0.117335	0.123629	0.0407572	0.0938315	0.411606	-0.0224822	0.486653	-0.0107466	0.250019	0.280249	0.0914202	0.428764	0.143783	0.266838	0.379726	0.205821	0.20622	0.212317	0.0873405	0.178874	0.213832	0.0553288	0.281922	0.280585	0.111376	0.174686	0.190844	0.31965	0.225709	0.210201	0.209221	0.359359	-0.0348266	0.43953	0.432066	0.524395	0.00832167	0.0158859	0.359393	0.216031	0.147142	0.355783	0.168887	-0.0519229	0.124854	0.0845941	0.370743	0.134622	-0.116626	-0.471672		-4.51105	two_sided
Q21	0.150702	0.126738	0.553631	2.27157	0.195749	0.146774	-0.0913891	0.0316196	0.0386728	-0.0390944	0.9949	1.07718	-0.000903402	0.130264	0.0254304	0.0190989	1.00634	0.107463	-0.466357	0.197365	0.127287	0.305717	-0.0317318	0.0999321	0.00714965	-0.208	0.0945881	-0.131736	0.594601	0.157662	0.144535	0.0612896	-0.145926	-0.0859121	-0.0750615	0.0218393	0.286711	-0.115697	0.226335	0.107734	0.262654	0.0705776	0.116207	0.00765492	0.0495185	0.785894	0.0960917	0.000143914	0.241098	0.259484	0.408824	0.0961702	-0.0230502	0.414711	0.0688349	-0.0588242	0.0289452	0.498982	-0.0695468	0.586292	-0.1435	-0.436152	-0.487985	-8.41514	-5.2788	two_sided
R224	1.26994	3.2103	1.082	0.717644	-0.181232	0.73178	-0.278127	1.77988	0.0779612	-0.255898	0.189273	0.662443	-0.0748336	-0.00514301	0.458189	0.063288	0.37775	-0.0467185	-0.297941	0.0970656	0.360335	-0.143175	-0.16863	-0.0885255	-0.220102	0.0286009	0.397753	-0.142426	-0.0544148	0.823237	0.00106738	0.183231	-0.202608	0.0253849	-0.15578	-0.1294	-0.210327	-0.244464	0.0337485	0.0693943	-0.138628	0.534721	-0.0743538	-0.157079	0.135501	0.00839883	-0.198412	-0.237867	-0.154158	0.181065	-0.196609	0.00786017	0.036911	0.133485	0.0306121	-0.497169	-0.4104	-0.192494	0.0970889	-0.0618875	-0.104546	0.0828974	-0.748857		-4.17963	two_sided
M4802	0.258549	2.01729	0.606731	0.343662	0.822065	0.901055	-0.230544	-0.0875541	-0.115148	0.0281916	0.246063	0.765935	0.504644	0.456733	0.587675	0.512054	0.216223	-0.139361	-0.3155	0.23677	-0.0827676	0.243158	0.425586	0.205939	-0.0976444	-0.151363	0.180382	-0.267434	0.110723	0.334504	0.0522376	-0.0763555	0.312422	0.117016	0.127246	-0.0680227	0.263057	-0.193749	0.0416864	0.0794772	0.0521335	-0.082335	0.239127	0.110509	-0.0573466	-0.107916	0.0277379	0.0264125	-0.0306438	0.226341	0.0577905	0.0149742	-0.0163214	-0.066641	0.137804	0.058466	0.00328271	-0.0122144	-0.0434378	0.0418263	-0.0159259	0.330617	0.147302	-4.56291	-1.98745	two_sided
M431	0.0804896	2.99847	0.9046	-0.0314503	0.569008	-0.0112363	-0.228572	-0.344987	0.164635	-0.0965274	-0.00774737	0.459977	0.173475	0.549926	1.61836	-0.208511	-0.0839412	-0.19446	-0.318182	-0.0805597	-0.171938	0.168235	-0.00269685	0.064284	-0.0340538	0.101466	0.464189	-0.0391957	0.0644678	0.199546	0.444684	-0.00742359	0.239402	0.311606	0.227355	-0.0667324	-0.0893477	-0.204689	0.175967	0.242167	0.0426924	-0.127992	0.293449	0.179394	0.0689457	-0.107474	-0.189126	0.0015189	-0.0499861	-0.0882779	0.0102328	-0.0499732	-0.0981533	0.705125	-0.0996549	-0.243779	-0.00957069	-0.303079	-0.0570303	0.0164609	-0.169502	-0.301285	-0.100831	-5.51281	-0.40291	two_sided
Z991	3.16771	5.05524	1.51385	1.2258	-0.209596	2.4641	-0.923838	-0.782177	0.538627	-0.808135	0.250166	0.538133	0.154718	0.060308	-0.639063	0.686648	1.74757	-1.20618	-0.531198	-0.332768	0.908176	-0.691252	0.333359	-0.961348	-0.660942	-0.713499	-0.362038	-0.68927	-0.507463	-0.623277	0.590894	-0.861972	-0.631727	0.162783	-0.901557	-0.972396	-0.0125994	-0.0522692	-0.967763	-0.439571	-0.840125	-0.241531	0.0537052	-0.598587	-0.913131	-0.800335	0.15848	-0.681721	-0.977923	-0.0578742	-0.900166	-0.979646	0.10039	-0.202057	-0.274032	-0.207858	-0.699053	-0.119646	-0.939643	-0.867579	-1.07459	-0.756511	-1.10652	-8.37715	-2.09493	two_sided
M54	1.36879	4.89455	1.79023	0.24077	1.05365	2.31144	-0.987027	-0.743773	-0.556047	-0.728496	0.349308	0.742743	0.0785319	0.202404	1.30333	-0.41822	0.642048	-0.919342	-0.99759	-0.165885	-0.247514	0.433282	0.16095	-0.241063	-0.634782	-0.502008	0.954428	-0.738126	-0.644459	-0.0311447	0.58393	-0.392728	-0.0455019	-0.174812	-0.715237	-0.656209	0.478915	-0.965267	-0.21583	0.320199	-0.50146	-0.739751	-0.376636	-0.786708	-0.453112	-1.00911	-0.234679	-0.92374	-0.650598	0.160972	-0.0411477	-0.419545	-0.69832	0.0924253	-0.23986	-0.719075	-0.150593	-0.44297	-0.703816	-0.720661	-0.939758	0.17619	-0.808209	-2.75911	-1.65103	two_sided
C794	0.327079	0.215776	0.336405	0.404858	0.459319	0.453349	0.0771172	0.374625	0.323789	0.414405	-0.00309259	0.167047	0.40371	0.107389	0.295097	0.0896256	0.430181	0.198952	0.216978	-0.0162391	-0.247524	0.369458	0.71201	0.0875928	0.239682	0.147481	0.070111	0.514426	0.168102	0.0305842	0.368045	0.634868	0.142738	0.511333	-0.114305	0.435633	0.377025	-0.0665709	-0.0262424	0.519557	0.327363	0.0288881	0.0679011	0.157121	-0.0306896	0.132413	0.462141	0.365773	-0.0285321	0.421228	0.243716	0.173331	0.748751	0.268987	0.0617061	-0.062008	-0.107127	0.151238	0.166682	0.153236	0.573561	-0.588622	-3.25689		-3.62913	two_sided
I87	3.13487	4.08281	2.4691	1.03544	-0.276156	0.153394	-0.64416	0.0637069	0.153242	-0.486969	-0.0847971	1.43499	0.294616	-0.146289	0.260598	0.330815	0.341312	-0.398684	-0.275602	-0.529387	0.957668	-0.392789	0.0871181	-0.347572	-0.437035	-0.578826	0.297722	-0.825926	0.522264	-0.0583264	0.400849	-0.603137	-0.551544	-0.291167	-0.450704	-0.245806	-0.459718	-0.519226	-0.417493	-0.558221	-0.355188	-0.0668779	-0.393289	-0.224022	-0.490664	-0.253416	0.222389	-0.529149	-0.507913	0.345304	-0.651954	-0.115704	-0.213103	-0.0993748	-0.250932	-0.708267	-0.285507	-0.23977	-0.193909	-0.443447	-0.520736	-0.14368	-1.3059	-7.02101	-1.71357	two_sided
F020	0.0560534	0.0712254	0.739653	0.215341	0.013886	0.327667	-0.062095	0.262838	0.317267	0.246571	0.118495	0.273206	0.516076	0.268766	0.0289007	0.0590481	0.24813	0.447205	-0.0449483	0.181367	0.399021	0.134071	0.0738201	0.0634829	0.00287564	0.30995	0.0968066	0.0821011	0.162795	-0.0467645	0.126843	0.573474	0.230456	0.124961	0.0807204	0.614817	0.139821	0.26009	0.219471	0.309717	0.863837	0.228797	0.0970248	0.094649	0.0460538	0.0960042	0.133068	-0.00858135	0.204585	0.240165	0.248868	0.33371	0.79233	0.547647	0.348606	0.150266	-0.215542	-0.0220419	0.247751	0.100523	0.268587	0.242852	-2.15915		-2.42608	two_sided
D11	0.295625	0.168623	0.65381	0.123704	0.269768	0.433894	-0.0920922	0.388674	0.225558	0.0449574	0.408971	0.290199	0.501246	0.383657	0.277226	0.0825904	0.332122	0.00511533	-0.181528	0.613087	0.247517	0.108403	0.497658	0.231073	0.0600445	0.18537	0.134312	-0.0643892	0.365339	0.343434	0.17216	0.0568193	0.135744	0.29086	0.0102538	0.26747	-0.0301722	0.000730854	0.0917316	0.0953648	0.23149	0.0784686	0.0887028	0.242191	0.312268	0.102569	0.405678	0.126715	0.238136	0.312385	-0.0449728	0.0338431	0.28621	0.290037	0.440187	0.12611	-0.0387599	0.120194	0.129319	0.0621114	-0.0192726	-0.0612869	-0.17978	-7.66923	-1.82464	two_sided
Q67	0.278841	1.94051	0.205226	0.147419	0.422	-0.492526	0.613703	0.697664	0.116804	0.376862	0.220262	0.234551	-0.252567	-0.429723	0.260776	-0.135237	0.966426	0.359245	-0.32637	0.225413	0.29026	0.452302	0.730299	0.212738	0.279628	0.160727	0.111392	0.339877	0.259926	0.393281	0.226905	0.138821	-0.0266995	0.317438	0.529296	0.128222	0.028722	-0.085977	0.551652	0.252844	0.0829709	-0.0916636	0.316756	0.472184	-0.0156007	0.4589	0.427161	0.0247758	-0.0170074	0.311895	0.255008	-0.0181297	0.209759	-0.178865	0.484111	-0.231868	-0.125426	0.0174406	0.255584	-0.235858	0.0698799	-0.0116465	-5.72021		-3.31509	two_sided
I809	0.571686	2.3099	2.27387	0.549212	0.270669	0.528832	-0.331901	0.680452	0.028382	0.496405	-0.19587	0.217591	0.260339	0.247261	0.24569	-0.0220825	-0.286616	-0.246089	-0.221431	0.340805	-0.0198411	-0.120845	-0.100613	-0.203629	0.240845	-0.326976	-0.0470277	0.0544555	0.316777	-0.00422588	0.46204	-0.0993739	-0.0706196	0.22258	-0.0702716	-0.081697	0.301356	-0.245029	0.0517807	-0.0422102	0.179937	0.295373	0.457418	-0.124199	0.126099	0.105132	0.123796	-0.318164	-0.145767	1.06207	-0.215893	0.0723518	0.153147	-0.124085	0.201774	-0.140759	-0.171769	-0.210363	0.54997	0.0968168	-0.209131	-0.459192	0.157204		-3.79495	two_sided
K828	1.4811	3.9312	0.526971	0.285674	1.21889	1.49058	0.973201	-0.272551	-0.235118	-0.483579	0.350562	0.252466	-0.293185	-0.0450469	-0.165929	-0.476812	0.155939	-0.498954	0.0500617	1.08068	-0.492423	-0.175578	-0.202761	0.761472	-0.231036	-0.449229	-0.00574694	-0.410578	-0.155363	0.130154	0.0498794	-0.210014	-0.276842	-0.218023	0.0114337	-0.404302	-0.168843	0.661689	-0.0367895	-0.180498	0.210618	-0.203303	0.150995	-0.011431	-0.133264	-0.183963	0.0855226	-0.288749	-0.376502	0.0996738	-0.0960592	-0.316525	0.380614	-0.155212	-0.168527	-0.528488	-0.526418	-0.521009	-0.203059	0.309504	-0.329509	-0.575614	-0.205952		-0.837518	two_sided
Z904	3.0155	4.0909	2.12395	1.23825	0.70932	3.68561	-0.534295	-0.624752	-1.29688	-1.42297	-0.122754	1.55327	-0.43213	-0.239135	-0.510611	-0.535857	0.953914	-1.13714	-0.314739	0.0653733	1.04823	-1.23396	0.668464	0.507745	-1.06295	-1.30196	0.825947	-1.62136	-1.06365	-0.0717154	-0.353274	-1.04135	-0.719398	-0.883151	-1.50247	-1.42013	0.59063	-0.28538	-0.938679	-0.563733	-0.353154	0.237448	-0.642829	-1.2429	-0.208377	-0.835295	0.156332	-1.12097	-0.590031	-0.617978	-1.16741	-1.08126	0.716301	-0.0687577	-1.06054	-1.46198	0.014013	0.260038	0.0101687	-0.997484	-1.38277	-1.09155	-0.966026	-4.78759	1.34671	two_sided
J150	0.109606	0.356652	1.90334	0.902892	0.208176	2.4039	-0.750606	0.0409172	-0.199248	0.333916	-0.127527	0.857825	0.494189	1.06059	0.668086	0.213	0.708305	-0.273986	-0.0252166	0.0647072	0.541725	0.633961	-0.0111468	-0.217446	0.33174	-0.210603	-0.23046	-0.18393	-0.332049	0.0744291	0.55306	-0.179376	0.405632	0.480607	-0.234446	0.0597881	-0.0992536	-0.203558	0.21763	0.709615	0.0934711	0.453064	0.436193	0.431826	-0.238386	-0.307842	0.544244	-0.10884	-0.0871795	0.260202	-0.34413	-0.231392	0.384391	0.129413	-0.00798769	-0.300617	-0.330328	0.0537651	-0.0523369	-0.0133592	-0.215129	-0.728808	-2.48925		-6.6279	two_sided
N649	0.0141264	0.380366	0.319599	0.55182	0.226579	0.124548	0.286567	0.17229	0.254601	0.215734	0.261299	0.30619	0.784145	0.321396	0.23833	0.413681	0.241231	0.192879	0.0524114	0.404782	-0.00446344	0.419257	0.200133	0.253652	0.119634	0.0827133	0.315374	0.234638	0.272507	0.202746	0.131676	0.20027	0.186651	0.416691	0.197559	0.0418013	0.265085	0.35369	0.184286	0.19289	0.189622	0.368334	0.349311	0.199393	0.304126	-0.0743238	0.0110933	0.0661328	0.251549	0.339112	0.642857	-0.0602432	0.0966985	0.406637	0.338814	-0.0641769	0.00722408	0.510205	0.242624	0.344819	0.102563	-0.114871	-2.46057			two_sided
M4317	0.349366	2.48267	0.464928	0.129113	0.336976	0.0091058	-0.119276	-0.00206675	0.381593	0.12527	0.15139	0.461662	-0.0214782	0.203805	0.907247	0.172864	-0.00761227	-0.0383717	-0.122251	-0.0677233	-0.160376	0.142815	0.115181	0.286623	0.204791	0.260623	0.282639	-0.101737	0.359554	0.0867414	0.23123	0.0650037	0.167365	0.0249441	0.625139	0.114751	0.278549	-0.239756	0.129853	0.670571	0.0481129	-0.151145	0.411494	-0.169946	0.205483	-0.00927867	0.0117963	-0.103906	0.0503172	-0.104751	0.276977	-0.0973448	0.220182	0.118864	-0.0672302	-0.329983	-0.118379	0.245682	-0.0413869	0.0892959	-0.00575039	-0.0402423	0.0987439	-9.66654	-1.39787	two_sided
E28	3.9131	2.9332	0.384092	0.174153	-0.0991347	-0.0669746	-0.190837	0.138941	0.0463438	-0.0126969	-0.188907	0.25742	0.226522	0.00824896	-0.160131	0.44366	-0.221591	-0.135037	-0.240926	1.16388	-0.145877	-0.137401	0.609306	0.430749	-0.0965536	-0.291491	-0.344538	-0.315086	0.0885861	0.237053	-0.105279	-0.212272	-0.147778	0.216953	-0.147322	-0.0784577	-0.215548	-0.0913419	0.341963	0.28196	-0.181872	-0.250037	-0.103313	-0.142416	0.0331954	-0.187458	0.0149208	-0.158233	-0.220254	-0.0923258	-0.144104	-0.425183	-0.234311	-0.222352	0.471412	-0.171996	1.07738	-0.386374	-0.232727	0.0173595	-0.185077	-0.41855	-1.67183			two_sided
H547	0.654449	0.558284	0.733568	1.49051	0.463238	0.744703	-0.253838	-0.415202	-0.204907	-0.195165	0.131913	1.07148	-0.0801669	0.0870622	0.166167	0.820738	2.25645	0.275914	-0.379401	-0.0647127	-0.204787	0.0985626	-0.113956	-0.0562804	0.121323	-0.0451567	0.250198	-0.0231235	0.309878	0.561248	0.796484	-0.06914	0.000436536	0.385835	-0.201602	0.00235879	-0.284676	-0.0714465	-0.149198	0.125102	0.383945	-0.0225112	0.158604	0.00690573	-0.0117997	0.0120711	0.157604	-0.144471	-0.079821	0.232199	-0.316642	0.163038	0.466607	-0.117798	0.0740064	-0.374045	-0.256504	-0.144359	0.528938	-0.250179	-0.0476723	0.91383	-1.37261		-2.93865	two_sided
I83	2.7379	3.19861	1.93617	0.948225	-0.567992	-0.362371	-0.803877	1.77357	-0.768963	-0.557156	-0.341559	1.78963	-0.774371	-0.714161	0.555851	-0.409533	-0.104281	-0.700992	-0.574455	-0.728449	0.324303	-0.496433	-0.398786	0.445315	-0.659842	-0.574756	0.265817	-0.931027	1.65081	-0.328689	0.50442	-0.906488	-0.670079	-0.774721	1.16514	-0.694241	-0.45153	-0.928995	-0.304296	-0.566783	0.178636	-0.263891	-0.443674	-0.178985	-0.718606	0.0557454	0.666448	-0.295848	-0.53171	0.465229	-0.479045	-0.1633	-0.586645	0.103095	-0.589738	-0.72277	0.156453	-0.407905	-0.354434	-0.170575	-0.556915	-0.262763	-0.696664	-3.60566	2.16072	two_sided
M205	0.700045	1.41828	0.867512	-0.0381059	-0.132718	1.01832	-0.177973	1.37721	-0.143248	-0.260928	0.143097	0.36747	-0.169857	0.0525725	0.83351	0.0392469	0.008612	-0.023485	-0.0721999	0.204007	0.0138132	-0.0600016	-0.233305	-0.0426893	0.133928	0.165731	0.16005	-0.166767	0.137832	0.143805	0.246777	0.0618873	0.153004	0.649781	-0.200193	-0.0148372	0.220546	-0.158623	0.146744	0.216358	0.0974817	0.145611	0.213128	0.179206	0.432523	-0.20946	0.289151	0.0379166	-0.0317469	0.258546	0.140427	-0.136917	0.0508675	0.47743	0.139872	-0.204086	-0.0930504	0.0629499	0.200459	0.0420567	-0.166027	0.116835	0.856716	-7.41901	-2.03576	two_sided
Q63	0.347204	0.477285	0.394522	0.795419	0.0939428	0.346662	0.248617	0.0656977	0.238533	-0.0263091	0.324025	0.832899	0.222104	0.220177	0.105861	0.0885366	0.083105	-0.00273283	-0.116536	0.161053	1.69378	0.0134607	0.164393	0.0690542	0.210981	0.187627	0.0546323	0.00266724	0.289901	0.125707	0.272066	0.258443	0.0106044	0.0947699	-0.056969	0.127492	0.250943	0.129074	-0.0663604	0.223316	0.240354	-0.0077385	0.244784	0.185326	0.0319121	-0.00605602	0.169432	0.0991562	0.110593	0.126134	0.0819557	0.028885	0.2232	0.130269	0.214539	0.00911623	0.0364762	-0.0556368	0.0856014	0.170211	0.141528	-0.107011	0.183117		-1.79282	two_sided
M96	0.494539	2.19627	0.997873	-0.0793587	0.37819	1.3092	0.224895	0.0833696	-0.262312	-0.0287951	0.111953	0.00980242	0.129083	0.0882467	1.09217	-0.0702431	0.0481096	0.0372948	-0.108008	-0.0595741	-0.0924185	0.453389	0.10828	0.243822	0.00506624	0.124786	0.795201	-0.116506	-0.0572621	0.33505	-0.268161	-0.148947	0.028328	0.960355	0.024985	0.0107307	-0.1887	-0.0510888	-0.100911	0.250117	0.170451	0.172109	0.370211	0.192116	0.156283	-0.124465	0.274014	-0.0665068	0.187197	-0.000687826	0.229626	0.154441	0.137829	0.624474	-0.0363664	-0.143284	0.0376308	0.0767606	-0.181266	-0.117249	-0.12345	-0.284134	-0.529794	-12.8497	-2.85027	two_sided
C433	0.25769	0.0576059	0.262846	0.209589	0.0741187	0.142694	0.159928	0.052264	0.194013	0.0929344	0.262343	0.264761	0.218226	0.264911	0.259896	0.427418	0.167779	0.303726	-0.0224536	0.416629	0.109653	0.161636	-0.0598249	0.153923	0.478463	0.167184	0.129784	-0.136697	0.0630013	0.262177	0.202681	0.232433	0.418415	0.490961	0.695905	0.452837	0.0063564	0.143289	0.366879	0.201208	0.307409	0.132988	0.446094	0.0840455	0.379412	0.0399914	0.193579	0.373777	0.142573	0.11524	0.056098	0.259455	0.196919	0.24036	0.392607	0.146511	0.100354	0.0452925	0.15641	0.124184	0.299289	0.0234333	-0.601522		-2.98529	two_sided
B259	0.24842	0.103221	3.3588	-0.0902166	0.20873	-0.0536352	-0.227862	-0.383922	0.244729	-0.202066	0.46706	0.163381	0.176824	0.0728816	0.888739	-0.114411	0.413798	0.0584025	0.0350355	0.0999704	0.491476	0.0995729	0.426852	-0.0661882	0.738454	-0.0778155	0.53711	-0.0494473	0.141753	1.18147	-0.0308617	0.335246	0.0820357	-0.493784	0.0876746	0.0151894	0.232871	-0.262493	-0.201984	0.69406	0.397962	0.0434233	0.154828	-0.432553	-0.0539782	-0.125776	0.294541	-0.443776	-0.180937	-0.0407878	0.290477	-0.0425963	-0.15424	0.586817	0.258323	0.236368	-0.0669697	0.368577	0.552	-0.185562	-0.279638	-0.368683	-3.11353		-4.24473	two_sided
H20	0.472204	-0.0139625	0.851281	0.448415	0.450672	1.3441	0.056738	-0.53049	0.177614	-0.134871	0.999894	0.310554	0.0227176	0.427592	0.0072314	1.20506	1.20718	-0.108089	0.140661	0.259563	-0.247511	-0.0710183	-0.177736	0.105194	0.412264	-0.116098	0.475689	-0.222636	0.137248	0.317457	0.720924	0.116267	0.228747	0.0150686	-0.241416	0.0700888	-0.147934	0.0939165	0.0260391	0.335207	0.0991721	0.27057	0.241556	0.280666	0.157534	-0.0769609	-0.00974803	-0.00815122	0.126826	0.137816	-0.0294503	0.191493	0.402498	0.107325	0.28679	0.0801394	-0.249577	-0.0337637	0.0888752	0.293643	-0.0590423	-0.42745	-0.454087		-2.81265	two_sided
Z031	0.542446	0.333495	1.35597	0.479211	0.322242	0.0888656	0.132821	-0.166398	0.0633465	0.0766239	0.0464269	0.564434	0.0553792	0.133999	0.206048	0.152632	0.0117159	0.165739	-0.178205	0.0469828	0.642921	0.1331	-0.0738777	0.149568	0.152947	0.150079	0.204786	0.0684529	0.237822	0.527772	0.0845408	0.000898189	0.0621691	0.216549	-0.0226683	0.131748	0.301157	0.295372	0.213581	0.0366731	0.486319	0.285936	0.167152	0.268525	0.202022	0.0778116	0.170194	0.141064	0.136466	0.0973277	0.147198	-0.117451	0.447203	0.189289	0.251302	-0.0558511	0.124735	0.0356209	0.233521	0.174355	0.00204914	-0.071812	0.211319		-1.81744	two_sided
E24	2.2317	3.28203	1.12104	0.444363	-0.0213875	-0.561713	-0.060009	-0.137478	-0.527312	-0.0212793	0.294077	0.74924	2.18986	1.89876	-0.15469	1.60662	-0.216059	-0.281346	-0.163017	0.0275644	-0.274	-0.0644168	0.0333101	-0.149939	-0.0997265	-0.230989	-0.0709477	-0.334484	0.129197	-0.21179	-0.434967	-0.529068	-0.392244	-0.311463	0.361412	-0.28374	-0.296237	0.939434	0.0723895	-0.23331	-0.576823	0.377885	0.0815832	-0.582113	0.192627	-0.370711	-0.153331	-0.273521	-0.274381	0.310831	-0.448228	-0.053213	0.00186782	-0.0634697	-0.391417	-0.080896	-0.449866	-0.480257	-0.560834	0.120425	-0.106604	-0.305666	-2.96006		-1.46714	two_sided
J939	-0.190088	1.47764	1.04746	0.299683	0.0535335	0.536822	-0.493228	-0.0902816	-0.328074	-0.390389	0.712386	0.309789	1.96869	1.4401	-0.0114804	0.14924	1.59953	-0.353928	-0.455443	-0.264697	0.416014	-0.272296	0.335707	-0.11226	-0.277671	-0.292976	0.551645	-0.598013	-0.119346	0.124754	2.96211	-0.366585	0.0716108	-0.313971	0.495277	-0.309514	-0.0219534	-0.574848	0.158976	0.311414	0.0873045	0.212488	-0.0831718	-0.384494	-0.310985	-0.405931	-0.0983467	-0.0261435	-0.0995819	-0.248525	-0.318325	-0.413186	0.377543	0.259478	0.0204383	-0.104467	-0.27748	-0.128553	-0.154522	-0.125486	-0.197046	-0.657538	0.454631		-3.17813	two_sided
C480	-0.0278997	0.0495307	0.67024	0.0155214	0.247577	0.0218802	0.359043	0.402437	0.161941	0.0334216	0.595752	0.292522	0.122621	-0.0909389	0.0177935	0.256613	0.272745	-0.190596	-0.110263	0.384378	-0.348565	0.413458	0.612389	0.763998	0.236205	-0.0991553	0.475357	-0.114091	0.337295	0.499082	-0.0407418	0.49229	0.61322	0.200938	0.343527	0.0014975	0.246526	-0.223924	-0.189032	-0.0239055	0.105375	0.442782	0.568617	0.470377	-0.0165559	0.0791416	0.551757	0.0975582	-0.0227669	0.00962632	0.0249085	0.214306	-0.123468	0.568332	0.641255	0.650654	-0.256224	0.232356	0.197143	0.405396	0.295333	-0.0721704	-2.15687		-1.98603	two_sided
Z491	-0.0193502	-0.0839257	6.22408	0.551286	-0.479968	-0.664995	-0.747141	0.412581	-0.81348	-0.657854	0.0865824	0.33675	-0.0768195	0.232857	0.191022	0.876401	0.214498	-0.69152	-1.21293	-0.30131	3.54894	-0.896144	-1.13671	-0.770802	-0.0565278	-0.832138	0.825944	-1.32772	-0.810644	-0.401715	-0.543253	-0.615669	-0.659235	-0.651917	-1.18433	0.60893	-1.14645	-0.607041	-0.915549	0.291367	-1.09056	-0.739964	-0.254209	-0.845496	-0.700678	-0.459562	1.73041	-1.10333	-0.775206	-0.684751	-0.543593	-0.832371	0.558505	1.15957	-0.387241	-0.887792	-1.14953	-1.06641	-0.917256	-0.852486	-1.18792	-0.766053	-2.73919		-5.61668	two_sided
B171	-0.779719	-0.340732	0.860513	1.01808	0.302247	-0.155956	-0.658974	-0.124281	-0.0761566	-0.466744	-0.196678	-0.473132	-0.0550509	0.168923	-0.681671	-0.543859	0.116325	-0.545494	-0.610824	-0.630378	0.102645	-0.102534	0.278805	-0.409528	-0.37571	-0.343315	-0.771586	-0.280436	0.588092	0.383344	-0.0515916	-0.771663	-0.0867874	-0.670981	-1.40602	0.0716131	0.545424	-0.207481	1.87795	-0.124757	0.213762	-0.312192	0.0260615	4.09037	0.100499	-1.17281	1.72292	-0.306865	-0.233993	2.31047	-0.801897	0.026951	-0.100693	-0.446433	0.237088	-0.504135	-0.582155	1.02654	-0.218849	-0.139648	-0.500034	0.180682	1.9314		-6.07731	two_sided
R739	0.693349	2.26574	1.58015	1.26682	0.49101	-0.00531633	0.455781	-0.615077	-0.230707	-0.66002	1.16543	0.36546	-0.00171827	0.0311836	0.126701	4.66275	0.811049	-0.529546	-0.619518	0.85538	0.599475	-0.721867	-0.451912	-0.134282	-0.23826	0.832311	-0.220803	-0.572347	-0.142052	-0.263765	-0.54336	-0.707278	-0.145671	0.0282157	-0.100838	-0.557159	-0.74156	1.47345	-0.381141	-0.559398	-0.287763	-0.382069	-0.0410402	-0.333761	-0.562944	-0.456731	-0.224151	-0.674707	-0.609075	-0.316662	-0.43806	-0.462782	0.0621415	-0.303277	-0.107028	-0.674749	-0.10713	-0.631311	-0.60013	-0.431331	-0.477146	-0.646207	-1.37011	-12.9782	-2.48774	two_sided
R092	0.318615	0.0896169	2.49225	0.503559	0.714016	1.06427	-0.35447	-0.249251	-0.0152231	-0.476218	0.489793	1.16223	1.08508	1.14683	0.436403	-0.0244236	1.28685	-0.554176	-0.439241	-0.344124	1.28288	0.286473	0.331239	-0.20171	0.0381352	-0.199065	-0.149741	-0.226811	0.372493	0.0887083	0.815346	-0.132345	-0.0879429	1.01067	-0.350804	-0.45229	-0.0877813	-0.228639	-0.253959	0.0266919	0.264417	0.388679	0.0230585	0.284227	-0.238698	-0.520015	0.487029	-0.225805	-0.367394	-0.131132	-0.0680748	-0.367641	0.508873	-0.160286	-0.172318	-0.297174	-0.218635	-0.327768	-0.343799	-0.149409	-0.296337	-0.202062	-0.0797954		-2.60849	two_sided
I37	0.276847	2.26649	1.52528	1.73174	0.355233	0.592218	0.543965	-0.0800423	-0.121896	-0.438109	0.428332	2.07039	0.178336	0.236636	0.151021	1.25872	0.512403	-0.118656	-0.338795	-0.258719	1.67535	-0.246847	-0.0154542	-0.235034	-0.350093	-0.157788	0.334137	-0.429605	0.0861882	0.247783	-0.135775	-0.367302	-0.229806	-0.097412	-0.134671	-0.398924	0.577044	0.061142	-0.28484	-0.0905207	-0.129981	0.201158	-0.364405	0.0760673	-0.495587	-0.248591	-0.239922	-0.290672	0.0355243	-0.122771	0.576084	-0.0238394	-0.0621748	0.113784	0.393641	0.0184106	-0.171723	0.0035233	-0.116573	-0.0721978	-0.46127	-0.547373	-1.2032		-4.44542	two_sided
M2552	1.31059	2.07443	-0.0509587	-0.00275277	0.659006	0.4211	0.197654	0.310928	0.133294	0.147926	0.274639	-0.0327086	-0.0146454	0.366695	0.102289	-0.0166887	0.284952	0.246846	-0.00289419	-0.0444344	-0.444344	0.322865	0.169262	0.476239	0.173697	-0.0637304	0.25715	0.0215242	-0.0944872	0.125054	-0.0649856	-0.0600011	0.0502472	0.249704	0.127474	0.14388	-0.0489535	-0.21349	0.221833	0.0384181	0.0107551	1.33564	0.406028	0.141905	0.296705	-0.0387195	0.308014	-0.0303541	0.054016	0.406256	-0.0492198	0.315083	-0.0500103	0.206067	0.541076	-0.0942818	0.0453624	0.145126	-0.0640336	0.305802	-0.0672353	-0.158635	-0.817731		-5.01639	two_sided
M92	0.918676	2.64342	0.0672234	-0.0260972	0.0041326	0.300422	0.191193	1.07119	-0.100935	-0.0282833	0.261945	0.251119	0.207878	0.101362	0.0940429	0.488265	0.0456991	0.183465	0.123899	0.137355	-0.241727	0.583106	0.273653	0.586399	-0.297335	-0.266527	0.0991648	0.0954166	0.296911	0.121776	-0.0965488	0.0848406	0.179245	0.613115	0.448064	-9.79199e-05	0.0063624	-0.223148	-0.0457736	0.323333	-0.111917	0.100223	0.286809	0.209527	-0.220018	-0.131314	-0.0329102	0.00984799	0.0883853	0.058588	0.491291	0.299133	-0.126225	0.0464508	0.0129576	0.0244282	0.175632	-0.116517	-0.142644	0.238609	0.241628	-0.12511	-1.08002		-2.42839	two_sided
Z539	0.861104	2.62624	2.83235	1.46435	0.834943	1.21143	-0.608457	-0.679893	0.901578	-0.420704	0.0587615	0.605008	0.483933	0.0241048	0.386156	0.722418	0.561043	-0.532255	-0.606979	0.0375989	1.19699	-0.110615	-0.530472	-0.419562	-0.246158	-0.643095	0.94499	-0.555893	-0.32512	0.233212	0.749222	-0.487149	-0.38561	-0.120629	-0.728569	-0.539321	0.1197	-0.127695	-0.310118	0.00171632	-0.149217	-0.111382	0.169985	-0.313987	-0.178684	-0.539665	0.576448	-0.440426	-0.377368	-0.288691	-0.414696	-0.523135	0.327404	-0.110886	-0.201009	-0.361119	-0.20826	0.0512591	-0.220209	-0.294571	-0.567972	-0.393138	-0.744213	-1.57904	-1.54492	two_sided
M625	-0.0715672	0.219049	1.24287	0.104958	0.273107	1.01051	-0.0242259	0.253749	0.229495	0.101967	0.0423674	0.302755	0.0159553	0.39981	0.167545	0.513659	0.0845205	0.0690777	-0.0705767	-0.104058	0.236862	-0.0140077	0.302467	-0.0488503	0.274246	0.0931153	0.526305	0.0277663	0.415555	0.216834	0.60934	0.163376	0.0190596	0.0830079	-0.0807192	0.0321676	0.614321	-0.316454	-0.0194644	0.144867	0.151569	0.302383	0.159729	0.334156	0.136841	-0.0119787	0.981645	0.245563	0.125809	0.0174742	-0.193858	0.17579	-0.136689	0.223319	0.109099	-0.0394497	-0.132464	0.655536	0.643012	0.221971	0.413742	-0.163282	-1.90046		-1.54805	two_sided
F400	0.663696	1.0603	0.467727	0.537603	1.05032	0.305083	-0.382932	0.015401	0.369862	-0.0955032	0.123468	-0.0527672	2.33832	1.59035	0.605489	0.550587	0.78388	0.309371	-0.356807	0.124135	0.419939	0.325842	1.24232	0.263475	-0.135801	-0.521079	-0.226725	-0.206347	-0.0376035	0.111612	-0.0278299	-0.515595	0.0156097	1.21235	-0.101873	-0.130793	-0.0316491	-0.856983	-0.199215	0.230009	-0.0812087	0.18671	0.250715	-0.0543196	0.340029	-0.257884	0.120405	0.0114527	-0.112589	0.15055	-0.0359813	0.2071	0.744093	0.506031	-0.35196	0.106663	-0.184216	-0.693103	-0.0907079	0.21279	-0.4337	-0.375387	-3.45815		-6.61649	two_sided
J019	0.383969	0.859836	0.301457	0.232533	0.69075	0.155172	-0.049704	0.168695	0.303918	0.154756	-0.0231107	0.486393	-0.115788	0.180249	0.184337	0.1762	0.22264	0.103675	0.0704637	0.333636	-1.09159	0.383914	0.564091	0.182155	0.116976	0.227807	0.184356	1.03554	0.129759	0.549283	0.682742	0.139624	0.350672	0.0224928	-0.00780863	0.340177	0.165781	0.104722	0.0352903	0.336212	0.411128	0.0973083	0.182733	0.466459	0.385899	0.184628	0.255147	0.338475	0.240658	0.657224	0.32484	0.344058	0.186688	0.0902148	0.257226	0.0698389	-0.160077	0.0691612	0.0593592	0.0121038	0.228597	-0.342195	-2.28573		-6.65276	two_sided
R651	0.704628	0.139274	3.0598	0.531581	0.537105	0.621898	-0.149757	-0.377269	-0.0972958	-0.0294003	0.222164	1.32594	0.671941	0.6148	0.12116	0.188427	0.638554	-0.270393	-0.201487	0.14011	0.701622	-0.317636	1.24298	-0.347316	-0.0842913	-0.283836	0.151814	-0.261684	0.31225	0.0905855	0.225497	-0.31637	-0.106457	0.58303	0.16087	0.0119255	0.0192932	-0.201642	-0.309897	-0.0870365	-0.292333	-0.279075	0.418931	0.227612	-0.301527	-0.0661199	-0.0221382	-0.174738	-0.122297	0.0698561	-0.319938	-0.424479	0.0209976	0.138859	-0.0945634	0.20949	-0.17142	-0.172386	-0.0390287	-0.298641	-0.218988	0.113495	0.0626978		-1.69003	two_sided
E872	1.6316	1.29164	3.71146	0.427875	0.970087	1.32499	-0.694179	-0.777867	-1.04539	-1.57678	-0.674983	0.826359	1.23397	1.35165	0.0520899	5.27138	2.42586	-1.51649	-0.709288	-1.15219	1.83587	-1.23408	1.22187	-1.33545	-0.385392	-0.707315	-0.574365	-1.53786	-1.1075	-0.759569	0.605901	-1.47598	0.367121	0.469292	-0.754351	-1.18546	-1.34277	-0.968577	-0.675912	-0.162452	-1.30131	-1.34147	-0.18825	-1.10256	-1.10939	-1.27992	-0.202124	-0.805721	-1.37737	-0.476311	-1.04183	-1.38834	-0.700138	0.712261	-0.935525	-0.673459	-0.452971	-1.30116	-0.611504	-0.993029	-1.53831	-1.36904	-1.29307	-3.53057	-3.4573	two_sided
E20	1.05154	1.54086	3.24047	0.814548	0.0602706	0.245168	-0.1123	0.000830677	0.0267746	-0.151284	0.778187	-0.0276261	0.11774	0.4207	-0.0490571	0.465367	0.588784	1.75986	-0.0770925	0.0396365	-0.035999	0.472845	-0.413085	0.0252304	0.533843	-0.34866	0.412606	-0.371961	-0.250216	0.161262	-0.36981	0.0750546	-0.226171	0.643678	0.318595	0.10575	-0.516599	-0.197409	-0.0641507	0.183583	-0.246431	0.369298	-0.0924119	0.0318049	0.207614	-0.251668	0.228514	0.73394	-0.23779	-0.125417	-0.265976	-0.142143	-0.0340856	0.909395	0.0903704	-0.424026	-0.712726	-0.324121	0.0175289	-0.320115	-0.406177	-0.522505	-4.35083		-5.4594	two_sided
N200	1.10009	1.91557	1.62038	0.297397	-0.674813	-0.255869	-0.521048	-0.681622	-0.300994	-0.553894	-0.0525732	-0.169725	-0.259623	-0.383728	-0.139245	0.700675	-0.357077	0.537262	-0.76978	0.81575	4.9355	-0.505089	-0.27059	-0.381817	-0.419304	-0.349753	-0.127846	-0.570563	-0.297044	-0.0472479	-0.451423	-0.687861	-0.416992	-0.691893	0.196777	0.457371	-0.00218143	-0.362486	-0.191533	-0.489585	-0.62683	-0.236489	-0.542481	-0.175106	0.000454084	-0.649598	0.163137	0.644373	0.880008	-0.188698	-0.347081	-0.16257	0.551464	0.0935092	-0.355136	-0.642637	-0.240123	-0.645118	-0.498816	-0.378364	-0.573524	-0.435262	-0.828971	-3.87918	0.450511	two_sided
D563	-0.667916	-0.107028	-1.40909	-0.704803	-1.51109	-0.927933	-1.52562	0.430411	0.0384855	-0.970996	-0.295756	-1.86227	-2.1105	-2.22319	-0.420856	-0.724901	-1.02034	-2.07807	-3.7957	-1.91231	-1.3677	-1.60384	-2.33134	-0.602098	6.95414	-1.47531	-0.156395	-2.72198	-1.59041	0.351363	0.589769	-2.06769	-0.047868	-0.682785	-0.382462	-1.91252	-1.94508	-0.18817	-2.73321	0.375343	-1.12335	-0.762468	6.65255	-2.29758	-0.895793	-2.63921	-0.193662	-2.81692	-1.59062	-2.03265	-1.73555	-2.22019	0.486569	-1.04495	-1.99577	-0.472392	-1.41045	-1.66318	-1.83242	-1.16242	-0.851648	-0.81388	-6.17251	-11.2319	-5.05078	two_sided
Z451	0.048484	-0.0308272	0.498936	0.38247	0.492083	1.59278	0.186985	-0.0559156	-0.210472	-0.230512	-0.00183224	0.797441	-0.0378293	0.146914	0.415569	0.541591	0.124909	0.0873621	-0.188651	0.239947	0.901047	0.0317207	0.518257	0.165212	0.287453	0.022374	0.523872	0.0615575	0.12115	0.318251	0.33161	-0.0556704	0.141016	0.692792	-0.0887015	-0.0514424	0.53555	0.229181	0.229456	0.522935	0.343753	-0.134177	0.154682	-0.151125	-0.0595033	0.150659	-0.0958955	0.0232943	-0.148211	-0.0486633	-0.15315	0.0932546	0.489555	0.40728	0.189741	-0.202769	0.00161057	0.252789	0.0199435	0.729396	0.139859	-0.463199	-0.36359		-3.91334	two_sided
M672	0.601468	0.960524	0.115847	0.258295	0.588599	0.613723	0.0335392	0.233049	0.327315	-0.230985	-0.107725	0.483544	0.870802	0.946643	0.103307	0.233837	-0.261322	0.10062	0.119797	0.526231	0.0541513	-0.248911	0.132148	0.227982	0.00563738	-0.0155378	0.179948	0.269836	0.359758	0.158274	-0.209953	0.0363554	0.159415	0.62761	0.027851	0.337545	-0.00835618	0.105075	0.456066	0.225772	0.0306175	0.238768	-0.104156	0.588035	0.271949	-0.035769	0.183596	0.311119	-0.0437443	0.258026	0.312599	0.0318938	0.042995	0.601917	0.27519	0.487197	-0.0968954	0.134087	0.113334	0.180753	0.124399	-0.127097	-1.37344		-5.72461	two_sided
M00	1.94104	2.40993	2.06374	-0.158796	0.247288	1.83608	-0.435885	-0.202924	-0.118236	-0.308598	-0.284881	0.23195	-0.0498125	0.105285	0.447523	-0.0878917	0.271801	-0.176727	-0.393363	-0.0677449	0.757472	0.216277	-0.497093	0.160784	-0.151628	-0.115058	1.08433	-0.138905	0.167283	0.594368	-0.0646598	0.1697	0.0227047	-0.389443	-0.404269	-0.0545637	-0.360396	-0.181815	-0.309279	0.140772	0.518028	0.0212781	-0.0277	0.0571008	0.170965	-0.507901	0.270576	-0.245633	-0.307547	0.293896	0.331366	-0.044076	0.0454753	0.760023	-0.209289	-0.210354	-0.264772	-0.26194	-0.153541	-0.297651	-0.367359	-0.178078	-0.032866	-9.07813	-2.8617	two_sided
I221	-0.592507	1.16067	0.738007	3.99564	1.12858	-0.352544	0.123832	-0.60513	0.129369	-0.624044	0.957396	2.61045	0.721421	0.17333	-0.518107	2.42661	0.90851	0.157938	-1.25521	1.69406	-0.887882	-0.336715	0.135276	0.370552	-0.32542	-0.42436	-0.691021	-0.215524	0.140022	-0.572326	-0.411706	-0.71835	-0.0971312	0.484795	-0.370108	-0.497	-0.517152	0.979293	-0.269877	-0.677251	-0.54788	-0.167265	-0.451809	-0.614464	0.199031	-0.449915	-0.380477	-0.415589	-0.427728	-0.700021	0.244461	-0.786221	-0.283733	-0.174521	0.863975	-0.490092	-0.822837	-0.0354098	-0.633994	-0.262987	-0.334168	-1.13132	-0.286376		-6.97651	two_sided
I33	1.0366	0.298007	2.63509	1.5362	0.49741	-0.145063	0.122732	0.0852341	0.634623	-0.209813	0.273732	1.21774	0.130924	0.226248	-0.163302	0.223615	1.00146	-0.438471	-0.449267	-0.258538	1.22497	0.0304193	0.217726	-0.314992	-0.19567	-0.0649301	-0.0114494	-0.581788	-0.0936525	0.060705	0.00955608	-0.398684	-0.11676	-0.12171	-0.496615	-0.0971917	-0.249035	1.31002	-0.290209	-0.205471	0.367433	-0.234085	-0.220856	0.882927	0.0630478	0.064717	-0.0185781	-0.208147	-0.367025	0.00822406	-0.0890101	-0.353533	-0.0575872	0.681841	-0.236716	-0.340273	-0.188351	0.662068	0.46785	-0.08132	-0.2815	-0.623365	0.0888999		-2.78661	two_sided
D377	-0.0812569	0.302392	0.645209	0.588313	-0.114127	0.650874	0.0253627	0.201517	-0.0303373	-0.0598375	-0.229038	0.637407	0.254796	1.09926	0.450694	1.53682	0.19007	0.447772	-0.341293	0.356237	0.136163	-0.0334438	0.655634	0.0912029	0.135202	0.08953	0.0963851	-0.147552	0.362484	0.32577	0.078724	-0.127994	0.00964279	0.502026	0.521526	0.302972	0.222961	-0.0374874	0.0223952	0.0241563	0.642085	0.0373532	0.0604668	-0.107297	0.0851898	0.0780647	-0.0601147	0.242429	0.149804	0.261089	0.172581	-0.0339961	0.100809	-0.0146059	0.0518686	0.0224157	0.0177032	0.131093	0.218145	0.0557808	0.0214279	-0.0790179	-0.104671		-4.56138	two_sided
E66	1.31516	8.89642	-0.697393	-0.750063	-1.27657	-1.23142	-2.06315	-1.57257	-2.4312	-2.58057	-1.56654	0.339399	-1.25307	-1.40115	-1.49068	1.09449	-1.07656	-1.99532	0.329736	-1.7638	-1.17775	-2.24999	-1.59124	-2.1251	-2.33635	-1.49648	-0.514378	-2.57043	-2.35088	-1.16224	-2.15299	-2.7585	-2.05334	-1.70107	-2.35801	-2.52203	-0.614692	-1.49773	-1.97223	-2.24285	-2.50312	-2.0895	-1.76125	-2.04166	-2.14296	-2.62712	-1.11028	-1.92786	-2.49715	-1.9085	-2.43028	-2.29807	-2.0189	-1.60704	-2.05402	-2.68471	-1.2349	-0.424014	-2.2975	-2.08701	-2.50708	-1.65052	-2.59394	-5.64995	1.50919	two_sided
Z130	0.525277	-0.153307	0.918907	2.46826	0.810553	3.77621	-0.985748	0.235859	1.52715	0.561027	1.46888	0.53749	0.0175152	0.00945764	0.797854	1.85156	1.5866	-1.01508	3.36811	-0.783514	-0.196129	-0.621976	0.680188	-0.404251	-0.158658	-0.217131	0.305295	-0.772555	-0.692514	-0.601554	-0.649922	-1.23616	0.731918	-0.21849	-1.11264	-1.02196	0.41052	-1.18796	-0.876867	-0.832518	-0.425835	-0.234932	0.128093	-1.12538	-0.38608	-1.18301	-0.943838	-0.782292	-0.955948	-0.842635	-1.08153	-0.949591	-0.339054	-0.797826	-0.925168	-0.775476	-1.0173	1.19271	-0.0638496	-0.805994	-1.27775	-0.873462	-1.17032	-2.47128	-2.25146	two_sided
M46	0.187632	3.37923	0.757145	0.331552	1.18762	1.40964	-0.494314	-0.406016	0.211643	-0.393105	0.0917105	0.657441	0.348907	0.165041	0.834506	-0.239865	0.272443	-0.207971	0.00583033	0.30969	-0.234432	0.317108	0.127132	0.165215	0.07174	-0.171298	0.806353	0.0110899	0.0989381	0.799573	0.324064	-0.0751011	0.156043	0.351687	0.0432001	-0.0523344	0.16297	-0.223479	-0.357393	-0.189822	-0.117228	-0.179723	0.0130289	-0.300245	0.0927429	-0.201204	0.0355304	-0.256897	-0.179901	-0.0978625	-0.0221468	-0.323304	0.225959	0.36573	0.0788528	-0.245003	-0.022491	0.18232	-0.350143	-0.173967	-0.360836	-0.407704	-0.911644	-6.36725	-3.89192	two_sided
M7915	1.02955	1.44713	0.568296	0.0352403	0.414099	0.432682	0.390855	-0.00435885	0.249044	0.176419	0.133954	0.401886	0.546371	0.3908	0.493393	0.656055	0.112161	0.217457	-0.176334	0.373119	-0.102283	0.182964	-0.101367	0.203898	0.128219	0.224282	0.465156	-0.137092	0.0814348	0.164376	-0.0552973	0.24166	0.167813	0.323964	0.0465699	0.0883465	0.365833	0.395318	0.495857	0.22024	0.125968	0.0406733	0.396558	0.0930416	0.192017	0.131155	0.0411536	0.168213	-0.00296403	0.274591	0.310209	0.0558493	0.143622	0.167016	0.228676	-0.0521761	-0.149371	0.277603	0.712328	0.0800827	-0.17438	-0.514937	-5.1977		-3.85868	two_sided
N17	1.9948	3.87032	6.0839	0.0737278	-0.216238	1.81632	-1.8369	-1.78245	-1.11412	-1.97365	-0.477277	1.07677	-0.906028	1.15039	0.990483	3.07695	1.80262	-1.90168	-2.03197	-1.80144	2.8147	-1.93163	0.713845	-1.75242	-0.937775	-1.38872	0.686169	-2.19042	-1.56186	-0.374616	-0.451945	-2.14042	-0.706474	-0.342841	-1.70231	-1.2267	-1.23954	-1.64528	-1.02897	-0.98102	-1.56031	-1.08968	-0.501924	-0.538156	-1.51877	-1.73756	-0.904596	-2.03657	-1.87065	-0.267063	-1.03334	-1.72491	-0.522543	-0.0670774	-1.63439	-1.84195	0.353258	-1.43649	-0.779859	-1.46143	-2.02265	-0.800796	-1.99399	-4.94178	-1.13229	two_sided
F309	1.50285	-0.145967	2.706	0.102623	-0.70959	-0.0532431	-0.85806	-0.488121	0.273815	-0.0344	-1.05927	0.29534	0.184129	-0.517787	-0.529353	0.514703	-0.0632007	-0.0741604	-1.18274	-0.0134153	1.65551	1.82183	1.26796	0.831793	-0.935774	0.635123	-0.803129	0.0386664	0.254241	0.312768	0.26644	-0.449914	0.09938	1.08505	-0.978714	-0.120133	-0.589369	-1.36638	-0.118827	-0.714561	0.543184	-0.886183	-0.00260808	-0.404542	0.380013	-0.0990977	1.56364	-0.791045	0.985226	0.446841	0.498565	0.0104619	0.655889	1.51812	0.890469	1.28425	-0.13967	-0.0796007	0.139942	-0.0949744	0.163791	-4.06652	-6.22693		-5.09103	two_sided
Z959	0.306359	0.509472	1.51441	3.85629	-0.0699354	0.0868714	0.0778016	-0.187286	0.330984	-0.42768	0.447693	2.21954	1.43604	0.660483	0.466517	0.815499	1.29535	-0.338423	-0.600655	0.592767	0.347282	-0.166783	0.347999	-0.303643	-0.305712	-0.577323	0.349573	-0.435492	-0.48783	0.232884	-0.309828	-0.566684	-0.387065	-0.722776	-0.597037	-0.527103	-0.211992	0.495253	-0.36641	-0.357102	-0.585863	0.138251	-0.352981	-0.189925	-0.553039	-0.45419	-0.274341	-0.305704	-0.00980166	-0.192384	-0.702151	-0.641552	-0.205294	-0.0178755	0.689357	0.680163	-0.524803	0.615557	-0.420771	-0.418421	-0.382473	-0.273294	-0.99504		-3.18001	two_sided
I082	1.49571	1.42407	2.06026	1.3795	0.385092	0.673329	-0.14741	-0.186071	-0.502552	-0.285649	0.131396	2.42477	-0.362565	0.00766723	0.394713	0.643575	0.875056	-0.331623	-0.45371	-0.184959	1.77115	-0.491073	0.170678	-0.266132	-0.227388	-0.129503	0.513085	-0.183333	0.0578006	0.214895	-0.0713457	0.0620774	-0.21623	0.0846564	-0.121296	-0.0894622	-0.145108	-0.224187	-0.301951	-0.068132	-0.38263	-0.0752695	-0.269321	-0.0448724	-0.172803	-0.379268	-0.0900682	-0.382636	0.12087	-0.162741	0.237955	-0.348407	-0.285156	-0.174261	-0.116264	0.363854	0.0385072	-0.10184	-0.0410507	-0.104068	-0.459042	-0.457307	0.161296		-1.74738	two_sided
Z824	-0.154348	4.59088	1.49345	3.95596	0.606562	1.83124	0.188602	-1.32684	-1.19314	-1.43495	0.456264	1.75236	0.788846	-0.100067	-0.356802	1.87834	0.93855	-1.28626	0.796683	0.961274	0.3941	-1.32335	0.712576	-0.100403	-1.28262	-1.28535	0.413424	-1.50088	-0.690548	-0.514811	-0.663384	-1.51234	-1.08625	-1.24414	-0.936814	-1.53153	-0.777501	0.690437	-1.18213	-1.07026	-1.05322	-1.07259	-1.14048	-1.26475	-1.0789	-1.4716	-0.25077	-0.469341	-0.5828	-0.50404	-0.883568	-1.18517	-0.281307	-0.542999	0.122888	-1.30655	0.522841	1.12425	-0.999697	-1.22501	0.366177	-1.58241	-1.37117	-2.9092	0.66375	two_sided
K613	2.1328	1.15267	0.29636	-0.0882453	0.0533593	1.50877	0.0482983	1.37146	-0.319834	-0.143707	-0.212171	0.506996	0.835333	1.64455	-0.161887	0.542366	-0.0404057	-0.149187	-0.0626028	-0.168019	0.0325572	0.451756	0.0482071	0.276426	0.167194	0.137687	0.0254736	-0.239268	0.0208029	-0.0153514	0.228923	-0.0629357	0.114307	0.205184	-0.23806	-0.0412675	0.0337657	0.123856	0.0786548	-0.0313018	0.187357	0.143808	0.484009	0.110226	0.35767	-0.339364	0.200931	-0.198067	-0.177023	0.351309	0.239955	-0.108992	-0.0778316	0.245666	-0.14552	-0.178713	-0.134987	-0.31016	-0.101456	0.232392	-0.0562389	-0.445335	-2.19832		-1.86774	two_sided
J439	-0.213039	0.765523	1.41818	-0.217495	-0.517192	2.79407	-1.17899	0.293936	-0.778795	-1.33846	-0.0500457	0.0806078	2.96606	2.11589	-0.987536	0.395452	2.49457	-1.52152	-0.986139	-0.83945	-0.939314	-0.532811	0.68295	-1.32171	-0.380661	-1.35627	-1.23827	-0.261261	-1.12675	-0.955419	5.70833	-1.12524	0.0196491	-0.803726	-1.1963	-0.916349	-0.253581	-0.768078	-0.480684	-0.264799	-1.17705	-0.180831	0.783835	-1.32216	-1.02569	-1.46889	-0.663192	-1.01736	-1.34239	-0.887788	-1.10778	-1.41133	-0.551066	0.454433	-0.431411	-1.14529	-1.04067	-0.215912	-1.18501	-0.529251	-1.48583	0.139409	-1.10952	-7.04095	0.27472	two_sided
J304	0.0798286	0.102427	0.249891	0.153949	0.211541	0.404452	-0.0218734	-0.0703727	0.0577021	0.260024	0.393174	0.371034	0.0557503	0.229126	0.155833	-0.0137664	0.607471	0.459204	0.337034	0.211981	-0.0587216	0.120372	0.0636291	0.146023	0.136699	-0.00385881	0.250044	2.00381	0.180038	0.359613	0.154835	-0.0183229	0.153132	0.0291922	0.0745025	0.0438143	0.3555	0.0476955	0.39362	0.176058	0.193163	0.499083	0.0915067	0.119336	0.000604962	0.188813	0.209831	0.0403704	0.259472	-0.0690089	0.125458	0.0791955	0.219384	0.222748	0.158234	0.0669043	0.091212	0.231798	0.246944	0.127522	0.0975207	-0.337568	-1.0021	-7.15287	-1.78413	two_sided
K149	0.494214	0.559302	0.224205	0.483184	0.227361	0.642851	0.41472	-0.0693103	0.488567	0.0781577	0.447287	0.389767	0.160307	0.164595	0.247017	0.0111655	0.244383	-0.00819471	-0.0142583	0.363063	0.0939266	0.142037	-0.0233119	0.244741	0.0945922	0.190941	0.113293	0.031991	0.194255	0.173415	0.296693	0.279202	0.305233	-0.0804421	-0.102197	0.164617	0.405077	0.640117	0.1156	0.135378	0.184773	0.225992	0.056271	0.149879	-0.00949894	0.0780527	0.40725	0.601287	0.415355	0.138702	0.1831	0.0600154	0.359696	-0.0368374	0.471978	0.0997354	-0.196385	0.292186	-0.0174826	0.321356	0.245259	-0.0825114	-0.501675		-4.373	two_sided
Z225	-0.345994	-0.358998	1.99139	1.6088	1.03001	0.178395	-0.694818	-0.521674	0.0986225	-0.584809	0.0539363	1.86349	-0.201236	-0.436824	1.05262	-0.524742	0.219057	-0.00730871	-0.625995	-0.285935	0.874394	-0.399299	0.220397	-0.344079	-0.35023	-0.24925	0.451179	-0.63351	0.0992007	0.461693	0.242128	-0.56471	1.76045	0.40581	-0.504061	-0.275519	-0.181521	-0.45106	0.181707	0.891341	-0.00894812	0.0468122	-0.20194	1.64093	0.420343	-0.518523	0.857004	-0.434631	-0.384178	1.60434	-0.37953	-0.581928	-0.162731	-0.538721	0.0118879	0.0913922	-0.661723	-0.739818	-0.365671	0.112168	-0.395593	0.486019	1.15266		-4.68324	two_sided
H653	0.288758	0.526342	0.334802	0.299259	0.0479917	0.7212	0.455436	-0.170882	0.174383	0.00686381	0.118253	0.230975	0.760928	0.137492	0.197333	0.290727	0.261918	-0.129149	-0.180187	0.504851	-0.164212	0.676648	-0.0436302	-0.109956	0.0181515	-0.0206248	0.153269	0.592489	0.150809	0.332971	0.63528	-0.0784482	0.062683	0.142745	-0.0942645	0.0838121	-0.0312799	0.559234	0.137571	0.100826	0.499043	0.795983	0.132588	0.227079	0.0492517	0.0376562	0.0370291	0.0494196	0.164328	0.113799	0.134872	0.0793189	0.301599	0.00841727	0.361439	0.523209	0.180172	-0.0864635	0.138135	0.108728	-0.0274496	-0.217037	0.124889		-2.42671	two_sided
G479	1.70797	4.31007	0.292656	0.364689	-0.254106	0.00655505	-0.273006	-0.471217	0.471261	-0.420094	-0.208653	0.033607	-0.397817	-0.283777	-0.100576	0.499246	-0.272473	0.170864	1.62278	0.640883	0.0243514	-0.205107	0.897317	0.00716362	-0.177579	-0.319393	-0.128953	-0.327499	-0.265722	-0.193147	-0.135001	-0.175397	-0.419006	0.825877	-0.426529	-0.300715	0.586218	0.657833	0.0674825	-0.28484	-0.311873	-0.155586	-0.14982	-0.2001	0.369575	-0.531517	0.156741	-0.127023	-0.200881	-0.27649	-0.17627	-0.244488	-0.411647	0.0973619	0.251887	-0.273263	-0.697848	0.480903	-0.477895	-0.00467211	-0.176377	-0.759338	-0.135833		-2.57235	two_sided
L71	0.397047	0.360363	0.38691	0.154616	0.237121	0.237394	0.165432	0.315034	0.046806	0.0898064	0.38745	0.350723	0.0411993	0.0907774	-0.0793555	0.192195	0.220212	0.0468507	0.318763	0.0799039	0.118711	0.249052	0.107004	0.243629	0.0647516	0.0882696	0.236653	0.44845	0.0122264	0.411812	-0.0163973	0.13827	0.214711	0.169375	0.00938624	0.174651	0.04319	0.0396393	-0.182754	0.496262	0.131508	0.380217	0.17364	0.519222	0.191406	0.349737	0.38582	0.066575	0.02122	0.114532	0.478406	0.239149	0.417096	-0.00900489	0.077468	-0.116796	-0.1634	0.246805	0.491926	0.166661	0.350651	-0.0311368	-0.0885308	-5.30107	-1.68328	two_sided
J950	0.118042	-0.072975	0.930056	-0.107072	0.524603	1.74277	-0.0571712	-0.270029	-0.136825	0.342223	1.05078	0.201355	0.859704	1.46685	0.215666	-0.029832	2.29114	-0.0815701	-0.0195889	0.0515077	-0.326462	0.0405745	-0.000467189	-0.0330221	0.272509	-0.264537	-0.00807235	-0.222144	-0.0472922	-0.134881	0.713267	-0.360673	0.489715	0.969652	-0.319388	0.0229567	-0.197322	-0.171277	0.24518	0.891102	-0.025184	-0.150716	0.0611419	-0.0553425	-0.100753	-0.00671675	0.208448	0.0874705	0.124996	-0.18607	0.0362331	-0.0339352	0.00745755	-0.148203	-0.00612705	-0.0967009	-0.357948	-0.344879	0.318104	0.635418	-0.124984	-0.655021	-1.79647		-2.05074	two_sided
I776	0.213456	0.551218	3.18095	0.481486	0.0992225	2.16355	0.0846649	0.000528896	0.101142	-0.230538	-0.11687	0.62428	0.160745	0.775445	-0.21484	0.0328078	0.84399	-0.332922	-0.443194	-0.163865	2.07046	-0.234733	0.304732	-0.339728	-0.273193	-0.098119	0.273221	0.317453	0.391707	0.190564	-0.0875404	-0.394196	0.0979997	-0.155021	-0.449762	-0.13284	-0.32286	0.368462	-0.202325	0.270383	-0.0716616	0.297888	-0.321309	-0.4779	0.191521	-0.355128	-0.136149	-0.217444	0.0168578	-0.373352	-0.170811	-0.190565	-0.0866725	-0.141829	-0.192924	-0.127509	-0.21542	-0.498914	0.620075	-0.35088	-0.467145	-0.609821	-0.229521		-0.797057	two_sided
R104	0.843505	1.0742	3.21119	1.76134	1.04136	3.39282	-0.858407	-0.647669	-0.815364	-1.18597	0.777962	0.494284	0.438885	-0.116116	-0.0658975	0.552157	1.72066	-1.01292	-0.877647	1.87907	1.19238	-0.16303	-0.0754957	-0.217187	-0.90403	-0.978205	1.13449	-1.10209	-0.940562	-0.00971393	0.933372	-1.0849	-0.455515	-0.475506	-0.263719	-0.845166	0.939926	-0.272229	-0.876628	-0.499862	-0.833036	-0.775534	-0.678401	-0.660168	-0.966358	-1.10011	-0.403942	-1.10142	-0.772039	0.787871	-0.0885186	-0.939334	0.829116	0.104145	-0.470946	-1.06462	-0.2315	-0.210425	-0.469429	-0.684923	-1.13906	0.435833	-1.25324	-2.08782	-0.544254	two_sided
Z871	2.63021	3.43742	2.88193	1.77724	0.962139	3.64935	-0.85621	-1.17328	-0.468268	-1.17022	-0.865241	1.62728	0.0819055	0.844408	-0.280474	0.046057	1.54186	-1.3412	0.0724198	-0.35053	0.903109	-1.17401	0.310717	-0.522346	-0.551935	-1.5247	1.63071	-1.83431	-1.57929	-0.34691	0.631514	-1.62253	-0.853752	-1.09932	-1.83871	-1.4439	0.952033	0.930049	-1.12082	-0.999835	-0.280202	0.244061	-0.224075	-1.22734	-0.335336	-1.37783	0.365904	-0.871062	-0.981649	0.0345141	-1.0549	-1.73458	0.459185	-0.208339	-1.09974	-1.69577	0.0852753	-0.18728	-0.485767	-0.939922	-1.78931	-0.477902	-1.5858	-3.98713	-0.19747	two_sided
Z98	2.73071	2.67356	1.90177	0.426081	0.481242	2.58497	-0.661126	0.821376	-0.789216	-0.507221	-0.253637	1.7797	-0.859274	-0.138831	0.113219	0.264676	0.49659	-0.722001	0.31492	-0.670906	1.36621	-0.826349	0.89242	0.0941392	-0.478639	-0.551503	1.35643	-0.947012	-0.455849	0.463797	0.105474	-0.581912	-0.482299	-0.463037	-0.873528	-0.802065	0.159651	-0.699374	-0.304153	-0.0319342	0.226621	0.64841	-0.753787	-0.379325	0.109126	-0.799718	0.301845	-0.502763	-0.219684	-0.262729	-0.526186	-0.543802	0.757675	-0.0674388	-0.55141	-0.879718	-0.466669	-0.581546	0.593565	-0.315871	-0.897984	-0.853419	-0.615805	-5.09057	-1.82624	two_sided
K660	2.66148	3.87948	1.10406	0.422769	0.409697	2.55027	-0.377436	0.120274	-0.579616	-0.648952	-0.26094	0.270672	-0.20108	-0.115043	-0.47408	-0.515881	-0.014023	-0.580933	0.0867485	0.551842	-0.310834	-0.158724	0.158612	0.516281	-0.224353	-0.585519	0.00847453	-0.642819	-0.286426	-0.152642	-0.314654	-0.5159	-0.286014	-0.500006	-0.490006	-0.578843	0.373997	-0.342955	-0.624001	-0.457922	-0.143658	-0.224971	-0.340394	-0.451099	-0.204046	-0.496992	0.00444641	-0.636152	-0.49686	0.246548	-0.372803	-0.500259	0.479244	-0.184933	-0.48853	-0.601843	-0.379822	-0.319851	-0.316714	-0.292577	-0.432221	-0.60502	-0.499187	-5.93612	2.55789	two_sided
C674	0.0340482	0.159988	0.478007	0.11688	0.288496	0.366005	0.0384064	-0.328304	0.171142	0.150575	0.237413	0.338078	0.469498	0.390492	0.0701856	0.174469	0.175747	0.26542	-0.185634	0.333286	0.846405	0.357953	0.0808966	0.311203	0.0573839	0.0437887	0.013408	-0.0745933	0.0993288	0.142789	0.242672	0.170912	0.0231592	0.055767	0.585249	0.0194784	-0.0527025	0.307109	0.273053	0.227309	0.0621759	0.554612	0.146495	0.316289	0.449306	0.246824	0.0942642	0.337628	0.279119	0.224899	0.0180469	0.485009	0.0265854	0.0795526	0.509782	0.0906132	0.294383	0.121515	0.282564	0.394128	0.461971	-0.497217	-0.0633761		-4.36732	two_sided
G990	1.12131	0.924684	1.46372	1.92208	-1.49662	-0.298176	-0.36518	1.41381	-0.168541	-0.41992	-1.19329	2.06961	-0.0339764	-0.734818	-1.00935	6.51434	-0.921373	-1.38525	-2.05088	-0.242237	2.69976	-0.783858	-0.104097	-0.380327	-1.11568	1.01976	-0.337147	-1.43458	0.120325	-0.38344	-1.57371	-1.22692	-1.56189	0.400914	-0.630278	-0.62769	-0.928828	0.815277	-0.131316	-0.648369	-0.231251	-0.843459	-1.61467	-1.0082	-0.228752	-1.56139	-0.0850648	-1.67641	-0.581083	-1.1683	-0.518492	-0.872261	-0.230534	-0.12492	-0.739522	-1.60379	-0.992941	-0.811786	-1.10597	-1.13085	-1.31817	-1.23231	-5.11653		-7.31167	two_sided
H332	-0.553026	-0.0333305	-0.204606	-0.183871	0.049871	-0.0978218	-0.284652	-0.0812385	-0.0961623	-0.0830975	2.47046	-0.0251713	-0.28712	-0.303669	0.192104	0.223039	2.74348	-0.178448	0.323671	-0.0432787	-0.394022	-0.23384	-0.164288	-0.18644	-0.344701	0.00438641	-0.0882254	-0.02899	-0.22437	0.00283909	4.19713	-0.165581	-0.146215	0.338805	0.450117	-0.276214	-0.0123891	-0.289783	-0.109271	-0.223259	-0.205849	-0.0105746	-0.285323	-0.201957	-0.00997198	-0.126722	0.0576552	-0.287094	-0.190507	-0.135435	-0.0862098	-0.154409	-0.143247	-0.105426	-0.0296156	-0.386313	-0.236847	-0.143159	-0.29738	-0.234537	-0.228084	-0.323425	-0.89873	-6.1339	-0.903038	two_sided
J351	0.226839	1.29076	0.217697	0.197453	0.140503	0.500766	0.358209	-0.0535997	0.113395	0.430069	0.363485	0.300016	0.894995	0.120171	0.107353	0.539496	0.155832	0.0254077	-0.151023	1.03488	0.082878	-0.00387311	0.615687	0.184319	0.0773005	0.201308	0.0584388	-0.1204	0.11245	0.0406623	0.0162158	0.0197105	0.302225	0.610049	0.23058	-0.0404305	0.0544847	-0.0644971	0.1644	0.21444	-0.0875012	0.556345	0.0906098	0.0957806	0.0427636	0.0683698	0.202947	0.0654107	-0.114155	-0.0035672	0.104728	0.0890973	0.20691	0.268851	0.278915	0.01392	-0.130329	0.0170169	0.175981	0.033513	-0.0251164	-0.11215	0.265863		-2.87755	two_sided
J46	1.95615	1.6885	-0.17145	-0.528314	-0.164121	1.25298	-0.421672	-0.348662	0.471077	-0.225877	1.20055	-0.510476	0.434373	0.865277	-0.438765	0.0926887	2.07474	-0.498418	-0.41244	0.185521	-0.290138	-0.48166	1.06044	-0.18225	-0.228119	-0.239746	-0.537773	2.18089	-0.586569	-0.506281	3.35954	-0.523194	-0.280006	0.00602722	0.347318	-0.294276	-0.354179	-0.190391	0.110161	0.0549167	-0.170273	0.419273	-0.0603679	-0.369994	-0.380127	-0.437829	-0.176928	-0.315864	0.397559	-0.620763	-0.544461	-0.484659	-0.479607	-0.393622	-0.337924	-0.134771	-0.299853	-0.452733	-0.137464	-0.517179	-0.191512	-0.142583	-0.401592		-2.00947	two_sided
R26	2.94113	2.43567	3.647	1.41982	0.757051	1.03222	-1.60555	-0.58747	-1.40331	-1.50612	0.587551	1.32522	-0.220205	1.17209	1.03483	1.58731	2.23816	-1.44525	-1.3993	-1.18984	2.54179	-1.0774	0.501902	-1.22701	-1.00939	-1.23904	1.29704	-1.75945	-1.03069	-0.243242	0.373852	-1.29422	-0.15044	0.638555	-1.26478	-1.49267	-0.664786	-1.5745	-0.602032	-0.287848	-1.21874	-0.142709	0.79378	-0.802094	-1.33673	-1.55173	0.488957	-1.37913	-1.15173	0.0531851	-0.496644	-1.30677	-0.424185	0.200205	-0.458154	-1.54128	0.775329	-0.74662	-0.348768	-0.680063	-1.62755	0.350819	-1.00853	-4.9257	-0.0716966	two_sided
N481	2.53845	1.81567	0.219552	0.504876	0.00591812	0.479713	0.435435	0.109962	0.346217	-0.0300008	0.363596	0.368365	0.0572723	0.263611	0.0790519	1.58108	0.116304	0.123743	-0.327757	0.555938	0.188135	0.050596	-0.152258	-0.124648	-0.258844	-0.0580651	0.225288	0.393748	-0.137848	0.304403	-0.10469	0.393954	0.0411689	0.0174274	-0.482716	-0.0900325	-0.0936912	0.540513	0.0609126	-0.0314368	0.0857915	0.195233	-0.027894	-0.0848613	-0.105814	-0.0781876	-0.0712747	-0.122434	-0.100743	-0.0144557	0.232248	0.335119	0.0418476	0.425939	0.498861	-0.296868	0.0997066	-0.184675	-0.0876319	0.142733	-0.0139955	0.0301114	-1.60801			two_sided
Z966	2.10618	6.39879	1.58245	-0.620394	-0.213562	2.63363	-1.34071	-0.0780624	-1.58137	-1.52595	-1.52428	1.24514	-1.22694	-0.495729	1.43593	-1.30221	-1.39946	-1.27014	0.459221	-1.51338	-0.114238	-1.84968	-0.978532	-1.47765	-0.914802	-1.16469	1.43407	-1.77682	-0.552823	-0.386113	0.124955	-0.731112	-1.10549	0.499191	0.0564614	-1.47116	0.409284	-1.39991	-1.03924	-0.6588	-0.940918	-0.53547	-0.347296	-1.61239	-0.852466	-1.32109	0.550785	-0.0647669	-0.815205	-0.964933	-1.19464	-1.52312	0.151786	0.517538	-1.61112	-1.79504	1.29735	-0.0120299	0.127034	-0.474165	-1.77848	-1.19686	-0.900319	-5.83702	-0.123727	two_sided
Z831	0.132448	0.731431	-1.1704	1.14747	0.0279994	2.94483	-0.636576	-0.439655	0.139543	0.752385	-0.507904	0.0100407	0.340797	0.50275	0.426437	0.970653	-1.48537	0.0821381	-1.20152	-0.759026	-2.11626	-0.681296	0.692379	0.674696	0.899946	-0.659037	1.42016	-0.674186	-0.259123	0.736758	1.39042	-0.364616	-0.731026	1.93985	-0.41597	1.15837	-0.492397	-0.504074	0.398007	1.08156	1.22031	1.64745	-0.333641	-0.348288	0.0931484	-0.0818096	0.232102	0.0461018	-0.194741	0.453475	-0.801303	-0.654023	1.32205	0.0501978	-1.22909	-0.700598	-0.648858	-0.336622	0.927878	0.698111	0.213169	-3.35621	-6.65775			two_sided
R845	0.339489	0.331361	1.84025	0.356544	0.0545338	1.7575	-0.327182	-0.357047	0.194706	-0.315073	0.417987	0.484454	0.644619	1.20426	-0.00958717	0.116551	1.92109	-0.217956	-0.501492	-0.266226	0.33399	-0.365998	0.511755	0.201049	-0.0984984	-0.649129	0.102168	0.575636	-0.123526	-0.0540005	1.92054	0.120548	0.0428489	0.237141	-0.523612	-0.0993122	-0.296312	-0.361894	-0.332404	0.430363	-0.369635	0.487299	0.0890214	-0.364755	-0.260341	-0.572421	0.224693	-0.275678	-0.470966	0.136061	-0.384195	0.102661	0.261859	0.158808	0.0890061	0.35782	-0.515606	-0.141093	0.686152	-0.281483	-0.114471	-0.160017	0.287562		-3.70768	two_sided
I601	0.0685001	0.0305685	1.10313	0.238588	0.628169	0.496583	0.348821	0.136306	0.235382	0.279037	0.278242	0.215226	0.516657	0.143883	0.317615	-0.0334082	0.495055	0.704136	-0.220848	-0.0495867	0.458621	0.148814	-0.201406	-0.145657	-0.0180768	0.00732504	-0.0933138	0.0703374	-0.0323977	0.219397	0.974951	0.179395	0.413775	0.0105888	0.438357	0.135024	0.819458	-0.012891	0.0764293	0.617292	0.696962	0.42784	0.403742	0.0500637	0.0561297	0.11288	0.301351	0.51389	0.132342	0.109636	-0.123309	-0.0349801	0.44901	0.167131	0.0130814	0.482744	0.0414985	0.493632	-0.25981	0.151954	0.0359383	-0.137625	-6.2654		-4.46987	two_sided
I71	2.70228	0.978804	4.09803	1.98817	-0.447889	1.38689	-0.590308	-0.436077	0.152961	-1.07219	-0.508777	1.32375	0.630881	0.163604	0.115489	0.107566	1.15781	-0.807677	-1.14455	0.505652	2.31589	-0.736262	-0.512466	-0.845009	-0.776038	-0.726725	-0.247739	-0.91108	-0.768268	-0.531827	0.570651	-0.909635	-0.672912	-0.755069	-0.232435	-0.857899	-0.777977	0.141702	-0.664011	-0.438945	-0.304647	-0.510675	-0.0391069	-0.692866	-0.890359	-0.824406	-0.354047	-0.649932	-0.285725	-0.312833	-0.318978	-0.766317	-0.356349	-0.330961	0.519498	-0.0389001	0.511318	0.883875	-0.911843	0.176941	-0.320696	-1.34573	-0.939934	-1.801	0.296701	two_sided
M866	1.78634	0.776242	2.49817	-0.0314447	-0.0349491	2.45937	-0.15337	0.398089	0.129128	-0.166567	-0.0568122	0.178953	0.348694	0.362574	-0.109126	2.75235	0.717494	-0.298562	-0.645194	-0.65288	0.747337	0.0601405	0.239437	-0.380864	-0.110491	0.0852721	0.0705699	-0.414837	0.11321	0.611234	-0.101665	-0.479767	-0.152012	-0.150214	0.239588	-0.0739698	-0.321154	-0.11315	-0.519493	-0.212382	-0.290478	0.0339882	0.0725911	0.154764	0.25848	-0.253811	0.204672	-0.568818	-0.445067	0.0518123	-0.0662437	-0.020823	0.0641221	0.249756	-0.26984	0.314923	-0.258597	0.115638	-0.517192	0.141796	-0.367301	-0.77804	-1.44793		-7.4157	two_sided
C448	0.00864866	0.344389	0.192564	0.256147	0.259168	0.192559	0.323811	0.111806	0.428345	0.0914218	-0.181474	0.926995	0.336682	0.363959	0.182271	0.213115	0.064265	0.154347	-0.268986	0.539864	0.109074	0.40977	0.271809	0.357829	0.238401	0.373274	0.183419	0.0895806	0.318972	0.100029	0.031818	0.157093	0.347537	0.580581	0.311699	0.00255862	-0.0574342	0.637042	0.174012	0.219663	0.0314921	0.0532272	-0.208335	0.0873021	-0.0270646	0.337592	0.483913	0.440127	0.42364	0.0277113	0.209976	0.374521	0.28656	0.176872	0.101149	-0.00418164	0.213076	0.252398	0.128701	0.887552	0.0624196	-0.829767	-1.15776		-3.70634	two_sided
Z510	0.565323	0.660088	1.4988	0.879368	0.239643	2.02722	-0.205467	-0.192146	0.0270165	-0.428815	0.199851	0.470006	-0.189197	0.097514	0.492543	0.234559	0.618925	-0.380402	3.23457	0.038643	0.220682	0.00401014	0.35279	-0.162304	-0.194319	-0.0739838	0.233889	-0.366905	-0.218213	0.298529	-0.0377754	-0.291496	-0.323529	-0.175807	-0.503231	-0.495069	-0.168015	-0.231322	-0.28013	-0.0656546	-0.354376	-0.0881779	-0.117344	-0.31029	0.256528	-0.414966	-0.311086	-0.250302	-0.3983	-0.0529393	-0.306996	-0.450364	0.508392	-0.154923	-0.15995	-0.345856	-0.215886	-0.276052	1.57719	-0.128344	-0.227202	-0.491949	-0.0620864	-5.85732	-0.226367	two_sided
M84	1.19484	0.549825	1.88787	-0.013807	0.765884	0.678992	-0.125843	0.334812	-0.0445682	-0.0927702	-0.0358634	0.0464974	0.0460588	0.188519	1.36901	-0.151166	-0.162139	-0.126506	-0.428225	0.131881	0.217059	-0.0253895	-0.24905	0.0832225	0.303235	-0.0540457	0.468899	-0.21764	-0.0364226	0.489383	0.170375	-0.115353	0.824202	0.26177	-0.147668	-0.108594	0.0326323	-0.0972221	-0.0534751	0.0259222	0.143694	-0.188353	0.895632	0.615347	-0.102534	-0.150491	0.411365	0.268898	0.125342	0.114765	-0.00521836	-0.0422433	0.193091	0.35808	-0.00412907	-0.337392	0.0970293	-0.216753	0.0794327	-0.0025407	-0.101576	-0.069488	-0.326836	-5.60785	-1.65163	two_sided
F320	1.32381	0.466468	0.0925828	-0.0194403	0.713524	1.48646	-0.317895	0.179462	0.0199074	-0.0768662	0.365369	0.128714	0.584991	0.901103	0.0339305	0.901766	0.982358	-0.0986722	-0.154269	-0.205062	-0.0368828	0.491708	0.882578	0.695551	0.336081	0.049384	0.0338561	-0.166121	0.075616	-0.25645	0.334054	-0.0060472	0.45432	0.368207	-0.198443	-0.15414	-0.00691971	-0.277936	0.017664	0.355945	-0.099482	0.780297	0.178331	0.308146	0.0161202	0.0264649	-0.162191	-0.163922	0.134252	-0.168554	-0.147402	0.125332	0.308292	-0.0295405	0.173969	-0.337472	-0.17384	0.210817	-0.205774	0.00739705	-0.102441	0.633266	-1.45393		-2.99407	two_sided
Z02	0.581338	3.07581	1.34709	0.434764	0.368507	0.625724	0.513611	-0.397716	0.0392882	0.122349	-0.468262	0.79598	0.126369	0.265301	0.460023	0.211331	-0.196792	-0.197231	0.110325	-0.130382	1.01511	-0.335029	-0.0132263	-0.210737	0.232541	0.0528478	0.106531	-0.591837	-0.370063	0.713238	1.16663	-0.389215	0.8658	0.209141	0.00500342	-0.224506	-0.205442	-0.310264	-0.310583	-0.233357	0.117394	0.622427	0.180635	-0.404551	0.0537612	-0.362703	-0.0998236	-0.159358	-0.16985	-0.0895473	-0.339888	-0.304634	0.0558553	0.112744	-0.127696	0.044559	-0.279292	-0.145809	-0.390446	-0.293361	-0.277392	0.459557	-0.336429	-6.16363	-0.990226	two_sided
R68	0.134276	0.283968	3.97395	0.688082	0.971417	0.832454	-0.656617	0.257216	-0.428698	-0.47639	0.0546696	0.664877	1.1081	0.982269	0.779752	0.839982	1.49371	-0.660123	-0.546681	-0.342638	1.55213	-0.445488	0.290234	-0.762211	-0.521237	-0.655572	0.204571	-0.907244	-0.279087	-0.107883	0.332789	-0.613001	0.868693	0.972384	-0.610765	-0.500235	-0.662841	-0.584011	-0.371883	0.152464	-0.239545	-0.355122	0.0802404	-0.261403	-0.656411	-0.740638	-0.158484	-0.669424	-0.693808	0.338694	-0.610877	-0.663513	0.279847	0.443254	-0.200532	-0.568937	0.752207	-0.329676	-0.089316	-0.241718	-0.714675	-0.471346	0.0173981	-8.10401	-0.890554	two_sided
J172	0.213289	0.695229	2.28536	0.235394	-0.175827	1.62443	0.0459879	-0.0785533	-0.0906271	-0.201494	-0.436729	-0.0220068	1.32255	-0.0764001	0.881555	0.12203	0.617907	0.497019	-0.242081	0.756455	-0.946626	-0.225943	0.385359	0.0591655	-0.149556	0.133282	0.575348	-0.32209	0.212913	0.362119	0.968816	0.534014	-0.40021	0.737801	-0.545375	-0.169107	-0.00741956	-0.15539	0.495906	0.141049	0.774203	0.129874	0.0651526	0.972176	-0.0836954	-0.361531	-0.0220802	-0.148634	-0.229551	0.0338929	0.179649	-0.120599	-0.489919	0.295288	0.645335	-0.183473	-0.256132	-0.210641	0.361104	0.326229	-0.229902	-0.126298	-2.57611		-10.0073	two_sided
K295	0.665075	1.37017	1.55	1.17579	1.05357	1.54871	-0.239246	-0.0357821	-0.227986	-0.317384	0.0917104	0.307198	-0.407152	-0.20203	-0.407313	1.47267	1.13652	-0.550998	0.909572	0.770211	-0.331725	0.0483142	-0.56622	-0.0892137	1.83194	-0.506553	1.61047	-0.587038	-0.506158	0.397134	0.198157	-0.65491	-0.39497	-0.149515	0.231966	-0.288462	0.248942	0.00806359	-0.61839	-0.227184	-0.331575	-0.243592	-0.0464186	-0.169553	-0.519323	-0.387746	-0.486078	-0.404898	-0.489543	0.709774	-0.127607	-0.58696	0.586066	-0.124315	0.130127	-0.598189	-0.115728	-0.0765161	-0.304726	-0.446064	-0.651952	-0.218585	-0.689372	-4.26103	0.750988	two_sided
Z48	1.03443	0.657819	2.46057	0.323996	0.427262	1.17326	-0.0173065	-0.227726	-0.233103	-0.141851	0.129815	0.945157	-0.173225	0.0336886	0.215508	0.312734	0.961472	-0.203572	-0.0435387	-0.134886	1.40085	-0.0652074	-0.271029	0.0135048	0.151544	-0.167125	0.27731	-0.434351	0.0885186	0.336651	0.395269	-0.15642	0.238413	-0.121229	-0.23033	-0.26312	-0.0286045	0.0233383	-0.23758	-0.0990014	-0.324338	0.427043	-0.0349755	-0.139048	0.0860652	-0.318414	0.119604	-0.319093	0.0481477	0.460469	-0.00671028	-0.151588	0.303698	0.00795825	-0.0583998	-0.133894	-0.0719718	-0.0268306	0.289871	-0.218476	-0.231695	-0.415575	0.125573	-1.54919	-2.30431	two_sided
R619	0.813071	1.25659	2.1825	0.927801	0.0374192	0.973085	-0.144185	-0.326575	0.040429	-0.205382	0.447046	0.444414	0.367576	0.175483	0.217277	1.34351	0.597942	-0.151597	-0.16656	0.529606	0.52411	0.0245888	-0.346457	0.452292	0.0705913	0.125385	0.681755	-0.197732	-0.0103784	0.48927	0.057548	-0.0547807	-0.0196618	-0.101492	-0.0548909	0.0465665	0.107	-0.243387	-0.126965	0.114056	-0.0834729	0.00671344	-0.0965355	0.308854	-0.107139	-0.152348	0.144772	-0.14339	-0.0678937	-0.094107	0.0424025	0.0309455	-0.0683888	-0.0135131	-0.0409089	0.0635948	-0.0736174	-0.260792	0.259893	-0.140649	-0.133933	-0.244116	-0.478233		-2.21523	two_sided
B16	-0.0253029	-0.354817	0.257244	0.45616	0.580433	0.477753	-0.00875381	0.128184	-0.121984	-0.0527371	1.29609	0.314392	0.18222	-0.169052	0.436934	0.57515	0.228616	-0.32029	-0.398376	-0.0694719	0.385416	0.0203737	-0.321067	-0.109651	0.054602	-0.14205	0.333615	-0.358584	0.430912	0.166229	0.154998	0.41723	1.07972	1.64304	-0.27533	-0.233357	0.198098	-0.253163	0.586518	0.821404	1.16474	0.0676791	0.0414186	1.41339	0.0162314	-0.321992	0.111285	-0.0902005	-0.376765	0.474618	-0.088083	-0.440759	0.681975	0.0608058	0.0164948	-0.270431	-0.472508	-0.201941	0.264079	0.179694	-0.0872096	-0.637379	0.418129		-3.5193	two_sided
M7126	0.596829	1.12356	0.293676	0.819475	0.164849	0.301951	-0.0496203	0.51718	-0.0310746	0.125888	-0.0234846	0.594568	0.208115	0.329716	0.182148	-0.0959989	-0.15794	0.267114	0.491476	0.153605	0.1495	0.135453	0.0208975	0.071729	0.217778	0.0750988	0.291216	0.244576	0.512461	0.334742	-0.0824267	0.223762	0.970258	0.253121	-0.0205796	-0.148749	0.222735	0.0567553	-0.0157206	0.384208	0.0636432	0.533633	0.0807664	0.0893221	0.11116	0.278265	0.391305	0.0801373	-0.200903	-0.063331	0.303984	0.112081	0.374592	0.0466173	0.117422	0.047649	-0.157672	0.149815	0.451497	0.205482	0.123879	-0.299652	-0.566924		-4.37369	two_sided
N949	0.90982	0.941372	0.463666	0.0713088	0.115411	0.657389	0.442349	0.273463	0.336267	0.289892	0.148717	0.261282	0.213123	0.291877	0.135402	0.0199429	0.144813	0.227846	0.29895	0.204542	-0.0446331	0.177233	0.0237534	0.00210802	0.318241	0.201882	0.359215	0.0517389	0.233922	0.152305	0.259143	0.019504	0.361361	0.0873332	0.21292	0.304134	-0.0265542	0.503866	0.240229	0.3307	0.0591847	0.393838	0.278533	0.34315	0.161916	0.130926	0.25395	-0.118224	0.0561099	0.106508	0.0706706	0.270949	0.249445	0.142682	0.554907	0.108326	-0.0883717	0.46545	-0.13434	0.0882004	0.281053	0.0596947	-1.60035			two_sided
M80	0.271364	0.24971	1.65174	-0.163545	0.368357	0.453879	-0.228215	-0.221534	-0.0467007	-0.117837	-0.0600133	0.0485228	-0.0573913	0.487506	0.870747	-0.247446	0.742097	-0.227476	0.27001	0.00827987	0.507192	0.162074	0.645414	-0.112323	0.55968	-0.150293	0.534476	-0.233646	0.108716	0.153281	0.589298	-0.212809	1.15352	-0.00553996	-0.23266	-0.0237043	0.274818	-0.285386	0.846941	0.74181	-0.18561	0.145096	0.338147	-0.140048	-0.188875	-0.125137	0.470094	-0.186199	-0.0781609	0.301211	0.201335	-0.107163	0.088179	0.13729	-0.251302	-0.265587	0.339169	-0.153969	0.204676	-0.0485309	-0.190561	-0.333042	0.143121	-7.88568	-0.31716	two_sided
F29	0.0748407	-0.163917	1.01688	0.18231	0.0788661	0.47294	-0.133095	-0.355531	-0.368195	0.103612	0.867052	0.364642	0.885268	0.892608	0.0920237	-0.0743043	0.864029	0.340544	-0.0382422	0.120876	0.450034	0.163521	1.83051	-0.114593	-0.0090867	-0.293696	0.0386013	-0.0661307	-0.124953	-0.0446891	0.111578	-0.0108285	0.0132387	0.987622	-0.236065	0.0888844	0.343145	0.0419971	-0.1653	0.418824	-0.232825	0.0791039	0.247169	0.211073	0.143774	-0.0668261	-0.241663	-0.165764	-0.00153603	0.0490089	-0.00503528	-0.149354	0.0129421	0.278808	0.33866	0.0167575	-0.202547	-0.14696	-0.0580461	0.00638154	-0.146376	0.388371	-0.685388	-11.7619	0.490954	two_sided
Z930	-0.153477	-0.0586483	1.96814	0.233864	0.655142	2.10365	-0.503207	-0.173454	0.306215	0.306148	1.18402	1.11421	-0.0485089	0.482114	0.473406	0.4317	2.29613	-0.593198	-0.380585	-0.215436	0.250844	-0.17979	0.77433	-0.423052	0.878967	-0.37228	0.374316	-0.402209	0.519197	0.0977462	0.778207	-0.277934	-0.0878718	-0.016344	-0.541615	-0.35399	-0.0737608	-0.42234	-0.303677	-0.124794	-0.196554	-0.221082	0.953512	-0.182791	-0.160173	-0.203095	0.432802	0.279118	-0.0797406	-0.119557	-0.200737	-0.250232	-0.236948	0.511845	-0.423561	-0.311743	-0.550725	0.0481644	0.236312	-0.256843	-0.419161	-0.495066	-1.98293		-1.03163	two_sided
G403	0.0498055	-0.275545	0.3535	0.444643	2.73574	-0.403201	-0.416527	-0.532059	-0.358243	-0.133594	0.195701	1.14908	0.0401875	-0.163421	0.402357	-0.113421	0.636237	0.0791659	-0.149194	0.0285829	0.312293	1.71893	-0.0868204	-0.160959	0.377349	-0.265401	-0.0998869	-0.197307	0.188746	-0.180605	-0.0464684	-0.0924173	0.560625	0.0825955	-0.208059	-0.251008	-0.246794	-0.280142	1.2692	0.0883665	0.0237004	0.147622	0.201666	-0.211211	-0.214537	-0.0758108	0.178858	-0.356394	-0.245336	1.22763	0.677194	0.0951239	0.576989	-0.000980119	0.102116	-0.0127705	-0.363537	-0.328305	0.116987	0.554391	-0.248487	-0.0376885	-0.573287	-9.0572	-1.04741	two_sided
I422	1.53912	1.77871	2.11181	1.21899	-0.399618	-0.460998	0.710181	-0.422035	-0.182662	-0.355892	1.0612	1.30033	-0.00334406	0.104773	-0.340827	0.0665431	0.455022	-0.515628	-0.13559	0.341562	1.97561	-0.217646	0.794322	-0.501308	-0.205908	-0.333197	-0.390797	-0.59207	-0.27642	-0.0775974	-0.0796259	0.820825	-0.358925	0.0156301	-0.172558	0.0482896	0.220151	1.11373	-0.405372	-0.0304104	-0.0378343	-0.250415	-0.432575	0.965872	-0.250373	-0.303147	0.206365	-0.193128	0.0213859	-0.635855	0.0620076	-0.0677026	-0.126328	-0.0899365	0.912198	-0.230072	-0.491063	-0.277143	-0.381237	-0.116271	-0.379812	-0.543633	-1.52012		-0.545768	two_sided
M7984	0.258079	0.287265	0.995862	0.509749	0.61704	0.477527	0.0613848	0.0648583	0.423199	0.291382	0.467273	0.384956	-0.10498	0.149077	0.205155	0.22805	0.222191	0.02416	0.111906	0.157692	0.0995852	0.136843	0.156156	0.0332898	0.137096	0.195463	0.404154	-0.227004	0.449682	0.296817	0.232121	-0.174484	0.0791396	0.202788	-0.182369	-0.051111	0.109966	-0.00541952	0.0438071	0.52306	0.502752	0.34691	0.100244	0.144177	0.17438	0.0356164	0.126896	-0.153633	-0.042711	0.192997	0.564257	0.0333259	-0.0549353	0.106355	0.0875044	0.165122	-0.196701	0.359958	-0.0424809	0.0416308	0.0298423	0.536345	0.366084		-2.1313	two_sided
M5338	0.62066	0.986583	0.214715	0.095478	0.0872718	0.725234	0.421021	0.549222	0.11717	0.169249	0.106816	0.013536	0.438922	0.339059	0.228889	0.129477	-0.262656	0.0606386	0.242266	0.317747	-0.298569	0.567311	0.635341	0.6054	0.68042	0.845629	0.290848	0.11486	0.561373	0.516732	0.128082	0.107162	0.0163926	0.399545	-0.242976	0.0823153	0.0654429	0.594027	0.677344	0.144243	0.19485	-0.138768	0.38994	0.0558975	0.705189	0.165709	0.188093	0.292044	0.0785957	-0.120751	0.0343373	0.124727	0.15062	0.00229889	0.133529	-0.00474104	-0.300461	-0.0710648	0.0140438	0.271791	0.345704	-0.68866	-4.14657		-6.07937	two_sided
R64	-0.131745	3.27263	1.82976	0.35385	0.214021	0.115607	-0.381853	1.38792	-0.335029	-0.415612	0.1868	0.263495	-0.101697	0.344577	-0.133749	-0.269004	0.704934	-0.261766	-0.310311	0.0718712	0.145016	-0.183418	0.428375	-0.333994	0.182585	-0.481423	0.0050859	-0.0967145	-0.318527	-0.137432	-0.113033	-0.0209447	-0.119509	0.492532	0.648955	0.204436	-0.120701	-0.405817	0.54321	0.25947	-0.249923	-0.0590275	0.971084	-0.444727	-0.41947	-0.0549668	0.0556316	-0.417447	0.0276172	0.140449	-0.386648	-0.284555	1.38836	1.33038	-0.217021	-0.392246	-0.203929	0.132392	0.181834	-0.382222	-0.0966327	-0.441261	-3.38047	-10.0792	-0.76115	two_sided
Z466	1.12495	0.170144	2.57433	0.937196	-0.16367	0.662513	-0.416448	-0.167774	-0.31156	-0.549635	-0.214181	0.726531	-0.47448	0.116474	-0.219745	-0.337779	-0.251482	-0.224776	-0.200614	0.169774	3.69595	-0.346939	-0.0273118	-0.365032	-0.184685	-0.249791	0.616205	-0.463999	-0.205392	-0.0138726	-0.366202	-0.57719	0.18574	-0.375393	-0.436986	0.413591	0.270792	-0.515206	-0.30903	-0.439757	-0.301893	0.407059	-0.246479	-0.422695	0.411597	-0.326547	0.311565	-0.391398	-0.302568	-0.0763439	-0.233347	0.0696573	0.500551	0.561389	0.39185	-0.600378	0.466219	-0.269849	0.103052	-0.30289	-0.453804	-0.500696	-0.167861	-3.74817	0.421481	two_sided
H113	0.362485	0.346785	2.01839	-0.0288093	0.330815	0.0788126	0.244216	0.0553144	0.897642	-0.259809	0.0833078	0.506661	-0.0691668	0.152002	0.430851	-0.0801324	0.173329	0.0584429	-0.44855	0.571716	0.37301	0.264161	0.0388498	0.0425186	0.215867	0.00185419	0.519466	0.0831012	0.0851289	0.633608	-0.0150377	0.145878	-0.0444479	0.243597	0.0517056	-0.0452717	0.111217	0.526654	0.0683903	0.195572	0.21062	0.626981	0.226759	0.476608	0.391359	0.0140129	0.0887319	-0.145019	-0.0416361	0.400908	0.336712	0.122119	0.194168	0.190128	0.0396454	-0.0978187	-0.220323	0.0216382	0.226859	0.213492	-0.312242	-0.0240054	-0.645538	-8.63532	-4.4521	two_sided
A41	1.48143	2.06427	4.49279	0.642531	0.578063	2.41141	-0.968651	-0.894993	-0.618182	-1.16284	-0.689216	-0.0237826	0.954867	-0.0553868	1.02579	2.3533	1.24359	-1.11421	-1.26692	-0.647987	2.03744	-1.20158	1.05224	-1.25886	-0.256146	-0.803564	1.15921	-1.17189	-1.1361	-0.137051	0.254963	-0.915317	-0.800977	-0.175178	-1.36958	-0.893627	-0.920632	-0.550651	-0.750104	-0.102369	-0.429146	-0.439998	1.25783	-0.760618	-0.411083	-1.12873	0.272562	-1.21949	-1.21979	-0.369695	-1.10297	-1.39091	0.0161171	-0.295538	-0.473479	-0.518249	-0.079791	-0.355328	0.56873	-0.696212	-1.34237	-1.04998	-0.648969	-2.81338	-0.634057	two_sided
C269	-0.100735	0.429408	0.0639395	0.0690144	0.115839	0.243617	-0.120677	-0.122874	0.751444	0.391716	0.027492	-0.185298	0.393254	0.592633	0.131825	0.191717	-0.13529	0.555481	0.113817	0.183591	-0.418937	0.369547	0.0253961	0.24259	0.197543	0.134867	0.346124	-0.0687015	0.338282	0.107332	-0.00744107	0.179382	0.597739	0.525215	-0.0627348	0.27321	0.135315	0.0752877	0.0343503	0.53479	-0.0736705	0.112244	0.911875	0.557453	0.419511	-0.237695	0.409195	0.365253	0.627797	0.393294	0.353385	0.0962365	0.513224	0.256309	0.598385	0.356217	0.0105973	0.286204	0.489755	0.532087	0.400191	-0.168869	-7.25294		-4.68587	two_sided
Z44	-0.00343784	0.0432908	0.414502	0.675331	0.408829	0.0277524	0.110316	-0.159539	0.132967	0.326608	0.491766	0.492181	0.273987	0.523278	0.148546	0.290478	0.196324	0.126565	-0.382069	1.04559	-0.0684275	0.227653	0.108092	0.726607	0.245842	0.0704263	0.688184	0.237469	0.028494	0.091873	0.15988	0.427247	0.392081	0.384923	-0.168451	0.333636	-0.0374104	0.0261008	0.379607	0.148621	0.559062	0.133953	0.384185	0.14202	0.313929	-0.055165	0.334568	0.180682	0.235544	0.15478	0.0446844	0.374895	0.118455	0.148726	0.515184	0.133999	-0.250593	0.0923983	0.212848	0.474076	0.298549	0.0514623	-3.80775		-5.39926	two_sided
K120	0.117414	0.263727	0.470974	0.271044	0.230091	0.216999	0.0552529	-0.00791837	-0.00770619	0.0611817	-0.012289	0.174827	1.08695	0.7979	0.183617	0.123504	0.0983426	0.167435	-0.15577	0.711312	0.262175	0.51032	-0.202626	0.693487	0.169444	0.21783	0.88902	0.0358763	0.128353	0.659808	0.0962506	0.245402	0.0811101	-0.0658754	-0.115186	-0.105769	0.414827	-0.173591	0.389921	1.23363	0.543943	0.311718	0.373603	0.239669	0.147286	0.0680091	0.145193	0.108429	0.208048	-0.098342	-0.0828344	-0.141446	0.410325	0.0249969	0.401558	0.110614	-0.0619973	0.62456	0.0235125	-0.119703	0.108867	-0.134914	-2.78432		-4.88621	two_sided
I21	-1.02067	3.22061	2.5429	5.06578	0.370981	2.23452	-1.20836	-1.5592	-0.0770698	-2.13496	0.474976	1.38443	2.12304	-0.198704	-0.778761	3.5008	1.19474	-1.50471	-1.67504	1.58628	1.64466	-1.93381	0.703478	0.456198	-1.47945	-1.34552	-1.23995	-1.51617	-0.0866898	-1.32987	-1.07364	-2.07875	-1.45612	-1.11474	0.453413	-1.96682	0.853472	1.29641	-1.6865	-1.64192	-1.85909	-1.76273	-0.759318	-1.65038	-1.58915	-1.94542	-1.07469	-1.51619	-1.48987	-2.01687	-1.22319	-1.87689	-0.308616	-0.899367	-0.468622	-0.516933	0.371213	-0.297237	-1.6296	-1.62243	0.506123	-1.76124	-1.97261	-6.76492	-0.240636	two_sided
N909	0.607365	0.215462	0.26723	0.37721	0.413329	0.124438	0.0174063	0.146509	0.302076	0.0126851	0.150104	0.363577	0.332917	0.117962	0.24562	0.173782	0.000629447	0.162242	0.0752824	0.349723	0.617705	0.621451	0.0809494	0.741903	0.337692	0.261861	0.10609	-0.0288103	0.329918	0.507919	-0.0339737	0.0979899	0.081235	0.0133748	0.164658	0.258404	0.164425	0.105337	0.234977	0.430902	0.189916	0.216451	0.120846	0.114226	0.321322	0.187588	0.337053	0.487215	0.410192	0.0972906	0.442664	-0.0159002	0.198578	0.394036	0.0296798	0.344007	-0.162429	-0.0146089	0.0620449	0.473755	0.194695	0.0384523	-1.5283			two_sided
K069	0.0555209	-0.121375	0.21168	0.860225	0.352287	0.335904	0.215311	-0.000816582	0.179827	0.0349148	0.321325	0.297059	0.30966	0.323196	0.0927914	0.450633	0.113828	0.130993	0.385028	0.432033	-0.238559	0.327545	0.0379958	0.410625	0.0401184	0.230951	0.347464	0.350011	0.506554	0.387111	0.434559	0.309607	0.0717658	0.178748	0.123148	0.493986	0.246353	0.324985	-0.015587	0.0292311	0.0991201	0.300016	0.0567287	0.271675	0.358724	0.351249	0.312743	0.558397	0.114792	0.329059	0.323589	0.496472	0.297694	0.179637	0.419356	0.307982	0.19278	-0.0725055	0.323637	0.183825	0.137947	-0.455805	-5.37226		-5.34506	two_sided
C780	0.539762	0.737335	1.1291	-0.203761	0.481698	2.33946	-0.020654	-0.0358762	0.064225	-0.201269	-0.0855995	-0.0584282	0.302694	-0.0539911	0.702785	0.0203058	0.187447	-0.0342334	-0.52412	-0.0526095	1.06282	0.0759762	1.26848	0.0245553	-0.0237943	-0.251574	0.0589463	-0.296802	-0.265436	0.280902	0.708398	-0.133672	0.0626752	-0.0730189	0.171321	-0.269317	-0.21297	0.170605	-0.00363585	-0.136949	-0.00324312	0.0309836	0.109192	-0.139143	-0.0928171	-0.178955	0.199561	-0.15875	-0.251576	0.102495	-0.118831	-0.295012	0.659201	0.135938	-0.0498958	-0.0649243	0.0157694	-0.282975	0.620499	-0.0493634	-0.288991	-0.46454	0.360133	-3.12363	0.0217083	two_sided
M2137	0.879487	1.82691	2.29294	0.00441933	0.0379323	0.959469	-0.0866921	0.454165	0.237922	-0.169713	0.0649118	0.372228	-0.0684893	0.402459	0.448655	-0.12455	-0.136236	0.0954499	0.0161408	-0.195951	-0.0355239	-0.0126752	0.531701	-0.0231034	0.472878	0.0288212	0.0669987	-0.121238	-0.0271569	0.375523	-0.00759717	0.11265	0.286883	-0.0262425	0.252381	0.189333	-0.035126	-0.0439322	-0.152347	0.230227	0.196215	0.550774	0.398089	0.111459	-0.0209983	0.0592036	0.634077	0.239964	-0.142719	-0.102779	0.077648	0.11537	0.167351	0.255526	-0.0588375	-0.0846533	0.13787	-0.0308434	-0.182425	0.033147	0.102692	-0.282847	-1.79997		-4.46066	two_sided
F25	1.82801	0.790898	2.25244	0.457131	-0.404312	0.491738	-0.28671	-0.540387	0.212295	0.0975396	0.601039	0.214929	1.18723	1.67703	0.473695	-0.0702207	0.486274	-0.686103	-0.9775	0.599381	-0.765089	1.44195	2.79714	0.236842	-0.36146	-0.495635	0.423301	-0.946554	-0.226841	0.0768635	0.499005	-0.736103	0.048049	1.03136	-0.451713	-0.315731	0.609981	0.24855	-0.338207	0.543025	-0.593463	-0.264235	-0.429616	0.324737	-0.211387	-0.0182803	-0.0397694	-0.476954	0.66995	-0.705681	-0.637235	-0.368511	0.17104	0.269068	0.409618	-0.762703	-0.698839	-0.0463223	-0.618605	0.0693464	-0.568516	-0.715332	-3.13794		-3.94824	two_sided
K580	0.287466	0.554531	0.697533	0.422577	0.456708	0.901155	0.0111773	0.123235	0.226219	-0.0842358	0.509359	0.514401	0.203809	0.559569	0.277836	0.00145389	0.399928	0.0272608	-0.172049	0.582781	-0.177833	0.702802	0.201646	1.2145	0.0190946	-0.0782353	0.30937	-0.0512174	0.0541252	0.257621	-0.0223311	0.103202	-0.0262185	-0.0604176	0.116864	-0.0683874	0.260876	0.161852	0.0434893	0.0348526	0.556632	0.230434	0.0861717	-0.0276092	0.0204699	-0.00781462	-0.0651522	0.0967767	0.215916	0.143246	0.0918196	-0.0110685	-0.0515699	0.0324763	0.188578	0.059033	-0.103117	0.0632363	0.0112998	0.0167201	0.152024	-0.197924	-0.0843981	-10.4135	-1.21416	two_sided
C181	0.0229818	0.311186	0.286106	0.101293	0.312653	0.208085	0.18886	0.0856118	0.053824	0.254145	0.0352145	0.260304	0.329524	0.0933954	0.28267	0.680165	0.0891744	0.204992	-0.232621	0.529246	-0.020035	0.365802	0.437704	0.350743	0.0913151	0.212891	0.621732	0.227766	0.333266	0.54085	0.417543	0.321135	-0.103599	-0.0214577	0.0799735	0.205454	0.441506	-0.0517909	0.456966	0.126273	0.593868	0.238122	0.0408532	0.156857	0.135511	0.237918	-0.0257528	0.214586	0.103183	0.76654	0.26555	0.054955	0.496212	0.188136	0.129703	0.110022	-0.055265	0.126648	0.160022	0.191362	0.376244	-0.240363	-2.55471		-2.29045	two_sided
N05	-0.684158	-0.34923	5.03678	-0.157985	-0.595778	0.350628	-0.573623	-0.157825	-0.493362	-0.27251	0.0689551	0.288632	0.571003	1.6347	0.133816	-0.420106	0.0197572	-0.293379	-0.57499	-0.302379	3.87014	-0.267357	-0.612133	-0.62688	-0.510939	-0.46499	0.228042	-0.237069	0.188034	0.0571897	-0.0987731	-0.676792	-0.10349	-0.165243	-0.29397	0.13198	-0.690432	-0.723621	-0.106169	-0.370484	-0.361768	-0.0952982	-0.217752	-0.186156	-0.494949	-0.263615	0.0510543	-0.515005	-0.272602	-0.303898	-0.409462	-0.263519	0.23079	0.147886	-0.288288	-0.644719	-0.63817	-0.0701808	0.439375	-0.355792	0.0309629	-0.972055	-1.56223	-10.8984	-3.8332	two_sided
L290	0.154748	0.396579	0.191981	0.512044	0.17881	0.288799	0.233952	-0.0281775	0.393168	0.0499874	0.280249	0.28318	0.0623949	0.362654	0.101098	0.208954	0.47124	0.139355	-0.0142212	0.246849	0.472343	0.204793	0.162607	0.0912463	0.166727	0.295432	0.22796	0.117804	0.133943	0.28647	0.310559	-0.000291289	0.127655	0.228434	0.426296	0.140059	0.396433	0.147181	0.167206	0.26086	0.249301	0.110509	0.230697	0.265989	0.348421	0.108065	0.0610328	0.178554	0.168271	0.421972	0.268911	0.0313299	0.0514656	0.20148	0.184205	0.0859504	-0.0268055	0.215906	0.0751423	0.185697	0.161318	-0.149651	-0.518105	-8.0629	-1.75754	two_sided
J38	0.424111	-0.00976863	1.23906	0.306026	0.45488	1.95663	-0.472014	-0.401439	-0.240657	-0.329945	0.504468	0.317924	1.49105	1.81224	-0.0538599	0.293826	1.5826	-0.4206	-0.225774	0.113627	0.00622173	0.164808	0.737569	-0.131683	0.159211	-0.231996	-0.185878	-0.241696	-0.33939	-0.0358918	2.03492	-0.403767	0.299193	-0.102588	-0.393029	-0.211874	0.121646	-0.225602	-0.184957	-0.00812166	-0.305453	0.235302	0.312079	-0.0420158	0.00195834	-0.261571	0.0412327	0.0122458	0.21503	-0.152695	-0.0388004	-0.166283	-0.0379657	0.451395	-0.0199224	-0.192	-0.266013	-0.267052	0.0545147	-0.374899	-0.407005	0.257054	-0.489706	-11.0513	-2.56299	two_sided
K628	0.332423	0.151703	1.36109	0.42579	0.614636	1.48443	-0.0964722	-0.186915	0.0726269	-0.0404195	0.116262	0.496349	0.0229764	0.234975	0.243489	-0.0471557	0.365894	-0.0863184	0.0503204	0.328064	-0.0110357	0.119555	-0.126747	0.241369	0.135924	-0.0835958	0.633213	0.032452	-0.0236519	0.281275	0.1851	0.0712537	0.0347649	-0.037361	0.0315506	-0.196556	0.543984	0.207593	-0.0295837	0.295495	0.377629	0.533482	0.107118	-0.0602143	-0.0994063	-0.13884	0.150293	-0.0943008	0.0556048	0.0977402	-0.0200278	0.0349732	0.78666	0.174979	0.158348	-0.366649	-0.168064	0.0565782	0.685394	-0.125595	0.00940403	-0.508728	-0.232872	-5.61537	-0.396518	two_sided
K09	0.113611	0.395086	0.256265	0.16523	0.254339	0.0270199	0.0919277	0.226974	0.0968763	0.089555	0.15022	0.341825	0.252246	0.402919	0.0815477	0.316221	0.215813	0.000568743	0.189277	0.358008	-0.0139794	0.139685	-0.0603575	0.42509	0.208085	0.114932	0.190348	0.0872043	0.202279	0.146929	0.583667	0.0934774	0.303331	0.218692	0.0477906	0.304422	0.161915	0.0687139	0.125258	0.327817	0.236356	0.122609	0.166914	0.242328	0.0929218	0.258976	0.203463	0.135373	0.176128	0.220256	0.0515247	0.257757	0.304852	0.430711	0.101235	0.214968	0.114744	0.153061	0.151823	0.30988	0.0662489	-0.0387911	-0.203629		-0.842939	two_sided
C229	0.418492	0.242934	0.373997	1.29571	2.94579	-0.182416	-0.270831	0.105824	-0.636875	-0.119396	0.216096	0.531872	-0.330178	-0.204836	-0.00334212	0.292743	-0.149616	0.295735	-0.190341	0.681575	-0.455156	0.0632917	0.153331	-0.374717	0.299911	0.0663534	0.703596	-0.0958223	0.376764	0.561933	-0.53419	-0.386944	-0.420069	-0.517494	-0.300573	0.00998352	-0.297738	-0.435464	0.287196	-0.131649	0.0804771	-0.269303	0.0185406	1.88153	-0.176517	-0.325072	0.520233	-0.244921	-0.112695	1.06702	-0.147622	0.190562	0.647951	-0.21773	0.302333	-0.17318	-0.250236	-0.276785	0.0381106	0.688641	0.131809	-0.573628	-0.349018		-0.518833	two_sided
R18	0.0658456	0.431283	2.79349	0.905273	3.84663	0.639561	-0.653026	-0.566693	-0.360423	-0.902097	-0.0596091	0.815493	-0.350066	-0.474172	0.00566957	0.203295	0.488315	-0.857389	-0.765712	-0.535292	1.41197	-0.606561	0.279699	-0.736761	0.12693	-0.285795	1.16834	-1.06532	-0.393694	0.228844	-0.333227	-0.65032	-0.421409	-0.354939	-0.968031	-0.664123	-0.58369	-0.273379	-0.117884	0.245588	0.258548	-0.187936	0.608361	1.95072	-0.781983	-0.0997304	0.838348	-0.676253	-0.553601	1.79037	-0.783452	-0.69164	0.337672	-0.27866	-0.397021	-0.940043	-0.682517	-0.343612	-0.262754	-0.715169	-0.830602	-0.665215	-0.104346	-7.42402	0.463322	two_sided
M512	-0.00974766	3.8685	0.78615	-0.060845	0.774024	0.615831	-0.0824446	0.333492	-0.238497	-0.289179	-0.0597449	0.319035	0.627414	0.227627	0.740145	0.183199	-0.11581	0.171758	0.301718	-0.129988	-0.203319	0.407757	0.312907	0.502826	-0.0602461	-0.240348	0.367375	-0.338648	-0.0560057	0.224101	-0.0596944	-0.225831	-0.0437216	0.565802	-0.169167	-0.28587	0.251765	-0.117347	-0.0190106	0.0538972	0.00740646	-0.264156	-0.116247	-0.0479564	-0.188621	-0.394502	-0.0974181	-0.180989	-0.119936	0.0815648	0.145911	0.018094	-0.298174	0.13053	-0.266253	-0.367058	-0.155882	0.21598	-0.182378	-0.200113	-0.245072	-0.343716	-0.48252	-2.76075	-1.81793	two_sided
I842	1.70382	2.85516	1.37327	1.73244	0.295588	-0.185254	0.00902792	-0.457328	0.906322	-0.241189	0.00565932	1.20315	-0.169879	-0.296863	-0.0352736	0.544465	0.480061	-0.250193	-0.221111	0.280151	0.224737	-0.2804	-0.374904	0.175582	0.22844	-0.264931	0.814809	-0.441799	-0.230208	0.587182	0.370331	-0.432361	-0.0291997	-0.272326	-0.161594	-0.214071	-0.363349	1.20544	-0.110808	-0.17998	-0.127677	-0.0867085	-0.0400007	-0.131668	-0.233494	-0.22526	0.0534421	-0.0397302	-0.160532	-0.133224	-0.150204	-0.24357	-0.0764896	0.0135143	-0.0453601	-0.415023	0.0156731	-0.252257	-0.290829	-0.189033	0.0178481	-0.135654	-0.214527	-7.34469	-2.05425	two_sided
K029	1.84568	3.05747	2.2542	0.205422	-0.244228	0.762746	-0.526678	-0.348194	-0.429289	-0.140013	0.00728993	0.109807	0.0293458	0.888171	-0.479482	0.501279	1.65002	-0.687829	1.18448	0.15047	0.0175548	-0.426712	1.06633	-0.494857	0.219096	-0.384212	0.540118	-0.751607	-0.286236	-0.0412039	0.304559	-0.710738	-0.00472443	0.968368	-0.585609	-0.598357	0.220312	-0.536528	-0.587301	-0.143259	-0.337068	-0.130334	-0.47381	-0.254306	-0.577109	-0.739332	-0.38058	-0.67944	-0.00109081	0.564184	-0.237791	-0.209105	0.245033	0.693347	-0.0870269	-0.670934	-0.166145	-0.404398	-0.284461	-0.427387	-0.518289	-0.231008	-0.689623	-4.86341	0.713131	two_sided
L984	1.56216	0.960865	2.08477	0.361224	0.161651	0.821745	-0.219593	0.235702	-0.0271182	0.0104444	0.386906	0.410709	0.231195	0.462979	0.677544	0.459161	0.553677	0.017459	-0.441858	0.0078371	0.299876	0.718795	0.307583	-0.262677	0.292156	0.201938	0.238169	-0.25671	-0.00364674	0.205467	0.147538	-0.032922	0.177117	-0.229758	-0.000980145	0.486161	-0.115368	-0.486509	-0.298834	0.349015	0.193426	0.591236	0.134171	-0.0771934	0.0214533	-0.156449	0.153906	-0.13697	-0.258042	-0.0323303	0.019081	0.108501	0.557689	-0.0401386	0.138976	0.0232707	-0.188113	0.0872696	0.316525	0.152397	0.0489924	-0.880286	-0.951544		-5.39724	two_sided
N500	0.334873	0.351825	0.493488	0.237658	0.29279	-0.0966248	0.329442	-0.0414522	0.16103	0.133084	0.0327911	0.251814	0.186644	-0.109723	0.265357	0.352281	0.0498348	0.23234	0.0467928	0.681035	0.277229	-0.0819861	0.0273045	0.297379	0.529881	0.297214	-0.159474	0.495164	0.379301	0.267571	0.0283353	0.18667	0.203083	0.326341	0.0141904	0.311167	-0.00026011	0.215918	0.0979611	0.273336	0.537391	0.179545	0.337457	0.0494984	0.0954631	0.152433	0.704793	0.272175	0.332606	0.300531	0.390394	0.0677746	0.242768	0.0514034	0.488243	-0.0874325	0.0100818	0.303518	0.160534	0.0735803	0.245322	0.0619922	-0.205547			two_sided
Z886	2.51103	4.3146	2.39869	0.96392	0.440804	2.25115	-0.908125	-0.77474	-0.48229	-0.952587	0.633099	0.890279	0.651776	0.335181	0.303972	0.313182	1.4639	-0.76423	0.60469	0.179492	-0.148017	-0.368213	0.640043	-0.526566	-0.777689	-0.756609	0.580967	-0.2767	-0.729276	-0.321544	0.28409	-0.920203	-0.775964	-0.568556	-1.15006	-0.326734	0.75887	-0.46589	-0.698467	-0.326486	-0.733078	-0.569992	-0.745545	-0.70943	-0.546807	-1.09182	-0.017716	-0.898099	-0.761787	0.0120436	-0.678365	-0.843946	-0.475718	-0.316345	-0.373955	-1.13917	-0.0723643	0.506483	-0.449398	-0.638538	-0.92398	-0.93468	-0.613019	-1.44834	-1.66615	two_sided
F101	0.240315	-0.800221	-0.234326	-1.17579	3.58107	0.46442	-1.09327	-0.469232	-1.34039	-1.50374	-1.12794	-0.288878	0.918769	0.806215	1.28275	-1.30625	0.0602937	-1.22731	-0.0555191	-0.0476033	0.680334	-0.847616	0.788964	-1.24169	2.00885	-1.04685	-1.01709	-1.62221	-1.15436	-0.757774	1.03766	-1.49636	2.60733	-0.36899	-1.3737	-0.479263	-1.19082	-1.14534	-1.32818	-1.2635	-1.02959	-1.39074	5.25183	-0.0333007	-1.08159	-1.38799	0.745966	-0.895773	-1.13366	1.48088	0.217849	-1.03612	-1.11458	1.58029	0.546922	-1.27641	-0.888463	-1.10579	-1.03111	-0.509312	-1.44163	0.460043	-1.23016	-2.24968	-1.47558	two_sided
M30	0.576565	0.186893	1.95118	0.0191749	-0.0553208	0.119572	-0.139083	0.238799	0.0376541	-0.0314039	0.31451	-0.229677	0.559631	3.10451	-0.0318866	-0.136439	0.0724986	-0.117844	-0.592445	0.313717	-0.209758	-0.130296	0.23166	0.170132	-0.402069	0.249511	0.107887	2.18177	0.628775	-0.154562	0.239145	-0.176064	0.115352	0.240744	-0.458669	-0.236709	0.323938	-0.0995223	0.0487132	0.382843	-0.322766	-0.0549378	-0.0752853	0.178388	0.123871	-0.147463	-0.124198	-0.198973	-0.106171	-0.0882832	-0.185539	-0.147972	-0.0217435	0.0361033	0.377944	0.0606268	-0.303063	-0.28901	1.20837	0.101834	-0.0429068	-0.278314	-4.98365		-2.33019	two_sided
Z86	3.58664	4.80881	2.82295	0.668298	0.577688	3.8451	-1.21855	-2.52579	-1.7972	-2.68819	-1.85047	2.63411	1.91646	0.125681	0.99537	1.14678	2.4713	-1.85657	0.793518	-1.65533	1.77218	-2.12459	-0.417109	-2.08046	-1.38916	-2.55321	0.540661	-3.18237	-3.16786	-2.13682	1.60359	-3.30815	-1.22016	-0.984299	-2.39511	-3.21039	1.10808	0.211129	-1.67099	-1.22152	-2.12323	0.00345395	-0.0015269	-1.92495	-0.58244	-3.00776	0.370697	-1.09073	-1.95579	-0.153903	-1.92401	-2.85772	-0.510758	-0.77549	-1.52695	-2.18443	0.4174	0.555788	-1.38975	-1.02146	-2.71272	-0.616307	-2.38641	-7.41986	-0.268743	two_sided
I63	0.461335	2.49396	3.5796	3.44612	0.578286	1.12194	-0.742903	-1.11985	-0.968573	-1.48201	0.882806	2.03332	1.02063	-0.317845	-0.417708	2.84421	1.45428	-1.15893	-1.32545	-0.787225	2.98482	-1.2509	-0.305229	-1.31248	-0.704903	-0.937274	-0.253261	-1.4716	-1.22001	-0.764053	-0.647556	-1.08383	-0.17115	-0.703086	-1.01429	-1.22268	1.60867	-0.34917	-0.818409	-0.863844	-0.776224	-0.0502169	-0.370844	-1.11355	-1.0425	-1.08166	-0.222007	-0.99441	-1.02994	-0.591105	-0.542335	-1.12132	-0.622485	-0.573664	-0.561396	-0.348464	0.677986	0.970059	-1.17719	-0.81709	-0.847551	-0.596437	-1.70458	-6.72097	-0.139418	two_sided
J34	0.154852	1.61091	0.300038	-0.0288731	-0.038878	1.23956	-0.228822	-0.327091	-0.0103518	-0.223949	-0.00262523	0.161456	0.449427	0.381277	0.127795	-0.098934	0.346248	-0.202055	-0.462712	0.224715	0.127424	0.262616	0.0858773	-0.0378599	-0.126529	0.0726839	0.132977	3.33274	-0.194021	0.00779558	1.51153	-0.190612	-0.126199	0.207793	-0.17779	-0.142233	0.645277	-0.105636	-0.0195004	-0.0124343	0.270167	0.0490692	-0.163325	-0.243786	-0.197165	-0.106732	-0.128563	-0.262627	-0.0069696	0.153082	-0.246776	-0.0600116	0.655708	-0.0718468	0.0454514	-0.0950756	-0.269559	-0.203466	0.0330953	-0.185867	-0.151471	-0.340043	0.0199561	-4.54424	-3.08804	two_sided
Q43	0.467867	0.211971	0.305599	0.202582	0.168271	0.803314	-0.15767	0.0492779	0.110816	0.259766	0.210885	0.426446	0.164959	0.37406	0.274988	-0.100242	0.213461	0.2111	-0.0749412	-0.0197688	0.050929	0.411915	0.25051	0.308691	0.1453	0.143912	0.422906	0.383966	0.194532	0.544473	-0.0108852	0.373571	0.167772	0.0267784	0.491172	0.233949	0.14683	0.0320893	0.288845	0.0272818	0.330388	0.194909	0.202809	0.196498	0.274508	0.248787	0.144416	0.136167	0.312636	0.180022	0.216665	0.159178	0.0857529	-0.0588288	0.108288	0.00159102	0.0153247	0.0517379	0.375951	0.354007	0.187213	0.0600465	-0.433601	-11.2683	-2.60266	two_sided
M0590	0.168517	-0.622964	1.00732	0.148419	-0.211072	2.9042	-0.331672	-0.31515	-0.749111	-0.222489	-0.789324	0.213171	0.117795	0.822664	0.0759507	-0.650853	-0.58283	-0.319016	-0.665672	0.0385019	-0.818125	0.0107648	0.269798	-0.438721	-0.617449	-0.617222	0.0648271	-0.764353	0.38491	-0.636291	-0.0830394	-0.00240995	0.0583897	-0.784532	-0.826846	-0.728933	-0.807787	0.183024	-0.0206016	1.09975	-0.125284	0.630026	0.129312	-0.415968	-0.803835	-0.786298	0.0475873	-0.0608222	-0.737828	-0.433765	0.0622741	-0.214482	-0.351466	-0.164657	-0.140488	0.129767	-0.674304	-0.926732	0.203784	-0.336368	-0.609883	-0.287591	5.42186	-10.5448	-3.62503	two_sided
R031	0.655567	0.367781	3.35755	0.808521	0.189756	0.322872	-0.346854	-0.383486	-0.559875	-0.235868	0.465655	1.17669	0.243766	0.15108	0.392455	0.101718	0.951004	-0.479079	0.989265	-0.0452457	1.04625	-0.384946	0.714762	-0.230628	0.100255	-0.336528	0.0233963	-0.637455	-0.114995	0.0811908	-0.212725	-0.363196	-0.335105	0.0345933	-0.558763	-0.365152	1.69734	-0.479309	-0.0539022	0.438593	-0.252854	0.222735	0.212532	-0.389246	-0.461962	-0.428021	-0.0223397	-0.247219	-0.314892	0.23266	-0.218108	-0.274541	0.120948	-0.00816277	0.176189	-0.222051	-0.144553	0.527009	-0.210312	-0.146159	-0.468522	-0.493483	-0.459108	-4.42811	-0.75944	two_sided
R14	0.109686	0.160615	1.90094	0.530459	0.628111	0.411865	-0.188451	-0.234551	-0.0559646	-0.31006	0.541335	0.407382	0.0828594	0.0693766	-0.00617789	0.721844	1.49403	-0.0750727	-0.0627906	0.789357	0.668055	0.170826	-0.158643	0.11992	-0.0783485	-0.0118037	0.581682	-0.150815	-0.0319507	0.185771	0.287081	-0.310149	-0.0339075	-0.116689	0.191872	0.184579	0.655987	0.113828	-0.0407887	-0.0989051	-0.0955349	0.0120443	-0.0284322	-0.113391	0.0269099	-0.138056	0.0591805	-0.267401	-0.126948	0.295295	0.0373724	0.0681025	0.0592929	0.137863	0.406203	-0.179319	-0.0516907	0.202122	-0.0717107	-0.0832335	-0.0103501	-0.0232148	-0.308433	-3.01458	-0.843299	two_sided
N47	3.82763	3.53613	1.48149	0.0689865	-0.390876	-0.302014	-0.199506	-0.356959	-0.147686	-0.306191	-0.131176	-0.0332618	-0.279888	-0.260472	-0.217729	1.90543	-0.25902	-0.256884	-0.488722	0.582557	0.534222	-0.286665	-0.446283	-0.222387	-0.217166	0.198795	0.296613	0.0917006	-0.147352	0.258581	-0.100379	-0.282172	-0.160879	0.163022	-0.34708	-0.133424	-0.0821345	-0.247545	-0.204002	-0.165071	-0.27865	-0.234247	-0.300219	-0.304281	-0.228511	-0.440383	0.00628737	-0.118341	0.0658073	0.0228832	0.0626535	-0.147639	-0.267292	-0.183525	0.126429	-0.381469	-0.238071	-0.0303805	-0.348994	-0.039445	-0.146031	-0.441961	-0.247909	-4.32535		two_sided
M2567	0.325955	0.357467	0.250385	0.322412	0.217073	0.290686	0.143718	0.120624	0.244119	0.523983	0.260015	-0.0898355	0.241243	0.114627	0.389587	0.156565	-0.00791389	0.248426	0.113094	0.166875	-0.261331	0.381603	0.731954	0.328137	0.238035	0.142756	0.356711	0.267402	0.264492	0.142776	0.291447	-0.0127764	0.57784	0.418804	-0.0587621	0.212672	0.141179	0.015747	0.440753	0.802208	0.083135	0.32683	0.343814	0.362759	0.296524	0.11084	-0.0243441	0.321131	0.253159	0.287923	0.398654	0.31784	0.292446	0.055252	0.102411	-0.278053	-0.18993	0.593666	0.231179	0.435239	0.285603	0.158944	-5.4465		-4.6404	two_sided
G319	0.372665	0.039399	1.39047	0.522771	1.17297	-0.125612	-0.438143	-0.136782	-0.417777	-0.345664	1.08432	0.719566	0.0365497	0.756749	0.950034	1.4209	1.74809	-0.388671	-0.224145	-0.11109	2.04998	-0.271045	0.401776	-0.368593	0.284286	-0.133079	-0.106494	-0.548167	-0.0131011	-0.0230444	-0.213187	-0.370797	0.579041	0.477229	-0.366671	-0.383037	-0.198041	-0.406078	-0.189798	-0.22511	-0.146388	-0.34256	0.86612	0.00521502	-0.228134	-0.322792	0.0261913	-0.243825	-0.280786	0.755746	-0.132971	-0.390187	0.109391	0.83689	-0.313855	-0.165365	-0.108439	-0.546131	-0.141854	-0.0684981	-0.41196	0.30271	-0.34594		-0.495194	two_sided
M4029	0.281869	-0.05108	0.543984	0.0908269	0.0629098	0.206021	-0.22324	0.0490411	0.228091	-0.0160494	0.342248	0.625473	0.414764	0.680325	0.680408	-0.0327159	2.50059	-0.413463	-0.314623	-0.0118423	-0.136839	-0.141893	0.238013	0.161184	0.105605	1.03887	0.227301	0.24179	0.192411	0.594887	-0.0956229	0.549312	0.796567	0.250639	1.14563	0.0137145	-0.470599	-0.75653	0.441887	0.465437	0.409224	-0.061206	0.21144	0.159622	-0.436076	0.316997	-0.0301251	-0.497159	0.299795	0.285263	-0.129015	-0.329095	-0.381276	0.466455	0.216732	0.270865	-0.0581893	-0.0901262	0.26194	0.245019	0.0179428	-0.288045	-6.0034		-1.9005	two_sided
K449	4.5505	3.31491	2.02011	0.300247	0.521869	3.05824	-0.718676	0.157457	-1.10377	-1.29426	-1.41374	0.354162	-1.31132	-0.419699	-1.31519	-0.774466	0.0350476	-1.43659	0.415244	0.994512	-1.44128	0.266035	0.277562	-0.239432	0.653692	-1.47848	2.48525	-1.38601	-1.34644	-0.802177	0.219468	-1.21909	-0.814492	-1.3437	2.25382	-0.955424	0.848435	-0.339455	-1.37343	-0.719115	0.597414	-0.228742	-0.619872	-0.829445	-0.858619	-1.62042	-1.4384	-1.29338	-1.27238	0.249086	-0.459482	-1.35373	0.811984	-0.0627384	-0.754654	-1.44537	0.269785	-1.3272	-0.520203	-1.43816	-1.59115	-1.17233	-1.60348	-2.225	0.662759	two_sided
N920	2.20134	4.33902	0.0430564	-0.133716	0.282081	-0.232848	0.404326	-0.224791	-0.139236	-0.269191	-0.128468	-0.124558	-0.440289	-0.283005	0.432552	-0.0777697	-0.151053	0.0586297	-0.520821	1.1624	0.497602	0.107491	-0.528605	0.716348	0.6278	-0.287014	1.06128	-0.407739	-0.435734	0.538796	-0.0281777	-0.329826	-0.326064	-0.176392	-0.598349	-0.305753	-0.50584	0.907559	0.0675659	-0.342607	-0.154932	-0.267764	0.126115	-0.18891	-0.233731	-0.264286	-0.240542	-0.351453	-0.168153	0.0531516	-0.400904	-0.332812	-0.34193	-0.287699	0.379078	-0.417021	1.02698	-0.383304	-0.180345	-0.288167	-0.444164	-0.43342	-0.260525	-2.30803		two_sided
K314	0.609139	0.275439	0.421423	0.461067	0.508179	0.634378	-0.117569	0.398914	-0.0574989	0.219564	0.147054	0.449117	0.15193	0.226294	0.325549	0.215719	0.0268422	0.74257	-0.044188	0.108055	0.218909	0.148254	0.550855	0.109864	0.190322	0.0171084	0.518331	-0.0394906	0.0234945	0.224163	0.502718	0.149636	0.165547	0.354056	0.135859	0.319601	-0.0437661	0.0933938	0.266138	0.232217	0.437383	0.512122	0.268676	0.0760908	0.137854	0.0726908	0.140026	0.150537	0.164069	0.487527	0.190919	0.215718	0.938621	0.167044	0.0089634	0.0492054	-0.215293	0.200806	0.327395	0.227401	0.0674628	-0.539689	-2.79233		-4.92303	two_sided
M72	-0.030599	0.0869231	0.242527	0.0452689	0.859898	0.407867	-0.0271264	0.06125	0.0755449	0.0297852	0.0493154	0.282257	-0.16074	0.0161647	0.280088	0.472152	-0.166646	0.236006	1.1917	0.82686	0.332782	0.102331	-0.109655	0.132112	0.781569	-0.019	0.0482399	-0.152846	0.0168741	0.0997325	0.256212	-0.144639	0.427324	0.0372647	0.559175	-0.0532914	-0.107778	-0.139412	0.167244	-0.0112766	-0.126516	0.167609	0.715919	-0.19745	-0.116478	-0.0370822	0.065423	-0.0556476	0.0705324	1.04891	0.175568	-0.0462386	0.405207	0.172533	0.676273	-0.0435782	0.0505596	0.0668288	-0.0887601	0.0946207	-0.0360346	-0.139617	0.108728	-5.3333	-0.529876	two_sided
B96	1.58929	1.51151	4.29214	1.02798	0.385525	3.28155	-1.04783	-0.896711	-0.509474	-1.19515	0.418729	0.0444971	0.198395	0.334643	0.360424	2.43289	1.6985	-1.30108	-1.4293	-0.786923	2.22218	-0.778879	0.551644	-1.24062	-0.552518	-0.88592	1.19665	-1.26623	-0.962546	-0.154856	1.37282	-1.28074	-0.930512	-0.473283	-1.31306	-0.537782	-0.791907	-0.490957	-0.563799	-0.106463	-1.14788	-0.373746	-0.497363	-0.765446	-0.954061	-1.11166	0.332199	-1.32196	-1.17672	-0.24239	-0.692814	-1.24996	0.0941352	0.359076	0.0515846	-1.30075	0.268239	-0.922535	-0.504224	-0.724791	-1.28257	-0.593802	-1.09735	-2.75562	-0.406176	two_sided
N321	-0.159214	0.133503	1.20965	0.224543	0.362582	2.71141	0.134749	0.0881694	0.557876	0.671307	-0.0202608	0.357645	0.73797	1.20088	0.691773	-0.0403203	0.553708	-0.0741897	-0.444921	0.165382	1.32023	-0.170902	0.398454	-0.141824	-0.0164833	0.108813	0.0706777	0.0166721	-0.0410698	0.232007	0.184084	-0.0157909	-0.105743	0.116727	-0.23671	-0.0541196	-0.0357514	0.0606767	-0.0406536	0.293891	0.0727654	-0.0248062	0.213824	0.140637	-0.0856803	0.00909421	0.24163	-0.0982115	-0.112351	0.329611	0.0189732	0.0979378	0.396851	0.161328	-0.210147	-0.0980073	-0.230658	-0.165226	-0.220077	0.0873749	-0.188191	-0.197484	-3.22819		-3.43167	two_sided
H354	0.112649	0.364551	0.0746073	0.206651	0.19777	0.0161758	0.441175	0.142999	0.0247628	0.00419065	1.04735	0.389716	0.150024	-0.0502409	0.308905	0.171834	0.850926	0.00703663	0.192301	0.0396353	0.0319273	0.138332	0.16156	0.104928	0.173658	0.0364008	0.308564	-0.0510573	0.127877	0.33622	1.35218	-0.0282634	-0.00386797	0.153871	0.523573	0.0339316	0.130985	-0.0894869	0.17091	0.358874	0.131699	0.274118	0.186553	0.169551	0.376336	-0.139946	0.239061	0.159279	-0.0408511	0.0949126	0.129406	0.151851	0.351539	0.136397	0.379821	0.0968549	-0.0450589	0.047543	0.262888	0.500422	0.0439452	-0.200036	-0.523065	-10.0462	-2.33535	two_sided
N43	0.969273	1.57093	0.843191	0.432872	-0.0553063	0.0291867	0.160368	-0.0521169	0.250522	-0.00391244	0.126089	0.48195	0.0915788	0.077758	0.220278	0.127687	0.200924	0.0636487	-0.203158	0.11781	1.01733	-0.0155086	-0.0176353	0.131837	0.358788	0.157609	0.19446	0.0654239	0.323965	0.242861	0.42567	0.0217549	0.21391	-0.0344858	-0.0658268	0.121488	-0.159747	0.061178	0.164811	0.29726	0.138237	0.51269	0.214579	0.140019	0.406968	0.141903	0.327875	0.0589234	0.0286217	0.0606116	-0.0323615	0.060284	0.130148	0.432103	0.134026	-0.00553245	0.104558	-0.00850897	0.276063	-0.00328688	0.058189	-0.202394	0.0753988	-5.85438		two_sided
F200	1.5573	0.309709	0.576583	1.03005	-0.311802	1.4735	-0.724028	-0.521992	0.38808	-0.162031	1.12649	0.444664	1.38695	1.10175	-0.397715	0.109763	2.82452	-1.12833	-0.479652	0.711186	-0.120583	0.642634	3.02978	-0.637571	-0.72046	-0.673059	-0.190915	-0.293387	-0.151177	-0.600124	0.00263089	-0.935303	0.189308	1.43484	-0.718664	-0.319329	0.944229	-0.460035	-0.78305	-0.0310055	-0.375228	-0.775431	-0.774219	-0.791212	-0.765351	-0.397518	-0.52896	-0.493236	0.880313	-0.8172	-0.137967	-0.504913	0.466276	1.06124	0.39037	-0.687307	-0.476929	-0.0286295	-0.107144	-0.303885	-0.804069	0.38747	-3.53722		-1.70743	two_sided
I342	0.977618	0.766292	2.60255	1.10884	0.768949	1.29601	0.0749114	-0.494119	1.65623	-0.415471	0.80331	0.7706	-0.508251	0.293128	0.106099	0.669812	0.791198	-0.477464	-0.565159	0.56643	0.983912	-0.421867	-0.147241	-0.205186	-0.333644	-0.376087	0.148474	-0.340226	0.330956	0.158418	0.248477	0.256509	-0.0297338	0.0850758	-0.336429	-0.463839	-0.425025	0.0779133	-0.324878	0.335237	0.0655697	-0.0768526	-0.269398	0.896639	0.0816206	-0.309168	-0.612294	-0.860177	-0.358227	1.29311	1.26011	0.156223	-0.147473	-0.317857	0.360618	-0.163572	-0.400826	0.0637629	-0.235652	-0.142361	-0.499128	-0.241311	-5.90396		-5.31979	two_sided
R451	0.961921	0.0850312	1.52346	0.461279	1.01001	-0.319421	-0.701076	0.251424	-0.281813	-0.465831	0.536707	0.511195	0.758886	1.04237	0.139727	2.01447	1.64297	-0.29263	-0.0938401	-0.184407	1.05741	-0.327556	0.206332	-0.445836	0.104888	-0.30478	0.610731	-0.281409	-0.0954392	0.0736638	0.64161	-0.170175	0.153839	0.161381	-0.464108	-0.0909278	-0.26557	-0.416961	0.0770809	-0.0108817	-0.430573	0.025198	0.228266	-0.225674	-0.138469	-0.120038	0.0279416	-0.275587	-0.275624	0.0502247	0.0747595	-0.286921	1.07635	0.694047	0.526341	-0.555136	-0.0064608	0.030455	-0.462302	-0.0499822	0.26293	-0.263647	-0.810378		-1.86323	two_sided
R56	0.0665963	-0.27967	1.96632	0.620017	2.21384	0.333056	-0.808474	-0.287977	-0.58342	-0.635393	0.336554	1.18936	0.36267	0.463136	1.28859	0.314724	1.35864	-0.489816	-0.64037	-0.379629	2.28532	0.247775	-0.205554	-0.500599	0.0202615	-0.391516	0.0759806	-0.812032	-0.128725	-0.0212407	-0.128491	-0.428306	0.696358	0.546767	-0.61181	-0.29279	-0.298575	-0.72912	-0.0628781	-0.434669	-0.196192	0.207235	0.988184	-0.395099	-0.449394	-0.61798	0.306523	-0.45046	-0.253102	0.578239	-0.110653	-0.502692	0.694249	0.819067	0.0043628	-0.445393	-0.275631	-0.413673	0.119401	-0.170273	-0.631612	0.314206	-0.509312	-6.38036	0.176626	two_sided
C240	0.162319	0.325755	0.341961	0.233855	1.01334	0.380634	0.155222	0.443044	0.13224	0.429175	0.337042	0.682639	-0.0865367	0.300446	0.0821252	0.437197	-0.123144	0.341253	0.0344044	0.351084	0.0190666	0.222392	0.247923	0.374932	-0.0100643	0.100595	0.0151387	0.0474686	-0.103015	-0.0625516	0.144688	0.165173	0.438491	0.539525	0.161939	0.0975813	0.030072	0.0136118	0.224919	0.0821944	0.466092	0.198095	0.0852651	-0.0985343	0.333969	-0.161072	0.492285	0.22865	0.417315	0.573939	0.297079	0.34356	0.996755	0.663546	0.118182	0.329069	0.0340938	0.0914997	0.107427	0.262768	-0.00357276	-0.374902	-3.84093		-5.29234	two_sided
M8890	0.0761639	0.747718	-0.0642279	0.282077	0.428794	-0.061327	-0.0114187	-0.231017	0.157522	0.228735	-0.13289	0.139393	0.392965	0.176388	0.250855	0.272399	0.339077	-0.0102774	1.66993	0.606931	-0.147367	0.322081	-0.040771	0.184083	0.763475	0.208227	0.0645068	-0.0675224	0.258522	0.174441	0.40005	0.0654008	0.201406	0.0853634	-0.26558	0.15521	-0.0950417	0.0260459	0.376745	0.0706699	0.139477	0.230948	0.704431	0.148642	0.0113356	0.348359	0.1587	0.510735	0.0368933	0.271615	0.0530979	0.898456	0.0322555	0.0195743	0.702757	0.172235	-0.0913451	0.0835463	0.256728	0.0422036	0.269269	-0.144647	-0.970191	-11.562		two_sided
N89	0.146463	0.360111	0.521206	0.443715	0.1606	0.564457	0.206093	-0.0318871	0.336041	0.0971278	0.287163	0.353394	0.0190857	0.134867	0.159897	0.155363	0.128692	0.166013	0.0543838	0.370703	0.0555048	0.140992	0.221194	0.641812	0.135461	0.145218	0.227958	-0.115303	0.227024	0.193687	0.0671686	0.137677	0.279256	0.139436	0.0134333	0.171436	0.349585	0.12032	0.198303	0.115411	0.186013	0.169958	0.160923	0.203479	0.184534	0.13712	0.211854	0.125443	0.199047	0.159309	0.32998	0.0784809	0.0621637	0.253112	0.201851	0.0265664	0.172246	0.17754	0.211694	0.240836	0.0517427	-0.0458979	0.0193666	-1.10324		two_sided
Z36	0.164869	-0.0294413	-0.349885	0.139808	-0.215767	-0.163498	-0.160505	-0.170671	-0.0432897	-0.323361	-0.0123555	0.0535128	-0.0359005	-0.269441	-0.216826	-0.221575	-0.181972	-0.107161	2.38428	0.228723	0.0732033	0.363656	-0.193978	-0.257863	0.128545	0.000125512	-0.19815	0.252402	0.0794932	-0.183299	-0.234791	-0.116831	0.9474	0.33232	-0.258562	-0.0234758	0.698325	-0.0485891	0.0266131	-0.214182	0.550934	-0.12234	0.314486	-0.381319	-0.310944	-0.296611	0.00296302	-0.263881	0.0178476	0.221172	-0.228362	0.126875	-0.19657	0.128023	0.0676626	0.755947	3.94958	0.187657	0.335333	-0.135988	-0.0970508	0.000655548	-1.21597	-3.14174		two_sided
M706	0.591602	2.96711	0.125476	0.453942	0.51107	0.546019	9.29844e-05	1.29523	0.25228	0.663747	0.0801624	0.354289	0.138855	0.218042	0.335955	-0.0268926	-0.032612	-0.128332	-0.409005	0.0143209	-0.130838	0.167472	0.134423	-0.0569702	-0.285248	-0.303273	0.309451	0.186703	0.604067	0.31055	0.0663591	0.0363721	0.0586149	-0.265976	-0.140211	-0.0133827	0.24619	-0.0815216	-0.140107	-0.117057	-0.0776075	0.397278	-0.224237	0.150785	0.626479	-0.173272	0.234256	-0.0123208	-0.157478	1.44289	0.197437	-0.072209	0.161633	0.420002	0.0183623	0.218127	-0.141272	0.189226	-0.129456	0.20703	0.00264048	-0.79075	-2.69076		-8.09691	two_sided
N182	0.0168787	2.7045	3.24658	0.581094	-0.0401326	0.0322966	0.200171	-0.269819	-0.136704	-0.265857	0.21831	0.609825	-0.273548	-0.24663	0.0668486	0.683734	0.213323	-0.0710926	0.406247	0.155811	1.23883	-0.124122	-0.207507	-0.0662665	-0.242265	0.0733999	0.679865	-0.154287	-0.109073	0.392789	-0.191967	-0.287394	0.0933302	-0.154114	-0.20106	-0.00845591	-0.285098	-0.121326	0.0300326	-0.0637222	-0.288331	-0.109636	-0.208713	-0.280279	-0.371935	-0.432256	0.648223	-0.095484	-0.157775	-0.218967	-0.23135	-0.209191	-0.0920629	0.14872	-0.297049	-0.255002	-0.136666	-0.371727	-0.223291	-0.204403	-0.354997	-0.235728	-0.129086	-10.9571	0.60989	two_sided
M7797	-0.149556	1.3614	0.382248	-0.131774	0.249352	-0.028487	0.134718	1.37192	0.378451	0.289461	-0.125902	-0.25999	0.269788	0.502136	0.313313	0.270079	0.34184	0.391148	0.1513	0.31666	-0.0182828	0.112022	0.0306741	0.274962	0.364777	0.0905802	0.294095	-0.0728178	0.471837	0.172239	0.0504336	0.252441	0.15015	0.372537	0.54565	0.362895	0.452347	0.260969	0.386139	-0.0133158	0.433345	0.0667017	0.00821184	0.157204	0.172701	0.112078	0.326025	0.131996	0.0759783	0.106059	0.413476	0.226505	0.165021	0.107942	0.241128	0.0554542	-0.0375785	0.181577	0.262876	0.359903	-0.0168098	-0.220301	-3.6708		-5.49776	two_sided
K920	1.15215	0.223755	3.14071	0.58565	1.8895	3.08291	-1.17365	-0.426652	0.4712	-0.704835	-0.0816855	0.396858	0.389836	0.958079	-0.305831	0.881678	1.79618	-1.03457	-1.0663	-0.592233	-0.444821	0.437095	1.16552	-1.06074	-0.364213	-1.02891	1.28323	-0.725919	-1.03935	-0.00226911	0.453553	-1.08281	0.14356	-0.0459609	0.130108	-0.505729	0.0038517	-0.477083	-0.407468	0.0933668	-0.484656	-0.360955	0.424384	0.106908	-1.01637	-0.895369	-0.00594638	-0.960608	-0.876709	0.853862	-0.183082	-0.886293	0.675981	1.25124	-0.481833	-0.746049	-0.218816	-0.879423	-0.384478	-0.358895	-1.19227	0.79557	-1.63347	-8.24438	-1.38699	two_sided
F17	-0.589437	-1.69393	1.6715	-2.29757	-0.00547849	0.979659	-2.95697	-0.576938	-2.77897	-2.94838	-2.17807	-1.96301	6.7738	-1.69063	-2.577	1.53234	-0.168124	-1.38343	0.420308	-0.421218	-0.120535	1.10693	0.408955	-1.63492	1.01721	-2.70818	-0.814727	-1.80762	-1.82557	-1.55641	3.04422	-2.6333	1.89901	0.0849176	-2.43008	-2.40871	0.218407	-2.8232	-0.962463	-2.36959	-1.63543	-2.64334	2.74607	0.13065	0.427693	-2.02057	0.281317	-1.2476	-1.29086	-1.29692	-1.44199	-1.87692	-0.814184	1.07829	-0.700352	-2.42751	-0.197823	-0.767936	1.03558	-1.07544	-2.79429	1.62726	-2.71775	-10.3872	-0.543052	two_sided
K869	-0.0339541	-0.0556924	0.914146	1.37385	0.653776	0.800121	0.247687	-0.154995	-0.0556766	-0.0764639	0.0751317	0.947668	0.885699	0.838067	0.267058	0.901869	0.215433	-0.0711404	-0.244678	0.223053	1.04951	0.0471366	0.396052	0.203091	0.119132	-0.0998405	0.350082	0.158476	0.289112	0.0623116	0.0690888	-0.364681	0.359731	0.049633	0.025088	-0.0209845	-0.0855152	0.0850501	-0.0571975	0.0721752	0.0236586	0.192006	0.0172253	0.0842793	0.214182	-0.165216	0.314978	-0.0639977	-0.0892344	0.00958526	0.0709053	-0.158584	0.500628	0.115981	-0.0451293	-0.0471177	-0.22318	-0.0932053	0.0658327	0.0595171	0.107392	-0.235742	-0.433096		-1.96713	two_sided
M753	0.252503	1.27956	0.522826	0.116119	0.0573703	0.575224	0.0225889	-0.0503269	0.123552	0.0139944	0.0323122	0.0347671	0.311545	0.0618356	0.28189	0.0898616	0.045116	0.218847	0.00386825	0.345536	-0.117185	0.153992	0.0340878	0.556576	0.247123	0.269312	0.0602916	-0.0330638	0.290777	0.168625	-0.0615719	0.151977	0.157218	0.409703	-0.0525316	0.0279989	0.282604	0.118729	0.214423	0.226691	0.434127	0.349098	0.182097	-0.0970329	0.249138	0.156805	0.719421	0.331961	0.12126	0.0793031	0.0737417	0.11977	0.319213	0.0831168	0.196048	0.16255	0.0830738	0.517971	0.0435396	0.239644	-0.0517024	-0.0491936	-0.243808	-7.51725	-1.9349	two_sided
R52	1.90764	1.46005	1.80317	0.393549	1.01642	2.45549	-0.410786	-0.144161	0.0808612	-0.0879856	0.388091	0.267319	0.352819	0.411853	0.303488	-0.0170447	0.909683	-0.438533	-0.364447	0.0980361	0.473075	0.42933	0.872155	0.100817	-0.449422	-0.610979	1.13223	-0.311261	-0.340263	0.199032	0.49854	-0.545276	-0.0559925	-0.381884	-0.464838	-0.356443	0.530245	-0.254373	-0.390555	0.224899	-0.417794	-0.138566	0.0742216	-0.339185	-0.213315	-0.609242	0.0338849	-0.348583	-0.401804	-0.178728	0.120854	-0.4414	0.142748	0.182219	0.0617682	-0.169957	-0.313136	-0.290553	0.0531874	-0.286928	-0.616984	0.0195279	-0.554538	-4.95486	-1.30268	two_sided
N85	1.77401	3.5354	0.387418	0.765886	0.0464916	0.399913	0.311874	-0.267628	0.129423	-0.0286122	0.192856	0.364676	-0.152939	0.0924722	-0.0720825	-0.0714261	0.0527585	-0.154654	-0.295954	1.07927	0.388191	-0.0126141	-0.295441	0.249049	0.0158065	0.0727048	0.105648	-0.226389	-0.0231779	0.0969279	-0.137922	-0.0151467	-0.0111971	-0.039565	-0.376951	-0.131395	0.1214	0.0400847	0.655098	-0.0901443	0.0640058	0.220973	-0.0791532	-0.121449	-0.0287439	-0.135535	-0.0187363	0.0679615	-0.118401	0.0282041	-0.0171188	-0.109871	-0.147693	-0.141273	0.217308	-0.260149	-0.14176	-0.264502	0.0650816	-0.0374142	0.0878577	-0.254737	-0.0143499	-2.61088		two_sided
Z992	-0.425814	-0.260224	6.79012	-0.16282	-0.925988	0.428796	-0.516631	-1.15164	-0.952571	-0.749564	0.164132	0.690506	-1.05013	-0.798132	1.01953	0.740047	-0.521493	-1.30227	-1.27036	-0.681459	3.77723	-0.897455	-0.859203	-0.955223	-0.852525	-0.732021	1.12402	-1.43682	-0.421553	0.267861	-0.970578	-0.991535	-1.33644	-1.03846	-1.46571	0.0329977	-1.04938	-0.516297	-0.573268	-0.586397	-0.475722	-0.241973	-1.1348	-1.27702	-0.724807	-1.05489	1.7506	-0.960392	-1.0789	-0.913748	-0.54854	-0.77383	-0.308697	0.0125824	-1.01539	-0.929331	-0.342641	-1.42643	-0.655409	-1.37706	-0.868506	-1.35837	-1.57943		-2.93764	two_sided
Z32	0.189175	0.0284762	0.252556	0.435673	0.328352	0.129206	0.842355	0.146385	0.127695	0.227436	-0.0434068	0.122269	0.124813	0.187119	0.299059	-0.00403429	0.291026	0.295149	0.0969462	-0.0933741	-0.48161	0.0572918	-0.0367027	0.449489	-0.0414803	0.0963284	-0.20778	0.405797	0.127206	0.046226	0.289548	0.104276	0.0719127	0.460652	0.245269	0.0725038	0.0823505	0.296356	0.408618	0.50422	0.165525	0.332203	-0.042426	-0.0522404	0.381413	-0.0966316	0.450729	0.292621	-0.0299243	0.433417	-0.134917	0.0348984	-0.00438853	0.519568	-0.181664	0.0323123	2.74777	0.498152	-0.0516844	0.276428	0.0598792	-0.102675	-2.5312			two_sided
A498	1.35741	0.504296	2.8237	0.176686	0.612896	0.936016	0.126825	0.670853	0.592017	-0.0711217	0.165091	0.401797	-0.11226	0.158026	0.404521	0.329541	0.374777	-0.120087	-0.238833	-0.123821	1.09932	-0.186959	0.469549	-0.125412	0.18248	0.0372632	0.370737	-0.256623	0.26064	0.329219	-0.0645585	-0.238447	0.290601	-0.295718	-0.180421	0.144305	-0.297175	0.136174	0.000254933	0.277149	-0.254604	0.253482	0.104423	-0.00850534	-0.0461964	-0.110449	0.346179	-0.303232	-0.118516	-0.202762	-0.189881	-0.390464	0.498759	0.14426	-0.220854	-0.245807	-0.339434	-0.146807	0.00490498	-0.207907	-0.222506	0.00797134	-0.69886	-10.4466	-2.1436	two_sided
C795	1.02424	-0.332667	1.20138	-0.279987	0.135711	3.1312	-0.292796	-0.0677743	-0.00576596	-0.406928	-0.349851	-0.0527006	0.174012	0.289097	0.904082	0.19669	-0.102831	0.0191729	-0.507606	-0.279567	1.12044	0.426404	0.994631	0.181607	-0.0343466	-0.276733	0.486321	-0.288672	-0.346255	0.671477	1.11176	-0.32491	-0.292438	-0.24358	0.312619	-0.36353	-0.487683	-0.14013	-0.113161	-0.0934946	-0.30697	-0.0126786	0.118675	0.183949	0.219534	-0.315721	-0.0256898	0.00229712	-0.395225	0.228862	-0.214831	-0.340843	1.32178	0.20589	-0.149542	-0.241989	0.204575	-0.478272	0.5107	-0.171881	-0.363156	-0.371253	0.406486	-5.04273	-2.34998	two_sided
K829	0.800113	1.45202	0.514767	0.409649	1.16095	1.05141	0.181004	0.0324386	0.261743	-0.0367291	0.500676	0.274352	0.319052	0.544676	0.0851331	0.0976051	0.263087	-0.0132928	-0.0293263	0.0552944	0.225988	0.207694	-0.13636	0.0195738	0.33839	0.0123359	0.0510431	-0.328726	0.201074	0.0366879	0.0654336	0.100598	0.616797	0.208049	0.0506466	-0.06525	0.0643284	0.117845	-0.108502	0.164568	-0.0470758	-0.000613394	0.439448	0.201849	0.0993271	0.432588	0.33911	-0.13655	0.0439947	-0.0483183	0.288182	-0.00645738	0.543327	-0.031504	-0.0855018	0.0214146	-0.0189421	-0.155298	0.023599	0.0640762	0.132502	-0.130163	-0.482622		-2.97477	two_sided
D370	0.226217	0.22292	0.791092	0.113487	0.0913774	0.146876	0.155208	0.423752	0.348076	0.224121	0.203878	0.116188	0.395271	0.221306	0.26273	0.176445	0.316674	0.269674	-0.130488	-0.0524419	-0.341323	0.228303	0.580726	0.130004	0.433901	-0.14419	-0.194302	0.0956339	0.146992	0.412239	0.242722	0.228462	0.211097	0.0728661	0.220637	0.596633	0.33781	0.199687	0.0513638	0.426518	0.433208	0.0711419	0.384751	0.471266	0.236302	0.0949832	0.775522	0.0723003	0.231521	0.165348	0.0798191	0.357216	0.216999	0.968965	0.205853	0.358152	0.00403005	-0.0178448	0.299644	0.378878	0.200891	-0.341956	-5.31335		-3.22277	two_sided
Z905	0.439196	0.44777	5.5507	0.208452	-0.250992	0.731656	0.0978485	-0.712547	-0.62293	-0.504689	-0.495738	0.587679	-0.34618	0.393444	-0.0729917	-0.677943	-0.516001	-0.220265	-0.661407	-0.437846	2.44302	-0.587976	-0.222279	-0.545047	-0.758169	-0.472801	0.66508	-0.840194	-0.23611	-0.0976346	-0.00837935	-0.72996	-0.326374	-0.571138	-0.663733	-0.112505	-0.551031	-0.0572544	-0.569501	-0.413745	-0.696277	-0.146271	-0.598015	-0.191106	-0.266779	-0.659239	0.855573	-0.537811	-0.115679	-0.131125	-0.272245	0.11093	-0.517562	-0.108712	-0.161791	-0.793879	0.483451	-0.814776	-0.657439	-0.488811	-0.612179	-0.980065	-0.154917	-6.76795	1.25873	two_sided
C17	0.0733926	0.500635	0.238356	0.822529	0.352028	0.671666	0.227277	0.317969	0.442964	0.117507	0.269359	0.860935	0.01099	0.0146382	0.0288212	0.735701	0.402559	0.0622873	-0.194599	0.252395	0.426623	0.386914	0.125322	0.0862721	0.64695	0.10568	0.160964	0.021276	0.354866	0.209936	0.293392	0.0422139	0.262344	0.365642	-0.0786936	0.0422293	0.0947403	0.371836	0.388175	0.0863038	0.130249	0.114711	0.221128	0.134889	0.0597374	-0.139517	0.34478	0.279193	0.103459	0.287092	0.303896	0.264119	0.607605	0.284941	0.235121	-0.148731	-0.213707	-0.093302	0.511191	-0.0185428	0.223692	-0.221805	-2.49454		-5.52645	two_sided
N701	0.804702	1.87955	0.375261	0.249102	0.21364	0.90334	0.260585	0.22976	0.136766	0.22086	0.171068	0.259281	-0.0847805	0.0606408	0.280966	0.143694	0.0241793	0.102459	0.352463	0.350987	0.0836403	0.190805	0.144587	0.412606	0.323528	0.0828699	0.0997314	0.149093	0.0802937	0.233684	0.123536	0.0851194	0.0792415	0.140325	-0.0454239	-0.0151188	0.0976474	0.0574025	-0.0506363	0.0754343	0.106804	0.261455	0.172706	0.126079	0.076355	-0.0494159	0.0636022	0.25154	0.0816344	0.364624	-0.0859998	0.123281	0.0196892	0.446237	-0.0264211	0.00582891	0.422195	0.321882	0.087758	0.226453	-0.0367191	0.561858	-0.669101			two_sided
K508	-0.453982	-0.0637799	0.287854	1.6235	-0.324903	2.34077	-0.396152	-0.0704978	-0.444156	0.500936	-0.631586	1.99719	0.0577506	1.57598	0.643212	-0.238623	-0.412637	0.294326	-0.824407	0.513845	-0.848131	0.0758469	0.150601	0.228395	0.200588	-0.223573	1.64492	-0.323963	-0.0449412	0.617513	-0.0461305	0.11811	-0.104986	-0.330017	-0.488395	-0.49573	0.117864	-0.24988	-0.286755	0.247629	1.38643	2.16058	-0.36223	-0.325428	-0.598703	-0.417379	-0.346555	-0.415706	-0.303736	-0.0289334	-0.367741	-0.304602	1.26721	-0.226118	-0.332705	-0.577385	-0.685239	-0.307758	2.11155	-0.266755	-0.707406	-0.660224	-2.75273		-3.08879	two_sided
C109	0.26721	0.103557	0.0795692	0.261811	0.826634	0.581843	-0.00624873	0.0648791	0.157644	0.0433258	0.117052	0.1123	0.116726	0.359797	0.269845	0.0240711	0.232858	-0.331866	-0.178378	-0.041157	-0.40972	0.383079	0.149246	-0.099622	0.741361	-0.0738755	0.161137	-0.0410202	0.171744	0.263589	0.180233	0.401126	1.21606	0.4455	-0.183521	-0.0299015	0.232455	-0.163378	0.153396	0.0808184	0.0850936	0.173431	1.14806	0.0792695	0.0878244	-0.0466774	0.776782	0.422614	0.0601443	0.191223	-0.105587	-0.0519826	0.133659	0.884423	0.0298664	0.123108	0.172819	-0.0382451	1.33467	0.029843	-0.0596195	-0.225056	-1.11799		-2.63433	two_sided
Z952	0.661198	0.191764	2.81884	3.23357	0.601242	1.11078	0.316242	-0.338039	0.197014	-0.712115	0.912977	1.78949	-0.569047	0.76081	-0.156701	-0.518747	1.59799	-0.784066	-0.947889	-0.733919	2.04839	0.097388	-0.360144	-0.97402	-0.492083	-0.686492	1.16502	-1.06358	-0.890926	0.36201	-0.494139	-0.332865	-0.691166	-0.724396	-0.585123	-0.77598	-0.59182	0.780076	-0.96508	-0.421845	0.655094	-0.585997	-0.637715	1.18229	-0.666306	0.087054	-0.538396	-0.872586	-0.525812	-0.065875	-0.445218	-0.600308	-0.56686	0.133297	-0.319846	0.437632	-0.18707	1.64465	0.213477	-0.163587	-0.374443	-1.10575	-1.38967	-6.91054	-2.15148	two_sided
R94	0.414894	1.18274	3.16241	1.36383	4.58822	0.995358	-0.448334	-1.19692	-1.02554	-1.2178	1.14132	0.583491	0.0232079	0.249439	0.421313	0.507537	1.18108	-1.082	-0.946471	-0.274986	1.5254	-0.546342	-0.604921	-1.08966	-0.60835	-0.941895	0.894883	-1.07541	-0.70582	0.492059	-0.359128	-1.3123	-0.546262	-0.688727	-1.20126	-0.86907	-0.610946	-0.161682	-0.730162	-0.332514	-0.968199	-0.198437	-0.660096	0.176268	-0.754963	-0.303806	-0.299023	-0.807787	-1.00572	0.106844	-0.625856	-1.20606	2.00425	-0.152683	-0.353414	-1.23551	0.00249459	-0.086623	-0.220435	-0.870328	-1.19543	-0.977883	-0.671532	-2.79204	0.847227	two_sided
M206	0.325996	0.878284	0.412904	0.104342	0.188409	0.965474	-0.0219325	0.190166	0.145468	0.186449	0.0765087	0.242035	0.0417354	0.0714046	0.603093	0.370035	0.145021	0.135999	-0.12087	-0.000960434	-0.0529501	-0.00374774	0.0777225	0.0859318	0.291841	0.330276	0.325858	-0.0985971	0.40798	0.229566	0.400503	0.334496	0.297009	0.46288	0.116398	0.128852	-0.125485	0.0342943	0.101642	0.174318	0.106686	0.231079	0.0650475	0.344968	0.175924	0.0417891	0.339869	-0.0144819	0.23184	0.472172	0.160943	0.175262	0.24644	0.101583	0.0156818	0.0505349	-0.221454	-0.0863966	0.609513	0.167243	0.330393	-0.50916	0.290128	-10.9372	-2.48576	two_sided
I258	-0.197492	2.8677	2.10965	5.68013	0.691881	-0.938586	-1.08306	-1.94985	-0.0539524	-2.50025	1.07633	4.58459	1.14451	-0.324329	-0.767387	3.38453	1.78779	-1.31919	-2.44185	0.365355	1.4047	-1.79589	0.834963	-0.619037	-2.05661	-2.20474	-0.543736	-2.19618	-0.869112	-1.37767	-0.614819	-2.28586	-1.8498	-1.1093	0.215149	-2.19538	-1.01533	1.58139	-2.09209	-1.68285	-1.94275	-2.19408	-1.41482	-1.74444	-2.20074	-1.78232	-1.35632	-1.13179	-1.59885	-1.5818	-0.955489	-1.93469	-0.884195	-0.967232	-1.00768	-1.0202	-0.1543	0.3192	-1.59586	-1.71539	0.0322036	-1.61507	-2.86326	-6.51838	-0.967371	two_sided
K420	4.47853	4.42052	0.0410318	-0.0283226	-0.520592	0.0635197	-0.444892	0.122464	-0.453487	-0.380532	-0.278746	-0.0118841	-0.0293272	0.0546452	-0.254278	-0.149211	0.272769	-0.376416	0.415598	-0.298353	-0.369351	-0.316968	-0.401869	-0.16096	-0.0559482	-0.653527	0.0911357	-0.237603	-0.106908	-0.173518	0.261198	-0.370078	-0.155928	-0.326088	-0.069037	-0.190416	-0.177916	-0.515367	-0.137819	-0.383624	-0.502059	0.268699	-0.180132	-0.323795	-0.194068	-0.270601	0.246059	-0.400877	-0.333708	0.134868	-0.363031	-0.464086	-0.177353	-0.0527738	-0.334631	-0.25906	0.401651	-0.228436	0.220951	-0.238701	-0.575795	-0.186114	-1.89826		-2.74908	two_sided
R232	0.157762	0.169154	0.0190644	0.456151	0.254047	0.746217	0.0302043	0.0345761	0.340854	0.486272	0.349172	0.416233	0.550297	0.334593	0.161281	0.205053	0.220938	0.225839	0.190945	0.901351	0.153262	0.106439	0.279302	0.209372	0.143249	0.185272	-0.00714664	0.00487601	0.101919	0.00249257	0.205782	0.119511	0.342608	0.14111	0.11608	0.216468	0.112598	-0.112719	0.310513	0.249686	0.28259	0.104971	0.0609616	0.103078	0.100651	0.26318	0.226564	0.131169	0.164883	0.347136	0.0852115	0.418946	0.290428	0.445569	0.287381	0.279202	-0.117888	0.258051	-0.0990543	0.555939	-0.120622	0.000151451	-1.28704		-3.25214	two_sided
C434	0.108263	0.0878811	-0.0229717	0.165934	0.15157	0.0630782	0.104589	0.324386	0.118991	0.172772	0.139084	0.132469	0.022885	-0.0263189	0.279939	0.662215	0.499193	0.277242	0.293173	0.0271049	0.0468912	0.57031	0.00660865	0.225816	0.177578	0.0997768	0.610843	0.292045	0.139029	0.349021	0.143135	0.241219	0.465147	0.862384	0.131676	0.248142	0.332933	0.109506	0.0751334	0.274929	0.0315162	0.182323	-0.144844	0.127934	0.319841	0.22968	0.238745	0.0538389	0.228561	0.19441	0.0392121	0.117092	0.113245	0.0629684	0.0210128	0.166469	0.183692	0.101291	0.399922	0.124469	0.400633	-0.132747	-0.385159		-1.61448	two_sided
I51	2.36483	5.70141	3.44495	2.53878	-0.133887	0.890636	-0.633541	-1.75171	-1.16386	-1.98914	0.307508	2.88979	-0.728469	0.372499	-0.552054	1.74877	1.31042	-1.40876	-1.69227	-0.971612	2.34903	-1.60315	0.282958	-1.83688	-1.65992	-1.73502	0.630678	-2.04613	-1.60877	-0.615516	-0.795948	-1.90201	-1.47975	-1.74746	-1.06129	-1.76877	1.10026	0.422418	-1.37731	-0.7502	-0.898645	-1.36547	-1.36197	-1.22642	-1.5395	-1.23433	-0.404576	-1.31265	-0.899836	-0.863385	-0.228354	-1.33772	-1.58054	-0.37932	-1.03269	-0.601157	0.550967	-0.250639	-1.28811	-0.956144	-0.903342	-1.92095	-1.80787	-8.05659	-0.489821	two_sided
J111	0.0444443	0.361583	1.24816	-0.0011437	0.393413	0.451424	0.0271653	-0.0887849	0.41179	-0.0532359	0.62321	0.18424	1.0127	0.619509	0.177948	0.29006	0.813102	0.0435605	-0.0922138	0.347453	0.0265343	0.0633105	0.23755	0.09378	0.260942	-0.0128212	0.382352	0.129627	0.0354817	0.300972	0.362057	-0.0800817	0.0466981	-0.0590508	-0.186037	0.215526	0.291813	-0.0403882	-0.146572	0.030786	0.0433156	0.750363	0.112418	-0.0162466	0.5299	0.0906569	-0.0133636	0.0131134	-0.0548858	0.188978	-0.0206009	0.0959992	0.360116	0.241412	0.427404	0.0474394	-0.189195	0.168968	0.050221	0.0613472	0.0167728	-0.529136	0.0491106		-1.9511	two_sided
J22	2.10211	1.51469	3.22149	0.285425	-0.29104	5.06268	-1.34315	-1.05284	-0.637422	-1.69912	-0.377418	0.321119	2.55784	1.25654	0.654519	0.862863	2.65462	-1.60061	-1.43531	-0.909497	1.13968	-1.07817	0.834714	-1.66742	-0.910863	-1.44966	0.0426514	0.698412	-1.54372	-0.927977	1.89932	-1.21463	-1.24066	-0.613623	-1.50698	-1.39551	-0.650976	-0.94286	-1.1608	-0.198503	-1.13627	-0.0939499	0.648227	-1.11437	-1.04781	-1.99714	-0.7408	-1.8828	-1.31491	-0.0989102	-1.75922	-1.68282	-0.441105	-0.267121	-0.691684	-1.2737	0.0492937	-0.527845	-0.163353	-1.38416	-1.68529	-0.995724	-0.738707	-3.29204	0.0782976	two_sided
Z032	0.364543	0.161947	1.08982	0.28852	0.422001	0.877401	-0.592098	0.0863915	-0.0812649	0.118033	-0.252188	0.396481	2.42	1.45751	0.682922	0.116774	0.424068	0.340345	1.03556	-0.344725	-1.69886	-0.105802	1.134	-0.214398	-0.0680406	-0.161423	0.287249	-0.0102934	-0.217316	0.629175	-0.218132	-0.41442	-0.181551	0.159987	-0.166013	0.00464223	0.453637	-0.32651	-0.323907	0.215146	0.229926	0.187917	-0.22348	0.906172	0.241607	-0.265303	-0.142095	-0.172937	-0.00915201	0.0805377	-0.0481446	0.182885	0.280746	0.460022	-0.122227	0.397464	-0.278116	0.186373	0.192085	0.116903	1.22817	-0.547598	-4.30933		-4.69981	two_sided
M253	0.55855	0.749586	0.563024	0.0702498	0.381972	0.634492	0.0760388	0.961056	0.198329	0.0181296	0.238047	0.314683	-0.0112304	0.119851	0.31725	0.126235	0.184346	-0.0306942	-0.35577	0.17099	0.182005	0.248517	-0.157913	0.0810192	0.350235	0.474841	0.153835	-0.197956	0.244315	0.481572	0.252375	0.142969	0.286323	0.168326	0.207095	-0.0200863	0.42519	0.1623	0.233908	0.481631	0.261216	0.348315	0.367047	0.113954	0.328356	-0.0117593	0.243511	0.12121	0.226427	0.466948	0.00450325	-0.0317305	0.3337	0.197471	0.0684633	0.105789	0.00286163	0.00328862	0.0764048	0.156191	-0.00884658	-0.178089	-0.530722		-3.91062	two_sided
R02	1.1805	1.11284	2.51904	0.149787	-0.221942	1.54275	-0.648268	0.896459	-0.195582	-0.669899	0.209656	0.306167	0.579475	0.890436	0.313152	4.48691	0.529092	-0.697996	-0.850149	-0.799031	1.80177	-0.289741	-0.107	-0.667099	-0.217616	-0.56014	-0.038397	-0.598095	-0.150168	-0.144834	-0.350905	-0.649191	-0.0611516	0.537121	-0.607452	-0.426519	-0.720773	-0.606004	-0.500385	0.372731	-0.55566	-0.0237457	-0.183446	-0.68198	-0.481705	-0.0976589	0.819902	-0.465965	-0.410384	-0.341294	-0.322816	-0.386497	0.148956	-0.244644	-0.461514	-0.779	-0.329547	-0.345792	-0.413339	-0.5807	-0.667713	-0.385863	-1.10619	-6.65777	-2.08086	two_sided
M1997	0.0120315	3.1413	0.143461	-0.00398744	0.348812	0.387639	-0.186284	-0.213363	-0.0409117	-0.139978	0.00584552	0.210124	-0.196906	-0.0652803	1.33696	-0.0626541	-0.0933627	-0.172308	-0.148478	-0.0674521	-0.158307	0.0448722	0.196899	-0.0683993	0.329022	-0.0604727	0.234616	-0.268961	0.00861356	0.244168	-0.00415789	-0.126386	-0.0939073	0.97491	-0.167163	-0.0130615	-0.0500195	0.0567434	0.100061	0.136201	0.332874	0.179706	0.105306	-0.0508937	0.0162704	-0.226198	0.140404	0.404457	-0.114599	0.196055	0.106577	0.0158425	0.0522311	0.607533	-0.15526	-0.208366	-0.144033	-0.165391	0.111897	-0.116876	-0.1419	-0.230414	0.0513161	-1.30979	-0.531523	two_sided
C481	0.432986	0.577042	0.477685	0.234765	0.291775	0.59145	0.0134086	0.492329	0.153329	0.443971	0.269896	0.547171	0.155038	0.00724216	0.1981	0.121177	0.0737186	0.448805	0.0623895	0.34605	0.0882636	0.354085	-0.163411	0.130647	0.418368	0.305755	0.279949	0.0919518	0.163016	0.10356	0.168115	0.330125	0.186634	0.29536	0.617987	-0.0511259	-0.0229399	0.35659	0.255107	0.120514	0.27978	0.389236	0.123765	0.184603	0.183504	0.223543	0.211411	0.229787	0.09157	0.10027	0.248881	0.22325	0.223165	0.0635336	0.167922	0.323821	-0.0434021	0.0275257	0.161536	0.139898	0.277748	0.192788	-3.67345		-2.60544	two_sided
N35	0.522407	0.88107	1.90946	1.00231	-0.190129	0.108982	-0.240861	-0.431448	-0.147149	-0.233934	0.372766	0.321104	-0.207215	-0.0735919	0.261132	0.257553	0.604806	-0.149412	-0.576533	0.469553	2.79054	0.334366	-0.222536	-0.131124	-0.0909569	-0.150187	0.615582	-0.261016	-0.109724	0.291159	-0.076747	-0.234695	-0.226983	0.00958365	0.618527	0.214739	0.174224	-0.218638	-0.0270112	-0.242955	-0.171273	0.153305	-0.107881	-0.181604	0.0957538	-0.0900678	0.715137	-0.0733934	-0.152527	0.169203	-0.0250385	0.115248	0.0776113	0.275137	0.303119	-0.316429	-0.0241588	0.017772	-0.189173	-0.139858	-0.191775	-0.640913	-0.271857	-2.92965	-1.0413	two_sided
M4722	0.0231874	2.39361	0.436439	0.192172	0.473014	0.0883467	0.0629007	-0.0421396	0.167373	-0.128222	0.489631	0.316636	0.712025	0.362909	0.0763239	0.280791	0.0592412	0.118799	-0.148067	0.360404	0.10911	0.0518479	0.100421	-0.00247858	0.535607	0.0821681	0.0174196	-0.133845	0.0270096	-0.100593	0.166306	-0.00695126	0.244437	0.259348	0.592969	0.112913	0.362851	0.213744	0.00844159	-0.110591	0.210936	0.152765	0.524431	0.0804177	0.51734	0.180512	-0.0197309	0.119849	0.0771295	0.0737609	0.140138	0.118634	0.0691996	-0.0205433	0.352307	-0.162462	-0.0710129	-0.211252	0.0896529	0.188447	0.0830512	0.145828	-0.817056		-2.81964	two_sided
M8417	0.48264	1.91513	0.835353	0.153168	0.740946	0.0581327	-0.170697	0.481954	0.113622	0.256153	0.307922	0.315645	4.17108e-05	-0.0276747	1.18824	0.227714	0.121737	0.0753286	-0.189992	0.142215	0.284539	0.00575168	0.213496	0.109395	0.44995	0.0783942	0.212881	0.155151	0.279701	0.444957	0.053138	0.145238	0.221794	0.405655	0.0139129	-0.0346459	0.0249376	-0.00486821	0.0521824	0.403669	0.0926123	0.195721	0.110945	0.102997	-0.0168462	0.420945	0.06877	0.303568	0.386522	0.180804	-0.0643019	0.062334	0.0585543	0.30155	-0.0692217	0.0752736	-0.365501	-0.191814	-0.154173	0.0146674	-0.0329884	-0.0443257	-0.812548		-3.82796	two_sided
R093	0.357888	0.75542	1.90873	-0.0267696	0.483885	2.15254	0.164105	-0.270683	0.113044	-0.253798	0.71105	-0.217961	1.79047	1.74618	0.298192	-0.143383	1.45739	-0.527281	-0.258113	0.206394	1.17909	-0.118851	-0.16921	-0.0298315	-0.437712	0.0775431	0.311329	0.226637	-0.193341	0.184169	0.952062	-0.0308254	-0.230306	-0.0909757	-0.166157	-0.252336	-0.289745	0.0672446	0.16087	-0.0844735	0.418864	0.209064	-0.359414	-0.314762	-0.141186	0.0937454	0.277258	-0.070008	-0.186459	0.225274	0.121827	0.00147831	-0.15421	0.058506	0.215037	-0.284766	-0.0182523	-0.0321171	-0.494597	-0.190813	-0.306085	-0.546327	-4.66125		-4.22985	two_sided
K515	-0.161932	-0.082344	0.1899	0.269509	0.0594177	2.23787	0.0636016	-0.0123434	-0.0698312	0.884969	-0.00772128	0.120032	-0.0328315	0.545511	-0.0251035	0.066305	0.0619583	-0.09124	-0.147237	0.506011	0.568036	0.240545	0.0305785	0.093026	0.0210498	0.0503113	0.0669156	0.209651	0.065159	0.0951876	-0.101269	-0.0634081	0.100544	0.19557	-0.221312	0.0208222	0.22219	-0.487089	0.209323	1.14103	1.34028	0.344906	0.074201	0.291678	0.245486	0.268267	0.117978	-0.335918	0.0743415	0.104553	0.040518	-0.113223	0.0746473	0.195984	0.167418	0.153552	-0.341151	0.106156	0.232876	0.432112	0.0483036	0.341942	-0.144485		-3.57923	two_sided
G710	0.990932	0.249095	1.40447	-0.482241	0.194732	0.788168	-0.25123	0.12571	0.82941	0.0678274	0.68495	0.14091	0.0160041	0.159848	0.137361	-0.30135	0.370683	-0.00145481	-0.361989	0.532469	-0.285453	0.0101467	0.413392	-0.33987	0.0288868	-0.01168	-0.22107	-0.0370061	-0.223273	-0.22434	0.174756	-0.23301	0.0474676	0.2336	0.176923	-0.0437252	-0.10812	0.262517	-0.0296949	-0.220608	0.16648	0.25403	-0.304475	2.16085	-0.0126119	0.0225309	2.61194	0.00167659	-0.09848	-0.20747	0.164343	0.0598709	0.136978	-0.109897	0.0853667	0.239533	-0.0462481	-0.351709	0.132789	1.29773	-0.0415809	-1.24462	-1.802		-5.26689	two_sided
E80	-0.0448914	0.248621	0.59889	0.518799	-0.413416	-0.189264	-0.109718	-0.254441	-0.647201	-0.575509	0.118867	0.355957	-0.303576	-0.448677	-0.567405	-0.0449502	-0.240768	-0.535483	-0.895522	-0.640274	-0.425886	6.44653	-0.63994	-0.204787	-0.334731	0.149883	-0.138756	-0.953094	-0.470457	0.165244	-0.798574	-0.838903	-0.460718	-0.781604	0.0432804	-0.661442	-0.982046	-0.13763	-0.412342	-0.78634	-0.309558	-0.40401	-0.713611	-0.624198	-0.459426	1.50183	0.0615861	-0.983772	-0.63977	0.392306	-0.621191	-0.847538	-0.525099	0.00976694	-0.65746	-0.545245	-0.552174	-0.613267	-0.458733	-0.738323	-0.716949	-0.88762	-1.58556	-10.8964	1.34174	two_sided
I678	0.985283	1.20723	3.01268	1.24491	0.897903	-0.538155	-0.652708	-1.1286	-1.02189	-1.04433	0.962356	3.22234	-0.150128	0.171366	0.250703	2.91865	1.23799	-0.965134	0.960354	-0.635875	2.57778	-1.1776	-0.460346	-0.914653	-0.649023	-0.798058	0.342142	-1.1803	-0.703988	0.0234401	-0.582572	-1.07671	-0.133351	-0.196702	-0.731104	-1.03177	1.67445	-0.324376	-0.398327	-0.641786	-0.968317	-0.825074	-0.699886	-0.594039	-1.12646	-0.84866	-0.165686	-0.541322	-0.624717	-0.306137	-0.528528	-1.05919	-0.273813	0.29583	-0.576434	-0.0655102	0.833325	0.795753	-0.558894	-0.440039	-0.887911	-0.144595	-0.91543	-3.74143	-1.08835	two_sided
M213	0.782879	1.33361	2.04692	-0.0444873	0.210307	0.894079	0.139229	0.412954	0.117999	-0.0898414	0.0908981	0.334844	0.0942214	0.404601	0.314305	-0.0443063	-0.0362645	-0.0612626	-0.122517	-0.139779	0.180625	0.0384389	0.423947	0.00603416	0.190668	-0.094175	0.195587	-0.0690716	0.236634	0.223105	0.0409245	0.144785	0.156083	-0.0291397	0.0699378	0.0587139	0.0369154	0.104818	-0.0711431	0.133448	0.247749	0.677018	0.443248	-0.00229358	-0.0131782	0.0722534	0.473427	0.151166	-0.0698247	-0.00773395	-0.09777	0.154732	0.168187	0.233339	0.0332944	-0.0581503	0.0625588	-0.216472	-0.10954	0.0773769	0.121235	-0.145253	-0.690188		-1.44597	two_sided
L039	2.41435	2.96731	2.08153	-0.0140726	0.378653	1.45737	-0.34784	3.24681	-0.132167	-0.225338	0.0694221	0.30886	-0.463153	-0.447781	-0.0301983	0.0475925	0.137194	-0.143146	-0.491294	-0.198822	0.270725	-0.413144	-0.161486	-0.308366	-0.329874	-0.277051	-0.065628	-0.430416	-0.00969659	0.0725977	0.0420029	-0.557004	-0.304496	0.173942	-0.397195	-0.310389	-0.289795	-0.377262	-0.314016	-0.161622	-0.356064	0.387627	0.000636174	0.0409602	-0.0647844	-0.136862	0.29752	-0.319471	-0.18513	-0.161323	-0.170869	-0.393327	0.0305731	-0.016463	-0.241594	-0.206455	-0.341771	-0.167984	0.12375	-0.483207	-0.497493	-0.37042	-0.306111	-7.78727	-2.66581	two_sided
F51	0.685857	0.256666	0.0916428	0.469956	1.58831	0.256253	0.55175	0.304415	0.145678	0.269094	0.00569314	0.145765	0.349699	0.119318	0.333517	0.0680734	0.584844	0.0672996	0.0539744	0.0323816	-0.404995	0.0465418	0.126613	0.320991	0.0631579	-0.139093	0.138428	-0.0475336	0.284697	0.210762	0.191558	0.378021	0.435731	0.728191	-0.397311	0.247615	-0.0509126	0.228702	0.169732	0.362	0.48359	0.235964	0.0707658	0.0665899	0.255326	-0.369712	0.218474	-0.0993066	0.109311	0.0483413	0.0812494	0.0865928	0.314962	0.102271	0.303244	0.116211	-0.121004	0.153199	0.237561	0.489971	0.279508	-0.411243	0.0519773		-5.26279	two_sided
M60	0.599728	1.42291	2.17333	-0.191043	0.432322	1.17389	0.691902	0.427233	0.258381	-0.183366	-0.0169347	0.0409661	-0.115461	-0.222059	0.338155	0.38152	-0.113996	-0.0331212	-0.0234327	0.247082	0.584382	-0.0338614	-0.173271	0.180431	-0.0116064	0.13452	0.662753	0.265981	-0.0978624	0.355554	0.534311	-0.0709501	0.264078	0.0324373	-0.321445	-0.0324968	-0.165939	0.832725	-0.0790823	0.120923	-0.00270866	0.41939	0.114168	0.736347	0.0430195	-0.0532302	0.23563	0.139943	-0.0280396	0.14866	-0.128799	-0.132747	-0.0517904	0.311116	0.177726	0.481655	-0.297041	-0.332648	0.04753	-0.0622932	0.0950551	-0.0558543	-2.57182		-5.20873	two_sided
E873	2.02336	2.38471	1.2174	0.653061	0.505429	0.905979	0.174752	-0.156534	0.319913	-0.216555	0.231133	1.0485	1.27023	0.93811	-0.398451	1.35036	0.0988811	-0.618078	-0.253623	0.386889	0.315682	-0.369524	0.569705	0.216176	0.358494	-0.324891	-0.152018	-0.500257	-0.041321	-0.0663403	0.641314	-0.208474	-0.287912	-0.435147	-0.0498296	-0.149994	-0.35997	1.06124	-0.469178	-0.214993	-0.33352	0.170582	0.434969	-0.10266	-0.211839	-0.330272	0.317728	-0.377536	-0.181685	-0.193882	-0.320439	-0.228401	0.164138	0.107587	-0.0258534	-0.24346	-0.496983	-0.336919	-0.209236	0.0356773	-0.304753	-0.399437	-0.888243		-3.5046	two_sided
D699	1.1361	0.0934073	1.15319	0.773323	0.501809	1.13773	-0.305696	0.490899	0.612021	0.00109798	-0.0870745	0.790042	0.131103	0.660945	0.0766509	0.892033	-0.106813	-0.128326	-0.275698	0.0457675	0.437608	-0.219995	0.149477	0.0646309	0.135875	0.20854	0.584958	-0.426863	0.20206	-0.0521704	0.00893212	0.0541618	0.103907	0.200858	-0.113565	0.0116349	-0.0283407	0.0010553	0.00562253	0.395638	0.167946	0.701087	0.240165	-0.116141	0.0298166	-0.185713	-0.147858	-0.343168	0.343061	0.374623	0.126213	0.0590181	0.190324	0.105487	-0.0772016	0.0232207	-0.176599	0.237053	0.120606	0.0589336	-0.0225803	0.34114	-0.979107		-1.81178	two_sided
N201	0.522472	2.71107	0.894937	-0.214571	-0.30172	-0.342121	-0.340308	-0.382957	-0.34903	-0.546467	-0.00793623	-0.206493	-0.0142317	-0.160127	0.00833399	0.482527	-0.416366	0.155382	-0.515503	1.14354	4.05261	-0.328366	-0.105118	-0.305395	-0.166043	-0.252841	-0.214795	-0.666095	-0.424318	-0.265099	-0.357137	-0.460852	-0.211124	-0.19331	0.499611	0.167036	-0.0130584	-0.355994	-0.118617	-0.508881	-0.408303	-0.327028	-0.381814	-0.115087	-0.0410074	-0.278175	-0.0193756	0.670118	2.0423	-0.298619	-0.167058	0.43927	0.57101	-0.0931172	-0.383688	-0.532951	-0.547683	-0.515074	-0.578302	-0.16382	-0.29889	-0.590053	-0.491779	-3.55174	0.385434	two_sided
C441	0.105157	0.329358	0.100325	0.256215	0.104175	0.101481	0.0527796	0.214947	0.223799	0.352396	0.226633	0.209674	0.154915	0.226413	0.238172	0.33364	0.247097	0.0381498	-0.140252	0.0803178	0.196745	0.201943	-0.059444	0.175921	0.332028	0.0680137	0.0665581	0.41809	0.17025	0.208172	0.34699	0.087852	0.115683	1.11855	0.193053	0.0502107	-0.00112415	0.0968055	0.220183	0.273957	0.228245	0.15285	0.226301	0.276958	0.460204	0.00937831	0.135973	0.245364	0.136714	0.177746	0.272928	0.0357858	0.153528	0.0915493	0.0585413	-0.0378051	0.300798	0.0100247	0.141205	0.252473	0.110465	-0.0981785	0.231235	-3.5368	-1.93963	two_sided
N31	1.18839	2.07265	0.904326	0.466077	-0.119936	0.729873	-0.206314	-0.258996	-0.187234	-0.329445	0.853465	0.256668	-0.366149	-0.155062	0.151646	-0.36809	1.25883	-0.334425	1.0479	1.17428	1.44326	-0.0583282	0.328624	-0.172144	-0.234199	-0.0862151	0.628961	-0.149008	-0.0772824	0.345902	-0.0450267	-0.25185	-0.250752	-0.0671558	0.191122	0.140652	0.388564	-0.223232	0.142764	-0.317907	-0.207073	-0.0592831	-0.320582	-0.0568638	0.357582	-0.396562	0.372708	-0.325898	0.08215	0.10299	0.000763742	-0.223034	-0.149052	0.102229	0.683816	-0.540604	-0.357619	-0.273352	0.0680734	-0.397402	-0.375709	0.428797	-0.601752	-3.17035	-1.228	two_sided
Z452	0.726244	0.583384	3.63918	0.150044	-0.115112	1.0426	0.326982	0.501258	-0.302477	-0.0639393	-0.200597	0.192054	-0.189404	-0.050585	0.73756	-0.11139	-0.0343312	-0.307002	-0.513177	-0.235708	1.16975	-0.145118	0.391457	-0.404544	-0.224468	-0.353589	1.53976	-0.534059	-0.270494	0.956147	-0.152036	0.160314	-0.304508	-0.443061	-0.178608	-0.26229	-0.0218673	0.019474	-0.248189	0.462086	-0.0274187	0.351102	-0.222269	-0.367005	0.0952823	-0.397632	0.127151	-0.36288	-0.28385	0.044505	0.253305	-0.414535	0.782456	-0.0990941	-0.0286146	-0.178725	-0.349245	-0.208193	1.37346	-0.251069	-0.433089	-0.579466	-0.358781	-7.66122	-2.44173	two_sided
M907	1.46474	0.560408	0.868287	0.126254	0.269927	0.749231	-0.0381157	0.439131	0.0069453	0.0552468	0.0972546	0.114064	0.147488	-0.0648336	0.28838	0.459744	0.174387	0.0844594	0.114887	0.164088	-0.0466773	0.117133	0.317447	0.320294	-0.025049	0.000447532	0.688802	0.0628273	0.0790868	0.602686	0.340638	0.107561	-0.0225507	0.142086	0.211665	0.00172136	-0.0647077	0.11735	0.0624158	0.0417257	0.0335799	0.532799	0.138353	0.234011	0.46908	0.044887	0.267751	0.126977	0.250332	0.236271	-0.0359543	0.100464	0.415785	0.205145	0.390597	-0.194044	-0.169595	0.0628575	0.172317	0.0467378	-0.0709759	0.113662	-0.912218	-11.9424	-3.47919	two_sided
H048	0.0188238	-0.0111162	0.629191	0.357408	0.185425	0.0754886	0.0972476	-0.0147481	0.683736	0.270139	0.147076	0.629524	0.144909	0.050358	0.487745	0.290851	0.325529	-0.0317458	-0.0754657	0.511181	0.416561	0.155924	0.163416	0.188262	0.133239	0.216222	0.39379	-0.0630506	0.312589	0.333363	-0.0788894	0.175212	0.0721851	0.220589	0.110465	0.140949	0.212309	0.00860338	0.270753	0.372732	0.0968696	0.245713	0.0461425	0.504179	-0.0219394	0.222765	0.831221	0.200142	0.023058	0.301044	0.183011	-0.0390799	0.15834	0.51325	0.638933	-0.0736454	-0.118588	0.175875	-0.167482	0.0235912	0.230001	-0.297774	-0.608016		-2.03178	two_sided
E274	0.292341	0.416608	2.99503	0.264488	0.097198	0.850529	0.482654	-0.106562	0.127833	0.173032	0.639056	0.751873	0.753261	1.01729	0.612834	1.23702	0.418364	-0.439055	-0.394382	0.0178545	-0.455862	-0.247329	0.6018	-0.314161	-0.219768	-0.28197	0.467058	0.286359	0.212791	0.0113124	-0.0672641	-0.187776	0.225916	-0.219686	-0.300435	0.294373	0.141073	0.352858	-0.0467498	0.0576232	0.0939638	0.286028	0.32959	-0.300298	-0.11086	-0.44995	0.0364274	0.0485492	-0.279857	0.288309	-0.0253556	-0.328904	-0.323121	0.238076	-0.278583	-0.292109	-0.0256899	-0.2907	-0.174969	-0.157578	-0.318392	-0.38911	-0.097614	-13.4408	-1.79723	two_sided
K35	0.591535	0.895955	0.402426	0.226666	0.287677	0.582399	0.184645	-0.0352228	0.0773709	-0.0615103	0.191429	0.331304	0.155436	0.127926	0.160739	-0.0110278	0.183276	-0.0329105	-0.0505737	0.352675	0.130676	0.225475	-0.0136384	0.359482	0.117124	0.0953709	0.164541	0.133422	0.108857	0.253681	0.169504	0.0688913	0.256008	0.163529	-0.00735955	0.215803	0.560315	0.0905231	0.00287528	0.121728	0.294492	0.120977	0.149399	0.000669731	0.486141	0.0898766	0.088779	0.0219854	0.072061	0.154572	0.100643	0.188137	0.0743772	0.1696	0.325699	-0.0352984	-0.12588	-0.000438178	-0.0196958	0.208608	0.0031471	-0.0123305	0.174118	-2.73223	-0.650426	two_sided
R44	1.57771	0.0754471	2.42211	0.523909	0.819636	-0.0737366	-0.455126	-0.478176	-0.355122	-0.276621	0.503571	0.649669	-0.195053	0.328653	1.034	0.332733	1.49648	-0.314558	-0.539039	-0.047461	1.768	0.193688	1.19608	-0.411856	-0.236024	-0.294945	0.690725	-0.0793253	0.102968	0.545734	0.179671	-0.497737	0.189508	-0.0105656	-0.415995	-0.244605	0.131991	-0.461507	-0.230053	-0.194988	-0.197417	-0.0515953	-0.158684	-0.143537	-0.240192	-0.292267	-0.107298	-0.389776	-0.256776	0.461725	-0.275669	-0.319165	0.172745	0.371172	0.326426	-0.480433	-0.0845565	-0.0662064	0.0256745	-0.144886	-0.394579	0.421109	-0.424438	-7.55027	-1.07295	two_sided
M2334	0.63008	1.89287	0.107565	0.0192616	0.986736	0.218395	-0.0988505	0.173203	0.231129	0.028004	0.179975	0.23555	0.0868023	0.354727	0.310628	0.662018	0.254329	-0.10018	0.0360469	0.474442	-0.17723	0.239134	0.245464	-0.12625	0.0840313	0.254869	0.652738	0.157397	0.276113	0.387654	0.19889	0.0775997	0.247994	0.133614	-0.0566212	0.195041	0.0847132	-0.0447317	0.285972	0.132356	0.0707796	0.277881	0.32236	0.530879	0.20615	0.0732963	0.0409555	-0.0552122	0.280402	0.231884	0.114467	0.32293	0.122287	0.695064	0.334143	0.139599	-0.061697	0.0764651	0.189225	0.155961	-0.05351	-0.442625	-3.8181		-4.73727	two_sided
K800	3.39695	5.43145	0.598097	0.273487	0.679466	1.70916	-0.416849	-0.493542	-0.42426	-0.811036	0.00637616	-0.314502	0.0435271	0.371905	-0.615012	-0.708894	0.239668	-0.912263	-0.92995	0.964184	-1.02232	-0.519683	-0.781461	1.79513	-0.539531	-0.794137	-0.105543	-0.586673	-0.586037	-0.391609	-0.602417	-0.723678	-0.257997	-0.687289	-0.253386	-0.957466	0.187458	0.0893863	-0.782878	-0.490856	-0.134141	-0.624653	-0.361755	-0.599204	-0.877577	-0.508531	0.152341	-0.955765	-0.657001	-0.102084	-0.937899	-0.710904	0.524308	-0.0681256	-0.013905	-0.974986	-0.654017	-0.585186	-0.81846	-0.809632	-0.777227	-1.30587	-2.40629	-9.98254	1.44868	two_sided
E833	0.582989	2.06984	1.75932	1.04857	0.44353	0.163304	-0.271691	-0.511883	-0.5874	-0.670689	0.136592	1.28183	0.124577	0.208419	0.0290636	3.09784	0.698713	-0.18657	-0.11331	-0.112416	0.671866	-0.709142	1.00228	-0.59625	0.32058	-0.396117	-0.0793259	-0.354954	-0.424735	-0.316527	0.115708	-0.382511	1.53719	0.133666	-0.00280282	-0.468917	-0.341634	-0.363725	-0.275822	0.444308	-0.0146725	-0.472741	0.675549	-0.0395295	-0.59596	-0.534931	0.276632	0.374364	-0.450277	0.271966	0.0032119	-0.586887	0.69966	0.242763	-0.263899	-0.45781	-0.302317	-0.250282	-0.481302	-0.47486	-0.384622	-0.398015	-0.251786		-3.36295	two_sided
L923	0.164782	0.166812	0.279894	0.300674	0.0885872	0.173983	0.255283	0.143643	0.0165635	0.110077	0.163229	0.448937	0.267116	0.265624	0.133375	-0.0240688	0.0422888	0.205685	0.232743	0.200476	0.189452	0.360691	0.391643	-0.00546621	0.158154	0.357262	0.440158	0.0274778	0.257272	0.436759	0.164779	0.250204	0.155487	0.373812	0.211768	0.147562	0.205992	0.232037	0.141919	0.115607	0.375561	0.408642	0.0442157	0.282766	0.403493	0.435691	0.206751	0.358216	-0.00215881	0.12879	0.256688	0.268692	0.685795	0.237772	0.47633	0.210251	-0.0612268	0.0073962	0.422354	0.0509503	0.122652	-0.130713	-1.63056		-2.85589	two_sided
M768	0.659501	1.60158	0.279596	0.205555	0.128976	0.374526	0.243443	0.95382	0.612606	0.326147	0.306129	-0.0603179	0.550033	0.216099	0.125202	0.0773146	0.44986	0.00658317	-0.428238	0.0364639	-0.265103	-0.0716819	0.523887	0.55745	0.0532479	0.58362	0.353771	-0.19738	0.0730925	0.522098	0.00310356	0.0453036	-0.0160891	0.442811	0.093546	-0.041052	0.363909	0.0967527	0.435636	0.000809873	0.0900409	0.605157	0.0914677	-0.0752238	0.30941	0.390732	0.0599927	0.0441455	0.204649	0.239665	0.445324	0.0459875	-0.0642812	0.0908409	-0.0557238	0.383485	-0.233076	-0.0928916	0.213624	0.182033	0.236758	-0.0874392	-2.86567		-4.17044	two_sided
M2116	0.224592	3.56931	0.361628	0.287277	-0.164979	0.019435	-0.0222889	0.17381	-0.0644083	-0.112209	0.213685	0.432171	0.0566591	0.0656411	-0.11172	-0.0505412	0.119066	-0.164367	-0.252532	0.301285	-0.151407	0.427133	-0.0880826	-0.0974083	-0.0698734	-0.0617456	0.286582	-0.00602293	0.064954	0.295269	0.23531	0.00374344	-0.059947	0.639799	-0.138726	0.0704335	0.061085	0.0116614	0.129863	-0.0181689	0.083171	0.0364331	-0.0119738	0.248529	0.213156	0.066042	0.161641	0.266274	-0.0684257	0.153887	-0.0522694	0.0511798	0.671418	0.750292	0.0395651	0.0558859	0.223913	-0.0767302	0.0655216	-0.0721586	-0.128465	-0.125388	-0.784331		-2.80235	two_sided
C09	0.0153397	0.0776084	0.0972962	0.0194483	0.669875	0.699555	0.0314248	0.368543	0.293628	0.127058	0.335061	0.0804355	0.0438326	0.216865	0.158779	0.0849979	0.0455453	0.247346	-0.386486	0.135141	-0.0554523	0.220088	0.0137041	0.0379319	0.913614	0.192017	0.0860185	0.0522047	0.0401866	0.248295	0.220088	-0.0330839	0.362696	0.241379	-0.100813	0.0498175	0.128356	0.308558	0.146807	-0.0479015	0.0575567	0.00530279	0.792438	0.127889	0.0539126	0.290618	0.143063	0.517654	-0.0276508	0.0898733	0.185736	0.0329274	0.159831	0.788411	0.117659	0.129437	0.086967	-0.204079	2.00257	0.175354	0.16025	-0.142632	-2.00387		-1.61766	two_sided
R40	1.17892	1.46001	2.35704	0.855102	0.884194	0.943244	-0.398734	-0.369408	-0.352078	-0.369043	0.167731	1.02263	-0.0938335	-0.0560904	0.562373	1.64233	1.40962	-0.530846	0.0437981	-0.206905	1.14893	-0.331534	0.353022	-0.253993	-0.34933	-0.346393	0.772962	-0.434953	-0.116244	0.183062	0.30987	-0.385538	-0.130291	0.601202	-0.585446	-0.286876	-0.0822993	-0.534601	-0.243997	0.294298	-0.351088	-0.272435	-0.183641	-0.394562	-0.163819	-0.565631	-0.0314224	-0.247829	-0.26194	0.184773	-0.231306	-0.387747	0.362587	0.815737	0.0705267	0.00297528	-0.125849	-0.351718	-0.0931305	-0.194116	-0.493132	-0.00909605	-0.469912	-4.40225	-1.65581	two_sided
H654	0.498563	0.31101	0.594626	0.332941	0.483449	0.184647	0.197074	-0.0353488	0.059789	0.345935	0.765013	0.469313	0.407593	0.29106	0.266303	0.274022	0.582846	-0.112219	-0.273491	0.234697	0.174261	0.448328	0.101093	0.120317	-0.0222748	0.399657	0.432468	-0.150627	0.346292	0.238314	0.409823	0.194817	0.437558	-0.159606	0.459691	0.257335	0.303513	0.0852455	0.0257037	0.0415067	0.163212	0.146792	0.0196075	0.134705	-0.0215871	0.157433	0.271057	-0.0134813	0.426998	1.34097	0.377697	0.17266	0.291023	0.27686	0.268884	0.491435	-0.403984	0.100632	0.00418641	0.166427	0.0363677	-0.466304	-3.91242		-4.96998	two_sided
N73	2.77771	2.03953	-0.0682541	0.161087	0.454701	2.13727	-0.0201455	-0.18347	-0.184223	-0.0266428	0.265955	0.149121	-0.00268709	0.0328762	-0.029242	-0.0462698	0.2047	-0.0944135	0.185864	0.674804	-0.113699	0.350329	-0.159087	0.766366	0.0302091	-0.224666	-0.0744202	-0.194305	-0.118977	-0.0456371	0.130481	-0.0741062	-0.126538	-0.0453385	-0.188578	-0.0509029	0.0994961	-0.0696493	0.0911109	-0.0683128	-0.144903	-0.0277462	0.0613984	-0.00575265	-0.108719	-0.154569	-0.0654749	-0.148647	-0.0684101	0.573174	-0.0182389	0.0567441	0.0368783	0.0144002	0.44143	-0.214253	0.519411	-0.0669231	-0.0409081	-0.118542	-0.034814	-0.283909	-0.177951	-4.30391		two_sided
C97	0.0615378	0.236307	0.156089	0.225515	0.0953325	0.0785205	0.00913719	-0.00856231	0.451831	-0.0210272	0.278453	0.31791	0.269987	0.267231	0.389043	0.142793	0.168295	0.0644477	-0.0780962	0.164804	0.378248	0.119069	0.105419	0.125261	0.0903872	0.240963	0.186969	0.335429	0.0345774	0.274193	0.478456	0.190627	0.221194	1.24922	0.400064	0.346254	0.0394335	0.205986	0.126127	0.0756538	0.202195	0.247838	0.195841	0.119128	0.218755	0.0169337	0.139116	0.133184	0.11268	0.151786	0.00372608	0.0582987	0.0957378	0.195249	0.0917846	-0.00485816	0.237723	0.00476853	0.363808	0.115913	0.243313	-0.0898938	0.329756	-7.25208	-1.92027	two_sided
C029	0.0238869	0.241734	0.430469	0.143315	0.386876	0.572368	-0.127194	0.0279369	-0.0558355	0.236151	-0.00611271	0.411333	-0.00872438	-0.221365	0.741441	-0.120876	0.128471	-0.0433623	0.18966	0.492924	0.363874	-0.0182166	-0.294401	0.00707086	0.0393569	0.0426775	0.420963	0.413857	0.24283	0.10229	0.0995249	-0.0609965	1.4309	0.192862	-0.165238	0.282784	-0.00437041	0.136405	0.0529137	-0.00223962	-0.142862	-0.012098	1.76161	0.0653794	0.0875922	-0.0792291	0.0174642	0.132531	-0.00432307	-0.0560999	0.480606	0.674011	0.375165	0.779961	0.231961	-0.0755437	-0.112918	-0.112943	0.87697	-0.190433	0.0872299	-0.152162	-1.27497		-1.78542	two_sided
Z872	1.60096	1.98354	1.35218	0.420956	0.162171	0.455108	-0.189261	0.0805585	0.0927795	-0.0757223	0.0633893	0.796691	0.0456481	0.222394	0.580591	-0.123994	-0.066769	-0.0962473	1.07344	0.0680942	-0.0963142	-0.00714194	0.0855771	0.0776797	-0.0985403	-0.0294125	0.319556	-0.203475	-0.111684	0.268758	0.333708	-0.0604822	0.314434	0.169707	0.05703	-0.0245782	0.427068	-0.17828	-0.118951	-0.0298186	0.0416993	0.472936	-0.20114	-0.164811	0.412909	-0.247812	0.239052	0.0549464	-0.121085	0.0486952	-0.0682313	-0.108828	0.223657	-0.0913335	0.00580852	-0.34311	0.143444	0.165333	0.12495	-0.205688	-0.0794283	-0.514075	-0.457762	-4.41454	-1.24927	two_sided
Z20	1.55298	1.55686	1.45689	0.691478	0.0316754	0.710988	0.293968	-0.202405	0.29487	-0.258681	0.32033	1.03465	0.502157	0.390357	0.207907	1.27722	0.338179	-0.313727	0.0698645	0.0495901	1.54369	0.126456	0.413793	-0.060934	-0.204664	0.0316054	-0.0900266	-0.368066	0.0418034	0.0850632	0.045075	-0.307077	-0.0258969	-0.062897	-0.292674	-0.00376571	0.0973578	0.424797	-0.268167	0.107745	-0.23947	0.127493	-0.1398	0.065567	-0.0651839	-0.266546	-0.137928	0.161933	-0.129405	-0.277201	-0.222576	-0.384245	0.132838	0.260395	0.101313	-0.376484	-0.329583	-0.0475535	0.134388	-0.0664315	-0.349322	0.184334	-0.644683	-12.8082	-1.3835	two_sided
K661	1.52231	0.737596	1.55037	0.781398	0.266913	0.801084	-0.117928	0.650761	0.112359	0.0777012	0.0872558	0.648471	0.921997	0.979682	0.331456	0.0752482	0.514716	-0.0170695	-0.368125	0.63441	-0.163539	-0.0851436	-0.295481	0.14038	-0.0596702	-0.0160339	0.03836	-0.0914485	0.250484	0.149748	-0.0329333	-0.0838645	-0.00506694	-0.0824929	-0.0508363	0.014231	0.31319	-0.129847	0.142876	0.292051	-0.0830399	-0.1424	-0.123305	-0.0344308	0.10007	-0.145106	0.000770803	-0.062807	-0.0965701	-0.0225465	0.112466	0.0907016	0.316268	0.386285	0.15386	0.267129	-0.161987	0.14137	-0.0804938	0.235313	-0.253187	-0.624964	-0.056508		-2.40036	two_sided
C675	0.374618	0.408772	0.109437	0.540637	0.0870826	-0.0255367	0.487101	0.0409656	0.249912	-0.152353	0.0981231	0.477297	0.302253	0.181638	0.0895319	0.144441	-0.0422261	0.371721	-0.145363	0.0605407	1.86322	0.0974268	-0.0546744	-0.0450973	0.115096	0.373813	0.489715	-0.109997	0.204132	0.671401	0.089553	0.260507	0.267543	0.156399	0.184399	0.079599	0.21763	0.499317	0.0587232	0.360564	0.164323	0.248865	0.166162	0.191752	0.0893918	0.0531116	-0.134365	0.0695927	-0.148216	0.153486	0.046239	0.0593465	0.321573	0.798501	0.201472	0.03162	-0.275622	-0.0631847	-0.00491444	0.0255271	0.19611	-0.0511937	0.342419		-5.7142	two_sided
F01	-0.0227731	0.0828229	0.814815	0.708904	0.242989	-0.161249	-0.433039	-0.370878	-0.277198	-0.120984	0.352746	1.06674	0.516367	0.492177	0.664851	2.92084	1.89109	-0.496975	-0.419239	-0.18502	0.71621	-0.42513	-0.024872	-0.388071	0.142686	-0.227268	-0.00313369	-0.476854	0.0589007	-0.277707	0.299476	-0.0422648	0.00910742	0.444263	0.187532	-0.387358	-0.272104	-0.171863	-0.0559645	-0.280899	-0.307263	-0.167532	0.706288	0.0440138	-0.355495	-0.475723	-0.156519	-0.332187	-0.472603	-0.361002	-0.112885	0.0425181	0.125351	0.694566	0.305574	-0.123266	1.29568	-0.413827	-0.246563	-0.034649	-0.40993	1.16731	-0.538548	-6.11749	-0.899499	two_sided
K709	-0.27388	-1.02405	0.949953	-0.020144	5.00018	0.924717	-1.50073	-0.331744	-1.06319	-1.66522	-0.46893	-0.401764	0.18183	0.36057	1.42489	0.0552279	0.647447	-1.30317	-0.713404	-1.28305	-1.02268	-1.08999	0.614236	-1.45787	1.74863	-1.25674	0.224585	-1.77016	-0.993109	-0.306712	0.63458	-1.57297	1.65969	0.0508921	-0.166069	-1.51808	-0.958352	-1.10004	0.127452	-0.574422	-0.209446	-1.45808	2.90437	3.11968	-1.56835	-0.930482	1.01201	-0.665422	-1.57302	2.80338	-0.966204	-1.32131	0.0147907	1.17759	-0.809255	-0.83568	-1.05318	-0.776145	-1.5591	-0.698432	-1.68071	-1.0787	-1.638	-9.70967	-2.66353	two_sided
D250	0.353968	0.440664	0.365867	0.0720869	0.177917	-0.0453762	0.0337144	0.166004	0.0530721	0.266977	0.210787	0.18874	-0.0581926	0.177214	0.692777	-0.00866977	0.148082	0.0753276	0.296185	0.170384	0.400622	0.224302	0.00646638	0.0359464	1.2879	0.0732077	0.850105	0.231409	0.00502364	0.232826	0.408813	-0.0540288	0.214898	0.162482	0.160057	0.106404	0.0673868	0.572522	0.24527	-0.0137241	0.158809	0.281077	0.437727	0.201715	0.132265	0.180211	0.250119	-0.010282	-0.0132813	0.29187	0.0652589	0.129689	0.402506	0.242371	0.216424	-0.109083	0.228349	0.399803	-0.00932241	-0.0179477	0.0156979	-0.11389	-0.0579132	-4.60564		two_sided
B34	-0.0996971	0.799019	2.21443	0.36009	0.158504	0.6411	-0.17508	-0.134468	-0.129555	-0.173568	0.0754196	0.314228	0.211741	-0.0134908	0.952462	1.12311	0.267931	0.0807751	-0.280626	0.721438	0.0076281	0.115108	0.028961	0.0864005	-0.0738091	-0.114594	0.356223	0.262389	-0.0212964	0.638889	0.109	-0.0595602	-0.0708318	0.0213941	-0.108341	-0.0291188	0.263983	-0.099083	0.177256	-0.00785477	-0.0445916	0.238681	0.0231705	-0.0334334	-0.0212355	-0.127903	0.116208	-0.141536	-0.105374	0.0224444	-0.00617827	-0.106322	-0.057531	0.0501621	0.327743	-0.196902	0.434354	-0.042059	0.255638	-0.0776979	-0.0173614	-0.00713873	0.342684	-3.92152	-1.13523	two_sided
Z087	0.458759	0.868313	1.22069	0.454174	0.0365479	0.709052	0.270691	-0.18932	-0.126251	-0.19894	-0.088864	0.664473	-0.0266036	0.0700495	0.541388	0.510429	0.369746	-0.133377	0.079132	0.0102489	2.4683	0.0356189	0.104643	0.186672	-0.0288176	0.00129626	0.191105	-0.311108	0.121691	0.289454	0.54226	-0.00462453	-0.163197	-0.154551	-0.295609	-0.0545531	0.0240208	0.0990533	-0.142875	0.303657	-0.0249787	0.0302549	-0.100396	-0.145229	0.1965	-0.232232	0.0408814	0.362208	-0.0109757	0.0580899	0.0855353	0.119343	0.419328	-0.088727	-0.125663	-0.114268	0.133144	-0.092317	0.449739	-0.0735619	-0.082761	-0.4696	-0.317123	-3.83701	-1.17502	two_sided
N482	0.18934	1.1438	1.25168	0.507522	0.446842	-0.0526603	-0.00912887	0.0959297	0.111721	0.133798	0.141129	0.237524	0.51673	0.152797	0.369427	1.42001	0.0795482	0.319017	-0.616827	0.426359	1.06643	-0.139846	0.286995	-0.0313187	0.156196	0.503024	-0.0556958	0.188183	0.327595	0.142947	0.430385	-0.157258	0.171848	0.216003	-0.0190155	0.204533	0.625138	0.228365	0.215733	0.129755	0.121086	0.327792	0.00769475	-0.0572177	-0.0421617	-0.313614	0.323469	-0.0719776	0.43631	0.0189596	0.326979	0.334836	0.319102	0.629262	0.171587	-0.0297289	-0.189396	-0.031105	0.0250973	0.338452	-0.216148	-0.0777557	-4.16802			two_sided
C05	-0.297732	0.732963	0.723691	0.220678	1.1968	1.16226	-0.458332	0.143899	0.244075	-0.392083	0.502871	0.485851	0.452961	0.91316	1.19796	-0.112463	0.323934	0.100788	-1.78972	0.826952	-0.152004	1.3181	-1.01814	0.0125978	0.535459	0.320302	-0.00770634	-0.416602	-0.388998	0.234436	1.14308	0.481181	0.0775023	0.41393	-0.479666	1.07564	-0.00613881	-0.716399	-0.248041	-0.222672	-0.530233	0.0138717	1.62675	-0.27758	0.282032	0.524822	0.0372332	0.559454	-0.32514	-0.479449	-0.321662	0.868627	0.401258	2.04959	-0.862278	0.792417	-0.352167	-0.81608	0.524495	-0.633999	-0.300212	-1.82759	-6.65218		-7.83018	two_sided
L050	1.88228	2.55675	0.435916	1.36548	0.190548	0.996421	0.2036	0.320487	-0.0114907	0.169052	0.0753659	0.69931	0.44869	0.00647881	0.0432661	0.801364	0.0254226	-0.163428	-0.316757	0.657514	-0.164666	0.0778641	0.0169252	0.593699	0.128934	-0.347203	0.0987971	-0.293639	-0.244099	0.0709149	-0.0199543	-0.136546	0.00788802	0.301985	-0.122508	-0.120229	0.234384	0.33753	-0.316321	-0.240244	-0.0837846	0.23854	-0.18781	0.00978572	-0.00286415	0.333161	0.0508902	-0.184613	-0.00189759	-0.201064	-0.114308	-0.145406	0.508256	-0.235481	0.535717	-0.300808	-0.12717	-0.0755918	-0.0310576	0.0815786	-0.0662829	-0.330213	-1.29165		-3.20787	two_sided
J14	-0.158292	-0.0884417	0.995989	0.798092	-0.110676	2.1604	-0.0863693	-0.192739	0.489508	-0.255127	0.564412	0.728959	0.781754	0.362516	-0.0488526	0.586452	1.87825	0.205007	0.268609	-0.0155781	-0.140229	-0.23152	-0.0376714	0.178315	-0.0906173	0.180338	-0.134295	-0.372621	-0.077693	-0.00313671	1.79644	0.159742	0.0465979	-0.298549	-0.0936006	-0.0561541	-0.0435555	-0.0909642	0.215861	0.293426	-0.435342	1.11872	0.0359765	0.0483849	0.129001	-0.0243048	-0.0251687	-0.0641177	-0.161756	-0.376214	-0.0356864	-0.142218	0.0297372	0.119202	-0.0615246	-0.159555	-0.233873	-0.219138	-0.213153	0.105026	-0.0300723	-0.184201	-0.831623		-2.23176	two_sided
Z967	1.03761	0.286195	0.59546	0.799552	0.278439	1.85206	0.130856	0.382764	-0.135732	-0.0699968	0.0703677	0.587239	-0.124542	0.0497475	0.511232	0.191844	0.201088	0.0721196	0.196078	-0.0877413	0.57157	-0.105056	0.0939575	-0.0278687	-0.0712234	-0.103637	0.553872	-0.0101907	0.593371	0.274951	0.69375	-0.114903	0.120423	0.0703314	-0.0964051	-0.0251722	0.0393767	0.0448489	0.263409	0.00142414	0.132154	0.00552667	0.0459746	0.0014444	0.00293896	0.0799219	0.523092	-0.0425243	0.0429535	0.428674	0.0440811	0.00556857	-0.0340927	-0.0390452	0.0819344	-0.311233	-0.235288	0.281658	0.213285	-0.00177296	0.0874397	-0.253856	-0.106879	-6.99734	-1.99589	two_sided
K621	3.47109	1.13	0.850709	-0.363884	0.792403	1.50765	0.333719	-0.603277	-0.434833	-0.612778	-0.494941	0.153204	1.41795	0.834591	-0.220186	0.600113	1.24311	-0.590311	0.490324	-0.0792278	-0.0689426	-0.0388311	0.122115	0.938179	-0.0399176	-0.722346	0.690858	-0.741499	-0.670424	-0.0250012	0.849351	-0.660432	-0.4242	-0.662354	-0.631706	-0.71265	0.605377	0.430695	-0.0657727	-0.608882	-0.330811	-0.523447	0.279078	0.102057	0.436565	-0.726914	0.0624861	0.0241086	-0.673573	-0.419264	-0.42876	-0.660773	-0.0971905	0.296785	-0.567312	-0.817691	1.24905	-0.512258	-0.531902	-0.51928	-0.767219	-0.684424	-0.71509	-2.32799	0.652239	two_sided
G951	0.691178	0.716396	0.483762	0.0707879	0.475136	0.296464	0.0512067	0.999901	-0.180227	0.437205	0.243344	0.680844	0.306869	0.000149888	0.514873	0.311542	0.115113	0.0550359	-0.00164186	0.157271	-0.3258	0.845084	0.0870087	0.0793768	0.0694945	0.392476	0.729851	-0.131757	0.76493	0.0787413	0.201095	-0.0622033	-0.00938161	0.0966568	-0.00107788	0.364489	-0.140786	-0.395904	0.419327	0.143514	0.341139	0.276615	0.097069	0.390254	-0.18093	0.0281945	0.109404	0.161312	0.0617981	0.116827	0.172828	0.262965	-0.0478195	0.940751	0.410564	0.148575	-0.0822715	-0.161295	0.145852	0.0372588	0.40447	0.208462	-3.47249		-3.6394	two_sided
D758	-0.583751	-0.212425	0.403987	0.38691	-0.586039	-0.178051	-0.240047	-0.313068	-0.284686	-0.743135	-0.63834	-0.0206534	0.661018	0.48469	0.491548	-0.525615	-0.451787	-0.859462	-0.874623	-0.468262	0.193343	-0.633609	-0.171825	-0.0265571	3.22206	-0.141063	-0.420025	-0.515047	0.0832956	-0.295893	-0.680051	-0.82558	1.05884	-0.691807	-0.658942	-0.166281	-0.842039	0.191127	-0.669039	0.750017	1.67448	-0.0881588	5.13161	0.206848	-0.14413	-0.33274	-0.450274	-0.626888	-0.413245	-0.503623	-0.32676	0.0129076	0.0573892	-0.503353	-0.0136769	0.510532	-0.557546	-0.764069	0.387479	-0.649659	-0.426265	-0.74438	-0.457221		-3.34156	two_sided
R82	0.362222	-0.0955047	2.66123	0.0845148	-0.269928	1.14327	-0.369008	0.0703341	0.149541	-0.236891	0.265071	0.373563	0.923747	0.263449	0.291815	0.960776	0.219948	-0.29385	0.319686	0.220548	2.10392	0.27655	0.435758	-0.252567	-0.218993	0.109378	0.121348	-0.22122	-0.0664111	0.245709	-0.0560538	-0.0863096	0.299238	0.0787414	-0.251111	0.256398	-0.121186	-0.244974	-0.216349	0.0325993	-0.144577	0.16237	0.160111	-0.0296602	0.153464	-0.0467577	0.194579	0.0439563	-0.177037	-0.0166053	-0.199443	-0.239968	0.0152618	0.226193	0.36651	-0.215574	-0.0139297	-0.347233	0.184987	0.0160254	-0.162783	-0.108228	-0.770007	-9.27654	-2.19922	two_sided
M1992	0.221593	2.39821	0.0777733	0.0711587	0.000532365	0.934618	0.114447	0.270291	0.38926	0.136065	0.0537894	-0.169441	0.21351	-0.0352273	0.346221	0.0717357	-0.147053	0.071241	-0.310636	0.142067	-0.300882	0.110476	-0.159953	0.397114	0.124499	0.136822	0.49542	0.22423	-0.0627183	0.519416	0.300127	-0.218135	0.0370001	0.0147271	0.952871	0.105329	0.18936	0.0991114	0.0270298	-0.0359964	0.0343536	-0.0339547	0.389096	0.258127	0.0821584	0.35403	-0.0249587	0.29807	0.567996	0.623744	0.214228	-0.0154695	1.19657	-0.0988221	0.362015	0.0561167	-0.30871	-0.135894	0.47592	0.0879021	0.500505	-0.648596	-2.52359		-4.70657	two_sided
C500	0.0940119	0.00428908	0.178297	0.24757	0.117914	0.197429	-0.0203466	-0.0518544	0.15294	0.461472	0.144255	0.378556	0.112861	0.148667	0.236765	0.135466	0.33528	0.430482	-0.0634038	0.331461	0.281463	0.399802	0.562046	0.376488	0.451063	0.146182	0.20149	-0.112475	0.0843742	0.205369	0.0701697	0.520357	0.375128	0.212812	0.0400247	0.217424	0.266596	0.0580952	0.385054	0.380285	0.259673	0.247203	0.375542	0.232396	0.279659	0.233842	0.121407	0.343564	0.293145	0.235505	0.238292	0.352414	0.409918	0.512889	0.301796	0.4407	-0.120008	0.0834504	0.307082	0.330401	0.305217	-0.19202	-1.88929			two_sided
J312	0.263207	0.212285	0.0562454	0.592958	0.321908	0.225713	0.286587	0.190479	0.151119	0.128608	-0.0587555	0.419537	0.582344	0.48756	0.706674	0.0608054	0.319383	0.221655	-0.14367	0.511183	0.00613659	0.431426	0.353105	0.161838	0.498005	-0.0732973	0.286766	0.0320404	0.159755	0.579874	0.60995	0.202661	0.220657	-0.0328444	-0.0997299	-0.0826322	0.16903	-0.0101924	0.085143	0.19292	0.138545	0.367035	0.513465	0.25058	0.0974059	0.184593	0.375055	0.543536	0.66577	0.303357	0.440721	0.16316	0.0788535	0.213166	0.632201	0.00483264	-0.0630141	0.0524016	-0.172953	0.206572	0.187891	-0.126183	-4.15434		-4.66482	two_sided
G119	-0.0102942	0.581605	0.250089	1.01605	0.428921	-0.130541	0.0853922	0.355474	0.10827	-0.22631	0.104568	0.564705	0.670001	0.0581579	0.529124	-0.225383	0.830401	0.432977	-0.506641	0.524823	-0.039317	0.708709	0.265644	0.0358631	-0.0599656	0.0237743	0.120263	0.021441	0.442209	0.0356643	-0.0464845	0.221115	-0.0108931	0.993603	-0.0445118	0.5322	0.0529784	0.266811	0.0788955	0.000974533	0.0723848	0.0930197	-0.0316034	0.217072	-0.0645901	0.0527652	0.428023	-0.0513382	0.261633	-0.159509	0.082544	0.447217	0.608692	0.0389788	0.30203	0.710484	-0.272278	-0.0667253	-0.151519	0.0968212	0.152975	0.492979	-1.26612		-2.76525	two_sided
K435	0.634413	2.53829	0.872395	0.463221	0.217759	1.86712	0.0567061	-0.239555	0.396129	0.171822	0.23866	0.57003	-0.020499	0.69311	-0.0158297	0.584935	0.164989	-0.177642	-0.280621	0.31368	0.398065	-0.158179	0.530397	0.439731	0.394451	-0.146397	0.27273	-0.310495	0.228575	-0.0559428	0.134342	-0.0334395	-0.226921	0.244032	0.215712	-0.199113	0.0619599	0.540034	0.106353	0.042781	0.250961	0.520757	-0.176729	-0.0679666	-0.105082	0.0570984	-0.0202623	-0.119492	0.126929	-0.438443	0.0154547	-0.207122	-0.0681846	-0.0994615	0.118403	-0.155711	-0.416537	-0.334475	0.0171302	-0.100857	0.0250345	-0.298923	-1.02569		-2.70265	two_sided
Z511	0.680694	-0.0263478	2.68204	0.156032	-0.49423	3.31254	-0.524895	-0.662339	0.998941	-1.10043	-0.91371	0.425704	0.405087	-0.496411	2.0801	0.665101	-0.139015	-0.715359	-0.272023	-0.127806	1.92503	-0.273932	1.26766	-0.548781	-0.296637	-1.05209	0.661918	-0.939445	-0.984286	0.00797745	0.36224	-0.20888	-0.563743	-0.42259	-0.305976	-1.22401	-0.319907	0.400263	-0.828933	0.165599	0.023949	-0.040997	0.349479	-0.732629	0.397753	-1.15989	0.0216883	-0.819868	-1.07062	-0.508567	-0.91663	-1.17075	1.10982	-0.401045	0.087095	-0.105517	0.0514879	-0.759549	2.29733	-0.582131	-1.09182	-1.15094	-0.962539	-3.39558	0.93581	two_sided
B972	3.06743	4.21372	1.8886	0.331563	-0.104142	0.996153	-0.181415	-0.54781	-0.1182	-0.685304	0.939084	0.0625516	0.154387	-0.292339	-0.233854	1.5164	0.993963	-0.39112	0.498877	-0.306892	0.571799	-0.283836	0.294657	-0.422728	-0.218987	-0.311782	-0.0386706	-0.457507	-0.418008	-0.206862	0.34786	-0.730694	-0.639933	-0.180716	-0.0121738	-0.430894	-0.0825326	-0.0116816	-0.347875	-0.558412	-0.549695	-0.179884	-0.175381	-0.78452	-0.263225	-0.650436	-0.618298	-0.768375	-0.417263	0.234818	-0.506988	-0.360481	-0.195616	-0.158518	-0.43864	-0.509538	-0.137893	-0.612567	0.0397776	-0.64036	-0.788981	-0.120783	-0.10277	-10.1995	-0.925465	two_sided
M2571	0.309266	2.45328	0.273893	-0.0940848	0.306939	0.398729	0.230371	0.484137	0.284521	0.3268	0.328616	0.35753	0.17462	0.15207	0.0461008	0.0217855	0.049396	0.283899	-0.00477137	0.199486	-0.590172	0.236449	0.148812	0.150328	-0.00951463	0.0343673	0.273826	0.0559973	-0.170579	0.274829	0.230146	-0.000497457	-0.109173	1.11418	0.196828	0.20463	0.134999	0.036112	0.0853942	0.221876	0.352831	0.309306	0.0200277	0.032081	0.281005	0.112291	0.231016	0.785657	0.19082	0.134153	-0.00262566	0.290854	-0.11369	0.506833	-0.122876	0.233364	-0.205636	0.0104221	0.0114984	0.371869	0.19796	-0.102427	-2.6445		-5.81393	two_sided
M0696	0.405305	0.195418	0.881617	0.566955	-0.505489	4.05755	0.149982	-0.294006	-0.0969573	-0.552449	-0.237306	0.268203	-0.0193351	0.904059	0.687233	-0.362386	-0.484726	-0.51591	-0.481591	0.157792	0.191007	0.191466	-0.252064	8.88358e-06	-0.465901	-0.363347	0.734032	-0.692001	-0.176634	0.560607	-0.0485851	0.0920794	-0.221365	0.100632	-0.359615	-0.692004	-0.368736	-0.00922128	-0.26071	2.25093	-0.374438	-0.158933	-0.283342	-0.328912	-0.496943	-0.331274	0.612502	-0.303359	-0.333618	-0.192814	-0.184138	-0.401834	-0.029382	-0.381118	-0.0194624	-0.347494	-0.381909	-0.719705	1.02476	-0.405925	-0.596569	-0.41305	2.3111		-2.66361	two_sided
J10	0.786586	0.766937	2.83723	0.431269	0.339939	2.09092	-0.395429	-0.394576	-0.0330068	-0.522577	0.429624	0.384345	0.880399	0.474728	0.330555	0.20711	1.54822	-0.169872	-0.611144	-0.0159159	0.0709794	0.127641	0.00555946	-0.404212	-0.0302167	-0.182287	0.136124	-0.271187	-0.308973	0.194423	1.98936	-0.123817	-0.136829	0.709655	-0.462235	-0.421477	0.171654	-0.436257	-0.0996332	0.35836	-0.377307	-0.0405295	0.435759	-0.0338695	-0.195106	-0.440967	-0.272058	-0.517766	-0.394338	0.115083	-0.374604	-0.384016	0.597064	-0.0746564	-0.0456654	-0.523426	-0.177466	-0.322838	-0.17757	-0.264236	-0.228906	-0.415052	-0.500678	-9.73375	-1.35553	two_sided
M2506	1.09306	1.03804	0.0498251	0.239502	-0.0723998	1.79885	0.124075	1.21534	0.452463	-0.303273	0.39335	0.223821	0.0454522	0.15573	0.625975	-0.175049	0.398863	0.00719021	-0.29205	0.0419372	-0.318126	0.123081	0.222374	-0.10495	-0.0379643	0.226867	0.504588	-0.0610717	0.380596	0.291609	0.492989	0.68098	-0.0584234	-0.0659529	0.532496	-0.130122	-0.107604	-0.449651	0.0632546	-0.19325	0.106107	0.196601	0.266604	0.0620286	0.796239	0.114341	0.402039	0.107983	0.32402	0.989133	0.192378	0.171461	0.103417	-0.0392807	-0.0757766	0.221745	-0.107021	-0.322394	0.428256	0.181972	-0.0686501	-0.294954	-3.46405		-6.78022	two_sided
B373	3.45309	0.253673	1.33252	0.33033	0.598974	0.840441	-0.148415	-0.0708748	0.0663283	-0.160681	0.593335	0.634438	0.278034	0.0943062	-0.168152	1.37878	0.185294	-0.334258	-0.612707	0.922022	0.266405	-0.0408344	0.607631	0.052157	-0.276194	0.109998	0.122342	-0.0283667	-0.214662	-0.125826	0.274434	-0.103119	-0.31898	-0.0161751	-0.377314	-0.143059	-0.341645	-0.268372	-0.0950462	-0.023055	-0.0689434	0.193659	-0.120896	-0.164728	0.269928	0.511872	-0.0619003	-0.316177	-0.142461	-0.00265388	-0.00244925	-0.0256547	0.0765937	0.238725	0.182415	-0.0370426	0.872641	-0.232942	-0.235464	0.244289	-0.181326	-0.0179166	-2.3558			two_sided
F43	1.52327	1.389	0.666436	-0.0623868	0.697599	1.58252	-0.251758	0.633525	-0.0948098	-0.33214	0.702982	0.163544	0.614512	0.805771	0.274215	-0.0583188	0.820286	-0.156528	0.191439	0.0147015	-0.242713	1.20166	1.40605	0.335965	0.15239	-0.287316	-0.19766	-0.277179	-0.292647	-0.0866774	-0.0416309	-0.27871	0.0383052	0.483235	-0.320434	-0.232249	0.351935	-0.387321	-0.268722	-0.193133	-0.192357	-0.345263	0.403317	0.103374	0.0522402	-0.203092	-0.171507	-0.295653	-0.234331	0.480477	-0.260613	0.0169051	0.0544138	0.540828	-0.118815	-0.381188	-0.156086	-0.198305	-0.230602	-0.145613	-0.284907	0.465644	-0.208679	-6.9613	-1.81503	two_sided
R572	0.8035	1.62681	3.42688	0.896694	0.88224	0.684364	-0.366518	0.345235	-0.0616332	-0.0603643	0.0277698	0.71946	1.16876	0.611588	-0.101725	0.463199	0.612435	-0.454568	-0.507144	-0.293906	0.952622	-0.143479	0.871988	-0.266599	0.276163	-0.0569323	-0.062975	-0.340125	-0.0706834	-0.267996	0.384881	-0.394828	-0.094588	0.197353	-0.199266	-0.2261	-0.196685	-0.402014	-0.245161	0.162018	0.0456121	-0.0821551	0.557588	-0.423778	-0.0223686	-0.228169	0.07602	-0.30105	-0.229038	0.192069	-0.401588	-0.285118	0.227254	-0.079673	-0.417266	-0.0196426	-0.11501	-0.361457	-0.283519	-0.484944	-0.416342	-0.727866	-0.39176	-12.0447	-2.44628	two_sided
J173	0.520253	0.25248	1.98921	0.173869	0.14299	0.926374	0.261172	0.144008	0.0810246	-0.190121	0.300641	0.194959	0.0923608	0.212905	0.563611	0.19833	0.0453297	0.210972	-0.136006	0.235525	-0.167124	0.787536	0.438532	0.111531	0.0645682	-0.286557	0.88943	-0.141461	-0.0700641	0.434607	0.260165	0.0240727	0.467682	-0.0877653	-0.160924	-0.104387	0.0578188	0.268003	0.0931844	0.206894	0.335542	0.0605145	0.43242	0.149772	0.0434489	0.420717	0.165995	-0.142591	-0.0504468	0.353649	0.268115	-0.112982	0.444681	0.239082	0.0751542	0.533316	-0.118635	0.119177	-0.315241	-0.207284	0.0554124	-0.486032	-0.556276		-3.74884	two_sided
N23	1.60455	2.71032	1.17854	0.504152	-0.32658	0.520157	-0.25551	-0.314145	-0.197108	-0.336746	0.220649	-0.00880846	0.106138	-0.077499	0.098367	-0.0668588	-0.0988828	-0.248391	-0.362091	0.956397	2.45946	-0.146678	-0.180464	-0.133038	-0.281251	-0.236991	-0.0231072	-0.471986	-0.16463	0.091857	-0.25168	-0.315125	-0.308408	-0.288547	0.572883	-0.0391527	0.00983239	-0.207787	-0.0385416	-0.492639	-0.27025	-0.265102	-0.259659	-0.130242	-0.0866168	-0.521333	0.0892935	0.562765	1.34959	-0.237925	0.208729	0.929705	0.625669	0.177573	0.490756	-0.577653	-0.517026	-0.674406	-0.300103	-0.284144	-0.300846	-0.690248	-0.499944	-6.55798	0.443601	two_sided
K296	1.02514	1.85786	1.89061	1.34239	1.46905	2.11907	0.0986399	-0.300366	-0.828776	-0.617646	0.624866	0.342663	-0.180777	-0.152922	-0.620247	2.33545	0.656818	-0.942424	0.721142	0.57713	-0.472656	0.238195	-0.0110598	0.0937121	0.424333	-0.857751	1.7422	-0.832547	-0.763369	0.141667	-0.13389	-0.849897	-0.710966	-0.678521	0.396636	-0.642892	0.850821	0.364024	-0.744051	-0.258527	-0.27013	-0.169509	-0.136304	0.236291	-0.423802	-0.846221	-0.404832	-0.79911	-0.821152	1.30612	-0.456753	-0.797811	0.263817	0.0303239	-0.260586	-0.910722	0.141697	-0.110577	-0.494638	-0.753457	-0.901971	-0.393823	-0.957233	-2.9319	-0.178231	two_sided
D071	0.376509	0.0299089	1.48656	0.113778	0.789805	1.17058	-0.163671	-0.181159	0.0627888	0.103889	0.049954	0.241132	0.797174	1.00813	0.331929	0.593251	0.91109	-0.114319	-0.00664088	0.673804	-0.394549	-0.0804046	-0.130582	0.193965	0.978237	-0.176843	0.219516	-0.0846535	-0.241834	0.419085	1.04079	-0.0987394	0.481236	0.181229	0.0978537	-0.131159	-0.0944167	0.00694324	0.258361	0.510596	-0.0051877	0.113905	0.658375	-0.155673	0.484063	0.00667991	0.268667	0.326842	0.128585	-0.106976	-0.0152416	0.0374012	0.0134621	0.0403362	0.076086	-0.383169	0.0215445	-0.084697	0.596443	0.269576	-0.272402	-0.249383	-3.22995			two_sided
K27	0.623833	0.826751	0.939604	1.31599	0.312442	2.32101	-0.171788	0.0529274	0.00582956	-0.00366345	0.7955	1.34248	0.624633	0.988598	0.301506	0.661588	0.634631	-0.180622	-0.263537	0.11435	0.0520517	0.182739	-0.00319644	-0.1187	-0.0180136	-0.271691	0.505217	-0.392593	-0.137454	0.268456	0.0928646	-0.269816	-0.0394773	0.0645567	0.00714543	-0.2661	-0.133377	0.0382712	-0.385855	0.0463515	-0.139417	-0.00909642	-0.00177511	-0.34617	-0.392243	-0.411461	-0.202491	-0.267883	-0.374085	0.606464	-0.18591	0.0377682	0.723922	-0.169409	-0.11228	-0.365454	-0.24971	0.528984	-0.338262	-0.145797	-0.318623	-0.145029	-0.366323		-0.554454	two_sided
M228	0.122422	1.89276	0.0858447	0.0447785	0.164024	0.0558122	0.335677	0.170841	0.467038	-0.0742649	0.218652	0.112751	0.145429	0.0848881	0.383404	-0.0624987	0.0935054	-0.0191085	0.236934	0.466731	0.0400552	0.286467	-0.00801562	-0.0179298	0.0320113	0.205839	0.408199	0.124831	0.198794	0.136146	0.208126	0.222268	0.174256	0.257333	0.130958	0.193336	-0.0828083	0.416281	0.35411	0.413336	-0.00331652	0.173739	0.156291	0.118471	0.106303	0.175263	0.0921926	0.303678	0.185772	0.383811	-0.0928679	0.0631095	0.0692638	0.0659959	0.551226	-0.0163147	0.0724556	0.319492	0.11807	0.106735	0.166696	-0.0722693	-0.0282215		-2.90577	two_sided
C920	-0.0748247	-0.202427	1.82879	0.129923	-0.06421	0.553462	0.241044	-0.167106	0.348345	-0.382865	-0.0364657	-0.115437	0.124614	0.65383	2.33441	-0.0593736	-0.155791	-0.233439	-0.424864	1.01378	0.979226	-0.270159	0.148369	-0.143602	0.722802	-0.510056	0.394866	0.644189	-0.153159	0.238133	-0.274755	0.310184	-0.0176301	-0.297974	0.0977859	-0.311754	-0.318558	0.564207	0.0919293	0.671644	0.882183	-0.0989788	2.26876	-0.209854	-0.416907	-0.374892	-0.0918382	-0.300976	-0.250581	-0.137782	-0.161337	-0.0853358	-0.43894	-0.191105	0.502529	0.677108	-0.212591	-0.410771	-0.120382	0.0780025	-0.342172	-0.647295	-0.420689	-8.39029	-2.82347	two_sided
D630	0.796281	-0.103231	1.29719	0.510362	0.169496	0.54848	0.0481286	-0.164537	0.477507	-0.333993	-0.0892621	0.527158	-0.131822	-0.110821	2.00875	0.406083	-0.226075	-0.429017	-0.559457	0.465886	0.706592	-0.0909118	0.0229476	0.369346	0.159742	-0.129225	2.58442	-0.139839	-0.342132	1.03281	0.128096	-0.0586493	-0.319858	-0.00344729	0.0457235	-0.0951797	-0.287295	0.665844	-0.110559	0.652438	0.209401	-0.121334	0.380354	-0.292099	0.250843	-0.321123	-0.0814509	-0.211351	-0.293297	-0.19541	-0.136248	-0.115627	0.497915	-0.17592	0.300965	-0.574036	-0.221391	-0.358998	0.757902	-0.192577	0.216616	-0.0275957	-1.62809		-2.37487	two_sided
K720	0.110004	0.267561	1.96939	-0.0803701	2.70689	1.13567	-0.600581	-0.0601883	-0.0974181	-0.249537	0.154672	0.0884479	0.0167746	0.672206	0.63372	-0.475881	0.468696	-0.0327171	-0.889798	-0.11542	0.0582427	-0.296839	1.17899	-0.513619	-0.0763637	0.134612	0.935007	-0.557276	-0.0301204	0.429919	0.169874	-0.422043	0.180303	0.614694	-0.305534	-0.0989428	0.761889	-0.104653	0.241503	0.427098	-0.205518	0.391113	-0.107691	0.892109	-0.0580069	-0.0149857	0.499727	-0.356944	-0.522032	0.35103	0.102365	0.331211	0.34055	0.365721	0.224833	-0.0646662	-0.0417623	-0.164931	0.136435	-0.00282906	-0.115349	-0.402114	-2.82595		-5.00203	two_sided
H114	0.434024	0.346173	0.177441	0.29449	0.0919545	0.31941	0.370205	0.0524483	0.124429	0.113808	0.214801	0.506107	0.229687	0.192023	0.401086	0.138768	0.563119	0.0295624	0.17751	0.192409	0.322483	0.492714	-0.0726624	-0.000365238	0.214752	0.0125032	0.12049	0.0311522	0.233118	0.224722	0.494869	0.0884148	0.119567	0.208125	-0.000595662	0.123874	-0.000807408	0.404038	0.112878	0.067403	0.222325	-0.0213497	0.351127	0.169053	0.218739	0.524162	0.0808013	0.16151	0.0183709	0.164507	0.193882	0.314916	0.288473	0.107953	0.111751	0.123635	-0.221786	-0.0606624	0.0390505	0.139071	0.555288	-0.239548	0.0100526	-10.6912	-1.0689	two_sided
C321	0.00642805	0.595565	0.505267	0.0771897	0.667771	0.722515	0.147311	0.424738	-0.169398	-0.227158	0.134105	-0.381635	-0.05203	0.540534	1.01067	0.978295	-0.00209136	-0.153518	-1.12513	0.668884	0.192768	-0.249313	0.85727	0.204453	1.12597	-0.0146409	0.744308	-0.0989161	-0.0901559	-0.0844761	0.850011	-0.468993	1.18805	-0.148137	-0.0610009	-0.361601	-0.152317	-0.338107	0.00759382	0.561224	0.0336795	-0.161953	2.24053	0.178134	-0.223943	-0.196836	-0.140676	-0.0293364	-0.306846	0.000541929	0.0603365	-0.0405516	0.144935	1.27734	0.186195	0.702321	-0.356353	-0.0583291	0.300418	0.00663202	-0.361946	-0.578133	-5.90949		-2.23464	two_sided
R068	2.71318	3.82616	2.64059	1.1823	-0.0425769	1.27246	-0.511839	-0.112257	-0.382708	-0.784635	0.364603	0.64521	0.0518122	0.485488	0.614082	1.33755	1.15446	-0.451999	-0.876775	0.77746	-0.0640926	-0.474094	-0.261351	-0.811441	0.096153	-0.502302	0.512339	-0.918306	-0.358225	0.360209	-0.181379	-0.782725	-0.117147	-0.305418	-0.326332	-0.831962	0.558367	-0.316795	-0.575292	0.135316	-0.731092	0.381683	-0.25393	-0.552835	-0.514071	-0.927076	0.252468	-0.771414	-0.568951	0.0238067	-0.561836	-0.102402	-0.468086	-0.35906	0.338766	-0.453355	-0.468429	0.239437	0.00560998	-0.617976	-0.721674	-0.213978	-1.70064		-4.66537	two_sided
N398	0.518962	0.636423	0.532507	0.360382	0.121685	0.0784055	0.0321054	0.284064	-0.0213775	0.218607	0.692541	0.475488	0.025176	0.349116	0.0396093	0.0447078	0.467399	0.0820833	-0.21405	0.950645	1.51417	0.15373	-0.0979113	0.292458	-0.0106011	0.549374	0.166706	-0.0902201	-0.11563	0.189048	-0.00651122	-0.0427842	0.00496492	0.0267652	0.0140898	0.202796	0.542076	0.0818088	0.299042	0.0419064	0.418162	0.274409	0.0973596	0.113543	0.388503	0.0440372	0.0782393	0.0328128	0.109207	0.304485	0.0795271	0.0432909	0.422293	-0.120378	-0.09464	-0.173063	-0.247671	-0.00344924	0.104736	0.0406952	-0.0280039	-0.0539028	-0.101305		-1.87105	two_sided
K121	0.0695382	0.321841	1.96587	0.823541	0.19951	1.04692	-0.22915	-0.239952	0.0947946	-0.0567414	0.134113	0.665817	0.114183	0.106744	0.624866	-0.159406	0.0627369	-0.0653563	-0.281073	0.748257	0.354336	-0.0118019	0.171019	0.137203	-0.0548388	-0.00579174	1.17042	-0.249523	0.0664016	0.545124	0.0758578	0.153906	-0.0253362	0.207306	-0.121917	0.116493	0.0899674	0.0332195	-0.181604	0.748245	-0.194441	0.312388	0.152809	-0.0399976	0.207452	-0.229982	-0.0771466	-0.0795233	0.156315	0.245203	-0.015654	-0.0944117	0.634754	0.149277	0.0451072	0.124653	-0.157164	-0.129387	0.704967	0.0136952	-0.111381	-0.32041	-0.360859	-8.24782	-2.17624	two_sided
K23	0.527077	-0.0205536	0.334057	0.935507	0.936318	1.07986	0.430026	-0.34472	0.166568	0.300703	0.507857	1.00959	-0.308429	0.932277	-0.0476015	0.582352	0.787808	-0.182326	-0.513995	-0.0680616	-0.96724	0.479779	0.835695	0.560953	-0.177975	0.305303	0.379809	0.175173	0.0100076	0.273555	0.509912	0.0647878	-0.153785	0.287639	-0.0019756	-0.156208	0.296439	-0.208617	0.272666	0.0884421	-0.0555678	0.449603	0.38166	-0.0116307	0.0359401	-0.0248754	0.12743	-0.0121318	0.271415	0.830477	-0.138692	-0.028722	0.104013	0.929107	0.347763	0.24094	-0.444539	0.578802	-0.204508	0.450281	0.291993	-0.860164	-8.5784		-5.57403	two_sided
J9699	0.770551	0.851453	1.82403	-0.257795	0.385015	1.25591	0.832786	-0.0825291	0.157835	-0.169997	1.06702	-0.182715	1.19364	0.194293	0.00586993	0.609551	1.33547	-0.0469955	-0.186612	-0.113274	0.0295761	0.391716	0.051688	-0.0388384	-0.159115	-0.277852	-0.118176	0.160548	-0.143994	-0.238325	0.624554	-0.140709	0.361924	1.24926	0.0492122	0.00780335	0.0603335	0.0853288	-0.0372881	0.104963	-0.16344	0.0134069	-0.308332	0.101551	-0.000874596	0.159922	0.191456	-0.0280848	0.394752	0.057198	-0.111314	-0.090272	0.0975661	0.930837	-0.422982	0.0527465	-0.332811	-0.0705894	-0.136087	-0.137453	-0.136322	-0.657171	-2.0326		-3.17496	two_sided
R32	2.94997	3.50021	2.28475	1.09604	0.261902	0.709056	-1.03144	-0.0299082	-0.35352	-0.905535	0.994243	0.675106	-0.429258	0.275916	0.704989	1.26392	1.78785	-0.843118	-1.19957	-0.452599	1.23085	-0.230016	-0.192087	-0.79315	-0.76683	-0.719769	1.04577	-1.04676	-0.395015	0.0596535	-0.0911158	-1.11883	-0.468549	0.140575	-0.939468	-0.716403	0.184011	-0.98979	-0.283506	-0.871489	-0.706392	0.327221	-0.34247	-0.716556	-0.843772	-0.980191	0.345007	-0.947393	-0.587009	0.0894129	-0.408145	-0.670989	-0.240303	0.39655	0.193659	-1.11134	0.624233	-0.328959	-0.43405	-0.568093	-1.01087	0.536341	-0.836938	-2.62403	0.0204179	two_sided
G56	0.0837147	5.46431	0.203544	-0.397783	0.292734	-0.109808	-0.706336	1.2365	-0.502857	-0.716088	-0.233349	-0.00188725	-0.227327	-0.0035326	0.230319	1.55917	-0.146957	-0.603209	-0.825628	-0.315992	-0.707215	-0.273768	-0.690476	-0.0511879	0.155432	-0.467004	-0.0593012	-0.956546	-0.50798	-0.112585	-0.730992	-0.159731	0.0873339	0.130595	2.0944	-0.532276	-0.238825	-0.540941	-0.321548	-0.479298	-0.703087	-0.702845	0.0367931	-0.157855	-0.281458	-0.82133	-0.309622	-0.145532	-0.57318	0.153948	-0.0200635	-0.575684	-0.312885	0.345475	-0.441748	-0.701227	0.142817	0.446533	-0.657289	-0.673172	-0.668888	-0.0281441	-0.744489	-8.94065	0.783044	two_sided
C781	0.294315	0.127433	0.663984	0.0714342	0.566033	0.32782	0.149624	0.739581	0.28916	0.160221	0.264235	0.134357	0.540947	0.23784	0.165794	-0.0564188	0.206476	0.276721	0.0916939	0.206937	0.302897	0.208099	0.594772	0.294496	0.267152	0.519992	0.0519581	0.0758223	0.243549	0.101522	0.551166	0.0770669	0.502169	0.205275	0.0766801	0.0799124	-0.114157	0.257267	0.224115	0.180544	-0.0706725	0.144261	0.117478	0.139256	-0.0613807	0.327562	0.217004	0.060553	-0.00645413	0.0328305	0.403755	-0.0181111	0.0776738	0.228122	0.198065	0.111747	-0.115868	0.0673213	0.258754	0.143888	0.278412	-0.180851	-1.34122		-1.36671	two_sided
L890	0.60315	0.790065	2.24837	0.582778	-0.024235	-0.225635	-0.5937	0.0892652	-0.10605	-0.129148	-0.0542536	0.861806	-0.0184171	0.464532	0.149527	1.48219	1.16319	-0.305892	-0.115361	-0.154007	0.910975	-0.1898	0.835838	0.15044	-0.0329383	-0.160391	0.520679	-0.460738	0.676179	-0.0743704	0.804343	-0.152684	-0.0989575	0.269285	-0.320372	-0.182504	-0.357563	-0.47755	-0.0592475	0.243971	-0.104791	0.866804	0.345252	0.103787	0.0260901	-0.262803	0.250214	-0.399164	-0.325941	0.241387	-0.154261	-0.229848	0.955995	0.335906	-0.195872	-0.380036	0.034019	-0.301871	0.094586	-0.194272	-0.464887	-0.151984	-0.261574		-1.6372	two_sided
C829	-0.189517	0.019452	0.84904	-0.107553	0.0463978	0.527027	0.113468	-0.0760281	0.335477	0.00763853	0.0293064	0.142557	-0.0466677	-0.234383	0.429385	-0.123235	-0.149276	0.121953	0.042194	0.181969	-0.108615	-0.0497959	0.101236	0.0460637	0.0459833	0.196058	-0.00203538	0.0196483	-0.0219842	0.744791	0.272755	0.513494	0.0245013	-0.0812814	-0.0779691	0.00631507	-0.0227691	0.133903	0.0165231	0.187081	0.976662	0.222294	-0.0457242	-0.163547	1.17172	0.0104331	0.0120218	-0.125377	-0.0919099	0.177785	0.0800795	-0.0613115	0.347499	-0.0846372	0.676034	-0.112322	-0.149838	0.0683295	2.91919	0.109048	-0.180178	-0.13271	-0.0635415	-10.0943	-3.20165	two_sided
C182	0.979011	0.235034	0.368885	0.127507	0.166734	0.265461	0.0859639	0.141402	0.60441	-0.0632434	0.0938396	0.122228	0.127121	0.167741	0.142523	0.158762	0.0115025	0.0274976	-0.106325	0.188233	0.345603	0.0693177	0.457722	0.155252	0.357622	0.0217166	0.382873	0.0252694	-0.0156917	0.254208	0.241674	0.0336101	0.0554901	0.111273	0.0194528	0.333919	0.0278362	0.692324	0.316783	0.42127	-0.0634662	0.446041	0.0571594	0.12585	0.212098	0.0133867	0.161811	0.162297	0.0633465	0.19876	0.105596	0.415629	0.161919	0.231796	0.150966	-0.0222797	0.117374	0.0187913	0.166723	0.178842	0.0835285	0.159174	-0.336807		-0.517639	two_sided
