## Supplementary material for "Applying Machine Learning on UK Biobank biomarker data empowers case-control discovery yield": Supplementary_Data_3.xlsx (part 2 of 3)

### Sheet: Stadardized_FIS (continued)
Supplementary Data 3A: Transformed feature importance scores obtained from MILTON across all three time-models.
H209	0.507994	0.0602218	0.645669	0.517823	0.219665	0.912989	0.0236587	-0.0123576	0.0632025	-0.0614555	0.841582	0.211438	0.0239456	0.299159	0.0187383	0.780671	0.838894	-0.0522296	-0.136268	0.145317	0.258884	-0.0385417	-0.145567	0.299439	0.225312	0.147299	0.401032	0.0127641	0.225511	0.136041	0.736909	0.0969946	0.206241	0.0369965	-0.110433	0.0544605	-0.196547	0.100322	0.125344	0.339301	0.103795	0.226649	0.436429	0.152712	0.247683	-0.0391069	0.0618108	-0.00792131	0.279858	0.157345	0.173076	0.250004	0.489535	-0.0847303	0.342565	0.144427	-0.178376	-0.0412832	0.0925042	0.150936	0.0421176	0.0228477	-0.63122	-8.69398	-1.70891	two_sided
D539	1.18304	0.139922	1.439	0.286666	0.362439	1.08819	0.0439646	-0.828823	-0.0310013	-0.528604	-0.275005	0.502502	-0.802691	-0.45588	0.617142	2.26924	0.0206958	-0.0619783	-1.72505	-0.135586	0.290135	-0.0170503	0.748956	-0.0497171	0.192704	-0.360057	3.79019	-0.271835	-0.0736481	2.00822	0.00472567	-0.572461	-0.422045	-0.0527489	-0.701486	-0.188198	-0.438009	0.15403	-0.467555	0.16396	-0.432153	-0.289134	0.347058	0.04407	-0.60328	-0.705028	-0.119838	-0.385725	-0.27487	-0.428802	0.0129172	-0.665796	0.944539	0.300484	-0.218724	-0.120476	-0.4366	-0.181871	-0.0515544	-0.218752	-0.581529	0.173771	-5.85293		0.185225	two_sided
M5429	0.00307082	0.209572	0.710135	0.248713	0.208935	0.247855	0.151229	0.231814	0.141899	0.0756554	-0.0114431	-0.0564609	0.402579	0.564514	0.753538	0.242787	0.214902	0.695711	1.08232	0.515094	0.353078	0.186103	0.433761	0.436698	0.605753	-0.163097	0.166208	0.332579	0.039493	0.025046	0.435042	0.0818735	-0.0748057	0.425173	0.0154958	0.29223	0.200291	0.0616774	0.175071	0.092486	0.609588	0.381552	0.0162936	0.0818905	0.297523	-0.0568646	0.26745	-0.229608	0.0709138	0.285509	0.229208	-0.0889835	0.646059	-0.197951	0.147872	0.324918	-0.076093	0.243422	0.0658313	0.0849987	0.156727	-0.230856	-2.98825		-4.52188	two_sided
D170	0.131288	1.79543	0.167859	0.272188	0.264145	0.192657	0.376041	0.0182283	0.151509	0.0761975	0.374155	0.362203	0.164174	0.104778	0.459264	0.101717	0.198351	-0.00559654	-0.0781995	0.38901	0.51754	0.0927843	0.0513707	0.0630862	0.143011	0.266124	0.0876032	0.0331298	0.0668745	0.425315	0.0158676	0.121543	0.173365	0.133185	0.193261	0.140581	0.117503	0.183899	0.0403261	0.0366139	0.181899	0.286195	0.312941	0.010107	0.330405	0.173587	0.0667154	0.210915	0.285121	0.17183	0.203293	0.244965	0.0763694	0.10655	0.0681025	0.140281	-0.206681	0.105538	0.245872	0.134741	0.121182	0.0162834	-0.159499	-7.70847	-2.57619	two_sided
H720	0.210093	0.286746	0.0110239	0.24245	0.0382503	0.49961	0.753132	0.401458	0.171787	0.300822	0.252885	0.226074	0.293423	0.119311	0.219724	0.128232	0.126399	0.550186	0.0664765	0.510052	0.10669	0.067637	0.00799315	0.0856447	0.065145	0.138537	0.0936598	0.130713	0.265953	0.232939	0.442686	-0.145203	0.0110068	0.0176902	0.966533	0.232679	0.0439855	0.644903	0.349819	0.135485	0.00275168	0.342489	0.15515	0.254253	0.187607	-0.0194984	0.191976	0.0978753	0.110917	0.307641	0.361178	0.503239	-0.217238	0.113218	0.285084	0.309134	-0.0620311	0.150776	0.0982862	0.274351	0.0319847	0.195713	-3.10321		-1.08289	two_sided
M7667	0.616063	3.63625	0.176063	0.486314	-0.0272214	-0.123616	0.727707	1.25565	-0.311666	0.0458047	-0.333071	0.464948	0.0267278	0.154348	0.144758	0.246156	0.010386	0.499823	-0.411739	0.318984	-0.610431	-0.48918	0.228087	0.00334471	-0.0697053	-0.115808	-0.103126	-0.298344	0.356137	0.0469111	-0.0894273	0.143645	0.0727487	0.529286	0.488748	0.132423	0.169489	0.283964	0.321104	0.0260908	-0.200302	0.241676	-0.0437935	-0.108404	0.583883	0.0231843	-0.1233	0.0243731	-0.0632255	-0.222852	0.0255844	0.0285294	0.144019	-0.208722	0.48876	-0.149222	0.0553602	-0.127222	-0.0287517	0.32231	0.0755817	-0.626446	-3.20144		-1.8552	two_sided
I843	1.31289	1.12552	0.64437	0.384771	0.0608543	0.25819	0.106937	0.210074	0.149372	-0.085131	0.0583508	0.500473	0.135676	0.361781	0.181167	0.164951	0.0591287	-0.00862126	-0.642143	0.846347	0.470728	0.209917	-0.228085	0.519664	0.229457	0.27505	0.550196	0.393351	0.314201	0.405557	0.0588039	0.0546011	0.109457	0.0704425	0.0967146	-0.0719814	0.589309	0.16407	0.34243	0.298188	0.0490052	-0.0846127	0.250784	-0.309386	0.0802654	-0.0333914	0.539335	0.164796	0.119636	-0.00106443	0.256516	0.113438	0.0404974	0.36346	0.403926	0.0502552	0.0272251	0.0247371	0.105	0.218426	0.0259437	-0.435713	-0.857584		-6.17632	two_sided
H669	0.336373	0.393034	0.809357	0.140547	0.110682	1.134	0.276425	0.160242	-0.0122653	0.131339	0.386907	0.141962	0.555293	0.0764345	-0.0703357	0.139352	0.483289	0.147295	0.0948494	0.599373	0.0512821	0.161278	0.0408665	0.201251	0.0403963	0.0519463	0.202909	0.172681	0.107471	0.208766	0.137153	0.0947968	0.138293	0.114555	0.0439857	0.25545	-0.00756869	-0.0489406	0.0512639	0.277091	0.148634	0.334146	0.101466	-0.0473283	-0.0260185	0.169944	0.0412	0.177243	0.191179	0.0125022	0.180269	0.0940195	0.374588	0.0788884	0.423557	0.256045	0.0893685	-0.00510012	0.268803	0.0897609	0.203291	0.013082	0.172231	-8.6649	-1.956	two_sided
M1395	0.574212	2.63905	0.249136	0.410976	0.503851	0.547901	0.0582945	0.392701	-0.0361059	0.0499925	-0.0336773	0.687037	0.226866	0.222898	0.605977	-0.026282	0.292283	0.21584	-0.499505	0.241821	0.0589364	0.0537234	0.204449	0.0951927	-0.0731709	0.159254	0.38722	0.157892	0.178496	0.41878	0.535838	0.0309946	0.0223538	0.120533	0.19855	0.00769713	0.245092	0.132938	-0.102415	-0.0564551	-0.0266224	0.181293	0.158064	0.0502393	0.0442756	0.0805322	0.161332	-0.108979	0.215148	0.236239	0.195598	-0.123918	0.18639	0.422401	0.0642013	0.219274	-0.349328	0.1232	0.0409936	-0.0175387	0.21786	-0.0580711	-1.59683		-5.5604	two_sided
N501	0.0672842	0.371394	0.276741	0.342192	0.00520677	0.0433754	0.0478789	0.0256779	0.115197	0.123774	0.357203	0.513308	0.378561	0.335121	0.178509	0.186896	0.495927	0.180303	0.259808	0.457487	0.565246	0.0649806	-0.0223626	0.18009	0.145848	0.193371	0.26296	0.231498	0.15347	0.0778436	0.129905	0.133427	0.273222	0.151827	0.0879441	0.248309	0.288157	0.148557	0.0764337	0.415495	0.126046	0.262369	0.221917	0.182514	0.547069	0.0617224	0.195978	0.2019	0.131375	0.123138	0.209632	0.110916	0.136982	0.144884	0.571556	0.18784	0.0400752	-0.00724973	0.299539	0.203934	0.241185	0.215335	0.139225	-11.3808		two_sided
Z887	0.305239	2.06173	0.417412	0.52736	0.239842	0.682054	0.111299	0.964215	-0.0819823	0.20261	0.442963	0.648129	0.212791	0.108134	0.225478	0.0600464	0.554384	-0.0111618	-0.0450036	0.417343	0.0336152	0.316482	0.0788942	0.200051	0.106409	0.148206	0.182529	-0.182416	0.0995308	0.237968	0.148684	-0.0993792	0.232906	0.153121	-0.0214854	0.189256	-0.0202129	0.15285	0.406676	0.238074	0.0475062	0.00574282	-0.102896	0.049563	0.241318	-0.179628	-0.0172087	0.191179	0.396627	0.322049	0.0282939	0.0210089	-0.0193666	-0.0530517	-0.0171241	0.048767	-0.0864824	0.0360301	0.322961	0.0726325	0.0884037	-0.0680372	-1.25593		-2.59064	two_sided
H534	0.157428	0.382896	0.495948	0.690828	0.401382	0.225182	0.139353	0.29587	-0.0399031	-0.0314139	0.110953	0.925293	0.410943	0.197656	0.218685	1.57874	0.133271	-0.121224	0.0561632	-0.00140906	1.24696	0.0938454	0.0969521	-0.0305403	0.318663	0.0986871	0.0678103	-0.196975	0.232509	0.118365	0.072447	0.290878	0.223286	0.285962	-0.0890519	0.0145764	0.18903	0.234943	0.27853	0.0611008	0.0851236	0.272398	0.14445	0.0833298	0.0276523	0.0182184	0.0126667	0.145585	0.116807	0.212841	0.176672	0.19246	0.318277	0.109543	-0.0451204	-0.192104	-0.025452	0.435673	0.0496185	0.169421	-0.0508286	-0.372991	-0.698192	-11.6382	-2.22126	two_sided
N61	2.60467	2.42299	0.267537	0.0455555	0.367036	0.896576	0.0556146	-0.0828875	0.101821	0.113714	0.217561	0.260437	0.46968	0.233992	0.0348661	0.128094	0.0984216	0.0321629	-0.242836	0.561122	0.0180219	0.138733	-0.249688	0.698375	0.192424	0.10625	-0.0047575	-0.158332	0.0763806	0.104379	0.186804	-0.0850087	0.155154	0.0616497	-0.0602477	-0.0559112	0.236571	0.285397	0.104936	0.14817	0.0233518	-0.0458741	-0.0400078	0.28151	0.134439	0.149866	0.240178	0.0197134	-0.0995656	0.268429	0.132777	0.160068	0.0283471	-0.00910642	-0.0314473	-0.0972569	0.0541463	-0.243293	0.319804	-0.165726	-0.0592579	-0.380248	-1.9877			two_sided
C85	-0.319752	-0.101197	1.85928	-0.115173	-0.280698	1.10828	-0.279141	-0.28843	-0.353581	-0.359984	-0.279303	-0.195417	-0.181762	-0.213709	1.45478	-0.257275	-0.290218	-0.259022	-0.461546	0.604443	0.155207	-0.298976	0.112059	-0.164247	0.531804	-0.316462	0.452323	-0.0772061	-0.195242	0.783556	-0.237119	0.755986	-0.119852	-0.332529	0.0981014	-0.40268	0.33813	-0.41132	-0.295345	0.157528	1.08672	0.244994	0.0688553	-0.194637	0.657728	-0.435363	-0.0537784	-0.178125	-0.325755	-0.162036	-0.163348	-0.375171	0.401417	-0.347527	0.282753	0.0559339	-0.487423	-0.299842	3.29756	-0.21231	-0.0319758	-0.487102	0.734694	-3.42008	-0.41672	two_sided
F102	0.324455	-1.18644	0.236623	-1.55281	3.14421	1.12328	-1.28012	-0.0652038	-1.58296	-1.86455	-1.26958	-0.296811	1.90971	0.494509	0.738697	-0.769604	1.73538	-1.62989	-0.486877	-0.574246	-0.426588	-0.283481	1.35048	-1.43245	0.822877	-1.33235	-1.04367	-1.61939	-1.49875	-0.924879	1.29218	-1.64037	3.53329	-0.0956448	-1.0459	-1.29172	-1.19415	-1.41303	-0.825178	-1.56824	-1.08355	-1.51162	5.18981	-0.421779	-1.33626	-1.46047	0.573147	-0.310628	-1.11784	1.54976	-0.167043	-1.26053	-1.08782	2.13497	-0.183881	-1.29236	-0.879411	-1.27706	-1.4466	-0.314182	-1.76903	0.400313	-1.16298	-6.06023	-1.37226	two_sided
J94	-0.216836	0.0403101	1.69643	0.70643	0.280886	1.12058	-0.256024	-0.16107	-0.0792089	-0.181429	0.0518387	0.460905	0.307786	1.04506	0.543569	0.0819652	1.5404	0.0639759	-0.159465	0.403935	0.115468	-0.0482323	0.039447	-0.276305	-0.0929152	-0.151648	0.176056	-0.206257	0.364052	-0.0638243	1.51403	-0.0152667	0.11801	0.0373414	-0.0372782	0.0221011	-0.222959	-0.435534	0.204442	0.339085	0.100092	1.1261	0.320169	0.275592	0.0115891	-0.213686	0.0810024	-0.276348	-0.0983905	0.376489	-0.0937906	-0.31955	-0.2508	0.209317	0.0856805	0.218913	-0.286974	0.285478	-0.00734043	0.338579	-0.272066	-0.53164	-0.713174	-11.8212	-1.49494	two_sided
K65	0.684965	0.439733	3.41274	0.487624	1.33048	1.52139	-0.212967	-0.472517	-0.0073383	-0.628055	0.0519406	0.80047	0.250716	0.222034	0.062079	0.59567	0.114091	-0.4889	-0.740175	0.0243393	1.28494	0.174565	0.121914	-0.270017	0.590157	-0.344122	0.638706	-0.368409	0.080502	0.26131	0.0447127	-0.33528	-0.146537	-0.175619	-0.579573	-0.458223	-0.325382	0.0125199	-0.38135	-0.0546626	0.405072	0.217245	0.445499	0.200739	-0.294864	-0.299427	0.621993	-0.264744	-0.471658	0.123431	-0.422944	-0.479964	1.44877	-0.017778	-0.471425	-0.587678	-0.213995	-0.395606	0.0350789	-0.273435	-0.459637	-0.61665	-0.899841		-0.652563	two_sided
I890	2.22101	5.46339	1.44272	0.456203	-0.258948	0.117141	-0.402948	1.52926	-0.192394	-0.679564	0.076798	0.577273	-0.442292	-0.362301	-0.132215	-0.361394	0.996347	-0.515786	-0.264875	-0.53494	1.06169	-0.653224	-0.0620647	-0.589375	-0.444604	-0.73292	-0.00172312	-0.393051	-0.362311	-0.12905	0.113363	-0.737124	-0.319313	0.10569	-0.354671	-0.466392	-0.430334	-0.254175	-0.409588	0.0258873	-0.583149	0.107782	-0.530894	-0.529781	-0.228367	-0.674324	-0.0639554	-0.563667	-0.437811	-0.358007	-0.422984	-0.567064	-0.185305	-0.0527528	-0.721169	-0.6412	-0.290948	-0.589521	0.384876	-0.572008	-0.733379	-0.875289	-0.792359	-6.0979	-1.57995	two_sided
G98	3.29133	1.20721	1.61819	-1.23592	0.563454	1.44129	0.371126	0.123746	-0.155461	1.1541	1.52309	-1.07621	-0.769069	-1.01699	1.04196	4.87999	1.63381	-0.0938787	-1.84457	-1.14925	-0.940837	-1.31088	-1.43135	-1.24186	-0.493148	-1.31063	0.089086	-0.175011	-1.39416	-0.0294582	-1.88256	-1.63823	-0.35454	0.0859826	0.0557804	0.443342	-0.156466	-1.91724	0.526235	0.305361	0.828055	-0.112478	-0.584677	-1.45556	0.923394	-1.14719	1.05459	-0.94606	0.309403	-0.0497887	0.0943579	-0.431661	-0.0983082	1.73095	-0.527577	-0.650978	-0.332366	-0.474114	-0.95208	-0.894773	-1.28969	-2.33776			-8.39961	two_sided
H69	0.209171	0.285501	0.503546	-0.0730309	0.256739	0.188038	0.371823	0.150342	0.326393	0.259877	0.24011	0.158622	0.537718	0.129807	0.225748	-0.107231	0.169294	0.201287	0.0146159	0.405987	0.247351	0.181619	0.177285	0.263093	0.156249	0.269093	0.520674	-0.0293711	0.118962	0.348713	0.466382	-0.0526609	0.275677	0.282009	-0.0374186	0.0820116	0.178721	0.590955	0.616994	0.135745	-0.0766023	0.0978718	0.241215	0.0215741	0.365282	0.11963	0.272197	0.198331	0.217024	-0.172544	0.152752	0.0185267	0.20431	0.272752	0.746332	0.182258	-0.00758324	-0.144679	0.120649	0.410949	0.27214	-0.177469	-0.790366		-2.24976	two_sided
D130	0.223949	0.206786	0.867607	0.432197	-0.00281232	0.795956	0.145008	0.107885	0.718993	0.0133647	0.154634	1.0233	0.162144	0.0778952	0.118232	0.10796	0.149633	0.158433	-0.286827	0.350237	-0.293771	0.431341	-0.124562	0.239148	0.700832	0.19204	0.486913	0.274172	0.267886	0.443042	0.323806	-0.0880997	0.154335	0.39491	-0.0942442	0.656994	0.198156	0.608228	0.321442	0.0812284	-0.107779	0.0874593	0.221516	0.00273521	0.582992	0.128848	0.107581	-0.227131	-0.114604	0.0343382	0.12293	0.366922	0.463655	0.350983	0.305505	-0.0550778	0.00466324	0.185147	0.306142	0.191302	0.132959	0.132359	-3.42137		-5.26643	two_sided
G919	0.230348	0.154204	0.344555	0.471992	0.558175	0.259747	-0.0243917	-0.0397281	0.118534	-0.0303477	0.132093	0.641151	-0.0199034	0.0953843	0.125995	0.215547	0.699532	0.111396	-0.164766	0.0168266	0.979859	0.328363	-0.00347969	0.372174	-0.0158313	0.0348912	0.261185	0.505296	0.159953	0.179604	0.52091	0.00235484	0.189813	0.280811	0.0849679	0.185191	0.320827	0.293563	0.124522	-0.0309132	0.151838	-0.0201059	0.0828758	0.122156	-0.0614748	-0.107152	0.502508	0.0478342	0.0864258	0.0130427	0.117493	0.210778	0.209482	0.28394	0.151917	0.181191	-0.00215603	0.263221	0.591072	0.207951	0.104902	0.0148179	-0.228178		-1.76911	two_sided
M5417	1.21892	2.21257	0.250418	0.931287	0.499639	0.585847	-0.186841	0.0421214	0.20803	0.461781	-0.224998	0.585623	0.280578	-0.0367339	0.42126	0.00107825	0.0868154	-0.191595	-0.167319	0.512084	0.231541	0.0769523	0.0894537	-0.183621	-0.229887	0.0167497	0.207791	0.224682	0.833521	0.116853	-0.211341	0.212865	0.987924	0.180853	-0.285383	-0.0927098	0.219882	-0.453682	-0.312991	0.503058	0.209391	-0.0842997	0.199544	0.364286	0.306248	-0.0120037	0.0312861	0.0244315	0.266226	0.395726	0.221231	-0.048735	0.131361	-0.0324825	0.00684945	-0.0973057	-0.183225	0.10226	0.233568	0.300934	0.275133	-0.502177	-2.21869		-3.40337	two_sided
I803	2.51167	2.83491	1.29441	0.265293	-0.0105623	0.730599	-0.0193586	1.31411	0.0835712	-0.230509	-0.22656	0.2293	-0.131292	0.147735	0.150696	-0.00706862	-0.107003	-0.0499887	-0.253489	-0.147915	0.0680444	-0.0417199	0.31397	-0.0443467	-0.214144	0.0172245	0.097032	-0.25362	0.0685571	0.151472	0.234304	-0.2035	-0.230448	-0.137984	0.0459811	0.216004	-0.230299	0.184246	0.238705	-0.103585	0.160543	0.49325	0.0184235	0.0760803	-0.224677	0.113869	-0.0122945	0.145668	0.141096	0.106651	-0.0432099	-0.118052	-0.0651142	0.0603487	-0.236113	-0.10667	-0.0887423	-0.12419	0.148144	0.308576	-0.0197051	-0.22723	-1.69968	-8.04829	-3.33558	two_sided
J90	1.11161	-0.27882	4.20438	0.722289	0.428354	2.99146	-0.989882	-1.20933	-1.00347	-0.968783	-0.614832	0.789867	0.946634	1.28206	-0.120672	1.10904	2.39711	-1.21081	-0.861902	-0.99795	2.06858	-1.21316	0.535414	-1.22179	-0.522698	-1.11574	0.602636	-0.431157	-0.908507	-0.492298	2.11066	-1.23141	-0.0408271	-0.0945319	-0.897106	-1.15447	-0.906599	-0.952226	-0.596386	0.575438	-0.788851	0.643371	0.0892082	-0.785558	-0.667837	-1.17496	-0.0554799	-1.00683	-1.02412	-0.331372	-0.837221	-1.22777	0.0214178	0.0901269	-0.619882	-0.380549	0.422952	0.383351	0.335929	-0.495209	-0.937816	-1.40239	-0.0731981	-3.58967	-1.71402	two_sided
K501	-0.503083	-0.161459	0.871953	0.933282	-0.260005	3.3219	0.0165433	-0.0902289	-0.333402	-0.0836323	-0.154882	1.44954	0.0599097	1.41013	0.534098	-0.415206	-0.346447	-0.441449	-0.569176	0.0955925	0.0599517	-0.39395	-0.169882	0.228885	0.00529865	-0.499731	1.24696	-0.158199	-0.179556	0.438991	-0.443896	0.209014	0.00891084	-0.617684	-0.370215	-0.371901	0.0727957	-0.17253	-0.27851	0.779511	0.669924	1.38281	0.0277796	-0.193289	-0.126593	-0.289658	-0.32527	-0.489672	-0.242374	-0.397397	0.190395	-0.15456	0.761376	-0.341568	-0.228564	-0.340489	-0.472078	0.286296	1.93823	-0.246372	0.00728066	-0.723354	-0.958861		-1.489	two_sided
G831	1.10887	0.341868	0.781525	-0.264522	0.564386	0.643219	-0.221547	0.206304	0.219405	-0.0132203	0.179869	0.0194158	0.0283248	0.515951	0.109057	0.417776	0.291764	0.0294634	-0.42946	0.184348	-1.97221	0.0056493	-0.0310212	0.5447	0.884474	0.0189067	-0.151703	-0.0671382	0.145422	0.484784	0.470402	-0.0808321	0.557051	0.411987	0.144316	0.108766	0.575411	0.240648	0.185342	-0.0329307	0.0934158	0.455576	0.24998	0.0758025	0.492114	-0.302527	1.51731	0.342268	0.0740435	0.288489	0.668317	0.192796	0.105982	0.114879	0.445426	0.292689	0.127292	0.0720757	-0.17305	0.0344122	0.194113	0.324251	-4.41391		-4.84766	two_sided
M469	-0.0118493	3.14751	0.769031	0.423047	1.06507	1.10977	-0.396448	-0.15917	0.295519	-0.263392	0.301341	0.783582	0.392709	0.183402	0.818147	-0.140841	0.751091	-0.32515	0.0130607	0.299667	-0.369179	0.409689	0.0297887	0.247135	0.0822314	-0.265032	0.571809	-0.355886	0.0468277	0.484088	0.235488	0.00492426	-0.0233109	0.296487	0.270306	-0.0318762	0.392357	-0.295856	-0.265634	-0.155452	0.149598	-0.17908	0.0451086	-0.23485	0.0642843	-0.283444	0.031343	-0.277372	-0.0866366	0.0882392	-0.111251	-0.238672	0.0754007	0.13528	0.164758	-0.28103	-0.0521528	0.317516	-0.283486	-0.183469	-0.321111	-0.0814172	-0.868873	-5.88662	-2.89903	two_sided
R70	-0.104829	0.0275347	1.1844	0.639882	0.114232	3.2116	-0.0301167	-0.14733	0.656678	-0.04776	0.184104	0.208387	0.0829091	0.128466	0.300087	0.23898	0.432459	0.333386	-0.20062	0.622396	0.175899	-0.123795	-0.158748	-0.108126	0.103281	-0.228353	0.755771	-0.290975	0.135073	0.648421	-0.0051068	-0.193919	0.218622	0.20535	-0.0993706	-0.0147886	-0.384112	0.513563	0.276829	0.520578	0.266692	-0.0666791	0.313762	-0.0120731	0.338248	0.0758213	-0.0898589	-0.111754	0.00164094	-0.120111	-0.205932	-0.078064	0.0743084	-0.237875	0.7956	-0.20179	-0.464943	-0.296823	0.140754	-0.0281116	-0.0918246	-0.795391	-0.207738		-4.59137	two_sided
G94	0.252171	0.421103	0.238612	-0.0144931	0.103232	0.990822	-0.0158795	-0.0133053	0.321732	0.387513	0.441772	-0.000825668	0.0644613	0.266144	0.45098	0.156046	0.287447	0.245171	0.727462	0.202238	-0.363848	1.14749	-0.112357	-0.0118918	0.290699	0.136559	0.0036521	-0.0561645	0.280715	0.255515	0.122831	0.268875	0.359656	0.302424	0.0126761	0.384898	0.201466	0.0770197	0.531859	0.0309722	0.28988	0.271983	0.343917	0.077071	0.168025	0.0239773	0.292165	0.132864	0.155831	0.346767	0.187295	0.158292	0.29918	0.346529	0.109316	0.0354511	-0.11738	0.280077	0.561051	0.240445	0.155259	-0.0930327	-3.62674		-2.7848	two_sided
K315	0.0387514	0.025849	0.899402	0.43941	0.319654	0.361513	-0.127319	-0.0624911	0.858063	0.0421973	0.10946	0.352534	0.166561	0.207624	0.37264	0.764771	0.368259	0.104266	-0.0649638	0.349161	0.570578	0.204906	0.206389	0.0793347	0.217068	0.121137	0.630747	-0.138986	-0.0122502	0.269734	0.215869	-0.0203957	0.129088	0.353565	-0.0624052	0.112478	0.00148849	0.166522	0.164835	0.293872	0.414271	0.140552	0.509613	0.0130428	0.117139	0.00109251	0.0500445	0.109252	-0.0457873	0.294624	0.2484	0.252882	0.580429	0.203799	0.0594502	0.303759	-0.217741	-0.104231	0.11965	-0.180125	0.177239	0.18999	-0.615481	-12.6904	-2.42604	two_sided
F522	0.570339	0.859279	0.303301	0.696944	0.360128	0.308984	0.216272	-0.236672	-0.11745	0.13851	0.395472	0.780756	0.202108	0.323473	0.233295	2.21681	0.599131	-0.136769	0.350875	0.251249	0.618419	0.293387	0.196392	-0.0172257	0.0421436	0.0753595	0.418464	-0.00619841	0.0739875	0.273854	0.281179	-0.158753	0.0929153	0.151726	-0.136519	0.225468	0.286763	0.273944	0.214554	0.131747	0.0808184	0.0891242	0.171163	0.0312276	-0.0386752	-0.120094	-0.0398269	-0.00231596	0.0857687	0.0479319	-0.0117085	0.247151	0.236586	0.0248729	0.437702	0.0513948	-0.194934	0.0253054	-0.0476562	-0.000167321	-0.158071	-0.0166545	-1.21621			two_sided
Z894	0.79611	0.35991	2.35851	0.0655996	-0.190968	1.00871	-0.576899	0.555844	-0.277783	-0.460073	0.350797	0.500329	0.168119	0.532601	0.125922	4.77137	1.20918	-0.550007	-0.883419	-0.677842	1.91031	0.158428	-0.853106	-0.573199	-0.580233	-0.450646	1.30086	-0.879795	-0.467718	0.349986	0.737408	-0.718595	-0.0317375	-0.591923	-0.947559	-0.416564	-0.806332	-0.490096	-0.462613	0.0432758	-0.693079	-0.472657	-0.676301	-0.722651	-0.941724	-0.657147	0.596659	-0.43852	-0.399182	-0.763182	-0.680478	-0.514204	1.19892	-0.0579206	-0.821151	-1.0528	-0.551796	-0.0213114	-0.826365	-0.60318	-0.885606	-1.23637	0.0273101		0.508679	two_sided
Z50	3.6261	2.41014	3.02808	0.795263	0.190801	2.5028	-1.71506	-0.803047	-1.4725	-0.734122	-0.246577	2.07537	0.238867	0.56403	0.863799	1.39575	2.37405	-1.67752	1.10993	-1.41554	2.09471	-1.6529	0.012268	-1.72589	-1.04267	-1.66299	1.05104	-1.83534	-1.51563	-0.862536	0.937826	-1.38953	0.790078	-1.15461	-1.29783	-1.71625	0.708797	-1.63891	-0.678991	-0.00585386	-1.16823	-0.0229759	-0.128222	-0.970478	-1.24961	-1.45852	0.697421	-0.339532	-0.924976	-0.0499058	-1.20618	-1.56881	-0.45914	0.316919	-1.20613	-1.13421	0.593218	0.23033	-0.715005	-0.695733	-1.65571	-0.0736666	-1.01924	-4.50693	-1.05019	two_sided
E213	0.71148	0.98994	4.07444	0.559651	-0.485622	-0.523887	-0.429731	-0.438074	-0.706803	-0.373183	-0.579894	0.602362	-0.715274	-0.938233	-0.655831	1.33981	-0.250556	4.70095	-1.20171	-0.359851	2.03139	-0.352147	-0.73975	-0.702602	0.600597	-0.705404	0.123177	-1.01392	-0.319938	-0.490098	-0.725728	-0.782437	-0.566574	0.00469204	-1.24572	-0.696209	-0.88583	-0.733341	-0.229151	-0.00248713	-0.829528	1.05685	-0.702639	-0.749509	-0.235588	-0.929678	1.96751	1.63312	-0.454281	-0.640008	-0.76683	-0.652747	0.454701	0.026661	-0.688528	-1.06952	-0.644249	-0.75504	-0.576268	-0.325055	-0.739165	-0.968303	-1.7727	-10.1143	-1.57814	two_sided
D685	0.172402	1.15437	0.78317	0.277575	0.0589178	0.338654	-0.0106279	1.04274	0.113993	0.308109	0.0901276	0.0647426	0.0367587	-0.10562	0.165557	0.185038	0.0754871	0.845679	0.516147	0.116539	0.239685	0.167418	-0.0258739	0.292876	-0.0242578	0.0647587	0.122014	0.206049	0.162944	0.0627836	0.055197	0.0743521	0.207642	0.289909	0.0421163	0.146078	0.290381	-0.0604727	0.0442345	0.297793	0.205331	0.308535	0.0113598	0.429892	0.167312	0.0645672	0.217264	0.186502	0.080042	0.164772	0.0949438	0.333447	0.107214	0.0019738	0.247515	-0.0237357	-0.0815595	-0.180685	0.06952	0.184634	0.3747	-0.031897	-0.17749		-2.3228	two_sided
M2566	0.516424	2.44401	0.282437	5.02843e-05	-0.0711762	0.339322	0.132993	0.179548	0.0116471	-0.0780051	0.682698	-0.00125495	-0.0540108	-0.0422735	0.662576	0.323486	0.0394118	0.371526	0.170119	0.197146	0.0901878	0.0239843	-0.112818	-0.0810796	0.305834	-0.255425	0.593105	-0.0173019	0.0329935	0.356305	-0.0569866	0.0501612	-0.0509596	0.286091	0.164161	0.0268283	0.46157	-0.0963219	0.0894645	0.359754	0.225402	0.559594	0.149537	0.0374952	0.408177	0.381988	0.268266	0.190395	0.138975	0.757701	0.274807	0.137437	0.0219747	-0.076244	0.0518315	0.137126	-0.0847631	0.28245	-0.0852311	-0.130094	0.271187	0.0177303	-2.69226		-2.9166	two_sided
M794	0.0700046	1.68967	-0.0139323	0.173981	0.0858483	0.353327	0.361684	0.527349	0.0492472	0.0413263	0.42856	0.0851559	0.178374	0.0570679	0.247119	0.0458688	0.171598	0.0189558	0.144036	0.0702336	-0.342307	0.253294	0.448936	0.118813	0.497454	0.388229	0.0376635	0.159855	0.13122	-0.169226	0.131649	0.190623	0.140162	0.439345	0.250422	0.972784	0.0787395	0.241444	0.00207404	0.136958	0.412238	0.0481452	0.0734118	0.14133	0.218636	0.372313	0.245589	-0.0617297	0.494951	0.515662	0.48412	0.129115	0.41012	0.266135	0.0999657	0.108545	0.202284	0.385896	0.239371	0.233408	0.184192	0.464545	-10.1736		-7.39349	two_sided
F31	1.78171	0.170194	2.54045	-0.0861019	0.0768466	0.0725273	-0.207578	-0.356661	0.262738	-0.542016	0.0917727	0.213496	1.07111	1.73505	1.26429	0.309137	0.817281	-0.0626989	-0.746361	-0.166088	-0.245745	1.77572	1.06646	0.502562	-0.0255577	-0.580897	0.315377	-0.546788	-0.617849	-0.236898	-0.209851	-0.262407	0.336677	0.76009	-0.725037	-0.521831	0.620297	0.128332	0.0927899	-0.683395	-0.551241	-0.448116	0.775171	-0.133577	0.515297	0.106091	-0.399785	-0.580964	0.906489	-0.250035	-0.482685	-0.436959	-0.348585	0.405021	-0.389541	-0.724427	-0.321661	-0.396297	-0.408942	-0.181088	-0.706179	-0.0905418	-0.901365	-8.74911	-0.116493	two_sided
L719	0.325781	0.46943	0.243487	0.0403129	0.253357	0.190323	0.0816665	0.264881	0.153013	-0.0431465	0.403095	0.320422	0.112763	0.032846	0.144502	0.306121	0.223635	0.0107106	0.5243	0.160715	0.12323	0.369398	0.0396828	0.339205	0.094765	0.211278	0.153783	0.602975	-0.0225476	0.430488	0.0402258	0.0528074	0.252018	0.151169	-0.0192509	0.253016	0.00888551	0.0651232	-0.080114	0.580274	0.145233	0.65635	0.199103	0.372953	0.239233	0.364207	0.255445	0.117657	0.156511	0.149433	0.3509	0.336455	0.25147	0.070761	0.266292	-0.0569156	-0.106488	0.130807	0.524171	0.117751	0.307518	-0.369221	0.0513499	-11.5002	-3.76092	two_sided
C241	0.0246984	0.225177	0.0682314	0.148701	0.213108	0.243223	-0.0879948	0.337379	0.118993	0.786201	0.137927	0.336457	0.437333	0.700389	0.0515987	0.432176	0.253661	0.737133	0.0977117	0.257617	0.222094	0.17619	0.0206673	0.515006	0.0802201	-0.099597	0.0409646	-0.199261	0.125435	-0.113499	0.134496	0.153656	0.154702	0.433915	0.43603	0.0627337	0.309152	0.127408	0.46974	0.138672	-0.159129	0.304539	0.0589727	0.0588012	0.295402	0.597835	0.0894887	0.140303	0.0776917	0.359798	0.538092	0.274605	1.31905	0.0225935	0.249206	0.0123938	-0.21325	0.181883	0.185261	0.0850895	0.0732661	-0.145471	-1.28245		-4.90814	two_sided
E260	-0.520177	1.55376	1.62323	1.38153	-0.18952	-0.150887	0.68148	0.896913	-0.169988	-0.52863	-0.127823	1.68213	-0.792416	-0.170855	0.0131534	0.442417	-0.502968	-0.580236	0.340899	0.260906	3.69103	0.050847	-0.638763	0.21673	0.0497316	-0.0729072	0.501085	-0.730701	0.817329	-0.217477	-0.152007	-0.471155	0.609196	-0.208356	-0.161159	-0.529083	-0.158658	0.012028	-0.355597	0.0345022	-0.435138	-0.215413	0.509983	0.206712	0.552081	0.069987	-0.155937	-0.561666	0.369497	-0.27518	0.0947779	-0.087351	0.133765	0.481953	-0.232608	-0.697136	0.121575	0.396696	0.113934	-0.683227	-0.345864	-1.07437	-4.61208		-1.54931	two_sided
M8589	-0.0818724	-0.0460401	1.01162	0.0837132	0.120142	0.0767392	-0.0118858	-0.276554	-0.16452	0.296519	0.206239	0.529421	0.0128303	0.724344	0.662736	-0.0891394	0.107607	0.0851432	-0.34567	0.0611687	0.114472	-0.00804984	-0.0402203	-0.149992	0.068644	0.397319	0.610122	-0.0665413	0.271755	0.195815	0.529455	0.0814894	0.328132	1.13588	-0.272622	-0.0235506	0.301619	-0.00211938	0.357162	0.159519	-0.0131626	0.783377	0.305646	0.245932	0.224033	-0.0763374	0.254285	0.135268	0.168807	0.398697	0.0468365	0.281859	0.547097	-0.0545907	0.0473602	0.118326	-0.193283	-0.0914386	0.160325	0.199737	0.190904	-0.212042	-0.0650111	-8.09	-0.648939	two_sided
U828	0.370486	0.170934	1.69839	0.421148	0.358438	1.15433	0.0590337	0.188678	-0.0981895	-0.150968	0.221784	0.326015	0.208458	0.366643	0.220495	0.760367	0.464551	-0.116113	0.090429	0.602534	0.506641	0.0195099	0.493517	0.243646	0.268714	0.0602775	0.496648	-0.0697205	0.0234177	0.500449	1.128	-0.202395	0.379635	0.314633	0.129147	-0.0438189	-0.0644833	-0.0742903	0.149456	0.19104	-0.107625	0.364458	-0.116877	-0.0390913	0.15456	0.248563	0.397907	-0.0991821	0.201293	0.14828	-0.00180131	0.0569338	0.399092	0.336011	0.50025	-0.169571	-0.118819	-0.0307395	0.0859117	-0.0065162	-0.305206	-1.10998	-2.20122		-4.8015	two_sided
D06	0.0495424	0.16214	0.2593	0.0658701	0.126931	0.555392	-0.0313876	0.289454	-0.00756441	0.050892	0.260688	0.270231	0.521859	0.364437	0.321595	-0.00936271	-0.0112681	0.0152035	0.653839	0.13314	0.00189465	0.0662179	-0.0696526	0.211305	0.593663	0.0794245	0.12078	0.274798	0.072489	0.0980598	1.28332	0.0169832	0.0640928	0.366067	0.119331	0.385578	0.244299	0.0932879	0.0558357	0.110307	0.0800567	0.121832	0.724688	0.0168603	0.166159	0.0878855	0.201181	0.15655	0.270784	0.265927	0.119698	0.374747	0.100788	0.117623	0.118229	-0.0936483	0.636428	0.108072	0.597988	0.233715	0.0587086	-0.232291	-0.17433	-4.91792		two_sided
I7080	0.476705	0.425731	0.642584	2.04623	0.732582	0.924753	0.0449411	-0.193757	-0.543153	-0.604467	0.625519	1.59505	2.03672	0.714787	0.410762	2.55797	0.610792	-0.679063	-0.548522	0.897143	1.46113	-0.256316	-0.538896	0.123802	0.204714	-0.442238	-0.290854	-0.477463	-0.0843662	-0.0202408	-0.124998	-0.267512	0.273063	0.820759	-0.083704	-0.640039	-0.00355508	0.297738	-0.323816	-0.179378	-0.61016	-0.220891	-0.18436	-0.106386	-0.469138	-0.412177	0.170287	-0.0432275	-0.357603	0.766864	-0.116432	-0.102702	0.0402809	0.275144	-0.119449	-0.662749	-0.407052	-0.444933	-0.480832	-0.51882	-0.198599	-0.578662	-0.751758		-5.21922	two_sided
M060	0.0401236	0.0819339	0.962031	0.340847	0.299132	3.30995	0.250094	-0.339784	-0.366612	0.0915926	-0.322116	-0.0608764	-0.223527	0.950147	1.20707	-0.037332	-0.374829	-0.298921	-0.566318	-0.173342	-0.679761	-0.505652	-0.193253	-0.201687	0.586851	-0.220502	1.51876	-0.244374	-0.271993	0.115267	0.335498	0.403285	0.059497	0.311778	-0.681987	-0.191976	0.00300051	-0.102382	-0.487025	1.78977	0.0171765	-0.191454	0.343729	-0.274596	0.0752128	-0.410068	-0.259646	-0.311804	-0.21001	-0.179142	-0.328792	-0.322051	0.289434	0.10446	-0.151766	-0.478632	-0.0573339	0.132778	-0.00530574	-0.0544713	-0.422064	0.363866	1.64458	-10.8745	-1.73059	two_sided
N183	-0.765344	1.61459	7.51719	-0.0209686	-1.14515	-0.156075	-1.67377	-1.75734	-1.31997	-2.03838	0.0680544	-0.070055	-1.88245	-1.24727	-0.517949	2.19776	0.0295746	-1.75975	-2.26565	-0.912071	1.64654	-1.23961	-1.8947	-0.790111	-1.91695	-0.746248	0.709345	-2.22323	-0.966822	0.117263	-1.76969	-1.96231	-1.4994	-1.78691	-1.43532	-0.949844	-0.884065	-1.3104	-1.40776	-1.81595	-1.87569	-1.66978	-1.80476	-1.63494	-1.68901	-1.95082	2.92049	-1.42414	-1.95913	-1.40634	-1.54883	-1.58794	-1.73617	-0.276418	-1.71413	-2.02276	-0.143064	-1.91746	-1.61276	-1.72494	-1.77304	-2.0077	-1.9411	-7.58946	3.76648	two_sided
K921	0.797202	1.54659	3.24293	0.689792	1.43306	0.883464	-0.856538	-0.389735	0.749537	-0.500046	0.0148516	0.975716	0.492231	0.435869	0.292905	0.692227	1.43519	-0.588043	-0.605329	-0.103852	0.502437	-0.0624162	-0.321764	-0.447629	0.0572198	-0.655841	1.36066	-0.570021	-0.583666	-0.0161985	-0.00648189	-0.729637	0.263111	0.0692746	-0.121745	-0.653661	-0.462262	-0.319954	-0.528338	0.364729	-0.32005	-0.426918	0.251147	0.58863	-0.487054	-0.561343	0.133052	-0.698418	-0.52083	0.655658	-0.382465	-0.637626	0.479207	0.666114	-0.472311	-0.277357	-0.323609	-0.873854	-0.385025	-0.470357	-0.765044	-0.401505	-0.996152	-4.36328	0.782361	two_sided
H19	-0.464719	0.485351	0.372531	-0.0720371	0.228351	0.214411	0.34588	0.172732	0.0962668	0.254676	0.201853	-0.031977	0.231961	-0.104852	0.370016	0.585385	0.153808	0.101172	0.266348	-0.13924	0.408923	-0.202408	0.317489	-0.0695435	0.111393	-0.0148778	0.338574	-0.243468	-0.0278036	0.947663	0.0121881	0.337072	0.255553	0.287197	0.369637	-0.0979289	0.0243374	0.325766	-0.0251989	1.09121	0.145968	0.147722	-0.140804	0.661781	-0.0535819	-0.0828204	0.0829522	-0.253822	-0.00908913	0.0654082	-0.218683	0.150675	0.71086	0.0726505	0.104082	0.301263	0.15426	-0.0972701	0.410831	-0.0753847	-0.119745	0.207882	1.65232		-3.17613	two_sided
M889	-0.176658	0.831611	0.300431	0.400063	0.311224	-0.213535	-0.150522	0.00482503	-0.141365	0.228591	0.0281247	0.203631	0.361891	0.34841	0.0296437	0.041434	0.0496757	-0.0244025	0.788021	0.508235	-0.386395	0.245918	-0.143842	-0.154238	0.620204	-0.057644	0.179658	0.0620639	-0.0722555	0.173883	0.378477	0.0232033	0.100194	-0.17254	0.0411066	0.0179173	-0.13958	-0.412256	0.596559	-0.00319817	-0.0851384	-0.018739	0.502648	0.312282	-0.00262394	0.066752	0.195086	0.127247	0.456354	0.0274509	0.134321	0.99578	1.64566	0.0296801	0.654964	0.129887	-0.0213635	-0.00478142	0.1437	-0.102875	0.460514	-0.394081	-1.39763		0.548238	two_sided
C800	0.840161	0.0784364	1.07663	0.117146	0.321555	0.342236	0.0921224	0.169526	0.409418	0.0463776	-0.05708	0.131931	0.19179	0.473857	0.174255	0.0129234	0.207427	0.0778065	0.00783756	0.136118	0.0800486	0.290529	0.428998	0.0981787	0.0648161	0.00656691	0.205267	-0.121483	0.0987466	0.254769	0.618916	-0.0387415	0.357615	0.00863436	0.0413077	0.0635809	0.164886	0.167887	0.167448	0.419574	0.157599	0.155792	0.170234	0.339165	0.171604	-0.0685337	0.40115	0.109585	0.170844	0.182258	0.167284	0.108035	0.297964	-0.0429813	0.0534739	0.168651	0.0283176	-0.112978	0.325568	0.174199	0.0169055	0.171538	0.186439	-12.6316	-1.5837	two_sided
M754	0.0125839	3.44235	-0.107181	-0.0495153	0.681999	0.321372	-0.22065	-0.150611	-0.192497	-0.134073	0.0692182	0.168158	-0.184008	-0.112999	0.158085	0.087355	-0.085017	-0.116088	-0.147599	0.179752	-0.0076244	0.0668459	-0.0427249	0.379424	-0.0867528	-0.110187	0.524171	-0.0494771	-0.239497	0.333022	0.0137981	-0.0762329	-0.168596	1.49628	0.393493	-0.0559741	0.696777	-0.21358	0.132886	-0.062064	0.0787785	-0.143751	-0.205365	-0.056197	0.0659881	-0.126515	0.0166714	-0.0857451	-0.0935461	0.496535	0.113276	-0.258332	-0.0610666	0.212767	-0.116091	-0.225718	-0.0783844	1.07485	-0.148321	-0.00417834	-0.221406	-0.309172	-0.130333	-3.66485	-0.911717	two_sided
D510	0.658493	0.225831	1.84084	1.23191	-0.329797	0.384195	-0.55262	-0.392628	-0.16721	-0.218555	-0.441455	0.801983	-0.415254	-0.0220803	0.766167	1.47737	-0.488829	-0.385823	-0.635311	0.481876	-0.0909052	-0.189452	-0.158074	0.0500309	1.26231	-0.332662	3.19152	-0.353471	-0.172741	0.853933	-0.459004	-0.166379	0.108112	0.0290695	-0.621806	-0.00326499	-0.60101	-0.187739	-0.172487	0.769887	0.317908	-0.0631034	1.3811	-0.311859	-0.472495	-0.54403	-0.1506	-0.39653	-0.187502	0.824815	-0.116542	-0.191666	0.375251	0.936663	-0.140598	-0.365917	-0.283453	-0.468327	-0.0690662	-0.455994	-0.506308	-0.610179	-0.572645	-6.07152	-1.61367	two_sided
R412	0.264521	0.0521933	0.328965	0.276692	0.415676	0.208798	0.0935347	0.00810094	0.0814562	0.111096	0.403576	0.195576	0.287186	0.12799	0.300602	0.683391	0.250844	0.216	0.0411736	0.309835	0.424273	0.081149	0.155334	0.23972	0.198056	0.19363	0.299552	-0.0334928	-0.0613817	0.467066	0.150734	0.23571	0.369549	0.26244	0.0790658	0.191785	0.125878	-0.0163361	0.132573	0.142349	0.209994	0.292769	0.190732	0.111468	0.316858	0.171162	0.233757	0.213041	0.236147	0.694833	0.255736	0.253883	0.389432	0.17174	0.440574	0.186386	0.100894	0.3145	0.256739	-0.0545878	0.107892	0.300632	-2.26437		-2.74459	two_sided
K136	0.337558	0.743532	0.413744	0.670356	0.420166	0.874545	-0.00792641	0.0970806	0.26158	0.124441	0.365538	0.423583	-0.0847748	0.0331769	0.0920497	0.294334	0.0325334	-0.0480641	-0.311338	0.259763	-0.490117	0.933596	0.101076	0.144345	0.303426	0.481998	0.343326	0.0102234	0.186201	0.315844	0.32862	0.105861	-0.029243	0.0518433	0.197538	-0.0208941	0.0501082	0.234497	-0.0133953	-0.0251695	0.105154	0.289749	0.231574	0.167442	0.439239	0.280214	0.272929	0.0956616	0.270795	0.207909	-0.123955	0.0936653	0.261988	0.257489	0.419384	0.165123	-0.191745	-0.0269013	0.0826543	0.0839929	0.194965	-0.347636	0.621175		-3.8802	two_sided
J40	0.850936	0.923855	1.045	0.621395	0.15244	3.79205	-0.326331	-0.541823	-0.176274	-0.233504	0.528556	0.23157	1.23601	1.06668	-0.447014	0.253381	1.24694	-0.313896	-0.0650756	-0.292485	0.113145	-0.0746157	0.1569	-0.190162	-0.351341	-0.351824	-0.190043	-0.235105	0.12026	-0.212113	1.66633	-0.318935	-0.00289823	-0.405469	-0.608651	-0.322064	0.442956	-0.18845	-0.154465	0.33109	-0.343558	0.62506	-0.156175	-0.337359	-0.114531	-0.412884	0.133316	-0.352839	-0.242778	-0.111904	-0.31861	-0.106345	-0.336495	0.131618	-0.189708	-0.122013	-0.138754	-0.286863	-0.264015	-0.0758355	-0.354698	0.229243	-0.850043	-10.2307	-2.61062	two_sided
Z993	2.71427	2.61641	2.35297	0.9789	0.0542673	2.35084	-1.19273	-0.50039	-0.665393	-0.576359	0.444733	0.55973	-0.25575	0.92459	-0.0501768	-0.0644653	2.77724	-0.95839	-1.29913	-0.553556	1.46757	0.193372	1.55275	-1.06501	-1.08859	-0.82404	0.620724	-1.12569	-0.201637	-0.192713	0.919327	-1.0082	-0.594994	0.0133172	0.102247	-0.592907	-0.128408	-1.02778	-1.03923	-0.392751	-0.570268	-0.561189	-0.713145	-0.109531	-0.815307	-0.752216	1.81339	-0.997324	-0.546424	-0.671144	-0.408526	-0.460492	-0.0579142	0.264535	0.0477277	-1.21191	-1.08204	-0.282956	-0.00215237	-0.864499	-0.780333	-0.282785	-1.23538	-6.67597	0.116096	two_sided
A499	0.324972	0.23057	2.49235	-0.00310542	0.109524	1.11809	-0.326155	0.0283853	-0.109861	-0.0931069	0.438585	0.371304	0.16627	0.493792	0.646187	0.364213	0.65135	0.360071	0.0432768	0.41635	0.894661	-0.117753	1.4047	-0.178515	0.0122406	-0.0551556	0.287234	-0.150371	0.270772	0.537543	0.0304764	0.113871	-0.0855854	0.138337	0.0739929	-0.243484	-0.0607147	-0.666236	0.144961	0.495046	-0.201675	-0.169013	0.357477	0.263212	-0.0419907	-0.0467789	0.00124853	0.493928	-0.0665347	0.756772	0.0733927	-0.0230899	0.217408	0.34585	0.146136	0.0147554	-0.0521483	-0.497675	0.454666	-0.0651223	0.077586	-0.502875	-3.69691		-9.72127	two_sided
C796	0.0408058	0.323046	0.455677	0.0497811	0.0821917	0.266762	0.201621	0.0684528	0.560878	0.433024	0.529635	0.318717	0.226821	0.167187	0.333228	0.110498	0.0489197	0.156422	-0.092102	0.217363	0.183266	0.177034	0.337247	0.232749	0.649429	0.199935	0.23959	0.169085	0.1769	0.246394	0.399548	0.0648505	0.247084	0.340194	-0.137682	0.259924	0.319283	0.150927	0.561371	0.388616	0.0764411	0.270138	0.27386	0.337048	0.381887	0.197467	0.191885	0.0913289	0.242466	0.372641	0.454596	0.193718	0.112232	0.0571826	0.149115	0.0856592	0.0595997	0.0739647	0.347945	0.432367	0.135179	-0.326309	-1.20359			two_sided
K11	0.356649	0.713703	1.3408	0.922761	0.394283	0.712729	-0.0900366	-0.0281531	-0.0731793	-0.12418	0.194525	0.466355	0.865219	0.0699852	0.0774131	0.502147	0.0717817	-0.109563	-0.25417	0.705098	0.398455	0.161241	0.0927159	-0.0996727	0.0332679	0.0256991	0.0973053	0.117278	0.188252	0.0837271	0.379112	-0.124821	-0.0487217	-0.165265	0.311225	0.150719	0.0842929	0.0501164	0.0407212	0.255409	-0.0422627	0.218481	0.114118	-0.0239037	0.0252011	-0.109576	0.289948	-0.0970159	0.0117273	0.225447	0.0930782	-0.173177	0.637858	0.505137	0.568625	-0.112907	-0.0976694	-0.0122494	0.166151	-0.0507811	-0.0543696	0.0257321	-0.217052	-7.02086	-1.43475	two_sided
I350	1.18479	4.93441	2.36568	1.77526	0.246046	0.462295	-0.587266	-1.08329	-0.701625	-1.35968	0.607425	2.16521	-0.0673927	0.695583	0.303337	2.62599	0.944112	-1.12844	-0.93275	-0.888685	2.59304	-1.09663	-1.18935	-1.13189	-1.03376	-0.973156	0.831957	-1.38916	-0.771724	0.281907	-0.900251	-1.18441	-1.21833	-1.44437	-0.985936	-1.18491	1.11421	0.00287717	-1.18108	-1.0924	-0.836543	-0.935158	-1.08211	-0.180696	-1.07481	-1.14577	-0.342198	-0.193758	-0.884021	-0.621209	-0.322363	-1.03801	-0.847389	-0.294846	-1.10659	0.113403	0.641002	0.369856	-0.665519	-0.999684	0.652731	-1.35381	-0.903324	-5.27657	-1.44919	two_sided
G44	0.457626	0.862861	0.656287	0.31915	0.47556	0.491798	0.11093	-0.0137381	-0.0140701	-0.0156175	0.276047	0.140191	-0.0121241	0.0620835	0.224628	0.0965462	0.264769	0.113305	-0.0797368	0.802634	0.21273	0.603233	-0.0562434	0.331226	0.0191957	0.100233	0.272705	0.070369	0.0851936	0.441144	0.282939	0.0839011	0.055649	0.0620413	0.149529	0.141674	0.122934	0.117199	0.246947	0.124815	0.0698648	0.128411	-0.0390884	0.149382	0.159645	0.128309	0.239943	0.135118	0.0605905	0.50371	0.160776	0.0670073	0.0709534	0.252629	0.393531	-0.0673652	-0.0287244	-0.165811	-0.0191853	-0.0389446	0.162777	0.109754	-0.453643	-3.88236	-1.0324	two_sided
C77	0.35583	0.178171	0.389172	-0.254866	0.339704	2.48583	-0.112556	-0.0921893	-0.122278	-0.256047	-0.168092	-0.0903655	0.384292	0.200628	0.269206	0.217452	0.0473278	-0.152827	-0.110101	0.106308	0.831	0.14629	1.35327	0.240048	0.327267	-0.196445	0.236119	-0.245089	-0.348713	0.556229	0.849773	-0.155957	-0.0496249	-0.212377	0.277641	-0.36879	-0.2999	0.1256	-0.256195	-0.237622	-0.0734583	0.11839	0.246151	-0.108079	0.274842	-0.339784	0.197711	-0.209095	-0.232447	0.0157909	0.154447	-0.221265	0.19358	0.276689	-0.0431781	0.0613649	0.418698	-0.300089	0.857216	-0.10909	-0.254317	-0.325998	-0.025309	-1.77215	0.0864769	two_sided
H041	-0.109919	0.257567	0.584907	0.647494	0.295047	0.547514	0.0293651	0.021588	0.116106	0.091849	0.396044	0.528937	-0.0240614	0.0856617	0.181783	0.491202	0.567026	-0.0988058	-0.0369005	-0.112042	-0.000222307	-0.039637	0.00944236	-0.00117347	0.0455413	-0.0616754	0.375737	0.0286161	0.121254	0.629754	1.14813	-0.0136515	0.0492175	0.0188447	-0.0877537	0.12115	0.115259	-0.10441	0.11147	0.166049	0.025024	0.182843	0.225807	0.195945	0.00720176	-0.0215782	0.205763	0.126183	-0.000849095	0.138423	0.141501	0.0448076	0.148634	0.112207	0.249943	-0.104711	0.703345	-0.051488	0.120215	0.0741372	0.0141166	-0.226713	1.03764	-4.2552	-1.07532	two_sided
Z906	0.135446	0.459229	2.24712	0.430201	-0.0172425	1.24705	-0.238601	-0.111341	0.119043	-0.227164	-0.0521866	0.762269	0.126236	0.256409	-0.143884	-0.277629	0.0382596	-0.253827	-0.222772	0.273496	3.49392	0.276147	0.273675	-0.0949745	-0.220355	-0.045123	-0.0336158	-0.245737	0.0428255	-0.0749737	0.028107	-0.234459	-0.154698	-0.181557	-0.489466	0.313502	-0.014764	-0.0404351	-0.315946	-0.106924	-0.24073	-0.0285935	0.151614	-0.0318376	0.00792121	-0.236126	-0.0233715	-0.093118	0.0533547	-0.0723669	-0.139567	0.25974	0.37987	0.39177	0.0250346	-0.028283	-0.131192	-0.120836	0.113168	0.0667388	0.212741	-0.397179	-0.175184		-2.40405	two_sided
D48	0.0701909	0.232717	0.450401	0.183701	0.132461	0.407377	0.0155677	0.333396	0.192061	0.197019	0.411033	0.382376	0.0860635	0.287275	0.160726	-0.0134152	0.196387	0.243998	0.329797	0.314224	0.311175	0.222622	-0.0281116	0.228095	0.160302	0.134259	0.20598	0.0834827	0.11201	0.183155	0.117708	0.16616	0.0824403	0.226086	0.206859	0.226669	0.0961922	0.0888327	0.230269	0.189012	0.191836	0.168198	0.279683	6.03862e-05	0.409305	0.0904615	0.193102	0.0999857	0.0468791	0.107364	0.168453	0.198415	0.112252	0.279211	0.175669	0.0212416	0.0486932	-0.00118489	0.33057	0.120412	0.273718	-0.194975	0.132691	-8.57377	-0.415218	two_sided
M480	-0.0405257	5.0871	1.86978	-0.0129662	0.699123	-0.178568	-0.60748	-0.546618	-0.581452	-0.563645	-0.238736	0.642901	0.201285	0.871871	1.50999	0.663403	-0.252568	-0.413422	-1.03867	-0.510134	-0.530504	0.0953673	-0.0920317	-0.121245	-0.445472	-0.382567	0.815456	-0.610862	0.229266	0.732796	0.330241	-0.403036	0.84394	0.767615	-0.611309	-0.741968	-0.126051	-0.695926	0.0751201	-0.292243	0.00625014	-0.804574	-0.269289	0.203228	-0.456221	-0.758437	-0.539714	-0.470092	-0.457856	0.00966684	-0.469459	-0.355378	-0.682103	0.989979	-0.580142	-0.571647	-0.0704132	-0.287482	-0.393242	-0.478574	-0.863913	0.268635	-1.00456	-5.73197	-3.84448	two_sided
K57	3.75039	4.73884	1.42739	0.153753	0.695805	3.61479	-0.656508	-0.71749	-0.618322	-1.16814	-1.26683	0.573576	-0.594595	1.01491	-0.956089	-0.489649	1.09131	-1.08542	-0.472266	0.0355269	-0.879378	-0.686666	-0.166183	0.417505	-0.544757	-1.48373	1.72386	-1.76046	-1.34969	-0.360379	-0.336926	-1.14818	-1.30368	-1.0691	-0.0653054	-1.39984	0.559927	1.64936	-1.19249	-1.18008	0.255249	-0.913559	-0.884554	-1.17798	-0.304527	-1.60538	-0.370157	-0.615904	-1.18691	-0.22187	-1.32902	-1.36926	-0.806939	-0.770087	-1.48951	-1.55848	1.47933	-1.25777	-0.873958	-1.04698	-1.70962	-0.929082	-1.36643	-1.70163	1.40514	two_sided
L28	0.634268	1.09156	0.236421	0.194818	0.105437	0.183466	0.0232712	0.140954	-0.0449257	0.0350819	0.162582	0.120709	0.020033	0.101416	0.278438	0.279237	0.259751	0.338274	0.326417	0.898299	0.662625	-0.0486148	0.220389	0.207734	-0.0374713	0.0202129	0.423328	-0.0435744	0.172457	0.278867	0.166039	0.178538	-0.0208734	0.126646	-0.0200419	0.0530638	0.395737	0.304226	0.336238	0.0827617	0.337357	0.273697	-0.0185102	0.399552	0.1661	0.174582	0.141678	-0.0610955	0.226687	0.355331	0.159285	0.0995735	0.0967989	0.0589509	0.386648	0.00509287	-0.0487377	0.222754	0.275002	0.162388	0.331662	-0.0411279	-1.40269		-1.6446	two_sided
Z953	0.915985	1.41167	1.84495	2.08314	0.584413	0.974223	0.159692	0.226755	-0.276649	-0.333359	0.380203	2.31335	-0.0134662	0.287377	0.765161	0.394069	1.39258	-0.386368	-0.544428	-0.336958	0.934699	-0.146213	-0.0761927	-0.275988	-0.324409	-0.256626	0.439289	-0.510878	-0.0128123	0.104784	-0.17571	-0.520317	-0.313065	-0.536537	-0.290727	-0.404623	-0.534532	0.198911	-0.470705	0.138268	0.168409	-0.352966	-0.123288	-0.12885	-0.53284	-0.124101	-0.350833	-0.0225089	-0.474798	-0.519728	0.194184	-0.363772	-0.211939	0.236806	-0.367324	-0.0734624	0.0588363	1.3916	0.032941	-0.467474	0.310455	-0.731126	-0.434408	-11.8199	-1.74502	two_sided
I723	1.15403	0.784967	2.80575	1.2737	0.103154	0.882812	-0.417389	0.392587	0.316205	0.263205	-0.222439	0.505372	0.460026	1.18771	0.0983747	0.336646	0.341473	0.0091585	-0.538422	0.389884	0.960596	-0.0577917	-0.303329	-0.198775	-0.16964	0.11199	-0.228849	0.296123	0.554571	-0.200445	0.327516	-0.198122	0.00774439	0.227914	-0.040977	0.176181	-0.314983	-0.0595086	-0.399896	-0.0957536	0.0124992	0.100118	0.246216	-0.308216	-0.0527341	-0.10928	-0.12919	-0.0597806	-0.155708	-0.0640498	-0.133478	-0.20248	0.157726	0.0457275	0.465154	-0.172766	-0.194282	0.264199	-0.185634	-0.0732993	0.446088	-0.495437	-1.79513		-3.18557	two_sided
H549	0.79522	0.243493	1.16264	0.330633	0.280315	0.0181716	0.197356	-0.176519	0.171414	-0.0997466	0.808659	0.605889	0.0863176	0.128192	0.126504	2.20774	0.901705	-0.0762162	-0.295587	0.260812	0.348843	-0.0296213	-0.18585	0.0462447	0.120127	0.125072	0.353284	0.0174442	0.19232	0.504575	0.687299	0.187692	0.0827231	-0.0418874	0.0417604	0.0721826	0.140118	0.0819618	-0.0768875	-0.0669566	0.121897	0.105475	-0.0506663	-0.0183981	0.0676525	-0.11744	0.0248711	-0.00749223	-0.00519527	0.0185282	-0.0241318	0.058161	0.306294	-0.0688326	-0.0418129	0.13808	0.0589187	-0.0513149	0.0186596	-0.0873998	-0.071592	0.0594757	-0.514906	-11.445	-2.03294	two_sided
A090	0.213431	0.216158	1.94783	0.550771	0.689579	0.505511	0.190392	0.382258	-0.0329148	-0.298465	0.74732	0.447079	0.772204	0.207184	0.223998	1.05374	0.552783	-0.128396	-0.464725	0.432415	0.326222	0.0929158	0.406229	-0.0891637	0.0975983	0.668372	0.0572591	-0.0417841	0.0166177	0.349126	0.0264678	-0.153562	-0.0520063	0.372117	0.00895695	0.0152961	0.249236	0.312003	0.0163185	-0.0141876	0.228807	0.340059	-0.146908	-0.162758	-0.144492	-0.121172	0.261692	-0.158243	0.0803243	0.16557	0.103478	0.214229	0.000460873	0.401548	0.726846	-0.141633	-0.219511	0.209095	-0.0372498	-0.222919	-0.106565	-0.433847	-0.940877	-11.0412	-4.21751	two_sided
Q658	-0.0677915	0.171896	0.732094	0.407117	0.275859	0.348566	0.356823	-0.0127545	0.147648	0.125203	0.309457	0.567411	0.0476571	0.202456	0.377264	0.5543	0.196873	-0.051998	-0.188119	0.364885	-0.43761	0.127816	0.0518193	0.14265	0.20771	0.210851	0.297451	0.186715	0.204813	0.0142486	0.281561	0.21216	0.610569	0.177217	-0.0367614	0.181619	0.0919419	0.333749	0.416087	0.363838	0.378329	0.25595	0.0520115	0.130452	0.205749	0.428085	0.322446	0.0609461	0.393357	0.214951	0.469774	0.217561	0.394179	0.248467	0.10535	0.208393	0.321855	-0.0812847	0.236196	0.161053	0.092366	-0.0901199	-0.858085		-4.79368	two_sided
G40	0.689252	0.252061	0.702855	0.655135	3.89806	-0.486478	-0.750789	-0.766932	-0.704177	-0.910725	0.794952	0.990368	-0.549887	-0.555982	0.166458	-0.388043	0.767381	-0.427065	-0.810336	-0.630806	0.850333	2.95832	-0.36222	-0.765611	-0.0537281	-0.54399	-0.639447	-0.60987	-0.189355	-0.516224	-0.54136	-0.555051	-0.268588	0.315674	-0.719319	-0.890979	0.0384007	-0.876614	1.98545	-0.274482	-0.0774222	-0.433944	-0.0540478	-0.0952433	-0.37424	-0.783709	-0.46273	-0.584078	-0.407894	1.29744	0.919124	-0.738068	0.510185	0.176074	-0.160889	-0.161984	-0.317484	-0.54033	-0.224037	1.08408	-0.938617	0.0957667	-1.04228	-3.73553	0.489003	two_sided
C621	0.27881	0.304871	0.755212	0.37084	0.0468091	0.291674	0.41557	-0.00416182	0.16291	0.535187	0.0799022	-0.0170662	0.282166	0.428489	0.171136	0.266303	0.096936	0.277731	0.396065	0.0245666	-0.474721	0.226383	-0.0318513	0.266961	0.0444572	0.452647	0.202187	-0.0593992	0.101794	0.473665	-0.00939614	0.239616	0.221528	0.146081	0.0869543	0.39999	0.104362	0.220587	0.422224	0.332428	0.0989992	0.0456607	0.161092	0.140132	0.0391202	0.313116	0.489339	0.33555	0.342085	1.0009	0.173288	0.0847328	0.508347	0.315999	0.117669	-0.0301762	-0.134371	0.287873	0.318469	0.181471	0.306829	-0.430239	-0.550945			two_sided
I259	0.377016	4.61825	1.99873	5.39293	0.689544	3.21602	-1.29921	-2.16119	-1.0354	-3.18557	0.309802	3.57133	1.14383	0.0174603	-0.41045	3.62443	1.57229	-1.70067	-2.95062	-0.161022	1.72273	-2.97692	0.472163	-0.965672	-2.5163	-2.7512	-0.396807	-2.65853	-1.59481	-1.23267	-1.18018	-3.09168	-2.12901	-1.83515	-0.19877	-2.62232	0.117074	1.63292	-2.88241	-2.23122	-2.21819	-2.79149	-1.7068	-2.38355	-2.9277	-2.447	-1.22471	-1.51291	-1.59608	-1.16048	-1.53034	-1.83903	-1.10216	-0.791542	-1.66977	-1.53468	0.333337	-0.293419	-2.323	-2.08395	-0.10671	-2.13953	-2.64834	-8.79522	-0.413927	two_sided
C73	0.103761	0.402525	0.862022	0.441248	0.169602	0.203715	0.0848721	-0.0746771	-0.111751	-0.15208	0.236184	0.294857	-0.0386858	-0.0126277	0.636824	0.086752	0.0285597	0.791268	0.126382	0.726959	0.100573	0.234712	0.125044	0.0919186	0.869756	0.017657	-0.0672701	-0.0920118	0.0988168	0.0887363	0.120469	-0.107741	0.541201	0.145296	0.171762	0.176757	-0.127618	-0.00566405	0.275441	0.107013	0.142786	0.199851	1.54002	0.443479	0.112925	-0.107288	0.117873	0.377361	0.172168	0.167064	0.228215	0.166896	0.319261	0.0119212	0.120606	0.216761	-0.0827139	0.0922831	0.200114	0.222355	0.0479684	0.0283662	-0.655361		-3.86963	two_sided
R233	0.201476	0.163785	1.5937	0.907217	-0.0690575	0.37156	-0.0596732	-0.0981789	0.785685	0.381623	0.0895469	0.597596	0.006419	0.143587	0.0469123	0.13979	0.114298	0.00688512	-0.0762788	0.255371	0.734641	0.0275268	0.0720674	0.220457	0.0453583	0.135668	0.456598	-0.202738	0.329737	0.238058	0.196625	0.025954	0.124367	0.0906585	-0.0947883	-0.169094	0.0176579	0.468281	0.044809	-0.0136526	0.740778	0.341376	0.0233573	-0.0181572	0.555008	-0.071361	0.636667	0.0556361	-0.114151	0.505762	-0.0847429	-0.149167	-0.0863429	0.266902	0.0280013	0.0987354	0.0113529	-0.172703	0.147046	0.274663	0.0966074	-0.174199	-0.139502		-2.07564	two_sided
Q059	0.806537	1.7764	1.34236	0.502419	-0.318796	0.224099	-0.0566317	-0.034154	-0.155065	0.43817	0.523172	0.438074	0.217238	0.271363	-0.0277811	-0.0190708	0.533823	0.0146169	-0.456334	0.599358	1.16397	0.96372	0.661752	-0.0612294	0.118494	0.269829	0.0387746	0.397358	-0.0678665	0.0277943	0.255741	0.423428	0.0888113	-0.155144	1.45568	0.0747187	-0.0196957	-0.0618621	0.255267	0.0158242	-0.287353	-0.0626619	-0.176984	-0.324151	-0.219073	-0.078438	0.795806	-0.138383	0.124886	0.106495	-0.12147	0.19097	0.0404896	-0.0639973	0.21779	-0.260082	-0.407224	-0.0291402	0.0590664	-0.0352813	-0.0411314	-0.393631	-2.26762		-2.95395	two_sided
I770	0.317095	0.417484	3.0766	1.23947	0.265524	0.177661	0.0338238	-0.0616186	0.197473	-0.12605	-0.0789101	0.542518	-0.0557913	0.183277	-0.159872	0.487619	-0.00911958	-0.31795	-0.298781	0.92608	0.381472	0.173716	0.0692967	0.179916	-0.355619	0.149561	-0.356541	-0.211281	0.0803392	0.0481999	0.117401	0.247522	-0.197864	-0.268196	0.0314984	-0.12954	0.668925	0.0883614	0.371455	-0.0852758	0.236681	-0.17418	-0.0862573	-0.118742	-0.272425	0.104862	1.07034	0.255796	0.392592	0.734786	0.0555061	0.230928	0.103464	0.444204	0.578018	-0.172318	0.00778489	0.633381	-0.316901	-0.10663	0.0263587	-0.845657	-4.17308		-3.20095	two_sided
Z033	-0.00639847	0.151842	0.335977	0.96544	0.425335	0.24013	0.0375952	0.181384	0.178312	-0.00173629	0.730367	0.506619	0.0407466	0.351634	0.18566	0.140068	0.661795	0.197623	0.384588	0.410152	0.352557	0.525609	0.0731621	0.0851234	0.148249	-0.0102282	-0.0856598	0.0976942	0.20831	0.017049	-0.109327	0.404986	0.122754	0.372397	-0.177514	-0.0838885	0.212222	0.488815	0.00999081	0.252258	0.0557283	0.574696	0.139613	0.457731	0.1325	-0.00366784	0.382321	0.0691123	0.0322094	0.0171511	0.00133347	0.0557326	0.253528	0.150893	0.210964	-0.0300878	-0.103147	0.154341	0.567998	-0.0275684	0.0752134	-0.10453	-0.585028		-1.88624	two_sided
M254	1.47955	2.98321	2.22614	-0.122387	0.329973	2.0223	-0.349892	0.427582	-0.218011	-0.13476	-0.0657377	0.510617	-0.288742	0.205556	0.469644	-0.248944	0.0263673	-0.262396	-0.420957	-0.23343	0.486674	-0.347879	-0.432637	-0.310432	-0.120259	-0.189353	1.21208	-0.457088	-0.267553	0.699321	-0.0554507	-0.00977473	0.144656	0.127683	-0.234558	-0.230892	-0.17742	-0.244233	-0.215542	0.124743	-0.0207538	0.0529881	0.0722419	-0.208	-0.312997	-0.43172	0.244171	-0.343878	-0.26717	-0.146246	0.52154	-0.296041	-0.0906773	0.055991	-0.290952	-0.387664	-0.306417	-0.46358	0.0900391	-0.236123	-0.293107	0.406107	0.285018	-6.27242	-1.59983	two_sided
H57	0.293321	0.607154	1.14027	0.702602	0.303059	0.414239	0.0909918	0.0496423	0.202399	0.115709	1.21149	0.618436	0.210446	0.21532	-0.0704983	0.869071	0.235395	-0.0050353	-0.00721909	0.365809	0.570325	-0.079489	0.143118	0.0476835	0.246662	0.118582	0.110618	-0.105883	0.124051	0.376306	0.18271	-0.0554891	-0.0153043	0.0273856	-0.100424	0.0704325	0.130855	0.4056	-0.0447939	0.0979813	0.14261	-0.059218	0.0623358	0.237321	-0.011688	-0.0582903	0.0403087	-0.0619624	0.196164	0.178889	-0.0247698	0.256537	-0.1145	0.100487	0.111873	0.375095	0.233721	0.0185814	0.0328565	0.205218	-0.00652081	0.11673	-0.102874	-7.71597	-3.4535	two_sided
D010	0.256072	0.355926	0.107458	0.135086	0.116323	0.177645	0.911727	0.142028	0.126423	-0.0169612	0.100514	0.100448	0.146428	0.208936	0.215514	0.12009	-0.00500284	0.0879768	0.525952	0.27277	0.109051	0.0445074	0.0265059	0.268802	0.229458	0.0670343	0.216935	0.300108	0.098829	0.247399	0.0831293	0.288873	0.693927	0.139969	0.108733	0.0303044	0.130923	0.796105	0.226195	0.115176	0.139718	0.0642327	0.161206	0.331491	0.211427	0.0904625	0.144077	0.0980844	0.301971	0.124512	0.32997	0.103826	0.218379	0.407323	0.308514	0.392661	-0.0140947	-0.0100077	0.146202	0.20857	0.207133	0.195418	-0.341674		-2.69957	two_sided
C482	0.101662	0.254634	0.310593	0.593545	0.0716024	0.0992536	0.137706	-0.135021	0.483797	0.0324569	0.22923	0.438814	0.309147	0.103187	0.228697	0.305113	0.188844	0.172844	-0.191412	0.309201	0.439681	0.100773	0.042747	0.450902	0.21378	0.175877	0.285272	0.195363	0.357916	0.0150779	0.37402	0.368827	0.247387	0.330249	0.339341	0.298371	0.16128	0.17958	0.134761	0.262239	0.351893	0.363841	0.125979	0.0569787	0.360695	0.0536923	0.331357	0.253262	0.472739	0.437674	0.443084	0.295343	0.426143	0.116788	-0.0359708	0.0827586	0.243377	0.0914159	0.436021	0.272251	0.121853	0.0162121	-1.95064			two_sided
H509	0.205921	0.231244	0.19338	0.057699	0.193217	0.431104	0.351131	0.387255	0.0850817	0.274485	0.358551	0.155345	0.643109	0.559388	0.0728385	0.0413273	0.627084	0.185444	0.413268	0.0833599	-0.0661033	-0.00681191	0.0758038	0.246422	0.114403	0.102694	0.0936283	0.0592677	0.106274	0.217703	0.299699	0.428456	0.183741	0.236126	0.0985767	-0.00858789	0.15499	0.0916682	0.1491	0.124574	0.033428	0.19781	0.414167	0.0780686	0.22022	0.0132539	0.158765	0.0997807	0.185779	0.161291	0.326427	0.0749344	0.30668	0.193338	0.134761	0.247217	-0.037018	0.0723836	-0.0748707	0.208259	0.166456	-0.188972	0.326234		-1.16825	two_sided
M948	0.359913	2.37783	0.107898	0.2161	0.0714087	0.684137	0.0116186	1.30198	0.141157	0.0504231	0.0895406	0.315819	0.490453	0.272249	0.27013	-0.0244995	-0.0720741	0.232342	0.600937	0.075935	0.148914	0.148618	0.407307	0.533981	0.0784858	0.0384735	0.125319	-0.135545	0.0197281	-0.065385	0.240233	0.215916	-0.0611466	0.0240662	-0.118774	0.065441	0.323199	-0.159381	0.0694234	0.0362519	0.413038	0.290304	0.140711	0.368613	0.00375108	0.0700602	0.14715	-0.125439	0.104522	0.299115	-0.082058	0.196155	0.0797834	0.253444	0.121742	0.0691321	-0.142218	-0.0628903	0.492967	0.101818	-0.197122	-0.0926655	-1.36684		-4.58939	two_sided
Z080	0.953596	0.644802	1.33822	0.548665	0.36556	1.25512	-0.228423	-0.357472	0.00974105	-0.32469	-0.294017	0.8884	-0.227278	-0.096512	0.263629	0.529718	-0.0384184	-0.330759	-0.499828	-0.279725	3.25703	-0.409928	0.0319363	0.211519	-0.170004	-0.351186	0.774446	-0.578563	-0.190484	0.156481	0.575398	-0.423673	0.0201529	-0.390141	-0.451997	-0.386772	0.195124	0.390726	0.0677965	-0.240501	-0.30258	-0.0611449	-0.100608	-0.0886862	0.104773	-0.400126	-0.00120743	-0.17845	-0.110993	-0.0862304	-0.266422	-0.230814	0.308665	-0.0866509	-0.384747	-0.535623	0.619251	0.429985	0.377732	0.223438	-0.403279	-0.461497	-0.00753108	-1.15231	-0.702672	two_sided
J988	0.225652	-0.218755	1.28047	0.122384	-0.717247	2.44572	-0.746292	-0.985065	-0.382091	-0.494971	1.00877	0.5516	3.09461	1.73125	0.522771	-0.0657989	2.75796	0.0342079	-1.32578	-0.538795	1.23636	-0.573136	0.933635	-0.183498	-0.294564	-0.423789	0.639296	-0.509374	-0.131927	0.446508	1.37794	0.0574721	-0.41964	-0.264132	-1.54562	-0.107077	-0.0111999	-1.28247	-0.0647043	-0.0034051	-0.431468	0.465387	0.610265	0.20765	-0.807874	-0.495892	-0.579221	-0.635831	-0.261418	1.99398	-0.389734	-0.313776	-1.19939	-0.362538	-0.964554	0.288649	-0.740156	-0.574707	0.535126	0.191771	-0.666876	-1.84239	-3.10727		-3.16059	two_sided
Z128	-0.0598965	0.0755461	0.298438	0.256388	0.236442	0.214987	-0.0344107	0.0708561	-0.0346805	0.0442452	0.194168	0.378763	0.290141	0.0914318	0.457455	0.418054	0.297296	-0.0209496	0.219968	0.664366	0.725406	0.206284	-0.00424545	-0.0305842	0.127186	0.747886	0.554562	-0.0354861	0.159689	0.292833	0.0805213	0.0640544	0.258629	0.103281	-0.0366921	0.286915	0.383191	-0.174365	0.147318	0.0201412	0.048467	0.0716761	-0.00809559	0.298877	0.225889	0.60751	0.155955	-0.0347008	-0.0104553	0.0869	0.390024	0.441371	0.4505	0.170582	0.83877	0.395841	-0.106847	0.570864	-0.141361	0.525374	0.23495	0.100767	-2.92874		-1.99748	two_sided
M349	-0.332978	-0.303626	2.48356	1.10244	0.070439	0.421698	-0.397116	-0.46008	-0.360679	-0.344399	0.362847	0.432541	0.216931	0.575947	-0.174458	0.309941	0.861098	-0.160363	-0.410633	0.0400482	-0.236786	0.515634	0.124223	-0.271636	-0.0725522	-0.260958	1.24969	-0.0850811	0.350704	0.540599	-0.164151	-0.272754	-0.409672	-0.000187474	-0.423019	0.170163	0.0445803	-0.143849	-0.0351965	0.354473	-0.402798	1.01626	-0.232801	-0.00220209	-0.288036	-0.142589	0.531014	0.681392	-0.153015	-0.251021	-0.0990827	0.10941	-0.0210945	-0.015463	0.773227	0.238954	-0.129766	0.248115	0.773511	-0.155611	-0.391919	-0.321145	1.45732		-1.70469	two_sided
G82	0.150257	2.00909	1.17912	0.499554	0.195196	1.08859	-0.420094	0.215205	-0.148609	-0.0235781	0.325103	0.584014	-0.232186	0.052558	-0.0566698	-0.11519	1.3025	-0.347048	-0.406008	0.0339058	0.433383	0.170558	0.546297	0.125068	-0.303497	-0.274463	0.0509053	-0.361153	0.276277	-0.222052	0.518348	-0.27413	-0.181892	-0.149297	0.91016	0.048406	-0.353983	-0.31172	-0.10848	-0.173741	-0.249784	0.0336137	-0.253742	0.131352	-0.157675	-0.288273	1.97446	-0.267435	-0.272359	-0.0962501	-0.252469	0.469281	0.74017	-0.0195375	0.00823286	-0.0751099	-0.144585	-0.258112	0.594415	-0.304075	-0.256592	0.0211369	-0.656667		0.443079	two_sided
I679	0.640073	1.66904	3.02423	4.1749	0.777377	0.899242	-0.825916	-1.03341	0.619388	-1.18433	1.06343	1.77169	0.602484	0.0889433	0.173115	2.36113	2.31722	-0.703217	-0.426756	-0.535526	2.13099	-0.818474	-0.685602	-1.01982	-0.327677	-0.716281	-0.166286	-1.08619	-0.752309	-0.392937	-0.110795	-1.09532	-0.668321	-0.287244	-0.284968	-0.943699	0.167944	-0.393333	-0.845609	-0.81433	-0.949229	-0.754275	-0.424606	-0.894651	-0.848951	-1.06087	-0.0546659	-0.826196	-0.901085	-0.226555	-0.570268	-0.902965	0.103024	-0.610743	-0.551459	-0.626793	0.314541	-0.326964	-0.95255	-0.606838	-0.63854	-0.0341335	-1.22629	-3.80619	-2.93335	two_sided
M1090	0.135116	1.76515	2.94122	0.160111	-0.0444085	0.714366	-0.510832	0.132358	-0.123956	-0.134162	0.0524532	0.0535717	0.214115	0.157763	0.444613	-0.32859	0.0307777	-0.159663	-0.852754	-0.0601333	-0.218057	-0.131914	-0.61359	-0.238495	-0.498579	0.0862638	0.207547	-0.0542196	0.134037	0.00379773	-0.353953	-0.220936	-0.0421804	0.130554	-0.57379	-0.0275334	-0.147974	-0.081312	-0.268332	0.960113	-0.326166	-0.182129	-0.0721843	-0.224083	-0.508182	-0.564062	0.431014	-0.444836	-0.363488	-0.141102	4.57964	-0.231107	0.13877	-0.160015	-0.0746928	-0.424175	-0.246099	0.18764	0.242465	-0.342244	-0.333052	-0.470125	-4.61677		-5.93433	two_sided
F402	2.67397	0.145304	0.615005	0.154299	0.45463	0.985621	-0.180891	-0.00454206	-0.137014	-0.138632	0.623479	0.227149	1.11119	0.0827291	0.0392571	0.54662	0.979	0.193477	0.940642	0.356697	-0.114519	0.192092	0.424125	0.00203667	-0.0484239	-0.105732	-0.0827107	-0.0892311	-0.255314	0.0966496	0.533642	-0.187092	0.0516017	0.22959	-0.326216	0.0296218	0.122083	-0.307855	-0.102149	0.140529	-0.128653	0.0498046	0.158328	-0.189315	-0.112701	-0.227553	0.199784	-0.0697398	-0.12764	0.0512778	0.024818	-0.0417743	0.194025	0.146825	0.103579	-0.187791	-0.0763651	-0.000179892	0.160055	-0.0735688	-0.0455365	-0.205751	0.133047	-10.6004	-3.08261	two_sided
D751	-0.294148	-0.270031	1.26319	-0.630573	-0.874003	0.620741	0.967619	-0.263476	-0.110764	-0.517601	0.396754	-0.256759	0.345469	0.810061	2.21052	-0.864199	0.50987	-1.04635	-0.992342	-0.775648	1.6685	-1.15328	-0.0224941	-0.938197	1.14166	-1.16444	1.00633	-1.04044	-0.381841	4.79326	-0.122836	-0.540529	-0.119033	-0.981327	-0.415296	-0.972734	-1.1886	1.36789	-0.92809	0.41494	1.28414	-0.570334	1.95933	-0.880596	-0.565586	-1.12773	0.802398	-1.0299	-0.83532	0.0325615	-0.635816	-0.810036	-0.419725	-0.258683	-0.923393	-0.479814	-0.965266	-0.624546	-0.401037	-0.995601	-0.94178	-0.759971	-3.04986		1.81154	two_sided
N202	1.6301	2.64447	0.477449	0.110043	-0.286924	0.0603154	-0.245788	0.174756	0.0674259	-0.477392	0.304869	0.0422496	-0.119464	0.122523	-0.418111	0.0900013	-0.0344132	0.666753	-0.888782	1.37335	3.8078	-0.488305	-0.415376	0.465988	-0.215617	-0.519481	-0.333973	-0.613156	-0.251747	-0.524694	0.409035	-0.278753	-0.501697	-0.486035	-0.20221	0.150807	-0.0231433	0.00788367	0.192324	-0.516485	-0.221326	0.39472	-0.539238	-0.0132839	0.18927	-0.396409	0.271262	0.716247	0.633145	-0.510805	-0.265647	-0.105206	0.741149	0.317127	1.05392	-0.20786	-0.353812	-0.357149	-0.207958	-0.479075	-0.534234	-0.23544	-3.10313		-2.4281	two_sided
C442	-0.113267	0.167641	0.335113	-0.0142518	0.0748705	0.106096	-0.0558599	0.399187	0.0441193	-0.0171551	0.263998	0.174096	0.212277	0.130356	0.396645	0.0769078	0.19174	0.0101118	-0.254784	0.00939724	0.215577	0.0804785	0.142301	0.057573	0.0817068	0.00109712	0.183107	0.43922	-0.106319	0.236481	0.118813	0.128293	0.0513066	1.16817	0.931455	0.24156	0.0500826	-0.13242	0.285821	0.227458	-0.108511	0.093551	0.026121	0.0602016	0.525079	0.164718	0.356387	0.000740892	0.413687	0.140414	-0.00498071	0.00464198	0.0280843	0.256457	0.0408718	-0.140826	0.856602	-0.138499	0.172407	0.171828	0.108406	-0.174826	0.664343	-5.49739	-0.177189	two_sided
M8795	0.164186	0.684378	1.16002	0.256185	0.702842	1.84149	0.000734007	0.238015	0.345703	0.0400626	0.00483128	0.31892	0.0316236	0.168882	0.954979	0.0209675	0.131134	-0.083772	-0.274467	-0.0437398	-0.00489442	0.121294	0.253003	-0.101611	0.369699	-0.071658	0.629237	-0.0758343	-0.119045	0.440482	-0.08428	-0.0694538	0.275124	0.0952573	-0.0599184	-0.185137	0.192993	0.0337632	0.348096	0.937127	-0.0840653	0.405868	0.36946	-0.0592666	-0.0858273	0.0364084	-0.0182844	-0.0499917	-0.0702111	0.167291	0.330051	-0.139389	0.118517	0.174985	0.00553386	0.490149	0.0710275	-0.0777106	0.476611	0.102756	0.270135	-0.202717	-1.79007		-2.15397	two_sided
D430	0.0509018	0.0156658	-0.0865225	0.903681	0.471842	0.224568	0.229285	-0.0171183	0.1279	0.664107	-0.0110063	0.320803	0.37805	0.039021	0.60934	0.196834	0.170793	0.407042	-0.379304	0.467043	-0.511506	0.31379	0.141104	0.0902234	0.148936	0.247368	0.291173	0.172998	0.558327	0.0558195	0.0977607	0.180203	0.65197	0.377811	0.161308	0.270084	0.210786	0.222279	0.286003	0.276946	0.00110711	0.363814	0.597955	0.357354	0.182778	0.0812948	0.487212	0.322652	-0.00987763	0.103349	0.251929	0.414574	0.509448	0.407873	0.125845	0.331667	-0.049595	0.287454	0.193617	0.110648	0.109036	0.113804	-4.8408		-4.49239	two_sided
C23	0.856386	1.35347	0.365612	0.0531251	0.920856	1.07974	0.0530405	0.671896	0.171187	0.247659	-0.182076	0.0530044	0.0448849	0.151853	0.0174689	0.794743	0.00647312	0.290025	0.358704	0.370104	-0.00354183	0.0624914	0.13407	0.306852	0.0136344	0.518632	0.17888	0.168197	0.0868957	-0.0360436	0.0260198	-0.0519753	0.332463	0.218186	0.0793182	-0.109289	0.0725079	0.235222	0.117291	0.206059	0.057758	-0.0965739	0.0821728	-0.0785186	0.344586	0.394974	-0.0852647	0.295831	0.00961779	0.199496	0.17288	0.0509729	0.957597	-0.0190995	0.0815694	0.0588461	-0.12391	0.260179	-0.0828033	0.0321727	0.0667369	0.0553714	-1.6648		-4.4918	two_sided
M7989	2.3374	2.1679	0.746993	0.049135	-0.10365	1.3712	-0.115815	1.11599	0.63149	0.033309	0.258314	0.583094	0.0202122	0.055229	0.317326	0.22434	0.136973	-0.225331	-0.0193388	-0.186789	0.517619	-0.107198	-0.31574	-0.218817	-0.092951	0.385531	1.07988	-0.22761	0.322188	0.292569	-0.15354	-0.26733	-0.176999	0.104672	-0.275007	-0.195248	-0.0223237	0.181945	0.301205	-0.0735868	-0.286341	1.03735	-0.138419	-0.326846	0.049511	0.0879795	-0.2119	-0.238083	0.208769	0.093484	0.198086	-0.20374	0.0612473	-0.0387161	-0.190386	-0.207086	-0.354201	0.016463	0.111421	-0.211199	0.0204022	-0.281155	-1.95644		-2.42097	two_sided
I639	0.455331	2.07802	3.03233	3.76687	0.591377	0.631717	-0.437212	-0.82804	-0.761084	-1.19816	0.612578	2.33394	0.752267	-0.109386	-0.337501	3.1007	1.19759	-0.847088	-1.29423	-0.441207	2.79804	-1.1221	-0.280697	-1.08491	-0.652001	-0.825187	0.0315063	-1.42656	-0.882518	-0.418311	-0.523332	-1.06121	-0.366284	-0.713162	-0.848525	-0.954679	1.33927	-0.323671	-0.62872	-0.560487	-0.587035	-0.115046	-0.543725	-0.89977	-0.820338	-0.976932	-0.299756	-1.0084	-0.882367	-0.692965	-0.590716	-0.981935	-0.51413	-0.496815	-0.487484	-0.0955401	0.472911	0.508879	-1.14553	-0.748484	-0.801247	-0.536074	-1.31448	-7.62036	-0.611834	two_sided
K03	-0.0674549	0.249335	0.543622	0.47716	-0.112431	0.431589	0.359454	-0.0209818	0.221423	0.107811	0.632249	0.104666	0.53494	0.637354	0.395072	-0.0426755	0.580459	0.405028	0.0842624	0.29272	0.0900375	0.40437	0.508933	0.468011	0.3399	0.0914794	0.127594	0.0622313	0.172547	0.370072	0.178365	0.254831	0.0747161	0.570871	0.380674	-0.10182	-0.0304584	0.185826	0.0843707	-0.167093	0.263963	0.101337	0.333919	0.108941	0.31514	0.103886	0.0286092	-0.206665	0.174526	0.241336	0.0442584	0.269526	0.0771251	0.281892	-0.0760324	0.0939916	0.240618	0.113182	-0.0187348	0.190563	0.08172	0.0180671	-0.177197		-4.74485	two_sided
R748	0.524946	1.13587	1.77327	1.29204	1.27457	0.791469	-0.264042	0.426929	-0.294727	-0.116198	0.610046	1.0121	0.1776	0.393518	0.0604805	1.04433	0.412075	-0.0292083	0.547967	0.308004	0.966191	0.106323	-0.0988427	-0.0561758	0.0131249	-0.224646	0.523674	-0.346714	-0.154122	0.345183	0.358062	-0.11378	-0.158173	0.583062	0.0521931	0.161332	-0.199908	-0.213049	-0.434135	0.024511	-0.0826289	0.32221	-0.106972	0.269863	-0.191219	-0.202322	0.0256762	0.0615162	-0.254106	-0.310722	-0.0952367	-0.0243322	0.524802	-0.192096	0.520441	-0.122291	-0.0789566	-0.149091	0.0538148	-0.242451	-0.323534	-0.528001	-1.81761		-3.82542	two_sided
I270	-0.0859136	1.74541	3.96357	1.83116	0.574763	0.945171	-0.645418	0.427103	0.0680481	-0.496273	1.07386	2.02543	-0.149217	0.783863	-0.0242564	0.950177	1.60501	-0.667635	-1.00249	-0.575472	2.45236	-0.52129	-0.39762	-0.615714	-0.408707	-0.768383	0.0957068	-0.798183	0.138316	-0.0393802	-0.0670486	-0.661096	-0.382921	-0.425324	-0.744845	-0.278291	-0.564011	-0.31582	-0.0473544	0.816653	-0.551116	-0.122263	-0.670144	-0.364128	-0.788782	-0.466898	-0.743697	-0.744838	-0.793664	-0.218445	0.272947	-0.309506	-0.466285	0.534724	-0.306657	-0.335947	-0.269017	-0.548137	-0.04348	-0.76788	-0.65894	-0.824411	-0.860223	-12.5311	-1.85937	two_sided
M0599	-0.64893	-0.258009	1.02141	0.277848	-0.432511	3.11809	-0.343342	-0.931501	-0.473625	-0.489734	-0.658315	0.520821	-0.00680999	0.930146	0.787365	-0.147692	-0.464443	0.324415	-0.230218	-0.446715	-0.919477	-0.137185	-0.295339	-0.199218	-0.59306	-0.190672	0.253789	-0.391925	0.191512	-0.0133276	-0.493585	-0.171784	0.0833795	0.276953	-0.232718	-0.436924	-0.302818	-0.537294	-0.479735	0.811049	0.833602	0.799887	-0.632713	-0.337622	0.138582	-0.671311	0.448946	-0.316163	-0.339868	-0.352124	-0.144059	-0.557929	0.00506065	-0.375908	0.0489758	0.34626	-0.445945	-0.493328	0.181201	-0.623155	-0.59918	0.155435	4.54197		-2.42934	two_sided
K801	3.63084	6.09783	0.448264	-0.127867	0.69748	2.13008	-0.740318	-1.07578	-1.15394	-1.23478	-0.0320727	-0.472298	-0.554754	-0.691878	-0.890465	-0.606175	-0.220019	-1.11363	-1.1402	1.66594	-1.26847	-0.597389	-0.725877	1.24629	-0.448365	-1.14467	-0.379373	-1.22346	-0.772687	-0.455954	-1.18477	-1.06603	0.205939	-1.10395	-0.394809	-0.960471	0.106856	-0.588823	-1.06349	-0.969966	-0.351759	-0.637553	-0.485177	-0.517696	-0.912153	-0.299227	-0.34599	-1.16794	-1.11308	-0.175725	-0.563543	-1.08184	0.0102928	-0.455065	-0.85848	-0.918801	-0.49774	-0.578733	-0.809229	-0.689304	-1.07906	-1.35642	-1.34078	-2.37478	1.81996	two_sided
E834	0.798309	1.52465	2.17911	0.502148	1.22371	1.71537	-0.580905	-0.747443	-0.571955	-0.968754	-0.641289	1.4218	0.382706	0.910302	0.549551	4.73904	1.07477	-0.604706	-0.101533	-0.867147	1.67003	-0.931996	0.447456	-0.769694	0.436389	-0.459906	0.116881	-1.09405	-0.886997	0.229615	-0.537699	-1.12601	0.784416	0.171036	-0.978637	-0.817501	-1.14583	0.0999295	-1.03642	-0.341364	-0.450545	-0.912444	1.64348	0.177553	-0.708383	-0.975819	0.627117	-0.936793	-1.03512	0.10268	-0.600028	-1.00213	-0.866246	0.463477	-0.976894	-0.972399	-0.705852	-0.734558	-0.799274	-1.07333	-0.881927	-0.639209	-0.838684	-8.18663	-2.75829	two_sided
M4782	0.402017	3.37433	0.988727	0.265107	0.849385	1.34194	-0.233223	-0.526657	-0.0814228	-0.311633	0.0908516	0.477004	0.0825314	0.241951	0.754307	-0.310669	0.803714	-0.332	-0.568389	-0.203644	-0.209609	0.807623	0.0908829	0.180401	0.145354	-0.230014	0.437236	-0.309458	0.0872071	0.491581	0.222317	-0.0999778	-0.191518	0.0646642	0.000446303	-0.349566	0.374548	-0.0769911	-0.265639	-0.198139	-0.126313	-0.097366	-0.129896	-0.208954	-0.115878	-0.376237	-0.0255009	-0.283925	-0.222614	0.406652	-0.0360449	-0.310379	-0.165889	0.248376	-0.130412	-0.3818	-0.0599063	0.239424	-0.313539	-0.124991	-0.246725	0.266821	-0.117949	-3.01674	-0.863675	two_sided
K91	0.205076	0.444623	1.44742	-0.0809252	0.754558	3.07957	-0.468892	0.629149	-0.47812	-0.493638	-0.181225	1.56379	0.00232923	1.19999	-0.127743	0.271358	0.767907	-0.530858	-0.417914	-0.271583	1.26711	-0.177543	0.747674	0.186438	-0.0402337	-0.457495	0.716954	-0.691008	0.0266796	0.0675016	-0.0669463	-0.373395	-0.255323	-0.348668	-0.605852	-0.433263	0.157022	-0.13419	-0.279503	0.156146	0.258513	1.22475	-0.11876	-0.402239	-0.448054	-0.465852	-0.113469	-0.436746	0.0145289	0.0149576	-0.344211	-0.0931431	1.37686	0.194454	-0.281594	-0.744138	-0.440029	-0.526843	0.702648	-0.379995	-0.515486	-0.41148	-0.702857	-8.23523	-0.186388	two_sided
Q070	0.497004	0.242609	-0.0739105	0.140252	0.308248	0.3762	0.197553	-0.148568	-0.0281615	0.606089	0.284124	-0.092946	0.364529	0.207586	-0.116572	0.144882	0.845776	0.0757742	0.0847073	0.0334728	-0.0284343	0.655054	-0.0520361	0.0996615	0.135226	-0.264248	0.846048	0.4004	-0.253509	0.847381	0.110679	0.0475263	-0.223384	0.50315	0.123529	0.399251	0.2275	0.0487454	0.206646	-0.0163944	0.402208	0.697636	-0.0330138	0.372919	0.109689	0.187014	0.366247	0.257806	0.98983	0.255674	-0.00328588	0.22248	0.484212	0.266973	0.483475	0.342928	0.0723702	-0.00517034	1.09581	0.434276	0.120079	-0.991777	-7.77808		-4.60501	two_sided
M1300	0.188922	1.37061	1.17061	0.520622	0.534077	2.03723	-0.117459	0.112841	0.316431	0.40646	0.0576678	0.421001	-0.0348731	0.128475	0.116156	0.210121	0.19289	-0.00866751	-0.0966333	0.139459	0.568813	0.291181	0.0387417	0.118384	-0.109731	-0.161812	0.192135	-0.173547	0.304443	-0.13636	0.197126	-0.00953699	-0.178561	0.137491	0.128435	-0.0975862	0.297999	0.0312116	0.174525	0.441185	0.0541353	0.404873	0.132832	-0.0244417	0.18707	0.091641	0.499698	0.522103	-0.149336	0.259534	0.034045	0.0267149	0.467539	0.210464	0.043923	0.00299024	-0.192317	0.00302865	-0.0654756	0.0812971	-0.0882302	-0.482032	-1.53017		-2.98561	two_sided
Q764	0.165486	1.37989	0.711338	0.353699	0.113873	0.17435	0.0107396	0.479359	0.0247456	0.158791	0.217206	0.115545	0.632959	0.592055	0.240009	0.141302	0.0471464	0.271732	-0.0229556	0.317002	0.112379	0.136426	0.113509	0.0198785	0.573189	0.136192	0.349188	-0.164137	0.30666	0.478843	0.153019	0.254846	0.300752	0.181864	0.756152	0.253058	0.388771	0.0410009	0.0900145	0.160372	0.289769	-0.0193871	0.226186	0.188798	0.0939516	-0.0576898	0.153417	0.349144	0.0993253	0.229939	0.0754376	0.279393	0.310645	0.0523689	0.110703	-0.048789	0.031502	-0.106005	0.254797	0.160701	-0.174181	0.0852397	-2.17938		-3.45346	two_sided
E049	0.875436	3.17756	1.2084	0.424297	0.0110201	-0.0768913	0.100734	0.310186	0.0307306	0.346252	0.813239	0.231782	0.268361	0.0552243	0.38155	1.53164	0.0878676	0.267411	-0.40535	0.468959	0.263554	-0.122357	0.488474	-0.0781372	0.859313	-0.0721629	-0.024468	-0.302946	-0.0852234	0.0763378	-0.0421937	-0.228106	-0.124653	-0.00986075	-0.175083	-0.108861	0.144206	0.142392	0.136967	-0.195535	-0.198678	-0.136687	0.407809	-0.253256	0.00690057	-0.0429265	0.126612	-0.124117	0.118034	0.253728	0.109973	-0.106181	-0.275807	0.0185121	-0.0808682	-0.46173	-0.318704	-0.2368	-0.072257	-0.192877	-0.0613048	-0.103183	-0.778035	-11.213	-3.91859	two_sided
H520	0.255717	0.46745	0.286006	0.200146	0.179787	0.464264	0.133105	0.00106867	0.26055	0.0963326	0.298919	0.36265	0.175375	0.136047	0.335181	0.212108	0.31013	0.0756419	0.57582	0.164594	0.0600266	0.134386	0.0389247	0.310779	0.144158	0.120527	0.252157	0.2864	0.280273	0.207619	0.32155	0.135549	0.167533	0.0653886	0.402672	0.148598	0.101176	0.196539	0.13606	0.188919	0.161204	0.228563	0.121058	0.0790283	0.104903	0.0515645	0.133778	0.0874622	0.075011	0.565717	0.295436	0.231361	0.247674	0.200258	0.0974085	-0.0397261	0.446296	0.0144423	0.181799	0.216882	0.0627154	0.0527968	-0.236985	-9.69399	-2.15267	two_sided
G992	0.329185	2.02431	0.718089	0.0135367	0.659998	0.814892	-0.154095	-0.232689	-0.084383	-0.0971141	0.24393	0.179927	0.258129	0.326343	0.382744	0.687277	0.538456	-0.0239297	-0.23238	0.0865198	0.242846	0.492242	0.682062	0.182534	-0.0142545	0.143948	0.144962	-0.23006	0.0664897	0.545447	0.417428	0.14114	0.167535	0.0312807	0.0176816	-0.0925107	0.0337027	-0.178205	0.0850347	0.103595	0.00433604	0.0526704	-0.068896	-0.0389224	-0.00733705	-0.0494259	-0.0848085	-0.0114986	-0.062432	0.337693	-0.0399714	0.0445372	0.0487296	0.260509	0.191123	-0.199602	-0.161688	-0.0536356	-0.0121951	0.0268698	-0.126816	0.573076	-0.0485135	-9.28704	-0.975223	two_sided
C65	-0.117066	0.656184	1.31376	0.142839	0.440868	0.297102	-0.200987	-0.122044	0.749535	0.198944	0.351319	0.360689	0.0901958	0.425862	0.0539017	0.358097	0.169808	0.262716	0.779094	0.421745	1.25395	0.430932	0.340561	0.146612	-0.0435987	0.234598	-0.0404794	0.23218	0.120025	0.136236	0.0605519	-0.052974	0.204762	-0.132166	-0.137008	0.082983	0.539826	0.200337	0.397056	0.0544131	0.0470255	0.0129883	0.0390466	0.238497	0.206201	0.0108212	0.0929221	-0.0291998	-0.00746051	0.644666	0.278324	0.13527	0.269673	0.108872	0.760697	0.145271	-0.172956	0.0373622	0.0979158	0.217434	0.0100138	-0.410075	-3.22072		-4.20475	two_sided
D251	0.00114411	0.666517	0.0974204	0.0711136	0.561551	0.0447039	0.818732	0.024607	-0.0149589	0.0877426	0.206565	0.171537	0.038934	0.000540217	0.275795	0.0346787	0.0827787	0.063395	0.959328	0.376705	0.0606417	0.267379	-0.0206385	0.344382	0.826209	0.0903283	0.0666908	0.018365	0.0543293	0.128938	0.10905	0.0750781	0.45548	0.127673	-0.0117377	0.0845656	0.0872779	0.538248	0.113025	0.20692	0.220409	0.272367	0.859623	0.121287	0.173023	0.00312699	0.212638	0.185628	0.0768073	0.165723	0.0451828	0.432483	0.0132413	0.0627456	0.205596	0.123249	-0.166985	0.307125	0.054824	0.31819	0.218638	-0.193824	0.380542	-4.61889		two_sided
D36	0.159055	0.240249	0.431475	0.113519	0.365409	0.143181	0.105432	0.131173	0.160662	0.14255	0.185869	0.401071	0.0588368	0.2252	0.211061	0.23095	0.092672	0.0280667	0.00449449	0.216209	0.0887653	0.142417	0.295126	0.130315	0.281281	0.162037	0.108455	0.0892184	0.311591	0.254785	0.296856	0.201307	0.302001	0.346738	0.173833	0.118592	0.0605189	0.165539	0.345245	0.183333	0.256038	0.217792	0.177354	0.230252	0.439218	0.22687	0.144533	0.0699712	0.326129	0.28897	0.19047	0.162158	0.177509	0.226852	0.106452	0.143941	0.077209	0.0137786	0.274327	0.140015	0.164056	-0.121878	-0.0241786	-4.13846	-1.83495	two_sided
I690	0.113464	0.159075	-0.0676164	0.869315	1.71027	-0.132281	-0.180069	-0.0519911	0.0439673	-0.121039	0.291733	0.942492	0.0247156	0.287267	1.36196	-0.0507679	0.750431	-0.287916	-0.509145	-0.0968232	2.19551	0.213308	-0.439532	0.0345158	0.22397	0.402271	-0.0824213	-0.163467	0.461105	0.0767596	0.701745	-0.0164508	0.127158	0.0268768	0.374268	-0.0325084	0.480691	-0.406685	-0.0461973	0.381208	-0.361556	-0.121686	0.171395	0.381187	0.410668	-0.248223	-0.11885	0.442883	0.0876081	0.0935882	0.0823331	-0.217709	1.03248	0.029621	0.338661	0.839496	-0.556142	-0.299879	-0.130373	0.00587992	-0.0875359	-0.161893	-2.56282		-5.35264	two_sided
H49	0.336271	0.223266	0.677392	0.839096	0.432228	0.129302	0.130212	0.0306256	0.200301	0.106643	0.25028	0.603006	0.167247	0.441216	0.16493	1.129	0.543902	0.116313	-0.125177	0.0545588	0.31963	0.15369	-0.0105231	0.294129	0.151889	0.0766655	0.146831	-0.13032	0.157407	0.192514	0.372339	-0.0574905	0.121265	0.0994365	-0.00546634	0.0607049	0.0199198	0.116382	0.0831181	0.447723	0.161796	0.572438	0.146975	0.0504821	0.0647013	0.13701	0.351861	0.20854	0.0138643	0.261239	0.0404537	0.0583133	0.142124	0.135496	0.0911789	0.058929	-0.129923	0.0930254	0.173837	0.125511	0.0151425	-0.0386237	-0.224874	-6.61163	-2.306	two_sided
Z968	2.92097	2.02224	1.97132	0.845061	0.578866	2.24317	-0.554295	0.129354	-0.222248	-0.241984	0.524462	1.00882	-0.379776	-0.0348982	-0.0757568	0.736723	0.825545	-0.397409	0.143495	0.0771907	1.3559	-0.194929	-0.124164	-0.0917249	-0.253334	-0.672177	0.515295	-0.678458	-0.138243	0.351679	0.215693	-0.461404	-0.183377	-0.615527	-0.487789	-0.269385	0.0261985	-0.248644	-0.176518	-0.451279	-0.187298	-0.139169	-0.409439	-0.405005	-0.0457937	-0.656085	0.0784619	-0.218003	-0.551954	0.173641	-0.266311	-0.691812	1.04156	-0.125423	0.0123701	-0.668528	-0.434196	-0.13133	-0.298094	0.140102	-0.690902	-0.223649	-0.794478	-7.46972	-2.17352	two_sided
C822	0.312263	0.0586425	0.189759	0.874567	0.0847586	0.197222	-0.131966	0.0539386	0.378512	0.144515	0.131822	0.335085	0.251498	0.273305	0.116387	0.512301	-0.152207	0.0877074	0.290726	0.474518	-0.142783	0.0831859	0.313778	0.260868	0.251271	0.168462	0.0834483	0.3057	0.308016	0.262857	0.125044	0.282948	0.181795	0.120613	0.163825	0.0918721	0.0823761	0.369946	0.104963	0.271436	0.133392	0.100346	0.380046	0.297829	0.721706	0.0798737	0.211606	0.151216	0.306606	0.100985	0.25047	0.215827	0.128585	0.14746	0.0634232	0.0253665	0.0199347	0.310334	1.0119	0.0382623	0.0307074	-0.543692	-0.0614306		-4.10086	two_sided
M2561	0.149285	0.294544	0.0667405	0.364426	0.295461	0.800205	0.0597918	0.284595	0.300808	0.435166	0.102595	0.609337	0.509419	0.346419	0.0234563	0.383912	0.0221624	0.086463	0.541267	0.295205	-0.13147	-0.00123271	0.322041	0.289451	0.416019	0.114583	0.0852973	0.0914504	0.47438	0.233122	0.203766	-0.0008579	0.0223677	-0.0756094	0.0723923	0.355586	0.125283	1.15383	-0.014051	0.172791	0.0409192	0.231025	0.205497	0.146695	0.123831	0.0639515	0.0070057	0.251178	-0.0648104	0.29092	0.100796	-0.0154495	0.00953676	0.167762	0.00205911	-0.413533	0.0285398	-0.0771651	-0.227735	0.515768	0.0836566	0.0404679	0.499049		-2.94257	two_sided
M4316	0.03814	3.18096	0.691457	0.0767865	0.569908	0.215183	-0.121871	-0.377091	0.107721	-0.293795	-0.0113667	0.304954	0.211306	0.386494	1.37566	-0.144492	-0.0435055	-0.248909	-0.365044	0.0579663	-0.281761	0.194607	-0.0603818	0.0200649	0.216695	0.0876815	0.656081	-0.123653	0.123637	0.330068	0.280092	-0.0892099	0.193142	0.560932	-0.0340508	-0.0376836	-0.200986	-0.0787689	0.178443	0.171075	0.157463	-0.08883	0.259687	0.240609	-0.00250177	-0.0937222	0.000811357	0.138478	0.0171283	-0.0774755	0.0633031	-0.0673803	0.0184971	0.744648	0.0126166	-0.146143	0.0284257	-0.21216	-0.13008	-0.00861135	-0.214052	-0.116834	-0.165325	-10.985	-1.36841	two_sided
Z833	0.694885	1.46255	0.420274	0.50956	0.454048	0.616518	-0.273767	-0.153171	-0.111807	-0.244087	0.406419	0.809626	0.304153	0.133282	-0.131421	3.10847	0.450311	-0.0276954	1.11799	0.688661	0.453778	-0.0210605	-0.109693	-0.216745	-0.179474	0.376578	0.00228253	-0.190457	0.101076	0.137537	0.391609	-0.153592	-0.258997	0.168195	-0.401072	-0.128115	0.250449	-0.175384	-0.0608713	-0.278055	-0.285259	-0.109736	0.313868	-0.154172	0.344707	-0.31293	0.143599	-0.0647665	-0.115171	-0.241697	-0.153171	-0.160254	0.0424529	-0.00261639	0.0727218	-0.0426749	0.503031	-0.0914097	-0.296462	-0.198116	-0.250683	-0.216587	-0.814754	-7.92225	-2.38275	two_sided
N899	-0.0930306	0.335335	0.768994	0.12196	0.368738	0.820656	0.407904	0.0156165	0.412094	0.0266436	0.232527	0.599149	-0.0171811	-0.0638463	0.199188	0.416332	0.104906	0.0664248	0.234959	0.435476	-0.886656	0.232845	0.212793	0.11861	0.326904	0.510694	0.00065503	0.655807	0.256509	0.101868	0.010768	0.0494017	0.480399	0.509405	0.400589	0.0749893	0.0810438	0.497743	0.32029	-0.106676	0.476456	0.175697	0.109104	0.03637	0.120826	0.132093	0.476751	0.155975	0.412605	0.203753	0.455416	0.407794	0.687825	0.824404	0.144868	0.2137	-0.142524	0.326474	0.055057	0.123276	0.12237	-0.665282	-3.36937			two_sided
I603	0.0572644	0.703143	0.734831	0.449165	0.907597	0.818788	-0.067354	-0.202919	0.310212	0.128976	0.0179268	0.158748	0.0960833	0.231858	0.585391	0.551844	0.464554	0.122857	0.241641	0.465703	-0.783299	0.433568	0.638292	0.504149	0.0580511	0.144632	-0.102608	-0.24121	-0.283008	0.0475831	0.32511	-0.131387	0.62271	-0.262996	0.244238	-0.070127	0.959974	0.00609617	0.203717	0.958577	-0.0805947	0.266395	-0.0288268	-0.0303869	0.279657	-0.039295	0.326031	-0.107885	0.0182277	0.598743	0.211779	-0.0963128	0.557145	0.786626	0.145414	-0.0819849	-0.270052	0.764689	0.155125	0.354621	0.0873728	-0.349493	-3.66314		-8.11228	two_sided
K622	-0.0275073	0.267223	0.0989091	0.323146	0.00527586	0.161242	0.24094	0.464996	0.288146	-0.202364	-0.186258	0.286964	0.0625252	0.652749	0.19965	0.307039	0.00484713	0.247274	0.284914	0.240166	0.325693	0.290324	0.108808	0.604368	0.142188	0.148031	0.035122	-0.157262	0.250987	0.383507	0.0904131	0.253422	0.18363	0.63874	0.179677	0.190618	0.542226	0.154684	0.334041	0.104535	-0.018005	0.186674	0.571056	0.566882	0.146813	0.375279	0.284189	0.0225082	-0.154593	0.371724	0.238046	0.139138	0.598486	-0.112705	0.530321	0.30238	0.0808695	0.712819	0.146023	0.578305	0.436187	-0.366543	-3.88066		-4.37267	two_sided
J448	2.06729	1.41265	1.01554	-0.158097	0.266307	2.00268	-0.915723	-0.755355	-0.227063	-0.873346	0.333862	1.03402	1.63487	2.3844	-1.01917	-0.18474	4.17415	-0.451788	0.0465756	-0.646701	-0.875854	-0.567791	1.52164	-1.1716	-1.00152	-1.09037	-0.801847	1.08006	-0.578583	-0.901228	3.6456	-0.805233	-0.437891	-0.657982	-0.966783	-0.6821	-0.770801	-0.636151	-0.985951	-0.514652	-0.668184	1.03611	-0.60098	-0.86752	-0.45313	-1.17232	-0.855392	-1.13783	-0.646374	0.152655	-1.14522	-1.11789	-0.638922	0.169185	-0.712536	-0.667756	-0.683742	-0.507918	-0.629277	-0.740011	-1.10685	-0.568535	-0.891449	-8.70711	-0.313712	two_sided
Z369	0.370462	0.02207	-0.21308	0.00982879	-0.0545063	-0.0598706	-0.025952	-0.146389	0.191217	-0.0352244	0.162171	-0.0195703	0.433105	-0.0535077	-0.0588974	0.272608	-0.13789	0.435293	0.954285	0.740867	0.332237	0.210098	0.00118475	-0.0202903	-0.11383	0.224345	-0.0216797	0.221379	0.0984918	0.0170438	-0.210717	-0.0980219	0.760989	0.179771	-0.0922714	0.0263265	0.489174	-0.294405	0.0225143	0.0825291	0.0715189	0.0583988	0.125265	-0.0207411	-0.196435	0.443911	-0.248174	-0.167383	0.217252	0.115579	0.0866962	-0.11446	0.0640239	0.141639	0.00442375	0.571811	3.39306	0.608448	0.482056	-0.163166	-0.113342	-0.0194645	-1.12833	-6.14164		two_sided
G952	1.35661	0.49554	1.06864	0.00267587	0.383398	0.16691	0.310687	0.0151519	-0.0952171	0.0843483	0.308683	0.0600074	0.0980227	0.0431362	0.998201	-0.0137975	0.341927	0.0367201	-0.157858	-0.0695742	0.491248	0.516293	0.35087	0.0109589	-0.0462545	-0.0425093	0.904823	-0.154979	0.0170366	0.847687	0.312895	-0.0979669	-0.16711	0.109437	-0.132321	-0.0571239	0.0221794	0.175631	0.0456117	-0.105083	-0.028507	0.250543	-0.0908666	0.142521	0.354904	-0.0347774	0.0469347	0.0707253	0.108762	0.451284	0.100341	-0.0967531	0.285731	0.0271955	-0.0901885	-0.153027	-0.0611198	-0.0961151	0.538048	0.15729	0.219129	-0.0584029	-0.678076		-0.283569	two_sided
N764	0.62125	0.615781	0.159797	0.406771	0.624139	0.693619	0.0766857	0.0469525	0.134796	0.0813998	-0.137619	0.310249	1.21741	0.468129	-0.107551	1.91316	0.156639	0.353189	-0.245993	0.116483	0.628794	0.203299	-0.0993499	0.24567	0.0446809	0.239888	0.141015	-0.0510886	0.0270182	0.192265	-0.11645	0.267798	0.7492	0.109537	-0.211799	0.08527	0.0131112	0.0289869	0.109422	0.429623	0.0454774	0.410132	0.126288	0.155541	0.375805	0.108919	-0.0160667	0.101984	-0.0276341	0.176021	-0.00549668	0.310691	0.173465	0.392465	0.065753	0.193795	-0.0249519	-0.0650424	0.179647	0.231547	0.0367211	-0.304134	-2.25625			two_sided
K436	1.17149	1.90347	0.325811	0.178266	0.21849	0.0528937	-0.0276874	1.1237	-0.102133	0.0260985	-0.278889	0.363634	0.103985	-0.0213697	0.195104	0.0613066	0.352122	0.276048	-0.0375221	0.34159	0.0214002	0.362708	0.0460971	0.281202	0.320229	0.328384	-0.426236	0.252196	0.00352857	-0.0962461	0.125613	0.0284961	0.877481	0.103451	0.147949	-0.150133	0.221245	-0.179173	-0.321023	0.715793	0.0101195	0.451407	0.337179	0.421542	0.271253	0.671728	0.208132	-0.121994	0.405169	0.344879	0.174816	0.477699	0.0594727	0.193645	-0.0592351	0.644515	-0.0400591	0.258826	-0.0223871	0.213836	-0.0544943	-0.77143	-3.74122		-5.77337	two_sided
Z880	3.25603	4.47486	2.72359	0.793307	0.222994	2.37197	-1.06715	-1.10664	-1.3329	-1.19421	0.606005	0.726974	1.06539	-0.0550191	0.204154	0.566095	1.45634	-1.15151	1.13668	-0.176464	0.542804	-1.29134	1.33324	-0.493908	-0.840816	-1.10167	0.281292	-0.475871	-0.718752	-0.705094	0.223236	-1.34274	-0.636791	-0.51913	-1.26491	-1.2416	1.45408	-1.05312	-1.01224	-0.562573	-1.16786	-0.67052	-0.491474	-1.06359	-0.409563	-1.405	0.143214	-1.08738	-0.673014	0.0525856	-1.13035	-1.17443	-0.444035	-0.474131	-1.02321	-1.36443	0.180902	0.732161	-0.514673	-0.918795	-1.49064	-1.18941	-1.08005	-2.32806	-1.01836	two_sided
F179	0.156242	0.55452	1.53731	0.228958	-0.132124	2.17387	-0.21243	0.213194	-0.166821	-0.556485	-0.0630651	0.165173	3.41381	2.64283	-0.512012	-0.0766059	1.90701	-0.841074	-2.02533	0.0407718	-1.47086	-0.357444	0.108483	-0.526343	0.757514	-0.811007	-0.936794	-0.606611	-0.278774	-0.225889	2.30083	-0.263601	1.13223	0.991665	-0.705875	-0.0785347	-0.284315	0.10394	-0.158912	0.405426	-0.524581	-0.186818	0.660615	0.226363	-0.694718	-0.572522	-0.119289	-0.728896	-0.727554	0.210205	-0.626744	-0.697547	-0.0434509	0.870086	-0.278139	0.550696	-0.630839	-0.259729	-0.0709236	-1.21792	-0.421984	-0.563705	-4.11815		-3.79786	two_sided
K41	0.131326	2.27863	0.583349	-0.0463956	-0.0139147	-0.126144	-0.114512	0.183305	-0.0413025	-0.0106527	-0.0193765	-0.0135606	-0.0406984	0.290766	0.0704792	-0.0508127	0.165487	0.109299	0.182055	0.0683802	-0.129153	0.054373	0.097821	0.332755	0.377832	0.267994	-0.027443	-0.226739	0.236829	0.136044	0.857318	0.0742761	0.106922	0.0823954	-0.195324	0.105532	0.384894	-0.102842	0.732642	-0.0573583	0.00260325	0.807479	0.275231	-0.0135309	0.0923816	-0.0642471	0.460964	0.112595	0.0345303	0.323614	0.116931	0.0942825	0.0868686	0.126205	0.134365	-0.208187	-0.215737	-0.122972	0.268296	0.43597	-0.0936211	-0.295447	-0.167101	-5.68823	-0.0399166	two_sided
Z048	0.294379	1.23573	2.18194	1.0702	0.266297	0.739468	-0.13874	0.00391779	0.109118	0.0502252	0.48942	0.871615	-0.00248518	0.079841	0.35734	0.256277	0.548427	-0.0731437	-0.276488	0.210644	0.261688	0.0915865	-0.0355692	0.279639	0.0667842	-0.0980014	0.546689	-0.310165	0.132971	0.218502	-0.0202583	-0.156845	0.0337435	-0.181662	-0.323043	-0.267261	0.243534	0.643302	-0.0438738	0.559552	-0.208086	0.918199	0.219192	-0.0182237	-0.143435	-0.117584	-0.107285	-0.198689	-0.12273	-0.0123151	-0.187606	-0.105791	0.195549	0.0812456	-0.170225	-0.0626094	0.0634783	-0.174964	-0.150145	0.0617551	-0.127405	-0.11351	-0.421821	-5.70965	-1.09954	two_sided
I650	0.282128	0.598775	0.737211	1.55394	0.453162	1.05616	0.275319	0.464631	1.18937	0.0551028	0.366509	1.49556	0.861539	-0.0289027	-0.168159	0.219078	0.133644	-0.192034	-0.530449	0.0138993	0.63089	-0.391071	0.0574163	-0.0468341	0.223043	-0.523409	-0.206043	-0.0176499	0.602565	0.0427908	-0.318776	-0.0380324	-0.095801	-0.346765	0.158574	-0.205139	0.974412	0.711969	-0.225647	-0.363794	0.691495	-0.110302	-0.207042	-0.274341	-0.29976	-0.179682	0.0340432	0.126343	-0.0437956	-0.0916365	0.602692	-0.0776188	-0.0389704	-0.175977	-0.512633	1.00712	0.0837674	0.593448	0.731296	0.0635963	0.491635	-0.198081	-3.18303		-4.68243	two_sided
L12	0.323933	0.761601	0.990126	0.175394	-0.0431983	-0.236325	-0.29132	0.074126	0.642949	-0.152707	-0.18523	0.566832	-0.0309685	0.146646	0.347626	0.343586	-0.164678	-0.0453822	-0.1223	0.99341	0.0221955	0.176173	-0.237476	0.177396	0.105907	0.162506	0.501418	1.22009	0.239315	0.543059	-0.223755	-0.225575	-0.00605214	1.21022	-0.0800523	0.151175	-0.294254	-0.0521494	0.148778	0.0800128	0.458698	1.25138	0.390513	0.219292	0.376048	0.151318	0.332906	0.155353	0.0724824	-0.0612731	0.389269	-0.016453	0.197062	0.0992805	0.041322	0.0233655	0.331894	0.0362831	0.479395	0.10442	0.0245957	-0.526736	-1.60034		-4.14533	two_sided
B374	0.444322	0.171048	1.95467	0.473172	1.40182	0.533631	0.116838	0.194881	0.338968	-0.19916	-0.116593	0.406354	0.0797444	-0.154895	0.309886	3.19893	-0.0289928	-0.219883	-0.185249	0.758213	0.431697	0.0733973	0.305676	0.200018	0.14413	-0.362645	0.102625	-0.319336	0.0606189	0.28901	-0.280294	-0.189091	-0.262389	-0.212275	-0.153016	-0.091954	0.361629	0.236085	-0.261961	-0.112887	0.0569631	0.370782	0.188777	0.874938	-0.172341	-0.493478	0.360021	-0.456282	0.180385	-0.0427699	-0.145423	-0.125291	0.400614	-0.0560129	0.0416626	-0.286487	0.163099	0.32054	-0.358998	-0.24215	-0.0223449	-0.382281	-2.73731		-5.21586	two_sided
Z928	0.134322	0.541532	1.41788	0.603414	0.239144	1.22863	-0.0655359	-0.00463931	0.632865	0.173845	0.305699	0.541245	0.189932	0.30792	0.513892	-0.0164705	0.646356	-0.0699561	-0.117054	-0.0380688	0.636669	0.189037	0.181617	-0.12741	0.244445	0.339026	0.210724	-0.109278	-0.105733	-0.0421112	0.504548	0.590631	-0.0185265	0.0701696	-0.0137546	-0.122767	-0.175239	0.333284	0.0276221	1.16092	0.292334	0.472342	0.226409	-0.391762	0.283171	-0.0831598	-0.0658449	0.0360248	0.0411642	0.102411	-0.0827805	0.111864	0.676024	-0.0377289	-0.100674	-0.0146385	-0.152898	0.220894	0.367019	-0.0226047	0.00242042	-0.505984	-1.1776		-5.18639	two_sided
I051	-0.508473	0.448372	1.22534	1.53795	0.196757	0.342941	0.187595	0.134242	0.843639	0.254005	0.883707	1.13283	1.59755	0.728438	0.675927	-0.100617	0.474973	0.432348	-0.685443	-0.026892	0.198314	-0.0194663	-0.263745	0.0422122	-0.642216	-0.155824	0.332228	-0.290662	-0.0571415	-0.195922	0.364141	0.504442	0.391429	-0.317094	-0.39601	-0.382341	-0.301442	-0.264113	-0.0497696	0.0780574	0.806867	0.0692827	-0.433452	1.15153	-0.134593	0.141655	0.371296	0.186244	0.188388	-0.0687185	0.158041	-0.260851	0.120727	-0.0657301	0.494402	1.05447	-0.150923	-0.279978	0.022044	0.436715	-0.320537	-0.417728	-2.51395		-7.36869	two_sided
R160	0.408597	0.14738	1.41852	0.780198	2.16321	2.01972	-0.66181	-0.254533	-0.660864	-0.355578	-0.446128	0.554621	1.72423	0.0515316	0.706533	0.346954	0.811888	-0.625198	-0.689539	-0.078141	3.22442	-0.467441	0.270635	-0.562064	0.230884	-0.349771	0.724914	-0.663672	-0.307824	0.21156	0.536197	-0.737209	0.0977937	0.370773	-0.38456	-0.132742	-0.453197	-0.341814	0.0100898	0.114	0.122293	-0.446213	0.164372	0.849354	-0.313144	-0.599739	0.269726	-0.391344	-0.289755	1.03519	-0.632001	-0.330923	0.63439	0.144864	-0.187876	0.147604	-0.771333	-0.619796	-0.318104	-0.362491	-0.638298	-0.181004	-3.71435		-3.90654	two_sided
G912	0.523512	0.740482	0.0950797	0.421605	0.483692	0.112872	0.238937	0.0182122	0.202978	0.216518	1.01433	0.964525	0.0169776	0.263844	0.047756	0.277343	0.645315	0.42866	-0.139105	0.150168	0.163478	0.323353	0.193276	0.193462	0.00909206	0.343299	0.171878	0.0753402	0.498574	0.298797	0.0240051	-0.149219	0.0571927	0.471217	0.086713	0.209631	0.170961	0.3333	0.0898679	-0.126104	0.426854	0.0760735	-0.189124	0.246886	-0.14775	0.0363466	0.473819	0.207804	0.267062	0.465856	0.331575	0.0689974	0.343527	-0.00290516	0.199979	0.114781	-0.249506	0.00208842	-0.0393916	0.0978475	0.0814186	-0.156888	-1.43717		-2.80378	two_sided
M181	0.105621	1.52004	0.287201	0.194432	0.767502	0.707173	0.227653	0.0158769	0.303152	0.381932	0.137404	0.485282	0.0368094	0.215992	0.446867	-0.0558003	0.15385	-0.11889	-0.244159	0.187887	-0.14152	0.292238	-0.034408	0.133878	0.118828	0.0212395	0.502901	-0.0379811	0.00854287	-0.00168252	0.0165339	0.392713	0.0272675	0.862413	0.255273	0.395046	0.376425	0.308905	0.15991	0.0923376	0.466397	-0.0955934	0.658956	0.0931383	0.328958	0.00789245	0.0280131	0.357537	-0.0111771	0.321881	0.139915	-0.0576262	0.0989755	0.0790518	0.120266	-0.107586	-0.249566	0.148035	-0.0981595	-0.0459361	-0.0920297	-0.0137682	-0.304072		-2.30403	two_sided
R208	1.20406	2.52584	1.91357	0.964443	1.35234	1.11108	-0.482979	-0.321765	0.501731	-0.496655	0.193896	0.801065	0.799193	0.653602	0.241929	0.276585	1.31138	-0.253092	-0.836137	1.39383	0.883386	-0.0877263	0.597361	0.11111	0.179124	-0.385952	0.527032	-0.459242	-0.326767	0.122815	-0.0801934	-0.519234	0.0408193	-0.0253011	-0.480073	-0.521602	-0.0243357	0.112623	-0.413112	-0.105003	-0.548026	-0.244737	0.331802	-0.197078	-0.427755	-0.707865	-0.109039	-0.653236	-0.443841	-0.135594	-0.552272	-0.418416	0.0777339	0.962329	0.587277	-0.72928	-0.130051	-0.740063	-0.103902	-0.345019	-0.481985	0.147711	-1.53725		-2.61778	two_sided
H900	0.321067	0.242584	0.702126	0.584467	0.248466	0.0535411	0.418461	0.237799	0.0455245	0.382649	-0.0739838	-0.0200021	0.953003	0.63171	0.313068	0.165875	0.291909	0.0501725	0.196622	0.227269	-0.441562	0.160024	0.0519184	0.214528	0.327262	0.359871	0.0398077	-0.0397239	0.185335	0.182238	0.527199	0.157309	0.455639	0.313106	0.221673	0.0464986	0.0522826	0.58578	0.0971942	0.357691	0.334926	-0.0132912	0.0816118	0.332171	-0.0293887	-0.0627045	0.128006	0.477877	0.196731	0.374493	0.404135	0.165323	0.26748	0.590792	0.184202	0.293445	-0.341348	-0.0475299	0.0538996	0.52562	0.255798	-0.12638	-2.58596		-5.19285	two_sided
I745	-0.323567	0.0217926	2.05948	1.11877	-0.0609028	2.23486	-0.405616	-0.354141	-0.346867	-0.652088	-0.217394	1.77779	3.04584	2.65715	-0.292541	2.42994	1.10097	-0.659224	-0.977422	0.463725	0.889641	0.926547	-0.704595	-0.623737	-0.00957287	-0.56872	-0.415926	-0.490007	-0.18554	-0.827688	1.07581	-0.614747	0.527281	-0.516282	-0.569114	-0.615486	-0.021259	-0.505592	-0.676059	-0.560195	-0.698526	-0.688919	0.89341	-0.0604375	-0.848465	-0.23851	-0.220114	-0.127811	-0.9263	-0.495927	-0.648675	-0.55729	0.511657	-0.418726	0.336591	-0.0682847	-0.681419	-0.790734	0.0302254	-0.453214	-0.647656	-0.693216	-1.36516		-2.83573	two_sided
I610	0.617686	0.208835	0.00281618	1.17968	0.487331	-0.193387	-0.0612652	-0.371094	0.89733	0.075684	0.702703	1.44542	0.0298609	0.119717	0.120153	0.254129	0.500384	-0.109506	-0.30626	-0.0131922	1.62466	0.251693	-0.0287865	0.203344	0.0121705	-0.13427	-0.095175	-0.271739	0.533824	-0.159778	-0.122515	-0.185595	-0.0868603	-0.0622011	-0.0322277	-0.138789	2.15842	0.173457	0.000826374	0.0167557	-0.135177	0.611378	0.436211	0.10538	-0.128415	-0.00495456	0.0775584	-0.0190639	-0.155723	0.253072	0.457865	-0.0889698	0.139199	0.241333	0.310484	-0.344121	-0.276429	0.676453	-0.301123	0.805685	-0.161771	-0.717462	-3.81422		-2.53635	two_sided
G70	1.78096	1.3414	1.05817	0.125605	-0.13124	-0.165194	-0.143758	0.786062	1.02965	-0.11266	0.0230415	0.395682	-0.0499943	0.964112	0.261347	0.471504	0.182796	0.0181174	-0.356797	0.0465469	-0.0821165	-0.139943	-0.230903	-0.29341	0.279661	0.0292	0.048917	0.883661	0.333484	0.13483	-0.162582	0.0312138	0.0719772	0.273679	-0.256826	-0.0804602	0.479954	0.092422	-0.110807	0.312548	0.476381	0.198205	0.175372	0.0627816	0.62486	-0.252906	0.261989	-0.198423	0.0617704	0.441108	0.0708733	-0.262005	0.417308	0.168261	-0.28349	0.0828473	-0.173328	-0.166032	1.02951	-0.0631388	-0.0568977	-0.339508	-1.1698		-4.80662	two_sided
C921	-0.0945582	-0.186236	0.973384	-0.0484758	-0.100486	1.11891	-0.0763301	-0.277309	0.321964	-0.185733	-0.303302	-0.180335	2.19972	0.366636	3.57454	-0.0962122	-0.251588	-0.242879	-0.407226	0.826656	-0.247546	-0.157151	-0.0802408	0.0647123	0.0291225	-0.365259	0.479329	0.196894	-0.0545251	0.375748	0.033299	-0.167372	0.016655	-0.249546	-0.401407	-0.336817	-0.419438	0.665929	-0.203069	0.928629	0.161643	-0.207027	0.265614	0.574352	-0.178139	-0.332252	0.48108	0.0396175	-0.18285	-0.234433	-0.0904827	-0.100279	-0.264104	-0.298544	0.308727	0.956202	-0.209295	-0.509314	0.402263	0.120547	-0.16409	-0.727495	-2.40096		-1.86323	two_sided
N998	0.775434	0.404209	0.527706	0.247319	0.104904	1.06451	0.361954	0.163374	-0.0399907	0.0790341	0.0799886	0.479938	-0.0817638	0.143765	0.475899	-0.0133346	-0.225819	0.177603	-0.183623	0.276701	2.22857	0.0834283	-0.163339	0.423366	-0.0825143	0.110104	0.801413	-0.0963733	0.0109931	0.611581	-0.0531743	0.471216	-0.0723266	0.282481	-0.11333	0.200991	0.0909801	0.245745	0.369965	-0.357696	0.0938149	0.0571615	0.124805	0.322587	0.131694	0.207582	0.675399	0.0696516	-0.0119959	0.422288	-0.0524088	0.121669	0.176122	0.63519	0.307163	0.0190012	0.0276676	0.0401945	0.0584489	0.263242	-0.150222	-0.517416	-3.04483		-7.00304	two_sided
C457	0.0306707	0.0169743	0.200789	0.408779	0.400784	0.28586	0.0682419	-0.0636506	0.0661727	0.292235	-0.228562	0.534961	0.365034	0.337161	0.273517	0.393777	-0.0173545	0.282861	0.252164	0.128873	-0.212391	0.685154	0.3176	-0.0630278	0.502759	0.353892	0.115133	0.271181	0.215521	0.0817596	-0.0226998	0.262201	0.222468	0.942841	0.549292	-0.0800507	0.239623	0.0290387	0.288789	0.258149	0.320326	0.323786	0.163838	0.214258	0.513522	0.282675	-0.0839534	0.0627491	0.782499	0.409083	0.363992	0.361352	0.471314	0.158946	0.171222	-0.156155	-0.0515707	0.0258799	0.222502	0.549467	0.12524	0.109356	-5.43181		-4.05741	two_sided
K83	0.70217	2.66806	2.23162	0.658557	3.01859	2.26116	-0.197713	-0.398549	-0.531181	-0.478319	-0.0530787	0.396381	-0.202576	0.3806	0.0188144	-0.225028	0.702924	-0.634544	-0.765432	0.844905	-0.220544	-0.080125	-0.180206	-0.0694283	-0.12895	-0.523108	0.457274	-0.754103	-0.370532	0.224156	-0.321885	-0.661052	-0.296955	-0.50602	-0.364769	-0.436441	0.300379	-0.492812	-0.395086	-0.315597	-0.221124	-0.169748	-0.132972	-0.661121	-0.380916	-0.368707	0.476135	-0.585905	-0.446004	0.446333	-0.440634	-0.714554	2.39153	-0.0825049	-0.215988	-0.705506	-0.324516	-0.661927	-0.351193	-0.281966	-0.615607	-0.764567	-0.532773	-3.66492	-0.541999	two_sided
Z468	0.915617	1.56339	2.24755	-0.0118521	0.153711	1.55497	-0.133203	0.55171	0.0820404	-0.0470108	0.0982409	0.0649405	0.112664	0.0648866	0.13358	0.142299	-0.00438776	-0.068839	-0.141411	0.0258615	0.749062	0.259138	0.0551467	0.475332	-0.104274	-0.317892	0.0446631	0.00361778	0.0851509	-0.437353	-0.0422858	0.135074	0.210742	0.426543	0.351529	0.138159	0.394052	0.0405868	0.22808	0.403939	-0.0678325	0.0632831	0.11407	-0.146861	0.209741	-0.248535	0.576682	-0.054895	0.120766	0.25464	-0.0907889	0.50293	0.527739	0.410343	0.189982	0.281332	-0.00275805	-0.199771	0.0873046	-0.142752	-0.0161962	-0.861885	-3.36855		-5.42614	two_sided
K257	1.03878	1.099	2.13005	1.06189	1.00032	1.18668	-0.100181	0.40489	0.0764797	0.183822	-0.0109611	0.928555	0.214189	0.162292	0.258214	-0.184231	1.47057	-0.270955	-0.866815	0.181975	0.32498	0.0802692	0.22356	0.00721409	-0.221571	-0.455397	0.970343	-0.271282	0.204804	0.371956	-0.0760201	0.108753	0.0476387	-0.188728	0.500213	-0.156343	-0.0638993	-0.0767831	0.132208	0.231674	-0.129461	0.627199	-0.427492	-0.0729824	-0.0418962	-0.589195	0.305774	-0.0281699	0.0200972	0.548665	0.223403	-0.283655	0.151285	0.0960741	-0.00652343	-0.0145208	-0.443668	-0.261541	-0.197378	-0.376999	-0.311274	-0.298345	-1.23309		-4.09575	two_sided
N399	0.760717	0.621649	1.01546	0.406795	0.108644	0.455027	0.013116	0.0974319	-0.114742	0.0905709	0.131204	0.252906	-0.00900094	0.149003	0.0257756	-0.0252386	0.149113	0.185909	-0.00546021	0.562258	0.410503	0.0802334	-0.054066	0.165977	0.282541	0.0494487	0.187468	-0.040812	0.13556	0.215844	0.0768295	0.11433	0.130384	0.0175175	0.160252	0.471687	0.332681	-0.169321	0.130358	0.257959	0.305769	0.0874692	0.225977	0.00777467	0.1419	0.039425	0.159242	0.386117	0.264023	0.0452114	0.16445	0.202063	0.12867	0.39281	0.5257	0.340479	-0.078121	-0.050165	0.134017	0.321398	0.097507	-0.00885314	0.0951196	-6.05187	-2.63866	two_sided
K122	0.511184	0.769961	0.601931	0.414622	0.209054	0.656384	0.0177953	0.0328362	0.30079	0.0600333	0.148186	0.201361	0.512509	0.332401	0.22158	0.0126685	0.272694	0.0169914	0.130934	0.307438	-0.0266495	0.124609	0.666423	0.128548	0.191201	0.180552	0.281753	0.018444	0.0266404	0.210023	0.136803	0.129722	0.305294	1.0511	-0.184634	0.0398162	0.0608427	0.314025	0.0344474	0.28664	0.0127625	0.543711	0.317284	-0.0232385	0.107321	-0.00320726	0.196873	0.0992789	0.0972745	0.0944633	-0.019009	0.214673	0.574807	0.310689	0.626913	0.195015	-0.203835	0.120187	0.109259	-0.0182883	0.219028	-0.215646	-1.95669		-2.57536	two_sided
I471	2.04776	1.60767	2.16873	2.69279	-0.0446833	0.419691	-0.392185	0.759433	0.296198	-0.554969	-0.0138425	1.96386	-0.374028	0.17084	-0.0359681	1.4751	0.416508	-0.549116	-0.514921	-0.330152	1.29414	-0.430444	0.498543	-0.434673	-0.30104	-0.354239	0.108305	-0.749951	-0.537999	-0.0892739	-0.0490241	-0.629503	-0.401531	-0.496886	0.0498054	-0.585834	-0.192905	-0.0712933	-0.106903	-0.367755	-0.104607	-0.438175	-0.256557	-0.228849	-0.480916	-0.414128	0.348838	-0.431255	-0.240438	-0.0531146	-0.265068	-0.357339	-0.48531	-0.16483	-0.398506	-0.0463075	-0.031653	-0.122661	-0.317154	-0.472677	-0.4999	-0.789676	-0.514073	-1.83879	0.866907	two_sided
M4690	0.0317075	1.60302	0.284403	0.632056	0.336685	1.15429	-0.132171	0.0848079	0.591152	0.224808	0.0386158	0.605871	0.365842	0.461845	0.600828	-0.209634	-0.0550718	0.388208	0.826839	0.304511	-0.170616	0.507158	0.225631	0.111854	0.152866	0.00309208	0.0815833	0.253682	0.415077	0.307679	-0.0172255	-0.114735	-0.0763899	0.0187724	0.438987	0.202379	0.0808609	0.1925	0.188978	0.0246486	0.250728	0.669881	-0.395844	-0.0750035	0.178805	0.412012	-0.0767613	-0.0902664	0.0974095	0.0220064	-0.1545	0.229217	0.226076	-0.0807703	0.18745	-0.054082	-0.356738	-0.161814	0.288353	0.0522158	0.249308	-0.245225	-1.20703		-3.2812	two_sided
Q38	0.175522	0.411087	0.383468	0.20115	0.207749	0.233134	0.256617	-0.013717	0.0539481	0.265973	0.149557	0.220167	0.309919	0.346414	0.0943206	0.167211	0.097771	0.225598	-0.304237	0.227024	-0.000801662	0.353743	0.470405	-0.0208947	0.270263	0.343783	0.110468	0.0191103	0.0384475	0.228033	0.561993	0.0444749	0.162442	0.0981033	0.108521	0.145352	0.592054	0.0128674	0.0730732	0.0471658	0.363268	0.206461	0.149365	-0.0486007	0.242682	0.383202	0.37139	0.164574	0.28666	0.202056	0.131505	0.133515	0.0489631	0.356394	0.210782	0.167173	0.127747	0.200268	0.224673	0.197593	0.242514	0.00452552	-0.0198076		-1.36534	two_sided
I519	2.08783	3.4777	2.64091	1.81869	0.0381788	0.682337	0.383835	-0.54135	-0.554213	-0.77017	0.8563	1.94536	0.612024	0.160477	-0.125985	1.01215	0.397333	-0.22952	-0.503993	0.0201604	1.92427	-0.587647	0.0757013	-0.397645	-0.168977	-0.678776	0.029679	-0.566695	-0.323775	-0.227207	-0.679267	-0.690567	-0.499241	-0.747532	-0.484399	-0.698383	0.299924	0.278674	-0.658404	-0.36156	-0.392063	-0.297317	-0.441083	-0.777986	-0.364667	-0.625644	-0.371656	-0.635131	-0.284235	-0.177461	-0.20082	-0.586182	-0.687522	0.068849	-0.400183	-0.531306	-0.10495	0.218147	-0.385772	-0.53028	-0.0984476	-0.826112	-0.909029	-9.76554	-0.0616538	two_sided
C183	0.508291	0.316753	0.0288257	0.16694	0.505699	0.233439	0.142547	0.645676	-0.00765929	0.0980415	0.327875	0.0994202	0.166116	0.243724	0.345036	0.152961	0.085098	-0.125341	-0.261072	0.460575	0.642997	0.174233	0.297355	0.302097	0.41388	0.287569	0.365147	0.0160198	0.0817478	0.232409	0.0947047	0.11104	0.121217	0.0897352	-0.00184022	-0.0408123	0.0767938	0.141634	0.286534	0.262996	0.166358	0.31632	0.20453	0.210976	0.22186	0.0623756	0.236578	0.144374	0.0456001	0.205059	0.112682	-0.0941395	0.0755509	0.543517	0.340293	0.20529	-0.0502734	0.188223	0.311542	0.055367	0.212876	0.0416161	0.248037		-2.40163	two_sided
N958	0.353285	0.496983	0.225023	0.464084	0.124293	0.172165	0.0852831	0.227541	0.0375026	0.185382	0.376182	0.329404	0.119573	0.401607	0.214742	0.243093	0.397603	0.0554709	0.189617	0.200451	-0.00249803	0.181511	0.0784761	0.211168	0.206619	0.240064	0.338999	0.0207471	0.17182	0.340798	0.203287	0.213817	0.0691031	0.312668	0.0914164	0.361633	0.0917126	-0.0580025	0.421148	0.201875	0.27855	0.245945	0.324541	0.0734091	0.382078	0.128987	0.211339	0.185276	0.29941	0.187336	0.361041	0.194093	0.354689	0.190446	0.420515	0.163384	-0.00695918	0.0844976	0.167202	0.341064	0.0875585	-0.123934	-0.137112	-7.07849		two_sided
L292	0.779848	0.450286	0.0403579	0.237666	0.499724	0.58509	0.0741055	0.214987	0.223028	0.841583	0.274354	0.190764	-0.00811549	0.344406	0.382318	0.235076	0.0414246	-0.122774	-0.0310059	0.479662	0.332982	-0.0457279	0.190705	0.149885	0.168561	0.134299	0.148276	0.135591	0.366152	0.345027	0.356541	0.459805	0.217246	0.237682	0.211499	0.0313887	0.158617	0.0966193	0.0386207	0.205585	0.423328	0.155293	0.240536	0.204509	0.783723	0.0354897	0.169164	0.343688	0.266811	0.0198829	0.483304	0.251173	0.266392	0.317768	0.357685	0.293371	-0.0393252	0.113706	-0.149887	0.231619	0.085323	0.485883	-6.18827			two_sided
N823	1.82372	0.751995	0.330378	0.217796	0.204506	1.88136	-0.0333165	0.383629	0.60702	0.0237381	0.216632	0.31769	-0.101285	0.218903	-0.0237846	0.655418	0.338243	0.0275205	-0.397542	1.15726	0.201321	-0.0130272	0.0106067	0.760139	0.0966813	0.17856	0.294353	-0.221385	0.189056	0.122619	-0.306841	-0.111557	-0.0738618	-0.0297849	-0.289704	0.256924	-0.0419954	0.00858245	-0.041785	0.0573236	0.380806	-0.0270869	0.280973	0.468176	0.182059	0.0132714	0.155065	0.214761	-0.148156	-0.0937131	0.265341	0.743543	0.0300602	0.150473	0.0186099	-0.0299269	-0.265419	-0.267841	0.150431	0.25872	-0.0211385	0.0657953	-1.6664			two_sided
D28	0.125905	0.296944	0.281681	0.369012	0.284962	0.456674	0.918053	0.117206	0.22521	0.330903	0.0620037	0.464438	0.233883	0.208433	0.409344	0.249334	0.193153	0.116477	-0.0883449	0.310189	0.0261639	0.310965	0.249572	0.0958004	0.222213	0.067263	0.17226	0.264943	0.270495	0.393824	0.0841065	0.237288	0.312271	0.152666	0.266832	0.329518	-0.0520748	0.305174	0.264063	0.127836	0.121334	0.048287	0.229092	0.165059	0.381233	0.200116	0.202768	0.277096	0.138422	0.197173	0.339732	0.368975	0.150326	0.116678	0.328606	0.22996	-0.0343222	0.0700018	0.266343	0.250603	0.20758	-0.0719444	-0.985104			two_sided
N359	0.553812	1.03861	1.77946	0.964705	-0.207033	0.114753	-0.256287	-0.321708	-0.123605	-0.293337	0.402682	0.321895	-0.209576	0.0112973	0.242343	0.153101	0.7257	-0.239079	-0.540674	0.512676	2.90615	0.287793	-0.1567	-0.0423035	-0.0898339	-0.159573	0.530342	-0.332462	-0.0330328	0.309075	-0.112847	-0.265047	-0.168807	0.0163015	0.421048	0.235058	0.16804	-0.30976	0.0440126	-0.214961	-0.129529	0.107066	-0.0854135	-0.176935	0.0316511	-0.0358986	0.537522	-0.105759	-0.14203	0.142858	-0.109283	0.0671728	0.171017	0.350886	0.277557	-0.355092	-0.0861445	-0.0151058	-0.199726	-0.0804403	-0.192964	-0.51177	-0.278467	-3.36784	-0.910246	two_sided
H83	0.257279	1.55016	0.230142	0.364509	0.172966	0.0498309	0.25289	0.214054	0.0817047	-0.0166896	0.359968	0.252998	0.291829	0.171633	0.177498	-0.066677	0.414433	0.0111438	-0.0780449	1.08705	0.239892	0.259811	-0.0181805	0.332377	0.148253	0.321313	0.11626	0.0808983	-0.00763423	0.272992	0.0710051	0.0791823	0.244513	0.0486105	0.341732	0.248988	-0.0748922	0.290431	0.131961	-0.0104308	0.124637	0.192185	0.225183	0.0895022	0.0659448	0.136799	0.12804	0.119527	0.13412	0.230535	0.102713	0.12414	0.4915	0.28776	0.577267	-0.0135004	0.0256926	0.0349853	0.090961	0.139497	0.224559	-0.397262	-0.212254	-6.03777	-4.40811	two_sided
I844	0.113619	0.256027	0.791634	0.889496	0.524133	0.0290196	0.451852	-0.203656	0.273264	-0.137279	0.385213	0.822482	-0.0608916	0.185173	0.16987	0.307687	0.23461	0.286828	0.146893	0.0917061	0.38582	0.106358	0.132295	0.499243	0.0413973	0.169994	0.38527	0.0590501	0.0196855	0.297447	0.328724	0.191657	0.195068	-0.0116304	-0.0259101	0.224081	0.024476	0.832316	-0.0300911	0.134713	0.00555572	0.288623	-0.0761156	0.214539	0.348781	0.00423151	0.412303	0.0701198	0.0836597	0.22451	-0.0161135	0.341062	-0.0747506	0.209831	-0.0142874	-0.00922264	-0.0645102	0.420372	0.0446453	0.101388	-0.00504053	-0.137174	-0.147479	-9.196	-2.60967	two_sided
K863	-0.0152623	1.01088	1.04682	0.390365	1.62774	1.32255	0.166596	0.0388129	-0.182589	-0.282427	-0.0733521	0.481902	1.33962	0.317981	0.190416	1.88518	0.418342	-0.147573	-0.0691603	0.660859	0.20095	0.0939102	0.478779	0.149808	-0.0283664	0.324726	0.222864	-0.317185	0.0404495	0.197336	0.0852485	-0.141608	0.0791481	-0.0713171	-0.201197	-0.0701197	-0.317096	0.278591	-0.144176	-0.197934	0.132808	0.614901	-0.219488	0.109814	-0.0220271	-0.136408	0.0284221	-0.214611	-0.372385	0.208254	-0.258957	-0.190482	0.55584	0.101576	0.459831	-0.25535	-0.201243	-0.195815	0.307775	-0.0611627	0.0531097	-0.464997	-1.88531		-2.76487	two_sided
F103	-0.215474	-0.836935	-0.00126142	-1.30738	2.39296	0.455349	-1.13055	-0.0765109	-0.878446	-1.1953	-0.780576	-0.93747	1.38188	0.813905	1.14444	-0.479482	0.819236	-1.3015	-0.782183	-0.296617	-1.03077	0.056329	1.42563	-1.22682	2.07614	-1.20623	-0.682112	-1.18333	-1.29573	-0.731075	1.26629	-1.24321	3.65976	0.296825	-0.456382	-1.07318	-1.14355	-1.32958	-0.81205	-0.639015	-1.11082	-1.4068	4.58185	0.35791	-1.11223	-1.07306	0.644184	-0.488304	-1.10805	1.79945	-0.235369	-0.996419	-0.561063	1.77807	-0.428872	-0.914101	-0.904922	-0.800295	-1.04225	-0.131548	-1.3541	0.14612	-1.28616	-8.36193	-0.456263	two_sided
N870	0.137594	0.244151	0.198784	0.15215	0.207854	0.182413	0.0827454	0.328753	0.188964	0.341736	0.421013	0.186098	0.126475	0.165254	0.166352	0.123278	0.313009	-0.0286727	-0.131311	0.258629	0.642308	0.113379	-0.0227883	0.214657	0.132138	0.0263196	0.257564	0.0489911	0.124717	0.754082	0.221759	0.280329	0.36866	0.219116	0.00467834	0.237881	0.504101	0.108071	0.111246	0.508443	0.1594	0.130413	0.207233	0.156556	0.193777	0.103485	0.323384	0.200043	0.214072	0.23165	0.339759	0.308295	0.161897	0.148794	0.217291	0.302033	0.152442	0.0855328	0.198416	0.208828	0.18875	-0.100927	0.452494			two_sided
Z340	0.0864876	-0.039947	-0.0213969	0.189007	-0.183767	-0.0739524	-0.220369	-0.18957	0.0437733	0.365596	0.0487127	-0.00208674	-0.144416	0.0348826	0.00980432	0.070652	-0.00923717	0.17139	0.303889	-0.046753	-0.186905	0.105269	-0.204455	-0.0585674	-0.168901	0.198763	0.0280803	0.0166974	0.1941	0.0102125	0.0861423	0.103361	0.00890528	0.0548838	-0.157631	0.18045	1.03191	-0.00114268	0.420585	-0.0451207	-0.133015	0.149653	-0.00564072	-0.0310752	-0.0482543	0.0496489	0.0194068	0.514838	0.338207	0.11947	0.0802247	0.522139	-0.0144014	-0.179219	-0.0698151	0.200118	4.40863	0.239454	0.0028786	0.198482	0.0450591	0.0536581	-7.58089			two_sided
I110	3.3349	3.09123	2.36368	1.12266	-0.0544389	1.14688	-0.227031	0.563503	0.350455	-0.228079	0.318347	1.35494	0.565106	0.202939	0.166866	0.679024	0.265091	-0.647877	-0.777288	-0.661865	0.268695	-0.60705	-0.256464	-0.568598	-0.339863	0.39532	0.454881	-0.454871	0.134018	-0.111699	-0.362083	-0.680146	-0.451656	-0.250469	-0.660473	0.899648	0.77638	-0.0105028	-0.608255	-0.368631	0.0493497	-0.330825	-0.565789	-0.463243	0.0202766	-0.581002	-0.0459766	-0.479574	0.0526757	-0.668445	0.0204179	-0.0123883	-0.779727	-0.165092	-0.350026	-0.544752	0.0103417	0.183822	-0.569509	-0.282356	-0.00270191	-1.08798	-1.90522		-3.96554	two_sided
I891	0.382065	0.99436	0.849779	0.286272	0.421818	1.75922	-0.118232	0.574626	0.564399	0.159181	0.125233	0.175568	0.401714	0.454034	0.541113	0.986086	0.276727	-0.142943	-0.0864534	0.341147	0.302304	-0.202186	-0.143997	0.457446	0.0152969	-0.265712	0.658772	-0.143077	0.0439638	0.257077	0.219707	-0.1411	-0.135363	0.0936011	-0.185113	-0.094679	0.236448	0.2907	-0.0203249	0.0906294	-0.0914965	0.132424	0.162383	0.321399	-0.152253	-0.0558125	0.284994	0.643832	-0.036237	0.0755848	0.102782	-0.24169	0.574822	-0.163245	0.0872349	-0.0150629	-0.212862	0.401505	0.327279	0.122865	-0.297879	-0.0778133	-1.56225		-3.68087	two_sided
G20	0.503669	0.272682	0.180685	1.4132	0.116003	0.298202	-0.120881	0.0518706	-0.045997	-0.253121	0.625383	0.433422	-0.300874	0.250459	0.2764	0.0140803	0.121601	-0.172687	-0.507976	-0.160907	-0.0126658	-0.128984	0.494368	0.496689	-0.15261	-0.0776494	0.197059	0.172447	0.40843	0.177014	0.3677	-0.14237	-0.158954	0.553902	-0.176582	-0.0400167	0.536242	0.0335292	-0.191247	-0.163551	-0.131109	-0.154341	-0.22824	-0.0568205	-0.191342	0.0271387	-0.126405	-0.161488	0.0547851	1.18902	0.962499	0.732583	0.093262	0.0947066	0.400979	-0.144477	0.385889	0.16246	1.1765	0.589188	-0.210823	-0.0277249	-0.0813023	-6.54053	-0.755653	two_sided
M7918	1.07522	1.25051	0.525733	0.231732	0.646904	0.313902	-0.00277375	0.0800321	0.376773	0.191167	0.45427	0.255049	0.0951359	0.354215	0.0661615	-0.152429	0.373494	0.363651	0.117625	0.889376	-0.447928	0.316042	0.0276767	0.273605	0.326657	-0.00654006	-0.115746	-0.093243	0.0420027	0.417307	-0.0278436	0.0893347	0.170447	0.290142	-0.0971338	0.0392056	0.254609	0.192141	0.012374	0.261189	0.729514	0.250905	0.16486	0.256134	0.505426	0.240936	0.115436	0.234198	0.0174609	0.181469	0.100236	-0.0663899	0.499313	0.306036	0.0211643	0.112093	-0.0130257	0.317239	0.00177771	0.199449	-0.0775244	-0.0867806	-3.12537		-3.56187	two_sided
M609	1.16255	1.30548	2.29447	-0.190629	0.120018	0.31817	0.0726531	0.775383	0.0651404	0.537309	0.0895348	0.294637	0.16293	0.269199	0.259582	0.31518	-0.12707	0.105738	0.199194	0.360583	-0.305637	0.0694869	-0.0271847	0.722231	-0.00740657	0.322582	0.479946	0.0894318	-0.0460524	0.29128	0.248289	-0.0698378	-0.425781	-0.0873143	-0.158176	0.264	-0.163691	-0.0414107	-0.0145644	0.25249	0.164614	-0.061656	-0.135295	1.00415	0.206794	0.351428	0.189527	0.252799	-0.289884	-0.119037	0.0815265	-0.317432	-0.115909	-0.227859	0.388104	-0.171939	-0.397477	-0.0494578	0.525016	0.647928	0.234804	-0.747223	-1.11219		-5.96921	two_sided
D131	0.585853	0.619034	0.19725	0.343623	0.360336	0.157664	0.0357295	-0.0732659	0.176978	0.080732	0.358273	0.269867	0.0323351	0.08925	0.0228546	0.119855	0.38636	0.0790372	0.174044	0.437695	0.452837	0.0349248	0.342618	0.444075	0.637896	0.185261	0.570842	0.0194111	0.204234	0.340045	-0.0475698	-0.0848419	0.537891	0.234996	0.372783	0.112089	0.189955	0.0212674	-0.052938	0.00455597	0.15105	0.165628	0.290377	0.136184	0.623059	-0.0993139	0.137879	0.0566896	0.0405359	0.0717379	0.0565821	1.03242e-05	0.631603	0.0812221	0.31914	0.0233504	-0.0394058	0.0391285	0.471561	0.268809	0.0364858	-0.0845089	-0.622209	-10.5933	-2.24485	two_sided
D24	0.134638	0.253642	0.257841	0.387668	0.235735	0.232766	0.14692	0.00741374	0.232543	0.3782	0.273026	0.478114	0.138271	0.330132	0.123668	0.128922	0.117075	0.278832	-0.112381	0.16588	0.180646	0.194774	0.147182	0.271225	0.411716	0.292919	0.213025	-0.109685	0.148963	0.264416	0.238974	0.181098	0.114078	0.216606	0.472136	0.190836	0.0170967	0.188569	0.372006	0.114556	0.241232	0.208792	0.359546	0.2474	0.271077	0.229114	0.228496	0.292479	0.227748	0.146935	0.318086	0.0745525	0.223933	0.201054	0.104602	0.152019	0.12886	0.0977892	0.174744	0.189148	0.179824	0.0682642	0.00633335	-3.74619		two_sided
M7983	0.619015	0.964651	1.03725	0.165909	0.635839	1.72819	0.131787	0.34975	0.459218	0.175529	-0.225627	-0.0915311	0.896762	0.689253	0.281014	0.277438	0.244145	-0.0822536	0.000331612	0.172927	-0.14248	0.565243	0.440797	0.306823	-0.107139	-0.0558681	0.344162	0.294378	0.0178854	0.37519	0.164313	0.312274	-0.120225	0.678626	-0.0295603	-0.0677577	-0.171005	0.31223	-0.00656682	-0.140245	-0.0455317	0.175022	-0.293508	0.342987	0.0689573	0.208236	-0.058464	-0.00863298	0.0475986	-0.0361304	0.594462	-0.0816054	0.0677218	-0.00662642	0.102261	0.343213	-0.0702739	-0.321942	0.114419	0.0175758	0.172267	0.018433	-3.90221		-2.70879	two_sided
M240	0.261596	2.01538	0.358983	0.160931	0.104186	0.543708	-0.123294	0.553082	0.173023	0.182975	0.328052	0.171127	0.161775	0.0579898	0.457951	-6.98995e-06	0.249853	0.170653	-0.223911	0.335066	0.188356	0.131405	0.206639	0.262473	0.172692	-0.0297277	0.339032	-0.00883975	0.0531863	0.358272	0.043881	-0.0913663	0.287524	0.935447	0.1833	0.310023	0.107884	-0.163449	0.0425785	0.129149	0.159491	-0.0214993	0.25868	0.176482	0.26836	0.00170864	0.0706142	0.0885749	0.223497	0.156081	0.38428	0.128327	0.0557593	0.237804	0.147984	-0.0316146	-0.0212946	0.169278	0.0414788	0.113064	0.0781158	0.144009	-1.25871	-9.66917	-2.83714	two_sided
N085	-0.468206	0.615775	4.1798	-0.446287	-0.496592	0.906104	-0.567869	0.480131	0.104241	0.265579	0.995203	-1.57401	-0.724667	-0.0110811	-0.0650256	-0.475043	0.436925	-0.000619439	-1.94871	-1.14085	3.14931	0.369554	-0.000896117	-0.0367874	-0.0371735	-0.347199	0.766019	0.144523	-0.195629	0.0222502	-0.481886	-0.0597381	-0.072575	-0.966116	-0.199026	-0.0734221	0.404235	-0.851776	0.0785436	0.0999556	-0.179603	1.29138	-0.556184	-0.102395	0.140369	-0.105931	1.09163	-0.698133	-0.0765496	0.21587	0.26727	0.404808	0.564554	0.138797	-0.568536	-0.426822	-0.169019	-0.679154	1.71755	-0.523455	-0.414978	-1.16377	-7.08412		-6.23669	two_sided
L04	0.489603	0.297992	1.24384	0.323522	0.418763	0.522399	0.0730833	0.149668	0.174989	0.286017	0.0247469	0.140932	0.242929	0.199075	0.351445	0.329144	0.0556667	0.00282093	-0.00399057	0.576321	0.134302	0.409981	0.377451	-0.0696053	-0.0644856	-0.140171	0.489787	-0.100359	-0.0178992	0.254954	0.832737	0.35912	-0.23854	0.306772	-0.174052	0.516524	0.219339	0.249035	0.0697936	0.849452	0.135315	0.0822374	0.221804	0.024282	0.220865	0.267162	0.193647	0.00366543	0.389697	0.162674	0.240254	0.373728	0.346009	-0.198409	0.346425	0.182591	0.239683	-0.162577	0.0452515	0.269116	0.237447	-0.0543332	-2.82091		-4.64453	two_sided
Z848	-0.0363467	0.067213	0.371562	0.853939	0.249194	0.125558	0.0692723	0.249174	0.134645	0.0717372	0.138202	0.678934	0.253304	0.320238	0.286971	0.339111	0.233308	0.522525	-0.191791	0.611748	0.171579	0.201134	0.701395	0.586021	-0.0066695	-0.14516	0.180823	-0.0236422	0.300627	0.382258	0.334815	-0.0566608	0.328386	0.0986231	0.0863341	0.312344	0.0797177	-0.365163	0.257639	0.11932	0.207333	0.338422	0.159924	0.769504	0.196054	0.399201	0.0770512	0.056385	0.309154	0.376579	0.324199	0.39846	0.336792	0.456093	-0.0217619	0.283156	-0.019614	-0.00511944	0.225421	0.244103	0.151389	0.237911	-4.75695		-4.82495	two_sided
L92	0.328394	0.629378	0.662318	0.376074	0.330081	0.190063	0.0423107	0.0619363	0.276065	0.149848	0.290561	0.519158	-0.00958265	0.317713	0.366252	-0.0330163	0.395528	0.186482	0.0977775	0.146422	0.0476979	0.325658	-0.010415	0.243178	0.271798	0.470644	0.264528	0.0626588	0.262201	0.27853	0.0437321	0.0544143	0.0256962	0.105316	-0.0684111	0.0836117	0.0100856	0.176697	0.119415	0.22771	0.224415	0.270206	0.131553	0.279729	0.244106	0.325164	0.125324	-0.100099	0.144424	0.178083	0.217106	0.115677	0.425462	0.0686981	0.0973858	0.129444	0.0557574	-0.0740217	0.536365	0.132102	0.117804	-0.197737	-0.0382086	-8.72717	-1.7138	two_sided
I08	-0.06576	2.76231	4.15463	2.38402	0.694878	0.00649064	-0.773317	-1.13481	-0.781371	-1.33246	0.413426	2.95227	-0.724225	0.614434	0.382727	1.18365	1.18184	-0.897609	-0.982111	-0.812191	2.9814	-0.835536	0.328346	-1.11681	-1.17054	-0.994512	0.558206	-1.04464	-0.78575	0.00629857	-0.574573	-0.984887	-0.976581	-1.08626	-0.750204	-1.04509	1.23445	-0.699021	-0.74944	-0.374756	-0.169927	-0.876873	-1.12895	-0.559122	-1.01841	-0.393731	-0.255655	-0.551947	-0.3955	-0.437849	0.108708	-0.848229	-0.746167	-0.000565499	-0.379789	-0.675511	0.768242	0.593481	-0.876596	-0.613606	-0.408755	-1.34318	-0.783947	-6.79356	-0.909722	two_sided
J328	0.439756	0.398781	0.350718	0.727699	-0.0471248	0.673524	-0.0213657	0.409293	-0.0846645	0.000829193	0.191066	0.662546	0.447156	0.577036	0.14669	0.0963971	0.375114	-0.0273482	-0.290531	0.19153	0.283018	-0.10709	0.14502	0.0360635	0.0144324	0.311973	0.220571	1.94814	0.283045	0.212779	0.839699	-0.0411516	-0.12214	0.270514	0.0777498	0.261268	0.00247813	0.161786	0.181919	0.0218299	0.0199397	0.00662961	0.0830855	-0.0733001	-0.162987	0.221259	0.390155	-0.00885841	0.136808	0.245952	0.222817	0.1075	0.28592	0.163514	0.13809	-0.0374196	-0.0446877	0.158901	0.0859729	0.103002	0.223574	-0.243957	-1.50049		-2.78546	two_sided
G832	-0.109743	0.18232	-0.0234402	1.3193	0.0316247	-0.217201	-0.158193	-0.137053	0.000609107	0.469393	0.120828	0.678	0.141841	-0.0908997	0.0841329	0.0885742	0.320177	0.31905	-0.184843	0.708409	0.288826	-0.0583647	0.131551	0.110756	0.447003	0.138557	-0.0603727	-0.0286651	0.872594	0.159842	-0.0312925	0.0586125	0.838242	1.20444	0.00306537	0.797375	0.175899	0.17389	-0.0515704	1.22118	0.244919	0.102549	0.0387071	0.189132	0.0538352	0.264428	-0.0283587	-0.014291	0.525397	0.362911	-0.245301	0.599086	0.101617	0.285374	1.214	0.436007	-0.320277	-0.302399	0.00588793	-0.35892	0.0196355	0.0940205	-5.53605		-4.76025	two_sided
N644	0.33182	0.784476	0.188897	0.216015	0.853586	0.88862	0.165823	0.272051	-0.0670667	-0.17304	0.0490918	0.202125	0.0855664	0.195331	0.117069	-0.0208582	1.16152	0.0456765	-0.130386	0.712184	-0.197584	0.312751	0.346978	0.303164	0.198636	-0.0172507	-0.0267216	-0.073366	0.264015	0.172929	0.518355	0.485332	0.268541	0.0773036	-0.0846745	0.119039	-0.00501878	-0.464405	0.285885	0.494559	0.501965	0.269363	0.0490421	-0.0738973	0.744064	0.46285	0.078423	-0.123706	-0.137546	0.992705	0.274934	0.19056	-0.0693116	0.0476172	0.228362	0.142039	-0.0177402	0.116658	0.0252842	0.0618188	0.369679	0.981558	-4.13443			two_sided
Z895	1.0906	-0.126976	2.18312	0.704748	-0.0395021	1.48116	-0.431385	0.0807962	-0.450324	-0.374686	0.297017	0.90231	0.256917	0.368389	1.08732	4.49876	1.27681	-0.172169	-0.787285	-0.0940443	0.836527	0.0817856	0.447169	-0.68743	-0.339326	-0.147771	0.122983	-0.672826	0.0153558	0.108525	-0.231422	-0.416498	-0.338455	-0.187883	-0.661514	-0.11163	-1.1694	-0.302072	-0.453797	-0.478933	-0.704163	0.693398	-0.00565267	-0.530507	-0.601446	-0.60528	0.31495	-0.554892	-0.204557	-0.72823	-0.506418	0.222324	0.952885	0.139225	-0.169865	-0.0783847	-0.518165	-0.189394	-0.559956	-0.218118	-0.488226	-1.12021	-1.62652		-4.79301	two_sided
M200	0.116865	0.0894773	0.235318	0.256147	0.516056	0.651459	0.0908387	0.0293049	-0.0608131	0.209218	-0.171284	0.544869	0.15009	0.608037	0.644096	0.267791	0.0131637	0.169204	-0.0538087	0.189411	0.157089	0.255273	0.215579	0.283002	0.180367	0.131305	0.436208	-0.0765346	0.239561	0.127842	0.294604	0.122073	0.981599	0.213935	0.025609	0.125071	0.191917	-0.00672328	0.252418	0.596625	0.250962	0.55627	0.498145	0.111409	0.129692	-0.0040482	0.0801125	0.134917	0.182918	0.137043	0.190917	-0.0493502	0.047399	0.31164	0.0750654	-0.0997201	-0.207196	0.128272	0.448095	0.17354	-0.0266767	0.202975	-0.336288		-3.67752	two_sided
F059	1.66624	0.190748	2.91136	-0.00842581	0.799625	-0.391236	-0.631082	-0.246429	-0.511682	-0.725872	0.237532	0.471403	0.510057	0.773276	1.01606	2.6025	2.02804	-0.783821	-0.74525	-0.517988	2.07453	-0.725969	0.757463	-0.596315	-0.155135	-0.386007	0.501671	-0.813965	-0.57167	-0.0827417	0.116951	-0.711602	0.305848	1.1982	-0.690208	-0.516414	-0.622484	-0.622719	-0.263638	-0.362838	-0.737791	-0.295986	0.379978	-0.350143	-0.573328	-0.751375	0.508817	-0.839047	-0.608793	0.392114	-0.489098	-0.678671	-0.266295	0.791559	-0.317508	-0.723317	0.689623	-0.609917	-0.292384	-0.0651957	-0.750068	-0.11873	-0.73451	-6.01216	0.0548848	two_sided
N323	0.0652659	-0.13147	0.935674	0.528657	0.136308	0.201944	-0.146777	-0.00722508	0.0313081	-0.0137941	0.199661	0.114846	-0.0339817	0.293641	0.038608	0.0111239	0.263938	-0.208516	-0.265615	0.223398	2.50847	0.0552195	0.00113059	0.0645441	0.0489678	0.0286204	0.19896	-0.15312	-0.00334398	0.147393	0.420813	-0.000608412	0.201221	0.152863	0.0216287	0.638741	0.48065	-0.203761	-0.0708005	0.140287	0.0575303	0.208757	-0.0418706	0.0593214	0.241412	-0.0279889	0.271243	-0.082276	0.167752	-0.0095038	0.0580395	0.224156	-0.0614613	0.592093	0.13988	-0.0554923	-0.078346	-0.0963271	0.434067	0.394578	0.0146134	0.0372831	-0.164063	-9.18303	-0.427001	two_sided
H356	0.341405	0.182939	0.685279	0.931158	0.43936	0.0986731	0.00567018	0.109453	0.111806	0.183841	0.806605	0.756206	0.318415	0.140282	0.255745	0.272679	0.420076	0.182157	-0.128853	0.349898	0.344991	0.261164	0.107312	0.076613	0.266782	0.45786	0.10877	0.224063	0.359969	-0.0258217	0.0999687	0.233833	0.0909026	0.116789	0.11932	0.274065	0.123405	0.328643	0.4604	0.185065	0.131537	0.0541375	0.513204	0.166807	0.120045	0.263527	0.300365	-0.0188533	-0.148678	0.138101	0.125664	0.0976563	0.0968294	0.317238	0.112844	0.231609	-0.0655686	-0.125369	0.0735585	0.105436	0.078657	-0.0754945	-2.09486		-2.2829	two_sided
D686	0.160425	1.39947	1.75078	1.66911	0.289013	0.561907	0.419518	0.48706	0.158991	0.0434233	-0.250548	0.947823	-0.135006	-0.129822	-0.209933	-0.0645221	-0.134485	0.500591	-0.00806118	0.0885166	0.805593	-0.241669	0.269476	0.365102	-0.066293	-0.286757	0.232613	-0.00586402	0.129964	0.225505	-0.0940732	-0.0389338	0.49729	0.344274	-0.449276	-0.0882511	-0.439056	0.333832	0.0316379	-0.108076	-0.0701106	0.166369	0.436889	0.189422	-0.242679	-0.250481	0.215323	0.0214764	-0.0445114	-0.141303	-0.025017	-0.187466	-0.0632718	-0.346665	-0.0156363	-0.362948	0.0397568	-0.238648	1.79706	0.287873	-0.176785	-0.0191213	-0.802341		-2.52189	two_sided
H33	-0.531552	-0.204919	-0.23735	-0.0989975	0.0250026	-0.0648485	-0.343195	-0.186297	-0.317625	-0.32653	3.99488	-0.099826	-0.291009	-0.25918	-0.133057	0.159258	1.91716	-0.246108	-0.537151	-0.06382	-0.123447	-0.209144	-0.477083	-0.366887	-0.233294	-0.231521	-0.225694	-0.471541	-0.213551	-0.128289	4.01956	-0.409517	-0.223854	-0.0118896	0.761692	-0.17683	-0.359698	-0.264479	-0.250447	-0.272286	-0.389473	-0.297168	-0.252392	-0.307677	-0.106265	-0.291816	-0.0703919	-0.351998	-0.147688	-0.364614	-0.110017	-0.242969	-0.25955	-0.288991	-0.326624	-0.445456	0.107455	-0.456204	-0.402311	-0.25645	-0.359351	-0.540352	-0.224546	-3.18823	1.15525	two_sided
U89	1.31472	0.909538	0.690538	0.971813	-0.0704647	1.42563	0.315485	0.356128	0.11245	-0.196404	0.338272	0.348115	0.179351	0.0555257	0.153753	0.962581	0.453044	0.187951	-0.0289274	0.789368	0.783199	-0.194848	0.203986	-0.238486	-0.305087	0.123558	0.403068	0.362036	0.190211	0.181041	0.152001	-0.160486	0.113044	0.317183	-0.253043	-0.105231	-0.213567	0.175065	-4.87289e-06	0.138394	-0.0795669	0.237039	0.0155171	-0.3156	-0.227985	-0.0901418	0.318152	-0.227965	0.0411706	0.415648	0.214197	-0.19047	0.21727	-0.169999	0.971462	-0.0832828	-0.353871	-0.0479838	0.309836	-0.139046	-0.159578	-0.416368	-0.833085		-2.80674	two_sided
J189	1.91517	-0.379885	4.1438	0.168354	-0.134683	3.6763	-1.54413	-0.503419	-1.12271	-1.57864	-0.344279	0.0406692	2.22626	1.32843	0.698546	0.910797	2.98255	-1.58689	-0.874203	-1.18386	2.03095	-1.39549	1.14113	-1.68972	-0.722825	-1.33219	0.307229	-0.732987	-1.46416	-0.72639	2.23498	-1.39268	0.124729	0.0688215	-1.49622	-1.38955	-1.16441	-1.21992	-0.888211	0.201455	-1.14725	-0.0609727	0.62583	-1.27245	-1.23596	-1.61771	-0.0585904	-1.67688	-1.64742	-0.00559304	-1.51028	-1.59833	-0.584123	0.248533	-0.50827	-0.431128	0.266923	-0.0330833	-0.349276	-0.857173	-1.77018	-1.34334	-0.276038	-5.15718	0.32201	two_sided
D66	0.17107	0.407868	0.223559	0.731342	-0.0423074	0.731138	0.196995	0.150467	0.240302	0.053538	0.118897	0.815098	0.476116	0.16123	-0.0441623	0.273438	0.0631979	0.2736	-0.185831	0.292491	-0.647679	0.288913	0.268878	0.127107	0.395208	0.420901	-0.076938	0.0162895	0.264382	0.300409	-0.0551146	0.0424822	0.148241	0.0476854	-0.248359	-0.202442	0.143627	0.377282	0.321517	0.3095	0.0936582	0.323122	0.29428	0.334724	0.506682	0.253729	0.307835	0.489343	0.0892339	0.867142	0.0106339	0.613831	0.466357	-0.194113	0.33462	0.294942	-0.505546	-0.00331071	0.646312	-0.198775	-0.10955	0.14669	-0.732007		-3.59716	two_sided
R040	2.22935	1.16503	2.79505	1.75304	0.736735	1.00407	-0.66981	-0.475747	0.275095	-0.652589	0.452355	1.83779	-0.13097	0.247384	0.10148	-0.407742	1.32102	-0.664149	-0.728446	-0.221866	2.62582	-0.647377	-0.482416	-0.694724	-0.510691	-0.723985	0.822172	-0.902007	-0.390234	0.647112	-0.361147	-0.675821	-0.290145	-0.0826232	-0.731307	-0.566474	-0.527061	-0.0522668	-0.643639	-0.0120954	-0.0783053	-0.152865	-0.32705	0.336824	-0.531321	-0.0726188	-0.161212	-0.581315	0.014468	0.132001	-0.293814	-0.333501	0.431004	0.0305368	-0.449897	-0.109094	-0.0148497	0.503057	-0.28269	-0.596882	-0.634003	-0.268061	-0.505408	-5.8727	-1.39148	two_sided
B948	0.143609	0.229478	0.0482423	0.69227	0.0327687	1.49261	0.265981	0.173423	-0.208705	0.402047	0.328429	0.624389	0.479991	0.134787	0.157355	0.381456	0.83189	0.337442	-0.265007	0.231348	-0.457731	0.157985	0.119579	0.103542	0.929516	0.400361	0.160054	-0.2934	0.343574	0.165079	0.680407	-0.480831	-0.0657652	0.162384	0.0445374	-0.16606	-0.11719	-0.152669	0.286946	0.412183	0.0577116	0.486447	0.653231	0.015845	0.257765	0.0484314	0.190456	0.138796	0.280495	0.129298	0.535778	0.314419	0.495731	0.270956	0.262784	0.0813579	0.045223	-0.157162	0.0594339	-0.164438	0.0976587	-0.163511	-1.8275		-3.77395	two_sided
M17	-0.277894	7.11529	0.280393	-0.731483	-0.168657	0.44846	-1.09987	-0.206263	-1.00222	-1.09862	-0.278731	0.0199449	-1.03666	-1.10913	0.416405	-0.67745	-0.727653	-1.0437	-0.838106	-1.12339	-1.16893	-1.15598	-0.298783	-0.895326	-0.966905	-0.646421	1.02272	-1.16019	-0.651032	0.445338	-0.247294	-0.610815	-0.511628	1.30373	-0.0961128	-1.07997	-0.0864415	-1.18699	-0.550055	-0.706259	-0.754731	-0.59995	-1.01897	-0.828718	-0.667626	-1.1107	0.157767	-0.0879223	-0.933573	-0.58662	-0.794161	-1.04047	-0.593133	0.547456	-1.02354	-0.920863	0.536569	-0.696687	-0.343476	-0.406636	-1.18898	-1.00195	-0.569102	-5.62409	-0.896531	two_sided
K922	2.60602	0.911885	2.45208	1.1401	1.26279	1.16773	-0.48378	-0.624622	-0.233474	-0.537296	-0.261887	0.472599	-0.072305	0.404077	0.282986	-0.434735	1.22942	-0.523246	-0.855887	0.272067	0.876824	-0.171947	0.0815497	-0.2474	-0.251733	-0.528493	2.03787	-0.614948	-0.600999	0.236923	0.283269	-0.712713	0.00337903	-0.506945	-0.432188	-0.572254	0.683026	0.174357	-0.663406	-0.166459	-0.115719	0.032897	-0.225781	0.0974278	-0.476899	-0.5903	0.15027	-0.423905	-0.584254	0.71883	-0.365017	-0.514318	0.534042	0.466948	-0.0693356	-0.75418	-0.0667879	-0.590993	-0.164997	-0.318591	-0.645582	-0.118868	-0.61749	-4.79859	0.220428	two_sided
M109	-0.367297	4.54764	3.09741	-0.519752	1.60592	1.05977	-0.792083	-0.654184	-0.77415	-0.893695	-0.574472	1.91459	-0.723349	-0.333592	1.15314	-1.12893	-0.355083	-1.03617	-1.19409	-1.06323	0.823211	-0.964892	-1.0681	0.160546	-0.894395	-0.983253	0.23559	-1.21666	-0.42568	-0.529374	-0.998596	-1.18132	0.0157735	-1.08381	-0.516327	-0.827054	-0.821312	-0.133392	0.0514571	1.49423	-1.02139	-1.03649	0.00939681	-0.357886	-1.1732	-1.01003	-0.365135	-1.10771	-0.722353	-0.942995	4.78362	-0.877122	-0.721006	0.70389	-0.968946	-0.994889	-1.03657	-1.01121	-0.991315	-0.917663	-1.1176	-0.740392	-1.46547	-6.49455	0.522138	two_sided
B349	0.030668	0.896855	1.87286	0.390881	0.209077	0.81219	-0.148744	-0.0985863	-0.0646602	-0.103438	0.165255	0.272855	0.0910304	-0.0404022	0.839323	1.27502	0.29896	0.0409477	-0.190362	0.725233	-0.111062	0.338763	-0.0260887	0.194276	-0.0308024	-0.100256	0.297347	0.189531	-0.0660851	0.327535	0.231198	-0.0969226	-0.10314	0.0997072	0.0515218	0.00815057	0.26208	-0.0449673	0.247767	0.00725029	-0.0341235	0.169402	0.0140863	-0.0326268	0.0282287	-0.138134	0.137264	-0.10511	-0.0548741	0.00571313	-0.0322772	-0.0415387	-0.0896851	0.125173	0.157726	-0.110503	0.466067	-0.0487782	0.215616	0.0158027	-0.0110014	-0.00549994	0.277345	-4.4884	-1.40152	two_sided
K458	0.647768	0.956143	0.894917	0.414742	0.915161	0.999892	0.366929	0.497533	0.635057	0.0284311	-0.0704818	0.481595	0.140395	0.819578	0.150482	-0.220787	0.15579	0.143193	-0.122835	0.461928	0.351627	-0.0788672	0.0519774	0.0902032	0.15184	0.160544	0.288229	-0.10934	0.426762	0.0201911	0.418671	0.154835	-0.242492	0.00234101	0.124096	-0.128316	0.263528	0.832602	0.131092	-0.163423	0.430948	0.668494	0.0105403	0.222861	0.143793	-0.0109597	0.215417	0.0762382	0.0855753	0.123978	0.2483	0.111271	0.43546	0.140402	-0.117079	-0.0434735	-0.185288	0.0144544	0.219534	0.0669174	-0.165879	-0.520285	-3.32169		-3.52933	two_sided
C91	-0.652925	-0.32415	0.646889	-0.220797	-0.363934	0.229387	-0.406942	-0.658727	-0.222208	-0.392403	-0.205674	-0.257077	0.776337	0.828976	0.817109	-0.0322372	-0.175085	-0.616871	-0.551561	0.00675151	-0.363378	-0.471411	-0.56154	-0.245939	-0.298779	-0.5454	-0.0697205	0.438987	-0.427507	0.509618	-0.490725	0.350356	-0.53278	-0.145366	0.142305	-0.445637	-0.630013	-0.269052	-0.597192	-0.439947	1.83865	0.0147908	-0.226461	-0.533564	0.337303	-0.113992	-0.497682	-0.222488	-0.400136	-0.405919	-0.473098	-0.574494	-0.36387	-0.268002	0.0877407	0.232684	0.0638732	-0.398827	5.58142	-0.530656	-0.569529	-0.628151	0.284493	-10.714	-2.25934	two_sided
M755	0.495051	2.36942	0.146326	0.0108982	0.318185	0.749471	0.00355482	-0.0291003	-0.0678168	0.053659	0.157275	0.385146	0.127544	0.104627	0.125124	0.0731022	0.0889603	0.145786	0.286678	0.155284	-0.0982687	0.178938	-0.174103	0.334237	0.111136	0.0218359	0.340903	0.0290738	0.108873	0.223963	0.170144	0.126341	0.128193	0.661704	0.167991	0.0124607	0.363309	-0.145165	0.114812	0.228581	-0.0275194	-0.0535419	0.00416223	0.0557385	0.180131	0.0884449	0.0700289	0.120586	0.0347205	0.0214022	0.254941	0.0176118	0.110829	0.416229	0.117593	-0.193266	-0.055171	0.314476	0.0265526	0.145423	0.0484335	-0.0943384	0.0957705	-4.79602	-2.09595	two_sided
D62	0.234977	0.417022	1.355	0.541236	0.246716	0.307788	-0.231401	0.0969623	0.374395	0.0189936	0.381295	0.125196	0.0118371	0.24438	0.500854	0.117471	0.0421391	0.0507321	-0.176152	0.14737	0.0223751	0.0154815	-0.0978725	0.0326348	0.128572	0.016254	1.65045	-0.140835	0.211969	0.836271	0.433639	0.468532	0.0134955	0.0903306	-0.0834394	0.0416834	0.175746	0.238102	0.104117	0.38722	0.0849785	-0.0415497	0.244951	0.206055	0.228881	0.157237	0.150461	0.151227	0.123506	0.348579	0.344315	-0.0224907	0.336191	0.240542	0.0481771	-0.00760462	0.396508	0.100378	0.27483	0.142831	0.0401002	0.0192618	-1.8227		-4.37732	two_sided
R413	0.377962	0.187727	0.942032	0.694253	0.482734	0.26396	-0.0591468	-0.0017607	-0.275393	0.00830039	0.52007	1.2526	0.142566	0.203065	0.365327	0.625299	1.07729	-0.0551907	-0.294525	0.220435	0.560952	0.1859	0.346911	0.153744	0.224527	-0.0827361	0.152568	0.00107213	0.107867	0.214558	0.0113688	-0.111872	0.0844165	0.262689	-0.2532	0.0410366	0.181458	-0.1734	-0.0288143	0.225457	-0.00934157	0.162131	0.11405	0.226224	-0.0750742	0.0352526	0.0602369	-0.0219798	-0.0123195	0.552711	-0.00888517	0.0665572	0.164482	0.36629	0.0284324	-0.0099989	0.193766	-0.131285	-0.0257036	-0.0654887	-0.100223	0.0173484	0.0178864	-7.02969	-0.753391	two_sided
M1099	0.75941	4.37399	3.39699	-0.285621	2.07709	0.752317	-0.407776	-0.48641	-0.332942	-0.906324	-0.630775	1.87435	-0.717266	-0.213577	1.01657	-1.06343	-0.238196	-0.879826	-1.41573	-0.982224	0.448783	-0.896227	-0.829823	0.296737	-0.893271	-0.995585	0.293043	-1.0584	-0.25607	-0.440192	-0.987953	-1.02627	0.222915	-0.837891	-0.563894	-0.700018	-0.957585	0.154873	0.252282	1.68547	-0.98103	-1.0003	0.129539	-0.13697	-0.968099	-0.862792	-0.399965	-0.968986	-0.672057	-0.875743	3.92703	-0.869532	-0.581654	0.439837	-0.731113	-1.08925	-0.972126	-0.922173	-0.987936	-0.856761	-0.995095	-0.740603	-1.3491	-9.93109	0.130114	two_sided
I950	0.762106	0.772488	3.15062	1.0683	0.21944	1.25538	0.0199656	0.789585	0.656363	0.102073	-0.245924	0.827219	-0.376918	0.249893	0.116403	1.23821	-0.13987	-0.35598	-0.656089	0.305178	0.226603	0.444896	0.0057638	-0.28327	-0.150225	-0.465546	0.0843881	-0.470721	0.984968	-0.32141	0.180915	-0.162192	-0.0306358	0.0748036	-0.332393	0.126479	0.703009	-0.117666	-0.18448	0.443244	0.421812	-0.567344	0.118958	0.162204	0.0787494	-0.169456	-0.503914	-0.245809	0.0644079	0.0523299	0.0753873	-0.11114	0.311298	-0.15545	-0.47944	0.0109497	-0.019797	0.0026702	-0.148417	0.0982482	1.10768	-0.756928	-5.71951		-5.06826	two_sided
D047	0.0878943	0.589345	0.230497	0.124558	0.128554	0.0883385	-0.0282125	-0.206621	-0.0249578	0.171505	0.151625	0.237011	0.378336	0.314197	0.152049	0.0544118	0.107988	0.125043	0.0295949	0.0460453	0.392825	0.0685938	0.0512985	0.262985	0.364499	0.110328	0.0753845	0.562372	0.0405302	0.159247	0.0508206	0.0116011	0.263913	1.08329	0.587181	0.105417	0.0571735	-0.128253	0.196032	0.226949	-0.00767301	0.374982	0.163297	-0.0445559	0.213938	-0.0187727	0.495859	0.153049	0.248129	0.188064	0.107759	0.140398	0.0487534	0.242015	0.0888168	0.0487981	0.778519	-0.0543354	0.140997	-0.0125858	0.023624	0.0143755	0.208322	-11.4313	-0.516113	two_sided
K137	0.231008	0.310744	0.84168	0.332095	0.358178	0.63366	-0.0591633	-0.202245	-0.0585273	-0.0769166	0.133152	0.317891	0.192628	0.494593	0.113453	0.332554	0.0991783	0.00647085	1.36743	0.75727	0.125789	0.356623	0.257244	0.280396	0.24353	0.0771032	0.086747	-0.17125	0.0358667	0.178441	0.401229	0.0155461	0.382372	-0.050875	0.0205424	0.00979385	0.189508	0.0490355	-0.0362559	0.248761	0.029948	0.0217367	0.230171	0.139194	0.0895716	-0.0309129	0.00421214	-0.0359657	0.122348	0.268476	-0.125058	0.0295999	0.334695	0.267821	0.374996	-0.0143909	-0.0977667	-0.0346964	-0.017955	-0.0232864	0.0834468	-0.367255	0.220109	-2.68164	-1.45798	two_sided
D693	-0.111394	-0.00258753	1.96448	0.440086	-0.380636	0.0356131	-0.172829	-0.145205	-0.149277	-0.000752805	-0.0225935	-0.0227829	0.563587	-0.0331591	0.24855	-0.231014	-0.255248	-0.422443	-0.90353	-0.308903	0.826941	-0.364341	-0.42985	-0.230947	0.299152	-0.571688	0.822747	-0.401055	-0.582277	0.590442	-0.239211	-0.170372	0.553818	-0.404739	-0.30141	-0.38325	-0.0690434	-0.323254	-0.251757	1.42149	4.46117	-0.328518	0.660777	-0.248841	0.00183117	-0.172613	-0.459846	0.039932	-0.359938	0.176361	-0.314146	-0.261609	0.287479	-0.35075	-0.270913	0.0355467	-0.276284	-0.292058	0.775308	-0.234609	-0.503452	0.131458	-0.343273	-6.12412	-2.51506	two_sided
M7928	0.717012	1.01514	0.939444	0.632288	0.259248	1.4709	-0.0879422	-0.157368	0.31182	0.232044	0.519017	0.667707	-0.0156944	-0.0746737	0.260848	0.461253	0.712926	-0.0413444	0.0777066	0.533841	-0.427555	0.326077	0.241551	0.383074	0.305752	0.149593	0.855083	0.0757243	0.234467	0.6751	0.470731	0.0406987	0.235812	0.155196	-0.072473	0.0165094	0.605748	-0.0808291	0.0206172	0.054785	-0.170592	0.13968	0.0898119	0.166647	0.118028	0.011231	0.407802	-0.172191	-0.244362	0.183216	-0.0124227	-0.0144573	0.184786	0.42668	-0.233231	0.0366139	-0.0542358	-0.120897	-0.0999402	-0.150367	0.0524457	-0.0515295	-3.41986		-4.64312	two_sided
I351	1.26937	1.44827	2.81007	2.20975	-0.109068	0.141065	-0.00904059	-0.251004	-0.0756085	-0.469983	0.538609	2.24384	-0.322271	-0.131053	-0.401092	-0.577496	0.92276	-0.671175	-0.847722	-0.212398	2.34844	-0.358278	0.277245	-0.539637	-0.258487	-0.38765	0.606597	-0.724419	-0.245233	0.290703	-0.333608	-0.661465	-0.246642	-0.512456	-0.390179	-0.50466	0.932084	0.274354	-0.336184	-0.468153	0.157562	-0.476308	-0.210252	-0.176228	-0.405282	0.211806	-0.291247	-0.152531	-0.212812	0.113025	-0.00845965	-0.197588	-0.520828	0.207618	-0.193342	-0.0951149	-0.109427	1.2475	-0.507534	-0.420959	-0.392596	-0.804451	-0.669701	-8.25725	-0.816377	two_sided
I46	1.45039	1.43188	3.99303	1.80943	0.555021	0.583748	-0.444158	-0.790569	0.496048	-0.775146	0.470039	1.74375	1.59582	0.796284	0.0407323	1.91307	1.18827	-0.954531	-1.03185	-0.507146	2.09703	-0.84284	0.406515	-0.863888	-0.623925	-0.717435	0.017255	-0.711841	-0.577275	-0.283802	-0.250108	-1.03889	-0.514951	0.0476938	-0.704218	-0.717464	-0.0112527	0.991774	-0.610022	-0.346919	-0.877107	-0.570164	-0.110317	-0.797026	-0.86268	-0.69672	-0.0330462	-0.491883	-0.506312	-0.399307	-0.193272	-0.677195	-0.130292	0.0985617	-0.0718052	0.284236	-0.0934882	-0.550835	-0.678324	-0.365816	-0.657962	-0.959096	-1.13399	-5.89301	-2.51069	two_sided
H042	0.0708082	0.111564	0.111388	0.253521	0.291021	0.222664	0.22149	0.266018	0.257096	0.017578	0.319777	0.531112	0.24168	0.145171	0.135693	0.474384	0.165587	-0.0104927	-0.0493644	0.193237	0.155521	0.123795	0.124744	0.108618	0.165439	0.339477	0.0409019	0.183898	0.242486	0.145188	0.41089	0.146091	0.276406	0.451613	0.438594	0.225842	0.196696	0.193931	0.137152	0.0735574	0.0622731	0.154817	0.155989	0.32703	0.0381136	0.0419647	0.112429	-0.0268511	0.126582	0.632326	0.193302	0.135389	0.160282	0.181697	0.0880865	0.0496382	0.404378	0.230016	0.0817974	0.215155	0.200648	-0.136984	0.115267	-7.09536	-1.52805	two_sided
D372	0.29129	0.202236	-0.0393246	-0.120999	0.300611	0.199555	-0.161367	0.0805237	0.085294	0.170633	0.325925	0.0603748	0.167492	0.369464	0.221979	0.374647	0.249325	0.168613	-0.0203487	0.741633	0.144621	0.530177	0.543026	0.389658	0.217919	0.183512	0.4485	0.349485	0.00517038	0.564197	0.112398	0.306882	0.476258	0.32709	0.0532283	0.369352	0.215006	0.0396357	0.00546404	0.0940651	0.179762	0.127152	0.259121	0.277771	0.297729	0.192933	0.189659	0.141279	0.553041	-0.0884392	0.211246	0.59916	0.12239	0.511842	0.15411	0.381849	0.0342181	0.0960626	0.384392	0.0884787	0.00524624	0.299541	-2.78406		-4.21783	two_sided
R508	1.1777	0.233604	1.17412	0.469761	0.0401338	0.949854	-0.114392	-0.0867967	0.297046	0.0511113	0.0555394	0.164642	0.559967	0.188454	0.0294641	-0.0334393	-0.171456	-0.0992231	-0.00835963	0.642996	0.846203	0.131925	0.145289	0.0527153	-0.0535686	0.0740873	0.763841	0.00476746	0.220737	0.454448	-0.00840536	-0.0217641	0.0790032	-0.00680651	0.298287	-0.0360464	0.0414508	-0.143884	-0.0801772	-0.028934	-0.0453657	0.213436	0.105305	0.0116518	0.0466503	-0.105974	0.109682	0.0623015	-0.0103585	0.583137	-0.0162624	0.00658934	0.063733	-0.0730334	0.404308	0.0448999	-0.344949	-0.0427716	0.356726	0.305122	0.354128	-0.0291207	0.188778		-0.853047	two_sided
N838	0.640096	0.901246	0.235928	0.207836	0.284609	0.614998	0.256463	-0.0323791	0.010314	0.0921911	0.30378	0.238076	0.275282	0.37454	0.0866391	0.138995	0.152024	0.128097	0.302882	1.08356	0.201103	0.472529	0.0716004	0.579269	0.032045	0.188615	0.137365	0.142609	0.0373419	0.122876	0.120838	0.0803975	0.141094	0.142924	-0.0249663	0.00501366	-0.00879976	0.140864	0.279158	0.182382	0.196607	0.0278336	0.201879	0.131278	0.186071	0.223007	0.0917457	0.0287193	0.0593353	0.168558	0.197634	0.0948248	0.161885	0.19115	0.328327	0.361882	0.127867	0.213165	0.17112	0.00985189	0.258841	0.00656441	-0.281242	-5.07834		two_sided
I859	0.893525	0.6202	2.70732	1.3799	4.73765	0.0679186	-1.22899	-1.18807	-0.000442887	-1.35156	-0.744164	0.424507	-0.800908	-0.63342	-0.065703	1.28113	0.44578	-1.24924	-0.903873	-0.76488	-0.34843	-0.921763	-1.09223	-0.934841	-0.430444	-0.691628	0.298071	-1.22585	0.322122	-0.353481	-0.927542	-0.94054	-0.549694	-0.398529	-1.06369	-0.906211	-1.10232	-0.916082	-0.321958	-0.639834	1.18543	-0.106618	0.381471	4.39759	-0.856879	0.133334	0.146519	-1.21429	-1.12526	2.86299	-0.812289	-0.945243	0.143878	-0.742008	-1.05631	-1.21302	-1.08152	-1.21114	-0.443093	-0.869103	-1.13233	-1.12742	-3.99027	-13.8612	-0.92132	two_sided
Z954	1.23009	0.376529	2.9065	2.90937	0.361664	0.502678	0.247549	-0.0249381	-0.230755	-0.564868	0.869106	2.23731	-0.29603	0.432054	-0.156341	-0.396775	1.40798	-0.81412	-0.609945	-0.688002	2.4452	0.114246	-0.117597	-0.817606	-0.349447	-0.800968	1.13711	-0.892331	-0.608998	0.294925	-0.352899	-0.343462	-0.749591	-0.858551	-0.517594	-0.804331	-0.492093	0.674173	-0.806682	-0.155075	0.323588	-0.608685	-0.649313	0.520035	-0.418739	-0.0848524	-0.458323	-0.692284	-0.219705	-0.26658	-0.261071	-0.568859	-0.624966	0.139047	-0.70458	0.0304444	-0.0532513	1.5145	0.0588479	-0.280772	-0.233318	-1.05217	-0.627281	-9.68222	-2.43276	two_sided
H601	0.389996	0.767013	0.257334	0.501307	0.226036	1.31223	-0.0330924	0.0915133	0.0437082	0.119911	0.288429	0.308865	0.11086	0.224789	0.112921	-0.0553263	0.45145	0.218818	-0.00418593	0.735681	-0.0581447	0.0430934	0.0396198	0.189842	0.294094	0.15505	0.0272001	0.0188863	0.48033	0.148697	0.100828	0.201608	0.250167	0.355888	0.173307	-0.00477148	0.282397	0.122075	0.219686	0.14673	0.121295	0.0964892	0.511882	0.0640841	0.156083	0.137108	0.37167	0.231061	0.00498064	0.460622	0.31975	0.251332	0.195939	0.199684	0.48864	0.164789	-0.120079	0.362335	-0.0472802	0.131441	0.15021	-0.365576	-1.45816		-3.79497	two_sided
H71	0.103047	0.287228	0.288512	0.184216	0.203819	0.277727	-0.019864	0.119317	-0.0217848	0.000138258	0.328588	0.241267	0.650271	0.223701	0.347291	0.194272	0.407948	0.186329	-0.168766	0.534255	0.323004	0.0761122	0.0849879	0.344658	-0.029064	0.0497158	0.274015	-0.149307	0.348115	0.357332	0.444058	0.0959808	0.270557	0.258295	0.241187	0.371441	-0.0848319	0.0655559	0.119157	0.119577	0.141628	0.0134139	0.200094	0.0546171	0.285933	0.111875	0.00224378	0.132303	0.28205	0.564211	0.151125	0.189878	0.52623	0.26459	0.387163	0.308294	0.0238715	-0.121572	0.160844	0.276407	0.10415	-0.0605214	-0.0410324		-1.95106	two_sided
K743	-0.763367	-0.622538	1.10625	-0.281105	5.107	0.420063	-0.723285	-0.612721	-0.504284	-0.758746	-0.391532	-0.855066	-0.922608	-0.660677	0.471633	-0.836116	-0.883906	-0.886951	-0.522813	-0.194588	-0.740531	-0.37241	-0.594672	-0.379705	-0.326242	-0.333789	0.815787	0.925782	-0.962085	0.238708	-0.126284	0.189107	0.206074	-0.450224	-0.111747	-0.24353	-0.0448091	-0.557736	1.07104	-0.455953	-0.313078	0.502034	-0.363468	-0.260252	0.15596	-0.780253	-0.483075	-0.773168	-0.222461	-0.497781	0.0329067	-0.737739	5.0041	-0.405394	-0.541252	-0.457893	-0.596739	-0.468642	-0.382067	-1.00544	-0.885464	-0.737586	-5.00982		-5.15831	two_sided
Z355	0.102836	0.136001	-0.0175945	0.403644	0.217823	-0.122867	0.0483733	-0.205956	0.0242857	0.000254151	0.24191	0.29796	0.0926326	-0.204608	-0.0123759	-0.0695972	0.428832	-0.108996	2.34138	-0.0360733	-0.134098	0.552091	0.251328	0.0829166	0.112733	-0.242476	-0.0953968	0.0886514	0.276858	0.088176	0.0266078	0.207516	0.371196	0.183008	0.160977	0.245924	0.94078	0.141121	-0.0288419	0.227749	0.162572	-0.00650216	0.442621	-0.0744662	0.0509111	-0.0982397	0.0593814	0.121739	-0.0564896	0.49071	0.0068778	0.350109	0.0496418	0.0379704	0.046691	0.468815	2.09571	0.59831	-0.0510928	-0.210164	-0.124116	-0.304548	-0.685571	-9.66386		two_sided
L84	0.295587	0.33217	0.671575	0.333802	0.13796	0.883821	-0.0322147	-0.0126221	0.0309029	0.0922241	0.296196	0.545542	0.260792	0.372034	0.428574	0.157546	0.104763	0.101938	-0.0925574	0.387049	0.0801715	0.177502	-0.0692691	0.325541	0.537321	0.0581416	0.231012	0.0392149	0.472447	0.194624	0.1488	0.00881011	0.359843	0.269007	0.111454	0.0100109	0.158168	0.154613	0.0466091	0.797863	0.304622	0.216207	0.418173	-0.130339	0.107973	0.0894335	0.448276	0.233975	-0.0924999	0.245678	0.505717	0.193606	0.384263	0.186858	0.108855	0.0264806	0.00717255	-0.0139202	0.1174	0.403554	0.0121402	-0.173006	-1.67158		-2.3825	two_sided
Q892	0.2231	-0.0933947	0.250239	0.271799	0.199524	0.585722	0.194559	0.116129	0.379175	0.108487	0.658608	0.307372	0.212552	0.11405	0.393695	0.0113464	0.410362	0.365027	0.110188	0.107642	0.545753	0.214901	0.237744	0.199042	0.0584998	0.22211	0.0685019	0.234077	0.113668	0.382575	0.0593644	0.195409	0.280043	0.482693	0.317647	0.643629	0.257183	0.207097	0.0111064	0.316525	0.310631	0.295049	0.22528	0.109217	0.0741883	0.196438	0.439453	0.0561465	0.188887	0.339539	0.126335	0.375595	0.137832	0.140681	0.0226982	0.504056	-0.0702068	0.12586	0.217279	0.330235	0.310542	-0.150678	-2.73235		-5.24901	two_sided
R234	0.000193201	-0.0434109	0.669349	0.666128	0.464844	0.196566	0.319324	-0.23041	0.214839	0.317396	0.6174	0.617889	0.189497	0.185724	0.665827	-0.142461	0.503641	0.236392	0.111003	0.352836	-0.0392729	-0.173923	0.0805098	0.11961	0.269913	0.137137	0.267712	-0.151628	0.188201	0.335189	0.15646	0.200591	0.109046	-0.100738	0.0753034	0.209819	0.316114	0.186111	0.311688	0.371628	0.292281	0.232285	0.175194	-0.0535048	0.660011	-2.89952e-05	0.029956	0.0929485	0.418549	0.23801	0.0526082	0.138016	0.12725	0.0580066	0.261966	0.674502	-0.177998	0.0201927	0.413894	0.254585	-0.0196329	0.674167	-2.14045		-3.07548	two_sided
I771	-0.632716	0.297565	1.70721	2.413	0.853243	2.50986	0.0638524	-0.749303	-0.651866	-1.22291	-0.113174	1.57931	1.93023	1.77792	-0.0526332	4.28088	1.97644	-1.09266	-0.921683	-0.10629	2.16762	-0.598399	-1.08149	-0.975116	0.226945	-0.914661	-0.904871	-1.46868	-0.823676	-0.817938	0.332114	-1.21321	-0.810126	-0.305211	-0.389652	-1.25059	0.868432	0.888602	-1.02769	-0.837195	-1.0301	-0.875255	0.591987	-0.747016	-1.16528	-1.472	-0.156946	-0.379001	-0.826284	-0.700602	-0.394907	-1.21152	-0.232408	0.153398	-0.221622	-0.625239	-0.431362	-0.0201976	-1.06158	-1.09591	0.00330497	-0.0343746	-1.73304		-2.23216	two_sided
I88	0.786435	0.139215	1.40751	0.590965	0.210451	0.619449	0.0682264	0.0469764	0.0492166	0.119577	0.347212	0.479791	0.0316071	-0.0897483	-0.119314	0.833419	0.173406	-0.184366	0.0213141	0.448786	0.280807	0.0734478	0.357358	-0.0263197	0.732277	0.628131	0.325208	0.733168	0.314392	0.040605	-0.184984	-0.128815	0.084752	0.854967	-0.232578	0.334916	0.200824	-0.134247	-0.178085	0.227165	0.0935631	-0.151079	0.400163	0.420039	0.207581	-0.320009	0.205868	0.307469	-0.266529	0.698868	0.392077	-0.0437266	0.113535	0.123197	0.434698	-0.1613	-0.389874	-0.212643	0.605034	0.426938	0.156262	-0.405645	-3.56945		-3.08829	two_sided
Z034	-0.0873479	3.46153	0.992594	3.05066	0.705711	0.648017	-0.597769	-0.295528	0.484067	-0.157266	0.230461	2.37303	-0.321145	-0.140348	-0.0357508	0.358566	0.577294	-0.539638	-0.772345	0.521555	-0.695022	-0.137825	0.0414038	-0.116728	-0.439616	-0.3173	-0.360435	-0.387214	-0.491098	0.148103	0.554245	-0.706972	-0.240487	-0.400988	0.445877	-0.489954	-0.0328895	0.312676	-0.560277	-0.524662	-0.453684	-0.429498	-0.438166	-0.473187	-0.473083	-0.483888	-0.0807804	-0.443092	-0.434499	-0.208603	-0.369161	-0.6141	0.556634	-0.191764	0.0354087	-0.591083	0.11715	0.736759	-0.688915	-0.423408	-0.384726	-0.432604	-0.48726	-3.1899	0.559683	two_sided
M255	1.6531	5.11556	1.71999	0.308129	0.539794	1.66339	-0.838555	-0.637957	-0.285455	-0.593471	-0.0806328	0.56792	-0.385162	0.206806	0.884346	-0.46353	0.1533	-0.866807	-0.669262	-0.629174	-0.55912	-0.573432	-0.612001	-0.522185	-0.675904	-0.326147	1.39884	-0.766447	-0.307219	0.113383	0.23172	-0.425068	-0.216023	0.195521	-0.607578	-0.744674	0.403572	-0.611913	-0.425936	-0.155399	-0.653799	-0.273501	-0.02234	-0.492089	-0.710913	-0.884859	0.201742	-0.258293	-0.637193	0.12201	-0.0652485	-0.70001	-0.220836	0.34802	-0.585984	-0.793655	0.0147651	-0.33924	-0.59708	-0.428312	-0.781435	0.117543	-0.00612768	-1.73732	-1.08834	two_sided
D12	3.82339	0.970197	0.219796	-0.552729	1.07665	0.354728	0.450284	-0.72892	0.0420841	-0.612704	-0.593064	-0.0524554	0.417051	0.803222	-0.192455	-0.442687	0.347846	-0.203921	-0.523081	-0.584923	1.02168	-0.570581	0.596211	0.0705584	0.288771	-0.654437	0.326854	-0.63807	-0.661236	-0.0962209	0.705068	-0.626352	-0.193169	-0.428629	-0.63661	-0.725193	-0.147808	1.89528	-0.372726	-0.684695	-0.0767412	-0.547073	0.0928256	0.477264	0.920521	-0.71296	0.177663	-0.209605	-0.642549	-0.125311	-0.282122	-0.525237	-0.176152	0.0850805	-0.27773	-0.753097	2.04359	-0.763113	-0.223006	-0.566854	-0.715643	-0.353883	-0.387211	-4.63794	1.33265	two_sided
M2441	0.226488	0.290536	0.232434	0.487893	0.296179	0.216736	0.386795	0.249861	0.0401463	0.107458	0.286362	0.352033	0.223317	0.349751	0.693644	0.209656	0.25389	0.264151	-0.0471999	0.203699	0.261875	0.264182	-0.0344083	0.135824	0.270954	0.0386256	0.435601	0.188882	0.168659	0.491805	0.189291	0.129211	0.256255	0.0907954	0.298547	0.112031	0.118801	0.190825	0.269506	0.201199	0.242808	-0.0638535	0.416376	0.167693	0.19885	0.312637	0.0907107	0.411399	0.671863	0.131762	0.396467	0.148462	0.232299	0.192758	0.241898	0.184878	0.0334219	0.0625456	-0.0350757	0.186445	0.250057	-0.204667	-2.22557		-2.84623	two_sided
A16	-0.470194	0.317534	0.966385	0.775651	-0.145507	2.72519	-0.264962	0.558074	0.0567813	0.284441	0.230636	0.746677	0.0572994	-0.608136	-0.143458	0.119499	2.02807	0.434109	-0.643476	0.132157	0.78835	-0.330815	-0.0185603	-0.3649	0.306113	-0.327009	0.309745	0.217657	0.114486	0.123453	1.89187	-0.459545	-0.452987	2.17912	-0.415179	-0.0231964	-0.469638	-0.363198	0.215589	-0.32877	0.124831	-0.0308032	-0.161507	-0.233421	-0.356298	-0.227555	-0.145685	0.278625	0.160254	0.278608	-0.387043	-0.251076	0.437812	0.0911306	-0.406192	-0.302541	-0.233488	-0.350957	-0.146917	0.0592192	-0.429455	-0.944955	-0.593803		-2.83698	two_sided
M1999	1.76033	5.27889	1.84089	0.541688	0.561765	2.46516	-0.930823	-0.720193	-0.411839	-0.741448	-0.144124	1.00064	-0.46401	0.361248	1.04273	-0.873208	0.802808	-0.907567	-0.0757884	-0.755978	-0.574173	0.104942	-0.735878	-0.0725416	-0.696093	-0.72646	1.53839	-0.909795	-0.20316	0.367419	0.310985	-0.453911	-0.598902	-0.417423	-0.389736	-0.610919	-0.511758	-0.588277	-0.835579	-0.283008	-0.320627	-0.446793	-0.510393	-0.76493	-0.476548	-1.10467	-0.129612	-0.839806	-0.639843	-0.159307	-0.299115	-0.793831	-0.286967	-0.146404	-0.641526	-0.869402	-0.298937	-0.728285	-0.358402	-0.603047	-0.946829	-0.253203	-0.236346	-4.34486	-0.700241	two_sided
Z081	0.458156	0.816332	0.54907	1.01186	0.0768729	0.129468	0.808966	-0.0343631	0.140879	-0.0810537	0.320214	1.25476	0.130064	0.0234598	0.481074	0.349316	0.225463	0.089494	-0.121344	0.147926	0.413722	0.146	0.556449	-0.0787894	0.280933	-0.25204	0.509185	0.329803	0.265019	0.528161	0.128792	0.104871	0.12267	0.0489942	0.0101261	-0.0278794	-0.180121	0.468804	-0.103797	0.232958	0.135595	0.639937	-0.0063538	0.0929579	0.358466	-0.0226412	0.0159788	-0.0113252	-0.0581774	0.202717	0.180425	-0.0739961	0.380357	0.180658	0.286216	-0.0468628	-0.238273	0.0641471	0.771571	-0.0333564	0.2617	-0.765582	-1.55262		-3.64406	two_sided
M4646	1.94799	1.39756	0.536444	0.293323	0.62414	0.789202	-0.291818	1.49228	0.0974106	0.00511107	0.0678341	0.622681	0.0746881	0.0421493	0.466882	0.391396	-0.15413	0.193876	-0.3586	-0.0532217	-0.015112	-0.0193446	0.282216	0.0599751	-0.12634	0.256256	0.347725	0.225224	0.834276	0.815898	0.622085	-0.0755608	0.282485	-0.0597603	0.386077	0.207582	-0.278047	-0.113128	-0.159088	-0.259573	-0.117292	0.467375	-0.242577	0.16002	0.142143	0.169772	-0.0415539	0.0172823	0.0656833	-0.0901583	-0.1176	-0.154837	0.466271	0.466461	0.0910111	-0.0360852	0.213954	-0.0682806	-0.08752	-0.0673716	-0.171843	-0.215	-3.34696		-4.93911	two_sided
L80	0.149383	0.0942449	0.823142	0.473523	0.176175	0.272942	0.23944	0.398858	0.0372127	0.243195	0.124609	0.59493	0.0505334	-0.0852355	0.0658897	0.432891	0.60423	0.236882	-0.0400621	0.104796	-0.212971	0.243196	0.239015	-0.0429985	0.53389	0.062147	-0.0609801	0.0422414	0.514851	0.200954	0.493549	0.046698	0.376229	0.0699908	-0.0414189	-0.0795375	0.299009	0.103037	0.363806	0.121369	0.222427	0.301494	0.342402	0.319415	0.484395	0.125607	0.159407	-0.111245	0.0349116	0.127738	0.406607	-0.0966642	-0.0680498	0.0585218	0.0369237	0.12607	-0.172531	-0.147473	1.66108	0.19815	0.415811	-0.152039	-1.36234		-3.02006	two_sided
U800	2.06121	0.363591	1.37241	0.163704	-0.0532294	0.853538	0.332513	0.486102	0.548206	-0.212049	0.0290089	0.440279	0.414422	0.05811	-0.0415843	2.29299	-0.15092	-0.042269	0.470206	0.144974	0.869807	0.0478012	0.160467	-0.00165057	0.0544542	0.00627962	0.147543	-0.0908347	0.362504	0.337913	0.34702	0.263708	-0.0337249	0.328684	-0.438624	0.0552388	-0.483622	1.16868	-0.18256	-0.156686	0.160571	0.401746	0.220992	-0.269577	-0.126032	-0.224468	0.0613877	-0.19346	0.131836	-0.306948	-0.152272	-0.251173	-0.085703	0.210814	0.368656	-0.233493	-0.242111	-0.314063	0.265412	-0.0290515	0.100474	-0.245863	-6.32998		-4.55852	two_sided
M5446	0.692854	2.94505	0.416109	-0.0720554	0.471331	1.29077	-0.0320269	1.24442	0.0730216	-0.282843	-0.254952	-0.0327514	0.2889	0.150489	0.58423	-0.11835	-0.277208	-0.0611752	-0.320487	-0.207094	-0.0748325	0.449263	0.244487	0.229811	-0.118345	-0.287193	0.505018	-0.14749	-0.191045	0.216221	0.052378	0.0223148	-0.0568679	0.163652	0.17881	0.133317	0.184473	-0.118909	-0.122865	0.285673	0.0452122	0.196466	0.260084	0.164011	0.360566	0.167137	0.0303015	0.160841	0.188163	0.339515	0.196066	0.243169	0.0291925	0.313143	-0.16771	-0.0914855	-0.135236	0.0158122	0.140364	-0.177723	-0.0144529	-0.149375	-0.759841		-4.58568	two_sided
E29	2.07073	2.79314	1.09107	0.991461	0.222618	0.141935	-0.248735	0.292108	0.559319	0.109097	-0.125137	0.76481	-0.161436	-0.316468	0.0213516	1.83249	-0.0176445	-0.234833	-0.606548	-0.131295	-0.554863	-0.381269	0.517664	-0.165456	-0.334972	-0.166001	0.718082	-0.329881	0.0396883	0.137187	-0.0721531	-0.353076	-0.108444	0.0492671	-0.520511	-0.0369664	-0.0438741	0.261374	2.55828	0.276798	-0.27628	-0.141331	-0.467184	-0.0676034	0.103609	-0.2048	-0.331133	-0.160461	0.207415	1.30355	-0.304399	-0.335705	-0.029725	-0.317657	-0.285592	-0.354893	-0.546413	0.298882	-0.391586	-0.36318	-0.126136	-0.629667	-1.78725	-10.0347		two_sided
J989	0.482337	0.40155	1.596	0.397053	0.266419	0.68204	0.0245875	0.357361	0.0933128	0.0276325	0.90627	0.248529	0.907095	1.47238	0.203688	0.158146	1.43021	0.119846	-0.159516	0.0254996	0.893085	0.144963	0.477512	0.220572	-0.0518994	-0.0122073	0.429712	-0.0734095	0.172692	0.226473	0.553772	-0.130983	-0.141773	0.479009	-0.192026	0.175814	0.207633	-0.0683175	0.0545597	-0.0812427	0.135189	0.212208	-0.178971	0.253794	0.085482	0.193522	0.346447	0.0136864	-0.205407	0.0645246	-0.0557783	-0.0329192	-0.0515962	-0.181053	-0.306928	-0.242208	-0.279434	-0.334973	0.187341	-0.104492	0.316495	-0.689192	-2.22041		-4.67213	two_sided
R008	0.341876	0.748376	1.20351	1.01302	0.276176	0.384424	-0.0140638	0.127992	0.0401143	-0.055169	0.200641	1.04433	0.328624	0.234647	0.429562	0.351861	0.267157	0.0983145	-0.122259	0.379603	0.300032	0.152398	0.328179	0.023475	0.0407286	0.00354096	0.168359	-0.0966427	0.201479	0.173507	0.147803	0.0798286	0.0731564	-0.0179756	-0.137882	0.252902	0.0736102	0.0225905	0.115342	0.106841	-0.0256975	0.0300742	0.303894	0.0789888	0.116309	0.0618551	-0.0216183	0.123399	0.183719	-0.160665	0.0464575	0.055631	0.0145198	0.248168	0.431306	-0.0363352	-0.0592085	0.0834133	0.0535843	0.0557471	-0.0293458	-0.169409	-0.00244021	-9.77927	-0.79147	two_sided
M215	0.988372	0.865117	0.479769	0.319096	0.170796	0.31915	0.0745399	0.402255	0.20582	0.0984577	-0.0811211	0.163678	0.320406	0.238844	0.0700888	0.0145145	0.466027	-0.0611597	0.262453	-0.198152	-0.208097	0.410966	-0.0425743	0.269375	0.11054	0.630643	0.129208	0.0844089	0.261148	0.242525	0.747427	0.0474963	0.276869	0.192643	-0.0552018	0.474145	0.0606498	-0.392339	0.345831	0.347881	0.161373	0.0721915	-0.017765	-0.0491714	0.193276	0.476645	0.849727	0.345687	0.122441	0.198872	0.180794	0.2484	0.305905	0.161958	0.0343366	0.0859732	-0.0653983	0.0809659	0.362204	0.0194198	-0.00714156	0.722174	-2.67454		-3.82674	two_sided
D752	-0.441852	0.0878908	1.89403	1.03764	0.276965	1.65909	-0.34002	-1.10378	-0.434859	0.0246365	-2.89543	0.379688	-1.03553	-0.593847	-0.611433	-0.495919	-0.966015	-0.574614	-1.4712	-1.84978	-1.51803	0.289119	-0.718709	0.790815	-1.32794	-0.426747	-1.31275	0.574409	0.24797	-1.21291	-0.195692	-0.789416	1.75627	0.322519	-1.01664	-0.172352	-1.08741	-2.99339	-0.532792	2.25825	5.51921	-0.87355	2.20673	-0.0479646	-0.276248	-0.725223	0.403686	-0.395329	0.0593215	0.593552	-0.629306	-0.467383	0.222729	1.20084	-0.531247	-0.218355	-0.290739	-0.957526	1.02585	0.552596	-0.695157	-4.07079	-6.45351		-6.03167	two_sided
K564	0.0738087	0.11253	1.3982	0.679856	0.482489	0.569769	-0.0722023	-0.00474926	0.131841	0.0892227	0.263763	0.612091	0.456467	0.3728	0.337617	0.147577	0.216502	0.231899	-0.180666	0.534107	0.144521	0.435607	0.388753	0.125123	-0.125918	-0.0682556	0.737507	-0.114442	-0.02298	0.29201	0.227477	-0.0564376	-0.08642	0.0895016	-0.209539	0.00547531	0.0296772	-0.0717257	-0.0300529	0.201207	0.171044	0.29923	0.147653	0.21912	0.0826802	-0.0215105	0.399743	-0.0202851	-0.0970168	0.077478	0.284492	-0.0192736	0.451047	0.20445	0.160642	0.133726	0.114066	0.11399	0.184638	-0.0454642	-0.025988	-0.108372	-0.10817	-6.27301	-1.52475	two_sided
E875	0.57641	1.5351	4.52189	0.287457	0.712473	0.804548	-0.607117	-1.25419	-0.880284	-1.06134	-0.630212	1.19871	0.799255	0.29849	0.926732	5.74852	0.438582	-0.64402	-1.23589	-1.09075	2.35498	-1.30085	-0.313575	-1.24281	-0.914152	0.180013	0.523387	-1.45375	-1.00267	-0.524118	-0.896414	-1.47149	-0.0774084	-0.611623	-1.03626	-1.091	-0.902721	-0.984907	-1.10296	-0.352694	-0.628848	-1.46687	-0.57389	-0.530695	-1.27342	-1.31121	-0.886663	-0.664729	-1.45152	-0.556956	-1.03786	-0.948148	0.617896	0.11786	-0.726465	-1.4718	-0.139143	-0.88697	-1.09916	-1.14321	-1.31384	-1.48768	-1.43843	-11.0622	-2.26554	two_sided
C443	-0.350074	0.352557	1.06957	-0.404375	-0.287319	-0.289256	-0.643433	-0.228127	-0.445166	-0.210678	0.0915426	-0.216784	0.112943	0.0622778	0.362387	0.781441	0.268783	-0.257411	-0.593114	-0.209219	0.122971	-0.416032	-0.523873	-0.148189	0.494717	-0.48015	-0.0917325	0.58011	-0.340532	0.0251767	0.652621	-0.00730363	0.0487108	2.95114	1.08509	-0.490382	-0.443986	-0.367395	0.136169	0.234546	-0.10871	-0.426659	0.0262301	-0.445151	1.56346	-0.404626	0.658438	-0.368497	0.833262	-0.268054	0.135417	-0.233195	-0.119337	0.0866272	-0.206967	-0.146161	1.80777	-0.396791	1.35598	-0.226402	-0.346594	-0.411333	0.0299325	-5.47637	0.252032	two_sided
H21	0.088153	0.124675	0.703954	0.272707	0.231857	0.401996	0.18673	-0.0404419	-0.150751	0.0510392	0.668668	0.38341	-0.152806	0.14565	0.0425971	1.44327	2.06943	0.0317038	0.477985	0.444761	0.657419	0.107811	0.313893	0.14127	0.191744	0.25737	0.206955	0.0915714	-0.087107	0.136555	0.950943	-0.120206	0.256011	0.0218984	0.317788	0.132284	-0.0837679	0.181978	-0.102451	0.0176592	-0.0304178	-0.0337129	-0.0738188	-0.0667463	-0.000858375	-0.148821	0.137842	0.0584203	-0.0422306	0.0308176	-0.0487692	0.029589	0.00854514	-0.0543214	0.263112	0.0471835	0.556592	-0.121373	0.40591	0.0459171	0.129507	-0.571814	-1.79404	-9.91829	-2.27236	two_sided
J069	1.5929	0.795984	1.50846	0.724034	0.146986	1.53842	-0.213989	0.0651893	0.468824	-0.239756	0.354707	0.836649	0.465311	0.481004	0.00668833	0.681344	1.36124	-0.25291	-0.370779	0.263093	0.385588	0.0027281	0.200139	-0.128298	-0.0628713	-0.123603	-0.0800552	-0.00150695	0.0601282	0.00167538	0.484679	-0.0911762	-0.0610449	-0.0960622	-0.230105	-0.130401	0.418873	0.0918882	-0.0191413	0.210528	-0.161277	-0.0570362	-0.248716	-0.0848723	-0.050915	-0.165209	0.0207233	-0.235691	-0.177743	0.44404	-0.183591	0.00391167	-0.211092	0.189595	0.441085	-0.413161	0.0799138	-0.0657394	0.162804	-0.189064	-0.248636	-0.318774	-0.243828	-5.14978	-2.44318	two_sided
L088	0.96112	0.850856	1.02958	0.132629	0.0184956	0.471667	0.0869763	0.189679	-0.122376	0.0215298	0.240628	0.172753	0.811767	0.49716	0.349279	0.734591	0.20122	0.119201	-0.237743	0.368918	0.171814	0.157578	0.0330824	0.239229	0.254831	0.262904	0.238052	0.286724	-0.160748	0.477921	0.535089	0.0539013	0.156188	0.476849	-0.210744	0.166617	0.0316445	0.354005	0.123167	0.218035	-0.111357	0.716122	0.200053	0.058441	-0.0146794	-0.0909077	0.488855	0.142926	-0.10427	-0.000669084	0.334786	0.00496155	0.608982	0.0581356	0.138305	0.12786	-0.152749	0.093125	0.0801532	-0.0590612	-0.0448469	0.0154944	-1.86442		-4.89498	two_sided
B181	-0.371314	-0.148904	1.04433	0.725845	0.0516082	-0.34458	-0.509537	0.108794	-0.123052	0.166788	1.67436	1.90873	-0.0367586	0.356888	-0.352735	-0.150093	1.27128	-0.171832	-0.699012	-0.569978	1.11107	-0.506396	-0.203873	-0.335858	-0.154049	-0.311166	-0.22481	-0.674427	0.525385	-0.581791	1.17732	-0.565244	0.68161	0.921307	0.0575842	-0.25573	-0.0207603	-0.52839	0.48758	1.06174	0.962397	0.183929	0.0193712	1.29185	0.46568	-0.254146	-0.513393	-0.463046	-0.356088	0.962181	-0.508489	-0.426222	0.61398	0.0577909	-0.294778	-0.452893	-0.439622	-0.598045	-0.508608	-0.31238	-0.369874	-0.301978	1.9838		-2.28735	two_sided
M05	0.106093	-0.596891	1.15236	0.0776844	-0.499362	3.37519	-0.248412	-0.602445	-0.696909	-0.396594	-0.867799	0.079648	-0.274611	0.876219	-0.215948	-0.306553	-0.496942	-0.336985	-0.831466	-0.471121	-0.900466	-0.125188	-0.15043	-0.806454	-0.639056	-0.65845	0.398817	-0.831056	-0.0457393	-0.675161	-0.103548	-0.513463	-0.281304	-0.682439	-0.500334	-0.624157	-0.693867	-0.551459	0.0248866	1.81687	-0.0550569	0.443839	-0.350268	-0.423777	-0.718265	-0.802197	0.46492	-0.482904	-0.259736	-0.720792	0.219829	-0.616129	-0.674818	-0.356695	-0.100533	-0.303888	-0.741927	-0.713348	0.467904	-0.524919	-0.579396	0.0389203	5.54497	-7.57816	-2.62159	two_sided
K290	-0.0536945	-0.0227059	2.00867	1.18952	1.026	0.810103	-0.175238	-0.284689	0.53028	-0.1958	0.110968	0.613507	0.457368	0.200747	0.35795	1.75737	0.399043	-0.248176	-0.308775	0.177369	-0.511782	0.353206	0.410525	-0.180835	0.771147	-0.283012	0.612503	-0.323253	-0.239248	0.310762	0.612282	-0.266041	-0.161749	-0.350298	0.404992	-0.0909542	0.243113	0.225882	0.00522979	0.486848	0.375164	0.116319	0.214104	-0.0303122	-0.29328	-0.390618	-0.127513	-0.074126	-0.201804	0.573575	0.43813	-0.120574	0.783211	0.277146	0.332238	-0.090397	-0.203928	0.214473	0.0543926	-0.177041	-0.506248	-0.71537	-1.91316	-12.7685	-4.24869	two_sided
I38	0.0827959	3.08905	2.45805	1.99347	1.01735	0.0647925	-0.406179	-0.191769	-0.0400638	-0.241727	0.550099	2.29109	-0.170376	0.49671	0.332439	0.680922	0.946176	-0.42608	-0.28333	-0.33515	1.49671	-0.447359	-0.216642	-0.278251	-0.470349	-0.231568	0.72166	-0.617803	-0.0716952	0.586528	-0.476851	-0.68822	-0.352956	-0.358435	-0.578352	-0.397452	0.279188	-0.213263	-0.354349	0.230007	0.0261812	-0.215835	-0.519219	-0.378806	-0.493393	-0.486971	-0.365913	-0.420609	-0.312471	-0.0311767	-0.177176	-0.0677642	0.29681	-0.0751175	-0.471	0.585169	-0.188836	-0.0782543	0.13762	-0.490576	-0.419085	-0.762033	-1.28248	-11.5528	-2.97216	two_sided
K802	3.2699	6.50404	2.20129	0.699819	1.06069	2.74097	-1.10704	-0.903479	-1.79921	-1.85525	0.396076	-0.322708	-0.313732	-0.89315	-1.4902	-1.04972	0.135252	-1.85059	-1.77499	1.76149	-0.783542	-0.679852	-0.994245	0.655128	-1.17347	-1.70984	-0.194355	-1.89808	-0.773603	-0.72751	-1.50352	-1.80038	-0.527684	-0.990074	-0.919699	-1.32343	0.256365	-0.908248	-1.27887	-1.15162	-0.679538	-0.853938	-1.19881	-0.742697	-1.36611	0.147696	-0.125729	-1.92727	-1.77307	-0.286779	-0.40425	-1.51599	0.481089	-0.293275	-1.07301	-1.64372	-0.593152	-0.972788	-1.13383	-0.96855	-1.91986	-1.86898	-1.88543	-6.07291	1.9999	two_sided
M821	0.521822	1.35653	0.295301	0.244667	0.188763	1.1176	1.25121	0.080401	0.351014	0.176792	0.0372354	-0.00869249	0.235011	0.284745	-0.0498157	0.0585836	0.163009	0.179261	-0.123162	0.284922	0.294747	0.208161	0.0082534	0.0469822	0.108241	0.375291	0.242654	0.473127	0.496348	0.283906	0.680215	0.0372944	0.181016	0.209235	0.185686	0.151753	0.395335	0.246854	0.148709	-0.00795778	0.0501331	0.0750426	0.113783	0.0838668	-0.202704	0.162443	-0.135793	0.12109	0.232754	0.538771	0.434966	0.149845	0.137804	-0.0670624	0.0185035	-0.0757622	-0.0704797	0.0718455	0.521774	0.160264	0.177758	-0.425442	-3.58451		-3.99277	two_sided
E835	1.01289	1.97529	4.00849	0.980375	0.279901	0.608955	-0.694175	-1.07587	-0.489006	-0.965059	-0.653802	0.62948	0.574829	0.017923	0.421374	3.43093	0.606215	2.7097	-0.947255	-0.440585	2.07196	-0.58216	0.0559078	-0.731614	-0.771725	-0.700152	0.440593	-1.33045	-0.984389	-0.345535	0.243181	-0.967268	0.232722	-0.0815353	-0.998724	-0.938435	-1.09196	-0.666422	-0.875144	-0.194968	-1.04971	0.160561	0.69131	-0.359552	-0.29674	-1.12994	-0.193815	0.530975	-0.889748	-0.652172	-0.905434	-0.971405	0.248183	0.412246	-0.311232	-0.848732	-0.357378	-0.788964	-0.552334	-1.02209	-1.19447	-0.28229	-0.773213	-4.21848	-2.02595	two_sided
I319	0.865139	0.877257	2.11356	2.16889	0.211664	0.743196	0.172607	-0.120133	-0.158693	-0.218871	0.323938	1.2419	0.128192	0.037185	0.015155	0.211656	0.496576	-0.261451	-0.378228	-0.0102414	0.973284	-0.128511	0.0123652	0.214936	0.0811422	-0.160115	0.104584	0.112564	0.263094	-0.0370066	-0.0683761	-0.278844	-0.163682	-0.0363269	-0.29488	-0.280771	-0.156481	0.237634	-0.0984952	0.260254	-0.13003	-0.242134	-0.0788489	0.239708	-0.16413	0.146752	-0.0563897	-0.208664	-0.234677	0.0419997	-0.20439	-0.160389	0.595405	0.0498744	-0.127971	0.30477	0.112474	-0.160402	0.0176926	-0.0335561	0.155295	0.108181	-0.436884	-11.8966	-1.42708	two_sided
M2107	0.3487	1.90298	0.763942	0.490365	0.206496	1.15594	0.462969	1.48163	-0.0114265	0.023138	-0.0832508	0.389336	0.588788	0.168572	0.198489	0.0667777	-0.0941998	0.0550728	-0.263644	0.145636	-0.389219	0.154659	0.536199	-0.150195	0.0983968	0.0409248	0.567754	-0.025003	0.156258	0.32541	0.536918	0.119316	-0.008545	0.119464	-0.0384077	0.141621	-0.0308087	-0.125619	0.175833	0.660188	0.598145	0.194422	-0.15399	0.240706	-0.115992	0.0785915	-0.0323459	0.0855287	0.0491037	0.421153	-0.233479	-0.085367	0.178307	0.384592	-0.0133043	-0.16476	-0.439294	0.0774329	0.381431	0.233991	0.132808	-0.692545	-1.56416		-5.66565	two_sided
F410	1.23263	0.498662	1.10979	0.0421205	0.410736	1.58875	0.000860965	0.0638996	0.0453463	-0.105519	0.66356	0.45115	0.921585	0.465457	0.124429	-0.146866	1.32096	-0.0166074	0.0268114	0.120093	0.386635	0.657903	0.440755	0.355136	0.197417	-0.249151	-0.0687639	-0.272056	-0.0643056	-0.0205057	0.327548	-0.120866	0.103878	-0.0135456	-0.261333	-0.106724	0.0498465	0.396524	0.198262	0.0677909	-0.197735	-0.21978	0.134806	-0.314816	-0.0974945	-0.170458	-0.0832185	-0.14785	0.207596	0.191562	-0.0865177	0.0531058	0.0447499	0.133669	0.201646	-0.258053	0.142352	-0.089099	-0.14618	-0.00193763	-0.168634	-0.395857	-0.279097	-9.84577	-0.565967	two_sided
J029	0.120915	0.214594	1.29264	-0.00789639	0.380438	1.523	-0.0750469	-0.0448864	0.0141319	0.042801	0.478634	0.0472709	0.116362	0.178393	0.694866	0.0464655	0.611445	-0.095135	-0.244121	0.475784	0.206936	0.0913303	0.291207	-0.0562002	0.381593	0.00235243	0.225153	-0.00506606	0.0607164	0.226179	0.359723	-0.13893	0.107489	0.0811787	-0.00280824	0.159257	0.154299	0.13813	0.108242	0.261892	0.231888	0.213186	0.0342817	-0.121704	0.150556	-0.0136149	0.0758683	-0.0316928	0.0471192	0.283158	-0.0172011	0.112033	0.225105	0.334953	0.696571	-0.0390696	-0.00508466	0.0351472	0.0557102	-0.0226875	0.137738	-0.202815	-0.189609	-6.69157	-1.01763	two_sided
D50	1.38138	-0.361176	2.24399	1.04074	-0.228541	-0.363313	-1.5085	-1.31501	-1.31518	-1.65449	-1.22717	-0.319846	-1.25454	-0.422274	-0.990311	4.19465	-0.16852	-1.76925	-1.65738	-1.03888	0.925104	-0.688089	-0.0357821	-1.66074	5.29564	-1.44113	4.50725	-1.25867	-1.64294	0.674914	-0.827058	-1.69402	-1.29931	-0.884105	-0.899481	-1.28529	-1.6971	-1.22185	-1.32212	0.267573	0.0279265	-0.685061	0.492113	-0.622771	-1.1582	-1.90486	-1.17722	-1.53126	-1.46266	-0.822307	-1.18232	-1.6544	0.594613	0.372856	-0.497265	-1.24648	-0.94935	-1.80872	0.0750237	-1.15182	-1.7676	-1.56304	-1.67967	-2.78323	2.12275	two_sided
M500	0.489834	2.29019	0.825367	-0.149362	1.09995	1.39578	-0.114128	-0.0426928	-0.000439856	-0.150556	0.851516	0.326932	-0.0579764	0.171937	0.353128	0.533776	1.14225	0.0800453	-0.326895	0.0385632	0.059965	0.233226	0.341293	0.173477	-0.289219	-0.0955496	0.380975	0.0546279	0.153233	0.521848	1.00852	0.220515	0.274138	-0.102177	-0.0576941	-0.0467975	0.211132	-0.178121	0.163568	0.00780734	0.010295	0.239435	-0.149807	0.00461381	-0.229229	-0.331138	0.0920799	0.0957044	-0.110753	0.443417	0.0943483	0.111655	-0.00719132	0.279456	-0.121679	-0.181249	-0.206448	0.015459	-0.301037	0.00525239	-0.232596	0.0922138	-1.85977		-5.05064	two_sided
E101	-0.877913	0.290377	-0.428278	0.820793	-0.907936	0.480502	-0.525581	-0.29332	-0.784655	-0.389689	-0.548056	1.82346	-0.765241	0.129879	-0.867067	6.75123	-0.314229	-0.963488	-1.23932	0.124565	2.21152	0.0930711	0.139879	-0.725096	-0.603169	1.43997	-0.294691	-0.799187	-0.0958511	-0.876995	-0.535376	-1.00081	-0.845443	-0.472565	-1.22727	-1.00669	-0.830602	-0.465876	-0.628224	-0.875903	-0.608866	-0.711079	-1.06878	0.0238758	-1.08517	-0.437242	-0.824926	-0.300367	-0.587819	-0.380583	-0.894634	-1.15066	0.746426	-0.720859	-0.160516	-1.06546	-0.0835283	-1.08143	-0.930853	-0.653072	-0.754046	-0.0832263	-5.26341	-10.9713	-3.11203	two_sided
N210	0.728921	0.838311	0.245187	0.0725702	-0.201841	0.103822	-0.114566	-0.241062	-0.393972	-0.216985	0.256373	0.114215	-0.00375016	0.530513	0.53942	0.615011	0.126808	0.295481	-0.419435	0.606303	3.70308	-0.257078	0.115285	-0.252409	0.00415043	0.0477498	-0.0823769	-0.268272	-0.152432	-0.00975332	-0.12702	-0.281206	-0.127311	-0.104558	-0.232308	0.498766	-0.0749529	-0.186463	0.035954	-0.190784	-0.247994	0.15981	-0.0118653	0.0830433	0.382638	-0.143527	0.379474	0.307657	0.47866	-0.128316	0.0252924	0.797393	0.428687	-0.0440895	0.557451	-0.362934	-0.347572	-0.180926	-0.0358257	-0.213556	-0.299173	-0.422318	-0.525323		-0.902897	two_sided
L30	1.25556	1.44888	0.848835	-0.0751853	0.0761806	0.978994	-0.406	0.401876	-0.171031	-0.112814	0.0386227	0.072032	0.0301741	0.323517	-0.12087	-0.148913	1.21997	-0.230689	-0.262074	-0.162324	0.0803543	-0.0627676	0.2591	-0.157652	-0.00778	-0.240693	0.116413	2.69507	-0.131628	-0.0431223	1.16566	-0.00752175	0.0988947	-0.0552011	-0.264172	-0.223915	-0.239482	-0.246843	-0.216696	0.0884467	-0.191219	0.200814	-0.0967206	-0.0785834	-0.134603	-0.252998	0.341176	-0.269902	-0.0286635	0.191033	-0.0893882	-0.264024	0.297203	0.200507	-0.133692	0.0512346	-0.217968	-0.374899	1.06884	-0.239237	-0.356173	-0.360675	-0.151244	-2.42361	-1.24388	two_sided
D573	-1.82088	-2.09288	-2.12141	-1.0336	-1.25281	-1.87649	-2.03212	-2.26788	0.369314	-1.07188	3.5356	-1.6362	-1.09673	-0.379397	-1.20518	4.24207	4.91448	-2.36332	-1.9563	-1.75687	-1.73038	-1.87366	-1.99672	-0.914147	3.80889	-2.16265	-1.36045	-2.16537	-1.81447	-1.87225	6.59096	-1.66045	-0.864776	-0.545738	-2.03055	-1.21535	-2.06264	-0.651737	-2.24148	1.2385	-1.70689	-1.9459	1.61224	-2.07084	-0.730171	-2.05259	-1.00263	-2.05123	-1.12635	-2.16105	-1.99973	-0.780196	-2.33242	-1.99517	-1.69164	-1.27071	-1.26011	-1.94246	-1.81155	-1.94213	0.103292	-1.20787	-6.83805	-2.22276	-5.41511	two_sided
I34	0.405383	1.20369	3.49261	3.21798	0.19556	0.22124	-0.39929	-0.258826	-0.358753	-0.972331	0.268186	3.34099	-0.293084	0.183196	-0.116787	0.343096	0.862601	-0.96355	-1.26788	-0.66943	2.29968	-0.245814	0.599924	-0.80671	-0.904391	-0.755998	0.511847	-1.11178	-0.690253	0.330893	-0.105017	-0.488939	-0.7092	-0.984712	-0.273818	-0.947055	0.811967	0.19226	-0.432564	-0.591462	-0.067414	-0.825448	-0.899586	-0.672758	-0.276677	-0.222765	-0.318588	-0.434526	-0.359845	-0.561024	0.231863	-0.509179	-0.694861	0.452312	-0.473729	-0.07669	0.521858	-0.177965	-0.415844	-0.600346	-0.655156	-1.12308	-1.05933	-10.7167	0.0863354	two_sided
M2551	1.85611	3.12314	0.901566	0.487405	0.457238	1.02046	-0.253843	-0.417692	0.026605	-0.0633864	0.29518	0.865472	0.0516659	0.349169	0.254781	0.300828	0.588467	-0.351666	-0.205397	-0.0678228	0.205247	0.00848344	-0.21684	-0.0653181	-0.345677	-0.206313	1.17572	-0.427675	-0.166086	0.256059	0.0637444	-0.140548	0.0903788	-0.0891083	0.220137	-0.111011	0.317312	-0.26729	-0.208632	0.174887	-0.12452	-0.0359311	0.0093608	-0.264249	-0.264421	-0.169953	0.108116	-0.081749	-0.21519	0.132539	-0.038911	-0.145019	0.084809	0.0287799	0.0692059	-0.33528	-0.0941175	0.0567741	-0.405944	-0.252701	-0.309072	-0.0662837	-0.566371	-5.08417	-1.23914	two_sided
Z509	1.16735	1.00833	2.41677	1.59266	0.271327	1.50613	-0.332226	0.439986	-0.101271	-0.305174	1.0742	1.70353	-0.426623	0.3122	0.366622	0.27156	0.463864	-0.445416	0.0803831	-0.389513	1.79189	-0.23288	-0.092208	-0.484364	-0.233983	-0.327481	0.339645	-0.456882	-0.0146408	-0.177222	0.487577	-0.32562	-0.143806	-0.249553	-0.419521	-0.258351	-0.0559739	-0.42976	-0.383763	-0.13075	-0.330642	-0.340729	0.279101	-0.248948	-0.243253	-0.291816	1.05499	-0.107939	-0.019279	-0.296371	0.0529037	-0.235199	0.693452	0.145908	-0.25564	-0.61974	-0.200411	-0.358639	-0.00573043	-0.450713	-0.402773	-0.259472	-0.516484	-9.89519	-1.29604	two_sided
N904	2.03531	0.673498	0.532301	0.3552	0.381129	0.268295	-0.0758612	-0.0171779	-0.00524164	0.0772308	0.299922	0.252602	-0.0335828	0.132881	0.180667	0.355804	0.0141923	0.00906773	0.0341345	1.22717	-0.105577	0.280086	-0.0124535	0.628057	0.20367	0.111526	0.0528831	0.144534	0.0875446	0.106852	0.0432123	-0.0296796	0.0753797	-0.0352836	-0.0797971	0.0166925	0.605814	0.0784344	0.465725	-0.0309083	0.0841341	-0.0264034	0.160667	-0.0171347	0.14246	0.218085	0.283188	0.0710837	0.163444	0.309476	0.0703919	0.298755	-0.071448	-0.0158929	0.493981	-0.218364	0.148793	0.0383106	-0.169908	0.326328	0.0623177	-0.164434	0.0990984	-6.18611		two_sided
D252	0.358381	0.708238	0.0697	0.290339	0.0725586	-0.0347948	0.205563	0.0228566	0.241451	0.0591726	0.382024	0.357972	-0.0953768	0.140493	0.509994	0.092342	0.256575	-0.0196756	1.1382	0.092552	0.17169	0.355556	0.0850724	0.207597	0.845898	0.120248	0.152571	0.128124	0.142414	0.282768	0.189935	0.0101965	0.146862	0.116485	0.0622529	0.0951491	0.0699162	0.474584	0.205388	0.1306	0.193914	0.387452	0.850295	0.431368	0.0977591	0.146127	0.0907513	0.102417	0.0133051	0.234005	0.0836223	0.243525	0.190929	0.150432	0.272071	-0.161672	0.0692601	0.262405	0.308283	0.0303842	0.101283	-0.0176427	-0.209416			two_sided
M47	0.549383	4.79912	1.56636	0.0911761	0.883849	1.42633	-0.84935	-0.989949	-0.532653	-0.693177	-0.167689	0.85083	0.329802	0.61854	1.41625	-0.696708	0.953431	-0.593599	-0.700642	-0.474464	-0.752747	0.478164	0.00960386	-0.189872	-0.107117	-0.597055	0.858453	-0.691198	-0.31816	0.325861	0.559066	-0.299815	0.182454	0.355243	-0.716731	-0.714928	0.478701	-0.761156	-0.35522	-0.358731	-0.479374	-0.610926	-0.0586245	-0.517035	-0.224233	-0.863668	-0.244717	-0.592734	-0.560882	0.132151	0.0219962	-0.558537	-0.493279	0.495528	-0.509785	-0.766859	0.17186	0.0853481	-0.65386	-0.478026	-0.85284	0.338902	-0.66055	-3.28062	-1.18226	two_sided
G628	0.724586	0.274107	1.23501	0.0655283	0.239498	0.81469	0.126784	0.250493	0.131484	0.141137	0.153999	0.377912	0.256748	0.69781	0.215469	0.810761	0.110119	-0.104567	-0.0921941	-0.0100413	0.356642	0.103758	0.902411	0.156056	0.164116	0.124562	0.358162	0.0600895	0.0409911	0.371283	-0.0217448	-0.0207423	0.0789536	0.0241676	0.375224	0.0530156	0.39721	0.226148	0.203153	-0.0290503	-0.0630734	0.381435	-0.225014	0.400665	0.0703406	0.0301313	0.666092	-0.001211	0.0721496	0.0266542	0.180321	-0.0890107	0.377776	0.0801539	-0.0997436	0.0419493	-0.0850705	0.123027	0.0308345	0.0622426	-0.00937044	-0.294603	-0.530258		-2.79529	two_sided
M4787	0.449715	2.95066	0.233007	0.380444	0.162926	0.462819	-0.0596904	-0.079097	-0.113918	-0.0646214	0.269698	0.401678	0.0427178	0.027545	0.628002	0.120667	0.588434	-0.0353624	-0.0286005	0.0345009	0.0268595	0.183715	0.0263426	0.556992	-0.0842939	-0.0161006	0.419036	-0.146455	0.0192272	0.121997	0.454494	0.0642052	0.119301	0.363169	0.0138754	0.0325757	0.238489	-0.0032403	0.0691302	-0.0665469	0.165361	0.227068	0.278898	-0.0214739	-0.0138972	-0.00911368	0.0147612	0.12107	-0.0539899	0.432675	0.106526	-0.192372	0.115034	0.409235	0.0050643	-0.0864454	-0.187695	0.156449	0.0801952	0.0342542	0.0438	-0.350799	-0.631434	-5.05838	-2.88453	two_sided
N18	-0.579713	2.13404	7.84073	-0.281826	-1.2786	-0.165771	-2.09557	-2.25307	-1.66237	-2.40761	0.547091	0.550226	-2.18626	-1.13733	-0.538996	2.61779	0.0131333	-2.1557	-2.47516	-1.5794	2.0254	-2.04871	-2.11774	-1.49752	-2.18226	-1.04972	1.14195	-2.57244	-1.54397	-0.604686	-2.18635	-2.4764	-2.00591	-2.27148	-1.92545	-1.24343	-1.65928	-1.6301	-1.74823	-1.89711	-2.38176	-1.72732	-2.24654	-2.0377	-1.98258	-2.20827	2.47912	-1.56744	-2.4504	-1.43271	-1.86294	-2.00672	-1.55903	-0.391399	-2.09778	-2.48828	-0.208056	-2.2669	-1.73611	-1.87714	-2.45606	-2.10524	-2.58353	-5.74885	3.59261	two_sided
F319	1.82476	0.308568	2.73714	-0.0714316	0.150429	0.065297	-0.179709	-0.254915	0.106257	-0.554501	0.00725053	0.320376	0.907388	1.77007	1.35082	0.158196	0.859878	-0.221051	-0.844851	-0.387921	-0.162306	1.83007	0.932455	0.404564	-0.053383	-0.569313	0.218558	-0.491607	-0.593215	-0.154739	-0.291275	-0.230218	0.346116	0.758799	-0.839792	-0.612362	0.654247	0.182773	0.0738027	-0.642892	-0.56031	-0.434683	0.712367	-0.091085	0.50174	-0.128293	-0.311965	-0.575067	0.794566	-0.0451144	-0.423364	-0.398295	-0.426293	0.427246	-0.210186	-0.573325	-0.265054	-0.331893	-0.427686	-0.292109	-0.782986	-0.169163	-0.708879	-10.2452	-0.339083	two_sided
Z969	0.716824	2.51993	2.59837	0.215659	0.353151	1.64612	0.40623	1.31931	-0.468955	-0.232304	-2.06712	-0.37952	-0.206792	-0.116367	-0.362545	-0.179457	-0.0368514	-0.373576	-1.17301	0.153007	-2.65063	0.000984432	1.02201	0.144757	0.716339	0.779092	-0.890585	-1.90691	0.507893	-0.757841	1.1639	1.09709	0.354171	-0.122981	-0.139101	0.628613	0.677766	-1.75146	-0.512375	-0.176867	-0.0692391	1.08612	-0.621465	-0.809215	0.693882	0.0496198	0.478317	0.0342883	0.346093	0.628609	-0.852798	-0.0534557	-0.18696	1.68357	-0.165978	0.0231377	-0.814515	-0.143201	0.566128	0.178439	0.557735	-0.797668	-6.87133		-4.13675	two_sided
K758	0.472291	4.47949	0.122917	0.35553	4.87355	-0.199541	-0.175921	-0.46415	-0.00508862	-1.20494	-0.262486	0.525204	-0.767093	-0.956874	-0.773393	1.83688	-0.458396	-0.951702	-0.597482	-0.0442978	-0.271929	-1.06248	-0.614069	-0.829917	-0.908716	-0.493079	-0.175759	-1.07499	-0.609837	-0.0234533	-0.790432	-0.90197	-0.828752	-0.807123	-0.619899	-0.891573	-0.715104	1.29044	-0.465099	-0.721572	-0.648161	-0.584727	-0.887881	2.83699	-1.22943	-0.937497	-0.0341312	-0.499996	-1.0142	1.10506	-0.405574	-0.899233	-0.0356826	-0.950195	-0.827802	-0.917425	-0.970921	-1.12378	-0.977551	1.70338	-0.927782	-0.544406	-2.05439	-12.9802	0.264344	two_sided
N119	-0.141157	-0.277752	4.34578	-0.162496	0.604946	0.130238	0.105863	-0.825939	-0.158203	-0.350736	-0.154512	-0.571124	0.410909	-0.0284769	1.11191	-0.503537	-0.606129	0.518335	-0.794811	0.0686006	1.87666	-0.102316	-0.128115	-0.157973	-0.252719	-0.237255	0.308229	-0.0971701	-0.604199	0.58285	-0.125422	-0.108505	0.396847	-0.0959206	0.709299	-0.367478	-0.754301	-0.383799	0.164775	0.180889	-0.294148	0.0495225	0.0221876	0.338998	-0.43782	0.328655	1.73468	0.0142891	0.043362	0.166611	0.120378	0.23937	0.0314148	-0.0161292	0.736434	-0.169424	0.201327	-0.384233	-0.414364	-0.115301	-0.906959	-0.182081	-8.57034		-1.82778	two_sided
K623	0.136201	0.213751	0.739209	0.322572	0.327698	0.408041	0.127701	0.367584	-0.100524	-0.0459413	0.0474433	0.215101	-0.107802	0.00829363	0.551867	0.561346	0.137175	0.0311007	-0.198796	0.757212	0.0274623	0.193231	-0.065349	0.139844	-0.00189898	0.114918	0.278817	-0.0764963	0.00176131	0.628327	0.0174378	0.137318	0.0527285	0.3774	0.144847	0.169819	0.284239	0.00773444	0.0216967	0.275766	0.15612	0.53605	0.167423	0.158926	0.778924	-0.14225	-0.0913403	-0.00281084	-0.0116854	0.334015	0.417386	0.120203	0.10774	0.104492	0.481203	-0.0539001	0.117068	-0.12215	0.441454	0.0732596	-0.154162	-0.147297	0.317642	-3.65	-1.52362	two_sided
J449	1.92637	1.3484	1.60254	-0.875771	-0.428317	3.47089	-2.18221	-0.392044	-1.66805	-2.56169	-0.385866	0.980832	3.49872	1.80557	-1.48087	0.536024	3.65113	-2.59912	-1.33324	-1.96763	-0.892558	-0.989187	0.534204	-2.37295	-0.974097	-2.45332	-1.3516	0.748831	-2.28452	-1.53043	6.11849	-2.12278	-0.350047	-0.904663	-1.86771	-2.13038	-0.927907	-1.98612	-1.34976	-0.985271	-2.40198	-1.00718	0.920733	-1.37379	-1.01995	-2.52329	-1.32055	-2.54573	-2.17227	-0.508511	-1.89689	-2.38167	-0.577053	0.398437	-1.631	-1.84468	-0.554818	-0.39714	-1.51532	-1.57293	-2.47367	-0.392089	-1.34148	-6.22576	1.01072	two_sided
A08	0.473823	0.161256	3.59933	0.7875	0.015671	1.02153	-0.502579	-0.168515	-0.283828	-0.444927	0.71546	0.953142	0.857826	0.660777	0.237905	2.35379	0.668226	-0.479817	-0.815992	0.0763022	0.626471	-0.487975	0.756709	-0.315153	-0.313259	-0.0671228	1.08831	-0.628756	-0.118161	0.413834	0.178743	-0.369585	-0.42812	-0.0484595	-0.340773	-0.582322	-0.206095	-0.558674	-0.375313	0.139741	-0.0368181	-0.304257	-0.0758929	0.11939	-0.455121	-0.606494	-0.127132	-0.305682	-0.274237	0.26346	-0.333273	-0.391586	0.36237	-0.0598578	-0.26667	-0.259089	-0.00175019	-0.222277	-0.166112	-0.291585	-0.445964	-0.468092	0.556016	-4.52875	-3.78978	two_sided
I972	1.10053	2.88905	0.489429	0.268539	-0.0135984	-0.0111742	-0.396014	1.70085	0.0261672	0.099981	0.0965019	0.133267	0.350134	0.135711	-0.368994	0.180628	0.141538	0.33814	0.15803	0.804229	-0.561999	0.138791	0.407215	0.0678984	0.124809	0.196607	-0.0732731	-0.0185407	-0.0019252	-0.0608838	0.220808	-0.104142	-0.149072	0.204178	0.0153194	0.279219	0.0793268	-0.156591	-0.0954775	0.0978304	0.332567	0.253992	0.105218	0.140525	0.439833	-0.163421	-0.0720706	-0.185954	-0.165053	0.00286328	0.546132	0.432332	-0.0425023	0.0234725	-0.0115346	-0.0251395	0.325214	0.182257	0.221342	-0.0294698	0.0201553	0.697544	-4.23081			two_sided
R300	0.734822	0.197581	1.75884	0.866845	0.314673	0.446726	0.222929	-0.219501	-0.115103	0.0216442	0.217146	0.693697	0.522661	0.387814	0.25424	0.263067	0.742024	-0.300464	-0.467648	0.501626	1.63454	-0.117789	0.175822	-0.039578	-0.0224457	-0.173565	1.14839	-0.119291	-0.106022	0.385773	0.270902	-0.148375	-0.177205	0.281747	0.167561	-0.0415832	0.104912	0.439023	-0.00297462	-0.0319035	-0.0679777	-0.0381931	0.0582597	-0.128494	-0.122668	-0.252249	0.106228	-0.176819	-0.0371195	0.0166742	-0.121084	0.0694541	-0.0340807	0.02105	0.212997	-0.13242	-0.173254	-0.0139234	0.0843963	-0.145963	-0.0631534	-0.0408893	-0.162101	-6.89905	-1.35814	two_sided
C502	0.607966	0.0930492	0.187685	0.220821	0.225945	0.188457	-0.01908	0.3547	0.189416	0.0536284	0.205549	0.30334	0.109433	0.101361	0.105229	-0.0183127	0.123356	0.348335	0.216236	0.0514402	0.230958	0.125678	0.713987	1.07921	0.0908146	0.164947	0.16147	-0.0141202	0.151397	0.0996695	0.0335346	0.186972	0.133896	0.177051	1.06885	0.110544	0.0480088	0.111876	0.269982	0.131684	0.294646	0.28549	0.00862882	0.111869	0.430684	0.0446626	-0.0223312	0.206559	0.225096	0.166493	0.729967	0.268575	0.209197	0.0733984	0.23231	0.215019	-0.0846591	0.270512	0.681827	0.0932116	0.189424	-0.231223	-0.568681	-10.9453		two_sided
H663	-0.0119298	0.494882	1.05725	0.233254	0.145685	0.760556	0.192002	-0.0131718	-0.135442	-0.0148935	0.659746	0.290333	0.483785	0.384434	-0.10586	0.26393	0.709381	0.0262315	-0.0308911	0.774036	0.0386199	0.788332	0.00545239	0.245832	0.364045	0.167837	0.0364174	0.00322263	0.0470633	0.141499	0.436894	0.16719	0.117111	0.108713	0.353944	0.185474	0.266062	0.252186	0.225107	0.155786	0.507701	0.0966769	0.236587	0.331504	-0.0347168	-0.0731218	0.275122	0.0935908	0.106614	-0.111403	0.106985	-0.0402605	0.0820383	-0.0451792	0.841055	0.0746564	0.0655324	0.0378061	-0.0550721	0.0885845	0.105794	-0.0900858	-1.35277		-3.47883	two_sided
L72	0.874586	0.971262	0.118106	0.00389616	0.380769	0.218466	-0.119106	0.204149	-0.109078	0.0288493	0.0605137	0.258776	1.44029	0.329204	0.167105	0.229785	0.242671	-0.0567662	0.238144	0.164527	0.0155042	0.0461043	-0.170937	0.378373	0.504113	-0.107019	-0.00853751	-0.149079	-0.0466426	0.146744	0.343597	-0.0415769	0.385131	0.147536	0.389686	-0.0248111	-0.171053	-0.137906	0.0607062	-0.0338182	-0.0563699	0.0103175	0.47138	0.0281183	0.35948	-0.205777	0.433289	0.334672	-0.0602672	0.561393	0.219953	0.114109	0.190898	0.103364	0.139246	-0.205713	-0.0408368	-0.0862635	0.0765568	0.0112739	-0.045742	-0.227128	0.0797102	-1.05413	-1.52034	two_sided
D212	0.16936	0.207482	0.502257	0.264862	0.441002	0.297979	-0.16774	0.220695	0.218352	0.0986212	0.252686	0.249353	0.806636	0.443405	0.349482	0.186476	0.0609341	0.133439	0.212323	0.313271	0.307767	0.0576257	0.267384	0.142326	0.49949	0.262899	0.207952	-0.0983255	0.439592	0.0987549	0.0772744	0.233604	0.38657	0.369673	0.149175	0.220041	0.0784505	0.193646	0.237509	0.405048	0.183422	0.0631396	0.580781	0.0143174	0.298924	0.331529	0.0473343	0.286606	0.245949	0.13565	0.238639	-0.0488141	0.0608776	0.293436	0.179951	0.330248	0.175014	0.0574387	0.169009	0.226379	0.0970571	0.100011	-2.12619		-3.84205	two_sided
J960	2.65002	1.31857	1.52705	0.526662	-0.214608	2.28128	-0.237039	-0.365712	0.209174	0.0584213	0.732232	0.585335	0.65965	0.469425	-0.397072	1.23107	1.48855	-0.409002	0.810533	0.0193967	0.457988	-0.571219	0.783206	-0.638191	-0.202729	-0.451012	-0.487588	-0.416023	0.0673684	-0.595044	2.22366	-0.236306	0.146274	0.449828	-0.734061	-0.631612	-0.565204	0.348726	-0.670588	0.598066	-0.637955	0.287878	-0.0294552	-0.317629	-0.327201	-0.568247	0.153066	-0.640433	-0.871393	0.903328	-0.521723	-0.280354	-0.302276	-0.230868	-0.0488825	-0.277566	-0.444794	-0.674982	-0.559666	-0.563025	-0.651316	-0.307749	-0.935072		-3.36111	two_sided
M321	-0.162058	-0.731577	2.02423	-0.170699	-0.0688004	-0.0199522	-0.210008	-0.453575	-0.524768	0.512349	-0.284251	-0.131618	-0.127184	-0.031174	0.348879	-0.836631	0.235218	-0.241516	-1.35217	-0.58403	2.73094	0.675767	0.00957849	0.159798	-0.0230867	0.456586	1.64802	0.190808	-0.631653	0.837547	0.301682	-0.725778	0.0991248	-0.813347	-0.029805	0.073332	-0.504021	-0.320653	0.773226	1.15393	-0.0243192	1.00504	-0.286731	0.346244	-0.219851	0.0105183	0.721564	-0.197666	0.082657	-0.485759	-0.585561	-0.233653	1.33923	0.0695738	-0.575881	-0.456933	-0.860186	-0.482189	3.48622	0.129179	-0.790859	-0.955789	-2.82479		-6.42523	two_sided
Z881	2.25992	0.858492	3.4823	0.759492	0.612088	2.57053	-0.671611	-0.102032	-0.394155	-0.584105	0.594145	0.528423	-0.0994235	0.914133	0.263149	-0.27696	0.875491	-0.438322	1.12337	0.500903	0.699066	-0.601484	1.14818	-0.244453	-0.532442	-0.292451	0.511071	-0.319627	-0.546222	0.0455211	0.206203	-0.57298	-0.634152	-0.557767	-0.871513	-0.254182	1.07582	-0.365052	-0.287395	-0.24531	-0.765885	-0.46174	-0.69202	-0.703989	0.247723	-0.750295	0.387726	-0.763425	-0.086421	0.0740949	-0.362844	-0.610124	-0.581562	-0.459588	-0.455343	-0.8945	-0.0135242	0.372875	-0.0382788	-0.493799	-0.891804	-0.881419	-0.242211	-3.35667	-2.37191	two_sided
M2537	0.479452	1.55096	0.8035	0.183335	0.364873	0.212537	0.0896992	0.920239	0.109117	0.304052	0.655839	0.17739	0.720968	0.72909	-0.0203691	0.0137667	0.412006	0.252789	-0.182739	0.336457	0.192309	-0.0218899	-0.000522006	0.0399191	0.131027	0.31951	0.373575	0.150548	0.0424247	0.353766	-0.0379977	-0.0324195	0.163407	0.710078	0.23295	0.0366398	0.175791	0.0559577	0.203805	0.132029	0.173316	0.141874	0.271221	0.134037	0.198026	-0.132762	0.190899	0.207928	0.263686	-0.0007088	0.102968	-0.00834267	-0.00969519	0.140097	0.278795	-0.118328	0.121553	-0.0328156	-0.104479	0.14618	0.216038	0.346338	-6.42547		-3.44986	two_sided
M43	0.117948	3.47976	1.05298	0.0183909	0.609507	0.50834	-0.421904	-0.308579	0.00765827	-0.288287	-0.104615	0.493054	0.120881	0.75359	1.80826	-0.274823	-0.131214	-0.289054	-0.531932	-0.292221	-0.304959	0.0590523	0.00393069	0.00796449	-0.173621	0.0985196	0.661407	-0.309813	0.277829	0.241874	0.508779	-0.0277768	0.22389	0.378583	0.229724	-0.17926	0.160244	-0.36801	0.0686941	0.265694	0.0444589	-0.248874	0.17802	-0.0455443	-0.0822327	-0.341543	-0.229875	-0.0632424	-0.183638	-0.0872135	-0.0836953	-0.165831	-0.271064	0.570533	-0.312092	-0.524137	0.031443	-0.326286	-0.0352687	0.0139268	-0.330775	-0.127902	0.0640415	-11.6014	-0.278138	two_sided
Z99	3.43729	3.83606	4.96526	0.864436	-0.692819	2.62302	-1.6199	-0.970948	-0.374815	-1.35818	0.20009	1.06479	-0.43464	0.881697	-0.310059	0.221268	2.66434	-1.69309	-2.04938	-1.10474	2.93728	-0.857406	0.133113	-1.65977	-1.55126	-1.45594	0.595736	-1.63304	-0.83237	-0.989389	0.206506	-1.67558	-1.3628	-0.437677	-1.04515	-1.01274	-0.584561	-1.26476	-1.54521	-0.373537	-1.51659	-0.462943	-0.471795	-1.36645	-1.21578	-1.59941	1.10509	-1.24285	-1.16515	-1.03947	-0.988633	-1.25429	-0.150651	-0.0138053	-0.625153	-1.75944	-0.577819	-0.86597	-0.75039	-1.52279	-1.86764	-0.928661	-1.93302	-8.2469	-0.0248445	two_sided
Z049	0.266343	1.04377	1.01671	0.929894	0.607602	0.456525	-0.392456	-0.526509	-0.0444077	0.794101	0.551634	0.97896	0.957154	0.0416381	-0.186688	0.796532	0.644166	-0.142525	-0.0844648	-0.180927	1.82358	0.352488	-0.136499	-0.21553	0.304185	-0.228275	0.494968	-0.424992	0.0731783	-0.267662	1.02202	-0.241363	0.147936	0.401704	-0.193616	-0.305482	0.0977965	-0.147493	-0.262649	0.896906	-0.338687	0.391849	-0.0216322	-0.245126	-0.444997	-0.21452	0.226113	-0.27616	-0.0275586	0.275999	-0.328046	0.0589542	0.168163	0.383262	-0.0728251	-0.480064	-0.339396	-0.00860121	0.132701	-0.392899	-0.307605	0.720305	-0.665565		-1.74685	two_sided
H342	0.76635	0.650046	0.908054	0.582191	0.43903	-0.0319044	-0.0426649	0.0387856	-0.00350387	0.116027	0.383452	0.376408	-0.097821	0.270371	0.158524	2.50067	0.268085	-0.204928	-0.226019	0.0682162	0.363904	-0.0270359	-0.242682	0.275163	-0.0192207	0.207709	0.579985	-0.0937979	0.651939	0.905064	-0.140285	0.111575	0.0675165	0.154179	-0.0706355	-0.189976	0.991684	0.0815916	0.412525	-0.197268	0.114502	0.0865861	0.294222	0.239481	-0.0116621	-0.180971	-0.00537486	0.164303	0.106549	-0.0268943	0.264818	0.155533	-0.0290368	0.0424064	0.268784	-0.0084354	-0.338745	0.128672	-0.101496	0.475555	-0.30395	-0.389032	-2.10541		-4.37395	two_sided
R296	2.79085	0.816584	3.68112	0.452939	1.02211	-0.137152	-1.18115	-1.03374	-1.27565	-1.60533	0.284946	1.98023	-0.589199	1.28892	1.20493	2.8537	2.816	-1.47004	-1.78668	-1.19549	2.27182	-1.07682	0.34043	-0.909103	-0.609874	-1.18792	0.929956	-1.52508	-0.966175	-0.102161	0.0706642	-1.03637	0.155448	0.274642	-1.31096	-1.34167	-0.337611	-1.26196	-0.571193	-0.922233	-1.17121	-0.0670234	0.585959	-0.648681	-1.05867	-1.50135	0.59725	-1.43512	-0.964563	0.31982	-0.419907	-1.30415	-0.352491	0.469429	-0.840798	-1.28665	1.27823	-0.981878	-0.0479151	-0.473156	-1.39547	0.20813	-1.4539	-4.27969	-0.494017	two_sided
M4194	0.534782	0.10295	0.601191	0.602729	0.226435	0.131693	0.218806	0.0811839	0.148627	-0.0393006	1.45666	0.606558	-0.124604	0.0993017	0.329029	-0.0462597	1.31018	0.502143	-0.240401	0.0933151	-0.175305	-0.111234	-0.309207	0.56689	0.169072	0.269911	0.949697	0.0944774	0.29868	0.554717	0.267081	-0.0757018	0.13052	0.114008	-0.0111919	0.34186	0.370263	-0.427651	0.531794	0.319196	-0.0817833	1.16919	-0.15505	-0.0648093	0.039103	0.0510926	0.471838	-0.398116	-0.0804701	0.159229	0.0251451	-0.000332054	0.126434	0.0456237	-0.282723	0.19299	-0.0733149	0.249564	0.118583	-0.265103	-0.0872597	-0.454219	-0.715706		-2.36657	two_sided
D00	0.28147	0.426427	0.406665	-0.069444	0.105779	0.796832	-0.19295	0.513356	0.034066	0.0619192	0.150283	0.214844	0.507198	0.965405	0.138265	-0.0863813	0.392237	0.0252364	-0.0487114	0.391976	0.0516385	-0.00213225	0.934332	0.20466	0.735486	0.0200389	0.120725	-0.0329902	0.264611	0.118716	0.758077	-0.110724	0.334079	0.396513	-0.0592789	0.005744	0.175169	-0.0845192	0.325301	0.202484	0.0390415	0.658668	0.231404	-0.0109239	-0.0149299	0.0604998	0.0610543	0.0466206	-0.0362803	0.272466	0.240734	-0.06944	0.568155	0.948265	0.0679391	0.155701	-0.138257	-0.0373778	0.404286	0.0511331	-0.0135019	-0.329561	-1.86446		-2.16172	two_sided
I052	0.136147	1.14628	2.45872	1.97927	1.85701	1.79163	0.206974	0.0109898	0.751281	-0.674469	0.870171	2.66512	-1.18962	0.0354193	-0.382741	1.69905	1.08336	-1.54302	-2.43675	1.18618	-0.0987472	-1.29057	-1.35351	-0.82919	-0.709372	-0.300455	1.04356	-3.04567	0.906337	-0.00105644	0.0536175	-0.966568	-0.844772	-0.0745664	-0.934392	-0.188499	-1.12887	3.07274	-0.75485	0.273446	-0.100182	0.398337	-0.562671	-0.752662	-1.10099	0.0473304	-1.17865	-0.046725	-0.534943	0.0107814	-0.376215	-0.631548	0.569191	1.19852	1.34333	-0.967045	-1.09896	0.232386	0.554273	-0.809268	-1.27847	-2.95913	-6.94373		-5.32435	two_sided
M89	0.64186	2.37983	0.811406	0.44253	0.210955	0.962863	0.0138525	0.323894	-0.0755949	0.253898	0.0977997	0.198078	0.00197563	0.288599	0.62027	0.226406	-0.0443001	0.166379	-0.446756	0.0452319	0.126499	0.0114093	-0.0556903	0.125415	0.0770579	0.00387234	0.425151	-0.132318	-0.0873836	0.591115	0.374777	-0.0240525	0.285308	0.367114	-0.16188	-0.0858531	0.0781793	0.00120643	0.0219896	0.292423	0.106198	-0.0477947	-0.0756317	-0.0198867	0.0124015	-0.299802	0.395242	0.150779	0.0583387	0.0795008	0.147679	0.100227	0.55338	0.227088	-0.095435	-0.124165	-0.233793	-0.245803	-0.105265	-0.155769	-0.100775	0.264821	0.337336		-2.35765	two_sided
R161	0.410932	0.723352	4.01183	1.17283	1.48239	0.633779	0.975766	-0.542324	-0.274312	-0.931711	-0.779171	-0.15143	0.158208	-0.638913	0.125508	-0.0388769	-0.641089	-0.944369	-0.878492	1.16677	0.102345	-0.521177	-0.227384	-0.874953	-0.0177426	-0.795119	0.45697	-0.771794	-0.50574	0.582978	-0.838755	-0.806198	0.791005	-0.632489	-0.701598	-0.980511	-0.669528	1.81806	-0.553591	-6.41776e-05	1.99923	-0.847826	0.609004	1.47559	-0.436929	0.244459	0.0281241	-0.810582	-1.01763	-0.148747	-1.02161	-0.965633	1.12778	-0.750148	0.0698196	-0.030941	-0.485049	-0.569289	1.44793	-0.368103	-1.03841	-0.693952	-0.705031	-8.03328	0.19244	two_sided
R27	0.504478	0.283643	0.785582	0.882558	0.836289	0.0366215	-0.179553	-0.0336586	-0.0548767	0.0857229	1.43528	0.293862	0.726011	0.277573	0.463969	0.520318	0.539878	-0.202763	-0.240759	0.527256	0.656123	0.08198	0.219525	-0.121015	0.22475	-0.317548	0.302193	-0.0658464	0.458544	0.0481135	0.0589645	-0.112676	0.133695	0.307815	-0.183193	-0.187258	-0.147409	-0.110632	-0.0449453	-0.0425049	-0.0397321	0.0175658	0.595307	-0.0886818	-0.0889683	-0.0611602	0.334247	-0.25814	-0.0732754	0.121506	0.15438	-0.17901	0.734671	0.501169	0.668525	-0.125054	-0.398933	-0.109515	0.35773	-0.10807	-0.247284	0.237544	-0.43398	-7.32722	-1.38851	two_sided
A04	0.400646	0.652189	3.50908	0.715213	0.615338	1.62577	-0.0651269	-0.309725	-0.0358321	-0.400691	0.853299	0.578674	0.25394	0.026089	0.323584	1.18845	1.30266	-0.511753	-0.679589	0.688272	0.504119	0.177366	-0.121482	-0.402071	0.116255	-0.173466	0.840528	-0.546542	-0.392933	0.421071	0.927422	-0.610942	-0.312594	-0.277886	0.354681	-0.433516	-0.118241	0.435306	-0.386514	-0.110611	-0.361274	-0.360833	-0.284724	-0.0908795	-0.328631	-0.520527	-0.0486035	-0.284462	-0.290055	0.58246	-0.298696	-0.495859	0.291347	-0.13641	0.0790933	-0.719247	-0.165541	-0.305833	0.173902	-0.508425	-0.562263	0.396092	-1.52747	-5.84776	-2.73846	two_sided
J040	0.262675	1.05261	0.406908	0.318552	0.286194	1.37926	0.148843	0.381443	0.321158	0.101396	0.263698	0.640723	0.308791	0.516641	-0.0731586	0.242846	0.151448	0.0179417	0.328387	0.178692	0.557824	0.305063	0.333286	0.298374	0.135138	0.221116	0.121116	-0.11044	0.288316	0.196055	0.375788	0.0689122	0.157486	0.117019	-0.0142208	0.045061	0.266397	0.182008	0.194736	0.195769	0.278845	0.129447	0.111207	0.22067	0.321423	-0.175042	0.0105397	0.200201	-0.00579646	0.0365077	0.150254	0.224802	0.161401	-0.0922502	0.114852	0.30373	-0.26453	0.34745	0.00929512	0.0874113	-0.0350545	-0.0362504	-2.02864		-3.54189	two_sided
J920	-0.351292	-0.0983304	0.713615	-0.132966	0.487763	2.21618	-0.250219	-0.205884	-0.0991471	-0.486562	2.14385	-0.00247977	0.276938	0.212856	0.373689	0.0313703	3.21549	-0.248396	0.294997	-0.142633	-0.407495	0.550613	0.109782	0.0754886	0.127397	-0.324843	0.099416	0.0680363	-0.174986	0.361887	0.537271	-0.474284	-0.251585	-0.130552	0.0768031	-0.110272	-0.289675	-0.302666	0.259977	-0.153766	0.0859749	0.154088	-0.00407763	-0.217047	0.348817	-0.363669	0.182408	-0.0860853	0.184156	0.0585039	-0.273778	-0.101096	0.648489	-0.0671842	0.0168414	0.302568	0.090917	0.237835	-0.0258954	0.225386	-0.418731	-0.170367	-1.40558			two_sided
C779	0.396553	0.526573	0.693743	0.180382	0.173381	0.940962	-0.0094168	0.0771828	-0.139814	-0.0145403	0.108602	0.229766	0.157637	0.182624	0.185336	0.262995	0.134053	0.142068	-0.153284	0.227806	0.825001	0.32721	0.166426	0.0747888	0.209348	-0.0703551	0.0560773	0.0200489	0.0942023	0.205926	0.456252	-0.0267394	0.127888	0.112859	0.0594736	0.0232314	0.0260058	-0.050776	0.149931	0.100817	0.0283134	0.66525	0.31645	-0.0413048	0.154071	-0.00840906	0.142795	0.150667	0.140315	-0.00580343	0.0517314	0.0248729	0.49462	0.385173	0.13604	0.0322739	-0.112213	-0.160897	0.376625	0.120421	0.119021	-0.190892	0.122592	-1.75185	-1.31807	two_sided
R855	0.113809	1.01451	0.500279	1.0426	0.381126	0.321125	0.130784	0.199665	0.0301283	0.226284	0.349675	0.984852	0.423717	0.0347882	-0.0292777	0.417972	0.328611	0.835122	-0.111361	0.290383	-0.503958	-0.132781	-0.00632329	0.00801769	-0.0870698	0.115061	0.00950791	0.106699	0.200023	0.123994	0.465241	0.138761	-0.0471355	-0.0295073	0.557596	0.199656	-0.103392	0.109347	0.474524	0.218651	0.320729	0.103572	-0.107516	0.305558	0.0359222	0.250097	-0.0648006	0.315243	0.0668904	0.185274	-0.0654215	0.106252	0.433697	0.326146	0.197319	0.187669	-0.0966018	0.432796	0.332086	0.181555	0.237987	0.401981	-2.83806		-3.50029	two_sided
J869	-0.00282613	0.568287	1.16762	0.233291	-0.108774	2.06958	0.0435454	-0.141173	-0.245675	-0.31036	0.283358	0.819759	0.378099	1.24141	-0.166626	0.294514	1.97766	-0.200275	-0.181805	0.121063	0.953326	-0.0842438	0.255482	-0.290781	-0.0772295	-0.218185	0.0509197	-0.436951	0.158903	0.0613984	1.95882	-0.0652141	0.125035	0.0545752	0.349404	-0.286118	-0.448584	-0.382708	0.00816484	0.106207	-0.468605	0.0892109	0.10278	0.116737	-0.253422	-0.417915	0.427869	-0.35422	-0.418053	0.195026	-0.24186	-0.260947	0.135635	0.00972436	-0.016112	-0.199931	-0.114271	-0.445403	0.28928	-0.0928036	0.214668	-0.382065	0.557989	-11.383	-2.57757	two_sided
I611	0.227817	0.0710959	1.57288	1.15131	0.919287	0.426085	-0.148092	-0.125857	0.036317	-0.268248	0.695603	1.2201	0.079101	0.229263	0.107413	-0.00748276	0.725105	0.0762652	0.0790257	0.229863	1.85441	0.323072	-0.38718	0.108213	-0.381884	0.281967	0.266633	0.0348179	0.445114	0.557934	0.146996	-0.029129	-0.188191	0.347673	0.131037	-0.00839648	0.556592	-0.0457574	-0.0254023	-0.14999	0.375247	-0.172941	0.108199	0.241176	0.112861	-0.218536	-0.111188	-0.0110402	0.285663	0.126963	0.365079	-0.119379	0.0122334	0.0395235	0.0751173	-0.14738	-0.0596926	-0.151812	-0.0179529	-0.00384468	-0.0371636	-0.38478	-1.57398		-3.65468	two_sided
I72	0.749677	0.898141	2.93886	1.52658	0.139101	0.620548	-0.254741	-0.249949	0.376474	-0.366733	-0.187528	1.33788	1.06318	0.605577	0.201395	0.503791	0.718883	-0.533062	-0.565336	0.26494	1.61605	-0.299189	-0.253504	-0.463457	-0.267593	-0.359913	0.117604	-0.240875	0.0869569	-0.0240893	0.0941762	-0.453313	0.284236	-0.236369	-0.351164	-0.201262	-0.234851	0.0683158	-0.0930853	-0.322303	-0.308408	-0.223031	0.257635	0.200618	-0.385498	-0.345664	0.723549	-0.377498	-0.12055	0.102946	-0.0992867	-0.26066	-0.00236281	-0.150873	-0.0262527	-0.248992	-0.0494599	0.700517	-0.0158238	-0.160157	0.177412	-0.428334	-0.559498	-9.48315	-1.8513	two_sided
K579	3.17648	4.44867	1.72903	0.604393	0.657253	2.81549	-0.490889	-0.639341	-0.20606	-0.889263	-0.0420164	0.449623	-0.162353	1.01896	-0.248043	0.0547993	1.5551	-0.856645	-1.1069	0.778278	-0.221397	-0.537638	-0.064356	0.283249	-0.659059	-0.978965	1.15774	-1.12651	-0.747943	0.243478	-0.409957	-0.866448	-0.880594	-0.821651	0.290095	-0.908707	0.361254	0.591423	-0.745912	-0.860748	0.0414289	-0.444087	-0.543028	-1.02544	-0.247163	-1.12398	-0.148412	-0.763436	-1.04206	-0.0406622	-0.9537	-0.917402	-0.268641	-0.466981	-0.816986	-1.13915	0.500808	-1.08151	-0.646393	-0.945867	-1.11838	-0.503521	-0.877768	-2.22951	-0.546026	two_sided
M85	0.414177	0.297919	1.59022	0.0620809	0.327595	0.473381	0.0138809	0.0596737	-0.0653598	0.0620463	0.0507286	0.544579	0.0399339	0.613443	0.790151	-0.116348	-0.167682	0.12012	-0.564232	0.0395734	0.00845679	0.189061	0.0116784	-0.100249	-0.037034	-0.162669	0.8193	-0.11497	-0.00100421	0.310652	0.565733	-0.0866505	0.0349602	0.724986	-0.0686252	-0.0607224	0.122029	-0.134068	0.295285	0.116991	0.0823923	0.336216	0.0704536	0.508677	0.269676	-0.227983	0.544346	-0.125692	-0.100839	0.279471	0.0813182	0.0452848	0.378591	0.155005	-0.00395643	-0.279316	-0.0656299	-0.246773	0.412381	0.0186886	0.229472	-0.146392	0.0903381	-4.84088	-0.0960344	two_sided
D033	0.130938	0.172103	0.0755224	0.18236	0.108807	0.262152	0.0688271	0.223377	0.186463	-0.110545	0.206146	0.212889	0.179176	0.264925	0.0656793	0.126186	0.240215	0.205686	-0.0335697	0.150839	0.00649971	0.198254	0.0206161	0.145133	0.074473	0.141234	0.199749	0.0252216	0.114968	0.206558	0.187766	-0.0673539	0.474555	0.813211	0.26272	0.218753	0.127167	0.103452	0.13167	0.425494	0.137211	0.081878	0.197023	0.0692244	0.538312	0.160349	0.250121	0.198688	0.0633149	0.0684774	0.225613	0.15357	0.293508	0.146123	0.203391	0.0858866	0.114097	0.431318	0.17968	0.320718	0.273183	0.0424126	-0.144349	-6.28358	-0.323818	two_sided
K123	0.157463	0.095314	0.996485	0.0979606	0.645057	0.408829	0.0905178	-0.220616	0.483135	0.169739	0.33161	0.224589	0.400626	0.170932	0.529635	0.101016	0.0624339	0.262819	0.117473	0.325008	0.0741111	0.11467	0.00194732	0.265161	0.246829	-0.0139906	0.245834	-0.0099221	-0.0464738	0.394955	0.0942152	0.196756	0.417308	0.00881285	-0.00100862	0.100771	-0.0493359	-0.0896733	0.24181	0.0460247	0.346181	0.342046	0.323427	-0.0996779	0.202854	0.107995	0.389613	0.085553	0.203073	0.148548	0.0952723	-0.0350728	0.19375	0.374615	0.0758026	0.25702	-0.0925946	0.0277743	0.40275	0.117355	0.0853242	0.264008	0.0109263	-9.36665	-1.5139	two_sided
I472	1.2143	1.09991	2.33932	2.71911	0.14453	-0.123932	0.00922217	-0.343072	0.0922777	-0.61016	0.344009	3.36374	-0.0441466	-0.00827149	-0.227257	1.12904	0.52188	-0.720807	0.199702	-0.446265	2.41337	-0.617296	0.273504	-0.593524	-0.739011	-0.611683	-0.410749	-0.725564	-0.541073	-0.531006	-0.411076	-0.33709	-0.50186	-0.398893	-0.785541	-0.414429	-0.23776	0.801656	-0.412771	-0.132127	-0.171855	-0.211532	-0.681169	-0.390819	-0.472727	-0.165583	-0.275402	-0.319624	-0.5131	-0.472595	0.330133	-0.386025	-0.558941	0.149075	-0.472246	-0.0809683	0.0203699	0.402779	-0.646427	-0.432743	-0.0886855	-0.959689	-1.04656	-7.20204	0.852979	two_sided
E13	0.359817	1.31376	2.3041	0.219137	0.931591	0.280018	0.457123	-0.225414	-0.288121	-0.492803	0.210498	0.414484	0.264373	0.192126	-0.194995	4.4862	-0.268263	-0.522667	-0.902992	0.153087	1.29473	-0.49258	0.308674	0.0063888	0.0150278	0.645973	-0.186814	-0.45455	-0.565417	-0.0715572	-0.670871	-0.677742	-0.178564	-0.113308	-0.277091	-0.676209	-0.436156	0.311411	-0.350533	-0.428612	0.0205972	-0.0688765	-0.133502	-0.340335	-0.237024	-0.245444	-0.122708	-0.627581	-0.243622	-0.202935	-0.0281543	-0.321767	0.186296	0.276528	0.488133	-0.430839	-0.00872954	-0.558455	-0.0338871	-0.222316	-0.332945	-0.428253	-1.39262	-10.7028	-1.63334	two_sided
R69	2.69804	1.03375	3.76513	1.85212	0.399748	1.66096	-0.929993	-1.18622	-0.519837	-0.441406	0.239438	0.853014	-0.326565	-0.209192	0.169973	0.945169	1.38857	-1.0065	2.93877	-0.344824	2.04287	-0.47189	0.845149	-1.01097	-0.777365	-0.520521	0.224484	-1.1427	-1.3101	1.33979	-0.308272	-1.28829	0.257473	-0.860558	-1.62869	-1.45499	1.17972	-0.845125	-0.987576	-1.02942	-0.878592	-0.384875	-0.385274	-0.967625	-0.825934	-1.32702	0.168888	-1.31983	-0.626889	-0.199861	-0.984651	-1.21055	-0.138499	-0.107519	-0.179607	-1.10077	0.100698	0.105461	-0.368769	-0.760101	-1.47355	-0.17588	-1.40604	-1.11046	-1.16045	two_sided
N130	-0.515702	0.349729	2.78399	-0.0718282	0.643301	0.202395	0.510212	-0.456917	-0.378558	0.0743809	-0.581466	0.256654	0.578702	0.258752	0.0960032	0.115409	-0.253654	0.0583036	-0.869662	-0.876081	3.81713	0.250688	0.783965	0.612156	-0.721406	-0.236093	-0.0405649	-1.17037	0.870337	-0.249067	0.00877874	-0.0799405	0.065783	-0.306008	0.298604	-0.0199949	0.427063	0.728235	-0.222683	-0.100193	-0.839275	0.0939013	-0.493528	-0.16719	-0.0731191	0.0839851	1.2373	-0.176049	0.35141	-0.603418	0.488187	0.175136	-0.0524492	0.0974845	0.41216	0.404952	0.0437344	0.281028	0.35726	-0.35677	-0.998733	-0.716143	-5.66565		-8.50787	two_sided
A46	0.671495	0.256867	0.864523	0.0538073	0.0778658	1.37777	0.079479	0.23407	0.244265	-0.00354373	0.98529	0.270443	0.85266	0.999851	0.222674	0.13539	0.713542	-0.0803528	-0.0772858	0.439932	0.355254	0.264176	0.0802475	0.250577	-0.00767778	-0.054396	0.465432	0.199639	0.256134	0.051746	0.330157	-0.0401802	0.0659629	0.405997	-0.167929	-0.0998704	0.0213927	0.283528	0.266853	0.157488	0.351632	0.0703977	0.0544644	0.214831	0.0744341	0.119436	0.0414353	0.0162649	-0.0459504	0.285232	-0.0277557	0.112567	0.020141	0.237024	0.299437	-0.171331	-0.28365	0.179419	0.0236952	0.0612838	0.107902	0.10236	-3.14737		-3.46243	two_sided
Z49	-0.126431	0.132184	6.8892	0.509429	-0.633726	-1.11009	-1.18345	0.290917	-1.35144	-0.760537	0.115503	0.225092	-0.904535	-0.240849	-0.130118	1.02634	-0.966518	-1.16045	-1.39474	-0.675168	3.78953	-1.01119	-0.74048	-0.985054	-0.648583	-1.10351	1.44044	-1.3814	-1.05612	-0.198409	-1.20305	-0.996217	-1.01291	-0.983245	-1.23745	0.45174	-1.31582	-1.3729	-1.33382	0.570742	-1.07093	-0.699596	-0.83761	-1.16305	-0.937098	-0.968684	1.28812	-1.32401	-1.09818	-0.52246	-0.728711	-0.627641	-0.242354	1.0533	-0.0505629	-1.23131	-0.519435	-1.34879	-0.87915	-1.4955	-1.11503	-1.40808	-3.17588		-3.61134	two_sided
B17	-0.826734	-0.173186	1.43544	0.322133	0.969171	-0.0798925	-0.410526	-0.669485	-0.536814	-0.599963	-0.28844	-0.132504	1.00118	0.890586	0.507932	1.24942	-0.261795	-1.13722	-0.966322	-0.341616	-0.11449	-1.10387	0.534206	-0.277866	-0.603218	-0.0797266	-0.21589	0.29431	-0.532358	0.796046	-1.71644	-0.828832	-0.710439	-1.00861	-1.13022	-1.13735	1.42995	-1.51062	1.01165	-0.331885	-0.413941	-0.214423	-0.0888077	4.57636	0.0608976	-0.821957	1.23735	-1.27168	-0.645234	2.61482	-0.996931	-0.38368	0.535564	-1.12491	0.194881	-0.391753	-1.21269	1.05142	-0.274371	1.14739	-0.936885	-0.370837	1.0076		-9.00105	two_sided
C184	0.11693	0.00731952	0.217545	0.0292817	0.173311	0.600613	0.0164757	-0.024601	0.122318	0.102494	0.150904	0.518067	0.226684	0.327069	0.179899	0.00861038	0.0348377	0.186248	-0.0762882	-0.0042498	0.131027	0.0769808	0.859672	0.215396	0.512606	0.180945	0.297137	0.106321	0.201628	0.35868	0.0364824	0.0233807	0.064761	0.425353	0.182095	0.267344	-0.00119138	0.398125	0.241196	0.0810117	0.243061	0.371019	0.275889	0.0566537	0.413902	0.199397	0.246537	0.0226852	-0.0505487	0.236416	0.0403036	0.242748	0.724783	0.12345	0.0756072	0.300825	-0.188977	0.0128183	0.553895	0.201296	0.0621889	0.0120216	-0.193798		-1.47036	two_sided
I26	3.42481	5.40125	2.92131	-0.0475958	0.0905494	1.21804	-1.13946	1.66147	0.200364	-0.82932	-0.535312	0.653682	-0.557944	-0.723331	-0.882934	0.36175	0.435278	-0.862067	-0.931308	-0.950045	1.13988	-0.85237	0.338897	-1.20739	-0.724147	-0.882309	-0.256514	-1.16053	-0.366051	-0.764052	0.0131767	-1.20664	-0.557476	-0.945991	-0.0362437	-1.13907	-0.94927	-0.845358	-0.625483	-0.173729	-0.726767	0.920946	-0.249299	-1.12457	-0.895512	-0.922833	-0.749534	-1.17074	-0.841018	-0.296966	-0.543652	-0.906683	-0.738509	-0.18974	-0.99332	-0.988351	0.00664621	-0.232012	-0.638775	-0.711094	-1.12889	-0.254726	-0.914614	-4.19131	0.88602	two_sided
M81	0.0986115	1.83139	2.20442	-0.354501	0.465078	0.200997	-0.823224	0.873672	-0.758553	-0.686005	0.0766911	0.411012	-0.372719	1.4295	0.936192	-0.581475	2.14289	0.303032	-0.991554	-0.751301	-0.408802	-0.54369	0.299321	-0.673516	-0.642414	-0.640729	1.07057	-0.719573	-0.195682	0.0573108	0.931603	-0.523899	-0.252771	1.33579	0.680401	-0.596146	0.301609	-0.965625	0.88345	0.45159	-0.0793462	-0.13437	-0.464473	-0.507036	-0.166811	-0.956928	1.08643	-0.71767	-0.765395	0.696521	0.740159	-0.534256	0.316881	0.183631	-0.513436	-0.190663	0.40919	-0.696506	0.55267	-0.465838	-0.811764	-0.598628	-0.201866	-5.1534	0.843107	two_sided
E116	1.42729	2.11962	1.92802	0.897988	-2.07626	-0.690477	-0.650521	-0.585056	-0.0851525	0.185127	1.35526	1.16512	-1.14359	-1.92185	-0.737032	6.83702	0.592992	-0.999523	-1.77307	-0.473841	1.5832	-1.13183	0.154719	-0.578338	-0.338139	1.46063	1.02118	-1.18261	0.372965	0.102184	-0.741632	-1.62888	-1.22134	0.674192	-0.917646	-1.28082	-1.22319	-0.753676	-1.27565	-1.38513	-1.81036	0.113297	-1.74093	-1.09598	-1.33561	-1.61099	-0.341812	-1.23163	-1.53208	-1.51924	-0.255659	0.366345	-1.29963	-0.932806	-0.860939	-0.892929	-1.74046	-1.40733	-1.15009	-1.32452	-1.4493	-0.858951	-8.21292		-6.81058	two_sided
Z940	-0.642261	-1.48165	7.20557	-0.731682	-1.30994	0.300534	-1.3435	-1.35746	-1.26038	-0.621277	0.206315	0.0893837	-0.330391	0.329111	0.196444	-0.659275	-0.146501	-1.0514	-1.42137	-1.08221	2.71305	-0.759893	-0.423736	-1.02177	-0.947847	-0.951522	0.349574	-0.883618	-0.56293	0.0600311	-1.16389	-0.503647	-1.33363	-0.997798	-0.690354	0.218925	-1.7471	-0.422535	-1.03144	-0.602587	-1.23209	-0.296059	-1.42129	-1.00314	-0.904073	-0.35067	1.0409	-0.949146	-1.06464	-0.103259	-1.00422	-0.595012	-0.668971	1.57548	-1.01033	-1.36974	-0.928635	-1.26732	0.396467	-0.971129	-1.14008	-0.989349	-3.09363		-0.640999	two_sided
F239	0.0602781	0.0226942	0.136921	1.3282	0.0827891	0.162097	0.143337	0.175393	0.169634	0.0679949	0.168061	0.507012	0.280333	0.355818	0.633195	-0.0831938	0.686503	-0.0493967	-0.164134	0.208647	-0.290564	0.359967	0.948145	-0.0249698	0.25012	0.214227	0.232595	-0.122212	0.481622	0.258748	0.96091	-0.285635	0.125982	0.410062	-0.00367257	0.0449027	0.203736	0.0985438	0.162012	0.217153	-0.139689	0.483025	0.113435	-0.0513566	0.164779	0.296339	0.197088	0.00746154	0.126182	0.122844	0.162353	0.0271796	0.448928	0.262895	0.191528	0.564799	-0.268615	0.176034	0.136015	0.329676	0.00749537	-0.2005	-1.34074		-2.24068	two_sided
H258	0.367791	1.02144	0.482057	0.327908	0.158682	-0.0281111	0.350409	-0.2392	-0.0809301	0.039317	0.298537	0.71938	-0.212523	-0.192086	0.090662	2.26936	1.25647	-0.230236	0.65109	0.0607099	-0.261128	-0.0822658	-0.0291198	-0.14253	-0.0886302	0.0116909	0.370807	-0.0171361	-0.0396513	0.736671	0.822852	-0.252955	0.261491	-0.0696877	-0.256052	-0.11076	0.00914531	0.492304	-0.0700226	-0.144718	0.0694216	0.0926194	-0.176455	-0.204613	-0.0380193	-0.0534122	-0.0732591	-0.175009	-0.144452	0.308842	0.00259283	-0.0148934	-0.0719483	-0.127475	-0.0439671	-0.18235	1.38075	0.00594025	-0.188993	-0.128755	-0.112825	-0.0274026	-0.299287	-2.07215	-1.44323	two_sided
F104	-0.315011	0.396457	0.0636998	-0.306941	1.13947	0.159291	-0.467775	0.176389	-0.409728	-0.186852	-0.169482	0.000390153	1.31183	1.42446	0.459739	0.0323574	0.351873	-0.617232	-0.43435	-0.425502	-0.161055	0.381769	1.27153	-0.423088	2.28316	-0.599913	0.574427	-0.256173	-0.283495	-0.0534478	0.0195995	-0.163228	3.62927	-0.268836	-0.0644774	-0.67071	-0.791214	-0.348064	-0.538072	-0.29841	0.102855	-0.335132	1.00201	-0.0651929	-0.709957	-0.254084	0.822454	-0.23726	-0.12712	1.02583	-0.33243	-0.56662	-0.239733	1.58065	-0.738397	-0.623562	-0.554402	-0.201554	-0.304187	0.539467	-0.784085	0.385354	-4.28094		-2.0711	two_sided
N871	-0.0908605	0.282683	0.552855	0.326618	0.0628446	0.181352	0.219234	0.167228	0.102331	0.18949	0.117425	0.551836	0.236473	0.249772	0.178491	0.295707	0.375234	0.235944	-0.047793	0.245362	0.246501	0.300489	0.0816592	0.270769	0.149575	0.249706	0.338953	0.288113	0.158152	0.220795	0.289787	0.126472	0.376048	0.0803782	-0.0100884	0.152743	0.223103	-0.0141375	0.470184	0.184516	0.274515	0.380931	0.306381	0.173432	0.116593	0.116968	0.348454	0.406691	0.335174	0.132884	0.140691	0.203725	0.0236591	0.206023	0.216133	0.0301133	0.248397	0.187889	0.344654	0.574198	0.0593334	0.0457044	-0.397932			two_sided
N039	-0.136682	0.813633	6.71358	0.310678	-1.05536	-0.232044	-1.04972	-0.230893	-0.728063	-0.936703	0.231889	-0.180655	-0.978878	-0.966515	0.297723	0.100279	0.464237	-0.948134	-1.26425	-0.751171	1.58753	-0.291099	-0.963774	-0.960393	-0.981953	-0.65029	0.566744	-1.34105	-0.393147	0.421031	-1.13945	-0.671844	-0.821421	-0.882973	-0.05065	-0.790637	-0.715676	-0.304195	-0.994723	-0.628294	-0.277787	-1.13543	-1.04077	-0.922828	-1.08523	-0.940531	2.04234	-0.78739	-0.816123	-1.01823	-0.920088	-0.834558	-1.27918	0.160347	-1.05935	-0.947468	-0.369598	-1.02515	-1.21604	-0.914684	-1.02954	-0.933412	-2.02061	-11.2536	2.85499	two_sided
Z45	1.93349	0.533856	4.13458	1.44019	0.374736	1.74064	-0.268198	0.221001	-0.153191	-0.65988	0.337701	1.26977	-0.732978	-0.572521	0.704341	-0.0264972	0.784981	-0.649575	-1.06345	-0.336832	2.00327	-0.660932	-0.0670786	-0.692508	-0.603301	-0.655148	1.00345	-0.988867	-0.618295	0.391139	-0.438474	-0.662972	-0.616778	-0.834024	-0.812108	-0.801051	0.722434	0.0789977	-0.441415	0.0571049	-0.174703	0.157951	-0.57704	-0.446629	0.282005	-0.576186	-0.237585	-0.420204	-0.324814	-0.572477	-0.377888	-0.720002	0.371453	0.511102	0.0309276	-0.531098	-0.281161	0.283227	0.329835	-0.61529	-0.877669	-0.880188	-0.775547	-4.16124	-0.264057	two_sided
M5464	0.0809563	0.526191	0.946824	0.31787	0.549022	0.888236	0.116816	0.358046	-0.0336564	0.267799	0.500145	0.610064	0.230885	0.141162	0.148355	0.49985	0.305065	0.233709	-0.0212335	0.372011	0.0716808	0.281956	0.682719	0.398685	0.120038	0.0623255	-0.120027	-0.0111518	0.294564	0.278801	0.139482	0.0076941	0.261292	0.0145171	0.286144	0.102377	0.289386	-0.148278	0.354593	0.0562715	0.216453	0.274415	-0.0504754	0.0104119	0.178297	0.0632015	0.258337	0.281222	0.0563112	-0.1067	0.181264	0.062751	0.526705	0.134135	0.0395577	0.16924	0.112686	0.10019	-0.0408981	0.0405713	0.0570314	-0.198389	-0.857799		-3.63765	two_sided
K130	-0.0585745	0.339919	0.365613	0.237921	0.436503	0.412375	0.129814	-0.0140318	0.245772	0.119252	0.165965	0.281919	0.438314	0.549177	0.205723	0.0890628	0.379792	0.119709	-0.0348415	0.524081	0.139794	0.322197	-0.099339	0.466502	0.240765	0.214672	0.258299	-0.0131459	0.0938452	0.406386	0.24366	0.022818	0.0522684	0.158268	-0.00725661	0.136228	0.305369	0.183573	0.189961	0.357976	0.11489	0.0615485	0.0869177	0.233043	0.143865	0.199816	0.180529	0.324192	0.149456	0.325647	0.151523	0.165708	0.37605	0.10788	0.174931	0.0462462	-0.128652	0.208462	0.0536318	0.163456	0.170685	-0.0518742	-0.246725	-9.29851	-1.36239	two_sided
I22	-0.237865	1.21119	2.26148	5.13198	0.165925	-0.675604	0.283817	-0.824096	-0.144953	-0.975699	0.140402	2.91894	0.409772	0.330729	-0.668794	3.10056	1.40618	-0.272254	-1.38815	0.551223	0.524414	-0.895069	0.677875	-0.326626	-0.615962	-0.931527	-0.600295	-0.813284	-0.741748	-0.511382	-0.32503	-1.04171	-0.756255	-0.307418	0.192267	-0.981782	-0.824488	1.18235	-1.13993	-0.630452	-1.14416	-0.805158	-0.506284	-0.861897	-0.964099	-0.912154	-0.605392	-0.701454	-0.890935	-1.13684	-0.552585	-0.80426	-0.73577	-0.333555	0.0408743	-0.17521	-0.54506	0.313945	-0.950609	-0.899648	-0.00349766	-1.29667	-1.58205	-7.17068	-1.47258	two_sided
R220	0.439697	1.71635	1.44166	0.319821	0.304776	0.989291	0.198595	0.303576	-0.024761	-0.115671	0.826786	0.385874	0.0482083	0.233742	0.398393	0.502334	0.483251	0.127237	-0.0328843	0.503254	1.13443	0.134102	-0.202709	-0.0111809	0.171272	0.0892711	0.39225	-0.155332	-0.020245	0.444743	0.239341	0.0656835	-0.0507774	0.393754	-0.402888	0.0442059	-0.0223755	0.0568242	-0.0571785	0.122612	0.340724	0.339252	-0.226756	0.363557	0.166512	-0.370843	-0.17381	-0.17978	0.0140113	0.137777	0.0408148	-0.0115344	0.639058	-0.0343179	0.0208455	-0.184331	-0.408029	-0.220137	-0.253392	-0.0725302	0.32755	0.0433973	-0.848364		-5.6902	two_sided
E55	1.73834	2.52866	1.88217	1.20242	-0.232635	-0.564224	-1.07436	-0.190703	-0.455418	-1.06459	0.985188	0.753941	-0.279367	-0.178364	-0.504685	3.58309	1.396	0.0192327	0.75024	-0.27556	1.2104	-1.03691	0.377007	-0.974342	-0.368918	-0.932981	0.905298	-1.31514	-0.904126	-0.0882698	0.807432	-1.10399	-0.0903914	3.65277	-0.672098	-0.87358	-0.438147	-0.69699	-0.900536	-0.232391	-1.07575	-0.402079	-0.0441619	-0.566341	-0.753474	-0.964035	0.20668	-0.993789	-1.07001	0.0675145	-0.769901	-0.944848	0.0989308	0.465298	-0.494186	-1.09092	-0.52831	-0.187295	-0.716726	-0.466229	-1.11358	-0.282832	-1.20867	-4.68934	-1.09968	two_sided
C790	-0.0301579	-0.0565064	1.17593	0.317636	0.214246	0.781799	0.152564	-0.0522445	0.473745	0.546135	0.0215091	0.192326	0.423016	0.165693	0.692639	0.429365	0.389878	0.165218	-0.187851	0.283345	0.511416	-0.0845842	-0.068228	0.211544	0.0392495	0.126352	0.477315	-0.0964551	-0.00821634	0.438385	0.581181	0.0824412	0.260927	0.0305597	-0.0719488	-0.1169	-0.135888	0.436253	0.105362	0.146316	0.069532	0.290038	0.380436	0.620457	0.0881339	-0.0114579	0.0770438	0.10611	-0.223005	0.0165426	0.385097	-0.128807	0.553274	0.446799	0.298165	0.336808	-0.0178874	-0.0488213	0.0504333	0.331852	0.0440836	-0.216526	-0.959385		-2.81751	two_sided
M35	0.985713	0.63942	2.97944	-0.195892	0.313356	2.78178	-0.5238	-0.0499048	-0.262956	-0.499753	-0.204374	-0.161491	-0.0277212	1.20961	0.683958	-0.444964	-0.278839	-0.398372	-0.5101	-0.144151	-0.454928	0.23586	-0.524421	-0.231198	-0.340228	-0.146003	1.9654	0.2066	-0.429329	0.785702	-0.269044	-0.456995	-0.407977	0.107053	-0.522906	-0.269859	-0.359854	-0.494882	-0.150557	-0.153209	-0.103709	-0.251608	-0.413251	-0.101569	0.148323	-0.465735	-0.185906	-0.314892	-0.243775	0.0222129	-0.216063	-0.341877	-0.397718	-0.152604	-0.280437	-0.33536	0.390356	-0.000664295	0.931081	-0.288248	-0.523102	-0.601649	2.07017	-4.06613	-0.655548	two_sided
B59	0.287591	0.144507	2.16787	0.0807957	0.31043	0.660413	0.0015194	-0.0201679	0.127673	0.0501729	-0.0174263	0.328344	0.197827	0.0650049	0.426275	-0.057265	0.288934	0.203508	0.00319569	0.288878	-0.0261133	0.566784	0.431966	0.0381962	-0.116634	-0.170908	0.815955	0.0597511	0.00011296	0.890895	-0.00660907	0.305211	0.337969	0.131182	-0.174938	0.19538	-0.0868113	0.127108	0.281188	0.0911355	0.266129	-0.123731	0.219762	-0.0287302	0.18561	0.219042	0.200451	0.00750461	0.028272	-0.114104	0.117082	0.288365	0.130581	0.322458	0.250095	0.297821	0.0123039	-0.28531	-0.0607311	0.0993321	0.24995	-0.499923	0.145167		-3.7518	two_sided
K590	2.06463	0.717641	3.45147	1.33731	0.66848	1.98989	-1.19425	-0.68983	-1.06913	-1.13518	0.665072	0.615169	0.219216	0.526175	0.733842	1.62992	2.23388	-1.04056	-0.243579	-0.388727	0.460367	-0.130414	-0.120938	-0.826511	-0.668646	-1.0464	1.99043	-1.09497	-1.03182	-0.0232536	1.06542	-1.10129	-0.915846	-0.460568	-1.09829	-0.711033	0.850375	-1.08723	-0.480213	-0.139773	-0.803664	-0.421009	-0.365933	-0.819515	-0.729839	-1.24509	0.453894	-0.758608	-0.89735	0.383173	0.0721823	-1.05783	0.381718	0.40023	0.824201	-1.30997	0.337736	-0.519916	-0.0215037	-0.447555	-1.37951	0.0576796	-1.15614	-3.3943	-0.131511	two_sided
K824	-0.189783	4.58938	-0.0868419	-0.0380096	0.708888	1.12281	-0.0554743	0.307601	-0.103982	-0.242853	0.080645	0.0637787	-0.0172193	0.13072	-0.173452	-0.102901	-0.296087	-0.170897	-0.330441	0.561672	-0.123816	-0.111531	0.0201176	0.462906	-0.131337	0.00309543	-0.0211305	-0.349597	-0.221902	0.0931712	-0.261585	0.230535	0.711379	-0.213466	-0.0241502	-0.185536	0.270884	-0.167409	0.0113021	0.0468846	0.0436593	0.0176836	0.392325	-0.23617	-0.0332194	0.0378632	-0.211505	-0.295448	-0.266007	-0.250631	-0.0569116	-0.229434	-0.0152553	0.119631	0.201717	-0.0839302	-0.305353	-0.364479	0.271179	0.127364	-0.0671934	-0.294683	-0.92568		-1.84091	two_sided
C838	-0.209118	0.441033	0.691497	0.634322	-0.010104	0.746721	-0.13513	-0.190377	-0.149646	0.0276203	-0.0904611	0.391415	0.865184	0.122452	1.90811	0.291866	-0.187113	-0.126053	-0.388127	0.223391	-0.555263	-0.0626481	-0.0067248	0.802794	0.0319431	-0.300366	1.33824	-0.542837	-0.11935	1.48719	0.0255784	0.215382	0.0329965	0.221773	0.65033	-0.186858	-0.0152363	-0.162481	-0.187145	0.151349	0.369854	0.313704	-0.235835	-0.312072	0.455458	-0.0212892	-0.155029	-0.0139517	-0.00995378	-0.339333	-0.376303	-0.0713093	0.577426	0.105689	0.638098	1.35289	-0.391398	-0.116275	1.57267	0.191259	-0.0325874	-0.662869	-1.95295		-4.55503	two_sided
Z900	1.02055	0.574872	1.09084	0.067769	0.531042	1.01038	-0.286768	0.620815	-0.219555	-0.114602	0.801589	0.855459	0.263374	0.354481	0.022007	-0.261173	0.574006	0.058536	0.804892	0.0732699	0.556588	0.133642	0.279852	-0.0264452	-0.0462576	0.075839	0.585897	-0.174005	0.206195	0.400971	0.063041	-0.279285	0.502673	0.0531187	-0.155223	-0.0639785	0.0446626	-0.194216	0.00437741	-0.0691446	0.211162	-0.158218	0.156482	-0.10111	0.0758909	0.12894	0.0814995	-0.153102	0.276036	0.184617	0.020648	0.0080499	0.328441	0.482986	-0.0989637	0.316995	-0.222442	0.156537	0.470921	0.0267828	-0.232059	-0.31931	-0.371582	-8.18126	-3.09362	two_sided
J39	1.2649	0.663837	1.17457	0.164885	0.719765	1.07962	0.0402381	0.123703	-0.168819	0.0474398	0.529573	0.734339	0.308675	0.681588	0.0779717	0.0600549	2.05848	0.026514	0.181403	-0.121035	0.00484674	0.0913672	1.12452	-0.108474	0.0442616	-0.0147462	0.10801	0.0630814	0.0614177	0.2955	1.33	-0.0377048	0.193558	0.0611982	-0.344253	0.173135	-0.0860519	-0.230911	-0.0194082	0.577771	-0.324634	0.323561	0.0103392	-0.19033	-0.0374703	-0.418228	-0.0901986	0.0446435	-0.227408	0.0263421	-0.139844	-0.198894	0.199984	-0.150737	0.108632	-0.182243	-0.156566	-0.29883	0.521638	-0.387734	-0.240481	-0.263543	-1.63026		-3.5654	two_sided
K638	0.372105	-0.101113	1.69001	0.473287	0.596766	1.19424	-0.138863	-0.182169	0.190053	-0.197538	-0.138228	1.56545	-0.0287973	0.307013	0.253153	0.0983014	0.352213	-0.211317	-0.317571	0.147268	0.69582	0.0809723	0.163135	0.371704	0.213589	-0.204434	1.08555	-0.274702	-0.0589294	0.652631	0.126193	-0.119453	-0.172184	-0.243717	-0.434896	0.0416023	0.86597	0.104879	-0.0896131	0.223965	0.169061	0.0958933	-0.0349618	-0.064498	-0.127674	-0.319974	0.155799	0.010106	-0.178271	0.159866	0.0992711	-0.0914004	0.587361	0.162778	0.190905	-0.346538	0.11273	-0.118789	0.198597	0.0618019	-0.0984572	-0.120333	-0.369614	-5.55167	-1.01592	two_sided
R19	1.19255	0.945198	2.26074	1.96361	0.579109	1.22853	-0.499387	-0.703662	-0.672416	-0.710378	0.18933	0.579586	-0.26318	-0.323703	0.367671	2.42055	1.41314	-0.686441	1.03366	0.977228	0.73403	-0.271007	-0.418302	0.47184	-0.438743	-0.684093	1.13906	-0.857273	-0.858109	0.646876	0.0960715	-0.713917	-0.373737	-0.540366	-0.796685	-0.430854	1.07634	-0.111605	-0.510719	-0.336497	-0.569884	-0.365896	-0.264469	-0.353982	-0.384815	-0.818646	-0.407446	-0.481586	-0.708268	0.965339	-0.35803	-0.554277	0.0759531	-0.231106	-0.0700669	-0.803361	0.261209	0.528727	-0.115294	-0.726418	-0.797405	-0.430398	-0.676291	-1.13167	-0.296498	two_sided
J329	0.230089	0.0739614	0.0848259	-0.0161609	0.13329	1.64675	-0.181483	-0.293073	-0.202967	-0.253778	-0.195717	0.46435	0.63549	0.276302	0.390948	-0.342602	0.432144	0.0195664	-0.461683	-0.0162124	-0.106667	0.155259	0.117911	-0.00875137	-0.0768881	-0.190504	0.0893447	3.9324	0.0367043	0.249861	1.10019	-0.125256	-0.0484079	0.318435	-0.421146	-0.0507701	0.227634	-0.244001	0.0724877	-0.0294757	0.0396137	0.00881688	0.0893653	-0.227126	-0.226052	-0.268821	0.122959	-0.157841	-0.123168	-0.111061	-0.171845	-0.158143	0.44487	0.146596	-0.175476	-0.0472231	-0.252251	-0.112193	0.0901243	-0.0276058	-0.0891667	-0.450161	0.185942	-3.78531	-4.28746	two_sided
D80	-0.476514	0.488468	1.02091	0.428928	-0.0729494	1.44941	0.165051	0.172759	-0.151108	-0.0100927	-0.110525	0.0579229	1.29715	0.062818	0.0973189	0.0627389	-0.260808	0.0410842	-0.277193	0.47515	-0.267012	-0.31513	0.0523353	-0.17613	-0.0111273	-0.110086	0.933609	-0.294825	-0.388987	0.77281	-0.421934	1.0824	-0.490131	-0.044286	-0.36659	-0.0865239	-0.351598	-0.11156	-0.280247	0.160765	0.7422	0.317083	0.0672254	-0.132196	2.73326	-0.221452	-0.191514	-0.158957	-0.168056	-0.103981	-0.284223	-0.184329	0.0326265	-0.106384	0.120338	-0.161275	-0.0664102	-0.33942	1.59259	0.0245242	-0.277935	-0.626547	0.94864		-1.90014	two_sided
N645	0.846039	1.17948	0.677274	0.479298	0.763537	0.194338	0.343611	-0.025214	0.373842	0.0230178	-0.0763435	0.416251	0.146257	0.0188686	-0.0213723	0.26277	0.258587	0.0791304	0.00767431	0.505091	0.0861474	0.0650766	0.101882	0.375428	0.366596	0.0608422	0.141872	-0.0514687	0.15381	0.12289	0.0725195	0.223171	0.292105	0.0945056	0.0849891	0.199048	0.0505752	0.474001	0.219026	0.32542	0.363125	-0.0520206	0.431729	0.105887	0.0930442	-0.033965	0.24358	0.508395	0.116085	0.251059	0.194803	0.202306	0.0466307	0.280889	0.496083	0.0640271	0.110423	0.0339755	-0.0293459	0.020182	0.0569754	-0.127094	-0.797552			two_sided
D227	0.0791145	0.436552	0.207823	0.191158	0.110975	0.115555	-0.101981	0.0599463	0.145995	0.181276	0.249418	0.304434	0.00193294	0.113852	0.119597	0.203579	0.50929	0.16114	0.344469	0.157913	0.331787	0.0754043	0.346099	0.107167	0.672311	0.154557	0.155469	0.183262	0.100225	0.197534	0.310166	0.019882	0.53614	0.4025	0.691187	0.0501484	0.165612	0.0681756	0.100582	0.325935	0.0425441	0.31758	0.202565	0.095526	0.570806	0.054587	0.205047	0.0910553	0.236247	0.265355	0.200586	0.270877	0.336753	0.425992	0.0059294	0.1741	-0.239523	-0.0630829	0.110389	0.210452	0.0551524	0.0673589	-0.549084	-9.84562	-1.73838	two_sided
Z115	3.4812	3.3545	2.66477	1.13475	0.406352	1.28778	-0.542919	-1.00509	-1.07471	-1.01014	-0.0515795	1.20625	0.536829	0.439627	0.474615	1.16718	1.38178	-1.01772	1.60866	-0.5679	1.65233	-1.16438	0.538516	-1.23583	-0.664464	-1.18726	1.24719	-0.940077	-0.947564	-0.409272	0.472682	-1.30354	-0.00861121	-0.641849	-1.17592	-1.28355	0.911146	-0.644878	-0.604661	-0.665324	-0.988345	-0.320718	-0.119077	-0.28587	-0.843309	-1.05567	0.338065	-0.558308	-0.60247	-0.357784	-0.733114	-1.07984	-0.557086	0.11248	-0.763328	-1.2285	0.550864	0.517805	-0.506955	-0.720218	-1.0888	-0.748674	-0.752668	-6.41434	-1.89393	two_sided
Z896	1.95727	0.703758	1.9202	0.567507	-0.202297	2.36053	-0.627408	0.855322	-0.193602	-0.685867	0.834874	0.50101	0.80569	0.868413	0.711482	2.9185	1.61498	-0.267647	-0.515331	-0.0743546	0.830266	0.341975	1.38625	-0.580623	-0.114431	-0.238259	-0.684186	-0.399938	-0.0145596	-0.278883	-0.00206418	-0.741463	-0.167429	-0.168487	-0.596298	-0.0366107	-0.78785	0.598306	-0.50898	-0.0256535	-0.0602428	0.537367	-0.535888	-0.639681	-0.453933	-0.291945	0.43553	-0.911189	-0.766094	-0.544818	-0.139657	-0.282505	-0.00896377	0.768053	-0.27147	-0.667869	-0.854541	0.0321989	-0.452343	-0.192519	-0.371279	-0.975791	-2.92077		-5.38391	two_sided
L60	2.69423	2.50213	0.691686	0.114791	0.134935	0.0887712	-0.159318	-0.0519794	0.233864	-0.0521179	0.2484	0.181533	0.067017	0.0739287	0.341253	0.137868	0.217349	-0.0114013	-0.171435	0.639215	0.0477682	-0.128786	-0.0937926	0.220615	-0.11232	-0.0821099	0.0972114	-0.0624583	-0.0410265	0.313261	-0.121905	-0.187973	-0.00707209	-0.0756137	-0.168592	-0.0392032	0.184216	-0.219956	0.0769855	-0.0827086	0.0068801	0.385864	-0.109648	-0.0815134	0.149334	-0.109128	0.212257	0.242085	-0.056297	-0.0871046	-0.0245774	-0.216404	0.090619	0.0047815	0.296345	-0.15134	-0.0860767	0.415414	-0.153485	-0.109261	-0.14985	-0.214017	0.345511	-5.05698	-1.88672	two_sided
M201	-0.123649	1.10015	0.495713	-0.0661485	-0.0406734	0.421187	-0.121284	-0.18117	-0.0994778	-0.240456	0.522786	0.23407	-0.0894816	-0.150566	0.588555	0.380086	-0.0888546	-0.202957	-0.233711	0.0393269	-0.0800489	-0.0624379	0.308443	-0.130381	-0.126819	0.312028	0.410712	-0.323525	0.204742	0.292118	0.634841	-0.00241394	0.138513	1.23526	0.629827	-0.163384	0.497483	-0.0689488	0.0947592	0.320692	0.0962616	0.0384615	-0.0615927	0.15372	0.302374	-0.268374	-0.16962	0.253699	-0.0447034	0.185417	0.191511	0.00792948	-0.117754	0.32226	-0.00720881	-0.270594	0.769407	-0.278705	0.173341	-0.0318175	-0.18928	0.181471	0.783084	-1.27208	-0.177994	two_sided
B441	-0.118135	1.26436	0.349997	-0.0725813	-0.427456	0.406325	-0.465299	0.137181	-0.869598	-0.178449	0.829223	-0.228488	2.5142	2.68052	-0.246157	-0.289405	3.70374	-0.0881869	-0.248724	1.04455	-1.57777	-0.402057	1.00734	0.0546008	-0.00359311	-0.732806	-0.559653	1.41422	-0.422913	-0.800288	2.68539	0.148781	-0.0595193	-0.670809	-0.151161	-0.529024	-0.189526	-0.715499	-0.135519	0.00173308	0.055642	0.272511	0.0107481	-0.512671	-0.718536	-0.900152	-0.750218	-0.337198	-0.314479	-0.0801843	-0.0491062	-0.339043	-0.384887	-0.0190239	-0.283268	0.214856	-1.04925	-0.603239	0.280072	-0.197622	-0.398546	-0.851033	-2.86076		-4.58295	two_sided
M31	0.83099	0.120026	2.96785	-0.180855	0.0227812	2.64932	-0.147066	-0.381066	0.339476	-0.188149	0.58902	-0.0547145	0.355555	0.818667	0.37462	-0.163164	0.430627	-0.160022	-0.32389	-0.0681253	0.575176	0.423613	-0.237048	-0.225831	-0.173805	0.108038	0.693457	-0.0624961	-0.157905	0.357648	-0.101335	-0.0518874	-0.13875	-0.0112031	-0.192059	-0.185624	-0.387348	-0.0102536	-0.0395255	0.356306	0.011522	0.118889	-0.00227544	-0.251109	0.0277254	-0.191952	0.147289	0.00934445	-0.0311556	-0.00406462	-0.25216	-0.211809	-0.038874	-0.071448	0.0365392	-0.0697761	0.358068	-0.200242	0.796588	0.0325281	0.00208971	-0.68292	-0.669745	-8.03594	-3.27962	two_sided
Z87	2.86705	4.01494	3.65241	1.70823	0.534156	3.45965	-1.26468	-1.70137	-0.497167	-1.7022	-0.631485	1.54934	0.345695	0.968561	0.176777	-0.189549	1.75068	-1.26666	0.356984	-0.467402	1.85119	-1.68087	0.64418	-1.05077	-1.42796	-1.5477	1.37805	-1.91708	-1.78303	-0.702972	0.683755	-1.90754	-0.838878	-0.943966	-2.1934	-1.55669	1.07898	-0.420448	-1.32571	-0.983166	-1.02682	-0.174928	-0.451832	-1.40366	-0.516936	-1.82541	0.504666	-1.34148	-1.27665	0.144959	-1.15544	-2.02327	0.359098	-0.453437	-1.04851	-2.11107	0.143695	0.182722	-0.656983	-1.22323	-2.31593	-0.733871	-1.89867	-3.51827	-0.355657	two_sided
K550	0.70078	0.930317	2.6977	0.353774	0.467236	0.311063	-0.265683	-0.187709	0.0972008	-0.149699	0.0129172	1.22107	0.0684929	0.669935	0.286394	0.585514	0.628303	-0.149385	-0.558926	-0.301882	0.258446	0.218834	0.459074	-0.204195	0.0998381	-0.335548	0.653728	-0.341275	0.541169	0.315025	0.69161	-0.420863	0.276633	0.259775	0.0353016	-0.083633	0.0320803	-0.37847	-0.172605	0.240095	0.163014	0.454373	-0.0418411	-0.0493811	-0.0893636	-0.21754	0.216823	-0.18415	-0.27009	0.0342534	-0.0878075	-0.228132	0.839791	0.058421	-0.175438	-0.115376	-0.0277199	0.00835031	-0.20886	0.160724	-0.302898	-0.273577	-0.443191		-2.04816	two_sided
H357	0.176241	0.254034	0.106745	0.108584	0.287646	0.476052	0.0957982	0.336802	0.206238	-0.0233916	0.972536	0.48532	0.0309786	0.145468	0.134348	0.299943	0.784234	-0.0522905	0.609369	0.288009	-0.0353539	0.328371	0.201086	0.424186	0.298151	0.207352	0.173504	0.120537	0.102393	0.171595	0.655759	0.271323	0.112779	0.151391	0.132424	0.156169	0.000432267	0.30327	0.198733	0.335711	0.0671896	0.0215719	0.109851	0.350548	0.219763	0.214152	0.248958	0.205452	0.18684	0.172383	-0.000548514	0.280801	0.180678	-0.0254127	0.345167	0.217974	-0.0274665	0.107237	0.300913	0.204194	0.168204	-0.144109	-1.65115		-3.52041	two_sided
I64	0.222337	1.16947	2.84292	3.02921	0.747751	1.25255	-0.963198	-0.929618	-0.08213	-1.07204	0.563584	3.9082	0.394386	0.531652	0.0687299	2.1869	1.33494	-0.844056	0.070988	-0.558741	2.61795	-0.798091	-0.571381	-0.913049	0.0416412	-0.76927	-0.656237	-1.11014	-0.793973	-0.74263	0.0151745	-0.893192	-0.693859	0.194319	-0.0469203	-0.681711	0.322189	-0.397566	-0.978633	-0.501233	-0.840485	-0.564384	0.0984346	-0.801806	-0.901052	-0.947841	-0.381858	-1.01275	-0.714578	-0.332601	-0.272864	-0.701151	-0.106548	-0.330971	-0.343323	-0.448158	0.123504	0.138553	-0.802845	-0.776484	-0.759201	-0.443893	-1.70258	-4.57568	-3.12273	two_sided
M1390	0.934206	3.89684	0.856826	0.195552	0.385245	1.59654	-0.3332	-0.206769	-0.116592	-0.0375013	0.11764	0.275249	-0.168303	-0.21701	0.42632	-0.187416	0.35977	-0.213949	-0.0907617	0.385088	-0.0946451	0.255945	-0.0475288	-0.10544	-0.20877	-0.103882	0.806917	-0.179626	-0.107986	0.457754	0.0751513	-0.15569	-0.101282	-0.0141807	-0.198063	-0.229467	0.0971059	-0.213965	-0.126297	-0.131914	-0.048248	0.0895785	-0.113344	-0.039485	0.0952283	-0.291998	0.219256	0.0234015	0.0288656	-0.0062838	-0.18332	-0.192511	0.0696209	0.299134	-0.0304111	-0.184245	-0.208792	0.0818929	-0.201958	-0.138633	-0.165813	-0.234636	-0.30185	-8.64484	-2.53778	two_sided
Z809	0.723574	0.752492	0.488527	0.640965	0.0471055	0.1488	0.157151	0.0451582	0.231527	0.103102	0.221644	0.378503	-0.15636	0.129056	0.403152	0.280578	0.138874	0.0607359	1.91352	0.432769	0.53513	0.119639	0.0730354	0.197806	-0.0420976	-0.113233	0.11857	0.208066	0.185145	0.274442	-0.0227146	0.134579	0.17533	0.165124	-0.125259	0.122582	0.582244	-0.0259847	0.309487	0.439064	-0.0137246	0.205043	0.433846	-0.0145713	0.303022	-0.169691	-0.0505608	0.159859	0.0404615	0.420627	0.461029	-0.199447	0.483643	0.658037	0.0459177	-0.198987	-0.222262	0.315411	-0.0730722	0.156399	0.174105	-0.132801	-3.24223		-4.25534	two_sided
J35	0.219595	2.00504	0.503562	0.255574	0.161381	0.380322	-0.0248794	-0.0307319	0.195424	0.206163	0.341055	0.16918	1.57039	0.15	0.0876922	0.103768	0.410143	0.167525	0.0296096	0.774197	-0.122186	-0.0565771	0.078753	0.147802	-0.104988	-0.0710312	0.198098	0.297431	0.013508	0.110035	0.192554	-0.133442	0.298326	0.200027	-0.127061	0.095022	0.00965616	0.100981	0.15341	0.0754352	0.258866	0.0855465	0.249888	-0.0137366	0.0181954	-0.155729	0.00914762	0.0640522	0.03976	-0.122274	-0.104204	0.0394023	0.17206	0.204115	0.29231	0.0388746	0.679714	-0.0399711	0.323261	0.0483469	-0.00881584	-0.0417327	-0.0800696		-3.22903	two_sided
Q44	-0.0794853	-0.0315774	3.87646	0.49645	0.780086	-0.0443017	-0.231831	-0.294554	0.0541993	0.223919	0.187499	0.400809	-0.0556085	-0.102145	0.0809434	0.196092	-0.329641	-0.202448	-0.985008	-0.232658	0.568606	-0.0355418	-0.0722874	0.0420558	0.433857	-0.121426	0.340061	-0.20732	0.00359089	0.343367	-0.0955992	0.0229736	0.282655	0.612399	-0.104205	-0.297311	-0.393958	0.183484	0.583031	0.150413	0.0704596	-0.116006	-0.0173309	0.130634	-0.0524594	-0.549422	0.57054	-0.0353897	0.314047	0.16629	-0.275441	0.450811	0.190504	0.627743	0.432225	0.0184776	0.0790497	-0.246429	0.586876	-0.018618	-0.175799	-1.11336	-0.118397		-4.76042	two_sided
R15	1.64398	0.233857	2.94261	0.879585	0.875219	1.19975	-0.728525	0.0929927	-0.489969	-0.790816	-0.034247	1.0149	-0.243035	-0.0818272	0.810551	2.4618	1.78883	-0.556682	-1.22648	0.500238	1.50906	-0.583001	-0.326112	-0.00601976	-0.173866	-0.135963	0.545781	-0.874261	-0.535121	0.0779189	0.263697	-0.655819	-0.732526	0.160035	-1.03715	-0.719107	0.570388	-0.419364	-0.540255	-0.840289	-0.580229	0.207182	-0.031019	-0.00805871	-0.279333	-0.865556	0.495251	-0.611951	-0.609723	1.13774	-0.164344	-0.472814	-0.262428	-0.025451	0.114515	-1.03066	0.442636	0.0176301	0.1423	-0.432998	-0.96377	0.882043	-0.60037	-6.74695	-2.34823	two_sided
N48	2.00029	1.83981	1.05701	0.353355	0.162094	0.00914882	0.449273	-0.309485	0.0248032	-0.158909	-0.0857748	0.267111	-0.149143	0.0225004	-0.026619	2.61266	-0.0409758	0.0212139	-0.224785	0.45946	1.21362	0.00200579	-0.0103841	-0.0955177	-0.0517603	0.0820053	0.349243	-0.289106	-0.0635927	0.139114	-0.0470246	-0.0408232	-0.0268827	-0.0225531	-0.277533	0.0417382	0.238044	0.111003	-0.109303	-0.177088	-0.0961138	0.301668	0.0299837	0.250548	0.0658932	-0.147098	0.169846	-0.134521	-0.151823	-0.00105459	-0.0964459	-0.0950281	0.12322	0.0524425	0.457668	-0.222105	-0.224538	-0.133689	-0.0835189	-0.0555682	-0.110396	-0.132745	-0.199159	-5.02849		two_sided
Z856	0.155032	0.0964452	2.20709	0.38127	-0.2495	1.30883	-0.542001	-0.207927	0.156638	-0.735731	-0.560753	0.169698	1.69552	-0.229157	3.07478	-0.739886	-0.655988	-0.527332	-0.615309	0.353262	0.382078	-0.364792	-0.257204	-0.447931	-0.336002	-0.423149	0.10983	-0.444026	-0.112326	-0.0396803	-0.530448	0.577709	-0.299616	-0.400809	-0.638235	-0.525685	-0.39762	-0.11421	-0.632168	0.548548	1.40758	-0.479678	-0.248914	-0.342231	-0.140756	-0.579203	-0.284215	-0.464994	-0.68221	-0.535916	-0.591774	-0.493912	-0.224409	-0.398891	0.110007	-0.230854	0.0867756	-0.50971	4.34171	-0.252104	-0.645243	-1.00223	0.32342	-10.0501	-3.20954	two_sided
N419	0.073339	0.105036	0.906892	0.188063	0.202046	0.150326	-0.00607927	0.0567718	0.03288	0.104971	0.137791	0.180878	0.0480707	0.257818	0.397935	0.142289	0.0796404	0.354579	-0.198621	0.523205	1.07013	0.227352	0.164669	0.136371	0.457939	0.118871	0.30023	0.0260526	0.098458	0.387268	0.297322	0.116465	0.422128	0.13464	0.0378969	0.320019	0.0745504	-0.102461	0.379462	0.421916	0.117025	0.270697	0.391067	0.145706	0.317828	0.308214	0.613852	0.133441	0.00826246	0.289536	0.276585	0.137024	-0.00952111	0.245476	0.462487	0.0776924	-0.0356707	0.094048	0.0164877	0.139715	0.148879	-0.280082	-0.19158	-5.75651		two_sided
M942	0.191263	0.791943	0.265266	0.238013	0.18247	0.38114	0.343236	-0.0823749	0.0571073	0.297659	0.0549742	0.135952	0.270962	0.461119	0.121125	0.104828	0.117009	0.291105	0.0208595	0.0321245	-0.16013	0.397043	-0.0516483	0.228833	0.365507	0.0507346	0.123529	-0.111302	0.539082	0.184515	0.261544	0.407129	0.132555	0.611149	0.157123	0.230891	0.149328	0.396839	0.304521	0.279005	0.193248	0.1565	0.0870448	0.312862	0.0696857	0.189444	0.148929	-0.0112583	0.233823	0.465536	0.1367	0.260958	0.161524	0.504063	0.261828	0.467235	-0.0527397	0.281356	0.261908	0.190569	0.0888511	-0.119149	-0.858212		-3.52697	two_sided
I60	0.222882	0.0647653	1.61235	0.999644	0.965258	0.941567	-0.190384	-0.271814	-0.0343015	-0.191919	0.00551056	0.843648	0.386812	0.197679	0.41473	0.14504	1.11752	-0.260324	-0.341237	0.0241696	1.04533	0.202526	0.0128231	-0.011074	0.226228	-0.0907566	0.209514	-0.345387	0.188082	0.13423	0.362615	-0.0776872	0.135727	-0.0999483	-0.178827	-0.240975	1.00023	-0.260772	0.0837447	0.304415	-0.112107	-0.0295356	0.399492	-0.0859337	-0.00120354	-0.164865	0.235726	-0.0415946	-0.100189	-0.201561	0.199679	-0.0819395	0.161702	0.163779	-0.00844796	-0.0904635	0.212541	0.478132	-0.0914264	-0.146754	0.0806765	0.0518072	-0.0356177	-7.79126	-1.97643	two_sided
R600	3.19963	4.86106	3.11863	1.14327	0.166065	0.68463	-1.01582	-0.118775	-0.460298	-1.09874	-0.168378	0.887573	-0.00676097	0.322726	0.173528	0.408902	1.74117	-1.01611	-1.19212	-0.902776	0.918289	-0.900093	-0.308271	-0.871159	-0.647152	-0.690988	0.638884	-1.12921	-0.488912	-0.0710646	0.541272	-1.04867	0.0457838	-0.53256	-1.05817	-0.586148	-0.94265	-0.831441	-0.341739	-0.286675	-0.433632	0.536237	-0.675439	-0.604624	-0.609432	-0.703138	0.0678769	-0.873803	-0.678242	0.356226	-0.779757	-0.722368	-0.219803	0.0932605	-0.80898	-1.03056	-0.0672576	-0.478715	0.035848	-0.733576	-1.18298	-0.394586	-1.30753	-5.55196	-2.58298	two_sided
Q40	0.0464581	0.269264	0.321895	0.571363	0.00280278	0.279518	0.209029	0.17646	0.0922413	0.43431	0.136656	0.455037	0.273789	0.506514	0.362748	0.499743	-0.039613	0.313996	0.239083	0.422214	-0.174366	0.18426	0.273874	-0.149204	0.276914	0.304722	0.704079	-0.152564	0.215248	0.206576	-0.156512	0.166342	-0.0503916	0.514752	0.31463	0.233855	0.399047	0.152451	0.141864	0.115945	0.357677	0.184561	0.106632	0.0287056	0.309687	0.223154	0.343109	0.122465	0.171946	0.154603	0.422248	0.0760303	0.393053	0.483464	0.567744	0.142235	-0.045476	0.285792	0.164817	0.16558	0.17652	0.141986	-3.74076		-3.13564	two_sided
Z400	0.696792	0.130983	0.414686	0.210681	0.173661	0.239438	0.138728	0.272218	0.126889	0.0781086	0.191001	0.24244	0.322264	0.326383	0.0467515	-0.0958854	0.206883	0.330776	0.213492	0.397229	0.403162	0.268734	0.212355	0.372529	0.157771	0.250904	0.13095	0.062617	0.0367273	0.186378	0.273724	0.266142	0.0392847	0.455769	-0.0544471	0.357114	0.301419	0.138773	0.109628	0.114785	0.245461	0.320554	0.155155	0.0566167	0.269958	-0.0358804	0.373993	0.144557	0.116023	0.15426	0.239273	0.0686235	0.570501	0.246146	0.213842	0.011241	0.313289	-0.0871831	0.12922	0.179995	0.158432	-0.0894143	0.350524	-5.66661		two_sided
R001	0.26693	1.90144	2.53129	2.07329	0.10469	-0.223145	-0.559968	-0.622437	-0.39651	-0.967688	0.521043	0.893727	-0.0662791	-0.189576	0.244249	0.482127	0.877332	-0.552047	-0.855591	-0.0524086	1.73921	-0.527595	4.44478	-0.59615	-0.718258	-0.58892	0.366812	-0.799525	-0.538996	0.0485632	-0.386715	-0.762395	-0.537917	-0.444874	-0.675774	-0.374837	-0.129591	-0.316704	-0.460551	-0.488172	-0.31488	0.123452	-0.487087	-0.36495	-0.393015	-0.522893	-0.510482	-0.613076	-0.57559	-0.302637	-0.506767	-0.691922	0.133755	-0.327421	0.182063	-0.785107	0.348317	0.202416	-0.531978	-0.530727	-0.625637	-0.752119	-0.713176	-3.94163	0.672483	two_sided
B97	3.42068	2.42815	1.86334	0.496517	-0.00317724	0.757447	-0.0399044	-0.444021	0.0812469	-0.539559	1.21772	0.166299	0.454126	-0.109227	-0.0514954	1.30828	1.19873	-0.551061	0.0702434	-0.0730119	0.659595	-0.152432	0.424294	-0.39168	-0.292957	-0.351607	0.0635375	-0.448441	-0.334808	-0.109477	0.386402	-0.416568	-0.5467	-0.228483	-0.237925	-0.267329	-0.0438612	0.120601	-0.391789	-0.0774238	-0.36532	-0.174635	-0.0317884	-0.497362	-0.172175	-0.502752	-0.233432	-0.514089	-0.0822375	-0.0302269	-0.339524	-0.302124	-0.268546	0.0567177	-0.0231429	-0.553916	0.000455639	-0.404237	-0.100022	-0.296653	-0.480676	-0.281417	-0.146122	-4.15229	-1.12497	two_sided
E222	-0.289922	-0.0763818	-0.191154	0.636237	0.723734	0.0635032	-0.377103	-0.0890545	-0.259222	-0.0527266	-0.028267	1.26944	-0.176134	-0.252918	2.04116	1.20923	1.02584	-0.278812	-0.183524	-0.270626	-0.603319	0.0678512	0.138617	-0.318147	-0.225044	-0.23128	0.668511	-0.497797	0.668496	1.2722	0.103894	0.42946	0.882415	-0.353298	-0.340167	0.373813	-0.387075	-0.419807	-0.366613	-0.19124	-0.0999026	-0.396818	0.135793	-0.0561093	-0.185208	-0.220249	0.489316	0.345275	0.788647	-0.315424	-0.0813056	0.283818	-0.26183	1.24955	-0.0879178	0.746317	-0.182765	-0.377799	0.645601	-0.20943	-0.446189	-0.556306	-0.647181	-11.3033	0.963879	two_sided
B029	0.734184	0.405117	2.24714	0.204342	0.258	1.43269	-0.228498	-0.0866654	-0.195266	-0.192101	0.114127	-0.0140308	0.576504	0.113735	0.75126	0.0920913	0.410656	-0.121824	-0.322658	0.217278	1.38542	-0.192362	0.0933199	-0.0372184	-0.00884795	-0.244588	0.306625	-0.0871699	-0.177456	0.519256	0.89889	0.425917	-0.0712214	0.0799001	-0.134644	-0.115691	0.427456	-0.214068	-0.0743855	0.278698	0.148841	-0.0772802	0.0220724	-0.140895	-0.0112773	-0.268292	0.248913	-0.276454	-0.141703	0.0304079	0.0759319	-0.142519	0.305428	0.224031	0.0295694	-0.317311	-0.114127	0.0613698	0.303098	-0.0545978	-0.135652	-0.480349	0.287288	-7.56962	-1.42688	two_sided
I352	0.497885	2.87544	2.51457	0.99789	0.0885373	0.593787	-0.274154	-0.322322	-0.144959	-0.365668	0.622266	1.31515	0.0399341	0.158272	0.168172	0.593763	0.711914	-0.307199	-0.533592	0.00812301	1.93981	-0.256958	0.227633	-0.515908	-0.302475	-0.210125	0.291779	-0.383939	-0.228376	0.113879	-0.235399	-0.375682	-0.377622	-0.266225	-0.226193	-0.226909	0.982473	-0.0613205	-0.419952	0.0374291	-0.140122	-0.160861	-0.346653	0.167618	-0.282778	-0.229379	-0.264377	0.0109759	-0.516141	0.138896	0.0469835	-0.514289	-0.210883	0.336871	-0.458692	0.269039	-0.213601	1.02996	-0.323061	-0.338697	0.0988625	-0.560228	-1.0194	-8.6516	-2.34436	two_sided
R57	0.307188	0.942851	3.70545	0.690337	0.709418	1.04514	-0.173067	-0.161366	-0.150557	-0.334407	-0.00628347	0.624207	0.972736	1.26025	0.325941	1.56889	0.818245	-0.520227	-0.526397	0.32016	1.04091	-0.448858	0.961793	-0.454975	0.0952146	-0.436865	-0.204436	-0.671455	-0.420662	-0.289486	0.589665	-0.391405	0.292192	0.131655	-0.27364	-0.221916	-0.393191	-0.331359	-0.202678	0.0146707	-0.113343	-0.416912	0.351186	-0.19446	-0.405505	-0.458267	0.116813	-0.386736	-0.356727	0.230087	-0.45164	-0.446821	0.219783	-0.168746	-0.038774	0.224988	-0.232128	-0.274341	-0.246255	-0.472843	-0.331392	-0.657665	-0.675608		-2.31382	two_sided
H043	0.0551234	0.201657	0.384083	0.609249	0.0430635	0.734791	0.427236	0.0159144	0.120002	0.452026	0.227357	0.68906	0.146943	0.191595	-0.038968	0.154127	0.253213	0.173265	-0.0268585	0.234277	0.07399	0.316206	-0.194678	0.271165	0.358896	0.299365	0.366624	-0.120023	0.242019	0.280643	0.240002	0.443526	-0.252229	0.44825	0.410554	0.201412	0.014682	-0.33571	0.280308	0.330433	0.0558192	0.201129	0.536868	0.436127	-0.173358	0.379817	0.0397812	0.511882	0.633761	0.26924	0.0217369	0.347565	0.526476	0.00395827	-0.0821722	0.423347	-0.0747485	0.187661	0.431026	0.241362	-0.242733	-0.422214	-0.554541		-7.5102	two_sided
C250	0.172733	0.1868	0.328453	0.329012	0.167154	0.555213	0.154859	0.406724	0.0582814	0.0430574	-0.013203	0.443442	0.399751	0.540295	0.162861	1.3302	0.165782	-0.0113304	-0.274414	0.228263	0.497625	-0.0737308	0.0377529	0.0734626	0.228117	-0.0764935	0.313867	-0.0510616	0.135064	0.489567	0.270888	0.0385253	0.193594	0.114582	0.249046	0.00947477	0.0927871	0.527823	0.0609792	0.0759728	0.0407547	0.356585	0.0607215	-0.0166069	0.283036	-0.0499327	0.597771	0.322705	-0.0361465	0.23185	0.185884	0.265734	0.414989	0.220164	0.0989673	0.003155	-0.010386	0.244242	0.0958927	0.229329	-0.0147353	0.0125334	-0.0822069	-10.8534	-3.50209	two_sided
D373	0.304943	0.109858	0.381895	0.37897	0.389771	0.171912	0.0415569	0.398196	0.105284	0.373536	-0.0269077	0.223674	0.365594	0.339504	0.120595	0.162761	0.2388	0.172701	-0.0119289	0.330515	0.193526	0.100233	0.037361	0.375664	0.809433	0.299145	-0.0185175	0.110261	0.114029	0.317701	0.192522	0.206257	0.169975	0.194322	-0.168792	0.352866	0.393998	0.381786	0.134841	0.376769	0.175189	0.53474	0.192404	0.407243	0.38331	-0.0225979	0.261081	0.175333	0.286983	0.171743	0.362697	0.0832377	0.205961	0.0635412	0.277102	0.472435	-0.167057	0.450767	0.169579	0.445269	0.646399	-0.143966	-3.87433		-5.95789	two_sided
Z37	0.470005	-0.0766579	-0.850107	0.361822	-0.807534	-0.447433	-1.12598	-0.757732	-0.690625	-1.04379	0.00830409	-0.636479	-0.65389	-0.898611	-0.86946	-0.809849	-0.590969	-1.04708	3.29909	-0.434136	-0.642995	0.403877	0.343201	-0.911096	0.158475	-0.360459	-0.707673	0.403579	-0.34263	-0.905069	-0.487127	-0.441608	-0.122128	0.342115	-1.0159	-0.293909	1.28912	-1.00593	-0.322413	-0.804407	0.315957	-0.617363	-0.158462	-1.0985	-0.5938	-0.720988	-0.663557	-0.733312	-0.521598	-0.164827	-0.465811	-0.0710593	-0.866561	-0.182612	-0.852337	1.17458	5.94284	1.28062	0.0234992	-0.779502	-0.859561	0.386933	-0.263017	-1.80453		two_sided
R509	1.24125	1.51081	3.56922	1.2314	0.341152	2.44542	-0.67123	-0.757472	0.356145	-0.668161	0.118951	0.575836	-0.160019	-0.631653	0.815279	0.307921	0.872228	-0.718865	-0.974256	0.458687	2.04839	-0.728115	0.133042	-0.404165	-0.140652	-0.466602	1.40536	-0.898541	-0.627989	0.114346	-0.196473	-0.31102	-0.484559	-0.0364004	-0.709827	-0.599722	0.00794187	0.0891227	-0.365805	0.155405	-0.198396	-0.404915	0.0114523	-0.182266	-0.433331	-0.812091	0.290427	-0.491634	-0.496867	-0.028831	-0.578704	-0.739862	0.0733841	0.0164781	0.292271	-0.198062	-0.118563	-0.542095	0.826097	-0.734376	-0.815431	-0.748173	-0.0838509	-4.19924	-2.51488	two_sided
N839	0.185611	0.250379	0.286289	0.187089	0.360548	1.40418	0.135105	0.0367693	0.0582827	-0.0755846	0.17909	0.324279	0.179432	0.180099	0.219111	0.0127936	-0.0624434	0.369213	0.164816	0.618738	-0.223904	0.370923	0.0441044	0.247344	0.355475	0.305738	0.0991301	0.44539	0.222591	0.315682	0.13526	0.405898	0.109997	0.368624	0.0285032	0.100597	0.0880397	0.173771	0.442441	0.194033	0.279541	0.0254705	0.305712	0.362645	0.291309	0.315744	0.227277	0.219007	0.171118	0.502034	0.352152	0.277993	0.049601	0.33485	0.399182	0.250238	0.0790219	0.0712601	-0.179808	0.298026	0.244225	-0.0130874	-2.17736			two_sided
M2559	0.907137	1.24082	1.30174	0.36316	0.108176	1.22814	-0.250425	0.0638712	0.496904	-0.0310163	-0.16881	0.143774	0.166573	0.202845	0.865152	0.0580753	0.0861013	0.406897	0.184744	0.339608	-0.192423	0.0558482	0.133685	0.669147	0.0769885	0.00106949	0.616721	-0.147005	0.193328	0.290805	-0.0910924	-0.175782	0.224368	0.0716709	-0.0964013	-0.153451	-0.0289281	-0.0414203	-0.0265269	0.31427	0.0511297	0.650923	0.0568938	-0.12123	-0.020349	0.131411	0.332913	0.231807	-0.0505966	0.219103	-0.0435494	-0.0322674	0.000122174	0.287681	0.179326	-0.245051	-0.0812744	0.0624985	0.0791603	-0.109751	0.0644396	-0.304014	0.034307		-2.18476	two_sided
Z955	-0.364349	1.92965	1.84993	5.46873	0.429679	1.61313	-0.346971	-1.61452	-0.207203	-1.78457	0.141706	1.38568	1.38505	-0.047045	-0.209179	3.27202	1.73341	-1.23017	-1.73382	1.48357	0.939429	-1.45485	0.939412	1.30066	-1.51183	-1.53401	-0.276104	-1.03983	-0.205725	-0.850625	-0.644736	-1.88858	-1.46619	-1.63135	-0.499467	-1.81445	-0.909264	1.36147	-1.48782	-1.41865	-1.42491	-1.51243	-1.17297	-1.40418	-1.63304	-1.8135	-1.29977	-0.917528	-0.992036	-1.40363	-1.29009	-1.81494	0.143449	-0.964113	0.23641	-1.34246	0.344402	1.31052	-1.36634	-1.35471	0.569277	-1.61707	-1.54387	-9.62637	-0.486458	two_sided
I447	1.66417	3.553	2.54996	2.90208	-0.074361	0.514999	-0.638223	-0.451516	-0.520555	-1.0966	0.846677	3.00467	0.279719	0.108222	-0.556939	2.70719	1.03476	-0.828248	-1.05164	-0.69506	1.79175	-0.991054	-0.542979	-0.782523	-0.929018	-0.806049	0.18899	-1.27231	-0.931107	0.210809	-0.797426	-1.0357	-1.07749	-0.992325	-0.994546	-0.919156	1.12309	0.949442	-0.973853	-1.06801	-0.899692	-0.982751	-0.903204	-0.71275	-0.866635	-0.692633	0.126985	-0.347185	-0.498019	-0.736317	-0.118583	-0.804089	-0.613647	0.29336	-0.96335	-0.30798	0.71798	-0.177557	-1.01723	-0.873712	-0.769655	-1.0187	-1.19377	-7.85625	0.141611	two_sided
Q82	-0.141972	0.301549	0.582746	0.422776	0.321774	0.17877	0.223175	0.0171184	0.311849	0.495503	0.417503	0.291156	0.0915197	0.219025	0.184326	0.141669	0.540148	0.311712	-0.367604	0.121991	0.11003	0.30008	0.186063	0.173767	0.264633	0.0903531	0.269284	0.177097	0.162885	0.16934	0.301558	0.542731	0.119636	0.145297	0.114233	0.473166	-0.251091	0.00902318	0.240447	0.165144	0.274523	0.26181	0.144487	0.205732	0.414664	0.153136	0.00685587	0.145945	0.22753	0.226749	0.624986	0.105619	0.588992	0.282142	0.225333	0.309739	-0.0331156	0.0435616	0.30651	0.352017	0.279307	-0.0465253	-1.01336		-6.17288	two_sided
Z820	0.501634	0.202831	0.175114	0.486649	0.623573	0.0364275	0.0429742	0.229956	0.0911204	0.0790774	0.11504	0.459412	0.297917	-0.0318009	0.135168	-0.0429712	0.0797341	-0.0886278	0.816375	0.354753	0.149955	0.291682	0.0399633	0.158419	0.0201059	0.159354	-0.19215	0.475195	0.279619	0.24218	0.0847314	0.334116	0.529259	0.342867	0.0464844	0.00576226	0.340353	-0.0774055	0.138524	0.256851	0.0126495	-0.0591939	0.0785122	0.288951	0.00998439	0.303227	0.605006	0.203729	0.35976	0.305319	0.273852	0.175074	0.27022	0.289557	0.268177	0.33299	-0.0895749	-0.0829549	0.361566	0.502801	0.163069	-0.107078	-1.11347		-2.06957	two_sided
I312	0.887326	0.612281	1.98063	-0.0321437	-0.0127247	1.04946	0.403967	-0.0395713	0.161889	-0.391706	0.192625	-0.138293	1.43256	0.931158	-0.300132	0.149474	0.0114387	-0.133099	-0.277531	0.314916	1.55161	0.173818	0.221881	-0.106947	-0.129143	0.0915972	-0.319792	-0.263436	-0.493775	-0.083856	-0.39175	0.104325	-0.280681	-0.373604	-0.263115	-0.0736159	1.243	1.14735	-0.393748	-0.0297254	-0.540771	-0.351902	-0.16321	-0.025516	-0.199501	0.0478452	0.519102	0.213499	-0.200165	0.0507473	0.0828581	-0.00794768	0.0733542	-0.244705	0.0336017	-0.369044	-0.190994	2.50389	0.387724	0.164928	-0.11332	0.231885	-3.79896		-7.37335	two_sided
R53	1.04521	0.123067	3.53328	1.61761	0.631829	1.27678	-0.647766	-0.776933	-0.339595	-0.930592	0.22012	0.988867	0.677078	0.600184	0.782773	2.21889	2.16899	-0.833409	-0.967197	0.0806146	1.62902	-0.553073	0.480791	-0.64996	-0.0999368	-0.826524	1.14425	-0.88915	-0.799094	0.334779	-0.305092	-0.818892	-0.626529	0.156251	-1.12053	-0.740352	0.274507	-0.605695	-0.595225	-0.351509	-0.390425	0.542071	-0.0620597	-0.514097	-0.580211	-0.851772	-0.130704	-0.955386	-0.56102	-0.00228251	-0.400158	-0.705887	0.248448	0.893353	-0.110887	-0.850175	0.14181	-0.343739	-0.132169	-0.448066	-0.851513	-0.99754	-0.729196	-4.79384	-0.544549	two_sided
N751	0.169637	0.335884	0.240038	0.0875909	0.168355	0.205273	0.148709	0.104355	0.242388	0.134248	0.302587	0.337582	0.278316	0.450355	0.171246	0.24701	0.0757219	0.0733763	0.118622	0.345818	0.212083	0.1117	-0.0414917	0.353369	0.232571	0.107061	0.212686	-0.0691491	0.276641	0.191919	0.267411	0.122427	0.459859	0.316507	0.263423	0.315699	0.278425	0.206967	0.300501	0.170933	0.132105	0.207351	0.169142	0.292045	0.345194	0.0818712	0.293762	0.22117	0.277902	0.258412	0.419112	0.280338	0.0395927	0.167432	0.652923	0.185289	-0.0169324	0.0996849	0.262594	0.233764	0.237938	0.0582868	-0.305218	-10.5451		two_sided
N86	0.327605	0.36107	0.137812	0.272514	0.386716	0.130478	0.275473	0.319578	0.0209925	0.109813	0.1984	0.152436	0.233651	0.0655718	0.179765	0.216874	0.180966	0.232309	0.141038	0.726494	0.22524	0.152684	0.0766762	0.254622	0.296208	0.496153	0.221557	0.095982	0.0870471	0.37016	0.104176	0.260748	0.415635	0.117297	0.133856	0.152314	0.184046	0.323739	0.268263	0.0855855	0.226143	0.0515279	0.177121	0.156833	0.213577	0.0459899	0.243677	0.490242	0.29142	0.363378	0.182692	0.234714	0.36575	0.413239	0.570223	-0.0335686	0.238086	-0.0362375	0.465846	0.219334	0.207944	-0.208425	-1.20603	-7.75473		two_sided
D333	-0.0447078	0.294704	0.245628	0.323059	0.351922	0.158946	0.0125938	0.277938	0.199789	0.288273	0.332272	0.387216	0.159701	0.31866	0.372482	0.0927345	0.0422969	-0.0705312	-0.0762237	0.366774	0.101922	0.17061	0.329836	0.209456	0.800938	0.103652	0.0906609	-0.162615	0.317075	0.184899	0.379099	0.091037	0.528299	0.234351	0.0566745	0.194801	0.0363501	-0.239845	0.234915	0.243478	0.271459	0.197362	0.230588	0.518607	0.754998	0.108696	0.28455	0.118401	0.0684389	0.525278	0.459057	0.285267	0.248159	0.328859	-0.052529	0.512316	0.152701	-0.0228157	0.499919	0.0771941	0.180174	0.0545248	-1.74555		-5.00699	two_sided
C159	1.14491	0.641937	1.44562	0.0562609	0.335488	0.711987	-0.210729	0.106854	-0.156443	-0.13344	0.115331	0.517256	0.660996	0.764904	0.285697	0.355323	0.442175	0.000942833	-0.191256	-0.00349866	-0.0388576	0.340896	1.06251	-0.104138	0.0040309	-0.0350917	-0.0630145	-0.104982	0.133746	0.114504	0.734428	-0.114005	0.141975	-0.160257	-0.26159	-0.161129	-0.233361	-0.175405	0.130308	0.0864719	-0.0227927	0.432013	0.20639	0.0743381	0.0862293	-0.191344	0.0569678	-0.159291	-0.107831	0.193112	-0.179633	-0.155183	0.671859	1.06237	0.103276	0.227418	-0.0098775	-0.137993	0.282693	0.146662	-0.154153	-0.0260262	-0.184574		-1.89408	two_sided
Z221	0.481184	0.115817	2.2727	0.621957	0.545027	0.820002	-0.111676	-0.54182	0.122256	-0.443389	0.0165154	2.06064	0.491189	0.339543	1.27955	0.494147	0.0907045	-0.309045	0.163231	-0.175079	1.5708	0.058374	-0.189044	-0.0397835	-0.403362	-0.381311	0.577397	-0.329863	1.07999	0.155558	0.12653	-0.308507	-0.309231	0.271841	-0.435159	0.0133265	-0.357351	0.666633	-0.213905	0.381704	-0.00551502	0.387965	-0.0535405	0.14722	0.0763021	-0.520528	0.75185	-0.0520252	-0.385245	0.490176	-0.161355	-0.472267	0.221548	0.18635	-0.215332	-0.408901	-0.343597	-0.250671	-0.225299	-0.0243885	-0.313385	-0.0179836	-2.2994		-1.8778	two_sided
Z33	0.711524	-0.0166855	0.257863	-0.0700756	0.0791582	0.358396	-0.0392756	-0.239695	-0.0633408	-0.000195995	0.305127	0.0372179	0.060355	0.0616254	0.371685	0.183813	0.505105	0.0886943	0.528287	0.703008	0.139083	0.141914	0.162295	0.0858416	0.121278	-0.129029	0.0249006	0.147756	-0.153264	0.377109	-0.132892	-0.0865002	0.00775239	0.0943372	-0.0123757	0.223261	0.180601	-0.20979	0.365325	-0.127664	0.193468	-0.0611502	0.118057	-0.00676074	-0.124537	-0.0872341	0.287117	0.0899216	0.195446	0.30891	0.040956	-0.141919	0.0860539	0.246054	0.255432	0.300814	3.29442	0.417391	-0.134722	0.0948673	-0.0839774	0.197665	-0.825522	-12.3481		two_sided
H598	0.304455	0.0927505	0.186102	0.357215	0.028493	0.112563	0.119564	-0.0644124	0.247249	0.316732	0.83326	0.685886	0.130491	0.27212	0.289078	0.419266	0.717575	0.0787442	-0.135896	0.321847	0.0727073	0.256872	0.205122	0.0816086	0.0902142	0.108501	0.285533	-0.109078	0.418821	0.342612	0.913523	0.1761	-0.00865248	0.353153	-0.0190534	0.141251	0.280798	0.185742	0.602008	0.0938363	0.0369665	0.326747	0.116246	0.203846	0.172197	0.135294	0.281875	0.0985305	0.0309956	0.0963317	0.233174	0.138367	0.0991244	0.154562	0.293621	0.105554	0.0254199	0.00545762	0.0858325	0.0642458	0.118995	-0.186976	-0.786888	-11.5193	-2.18274	two_sided
I10	-0.0162346	7.27027	1.63737	2.09277	0.282403	1.36402	-1.84169	-2.65897	-4.54285	-4.767	-0.579218	3.19656	-0.755252	0.42872	-2.97042	2.5785	1.34038	-1.76825	-4.53364	-1.32493	1.96174	-4.56518	-1.54627	-2.05675	-3.90571	-3.11301	-1.09133	-4.66803	-4.26628	-0.891727	-1.76628	-4.89279	-3.54205	-4.69548	-2.25262	-4.64035	4.92809	3.68924	-4.21989	-4.70029	-3.64115	-3.99445	-3.93297	-4.39227	-3.84098	-3.28129	-1.16249	-2.73755	-2.19815	-2.26388	-0.405445	-2.46762	-4.68486	-1.3202	-3.88136	-2.24809	-0.325013	2.12801	-3.10918	-3.84699	-2.59025	-3.40422	-4.54382	-11.4493	0.577498	two_sided
R100	0.0432522	0.373507	1.49924	0.823365	0.179472	0.878999	0.093931	-0.135873	-0.00568561	0.286512	0.317331	0.65188	0.0594346	0.481299	-0.0513625	0.000415834	0.422353	0.187442	0.0169113	0.512928	0.782957	0.543228	0.324516	0.00624781	0.223652	-0.0932258	-0.0141822	-0.137258	0.124936	-0.0206792	0.197334	0.00394374	0.0338178	-0.0631265	0.00798038	-0.0259031	0.432424	0.24224	-0.103267	0.0138773	0.134658	-0.0163666	0.0710375	0.0670786	-0.0759594	0.11909	0.17659	0.00156685	-0.0027034	0.27054	0.366555	0.186151	0.235612	0.163458	0.420374	0.00344973	-0.0827361	-0.00238903	0.165203	0.0208306	0.082654	0.259433	-0.309806		-2.49443	two_sided
M1393	0.547691	0.585536	0.0474481	0.331917	0.422711	0.874166	0.168305	-0.0119662	0.169595	0.0552863	0.25899	-0.000390031	0.196585	0.337202	0.505692	0.327994	0.244186	-0.0313831	-0.198996	0.284993	-0.0370638	0.349867	-0.0242422	0.0228848	-0.100723	0.0590945	0.244373	0.0154277	0.20879	0.741118	0.370269	0.151479	0.23303	0.407222	0.0369197	0.259066	0.857188	-0.265764	0.39334	0.408185	0.423786	0.122963	-0.0104115	0.0304348	0.095369	0.0790678	0.197035	-0.0582326	0.192125	0.342978	0.221095	0.34162	0.169149	0.243081	-0.047877	-0.203591	-0.140808	0.0759272	0.26386	0.177447	0.141364	0.196	-0.261174		-3.31321	two_sided
R99	0.560885	0.739541	1.03183	-0.197246	0.518684	0.51649	-0.19057	0.416913	0.00852985	-0.398797	0.00188071	0.593263	0.134663	1.06314	1.12603	0.885941	-0.123443	-0.0860119	0.138196	-0.00194491	0.79754	-0.340154	1.29171	-0.131271	1.10075	-0.0228144	0.00944471	-0.216123	0.176815	-0.0292533	0.0899968	-0.215879	0.873555	0.918389	-0.164037	-0.224226	0.169768	0.0571352	0.324087	0.96828	-0.291451	0.181619	1.36947	0.136155	-0.360412	-0.521653	0.301234	-0.395339	-0.463591	0.238462	0.00860081	-0.00858932	0.560363	0.308653	-0.0113234	-0.494424	-0.423017	-0.137167	0.124613	-0.125317	-0.33944	-0.741881	-3.62151		-2.36344	two_sided
C670	0.508838	0.418686	0.631564	0.159673	0.0409022	0.707994	0.199583	-0.479688	0.160421	0.228322	0.41056	-0.133784	0.406787	0.655108	0.0817074	0.353817	0.154874	0.311699	-0.16275	0.797197	1.49296	0.873141	0.529181	0.243317	0.0647544	0.458648	0.0457441	0.118438	-0.10771	-0.111405	0.541551	0.303052	0.182133	0.493628	0.341084	0.452227	0.168824	0.0516325	0.478474	0.117275	0.116651	-0.150544	0.125146	-0.234413	0.104754	-0.0332136	0.0255633	0.0607893	0.1919	0.451304	0.28395	0.185848	0.537755	0.286091	0.531069	0.157818	-0.430377	0.118558	-0.283614	0.0538788	0.219165	-0.69659	-4.91648		-7.04917	two_sided
K839	0.0224254	0.0233422	0.201321	0.0495269	2.05579	0.430462	0.514354	-0.231879	0.21291	0.43835	0.0717357	-0.049244	0.529735	1.23375	0.563188	0.36931	0.333707	0.175863	0.137916	0.166095	-0.355718	0.112228	0.233142	0.487279	-0.182637	0.0174809	0.680897	0.195327	0.159505	0.0159996	-0.105998	-0.0203082	0.293701	0.102799	0.37714	-0.0321278	0.108806	0.163269	0.195002	0.359236	0.149661	0.128857	0.556382	-0.000756724	0.240418	0.0285609	0.0787108	0.180419	0.140151	0.78825	-0.0470014	0.243907	0.095599	0.24051	0.0536694	-0.14153	-0.0524869	0.140414	0.0928584	0.0257499	0.219722	-0.277764	-3.05952		-4.61252	two_sided
Z915	1.79586	0.102196	1.88336	-0.207526	1.04145	2.4301	-0.814502	0.105408	-0.676137	-0.64877	-0.340232	-0.0982089	1.18955	1.47647	0.703137	0.220859	1.56086	-0.727345	0.100149	-0.445669	-0.23028	1.2932	2.53715	0.199917	-0.183678	-0.899735	-0.211863	-0.972256	-0.582419	-0.434755	0.372216	-0.736856	0.861553	-0.0462198	-0.772506	-0.551386	0.858664	-0.678718	-0.360673	0.266675	-0.728949	-0.676853	0.964568	-0.445574	-0.15023	-0.625777	0.0425551	-0.619179	-0.546795	0.723341	-0.392594	-0.736878	0.143106	0.58498	-0.213192	-0.762801	-0.31567	-0.178759	-0.54865	-0.478475	-0.878125	0.0929473	-1.43423	-6.54838	-0.593348	two_sided
K704	-0.152297	-0.512057	-0.378542	-0.428335	4.83433	-0.0207964	-0.660679	-1.01477	-0.8561	-1.21844	-0.967258	0.167236	0.590253	0.369188	-0.215033	-0.435862	-0.288396	-0.611388	-0.293206	-0.815698	-1.8683	-0.780293	0.432212	-0.852733	1.69859	-0.664356	-1.5041	-1.20559	-0.631045	-0.98374	-0.300279	-0.385532	0.46858	-0.513111	-1.15342	-1.4202	-0.976908	-0.948012	0.398974	0.321318	-0.644063	0.206244	3.38869	4.99416	-0.957146	-0.287295	-0.000653127	-0.71008	-1.1112	2.48188	-1.16637	-1.59053	-0.56715	0.486684	-0.450416	-0.989931	-0.87768	-1.13799	-1.04747	-0.181445	-1.59286	-1.62853	-4.44239		-5.21228	two_sided
C718	0.178273	0.0624452	-0.125313	0.242476	0.451289	0.320691	-0.0210573	0.249984	0.034629	-0.0311623	-0.0208007	0.469079	0.351269	0.34069	0.251469	0.283309	0.291388	0.293822	-0.209106	0.527356	-0.495432	0.301897	0.549911	0.38207	0.415492	0.208382	0.698358	0.159943	0.487334	0.358388	0.340779	0.222341	0.486037	0.170236	0.197186	0.295146	0.287886	0.0224548	0.0293389	0.304338	0.272668	0.183478	0.36972	-0.039051	0.369262	0.248567	0.420187	0.104873	0.408415	0.405627	0.0934912	0.403654	0.126203	0.158298	0.503767	0.0594889	-0.13132	0.394942	0.209498	0.154764	0.262267	0.204486	-3.86883		-6.64571	two_sided
M6280	0.722272	0.802468	0.176214	0.315673	1.00908	0.256635	-0.0398788	0.877961	0.74772	-0.294733	-0.741418	1.5378	-0.186704	0.412417	0.0774459	0.630616	0.173421	-0.502596	-0.668229	0.465801	-0.533606	0.0438325	0.277965	-0.0114822	0.066888	-0.674771	0.891681	-0.0099399	0.795684	0.442232	-0.0837192	0.280177	0.0434421	0.691995	-0.100132	-0.172989	0.024912	0.263382	0.255405	-0.0674986	0.445177	-0.0992199	0.532313	1.15463	0.341482	-0.0228917	0.786577	0.280383	-0.0265275	-0.0235266	0.0901182	0.0121179	1.02144	-0.193512	0.0899061	-0.447643	-0.191857	-0.10855	0.14956	0.294059	0.072991	-0.272721	-2.48034		-7.93385	two_sided
Z082	0.09004	-0.15058	0.779623	0.69318	-0.0695783	0.908116	0.211566	-0.354263	0.359701	-0.240793	0.0712083	0.519425	0.397196	0.435591	0.787593	0.180353	-0.0192708	0.114591	-0.169707	0.525754	2.56186	-0.0139647	0.223931	0.0821829	-0.0368534	0.238699	0.374948	-0.313841	0.139766	0.379315	0.49816	0.185391	-0.161915	0.131294	-0.0757349	0.0799014	0.204621	0.275588	-0.0407048	0.0449738	-0.0175413	0.172213	0.324589	-0.0232016	-0.0435034	-0.0315911	-0.221434	-0.0324598	0.0617887	-0.231842	-0.108966	-0.161495	0.41357	-0.0516364	0.121534	-0.100611	0.404906	0.0599501	0.34819	-0.077545	0.165911	-0.345366	-0.120069		-3.89089	two_sided
N711	0.0118739	0.520691	0.058604	0.515462	0.557834	-0.0930867	-0.0321354	0.242862	0.16302	0.236163	-0.0235524	0.164233	0.701109	0.332594	0.57659	-0.0576322	0.0804041	0.0581475	0.515004	0.299454	0.0903564	0.331676	0.405936	0.0678103	0.550842	0.231031	0.0941766	0.486105	0.100226	0.178306	0.303064	1.06686	0.603982	0.16621	-0.108714	0.112053	-0.00316721	0.108336	0.243787	0.194386	0.259922	0.283224	0.128035	-0.209445	0.0197445	-0.0717138	0.30932	0.259939	0.16904	0.50893	0.0502192	0.573544	0.0384289	0.0978773	0.551914	0.0771048	-0.102318	-0.0564381	0.294396	0.265581	0.210757	0.0424935	-1.55576			two_sided
K518	-0.0917275	0.119094	0.67228	0.0552021	0.271067	1.99837	-0.0390732	-0.0622514	-0.0903473	0.115857	-0.185818	0.529034	-0.0832251	1.16188	0.210778	-0.202007	-0.515121	-0.0280386	-0.348987	-0.175898	0.0349497	0.00867047	-0.163941	0.084327	0.329434	-0.191373	0.455968	0.338992	0.377494	0.298553	0.453275	0.0337755	0.40671	-0.182986	-0.315742	-0.0988685	0.225407	-0.157431	-0.0977715	1.03708	0.827666	0.994103	0.384011	0.244284	-0.0151532	-0.100172	-0.343175	-0.351939	0.814735	-0.195274	0.125132	0.0548808	1.47859	0.374017	-0.286511	0.00533475	-0.019733	-0.227322	0.961198	0.10205	0.0726798	-0.211914	-1.06108		-4.60218	two_sided
U801	0.893573	0.701234	2.72316	-0.149089	0.200594	2.7076	-0.358897	-0.0143894	-0.295553	-0.142619	0.881389	0.168276	0.10172	0.254438	0.350135	1.48409	1.10928	-0.296496	-0.250402	-0.0121619	0.686066	-0.30586	0.234359	-0.36008	-0.116485	0.109176	0.347624	-0.509584	-0.224807	0.361289	0.226297	-0.467741	-0.340708	-0.126512	-0.290024	0.148404	-0.0190013	-0.460382	-0.116373	-0.0608132	-0.253935	0.210338	-0.12145	0.126094	-0.409414	-0.385192	0.584461	-0.0449715	-0.176723	0.208008	-0.364989	-0.23587	0.0150103	0.394747	0.00267976	-0.204133	-0.219439	-0.372101	0.118336	-0.25178	-0.103406	-0.440179	-0.565618		-1.78773	two_sided
R07	1.49459	5.6398	2.17583	3.14859	0.624227	2.03832	-1.61801	-1.87903	-0.116888	-1.98874	1.24826	1.79968	0.757269	-1.07567	-0.620599	1.98026	2.06356	-1.66182	-2.22009	1.32029	0.497375	-1.23929	-0.540021	-0.603775	-1.51694	-1.58641	0.554965	-2.10711	-1.82883	-0.564564	0.71021	-2.10771	-1.54393	-0.691759	-0.589177	-1.625	0.307526	0.960104	-1.73527	-1.2366	-1.87694	-1.53593	-0.988742	-1.4148	-1.46043	-2.00409	-0.832936	-1.31697	-1.42718	0.089608	-1.04106	-1.84784	-0.0788529	-0.688977	-0.0940073	-1.81633	0.484172	0.248206	-1.2178	-1.62095	-1.24343	-0.363887	-1.91131	-3.58965	-0.952642	two_sided
M402	0.676538	0.12167	1.25117	0.561186	0.200482	0.806457	-0.234647	-0.144774	-0.0960532	-0.0266299	0.600996	0.480161	-0.257092	0.553469	0.643679	-0.249187	1.47625	-0.112027	-0.497712	0.00688573	0.438359	-0.0710916	0.304626	-0.104462	0.00751837	0.160147	1.45503	-0.261611	0.451325	0.629038	0.00911786	0.192322	0.486086	-0.364258	0.159289	-0.201167	-0.305926	-0.384792	0.791211	0.896196	0.307581	0.381432	0.139993	0.735883	-0.220433	-0.353759	0.17313	-0.227247	-0.346901	-0.222468	0.159318	-0.246066	-0.0524164	0.0461095	-0.024672	-0.29928	-0.381121	-0.329849	0.256045	-0.160272	-0.169948	-0.0574416	-0.531078		-0.380285	two_sided
J209	1.06805	0.705166	1.92983	0.446884	0.0189096	1.25391	0.0423501	-0.0953005	0.00159151	0.0323518	0.214205	0.298468	1.64026	0.00696731	-0.353781	0.16243	1.15264	-0.0746454	-0.563224	-0.130474	0.276131	0.786073	0.832079	-0.123471	0.21391	-0.225363	0.0260087	0.337707	-0.066394	-0.229091	0.677221	0.0177723	0.311902	-0.143697	-0.00973336	-0.143581	0.0481638	0.00490186	-0.250507	0.542286	0.0651358	-0.140485	0.221742	0.127926	0.171543	0.122549	-0.00391276	-0.0539512	-0.346973	-0.262174	0.0685193	0.180586	0.131177	-0.171815	0.0479137	0.174927	-0.37974	-0.0233543	-0.00485211	-0.202889	0.0335412	-0.404327	-0.721965		-2.1648	two_sided
Z962	0.436929	0.0302167	0.621596	1.42338	0.0473449	1.24918	0.110083	-0.0251783	0.176726	-0.145986	0.785977	0.460142	0.15195	0.349662	0.178861	0.780658	0.621838	0.0836418	0.0306317	0.413495	0.220724	0.138504	0.102533	0.091191	-0.131357	0.154041	0.217464	0.0830645	0.0710394	0.156937	-0.131988	0.18696	-0.160902	0.295458	-0.31921	-0.017912	0.293398	0.0350568	-0.083965	-0.0549586	0.0892152	0.507067	-0.266297	-0.047583	-0.000649841	0.088825	0.0923977	0.652684	0.0476996	0.220089	0.0478258	0.0538927	0.784652	0.212327	0.483834	0.287857	-0.0682067	-0.255247	-0.0160956	-0.0877432	0.242338	-0.271042	-1.33476		-1.7334	two_sided
M216	-0.184689	0.388957	0.904007	0.235613	0.268377	1.33859	-0.0283433	0.208616	0.165094	0.0806777	0.373801	-0.0206747	0.354117	0.106046	0.809687	-0.0136563	0.115822	0.154707	-0.349191	-0.179291	-1.04442	0.33896	-0.311452	0.127776	-0.144504	0.673897	0.324922	0.505949	0.211378	0.571006	0.000148465	0.240371	0.154943	0.194502	0.0628147	0.0497897	0.457765	0.160368	0.627921	0.522961	0.0886673	0.0948972	0.223379	0.505452	0.279347	0.16399	0.340245	0.501198	0.267746	-0.0430894	0.344862	0.390356	0.231322	0.237793	0.279895	0.0525038	-0.14293	0.0512811	0.139414	-0.199912	0.130898	0.00375228	-0.576531		-6.77387	two_sided
K565	-0.0289047	0.248423	1.1786	0.41572	0.377379	0.515874	-0.153394	-0.238155	-0.0241463	-0.154046	0.188208	1.89398	-0.17829	0.299869	0.461841	0.191982	0.571588	-0.0911584	-0.33754	0.0838232	1.19965	-0.0543985	-0.0548601	0.0271267	0.105476	-0.181146	0.388751	-0.126462	0.256621	0.149482	0.776142	0.096661	-0.0281064	-0.221586	-0.22567	-0.144158	0.666638	-0.175181	0.13557	0.310576	0.497943	0.235758	0.0688971	-0.0905287	-0.1754	-0.273994	-0.0424794	-0.0253621	0.34421	0.332761	-0.140333	-0.117074	0.0540908	0.407345	-0.121473	-0.291615	0.117716	-0.0801502	0.666291	0.399618	-0.0864603	-0.203837	-0.296079	-8.09421	-0.668076	two_sided
K430	2.17298	4.52561	1.15112	0.729443	-0.0650755	1.60855	-0.828325	0.406821	-0.141422	-0.16603	-0.00866833	0.513518	-0.182749	0.975483	-0.368793	0.400767	-0.098784	-0.395568	0.0644071	-0.449683	0.531198	0.0276816	-0.0854747	-0.382208	-0.277062	-0.42042	0.00328919	-0.326992	0.547788	0.0715128	-0.403551	-0.483107	-0.539817	0.113082	0.137293	-0.594277	0.0836276	-0.287347	-0.396476	-0.0534159	-0.17984	1.49549	-0.203563	-0.425405	-0.426699	-0.573007	-0.136946	-0.317176	-0.363327	-0.449888	-0.0567389	-0.590235	-0.00215099	0.347826	-0.613775	-0.326313	-0.748499	-0.335451	0.259308	-0.22398	-0.0236009	-0.694515	-2.69706		-3.11648	two_sided
C444	-0.0534162	0.21541	0.410028	0.026194	0.0351224	-0.0466864	-0.045483	0.157607	0.0934627	-0.00515271	0.193147	0.235482	0.232086	-0.00585376	0.54515	0.138418	0.147177	0.0430842	-0.277269	0.121169	0.178315	0.00928461	0.0200502	0.171103	0.267316	-0.0239764	-0.0933563	0.245423	0.00809403	0.153004	-0.0581476	0.0650503	0.0324716	1.31656	0.490836	-0.0280198	-0.142528	0.0506474	0.0214893	0.111262	-0.00287424	0.0201417	0.165644	0.0168912	0.564404	0.019475	0.349922	-0.00594795	0.280755	0.0413451	0.0475412	-0.0257262	0.0286439	0.312176	0.0218759	-0.145009	1.00004	-0.0449952	0.900347	-0.0275053	-0.00136043	0.279343	0.400377	-4.78557	0.524764	two_sided
H470	0.83094	0.503589	0.70468	0.372514	0.265735	0.578265	0.629558	0.118448	0.716147	0.0760149	1.412	0.428512	0.294185	-0.230068	0.169572	1.22376	1.3265	0.11246	0.4015	-0.0988893	-0.10103	0.0741588	0.51752	0.246779	0.0675254	0.19921	0.168765	-0.270314	0.274776	0.331144	-0.00901233	0.371879	0.303151	0.23838	0.0214418	0.183521	-0.190053	0.308599	-0.126152	0.211435	0.242418	0.0233174	0.280176	-0.0706071	0.265385	-0.340732	0.507618	-0.176467	-0.165008	0.155012	-0.035941	-0.122704	0.0137516	0.01669	-0.339005	-0.0490796	0.163435	0.0527807	0.0188208	0.278215	-0.206496	-0.277943	-2.85582		-4.78242	two_sided
L089	3.60073	1.0692	1.83113	0.189929	-0.203285	1.13425	-0.546821	-0.37758	-0.437003	-0.338118	-0.209555	0.633994	-0.176724	0.174858	0.323284	2.86419	0.0889205	-0.350841	-0.386609	-0.3608	1.15789	-0.244506	0.0668167	-0.319322	-0.155985	0.703523	0.929093	-0.63221	-0.399488	0.139832	0.0589559	-0.573258	-0.0910134	0.0737492	-0.405022	-0.441412	-0.375128	-0.572632	-0.330357	0.134663	-0.33018	0.151697	0.0622237	-0.341106	-0.415344	-0.430961	0.649462	-0.441414	-0.341842	-0.256192	-0.0396466	-0.409968	0.277137	-0.0566084	-0.296779	-0.594823	-0.26018	-0.0594495	0.396102	-0.358194	-0.496645	-0.723012	-0.757402	-5.7746	-1.53946	two_sided
M2407	0.38326	1.51745	0.247287	0.3538	0.258119	0.625364	0.222987	0.0772128	0.0551777	0.218436	-0.0358431	0.292418	0.314729	0.19855	0.309501	-0.136547	-0.00702959	-0.0596877	0.126389	0.143523	-0.333015	0.34028	0.021403	0.188874	0.134528	0.20669	0.51879	-0.018774	0.24081	0.15529	0.140659	0.278829	0.353279	0.993317	0.012332	0.738384	0.17894	0.0325431	0.160815	0.232998	0.11917	0.144006	0.835444	0.518178	0.211655	0.279272	0.248801	0.273635	0.00632366	0.097093	0.0481471	0.0559677	0.11154	0.130164	0.329449	-0.0596334	0.059869	0.161494	0.19784	0.291559	-0.0153602	0.11386	-3.35744		-5.43505	two_sided
R03	1.0904	1.88536	3.4374	1.21292	0.263482	0.904535	-0.0273859	-0.320652	-0.573505	-0.385389	0.58788	0.863024	0.0374286	0.0581608	0.34877	-0.248055	0.94602	-0.601928	0.0631866	-0.271164	1.40623	-0.525193	0.970256	-0.272157	-0.031287	-0.49254	0.459254	-0.633727	-0.330512	0.175981	0.0438071	-0.600053	-0.290864	-0.104561	-0.604054	-0.58753	0.28414	-0.394194	-0.273118	-0.00505157	-0.386618	0.0404293	-0.150278	-0.247706	-0.376945	-0.29902	0.260368	-0.0854262	-0.139911	0.0558	-0.424083	-0.448828	0.392678	-0.136787	0.0669802	-0.540208	0.293529	1.00979	-0.290961	-0.25486	-0.461428	-0.774409	-0.379245	-4.12301	-1.93556	two_sided
C491	-0.0395484	-0.0633766	0.0942477	0.589734	0.287738	0.400701	0.291396	0.0888276	0.797568	0.530167	0.110653	0.519657	0.379456	0.142017	-0.00186085	0.251154	-0.387067	-0.000852909	-0.272867	-0.0813067	-0.3857	0.427143	0.0113348	0.138607	0.0801487	0.079621	0.52756	0.157666	0.177875	0.326181	-0.0538715	0.279893	0.28694	-0.172263	-0.0140339	0.558945	0.1087	0.301899	0.470623	0.0446027	0.156347	0.179159	0.409025	1.02016	0.211008	0.406676	0.476608	-0.192778	0.305168	0.286718	0.241679	0.826584	0.153296	0.214186	-0.0159763	0.25208	-0.0466658	0.0159418	0.689955	0.32908	0.251282	0.0446511	-2.05684		-3.65611	two_sided
N36	0.00772864	0.201146	0.662397	0.369939	0.137267	0.321623	-0.0258681	-0.0365825	0.0122167	0.127321	0.275206	0.389161	0.192939	0.528393	0.0813871	0.216037	0.0153956	0.106106	-0.166533	0.352869	1.03235	0.0709018	0.179327	0.127055	0.137251	0.263915	0.195902	-0.0784642	0.185123	0.337667	0.262221	0.088277	0.237449	0.0834067	0.127724	0.164942	0.21968	0.0029895	0.141151	0.174369	0.192368	0.527189	0.143964	0.118988	0.281095	0.0694786	0.400644	0.0849477	0.0794895	0.141616	0.465177	0.209426	0.187531	0.356404	0.224281	0.0043785	-0.0760716	0.0262776	0.142858	0.130099	-0.045454	-0.0877773	-0.0380278	-10.4369	-0.988182	two_sided
J69	0.0215444	0.080951	2.74594	0.771951	0.617019	0.908597	-0.907992	-0.478912	-0.627617	-0.594385	-0.0425795	0.709315	-0.242797	1.82017	0.794057	0.753505	2.30242	-0.64639	-0.855089	-0.494787	1.24372	-0.285403	0.630724	-0.2734	0.234261	-0.631117	0.0133774	-0.261961	-0.452097	-0.183474	1.62809	-0.666041	0.109737	0.645613	-0.302834	-0.528772	-0.517709	-0.769708	-0.0177367	-0.290525	-0.572057	0.0370643	0.867186	-0.706908	-0.624774	-0.749433	0.466275	-0.576328	-0.461894	-0.150948	-0.43034	-0.0486119	0.00446351	0.845739	-0.245334	-0.34037	0.115815	-0.623944	0.497547	-0.362843	-0.777453	0.254323	-0.617164	-5.24642	0.61064	two_sided
B182	-1.19468	0.14199	2.02243	0.78987	0.630508	0.25147	-0.829714	-0.646824	-0.876193	-1.03854	-0.552374	-0.0353701	-0.419156	-0.598685	-0.00933769	-0.628754	-0.671974	-0.798281	-0.563873	-0.602937	1.48282	-0.174196	-0.228382	-0.637108	0.329817	-1.01	-0.370605	-0.921422	-0.345471	-0.332547	0.478683	-0.625026	0.775953	0.817195	-1.1621	-0.837576	0.0708174	-0.716738	2.23208	-0.176509	0.474038	-0.705472	-0.2197	4.87609	0.399901	-0.927841	1.23372	-0.983438	-0.723775	1.60439	-0.824682	-1.11042	-0.885577	0.603205	-0.292035	-0.856094	-0.808363	-0.462298	-0.932116	-0.048961	-1.03017	0.503017	1.78639	-11.1093	-2.0115	two_sided
K291	0.511883	1.42131	2.17602	0.553205	0.999561	0.581622	0.824343	-0.394564	0.0176639	0.295969	-0.128835	0.713941	0.123247	0.292855	0.189818	1.17539	0.374869	-0.4575	-0.640011	0.510645	-0.151277	-0.0856437	-0.256284	-0.203701	0.404101	-0.0340289	0.749699	0.0247546	-0.0158427	0.198769	0.354108	-1.22431e-05	-0.086119	-0.121801	0.110987	-0.0946095	0.219617	0.319723	-0.293213	-0.189214	0.121709	0.209025	0.430865	0.00225684	-0.210567	-0.235492	0.012026	-0.275898	-0.200246	1.14366	-0.192365	-0.272783	0.558064	-0.161535	-0.21306	-0.289667	-0.210356	-0.157596	-0.255556	0.0473602	-0.336432	-0.0648488	-0.193352	-8.07162	-3.03282	two_sided
M2485	0.534181	0.513604	0.2093	-0.00963694	0.181099	0.236191	0.0113324	1.03466	0.279252	0.235328	0.109604	0.577004	-0.0795207	0.190456	1.04822	0.56321	-0.0565866	0.568489	0.158633	0.447547	-1.48253	0.336584	0.0529709	-0.0853181	0.635999	0.646264	0.705664	-0.150339	0.00109522	0.331839	0.0560327	-0.131812	0.342752	1.31101	-0.0941077	0.0213151	0.0595518	-0.03684	0.352475	0.1971	0.346473	-0.0514268	0.175302	0.0619856	0.251496	0.156389	0.859497	0.166352	0.110394	0.050894	0.249667	-0.219431	0.244063	0.285327	0.271887	0.19787	0.16357	0.198257	0.386586	0.245766	0.152768	-0.484823	-8.51821		-5.2526	two_sided
C539	-0.00235455	0.229606	0.214331	0.238967	0.133564	0.922882	0.0298579	-0.0189218	0.279893	0.132347	0.00226158	0.304322	0.308817	0.192785	0.386578	0.0507273	0.0671902	0.252025	0.232513	0.284388	0.30008	0.135919	0.152478	0.398663	0.141226	0.191532	0.0699541	-0.0428611	0.267857	0.0836465	0.057972	0.218064	0.0964191	0.169745	0.130086	0.377536	0.0741818	0.156038	0.286956	0.123304	0.11615	0.882661	0.278547	0.0565165	0.230559	0.124224	0.192127	-0.0218185	0.303661	0.221531	0.257353	0.511662	0.417876	0.188148	0.347085	0.00582197	0.0587873	0.0559218	0.514522	0.173156	0.134325	-0.118221	0.227499	-6.58539		two_sided
F52	0.673435	1.03408	0.299278	0.428101	0.217137	0.20605	0.32686	-0.125811	-0.0951691	-0.0682104	0.469816	0.629253	0.0571489	0.43168	0.156198	2.05762	0.517717	0.0602905	0.30971	0.199671	0.64909	0.244149	0.388689	0.105414	0.175666	-0.00172944	0.429273	0.0368337	0.0427824	0.359536	0.151397	-0.17077	0.0472239	0.0207283	-0.158364	0.114042	0.325577	0.170504	0.493432	0.115168	-0.00649242	0.078531	0.170842	0.0229125	0.0931019	-0.0286614	-0.0174251	0.019044	0.183817	0.0691918	-0.00510825	0.243229	0.0904838	-0.0445546	0.675415	0.149174	-0.194024	0.0166375	-0.0497783	-0.031011	-0.0550135	-0.0550696	-1.14418			two_sided
E102	-0.325205	0.222385	4.29211	0.171582	-2.57399	-1.19349	0.745031	-1.07932	-2.99421	-2.86869	-2.6197	1.27752	-0.32298	-3.25583	-1.3497	7.79799	-2.90504	-4.21723	-6.93361	-0.92798	3.52587	-1.18481	-0.254487	-1.4281	-1.06501	0.510441	0.733009	-3.86613	0.884249	-0.377462	-3.46999	-0.594997	-2.89418	-3.02516	-2.5083	-0.907595	-1.86196	-2.13958	-1.72566	-1.72313	-0.942669	-2.89834	-0.383926	-2.20421	-2.56564	-5.33696	1.59804	-0.958076	0.404848	-2.26716	-2.26341	-0.559217	-1.33352	0.901669	-1.79174	-1.07375	-1.70758	-2.78723	-2.80573	-0.492274	-1.59579	-4.22788			-9.76171	two_sided
N32	0.749717	1.62571	2.40909	0.872527	-0.393206	0.065286	-0.703058	0.899529	-0.541374	-0.753638	-0.0528523	-0.0312488	-0.601279	-0.107832	-0.202133	-0.647618	0.345671	-0.587625	-1.0159	0.334704	3.61643	-0.297288	-0.349425	-0.429552	-0.208906	-0.349882	0.518613	-0.69884	-0.170091	-0.00801058	-0.280642	-0.634694	-0.17376	-0.492745	-0.356105	0.302189	0.711127	-0.604417	-0.18164	-0.543751	-0.409306	0.484235	-0.364255	-0.346076	0.185185	-0.745803	0.264654	-0.654991	-0.375742	-0.163294	0.312149	0.0495941	-0.370648	0.249853	0.740032	-0.590455	0.366439	-0.635068	-0.100713	-0.337968	-0.531428	-0.378151	-0.719021	-2.80959	2.52611	two_sided
M2339	0.337099	2.5847	0.107187	0.234805	0.318843	0.205594	-0.00990249	0.980637	-0.0280044	0.0880214	0.192754	0.67663	0.222556	-0.00255929	0.254447	-0.0172072	-0.0727429	0.150338	-0.402674	0.0256191	-0.402176	0.389946	-0.268196	0.407974	0.237642	0.362105	0.0591776	0.33804	0.295544	-0.162845	0.0994615	0.0362698	0.173273	0.882577	0.198481	0.242423	0.494489	-0.154728	0.345699	0.274701	0.431051	0.13883	0.198973	0.36257	0.0101536	0.271092	0.513667	-0.15761	-0.00445999	0.173637	0.270611	0.16336	0.0742336	0.157783	-0.0254265	0.31158	-0.132903	0.217775	0.200144	0.153111	0.252834	-0.377087	-4.753		-7.24145	two_sided
M1396	0.977244	4.37128	0.782423	0.03097	0.0151807	0.20806	-0.190166	0.273404	0.120482	0.162395	-0.0892985	0.251733	-0.272044	-0.0534372	0.139896	-0.239229	-0.0945243	-0.231452	-0.0300699	-0.0961862	-0.138189	-0.115165	-0.165562	-0.154488	0.124854	-0.134914	0.635898	-0.0205592	0.179253	0.467424	0.1703	-0.262078	-0.0741665	0.158999	-0.295397	-0.0200984	0.0471661	0.111021	-0.0839412	0.409425	-0.0376611	0.338289	-0.021038	-0.178593	-0.169188	-0.304104	0.214873	0.203567	-0.059506	-0.26087	0.125421	-0.0775905	-0.168292	0.226785	-0.174212	-0.35133	-0.190807	0.0143217	-0.295562	-0.0811415	-0.229822	-0.133771	-0.0263666	-7.09521	-3.92215	two_sided
R45	1.57484	0.175849	2.18084	0.109014	1.14696	0.125972	-0.61539	-0.0730869	-0.415107	-0.648307	0.153032	0.365388	0.688967	1.66598	0.911143	1.55874	2.07625	-0.602993	-0.243241	0.0112131	0.965022	-0.0638355	0.894106	-0.564793	-0.207393	-0.340596	0.596079	-0.428936	-0.490058	0.00339059	0.375122	-0.618241	0.415582	0.386189	-0.694028	-0.453127	-0.239186	-0.578238	-0.0242682	-0.415838	-0.452469	-0.215517	0.124124	0.128155	-0.193558	-0.304011	0.108781	-0.504078	-0.505903	-0.133439	-0.189271	-0.54657	0.219781	0.670549	-0.0117526	-0.569886	0.0359627	-0.344565	-0.475364	-0.123362	-0.494614	0.513151	-0.795514	-7.4542	-0.165828	two_sided
N905	0.652929	0.342149	0.216848	0.659694	0.138834	0.58377	0.0733108	-0.101073	0.0577963	0.330694	0.23631	0.433907	0.233806	0.111138	0.172933	0.176699	-0.0817144	0.0157678	0.173104	0.74059	0.0729252	0.340539	-0.0244955	0.430965	0.263699	0.119052	0.314837	0.199073	0.161161	0.537842	0.0595043	0.0485237	0.356701	0.142414	0.199018	0.135642	0.506349	0.0896628	0.675168	0.187899	0.234053	0.439754	0.320017	0.116487	0.169839	-0.0522732	0.105244	0.198805	0.277227	0.0803569	0.194114	0.167059	0.150851	0.0422721	-0.0373786	0.128534	0.0542023	0.159425	0.118894	0.144079	0.313984	-0.157286	-0.356717	-8.79327		two_sided
G629	2.28596	0.0706026	2.00718	0.0470401	0.167125	1.14408	-0.620989	1.61416	-0.169821	-0.80993	-0.0986808	0.00944335	-0.315909	0.0747629	1.40524	4.16279	0.318183	-0.630571	-0.896029	-0.295972	0.923646	-0.483535	1.20373	-0.400898	-0.38383	-0.535917	0.297847	-0.788455	-0.574005	0.330899	-0.320945	-0.509657	0.152781	-0.53131	0.656647	-0.69772	0.143677	-0.610172	-0.462395	-0.433807	-0.72252	-0.127343	-0.0839526	0.0065104	-0.425301	-0.603003	0.210166	-0.643033	-0.135724	-0.329416	-0.296019	-0.579585	-0.483441	-0.172159	-0.388421	-0.601164	-0.255417	-0.0425599	-0.640761	-0.497602	-0.736045	-0.877494	-0.333686	-2.51885	-0.0495419	two_sided
C959	0.12633	0.874276	0.836226	0.0975057	0.996218	0.754744	0.095766	0.540906	-0.3323	-0.548289	-0.345364	-0.350288	1.27992	0.514214	3.04755	-0.201011	-0.203834	-0.403414	-0.640727	0.522288	1.976	0.232537	-1.03533	-0.0579902	-0.108472	-0.304122	0.456512	-0.0951395	-0.382312	-0.310713	-0.394311	-0.371919	-0.201563	-0.465488	-0.744175	-0.315566	-0.653442	0.252394	-0.0683613	0.429699	1.15632	-0.640346	0.116284	-0.433478	-0.504233	0.103606	0.330704	-0.4878	0.280817	-0.65897	0.203971	-0.449423	0.962729	-0.624032	0.0509984	0.190344	-0.500281	-0.209079	3.07185	0.0525441	-0.87195	0.134956	-4.78072		-4.49626	two_sided
K810	1.47161	4.52858	1.03114	0.402136	0.26152	2.27241	0.0621785	-0.364507	-0.275959	-0.683915	-0.125468	0.443813	0.34522	0.466369	-0.4293	0.370029	0.0199545	-0.490361	-0.556366	0.993877	0.00723805	-0.138194	-0.203573	0.570969	-0.332998	-0.136349	-0.336105	-0.533343	0.183883	-0.480638	-0.405512	-0.655402	-0.160686	-0.213763	0.114335	-0.566557	-0.0646874	0.348244	-0.468479	-0.365357	-0.277364	-0.132347	-0.286912	-0.334068	-0.522727	0.268351	0.146733	-0.370377	-0.428783	-0.131226	-0.444401	-0.295892	0.885111	-0.0211511	-0.122776	-0.419436	-0.358108	-0.00949773	-0.673058	-0.0196102	-0.625002	-0.204601	-1.30429		-1.14563	two_sided
R900	0.119366	0.124242	0.872917	0.435796	0.335019	0.168987	0.185033	0.10056	0.00483458	0.13305	0.501805	0.334844	-0.00599974	0.309106	0.229429	0.119375	0.810633	0.0509721	0.214175	0.256416	0.335404	0.366474	0.163997	0.112663	0.154386	0.358503	0.343971	0.0228792	0.129756	0.477711	0.401728	0.15155	0.328475	0.419457	0.186602	0.11161	0.230162	0.191035	0.244543	0.284334	0.194541	0.00790348	0.306611	-0.0248076	0.577117	0.0203495	0.279573	0.124456	0.15528	0.140818	0.457971	0.130315	0.215978	0.121748	0.0374758	-0.0213173	0.13231	-0.0881797	0.386396	0.0185304	0.0392181	-0.13353	-1.13829		-4.62915	two_sided
F06	0.0395413	-0.220464	1.44873	0.260354	0.612008	-0.16757	-0.199647	-0.175636	-0.364249	-0.0666908	0.157075	0.426679	0.024387	0.735781	0.945007	0.935704	1.40301	0.084589	-0.10116	-0.144657	1.10211	-0.162118	0.0354582	-0.230437	0.339659	-0.181857	-0.216456	-0.280596	-0.187835	-0.149543	0.390398	-0.201241	0.0721059	1.10989	-0.0456109	-0.180717	0.0481741	-0.0892819	-0.197425	0.387212	-0.380908	0.159385	0.440303	-0.15672	0.217264	-0.422077	0.358865	-0.298371	-0.0989126	-0.115227	0.222317	0.540897	-0.0205356	0.676038	0.146128	-0.194129	0.0309771	-0.0741141	-0.0932161	0.0263262	-0.260545	0.581687	0.206198	-10.6536	0.0422546	two_sided
N952	0.254226	0.380279	0.706014	0.594187	0.621026	0.624565	0.184384	-0.159506	0.107874	0.312393	0.366392	0.443388	0.100729	0.0946948	0.108233	0.0608263	0.15171	-0.0197359	-0.053615	0.653799	0.551992	0.0941166	-0.124446	0.170449	0.172723	0.251402	0.327055	-0.0569004	0.186149	0.25126	0.178042	0.100081	0.160243	0.12699	0.0186575	0.0883652	0.442343	0.136258	0.322006	0.158596	0.0789541	0.129917	0.35786	0.130773	0.259435	0.0703655	0.115981	0.0381042	0.0768778	0.127551	0.181119	0.228591	0.200844	0.273014	0.203441	-0.119211	-0.0138336	0.0143829	0.185743	0.312639	0.1784	-0.0752439	0.426922	-4.20641		two_sided
K759	0.094417	0.738101	1.69788	0.233818	2.19294	0.750867	-0.119026	0.120296	-0.307024	-0.243884	-0.00432226	-0.022495	-0.102175	-0.111479	0.435617	0.618671	0.0199802	-0.232886	-0.283939	0.421983	0.147312	-0.232288	-0.076462	-0.10205	0.426732	0.308907	0.144774	0.0496261	-0.103017	0.970529	0.211565	0.0270366	-0.247316	0.00925733	-0.379933	-0.0453472	-0.0848226	-0.0178629	-0.0666178	0.00767152	-0.0389406	-0.129494	0.26166	1.79446	-0.234822	-0.0728019	-0.0671305	-0.0329321	-0.120484	0.404071	-0.398813	-0.251425	1.12844	-0.175678	0.785068	-0.110578	-0.377667	-0.168038	-0.0982762	0.0275643	0.22935	-0.460174	-0.375226	-9.79877	-1.74584	two_sided
G308	0.0574416	0.130501	0.46479	0.411533	0.266792	0.791324	0.180119	-0.145388	-0.1104	0.12578	0.303357	0.528173	-0.0668002	0.137864	0.693751	1.40377	0.72913	-0.155731	-0.282316	0.176112	0.18498	0.187801	-0.0358661	0.0330145	0.245542	0.54836	-0.0156191	-0.111037	0.0822795	0.39693	0.0526247	0.547072	0.0429321	0.0562853	0.396798	-0.00582523	0.0392938	0.152895	-0.0067956	0.113615	0.206105	0.0458622	0.335509	0.272846	0.0163293	0.0932489	0.0518527	0.126126	0.0742682	0.203501	0.197889	0.212034	0.044355	0.283024	0.00703674	0.00177649	0.85852	-0.109461	-0.119511	0.196566	0.177906	-0.100353	-0.538743		-1.7788	two_sided
J61	0.350124	0.14641	0.798588	0.240449	0.918848	2.16289	-0.171395	-0.320608	-0.237321	-0.6682	1.41063	0.593121	0.595125	1.0099	0.379562	0.305169	4.43273	-0.129637	-0.325521	-0.494307	-1.0123	0.298364	-0.399869	-0.358475	-0.34546	-0.526332	-0.116048	0.051794	0.233725	-0.04423	0.141137	-0.794288	-0.661259	-0.214527	-0.115397	0.184451	-0.564029	-0.206098	0.126768	0.311396	-0.28729	0.179316	-0.108167	-0.540572	0.275434	-0.750293	0.0418363	-0.322734	-0.456194	-0.313854	-0.651401	-0.45914	0.531327	1.03251	-0.613332	-0.0792292	-0.371853	0.0710189	-0.0322369	0.0255031	-0.498457	-0.21363	-1.35676			two_sided
K624	-0.000788164	0.0862215	0.406547	0.161936	0.588365	1.00356	0.0129576	0.0566374	0.221956	0.0734686	0.160426	0.60506	-0.0914571	0.441625	0.362065	0.0334256	0.183761	-0.179322	0.175085	0.105461	0.76662	0.251857	0.0627257	0.197862	0.160937	0.0906811	0.275582	0.0159849	0.290218	0.429949	0.158507	0.150079	0.088148	0.0553557	0.447343	0.0313067	0.00714946	0.154723	0.049961	0.0545154	0.154208	0.803069	0.0091712	0.118284	0.0380747	-0.019695	0.196671	0.147338	0.0424671	0.210567	0.140149	0.445921	0.302786	0.290764	0.286304	0.0340797	-0.0215216	-0.268162	1.03297	-0.01878	0.0153623	-0.151996	-0.321612		-2.4171	two_sided
M7988	0.987793	1.62007	1.00604	0.58309	-0.0194949	0.238437	-0.0645619	0.164135	0.262823	-0.0935421	-0.0722983	0.402107	0.301806	0.298336	0.105824	0.20673	-0.436688	0.140816	-0.107026	1.18032	-0.356967	0.340802	0.148884	0.655427	-0.137006	0.217263	0.100451	-0.0326847	0.0270882	0.279279	0.127523	0.33534	0.724481	-0.0378138	0.203482	0.302697	-0.0542265	0.0231628	-0.0527143	0.220904	0.266091	0.412438	0.105736	0.200777	0.0129671	-0.537336	0.307545	0.197107	0.385335	0.440207	0.282226	0.352204	0.0823531	0.0438385	0.425937	0.0491514	-0.0755759	0.059594	-0.150137	0.243103	0.141788	0.149987	-4.2086		-3.72171	two_sided
M7204	-0.0496369	0.438543	0.0955355	0.0780865	0.792452	0.141314	0.0523182	0.211203	-0.0757543	-0.050002	0.0549646	0.321843	-0.0811711	0.020713	0.313221	0.444689	-0.0997798	0.239209	1.06099	1.08161	0.209537	0.0787401	-0.037076	0.176449	0.91247	0.0157337	-0.0461216	-0.174373	-0.0056686	0.119502	0.442996	-0.110991	0.290369	0.223656	0.590567	-0.0474953	-0.103192	-0.10283	0.318779	0.00620229	-0.0533421	0.0448904	0.549778	-0.180889	-0.126077	-0.0181208	-0.0408717	-0.0437321	0.0350425	0.900815	0.187107	0.0146322	0.230451	0.31437	0.830691	-0.0322983	0.150994	0.0285654	-0.110553	-0.0726472	0.0361124	-0.125964	0.0991409	-10.7439	-0.746792	two_sided
H018	0.0112593	0.0643408	0.0249114	0.416774	-0.0120867	0.319445	0.162671	-0.17575	0.39077	0.260119	-0.0529296	0.292613	0.264696	0.278973	0.227866	0.344102	0.0126956	0.478877	0.311519	0.610036	0.423254	0.0237757	0.319508	0.361919	0.166024	0.365197	0.0794933	0.125066	0.161282	0.457674	0.189127	0.339075	0.30889	-0.018989	0.0356491	0.171943	0.417991	0.222978	-0.0621837	0.31846	0.300263	0.0855056	0.0829202	0.550516	0.487208	0.0994777	0.25881	0.225174	0.341849	0.284778	0.00180332	0.698711	0.173333	0.243805	0.432973	0.259287	-0.22849	0.24502	0.523088	0.387948	0.280926	-0.199141	-2.64736		-5.51591	two_sided
R41	1.28797	0.0552498	3.42044	2.18287	1.38836	-0.449805	-1.14024	-0.721101	-1.00485	-1.26956	0.371879	1.167	-0.254511	0.667673	1.42857	2.29462	2.17841	-1.04354	-1.34991	-0.712528	2.56475	-0.997041	0.513351	-0.990838	-0.496048	-1.03167	0.924366	-1.13866	-1.02834	-0.118657	0.14738	-1.11698	0.112051	0.445584	-0.977109	-1.02482	-0.390696	-1.11575	-0.56825	-0.781089	-0.862809	-0.291441	0.343926	-0.354913	-0.480143	-1.12892	0.332762	-0.857596	-0.754894	0.230858	-0.809349	-1.08136	0.312214	1.02783	-0.0731645	-0.994498	0.700248	-0.62679	-0.207416	-0.353367	-1.12858	0.42302	-0.841285	-3.57302	-0.0965326	two_sided
M2330	-0.0531195	2.8044	0.00816548	0.283742	0.0786185	0.531134	-0.000135203	0.405275	-0.0468642	0.169194	0.299295	0.155871	0.00578273	0.152635	0.239745	0.124854	0.116288	0.160461	-0.0201084	0.00699379	0.367758	0.153201	0.301275	0.0283464	-0.0519299	0.0131322	0.213612	0.0589743	0.0379553	0.419639	0.0262294	-0.024711	0.0637471	0.570566	-0.0286325	0.13592	0.103617	0.00598939	0.0859639	0.0092605	0.290249	0.142933	0.0242205	0.165644	0.113133	-0.136785	-0.0227757	0.270911	0.0762965	0.0598129	0.199117	0.100147	0.119099	0.339044	0.0970943	0.00681386	0.0166214	-0.0688267	0.248499	0.147356	0.105879	-0.0260607	-0.0802791	-8.61207	-2.31869	two_sided
J961	1.82736	1.99234	0.48201	0.414392	-0.470443	3.4487	-0.754247	0.0309938	0.298075	-0.356286	0.95209	1.03592	1.2504	1.39798	-0.588825	1.11204	3.03075	-0.753066	-0.627948	-0.806962	0.607337	-0.293655	0.989303	-0.328166	-0.841829	-0.98794	-0.466079	-0.821063	0.326581	-0.621198	1.65827	-0.836725	0.780717	0.275206	-0.69233	-0.440552	-0.74838	-0.429307	-0.318745	0.681768	-0.660488	0.0670122	-0.44645	-0.720621	-0.669575	-0.674811	0.224911	-1.03735	-0.131626	-0.463465	-0.636969	-0.719611	0.0597537	-0.683365	-0.654538	0.133011	-0.914148	-0.433913	-0.880408	-0.52841	-0.602094	-0.505992	-1.55254		-1.55253	two_sided
L980	0.470351	1.28928	0.0417012	0.269667	0.101975	0.175243	0.374787	0.254063	0.283303	0.260844	0.308967	0.290778	0.0398879	0.0522631	0.0451633	0.0523269	0.0469962	0.0226211	0.137247	0.466159	0.279073	0.261204	-0.0281585	0.13559	0.225216	0.0626047	0.312209	0.142788	0.0938377	0.287821	0.0715056	0.0846794	0.108279	0.30581	0.0658312	-0.0631891	0.423466	0.0967834	0.0828725	0.241137	0.366073	0.0855134	0.442633	0.199682	-0.128186	0.139104	0.17323	0.0925914	0.101014	0.0155033	0.0900714	0.263469	0.154023	0.0200881	0.159005	0.199437	-0.0835471	0.268211	0.484178	0.309839	0.185729	0.0587926	0.368404		-2.98918	two_sided
Z882	0.726111	0.479597	2.02123	0.828199	0.371977	1.70966	0.0696551	-0.123143	0.0857439	-0.143864	0.717413	0.546092	0.210774	0.680011	0.527814	0.356997	0.47496	-0.0372913	-0.298249	0.364642	0.312056	-0.152923	0.506853	0.0971663	0.0430189	-0.0144687	0.295813	-0.377525	0.0067496	0.172128	-0.0107637	0.29088	-0.149563	-0.335014	-0.154872	0.330919	-0.0576922	0.0878847	0.0352122	0.306704	-0.0133464	0.224135	-0.0210686	-0.152753	0.0112889	-0.21975	0.272924	-0.170326	-0.00173155	0.307479	-0.176879	-0.0738358	-0.132385	-0.116565	0.176431	-0.315569	-0.151922	-0.149526	0.0175309	-0.210642	-0.248514	-0.107082	-0.183428	-2.76929	-3.02676	two_sided
Z21	-0.659827	0.0254931	0.828253	0.506491	1.55739	-0.449824	-2.31901	0.128963	-1.27987	-0.785275	-0.830289	0.408357	-0.622435	-0.278657	0.645701	-0.378721	-0.624431	0.208979	-0.705864	0.552998	1.59675	0.0381993	-0.527613	-0.0417676	2.08514	-1.38891	-0.552878	0.270703	-0.150514	-1.25175	-0.489386	-0.232595	2.78061	-0.678545	-1.16897	-1.0318	-0.0166432	-2.04128	0.944632	3.83712	0.279636	0.0824183	2.99554	0.879756	1.3783	-1.07149	-1.13354	-0.621744	-0.649821	-0.366917	-1.07118	-1.12388	2.73159	-0.64627	0.340139	-0.501262	-1.083	-0.934864	-0.378982	-0.708638	-1.34595	-0.976354	-5.76602		-2.46904	two_sided
M0739	0.477403	1.5497	0.518101	-0.170289	-0.340692	4.09304	0.211717	1.09998	-0.0926151	-0.0365874	-0.109508	0.415276	-0.326969	-0.170047	0.710521	0.200353	-0.299903	0.126765	-0.612717	0.0977808	-0.433233	-0.314707	-0.172481	-0.0759384	-0.147606	-0.142712	0.267862	-0.123765	-0.355356	0.0726568	-0.0255821	0.510066	-0.291547	-0.372629	-0.59313	-0.36153	-0.0588471	0.00663433	-0.351114	1.82865	0.191723	0.286976	0.0771021	0.214541	0.386849	-0.328236	0.110667	-0.15676	-0.204608	0.0273672	-0.0171741	-0.336785	0.695042	-0.109197	-0.064668	-0.258472	-0.364077	-0.266932	0.627514	-0.0847404	-0.14747	-0.874054	-1.5298		-3.72156	two_sided
C919	-0.582502	-0.190485	0.652541	-0.113535	-0.349168	0.442842	-0.660789	-0.140629	-0.0433485	-0.371721	0.0115321	-0.399181	2.07726	1.95349	-0.106478	-0.0803036	-0.15282	-0.272361	-0.522499	0.771976	0.576957	-0.429212	0.551986	0.0490977	-0.572299	-0.190312	0.387651	1.03625	-0.289603	-0.342947	-0.452316	0.238933	0.227565	-0.332145	0.552679	-0.0602842	-0.958658	0.494123	-0.613645	0.492395	1.71834	-0.402618	0.121541	0.406963	0.112076	-0.336976	-0.904905	-0.962985	0.418838	-0.367478	0.799336	-0.138328	-0.160498	-0.272136	-0.602477	-0.417322	-0.264362	-0.553487	3.86087	0.544311	0.252815	0.218383	-4.18836		-5.70729	two_sided
R87	0.134847	0.36563	0.757036	0.507309	0.28745	0.709914	0.253016	0.0142705	0.664254	0.105218	0.396529	0.594668	0.167217	0.0679083	0.20128	0.213837	0.311022	-0.0681905	0.567512	0.369315	0.768119	0.319626	0.0379211	0.105289	0.399761	0.0469762	0.316153	0.359276	0.198373	0.22202	0.175296	0.342608	0.561468	0.00327374	0.0832903	0.146782	0.425595	-0.0214816	0.162607	0.410873	0.19832	0.0814838	0.226366	0.0620167	0.00862536	-0.0922579	0.0174651	-0.0938512	0.0746658	0.163836	0.012907	0.117114	0.127914	0.092629	0.141647	0.0679636	-0.241315	0.0581579	0.393345	0.0795722	0.0636761	-0.13861	-0.585085	-6.9148		two_sided
F02	0.106375	0.0757996	0.262568	0.284669	0.124754	0.74905	0.142565	-0.128801	0.0958307	-0.126048	0.731257	0.177089	-0.0273085	0.667223	0.18258	-0.0575247	0.709411	-0.0151673	-0.119632	0.128941	-0.0633231	0.0332691	-0.140967	0.265178	-0.00664631	0.0126062	0.107067	0.0189171	-0.148102	0.179143	0.0337221	0.489653	-0.0426394	0.406607	0.0315958	0.225607	0.542117	0.179299	0.132865	-0.0210402	-0.275779	0.151305	-0.0327051	-0.134912	-0.0558434	-0.0450459	-0.0295774	-0.112492	-0.0423998	0.940255	0.676858	0.520263	0.0498233	0.147287	0.649389	0.0405435	0.361911	0.160472	0.482893	0.567508	-0.145107	1.00822	-0.506324	-9.86773	-1.0095	two_sided
D260	0.252496	0.367821	0.224938	0.125616	0.48232	0.5013	0.0599902	0.208169	0.249116	0.386149	0.148585	0.11604	0.217014	0.290748	-0.0633557	0.0339708	0.327224	0.20447	-0.0530157	0.16931	-0.940297	0.606401	0.143019	0.329073	0.400679	0.388338	0.214746	-0.0756475	0.38344	0.347645	0.240936	0.0252627	0.890783	0.243008	-0.0213264	0.27261	0.0531755	-0.0276863	0.460321	0.249479	0.084512	0.449369	0.465448	0.00990456	-0.0306402	0.0717914	0.195328	0.0693431	0.0758478	0.246637	0.553139	0.22672	0.118459	0.358275	-0.14568	0.247007	-0.00404134	0.414862	0.548033	0.529112	0.465641	0.330825	-1.50327			two_sided
B35	2.11122	3.23583	1.18679	0.504444	0.240824	1.14833	-0.286934	2.13928	-0.659635	-0.21302	-0.227701	0.310044	-0.326119	-0.386933	0.170098	0.263302	1.06714	-0.0424366	0.0356745	0.648442	-0.689604	-0.20001	-0.460822	-0.0949691	-0.934549	0.12868	0.292546	-0.0595554	0.762443	0.14123	0.457224	-0.286813	-0.430991	0.727534	-0.213851	-0.141479	-0.421948	-0.801304	0.126855	-0.0455608	-0.0121396	0.476947	-0.491786	0.330441	-0.712693	-0.0252552	0.518904	0.146077	-0.460925	-0.125183	0.578543	-0.174438	0.770903	-0.203717	0.381351	-0.18946	-0.530817	0.130406	0.0923428	-0.0186626	-0.466084	-1.55525	-4.09118		-8.78336	two_sided
R162	-0.302337	-0.238542	3.59915	0.921942	1.21481	0.915954	-0.25288	-0.156973	0.131934	-0.433287	-0.307557	0.944905	0.36246	-0.225775	0.038078	-0.022262	-0.309857	0.150437	-0.715751	0.186844	-0.23041	0.0090127	0.0714114	-0.00683131	-0.446959	-0.0958003	0.674046	-0.343522	0.831601	0.564536	-0.184576	-0.251196	-0.29352	0.709191	-0.511748	-0.169183	0.139446	0.151461	-0.249345	-0.406488	0.72868	-0.14379	-0.276414	1.05658	0.0788356	0.390407	0.629716	-0.213086	-0.371589	0.319184	-0.330137	-0.391839	0.689047	0.265943	0.0909093	-0.26593	-0.541575	-0.00543119	0.561677	0.653675	-0.267828	-0.953995	-3.56064		-1.30146	two_sided
Z097	0.989669	0.656471	0.583128	0.583617	0.350324	0.528176	0.00604749	0.148862	0.100548	0.222632	0.174074	0.869616	0.495013	1.43788	0.901216	0.139334	0.303524	0.0109604	-0.59517	0.196166	0.587599	0.070379	-0.0616438	0.0628979	-0.278743	-0.0903819	0.529034	0.0299169	0.153371	0.661331	0.336419	0.511783	-0.206225	0.580514	0.264627	-0.0326581	0.0550849	-0.074308	0.0588263	0.174995	0.271072	0.806137	-0.0689586	0.431569	-0.00457916	-0.206792	0.115478	0.0285589	0.452866	0.342192	0.153527	-0.0269687	0.269185	0.0979039	-0.00777192	-0.106639	-0.466914	0.0824327	-0.0974601	0.741211	-0.0857373	-0.568623	-5.26157		-7.61925	two_sided
N492	1.15024	2.45987	1.38183	-0.0069292	-0.1236	0.591727	-0.250443	-0.0427271	0.435014	0.235606	0.0141981	0.0297466	0.970724	0.271709	-0.29681	1.48001	0.576279	-0.472656	-0.44466	1.34643	1.3033	0.0317351	0.0756784	-0.0919267	-0.0482501	-0.0684797	-0.121087	-0.323071	-0.144961	-0.106613	-0.00489361	-0.342145	-0.113835	0.0610671	-0.318524	0.0758955	-0.215122	0.618129	0.0935189	-0.000612787	0.199352	-0.0129807	0.430424	-0.19833	-0.230602	-0.213744	-0.056539	-0.022516	-0.157278	-0.109091	0.148794	-0.0984952	-0.0179415	-0.276644	0.941237	-0.190403	-0.325149	-0.082236	0.798905	-0.07524	-0.109318	0.654565	-2.81033			two_sided
C06	0.0432091	0.6929	0.326865	0.0810089	0.276111	0.254477	0.155972	0.443796	0.202723	-0.0252474	0.393115	0.190215	0.20295	0.392495	1.46954	0.0670077	0.305296	0.391567	0.126196	-0.0748094	0.229632	0.314286	0.214149	0.0968075	0.885811	0.105769	0.227472	-0.230333	0.14358	0.134481	0.0716521	-0.0157514	0.525834	0.0894179	0.0572944	0.228367	-0.0506484	0.438526	0.263824	0.0881268	-0.0808802	-0.0718711	0.715254	-0.046142	-0.0417502	0.222775	0.0353812	-0.197195	0.0260813	0.27418	0.317916	-0.0221797	0.0706326	0.508224	0.170992	-0.014834	-0.354399	-0.0993523	1.01175	0.369553	0.127137	-0.257011	-2.16574		-1.79316	two_sided
J15	0.404751	0.379626	2.49871	0.335913	0.33828	2.79952	-0.634323	-0.10813	-0.437704	-0.261203	0.493509	0.790341	0.965007	1.2356	0.404067	-0.0166142	1.40924	-0.220324	-0.122268	-0.13748	0.62099	-0.172341	0.597943	-0.457475	-0.166117	-0.493533	0.0160726	-0.0747855	-0.288028	-0.0670651	1.8545	-0.388136	0.341421	-0.0341698	-0.436368	-0.237559	-0.134042	-0.513933	-0.107923	0.54586	-0.435928	0.345348	0.156264	-0.264294	-0.181968	-0.430557	0.214054	-0.217529	-0.488694	-0.266979	-0.509136	-0.533057	0.0554464	0.245745	-0.30953	-0.372458	-0.117303	-0.315793	0.158622	-0.321401	-0.428023	-0.584848	-0.507282	-12.8662	-2.05162	two_sided
M7910	0.625963	0.661054	0.596648	0.221541	0.638999	1.00951	0.17707	0.155687	0.223623	0.230037	0.118425	0.269427	0.502122	0.514367	0.235354	0.0150045	0.370852	0.053018	0.0578449	-0.0345193	0.215229	0.305293	0.0479571	0.391033	0.13345	0.390206	0.324689	0.107344	0.186191	0.13123	0.205308	0.241633	0.125385	0.0553441	-0.0344913	0.00510076	0.0831388	0.38145	0.138317	0.211222	0.101458	0.336019	0.0812629	0.190651	-0.0441222	-0.0117254	-0.0223275	0.0180332	0.234671	0.124878	0.115639	0.0924641	0.118501	0.466372	-0.110376	0.275854	0.0268957	0.165913	0.0794256	0.330904	0.175003	-0.328279	-1.14751		-2.31469	two_sided
M45X0	-0.0495347	0.143286	0.731429	-0.286345	-0.114749	3.05794	-0.149085	-0.143524	0.740141	0.29663	1.09174	-0.656348	-0.216436	0.291456	0.324099	-0.0482608	0.945894	-0.483592	-0.695273	-0.289929	-0.921159	0.201526	-0.0477406	-0.306218	0.577814	-0.578553	0.783164	0.147264	-0.42971	0.231291	-0.234972	0.215643	-0.11955	0.657261	0.642406	0.219598	1.00697	-0.770795	0.215853	0.281363	0.911781	1.59078	0.28484	0.144875	-0.549662	-0.0567287	-0.160151	-0.321444	0.196183	0.096437	-0.00509048	0.0702774	-0.00308662	0.22215	0.256647	-0.316437	-0.322586	-0.401992	0.665677	0.586132	0.0445364	-0.773329	-2.73262		-2.27236	two_sided
I612	0.150476	-0.0171303	1.37073	2.07271	-0.127836	0.399359	-0.47955	-0.400924	-0.164584	-0.130567	0.369907	1.60913	-0.0625733	0.241456	-0.357607	-0.051268	0.416801	0.696599	-0.120676	0.0953488	0.325316	0.453698	0.205967	0.169236	-0.16569	-0.00210346	-0.0400079	0.254035	0.397445	-0.275144	-0.0281655	-0.366015	-0.172694	0.279196	-0.195365	-0.189873	1.0671	-0.657698	0.385877	0.33759	-0.109676	0.199465	-0.236297	-0.000246062	0.147635	0.298714	0.276766	-0.100346	0.252245	-0.28411	0.415445	0.228335	-0.207109	0.463801	0.197647	0.226962	0.327314	0.8737	0.158926	0.157516	-0.0211583	-0.491249	-0.224044		-3.92476	two_sided
H438	-0.0916537	0.146597	0.0409177	0.276135	0.0987177	0.0703777	-0.0571145	0.0216874	0.0814856	-0.0648581	0.650495	0.291228	0.219463	0.167429	0.0263432	0.232726	0.528693	0.103235	1.33868	0.118532	-0.0636063	0.0536422	0.107922	-0.0401015	0.142461	0.241388	0.422108	-0.103494	0.22387	0.537636	1.02704	7.23416e-05	0.610867	0.209925	0.499057	0.100838	0.0384068	0.0602536	0.172796	0.101083	0.054859	0.267208	0.216798	0.144228	0.131422	0.0563689	0.110531	0.111604	0.151604	0.194597	0.161171	0.13784	0.160323	0.094952	0.0168293	0.0457746	0.122548	0.154411	0.163555	0.136047	0.100143	-0.0327363	-0.144702	-8.54035	-1.33193	two_sided
G961	-0.0890724	-0.0490105	0.44958	0.233483	0.466379	0.42493	0.432489	0.221327	0.21063	0.29821	0.287632	0.0785139	0.407216	0.492198	0.458618	0.284764	0.356328	0.438563	0.0883261	0.274283	0.283719	0.155786	0.0455045	0.297911	0.658131	0.0932467	0.224577	0.0716212	0.222985	0.312609	0.171418	0.0521942	0.242703	0.259765	-0.251539	0.233672	-0.17336	0.263462	0.413774	0.194674	0.301166	0.585255	0.287652	0.354787	0.0943821	0.190043	0.410915	0.266526	-0.0408187	-0.0021179	0.0360327	0.226066	0.633744	0.272752	0.598216	-0.179105	-0.192474	-0.077343	0.223243	0.334063	0.0904892	-0.39402	-3.10183		-2.41296	two_sided
M2586	0.186023	2.12278	0.164312	0.0779346	0.374466	0.322029	-0.0736708	0.432782	-0.0733684	-0.0221099	0.0822039	0.187386	-0.00818629	0.0618812	0.580552	0.157973	-0.0873465	0.0247151	-0.225917	0.154554	0.00246636	0.248791	0.358729	0.425278	0.180344	0.357969	0.153317	0.130994	0.159926	0.266685	-0.146853	-0.0187722	0.0929177	0.444624	-0.0696733	0.125827	0.610953	0.0357901	-0.0728028	0.170359	0.230796	0.525174	0.495369	0.151053	0.181731	0.0457853	0.345598	0.14025	-0.162984	0.0205045	0.644426	0.0597087	0.321738	0.244548	0.014718	-0.132881	0.109979	0.4094	-0.070879	0.239015	-0.0209814	0.159127	-0.448641		-4.0656	two_sided
C459	0.356149	0.355015	0.131343	0.35204	0.115525	0.249821	0.193538	0.264266	0.239636	0.241057	0.089079	0.503751	0.187097	0.17701	0.178592	0.0471352	0.30259	0.221775	0.0533578	0.363905	-0.0547954	0.0209496	0.123537	0.375657	0.0816588	-0.0311671	0.0261924	0.0438767	0.200428	0.197789	0.188259	0.185469	0.189721	0.504409	0.373231	0.115414	-0.096406	-0.0288678	0.213125	0.202618	0.40526	0.155835	0.380481	0.377029	0.467651	0.177443	0.346116	0.237607	0.551446	0.428329	0.0871902	0.166869	0.275245	0.152455	0.0262845	0.0104837	0.203693	0.225116	0.163704	0.231633	0.347575	0.192979	-1.06749		-2.56076	two_sided
J11	-0.0254577	0.0489881	1.58791	0.0232151	0.263898	0.711195	0.0241159	-0.0457455	0.361634	0.100487	0.613026	0.386048	1.06896	0.609326	0.101016	0.254162	0.918267	-0.137317	-0.163934	0.135938	0.0895692	-0.0347026	0.313943	0.0511442	0.214581	-0.0376107	0.163979	0.565301	0.0778452	0.00730664	0.442126	-0.0969497	0.041428	-0.056963	-0.0890428	0.106988	0.342074	0.132709	-0.0812856	0.143887	0.143379	0.317246	0.174115	0.124771	0.366574	-0.0234737	0.225398	-0.082046	0.116721	0.310379	-0.0702378	-0.0574847	0.322199	0.21671	0.56324	-0.382209	0.213632	0.266866	0.0648741	-0.00498516	0.129288	-0.135249	-0.645466		-3.17824	two_sided
F331	0.709439	0.214134	1.02717	-0.089195	-0.0238463	0.951714	0.21754	0.188353	-0.168996	0.131598	-0.229608	0.0931049	0.644854	1.67485	0.49818	0.391393	-0.0183886	-0.183537	0.65964	0.292115	-0.821876	1.94074	0.719708	0.283465	-0.176807	-0.132538	0.144552	-0.117421	-0.18607	0.305192	-0.221103	0.127731	-0.288157	0.128107	0.0459793	-0.0736795	0.716512	0.340207	0.0883731	-0.131918	-0.20043	-0.0417016	0.00373733	0.12835	0.269742	0.0424843	0.0958734	-0.198907	0.650042	0.527377	-0.0632038	-0.00163242	0.224411	0.0193168	0.2944	-0.106915	-0.134158	0.167573	-0.201829	0.38423	0.0794308	-0.128729	-2.89614		-2.50353	two_sided
H350	0.103408	-0.0114492	0.965302	0.399078	0.0998853	0.442772	-0.0359955	0.0141861	0.13474	-0.327379	1.22588	-0.0492674	0.00790445	0.690503	-0.247914	3.46365	1.94206	-0.178429	0.317554	0.00600869	0.467663	-0.117253	0.238396	-0.212914	-0.158681	-0.193062	-0.247704	0.172416	-0.0182113	-0.234538	-0.0943068	-0.0489138	-0.185616	0.734546	0.0852125	-0.130244	0.654759	-0.130788	0.0911206	-0.0228351	-0.161673	-0.319077	0.0589335	-0.183903	-0.271244	-0.251728	-0.0387381	-0.0107488	-0.2337	-0.156832	-0.119186	-0.247993	-0.12751	-0.000127894	-0.176094	-0.158732	0.380673	-0.375478	-0.0951431	-0.179117	-0.11765	-0.1579	-0.249024		-1.54094	two_sided
F44	1.0039	0.165577	1.05908	0.85838	0.0921657	0.0608226	-0.294947	0.0102217	0.329443	-0.175157	0.373297	0.466676	0.864599	0.741736	0.0954565	-0.386347	0.916018	-0.0164277	-0.32018	1.20723	-0.331191	1.02242	0.900474	0.200255	-0.254844	-0.0837358	0.116475	-0.294457	-0.0511854	-0.0302264	0.324156	-0.0158595	-0.128328	0.235491	-0.38783	-0.201348	0.678135	-0.123061	0.612512	0.200659	0.21798	0.288889	-0.212476	-0.0985082	0.352942	0.0706942	0.209536	-0.0569293	-0.323632	0.924032	0.0348136	-0.046075	0.35706	-0.0020318	0.422808	0.17314	-0.130032	-0.0941324	-0.203065	-0.142208	-0.266567	-0.140866	-0.496536		-2.6616	two_sided
D680	0.489261	0.709673	0.231435	0.475181	0.0814515	0.112687	0.286713	0.284781	0.0632173	0.300935	0.227534	0.732746	0.35517	0.3649	0.117709	0.230152	0.133079	0.0513015	0.304918	0.102463	0.203519	0.0455334	0.290625	0.236164	0.3926	0.412444	0.182697	0.186152	0.396557	0.452191	0.0743078	0.161064	0.641131	0.228665	-0.00193782	0.381673	0.100362	0.0840189	-0.0397807	0.18232	0.212167	0.148624	0.168185	0.249298	0.0531921	0.330218	0.0339924	0.301753	0.0306897	0.449523	-0.0689774	0.176384	0.283579	0.092191	-0.216147	0.531861	-0.254184	0.124691	0.760346	0.306069	0.33553	0.422863	-4.88877		-7.12101	two_sided
M1399	1.05053	4.91098	1.6659	0.737201	0.664321	2.14507	-0.864679	-0.660619	-0.0253693	-0.554135	0.35408	0.83157	-0.236118	0.16581	0.683359	-0.246429	0.67628	-0.67613	-0.0786136	-0.00353746	-0.297943	0.0525816	-0.410813	-0.55333	-0.649039	-0.590691	1.33635	-0.819555	-0.302522	0.170042	0.460565	-0.2774	-0.559168	-0.273709	0.231396	-0.562888	-0.128983	-0.780448	-0.617398	-0.175161	-0.522184	-0.404002	-0.33319	-0.725197	-0.333338	-0.826219	0.137451	-0.628046	-0.60375	0.00236256	-0.228663	-0.670811	-0.0279402	0.00598664	-0.393009	-0.836818	-0.176871	0.0314376	-0.285013	-0.579768	-0.711481	-0.61941	-0.65223	-7.65961	-0.394869	two_sided
C48	0.241626	0.152215	0.439841	0.309591	0.208933	0.279282	0.430659	-0.051174	0.293542	-0.0240362	0.195414	0.421816	0.250642	0.0116141	0.175608	0.0701446	0.0975452	0.102429	-0.070065	0.182885	0.302934	0.131396	0.420743	0.575765	0.304526	0.140643	0.0651516	0.0471305	0.2528	0.170823	0.123077	0.200522	0.151833	0.0613601	0.358783	0.0514663	-0.00802418	0.279099	0.188992	0.108465	0.211899	0.0912473	0.0810726	0.0256607	0.388493	0.162055	0.270131	0.14616	0.187461	0.190033	0.215186	0.0929988	0.222294	0.230573	0.0886696	0.146126	0.124866	-0.00407561	0.578806	0.180668	0.220605	-0.0383122	-0.226927		-0.588019	two_sided
Q273	0.139468	0.0847327	0.583735	0.62476	0.365887	0.00685112	0.16813	0.210845	0.699497	0.254956	0.00611874	0.183941	0.0976082	0.226436	0.206998	0.0244199	0.315137	0.26331	0.239748	0.453411	0.259485	-0.00760743	0.0947871	0.21669	0.169966	0.242323	0.286052	0.00411029	0.315919	0.259356	0.263897	0.158242	0.161175	0.144101	0.0015883	0.395333	0.148455	0.397233	0.0535795	0.331925	0.155966	0.35244	0.275163	0.158222	0.141716	0.238311	0.332171	-0.0119815	-0.106208	0.192315	0.143596	0.257537	0.343058	0.0975266	0.208928	0.0433128	-0.136724	0.117218	0.191697	0.156043	0.416234	-0.139242	-0.114553		-3.19521	two_sided
D728	-0.193056	0.0494317	2.02563	0.720508	0.102448	-0.0260575	-0.21094	-0.183786	0.0505772	-0.0202927	-0.0800065	0.52904	1.42778	0.186681	0.220801	-0.0208704	0.159291	-0.23127	-0.602994	0.0903111	0.787345	0.127305	0.240014	0.00990805	0.0452045	-0.0902239	1.13052	-0.296088	0.0182736	1.13239	0.440467	-0.103436	-0.144789	-0.0141365	-0.264359	-0.0275797	-0.0322114	-0.200854	0.0782721	0.1626	0.041124	0.136735	0.162447	0.0226726	-0.148092	-0.153552	-0.00157417	-0.0815815	-0.0167307	0.154188	-0.0441833	0.0198391	0.3063	-0.0584228	0.015794	0.310986	-0.172452	-0.199017	2.18978	-0.0310603	-0.208089	0.0145156	-0.236728		-2.61486	two_sided
M190	0.424581	3.18537	0.810043	0.105109	0.477111	0.761678	-0.259917	-0.177712	0.00027683	2.47219e-05	0.0889021	0.433565	-0.077838	0.140004	0.316192	-0.135057	-0.0608271	-0.267709	-0.344268	-0.111814	-0.151079	-0.0236966	-0.128146	0.00950247	0.0117109	-0.0522142	0.765408	-0.22715	-0.0504593	0.305095	-0.0519694	0.242571	0.695641	0.470208	0.382695	-0.0703993	0.243481	-0.234018	-0.142162	0.18779	0.396548	0.215662	0.141198	0.0282322	0.0356966	-0.126848	-0.0851697	0.319043	0.134349	0.151571	-0.0359486	-0.205855	0.208246	0.319934	-0.0815966	-0.0942534	-0.142309	-0.151809	-0.216936	-0.0856457	-0.0148108	0.330879	0.038427	-6.82079	-2.27826	two_sided
K28	-0.153156	0.137114	1.24109	0.868608	0.062438	1.28951	-0.0721794	0.232882	0.159698	0.560476	0.0467672	1.85886	0.293435	0.809032	-0.143586	0.564991	0.0515009	-0.201125	-0.725958	0.0417537	-0.461268	-0.128256	0.331019	1.12732	0.295866	0.302021	0.549987	-0.727721	1.47311	0.702082	-0.231402	0.189102	0.051992	0.597781	0.3292	-0.0362685	-0.120397	-0.314002	0.137351	0.413152	0.585518	0.31023	-0.163909	-0.0660455	-0.2556	-0.204657	-0.155083	0.141566	-0.00755129	0.426372	-0.0608123	-0.423361	0.843782	0.771711	-0.39472	-0.417427	-0.672549	0.130216	0.581112	-0.183948	0.0612047	-0.513207	-8.04919		-4.86231	two_sided
G600	0.969408	0.0677277	1.16493	0.981356	0.0864683	0.240665	-0.247191	0.0688262	0.487864	0.133999	-0.139851	0.019038	0.350123	-0.108318	-0.044674	-0.0119673	-0.255941	0.183253	-0.078595	0.577091	-0.355439	0.283488	0.0455148	-0.229666	0.13483	-0.127656	-0.0162974	-0.234994	0.319685	0.0373018	0.0607989	0.120336	0.298199	0.239222	0.595681	-0.222534	0.371351	-0.271414	-0.0434089	0.0274752	-0.0486453	1.54777	0.13625	0.806598	0.510779	0.416539	1.38264	-0.120931	0.0463235	-0.0903234	-0.0800362	0.460237	-0.0400569	0.0900749	0.51315	0.46134	-0.307333	0.409233	-0.0328367	0.871315	0.0282828	-0.373584	-2.38815		-3.66017	two_sided
K219	4.0334	5.61728	1.06475	0.454033	0.610217	3.2466	-0.694002	-0.669792	-0.873979	-1.48223	-0.449286	-0.00441635	-0.871774	-0.709393	-1.4084	-1.54905	1.83635	-1.31947	1.01752	0.976935	-2.01444	0.086589	-0.051237	0.140596	-0.49916	-1.70892	1.30996	-1.94643	-1.47249	-0.577226	-0.459273	-1.64343	-1.16216	-0.847608	1.73817	-0.944558	0.679014	0.447116	-1.70355	-1.29338	-0.149974	-1.01204	-1.22211	-1.24635	-1.12193	-1.92039	-1.34233	-1.49557	-1.56599	0.349293	-0.832866	-1.64292	0.119223	-0.568033	-0.85062	-1.84232	-0.0860553	-0.906152	-1.06987	-1.48216	-1.79808	-1.31151	-2.00669	-6.31829	0.786816	two_sided
M238	0.098673	1.64555	0.477	0.0504199	0.282203	0.0944197	0.0342891	0.290635	0.00857765	0.132585	0.36798	0.39862	0.0206065	0.133029	0.286526	0.0511134	0.347702	0.163363	-0.00038555	0.296256	0.00858318	0.153257	0.386607	0.0461091	0.168841	0.187111	0.455347	-0.0515475	0.059325	0.547369	0.255987	0.0387974	0.169935	0.73514	0.164525	0.0102926	0.428503	0.0181901	0.179975	0.215696	0.154613	0.12149	0.160504	0.0956569	0.205402	0.191217	0.241199	0.358152	-0.0199633	0.206067	0.377923	0.0995788	0.150793	0.223725	0.254661	-0.0277194	0.111575	-0.00282892	0.0866576	0.0922944	0.00101159	-0.0444047	-0.944271		-2.44797	two_sided
G549	0.224436	1.26826	0.603866	0.326192	0.0951473	0.110738	0.104155	0.0747109	-0.200102	0.42095	-0.126744	0.543363	0.974419	1.04914	0.426912	0.67291	-0.318487	0.100641	-0.306254	0.485971	0.402352	0.466309	0.150103	0.629941	0.0624485	0.152423	0.321519	0.0481356	-0.0962203	1.32244	0.06089	0.361238	-0.0757319	0.10769	0.181468	0.0963435	-0.0605392	-0.0310912	0.130293	0.16219	0.668373	0.182422	-0.0422195	0.0353993	0.142836	-0.0452822	0.204107	-0.106961	0.257708	0.125805	0.0333484	0.117797	0.13622	0.364546	0.322723	-0.0617795	-0.139945	0.157333	-0.0656553	0.00829955	-0.19463	-0.0594238	-1.88762		-6.53098	two_sided
M6593	0.315714	0.745537	0.683764	0.36469	-0.00723403	1.48504	0.0998234	0.271098	0.0475903	-0.10794	0.137009	0.299265	-0.0139471	0.164929	0.306336	0.165663	-0.119132	0.137574	0.329754	0.794225	-0.0909771	0.329181	0.134544	0.151028	0.0779294	0.140271	0.422234	0.0457566	0.0784047	0.159021	0.110238	0.312827	0.312543	0.115018	-0.169648	-0.171004	-0.173891	0.579388	0.246534	0.637741	0.462961	0.476757	0.14573	-0.0592451	0.170965	-0.0998231	0.128896	-0.0149277	0.0784786	0.0266163	0.408066	0.236273	0.16978	0.405957	0.267683	0.146091	-0.0274826	-0.211475	0.104202	0.0963124	0.0308796	-0.378028	-0.397219		-2.90489	two_sided
F40	2.18039	0.138587	0.768685	0.0810809	0.464675	1.17439	-0.0256634	0.0353355	0.0404326	-0.157905	0.650892	0.0923573	1.5626	0.0036062	0.0348723	0.513981	0.839933	-0.0699571	0.864568	0.496495	-0.0674327	0.175324	0.378482	0.143182	-0.0928424	-0.0629183	0.0855674	-0.0825336	-0.287358	0.0573784	0.54179	-0.296506	0.00369195	0.22176	-0.291733	-0.00500889	0.0756053	-0.229954	-0.152781	0.209159	-0.15954	-0.0349765	0.118517	-0.117638	-0.167043	-0.20608	0.155388	-0.0757584	-0.0853036	0.0572787	-0.0144651	0.035005	0.243674	0.287694	0.0100504	-0.36043	0.0618696	-0.00520874	-0.0496243	-0.0583781	-0.078575	-0.455174	-0.0509543		-1.01781	two_sided
H259	0.320139	0.514723	0.46429	0.516239	0.150562	0.00820448	0.138966	-0.0591828	-0.0158716	0.0235902	0.324965	0.439074	-0.0672871	-0.0172338	0.167298	1.79265	0.195162	-0.040516	-0.242549	0.00243418	0.186393	0.0236182	-0.0112653	0.105514	0.00495532	0.246325	0.257913	-0.116089	0.106467	0.369193	0.729998	0.0427638	0.18945	0.0417151	-0.0148228	0.118724	-0.0475398	0.082621	0.0380429	0.0903035	0.0519123	0.219063	0.00236662	-0.0499239	0.0983923	-0.0667046	0.0646885	0.0452201	0.0113696	0.500065	0.197729	0.178437	-0.0408375	0.0202755	-0.0558325	-0.0546918	1.58009	0.251523	-0.00354404	-0.0393634	0.0538704	-0.129796	-0.231176	-5.02463	-0.699219	two_sided
D589	-0.326451	0.0280669	2.6551	0.438893	0.0653758	-0.155849	1.48273	-0.225718	0.234944	-0.0612225	-0.580375	0.293704	-0.200711	-0.649796	1.38495	0.0568192	-0.547795	-0.291088	-0.670791	-0.26018	0.723691	0.622717	-0.304456	-0.408473	-0.828048	-0.232591	1.05642	-0.335382	0.161636	1.68737	-0.0528585	-0.436588	0.0537094	-0.276491	0.354483	-0.286135	0.0610317	0.370536	0.146411	0.285945	0.412958	0.0173426	-0.417794	0.248018	0.610443	1.88166	0.423332	-0.374574	0.270471	-0.00161745	0.501582	-0.209456	0.653204	-0.0566909	0.155158	-0.814425	-0.118951	-0.157842	0.925414	0.145164	0.3083	-0.257651	-5.22184		-4.17815	two_sided
N872	0.666721	0.736366	0.346065	0.105996	1.02791	0.674309	0.109972	0.390172	0.366444	0.116057	0.263037	-0.0324857	0.537807	0.394595	0.264732	0.233674	0.0942838	0.145105	0.168649	0.00685114	-0.388829	0.0731804	0.192471	0.199225	0.210833	0.459924	0.137248	0.295469	-0.23795	0.395354	0.164725	0.194882	0.0955534	0.0633945	0.0665163	0.144286	0.284741	0.252418	-0.0705247	0.237418	0.06367	0.274258	0.0742092	0.290981	0.145413	0.266794	0.366501	0.251599	0.0381107	0.232087	0.3121	0.19943	0.431175	0.150089	0.205623	0.150423	0.217385	-0.0750263	0.680317	0.18326	0.396293	0.185649	-3.12605			two_sided
N20	0.810354	2.75149	1.56103	-0.0578846	-0.649704	-0.374266	-0.613847	-0.610569	-0.475189	-0.665039	-0.0147897	-0.477321	-0.196701	-0.36996	-0.17769	0.73272	-0.575487	0.516102	-0.986398	1.02836	4.92552	-0.643356	-0.31299	-0.57146	-0.60076	-0.412657	-0.292142	-0.975353	-0.552232	-0.235257	-0.471913	-0.860786	-0.56506	-0.721449	0.280714	0.262312	-0.0873211	-0.460459	-0.114969	-0.564974	-0.750459	-0.336398	-0.686882	-0.244196	-0.0308326	-0.554657	0.132351	0.675697	1.8327	-0.309625	-0.307719	-0.0306646	0.674118	-0.0503466	-0.529046	-0.842417	-0.418176	-0.829659	-0.576647	-0.556035	-0.757248	-0.461133	-0.734501	-2.31608	0.781911	two_sided
B022	0.15932	0.51745	0.366835	0.373224	0.185191	0.156345	0.58639	0.175166	0.460628	-0.00590724	0.0902367	0.351742	0.116885	0.257104	0.00503362	0.122144	0.899057	0.173267	0.187094	0.390486	0.585814	0.155254	0.0116034	0.113784	0.304553	0.271307	-0.0978063	0.204535	-0.146817	0.167768	0.27364	0.00882407	0.376736	0.330372	0.00101754	0.1916	0.0514046	0.823367	0.0761501	0.170151	0.378465	0.411657	0.665024	0.362029	0.611664	0.0696	0.143274	0.126657	0.0113955	0.237431	0.0831046	0.138612	0.879842	0.0705136	0.29469	0.190751	-0.235269	0.139932	0.217999	-0.106019	0.0266356	-0.335124	-2.672		-4.84902	two_sided
M2553	0.578526	1.68081	1.22888	0.174516	0.223113	0.871048	-0.148285	-0.044918	0.507446	-0.0502237	-0.00437961	0.573221	0.284554	0.313035	0.199648	0.203098	-0.0125975	0.254629	0.033487	0.253283	-0.0749924	0.0617674	-0.108775	0.0656167	0.326091	0.341295	0.116948	0.0434999	0.291353	0.311307	0.115309	0.25924	0.22371	0.137203	0.018813	0.0280027	0.167048	0.0530185	-0.0443788	0.0489954	-0.0752995	0.292474	0.521516	0.11449	0.214916	0.0791095	0.239344	0.113326	0.105636	0.09168	-0.023221	0.0542488	-0.138581	-0.0753227	0.0613805	0.113834	0.00285204	-0.136304	-0.0208699	0.0326272	0.0961091	-0.0477198	0.0268504	-9.697	-2.38498	two_sided
R33	1.79649	0.702375	3.69382	1.69436	0.0335291	0.660057	-0.767893	-0.378713	-0.961513	-0.919642	0.106265	0.770737	-0.31487	0.887312	0.499336	0.87743	1.09736	-0.797876	-0.523737	-0.296549	2.82933	-0.68201	-0.181896	-0.857581	-0.58886	-0.675234	1.39121	-0.899074	-0.591638	0.370107	-0.118711	-0.65667	-0.311065	-0.699845	-0.876276	0.40915	0.167323	-0.992445	-0.3452	-0.753031	-0.732958	0.0500908	-0.628975	-0.674777	-0.392272	-0.717727	0.173199	-0.619049	-0.110822	-0.327956	0.018507	-0.186167	0.545636	-0.17898	0.448771	-0.871379	1.11649	-0.00243025	0.0364029	-0.349179	-0.799945	-0.216563	-0.587329	-4.51306	-0.918695	two_sided
M7965	1.51891	2.40137	0.929041	0.447895	0.646477	1.65322	-0.137785	0.00831393	0.061723	-0.0877571	0.0199626	0.241947	-0.121312	-0.0517518	0.777288	-0.0516127	0.36435	-0.186182	-0.186717	-0.0794759	-0.355544	0.177565	-0.00914257	0.0373798	-0.378176	-0.0915293	0.606751	-0.275816	-0.0792555	0.384738	0.196076	-0.02858	0.189136	-0.218489	-0.327953	-0.12902	0.254378	-0.196479	0.0399787	0.0865163	0.255217	-0.204442	-0.189126	0.0692562	-0.0905235	0.112506	0.27262	-0.149541	-0.0187029	0.0644894	-0.0776943	-0.0728281	0.219848	0.294028	-0.108842	-0.375295	-0.275428	-0.157254	-0.147426	-0.107533	-0.112166	-0.009721	0.735637	-4.53442	-1.00917	two_sided
M7909	2.94218	3.87828	1.29869	0.0435195	0.847438	1.40524	-0.682691	0.350088	-0.341559	-0.571238	0.869322	0.0379839	-0.132477	-0.102983	-0.050724	-0.505906	0.0779621	-0.548001	-0.71874	0.106233	-0.509642	0.94794	1.05945	0.427945	-0.453125	-0.0460903	0.5073	-0.651698	-0.177033	0.303688	-0.405391	-0.361638	-0.33843	-0.114221	-0.288246	-0.458246	0.42379	-0.655839	-0.411422	-0.310141	-0.216748	-0.557695	-0.521591	-0.398948	-0.416102	-0.126936	0.080448	-0.748061	-0.195735	0.587867	0.37049	0.00156052	0.0923473	-0.0338528	0.194208	-0.094827	-0.316273	-0.195134	-0.462827	-0.22438	-0.445911	0.0934304	-0.979938		-3.11817	two_sided
K591	0.836559	0.842767	0.856354	0.599317	0.18701	1.48828	0.0630438	0.3299	0.00204912	0.0459919	-0.0762523	0.918692	0.205124	0.177397	0.514351	0.168539	-0.360107	0.100159	-0.499127	0.649383	0.746729	0.0674237	0.352123	0.559582	0.204537	-0.143074	0.321136	-0.421497	0.451702	0.456744	0.159099	0.406594	-0.0215069	0.089375	-0.138463	0.170924	0.146605	0.151513	-0.129503	0.302162	-0.0217317	0.559748	0.102411	0.418293	-0.130272	-0.0680396	-0.171561	0.488433	0.180881	0.27212	0.259834	0.332682	0.195821	0.168297	0.220889	-0.159665	0.0789914	0.00457898	0.311212	0.373368	0.170687	-0.849043	-5.11999		-5.85965	two_sided
Z901	2.1774	-0.266569	1.18754	0.603702	1.50903	0.649439	0.27705	-0.168146	0.0264064	-0.321889	0.0797505	0.702968	-0.351838	0.0509026	0.724273	0.0297223	0.465402	0.0439522	0.326883	0.267757	0.713533	-0.00142472	1.55525	0.441516	-0.20245	-0.12516	0.467434	-0.357076	-0.259541	0.575382	0.435359	-0.082917	-0.134526	-0.0927812	0.312015	-0.339074	0.106026	0.823783	0.114131	-0.18039	-0.100269	-0.28679	-0.167625	-0.255661	-0.20482	-0.319625	0.223886	-0.184467	-0.256046	0.0935184	0.0830253	-0.263823	0.11037	-0.0953233	-0.0716501	-0.047052	0.108699	-0.290068	0.610345	0.0290853	-0.311841	-0.571993	-0.137216	-4.81856		two_sided
N832	2.93993	1.03965	0.297269	0.223632	0.326171	0.995501	0.165061	-0.10127	-0.0162728	-0.075453	0.0360508	0.180387	0.0359016	0.04614	0.0483806	0.0691918	-0.0846684	0.0575846	-0.313171	0.902467	0.203138	0.211515	-0.206778	0.789186	0.0306604	0.00206992	0.104492	-0.303789	-0.122042	0.134569	-0.0217115	0.0255998	0.133348	0.0252852	-0.0681617	-0.0196471	0.194612	0.433572	0.28572	-0.123159	0.0923102	-0.0115129	0.072848	-0.0580479	-0.0420298	-0.1303	0.0068124	-0.0319478	-0.102786	0.494166	0.0328283	0.176743	0.112174	0.0338499	0.189558	-0.147144	0.256616	-0.0351426	-0.0455274	0.148435	-0.0745021	-0.181733	-0.0171114	-2.19915		two_sided
K639	1.01812	0.423428	0.692368	0.30821	0.980291	1.77366	-0.209629	0.439325	0.0613905	0.0910595	0.0491378	0.643912	0.203723	0.527205	0.165558	-0.142049	0.387042	-0.0798031	-0.0227066	0.215707	0.570366	-0.0391023	0.113885	0.0448481	0.315968	-0.0678499	0.661774	-0.124319	0.0307729	0.399458	0.382662	0.0995963	0.405307	-0.175647	-0.308067	-0.0392518	-0.0451747	0.133025	0.140107	0.149077	0.355609	0.148889	0.255201	0.00578146	-0.0785563	-0.137411	0.112631	-0.0122984	-0.170841	-0.0120699	0.0770058	-0.0133667	0.565776	0.273039	0.0339377	-0.0414827	-0.130205	-0.149794	0.0452097	-0.144717	-0.160408	-0.20902	-0.0435034	-8.46016	-2.43466	two_sided
M658	0.0576998	1.679	0.276655	0.160726	0.264896	0.753051	-0.0139691	0.0925274	0.0409473	0.278417	0.0977267	0.353105	0.0447924	0.186223	0.612459	0.0129972	0.187614	0.089254	0.00998545	0.308688	0.292049	0.337159	0.00565929	0.178923	-0.002847	0.0836925	0.172008	0.0206988	0.161872	0.0525244	-0.0299451	-0.0693684	0.20045	0.36501	0.0936799	0.230646	0.208427	0.0782869	0.229713	0.778748	0.17407	0.061091	0.314503	0.21247	0.126131	-0.00437765	-0.0534847	0.224755	0.265966	0.209722	0.133019	0.280883	0.177793	0.222139	0.266918	-0.0504917	-0.151868	0.0727548	0.389422	0.0447479	0.0200122	0.305778	-0.297941		-3.43092	two_sided
D180	0.146343	0.263888	0.415252	0.221423	0.788081	0.199257	0.193016	-0.117055	0.135002	0.101256	0.206724	0.402216	0.146705	0.161384	0.111475	0.1458	0.118157	0.017077	0.308451	0.25041	0.393639	0.220718	0.038836	0.161087	0.310618	0.137191	0.370581	0.0524391	0.133237	0.283025	0.188844	0.0252068	0.371808	0.412378	-0.0440323	0.148303	0.146094	0.104353	0.174184	0.181176	0.130726	0.1515	0.241831	0.126274	0.435249	0.109166	0.311483	0.0912672	0.0236232	0.221818	0.26027	0.117927	0.17589	0.101901	0.120452	-0.0330881	-0.0396825	0.0256009	0.168578	0.182859	0.135565	-0.144511	0.1731	-4.89714	-0.921281	two_sided
D414	-0.0481859	0.149951	1.03904	0.124226	0.140961	0.382569	-0.141084	0.0668962	0.0826887	0.0406014	0.0375363	0.141889	0.927975	0.312809	0.0686894	0.147235	0.0325434	-0.097296	0.00381646	0.290886	2.31151	0.304829	0.656003	0.306585	-0.14855	0.21991	-0.00406495	-0.195138	0.000723846	0.121616	0.533933	-0.0208932	-0.089446	0.0509378	-0.120266	0.309938	-0.0330687	-0.165229	0.416663	0.0124664	-0.00672399	0.193537	-0.039876	0.0170749	0.25277	0.133866	0.479158	0.0596902	0.0364925	0.139149	0.0403961	0.481237	0.443262	0.269438	0.0681122	-0.137448	0.161515	-0.0411062	0.185507	0.0994401	-0.094494	-0.203656	0.147008	-8.4685	-3.93843	two_sided
M8195	0.263103	1.00506	1.29225	0.437619	-0.0415454	0.276605	0.100207	0.668393	0.110084	-0.095644	-0.185492	0.942604	0.317498	0.244792	-0.0076664	-0.0696768	-0.0154374	-0.0139487	-0.516078	0.299911	0.913004	0.11627	0.532907	-0.0521345	0.336835	1.00849	0.17116	-0.0290225	0.618079	-0.0904852	0.650632	-0.0670271	0.0911518	-0.129212	-0.0465518	0.119537	0.179098	0.11382	0.494765	0.223437	-0.00338347	0.374366	0.154861	0.389597	-0.0615994	-0.00214876	0.674558	-0.0447928	-0.0773664	0.575462	0.220698	-0.00162776	0.127179	0.331494	-0.0776702	0.212562	0.0127058	0.0224987	-0.168752	0.381722	-0.0727701	-0.461867	-1.81757		-4.78012	two_sided
J9611	1.89228	2.25318	0.163061	0.125321	-0.660686	3.36673	-0.727313	-0.0286932	0.311137	-0.365353	1.19688	1.09147	1.39752	1.63707	-0.694825	0.767659	3.07202	-0.666482	-0.0722342	-0.68378	-0.211747	-0.239045	0.74798	-0.307863	-0.629793	-0.843576	-0.406936	-0.798251	0.807515	-0.434796	1.84418	-0.855532	0.889917	0.416002	-0.646144	-0.628165	-0.844353	-0.401514	-0.255949	0.343976	-0.709314	0.559088	-0.239094	-0.700329	-0.588554	-0.610878	-0.0204754	-1.00631	-0.250226	-0.731362	-0.620776	-0.499882	0.112873	-0.666623	-0.601927	-0.288057	-0.955227	-0.706063	-1.17034	-0.734546	-0.651959	-0.331335	-1.71091		-2.78419	two_sided
H544	1.74317	0.0355908	2.18505	0.233014	-0.558149	0.597879	-0.509077	-1.11179	-0.318629	-0.468485	2.67864	0.989292	-0.266745	0.0902203	0.0309247	2.30986	4.12377	-0.0370563	-0.15226	0.586508	0.270468	0.173019	0.355053	-0.111094	-0.670428	-0.180112	-0.152078	-1.31692	-0.0255212	-0.529353	1.90391	-0.179062	0.248019	-0.382378	-1.24504	-0.348218	-0.684511	-0.713812	-0.606723	-0.222447	-0.604022	-0.487904	0.177586	-1.13202	-0.077164	-0.21333	-0.307276	-0.422948	0.172047	0.239624	-0.277032	-0.239926	0.21768	-0.256519	0.158121	-0.281843	-0.405414	-0.754368	-0.235623	-0.317996	-0.417658	-1.43535	-5.32461			two_sided
N62	1.04454	2.64279	0.522581	0.46877	0.294075	1.01759	0.142219	-0.0362274	-0.0724505	-0.0226415	0.925211	0.537968	0.0947904	0.377449	0.150965	0.139272	0.49559	-0.026826	-0.106439	0.271158	0.26368	-0.068748	-0.097264	0.0514116	-0.199682	0.146387	-0.031928	0.0899387	0.140115	0.120895	-0.107141	0.108629	0.087473	0.315594	0.279168	-0.336199	0.131391	0.339123	0.276131	0.216146	-0.206103	-0.102162	-0.114585	-0.0653068	-0.0069185	-0.00729087	0.00750596	-0.00217604	0.0641923	0.356936	0.186281	0.238772	-0.0442251	0.106794	-0.156567	-0.0482516	0.0317818	-0.256041	-0.0329917	-0.005837	-0.141879	-0.0810241	-0.445071	-7.25609	-3.18702	two_sided
F112	-0.0108777	0.0658746	0.312403	0.209998	1.6357	1.51455	0.105813	0.315201	-0.380493	-0.516707	-0.76425	-0.0695105	0.584689	0.433257	1.62005	0.360544	-0.942512	0.17151	-0.540313	-0.354685	-0.664553	0.589791	0.103138	-0.600606	-0.285718	-0.651742	-0.0770178	-0.360165	0.221042	-0.0643644	0.434163	-0.860096	1.54182	1.9352	-0.587691	-0.690908	0.633857	-0.447767	1.89594	0.828779	-0.263134	0.25599	0.198778	0.543278	-0.394906	-0.601597	0.741853	0.0879019	-0.834326	0.659956	0.0599886	-0.54646	2.4208	0.180902	-0.507678	-0.571582	-0.445175	-0.0310603	-0.453611	-0.0538974	-0.339366	-0.798583	-2.18822		-2.02349	two_sided
R498	0.232205	0.436751	0.605061	0.426338	0.260716	1.03582	-0.040258	0.546443	0.312434	0.0599378	0.335807	0.35012	0.31975	0.372788	0.205363	-0.0125991	0.369628	0.249895	-0.291853	0.40256	0.177256	0.202135	0.286551	-0.137144	0.169599	0.333876	0.0197969	0.207478	0.177884	0.278738	0.196263	0.0202414	-0.0402864	0.287785	-0.0754173	0.113394	0.383259	-0.307602	-0.111041	0.111851	0.437642	0.884563	-0.0954243	-0.130706	0.0168755	0.155219	-0.015503	0.200261	0.314282	1.31806	0.207348	0.351306	0.397659	-0.0785242	0.911691	0.044288	0.101698	0.152714	0.187008	0.175802	0.0477292	0.127566	-6.50832		-5.16241	two_sided
J95	0.0886874	0.551819	2.88736	0.53979	-0.0109451	1.56739	-0.585837	-0.0950613	-0.276336	-0.212776	1.33337	0.909977	0.394566	0.966574	-0.507559	-0.108855	2.5218	0.0632556	-0.628165	-0.0342549	0.560791	-0.0742834	0.24795	-0.341449	-0.160707	-0.363087	0.00290427	-0.479848	-0.0225676	-0.195903	1.914	-0.468734	0.28648	0.514034	-0.453994	0.0372739	-0.540459	-0.561567	-0.279835	0.401126	-0.370041	-0.112041	0.130158	-0.166682	0.030348	-0.327527	0.288835	-0.235959	-0.261922	-0.155632	-0.478274	-0.362867	-0.255269	-0.148267	0.247716	-0.459997	-0.630236	-0.124874	0.281421	-0.222311	-0.507548	0.0521792	-0.548785		-2.22986	two_sided
M202	0.0626814	1.72262	-0.0110248	0.1024	0.48901	0.275244	-0.0956271	0.0344891	-0.076601	-0.0902695	0.0368756	0.236096	0.0982304	0.0735897	0.81431	0.149925	-0.146	0.064059	-0.126834	0.212482	0.203284	0.270515	0.175708	0.110718	0.289799	0.281756	0.142951	-0.223555	-0.0220979	0.259059	0.0987173	0.229852	0.0854972	1.48216	0.501194	0.0976666	0.143013	0.092908	0.0798438	0.102882	0.387167	0.116656	0.555051	0.11245	0.0381744	0.0341516	0.0170839	0.65896	0.184692	0.0970902	0.122374	0.1092	0.0235894	0.30887	0.00709848	-0.226272	0.0184942	0.0872859	0.292308	0.024503	0.188279	0.0992145	-0.352831	-7.67899	-3.19954	two_sided
I254	0.702416	0.40652	0.751328	1.72918	-0.213613	0.275578	0.194466	-0.135865	0.0550954	-0.0647049	0.34496	0.22902	1.27618	0.489222	0.18488	-0.0533711	0.728098	-0.262911	-0.489896	0.556886	-0.0230544	0.318666	-0.251123	0.17772	0.0992565	-0.0385859	0.44127	0.822606	0.0773386	0.216679	0.214582	-0.158458	-0.00548852	0.0885033	-0.172952	0.118091	1.12543	0.677154	0.326562	0.12437	-0.344542	-0.14584	-0.0398667	-0.00571518	-0.0191532	0.481443	0.16827	0.0769945	-0.177401	-0.15481	-0.133261	-0.024225	-0.0705362	-0.0494407	0.382117	0.176891	-0.284665	0.492222	0.584311	-0.110248	0.566155	-0.118693	-2.7587		-3.10533	two_sided
K551	-0.362034	0.436745	0.902085	0.673361	0.370499	1.00921	-0.194013	0.375042	0.684314	-0.128644	0.221117	0.484208	1.16765	1.00207	1.04099	1.407	1.44002	0.410528	-0.579458	0.436723	-0.46228	0.218814	-0.307966	-0.245654	0.237016	0.00679401	0.296558	-0.397117	0.319187	0.141459	0.865002	-0.112153	0.203516	0.947762	0.138984	-0.205783	-0.0159761	0.174122	-0.053303	0.375384	-0.371358	0.583468	0.268489	-0.170044	0.0538559	-0.0762969	0.109866	-0.156467	0.00348268	0.149556	-0.516562	-0.151063	0.411244	0.0791888	0.297257	-0.133326	-0.131087	0.133773	-0.0299852	0.165685	-0.541981	-0.601681	-5.32339		-5.55841	two_sided
K66	3.10668	4.03195	1.30131	0.590616	0.332186	2.98445	-0.27558	0.171875	-0.733845	-0.91556	-0.288329	0.338573	-0.179683	-0.185021	-0.659311	-0.670709	-0.0756942	-0.775395	0.0200018	0.774272	-0.413187	-0.273472	0.0026426	0.531844	-0.298874	-0.839862	0.227943	-1.00181	-0.378153	-0.25937	-0.495441	-0.635083	-0.334926	-0.792794	-0.732143	-0.875042	0.240723	-0.554131	-0.721054	-0.566619	0.00104422	-0.158791	-0.435803	-0.641983	-0.201088	-0.707135	-0.104831	-0.883896	-0.779373	0.256456	-0.466067	-0.812204	0.411017	-0.278458	-0.658126	-0.871469	-0.593689	-0.454896	-0.370112	-0.316923	-0.658077	-0.64651	-0.726048	-8.52836	3.00132	two_sided
Z298	0.237412	0.15867	2.23911	1.80866	0.65443	-0.0679939	-0.145189	0.0261742	0.328056	0.0818453	-0.146154	0.747343	0.166329	0.316907	-0.0561238	0.121601	-0.174852	0.0158271	0.0207873	0.556322	0.397434	-0.0164323	-0.257862	-0.127876	-0.0558011	0.0451837	0.33825	0.0446896	0.0551326	0.559744	-0.095212	-0.100144	-0.110508	0.279613	-0.0622659	-0.0272509	0.336528	0.178312	-0.0356134	0.124546	0.603211	0.148438	-0.27349	0.1333	0.317807	-0.213322	0.0540233	0.0100522	0.201145	-0.00304023	0.0862204	0.104369	0.380598	0.332619	0.535754	8.44989e-05	0.402306	-0.233842	0.478608	-0.0328817	0.111475	0.595301	-4.20428		-2.97679	two_sided
M1993	0.733566	1.30845	0.86741	0.39346	0.837197	0.65089	-0.112216	0.133784	0.208334	-0.046199	0.14763	0.339299	-0.00994538	0.274549	0.141894	0.327493	0.40803	-0.0886447	-0.111683	0.350789	-0.316169	0.431286	-0.135321	0.0226304	0.0491505	0.0683037	0.254934	0.246224	0.402982	0.264356	0.223365	0.254975	0.1547	0.951832	0.046611	0.0809743	0.0867232	-0.110875	0.00727509	0.0887632	0.238949	0.118739	-0.0603536	0.130711	0.228886	-0.00601851	0.0647318	0.653799	0.0803361	0.182295	0.0381939	0.166966	0.224285	0.418952	-0.0654125	-0.000245702	-0.242121	-0.114621	0.427968	0.183221	0.124912	-0.120309	-0.867125		-4.28702	two_sided
G99	0.592229	1.74585	0.961546	0.0617669	0.572969	0.761504	-0.19489	-0.261653	-0.202671	-0.316219	0.210493	0.259252	0.0993096	0.121115	0.412474	3.2075	0.520604	-0.165678	-0.497238	-0.107358	0.487256	0.280161	0.684907	0.0256231	-0.171348	0.100485	0.10733	-0.337794	0.0829062	0.639474	0.289886	0.0342437	0.00406494	-0.186112	-0.0522531	-0.166086	-0.127044	-0.198996	-0.185863	-0.0786475	-0.146699	-0.0703192	-0.297851	-0.0919472	-0.15841	-0.2512	-0.192671	-0.125395	-0.205335	0.234233	-0.0882307	-0.0744796	-0.140611	0.233566	0.147026	-0.334438	-0.193023	-0.170371	-0.252996	-0.063496	-0.212404	0.537852	-0.0746237	-11.9913	-0.98164	two_sided
R042	0.827424	0.844157	1.81802	1.14783	0.262187	2.92953	-0.63492	-0.244429	-0.0645413	-0.557216	0.453989	0.985602	1.08448	0.79673	-0.368783	0.360462	3.31028	-0.710492	-0.227537	-0.0725971	1.18452	-0.728392	0.234636	-0.693835	-0.378458	-0.653907	-0.200028	-0.552976	-0.493825	-0.404005	2.1478	-0.662041	-0.212998	0.0592898	-0.757325	-0.338455	-0.0590327	-0.192051	-0.729481	0.0700988	-0.678041	0.148751	-0.108242	-0.634423	-0.73192	-0.641796	-0.498049	-0.806549	-0.7147	0.47378	-0.686677	-0.684872	0.0857559	-0.0464564	-0.0714605	-0.718041	-0.144033	-0.388401	-0.377916	-0.576575	-0.711301	0.0335374	-0.498209	-2.68489	-1.13061	two_sided
Z857	0.28339	-0.104069	3.26535	1.01635	-0.511205	1.47562	-0.367983	-0.272429	-0.420748	-0.331334	-0.502614	0.382685	0.380838	-0.635342	2.00327	-0.183362	-0.320905	-0.544723	-0.146155	0.556971	0.674923	-0.636233	0.681593	-0.713361	-0.0530213	-0.698486	1.03095	-0.710305	-0.577855	0.429393	0.0531524	0.717047	0.18159	-0.585456	-0.170632	-0.783318	0.0593358	-0.407302	-0.694953	0.515594	1.01842	-0.0518023	-0.20106	-0.456619	0.688206	-0.81568	-0.232638	-0.47287	-0.292929	-0.372112	-0.516104	-0.669985	0.0418891	-0.625166	0.283042	0.200007	-0.198083	0.559094	2.69044	-0.622676	-0.542229	-0.996664	0.0166001	-3.69964	-1.53347	two_sided
Q613	-0.625032	-0.505461	5.49232	0.43451	0.190876	-0.464212	-0.422789	-0.707401	-0.544613	-0.519086	-0.592807	-0.102518	-0.394192	0.101419	-0.246819	-0.513	-0.602373	-0.609706	-0.556186	-0.0477466	1.99072	-0.124042	-0.587995	-0.159965	-0.0967596	-0.514132	0.114165	0.054148	-0.383505	-0.197764	-0.765852	-0.155061	-0.502769	0.0421721	-0.575243	0.656597	-0.066967	-0.481838	-0.182921	-0.449619	-0.228001	-0.382375	-0.378438	0.0288845	-0.467877	-0.300731	1.51457	-0.526946	-0.438916	-0.292119	-0.447308	-0.0685296	-0.325836	1.77835	0.398402	-0.435514	-0.283793	0.646111	0.347396	-0.293292	-0.647564	-0.714774	-1.51904		-0.43709	two_sided
J91	0.0255896	-0.100108	1.5811	0.150219	0.220689	1.20488	-0.256549	-0.248653	0.0397056	-0.128403	0.0944005	0.094474	0.705739	1.01861	0.175131	0.183236	0.461151	-0.112256	2.69723	-0.107332	0.850007	-0.148205	0.911321	-0.223374	0.0936073	-0.27609	-0.396455	-0.315422	-0.251949	-0.243132	0.25487	0.0121542	0.237142	1.41911	-0.451769	-0.0379307	0.293942	-0.186726	0.116163	-0.0183153	-0.0495302	-0.140671	0.118385	-0.201084	-0.286348	-0.122367	-0.000885238	-0.126458	-0.180962	-0.045329	0.00463982	-0.256302	0.0832499	-0.180226	0.232327	-0.410495	-0.180287	0.85302	-0.0690758	-0.0968615	-0.183107	-0.444866	0.122664		-1.55396	two_sided
H318	0.126439	0.286658	0.126287	0.477254	0.548648	0.380508	0.15712	0.386485	0.170927	0.156169	0.621788	0.29445	0.103456	0.263021	0.275627	0.0807951	0.81032	0.406854	0.679195	0.530891	-0.340514	0.0918714	0.28576	-0.0453072	-0.0222917	0.212789	0.27137	0.186641	-0.0236481	0.122574	0.517451	0.222601	0.0732191	0.289891	0.203834	0.306379	0.144946	-0.37261	-0.225169	0.226716	0.0446273	0.057373	0.175115	0.112317	0.315022	-0.0127977	0.297183	0.219524	0.134829	0.571709	0.290018	0.211402	0.261945	0.34636	0.158719	0.101365	0.345751	0.204233	0.130163	0.28128	0.617737	-0.0514835	-2.04233		-5.46312	two_sided
R601	1.83376	1.34181	2.21189	0.564265	-0.267014	1.81642	-0.0260474	1.01835	-0.0662097	-0.223404	0.0353397	0.581825	-0.133129	0.116277	0.633199	0.0243209	0.504398	-0.222228	-0.175187	-0.345132	0.768988	0.127229	0.0539821	0.196699	0.0471132	-0.103325	0.40457	-0.409076	0.531322	0.328593	-0.108051	-0.173892	0.310148	0.079613	-0.253274	-0.301144	-0.222081	0.0971773	-0.310847	0.167254	0.200868	1.14642	0.202287	-0.0229656	-0.278534	0.378639	0.171456	-0.0369655	-0.0666435	-0.0437166	-0.34724	-0.155374	0.00906435	-0.141903	0.109372	-0.113395	-0.33418	-0.196171	0.221079	-0.467117	-0.112865	-0.274413	-2.68321		-4.26683	two_sided
D648	0.34865	-0.207914	2.34118	0.176886	-0.100848	0.448608	0.996246	0.0311421	0.378979	0.321689	0.0573649	-0.0105752	0.468776	0.785003	1.17085	0.763153	-0.171849	-0.269655	-0.223466	0.274556	0.532568	-0.182543	0.268653	-0.321706	-0.263638	-0.140411	1.705	-1.00208	0.598145	0.54429	-0.201524	-0.203701	0.208563	-0.213827	-0.366773	-0.0374864	-0.10585	0.765744	-0.461184	0.174366	0.302837	0.434359	0.34841	-0.075601	-0.335601	0.49811	0.713116	-0.379898	-0.0795315	0.160842	-0.186672	-0.00697589	0.164278	-0.112	0.121993	-0.446139	0.106242	0.777004	0.76793	0.0404536	0.122692	-1.23747	-4.86313		-2.90489	two_sided
R71	0.0598551	0.338039	1.51476	1.15229	-0.149109	1.72533	0.778156	0.395792	0.247614	-0.0483072	0.0511822	1.16538	0.256907	1.57751	0.336349	-0.168611	0.38125	-0.0300473	-0.512597	0.251049	-0.295534	-0.145418	-0.156403	-0.316088	0.462482	-0.344921	1.12727	-0.18767	0.613403	1.08714	-0.115394	-0.342305	0.106566	0.0481597	0.138393	-0.229138	-0.217519	0.785268	-0.127045	0.0269637	-0.0324173	0.158733	0.814897	-0.0375987	-0.163768	-0.0766424	0.345485	-0.227791	-0.0968623	-0.0688062	0.0399824	-0.203696	0.184274	-0.0346692	0.794762	-0.176409	-0.376195	0.137621	-0.143874	0.0200468	0.00644085	-0.253051	-10.8383		-4.34218	two_sided
G95	0.8995	1.34542	1.43217	-0.182851	0.493759	0.658145	-0.0328953	-0.0939347	-0.14546	0.102813	0.406334	0.364768	-0.0705938	0.0625885	0.909146	0.570477	1.34229	-0.359557	-0.42603	-0.0657401	0.778444	0.325655	0.611245	-0.0474443	-0.407632	0.0673624	0.811859	-0.355036	0.0705665	0.307989	0.214537	-0.256733	0.169389	0.134821	-0.156507	-0.1593	-0.172221	-0.440685	-0.0698085	0.156716	-0.110098	0.0701522	-0.18064	-0.101473	0.0403897	-0.470055	0.894493	-0.165246	-0.0583421	0.4228	0.0141333	-0.134668	0.314321	0.00695297	0.169386	-0.384031	-0.181847	-0.250635	0.451384	-0.20318	-0.256228	-0.13596	-0.240099	-9.75742	0.0374506	two_sided
M5457	1.30702	3.446	0.795808	0.300116	0.544725	0.608473	-0.261736	0.236178	0.419832	-0.295989	0.161823	0.483273	-0.133259	0.0822855	0.947707	-0.139779	0.0886023	-0.294979	-0.377489	0.00112658	-0.350916	0.466886	0.496115	0.607533	-0.207622	-0.0255643	0.680358	-0.231089	-0.0998639	0.519625	0.0330271	-0.0793945	0.313145	-0.0297071	-0.297514	-0.0988017	0.391557	-0.0477482	-0.0688957	0.251826	-0.0725372	-0.0780408	-0.139178	-0.0340046	0.291227	-0.300028	-0.151342	-0.30863	-0.172115	0.263397	0.0327662	-0.186936	-0.141845	0.0824394	0.105411	-0.384753	-0.135591	-0.129496	-0.19773	-0.209698	-0.317095	-0.268066	-0.311372	-11.1385	-2.40321	two_sided
Z51	2.00852	1.31612	4.25051	1.3655	0.139225	3.98922	-1.35392	-1.89547	-0.708501	-2.13868	-1.34899	1.4884	1.01814	0.27332	1.79106	0.924165	1.07245	-1.47017	-1.60994	-1.27707	2.14691	-1.05189	1.61302	-1.55918	-1.0585	-1.82135	1.61885	-2.13138	-2.03824	-0.229154	0.647875	-1.31922	-1.23168	-1.37595	-1.54955	-2.33455	0.2456	-0.0503275	-1.01619	0.510472	-1.06308	-0.221853	0.3075	-1.34642	-0.441651	-2.01383	0.463128	-1.20383	-1.74794	-0.189427	-1.68703	-2.33645	0.300086	-0.592904	-0.493218	-1.25031	0.506802	0.062236	1.01445	-0.850387	-2.27099	-0.979865	-0.529791	-6.3654	0.342947	two_sided
R002	0.585166	1.1477	1.44855	2.88195	0.73222	0.17335	0.0974778	0.341	-0.192555	-0.422671	0.33074	0.58888	0.0255655	0.0447639	-0.0496319	-0.194475	0.833655	-0.382603	-0.206603	0.689123	0.75508	-0.158456	0.250101	-0.0890892	-0.213907	-0.417734	0.653782	-0.459548	-0.257789	0.139577	-0.0230523	-0.377005	-0.31197	-0.0249354	-0.297936	-0.0419007	0.157738	0.307354	-0.281745	-0.21402	0.0913859	-0.224747	-0.357709	-0.141188	-0.346511	-0.332431	-0.0814118	-0.333559	0.0549985	0.214093	-0.209798	-0.311859	-0.0956855	0.120275	0.322305	-0.377222	0.435382	0.589829	-0.207577	-0.112205	-0.0992859	-0.59517	-0.410545	-1.6823	0.163018	two_sided
D049	-0.0486026	0.165891	0.822052	0.635104	0.636536	0.310072	0.287742	-0.0424809	0.18189	0.206863	-0.0389631	0.266081	-0.0435768	0.025752	0.382519	0.22417	0.0225003	-0.0703245	0.189119	0.398001	0.158854	0.302493	-0.234049	0.167673	0.0979391	0.288178	0.392811	0.126298	0.223151	0.384535	0.141864	0.0963411	0.0815593	0.133341	0.565276	0.403025	0.326971	0.21872	-0.0548274	0.0596245	0.130593	0.409594	0.0543796	0.135159	0.47294	-0.0108008	0.226508	0.460001	-0.0718927	0.179998	0.114076	-0.153486	0.038843	0.268632	0.280197	0.13291	0.130564	1.0199	0.073471	-0.0830474	0.192818	-0.137156	-0.51598		-2.45346	two_sided
D695	-0.00210432	0.461706	1.67909	0.00465434	-0.0471569	0.238903	-0.120275	0.121559	0.676178	0.217523	-0.0254194	0.153628	0.675384	0.666689	0.24909	-0.0951033	-0.0679295	-0.0714127	-0.210364	-0.0665911	0.0859514	-0.108125	-0.149394	0.635471	0.11442	0.0867175	0.154101	-0.22463	0.296353	0.0235485	0.66096	-0.0389565	1.0274	0.0569254	0.188112	0.0356118	-0.236456	0.190486	0.0151973	0.525748	2.36894	0.775967	0.299834	-0.0687937	0.0703859	-0.232013	0.18536	-0.0481238	-0.0637984	-0.0647231	0.322799	-0.203007	0.446748	-0.273906	0.12869	-0.0561018	0.0925651	-0.248615	0.386594	-0.0789521	-0.0228128	0.13533	-3.03514		-3.49058	two_sided
F32	3.67172	2.22179	1.78547	-0.552607	0.559346	2.7502	-1.67754	-0.365559	-1.45049	-1.61619	-0.215447	-0.628358	1.68563	1.2119	1.36683	-0.882813	2.309	-1.46124	0.696799	-0.379887	0.43657	1.66035	1.38984	0.148395	-0.516909	-1.36002	0.522153	-1.40578	-1.4067	-0.832821	0.808835	-0.943385	0.441184	-0.710519	-1.53977	-1.14407	1.26221	-1.57181	-0.922053	-1.02365	-1.61711	-1.50808	1.14599	-0.813067	0.0288784	-1.64088	-0.0249674	-1.12715	-0.809393	0.805311	-0.0221449	-0.970294	-0.465901	0.461656	-0.183442	-1.73224	-0.134731	-0.3477	-1.33485	-0.89906	-1.74604	0.687845	-1.5943	-3.44555	-0.230263	two_sided
H179	-0.147534	0.151613	0.998068	0.599202	0.110571	0.0882182	0.262815	0.277785	0.408834	0.379335	0.917084	0.418899	0.120506	0.560135	0.0717585	1.09168	0.358631	-0.00508421	0.13423	0.0973984	0.0398915	0.275335	0.137763	0.397648	0.118642	0.0930493	0.0187715	0.0190893	0.0877504	0.277385	0.5839	-0.0197608	0.166937	0.45431	0.282954	-0.01304	0.681028	-0.179584	0.0881049	0.267772	0.108293	0.26663	0.303883	0.240478	0.348394	-0.108573	0.215496	0.165321	0.15301	0.184949	0.0754829	-0.0907427	0.492319	0.0273572	0.339455	0.20679	-0.127968	-0.0842137	0.229994	0.145428	0.068121	-0.312772	-3.14339		-3.31168	two_sided
R462	0.233083	-0.00294332	-0.113789	0.586709	-0.0613296	-0.0268556	0.2758	-0.133663	0.340488	0.212617	0.213239	0.562656	0.954909	1.601	0.849242	0.134462	0.679273	0.0786453	0.228524	0.378196	-0.542817	0.180008	0.766208	0.0236582	-0.0441853	-0.0686319	0.013556	0.0585707	0.116824	0.631398	0.190409	-0.0963561	0.237906	0.490204	-0.0142511	0.325894	0.0110622	0.101677	0.404951	0.125719	0.565444	0.0688518	0.0359424	-0.0622445	0.033048	0.216304	0.289512	0.130994	-0.0573805	-0.0547811	0.244884	0.260447	-0.0238454	0.645435	0.346973	0.209421	-0.131988	0.329352	0.0518799	0.390273	0.364881	-0.602251	-7.10709		-2.236	two_sided
G03	0.724149	0.286345	0.665385	0.154509	0.270468	0.706026	0.228326	0.00519731	0.0461762	0.360968	0.205506	0.0151459	0.136141	0.0316466	0.483328	0.116793	0.247641	0.113038	0.0125383	0.228247	0.398553	0.214832	0.542899	0.166465	0.188711	0.132016	0.136444	-0.0768721	0.265605	0.234955	0.107361	0.34446	0.147344	0.691997	0.15779	-0.106534	0.0598396	-0.0683785	0.125251	0.777366	0.573637	0.22757	0.324168	0.0887993	0.295862	0.209528	0.538848	-0.0505289	-0.0210071	0.0234078	0.226633	0.336569	0.623963	0.300489	-0.0366496	0.290449	0.0814842	-0.0395619	0.0487674	0.00537937	0.295906	0.100492	-2.18078		-6.01914	two_sided
L729	0.21108	0.30727	0.131167	0.351755	0.217563	0.191039	0.154602	-0.0396141	0.0772039	0.304966	0.29694	0.396584	0.073208	0.145325	0.253148	0.144557	0.0901845	0.0714118	0.0144216	0.212142	0.335734	0.21334	0.0248934	0.357086	0.178359	0.121511	0.090235	0.159223	0.202661	0.198462	0.0778996	0.111758	0.239006	0.164382	0.0342075	0.192763	0.141519	0.0749108	0.220796	0.219261	0.285855	0.1221	0.316434	0.151563	0.302086	0.180068	0.151946	0.444966	0.20787	0.255338	0.185994	0.1546	0.181906	0.281249	0.243693	-0.0132465	-0.0611223	0.0424293	0.0847944	0.257797	0.0849072	0.187844	0.0658264	-4.07133	-0.874267	two_sided
C251	0.189	0.139797	0.102675	0.653642	0.490778	0.207712	0.259103	0.188036	0.383023	0.342959	0.254441	0.577692	0.104966	0.347398	0.115283	0.602001	0.205171	0.175918	-0.0471012	0.383869	-0.236869	0.107663	0.210692	-0.000314536	0.52124	0.186018	0.104494	0.0987234	0.315341	0.184371	0.0539451	0.1971	0.463399	0.201298	-0.0649469	-0.0548302	0.354349	-0.0418178	0.154282	0.612108	0.235211	0.0984148	0.662746	0.102009	-0.00549781	0.197915	0.355206	0.220093	0.0500573	0.421142	0.163939	0.0986811	0.0697947	0.347212	0.470152	0.200227	-0.111746	0.0424809	0.131965	0.0404384	0.224812	-0.4456	-0.620534		-2.94989	two_sided
N12	0.372151	1.16044	3.41569	0.347358	0.204656	0.905708	-0.227646	-0.31253	-0.257137	-0.256724	0.173479	0.192976	0.332759	0.0421467	0.318594	1.37256	0.0977072	-0.210187	-0.514699	0.124512	1.64611	0.0490838	0.285015	0.193442	-0.194007	0.218503	0.53175	-0.0481394	0.0532348	-0.0271965	-0.119295	-0.318503	-0.156282	-0.141122	0.201066	0.0717103	-0.0126404	-0.193901	-0.0349514	-0.0128555	-0.364872	-0.138276	-0.168177	-0.218523	-0.329972	-0.15757	0.256472	-0.174974	-0.329648	0.198063	-0.0902704	-0.0731668	-0.113955	0.308818	-0.0445996	-0.298032	-0.0669209	-0.238542	-0.265175	-0.24897	-0.133916	-0.0773275	-0.238713	-6.71636	-1.21012	two_sided
U838	1.76671	1.2086	1.24496	0.709605	0.329403	1.64565	-0.268813	0.439421	-0.206062	-0.0346294	0.506777	0.327397	-0.13197	-0.181495	0.182952	0.525539	0.670684	-0.175468	1.0244	0.247243	0.360035	-0.134746	0.751217	-0.11488	-0.0258511	-0.034272	0.374016	-0.221999	-0.132834	0.170687	0.674264	-0.186735	-0.222209	-0.192325	-0.17496	-0.0659947	0.193016	-0.130439	0.0605927	0.101172	-0.148459	0.160552	-0.170409	0.00741185	-0.0238514	0.0123357	0.0936752	-0.142477	-0.127899	0.118278	-0.209496	-0.100197	-0.118453	0.164064	0.041536	-0.0288018	-0.284668	0.0582646	-0.265614	-0.120566	-0.271515	0.211572	-0.477636	-6.17489	-2.00726	two_sided
K051	0.553852	0.481936	0.104996	0.0858263	0.341418	0.604388	0.509397	0.233504	0.198082	0.195318	-0.211486	0.356956	0.205233	0.274877	0.170034	0.224264	0.148005	0.0188036	0.408302	0.296164	-0.0251466	0.453471	-0.107285	0.237516	0.313316	0.271884	0.205206	0.0367068	0.17367	0.0540897	0.148653	0.205615	0.504272	0.302211	-0.195163	0.320471	0.0188327	0.784264	0.176069	0.0904034	0.212268	0.31913	0.537574	0.115743	0.108202	0.163061	0.0857952	0.368532	-0.0658655	0.416243	0.328277	0.3483	0.105312	0.27397	0.343445	-0.01001	-0.269617	0.117977	0.0649943	0.127544	0.342815	-0.21332	-1.16123		-2.95064	two_sided
B957	3.13451	2.05736	1.99296	0.381124	0.274655	1.73415	-0.494032	0.83507	-0.0655609	-0.198541	-0.114081	0.37259	-0.107324	-0.0752363	0.292823	-0.139976	0.174147	-0.403212	-0.52028	-0.155475	1.38934	0.0182611	0.240614	-0.0744567	0.163144	0.0822056	0.326229	-0.446477	0.209799	0.868601	0.0392513	-0.479405	-0.143386	-0.299136	-0.244973	-0.281123	-0.580784	-0.0790503	-0.607128	-0.112878	-0.254772	0.605608	-0.271041	-0.380836	-0.472242	-0.256072	0.461878	-0.495461	-0.0778509	-0.102581	-0.31229	-0.291718	0.01042	0.413199	0.0113773	-0.231681	-0.395432	-0.484748	0.308145	-0.70207	-0.437062	0.117529	-0.370197	-10.0066	-3.08018	two_sided
I7000	1.75334	0.779914	2.60867	0.878041	0.584928	1.8914	0.274321	-0.342309	-0.109059	-0.552247	0.127553	1.23707	0.982858	1.01964	-0.0766598	2.59237	0.905121	-0.442255	0.0214596	0.282604	1.63744	-0.632167	-0.5483	-0.527474	-0.30069	-0.66915	-0.0146943	-0.792705	-0.337246	-0.00402349	0.465822	-0.830807	-0.353029	-0.206774	-0.823631	-0.40472	0.577628	0.487168	-0.602315	-0.473322	-0.660002	-0.552901	-0.361292	-0.0288206	-0.603954	-0.375619	0.472236	0.0093668	-0.492078	0.244121	-0.271833	-0.731164	-0.202183	0.176319	-0.326017	0.73398	-0.358027	-0.104354	-0.653428	0.0148544	-0.538697	-0.498545	-1.27749	-8.31553	-4.21967	two_sided
H738	-0.0919981	0.203465	0.669478	0.132699	0.0744401	0.351973	0.271324	0.0351545	0.0636708	0.0724871	0.324212	0.144726	0.319852	0.231525	0.076057	0.298109	0.382286	-0.0766627	0.138678	0.43162	0.0844442	0.598644	0.243261	0.357693	0.0453171	0.00631899	0.204876	0.104018	0.215169	0.165583	0.632814	0.226687	0.371225	0.0570207	0.439499	0.104111	0.180963	-0.113484	0.159818	0.161814	0.210602	0.229052	0.207509	0.229567	0.155735	0.204977	0.220734	0.253793	0.132774	0.169268	0.141668	0.139887	0.348835	0.0699026	0.527592	0.231625	0.0415472	0.0342478	0.0645343	0.309797	0.229985	0.0662166	-0.646956		-2.01687	two_sided
M118	0.715105	1.15747	0.758468	0.320446	-0.295088	2.32274	-0.035096	0.350555	0.274681	0.0881602	0.251067	0.454125	0.0882253	0.658871	-0.0330327	0.133079	0.371687	-0.171916	-0.345135	0.153354	0.270115	-0.0620193	-0.14888	0.673271	-0.163008	-0.286535	-0.170419	0.0638308	0.4564	0.294831	0.240192	0.232197	0.0914041	-0.116524	-0.315457	0.195685	-0.0643322	0.0243016	0.0154252	0.4702	-0.152425	0.322023	0.511575	0.789119	-0.0189622	-0.0795424	-0.19908	0.105294	0.053206	-0.0153564	0.237079	0.311958	-0.0291686	0.244336	0.0254468	0.359846	0.33483	-0.0327215	0.126214	-0.132193	0.0878856	-0.0963674	-1.60911		-3.86894	two_sided
M899	0.245522	1.497	0.631391	0.264757	0.110052	0.283376	-0.050022	0.265165	0.144224	0.249373	0.105129	0.185903	0.0237341	0.281615	0.407517	0.0212801	0.106088	0.161146	-0.187254	0.224971	0.172577	0.281506	0.0197273	0.0179744	0.236423	0.152062	0.246374	0.180374	0.0558917	0.502457	0.34783	0.131844	0.209214	0.171277	0.0381901	0.0951638	0.0205124	-0.0667508	0.0783182	0.523007	0.0823285	0.0279087	-0.0125515	0.201121	0.00925843	0.107974	0.297564	0.064801	0.133729	0.197648	0.174465	0.190814	0.159919	0.318457	0.0527508	0.0969386	-0.0986068	-0.130858	0.0346543	0.120233	0.223141	0.11276	0.538919	-8.59659	-1.50856	two_sided
K745	-0.315849	0.419994	0.919287	-0.90239	4.38327	1.17497	0.32869	-0.891111	0.266884	-1.11503	-0.666141	-2.33545	-0.766353	-0.899903	0.337098	-0.706692	-0.988721	-0.484069	-1.56578	-0.627171	0.811101	-0.960059	-0.465111	-0.915296	-0.139098	-1.29408	0.759898	-0.341292	-0.361799	0.430972	-0.505241	0.265022	-0.827974	-0.41123	-0.544906	-0.78122	-0.0179864	1.32562	0.345978	0.12051	-0.647973	0.419015	0.316853	1.47219	-1.07441	-1.54178	-0.699981	-0.724428	-0.56151	0.877913	-0.204126	-0.509005	5.07149	0.491756	-0.456884	-0.791731	-1.34491	-0.497193	0.164084	0.710207	-0.707491	-0.993039	-10.5319		-6.64778	two_sided
I313	1.52281	1.93844	3.41267	1.53192	-0.181025	0.365737	-0.439772	-0.586485	-0.425413	-0.528017	0.514314	1.80516	0.701375	0.78569	0.116223	0.843721	1.38622	-0.588056	-0.642394	-0.19148	1.85253	-0.498173	-0.037412	-0.453049	-0.42479	-0.413033	0.191254	-0.402629	-0.461822	0.000118581	0.260194	-0.75785	-0.235153	-0.513926	-0.450316	-0.492318	0.677329	-0.011244	-0.365019	-0.132373	-0.349855	-0.232769	-0.462051	-0.331864	-0.553639	-0.39952	-0.121974	-0.186391	-0.112314	-0.25828	-0.167139	-0.29366	-0.275153	-0.184534	-0.325103	-0.0386832	-0.213753	-0.171396	0.0815413	-0.482465	-0.255752	-0.569488	0.0638471	-5.71254	-2.13981	two_sided
Z93	0.977583	-0.0140402	2.59313	0.337476	0.796564	3.58808	-0.862682	-0.716131	-0.803306	-0.848328	-0.16588	1.67539	-0.546026	1.01351	0.0663099	0.240622	1.33994	-0.846143	-0.854571	-0.764174	2.85891	-0.522916	1.01474	-0.701784	0.0450237	-0.797179	0.709937	-1.10727	-0.517371	0.108615	0.592175	-0.943458	-0.467115	-0.810261	-0.828865	-0.400948	0.0902847	-0.708894	-0.628356	0.220675	-0.583751	0.38881	0.0400995	-0.338021	-0.658692	-1.00118	0.495635	-0.362866	0.791067	-0.38305	-0.850228	-0.458277	0.563296	0.283074	-0.654239	-0.916483	-0.550461	-0.0463126	0.874274	-0.211802	-0.903529	-0.60763	-0.826147	-4.03706	-1.15174	two_sided
K610	2.62295	2.65108	1.0876	-0.0902797	0.820725	2.04005	-0.338438	0.0241633	-0.243409	-0.292581	-0.122339	0.215693	0.645768	0.416215	-0.130766	1.09001	0.197976	-0.439578	-0.588593	-0.053216	-0.0306972	-0.000374445	0.511706	0.084357	-0.112355	-0.337786	-0.27614	-0.487003	-0.160684	-0.154072	0.299398	-0.26372	0.3828	-0.091716	-0.28808	-0.265715	0.289135	-0.21822	-0.210365	0.0541417	-0.325102	-0.136519	0.287373	0.133346	-0.162807	-0.342233	0.106939	-0.294258	-0.267275	-0.126663	-0.240219	-0.344219	0.0816472	0.460515	-0.161634	-0.326846	-0.21833	-0.344267	-0.0152142	-0.214588	-0.260808	-0.340508	-0.545547	-12.0663	0.131396	two_sided
D469	-0.419923	-0.534866	1.70655	-0.314997	-0.16912	-0.135868	0.460022	-0.548597	-0.143383	-0.0288475	-0.221899	-0.398716	1.05884	1.01857	4.05943	-0.0424187	-0.456308	-0.604567	-0.511076	0.981378	0.154169	-0.0857611	0.13462	-0.257513	0.598973	-0.493244	0.560752	-0.0330815	-0.334733	0.120461	-0.294817	-0.168105	-0.0420006	-0.511528	0.715887	-0.327312	-0.354345	0.732744	-0.207733	0.750837	2.03813	-0.356689	0.889495	-0.497004	-0.396244	-0.241151	-0.246614	-0.47221	-0.441945	-0.324834	-0.277857	-0.467801	-0.419695	-0.345915	-0.258627	-0.0120645	-0.346169	-0.161463	-0.130826	-0.417779	-0.425063	-0.895005	-1.06116	-10.1971	0.709296	two_sided
C211	-0.167291	0.318014	0.0696551	0.253387	0.142148	0.391259	0.553959	0.03524	0.0945851	0.079388	0.112916	0.214167	0.578041	-0.00425375	0.379527	0.299934	0.128419	0.311245	0.129459	0.137989	0.223863	0.102355	-0.0122524	0.320587	-0.025013	0.0260893	0.117483	0.10948	0.129301	0.356254	0.0648334	0.934981	0.136079	0.082718	0.244855	0.148093	0.375752	0.460596	0.411231	0.0418639	0.347309	0.190611	0.0997418	0.336851	0.315334	0.252855	0.150545	0.0629665	0.168119	0.103858	0.0372172	0.203002	0.290035	0.212288	0.05691	0.345344	0.0928116	0.118717	0.718789	0.41826	0.324097	0.0298996	-1.73796		-2.38217	two_sided
J301	0.498664	0.184412	0.163997	0.0341571	0.170394	0.0651995	-0.0116626	0.0682132	0.173565	-0.00863573	0.133992	0.0314116	0.11958	-0.0528734	-0.0116736	0.109712	0.156107	-0.00511555	0.898304	0.0914432	-0.0591027	0.155525	0.453729	0.172503	0.146442	0.0547852	0.15646	2.66303	-0.0762961	0.161727	0.29724	-0.0328667	0.0311345	-0.0482048	-0.0146871	0.281402	0.630752	0.149201	0.0641912	0.0719142	0.0224249	0.185106	0.0263021	0.0940268	0.0461686	-0.00231265	0.326615	0.0868519	0.235804	0.0790125	0.1451	0.0922963	-0.0258265	0.128608	0.0180943	0.0301002	-0.152785	0.144808	0.259845	0.0124401	-0.0783532	-0.248631	0.275241	-4.8032	-1.92181	two_sided
N288	-0.199378	0.988713	3.66565	0.542853	-0.207074	0.431185	0.187052	-0.0671481	-0.0899288	-0.173576	-0.154603	0.164493	0.0262023	0.50914	-0.130828	0.507859	-0.186565	-0.291372	-0.551452	0.523166	2.0695	-0.127112	-0.151036	-0.0433139	0.0258577	-0.219873	0.762825	-0.310188	-0.0942909	-0.0717119	-0.180441	-0.236781	-0.16399	-0.22319	-0.250767	0.129781	-0.192189	0.12771	0.0185174	-0.191325	-0.187755	-0.206218	-0.0401349	-0.0802806	0.0923752	-0.109221	0.377088	-0.18096	-0.0447722	0.0322248	-0.178254	0.0828705	-0.0638112	0.691739	-0.0307216	-0.285955	0.0539606	0.141704	-0.053664	-0.167353	-0.148765	-0.412839	-0.146414	-8.77506	-0.740302	two_sided
K12	0.122284	0.233118	1.93659	0.379399	0.420036	0.797828	-0.225555	-0.260181	0.270432	-0.193229	0.239145	0.429363	0.432808	0.235177	0.85472	-0.11286	0.303059	0.0132155	-0.00859696	0.872533	0.134504	0.0793119	0.190962	0.181241	0.0467011	-0.182588	0.659962	-0.31589	0.0262229	0.711558	0.122063	0.000377031	0.219337	0.197189	-0.305009	-0.132599	-0.0143942	-0.110385	-0.0975548	0.707805	0.130492	0.595985	0.0777569	-0.238691	0.118901	-0.0853462	0.231699	0.0400385	-0.0203034	0.0889413	-0.0193556	-0.0803602	0.360503	0.231595	0.0600302	0.102981	-0.189919	-0.225939	0.649387	-0.0406868	-0.187968	-0.447711	-0.223047	-3.46776	-2.07829	two_sided
H186	0.0620211	0.216483	0.29293	0.191649	0.349476	0.061832	0.361346	-0.0180184	0.136395	0.409278	0.221709	0.11417	0.0717022	0.276709	0.186318	0.0469206	0.0423552	-0.0291783	0.483414	0.407412	-0.157832	0.101934	-0.000279851	0.353623	0.206112	0.208582	0.0502406	1.36408	0.0772615	-0.21862	0.40927	-0.0607321	0.244427	1.2753	0.0147769	0.283872	0.0556437	0.184867	0.488228	0.23376	0.344133	0.592092	0.561063	0.44054	0.205888	0.00736284	0.325589	-0.0631818	0.248845	0.267035	0.222424	0.356838	0.439475	-0.03178	0.0409245	0.0489468	0.00396171	0.096191	0.218735	0.270417	0.176951	-0.354415	-1.92625		-5.90537	two_sided
R21	1.70212	1.04268	3.27137	0.696518	0.46219	1.47847	-0.277538	-0.00439606	-0.347435	-0.392826	0.204297	0.395986	0.816708	0.119875	0.55121	-0.0794108	0.407073	-0.433141	-0.458383	0.267393	1.67862	-0.404319	-0.00116282	-0.306627	-0.111196	-0.412617	0.883637	-0.344897	-0.224291	0.185747	-0.119521	-0.194123	-0.0423606	-0.213453	-0.452699	-0.542651	-0.0429441	-0.318355	-0.25468	0.196126	0.0410979	0.257155	0.122201	-0.0895787	-0.313088	-0.562172	0.145482	-0.417941	-0.195889	0.264229	-0.281074	-0.393743	0.441821	-0.189982	0.0431924	-0.310534	-0.21117	-0.518892	0.402511	-0.264064	-0.458144	-0.441514	-0.0228034	-4.08395	-2.33539	two_sided
G45	0.109896	0.538091	1.24355	2.47256	0.43472	0.308033	-0.24244	-0.263105	-0.0227212	-0.286508	0.571564	2.42188	0.22626	-0.0135113	0.11365	1.02499	0.88637	-0.324416	-0.264135	0.252338	1.46078	-0.181601	-0.278946	0.00824075	-0.208177	-0.173759	-0.0616133	-0.472491	-0.137382	0.0536605	-0.124251	-0.373569	-0.108424	0.0692382	0.46672	-0.195995	-0.170344	-0.280941	-0.150128	-0.102971	-0.255352	0.263457	-0.0888585	-0.344828	-0.092064	-0.23557	-0.0660697	-0.216436	-0.139344	-0.164552	-0.0652852	-0.0968277	0.259338	0.194219	0.0585608	0.0353261	0.147635	0.109335	-0.254509	-0.155122	-0.0575818	-0.276312	-0.253836	-4.40703	-0.948973	two_sided
C671	-0.0891454	0.135044	0.604636	0.50322	0.101931	0.158003	0.102608	0.019043	0.366	-0.160615	0.0556829	0.387658	0.103812	0.146687	0.295005	0.44266	-0.276111	0.133397	-0.00293087	0.113793	0.667747	0.348245	0.438277	0.129705	0.0385112	0.505357	0.129051	-0.172904	0.282819	0.0641685	0.828541	0.2433	0.172224	0.01294	0.183854	0.254456	0.0772368	0.225038	0.125043	0.159113	0.241957	0.579975	0.0857079	0.292788	0.283641	0.229061	0.120033	-0.0455566	0.489085	0.232548	0.011212	0.254701	0.298746	0.685081	0.108705	0.485261	0.00320138	0.0246376	0.972939	0.239648	0.124837	0.124591	-2.77979		-3.64109	two_sided
C78	0.980119	0.00209411	1.67048	-0.364332	0.501211	3.54226	-0.487439	-0.392951	-0.0463056	-0.790574	-0.721768	-0.2607	0.433238	0.178148	0.807077	0.120224	0.130973	-0.232089	-0.541788	-0.0957147	1.4364	0.204822	1.35109	-0.121253	0.0117297	-0.57077	0.48258	-0.401843	-0.770784	0.59082	1.12912	-0.613961	0.106326	-0.308837	0.243058	-0.772922	-0.732685	-0.131822	-0.481272	0.00134629	-0.274689	-0.271836	0.687566	-0.358388	0.211043	-0.752193	0.179183	-0.652524	-0.821085	-0.0332624	-0.579553	-0.782595	0.942155	0.253397	-0.164264	-0.270993	0.585539	-0.683861	0.902943	-0.409807	-0.869024	-0.455426	0.185352	-5.97891	0.540212	two_sided
D381	0.157777	0.533191	1.13911	0.378314	0.110241	0.785673	0.0546875	-0.0353566	0.0253265	0.0939042	0.791586	0.0993718	0.169213	0.951156	0.164398	0.104109	1.34044	-0.162409	0.302227	0.0587065	-0.0192638	0.0648194	0.259605	0.0545997	0.0152208	0.137223	-0.186874	0.0715645	0.0493395	-0.0104242	2.59677	0.242422	0.0617293	-0.057821	-0.0625494	-0.0624754	-0.0327512	-0.143816	-0.256374	0.160959	0.142515	-0.00220845	0.419783	0.192963	0.469567	-0.130482	0.0855906	0.147623	0.0259436	0.0506152	-0.228574	0.149719	0.461912	0.0495885	-0.0319731	-0.293899	0.117823	0.32282	0.234513	0.303169	-0.0866834	-0.643695	-2.93469		-4.62801	two_sided
Z916	1.18933	0.472435	1.15606	0.0286886	0.498437	0.88336	-0.216101	-0.0144423	-0.070252	-0.184468	0.350521	0.63262	0.137717	0.25247	0.452444	0.741778	0.839625	-0.0889953	-0.09412	0.0267854	0.620501	-0.162251	0.266996	-0.107483	0.125921	0.0408176	0.143689	-0.129226	0.274447	0.104146	0.805897	-0.00321095	0.10024	-0.0377663	0.00475176	0.141634	0.224614	-0.113807	0.160337	0.201329	-0.113307	0.319391	0.419392	0.0217764	0.0450384	-0.132756	0.21623	-0.0700781	-0.0263153	0.185521	0.121549	0.287594	0.331437	0.467426	-0.0533564	-0.310926	-0.0508085	-0.237311	-0.0590176	-0.075126	-0.116961	0.12677	-0.842908	-4.26607	-1.60006	two_sided
K58	2.16116	1.81437	0.926929	0.839633	1.03595	2.97601	-0.703506	-0.173031	-0.611968	-0.670931	0.897241	0.800181	0.388999	0.204117	0.290978	-0.672368	1.2192	-0.631297	-0.421489	1.33107	-0.876841	0.513037	0.94278	1.56353	-0.0366985	-0.772231	0.662364	-0.821766	-0.326184	0.419072	-0.497449	-0.269721	-0.473751	-0.435751	-0.052041	-0.177749	1.10443	-0.295703	-0.557283	-0.432986	-0.0538147	-0.663033	-0.350378	-0.238705	-0.166178	-0.769993	-0.739437	-0.80241	-0.446069	0.706194	-0.253633	-0.652669	-0.162107	0.125808	-0.273623	-0.912963	-0.22902	0.459086	-0.519729	-0.657081	-0.873464	-0.52412	-0.774107	-1.67126	-1.92612	two_sided
L29	0.163263	1.39415	1.12917	0.199575	0.379077	0.344579	-0.016463	-0.145637	0.192905	0.125133	0.194102	0.212164	0.221496	0.273347	0.165182	0.549784	0.726213	-0.224156	-0.126437	0.198648	0.472648	0.1639	-0.0542244	-0.00498207	0.0888539	0.0575906	0.394121	0.0839842	-0.00106369	0.332224	0.303077	-0.0507619	0.0793237	0.0632514	0.102247	0.00740647	0.40386	0.200412	-0.0286929	0.0480405	-0.0140855	0.179417	0.00861064	0.204403	0.295074	-0.0235456	0.162752	-0.0109153	-0.00787185	0.258217	0.185498	0.00772135	0.0638752	0.248294	0.363468	-0.0566675	0.0115208	0.155839	0.0402539	0.167007	-0.039165	0.135238	0.177197	-7.13587	-1.73288	two_sided
G900	0.329725	0.0834259	0.705025	0.87211	0.290938	0.242237	0.129811	-0.0647281	-0.0721782	0.167213	0.236989	1.42441	0.504886	0.278113	0.0977503	0.657891	0.705969	0.444033	-0.253241	0.0299253	-0.228518	0.147258	0.441042	0.0968103	0.146895	0.149132	0.644634	-0.335875	0.530039	0.353604	0.376179	-0.216242	0.446723	-0.00822034	-0.164813	0.18607	0.381607	0.0211572	0.0231734	0.206767	-0.0865196	0.333872	0.120353	0.147962	0.17813	0.357732	0.00314995	0.0725263	0.114993	0.314787	-0.0408378	0.094223	0.494927	0.316892	0.156127	0.0597388	-0.029368	0.386127	0.0714386	0.0385251	0.0308704	0.0455794	-2.39039		-3.75963	two_sided
M538	1.29006	2.2462	0.0880712	-0.146106	0.0800256	0.845471	0.289919	0.050764	0.288996	0.04143	0.312187	-0.407005	0.058954	0.528242	0.103901	0.433665	0.37316	1.02256	-0.489914	-0.0511292	-0.452271	0.277341	-0.284847	-0.331302	-0.139796	-0.439622	0.243127	-0.00702829	0.669517	0.433726	0.157944	0.444265	0.192542	0.549583	0.0676039	0.168967	0.25496	0.0507254	0.0120742	0.466419	0.0823664	0.205314	0.0332773	0.128179	0.606855	0.0139801	0.024587	0.282277	0.891591	0.248564	0.0751707	0.529406	0.063281	0.361059	0.119419	0.309257	0.181661	-0.0672425	-0.136152	0.192062	0.093089	-0.76262	-5.80292		-7.73142	two_sided
I868	1.19081	0.288073	1.84882	0.913964	0.713723	0.381772	-0.569365	-0.0541455	0.359311	-0.209567	0.180461	1.19573	-0.357021	0.00758636	0.544003	-0.241543	-0.0174031	-0.178877	0.577549	-0.194224	0.141093	-0.0952321	-0.441629	-0.232296	-0.0446295	-0.372678	0.623246	-0.0385673	0.414633	0.158452	-0.4397	-0.602158	-0.0639859	0.0418063	-0.197105	-0.297727	0.300941	-0.0191498	0.410567	0.631781	0.297652	0.0482689	-0.0821139	1.74784	-0.184037	0.759413	0.024359	-0.389571	-0.255608	1.61605	-0.00307041	-0.302682	1.40167	-0.206944	-0.306455	0.0772818	-0.536178	0.695478	-0.211806	-0.0264645	-0.318164	-0.643035	-1.69725		-2.98073	two_sided
H610	0.0864108	0.386714	0.143515	0.39417	0.19786	0.478996	0.0580243	0.196735	0.0744052	0.2742	0.216374	0.597299	0.0991158	0.385775	0.405122	0.209846	0.0301594	0.280745	-0.115106	0.0572715	0.314877	0.594539	0.170009	0.185488	0.247746	0.107023	0.0123622	0.066405	0.345739	0.308088	0.22484	0.242262	0.339221	0.442554	0.323598	0.077784	0.257564	0.0785723	0.21542	0.115667	0.183451	0.260422	0.438981	0.201394	0.129324	0.206357	0.267432	0.308416	0.177272	0.20596	0.376276	0.196005	-0.0388541	0.148822	0.125919	-0.0228586	-0.193924	0.565644	0.15747	0.0377632	0.170534	-0.185114	-0.688884		-2.89822	two_sided
G301	0.350066	-0.0880913	-0.0157666	-0.0964458	0.0346034	0.561424	-0.162913	0.17359	-0.0922431	0.362912	-0.177047	0.157283	-0.0334678	0.403475	0.173633	0.0487493	0.0106084	0.0108188	0.392521	0.527833	0.0655236	0.0122973	-0.0362139	0.249398	0.0918239	0.0870487	0.210329	0.228146	0.21402	0.52157	0.285701	0.488045	0.260368	0.896507	0.303396	0.521625	0.0483857	-0.348149	0.239509	0.100931	0.118677	0.127933	-0.0723618	0.428035	0.264097	0.19821	0.204791	0.122928	0.140126	0.110631	0.124556	0.386934	0.300503	0.320267	0.981544	0.0448979	0.754018	0.313132	0.0886717	0.727202	0.249905	0.355541	-1.60766		-4.34146	two_sided
Q668	0.38644	0.404655	0.313188	0.492616	0.347189	0.821198	0.306549	0.0642301	0.150441	0.497308	0.242576	0.383747	0.231703	0.312265	0.258212	0.27739	0.144438	0.031327	0.0113754	0.20039	0.0403159	0.226401	0.314914	0.378319	0.386467	0.349002	0.240509	0.0855509	0.364273	0.352437	0.20003	0.380758	0.262533	0.111502	0.111244	0.147502	0.090079	0.0257491	0.000796885	0.137196	0.393318	0.370553	0.132799	0.0962477	0.0825166	0.106079	0.246977	0.235096	0.285033	-0.0209088	0.147557	0.145856	0.187805	0.233718	0.0632018	0.122565	-0.0268196	0.522438	0.422658	0.0592428	0.0419441	-0.260599	-4.42098		-1.53427	two_sided
I269	3.21834	5.40249	2.92056	0.182637	0.0608924	1.14767	-1.07473	1.52252	0.233493	-0.744426	-0.523364	0.655428	-0.553191	-0.761747	-0.84746	0.357419	0.474501	-0.826934	-0.881893	-0.965797	1.19691	-0.912724	0.338982	-1.14286	-0.68182	-0.852209	-0.212051	-1.11834	-0.159154	-0.698491	0.121996	-1.18557	-0.565878	-0.938329	-0.0312487	-1.08255	-0.911781	-0.878848	-0.638999	-0.251424	-0.700546	0.953786	-0.265277	-1.03001	-0.910467	-0.911963	-0.731498	-1.20143	-0.828247	-0.282642	-0.604397	-0.994891	-0.593444	-0.242208	-0.946125	-0.977737	-0.0346342	-0.267939	-0.616991	-0.6378	-1.0837	-0.37506	-0.826717	-3.84174	0.853517	two_sided
N50	0.674971	0.409466	2.48121	0.686198	0.058684	0.0657815	-0.0117992	-0.0210921	-0.00230525	-0.0278263	0.0629088	0.470404	0.0716901	-0.0339593	0.0666558	-0.0525883	0.120095	0.00685201	-0.257	0.382279	1.02698	0.0710645	-0.106244	0.0173188	0.0451776	0.167776	0.5074	-0.102808	0.128459	0.217462	0.182507	0.0545848	0.120814	0.0563725	-0.142143	0.104059	0.314177	0.0176595	0.201551	0.106486	0.0343876	0.40799	0.137185	0.0366939	0.460977	0.00193967	0.200524	0.0946141	-0.0301123	0.200809	0.176322	0.126422	0.277086	0.353084	0.488993	-0.109717	0.0258734	-0.138004	0.19301	0.0961539	0.00525898	-0.10895	0.0736894	-6.40966		two_sided
K566	0.0932116	0.102568	1.64793	0.333221	0.0656992	2.32522	-0.329522	-0.0186469	0.206695	-0.306494	-0.044817	1.47733	-0.103151	0.562779	0.36215	-0.36633	0.539196	-0.339414	-0.620251	-0.253157	1.47963	-0.0823067	0.754763	-0.151195	0.38953	-0.403867	1.16535	-0.657996	-0.0499557	0.321772	0.312878	-0.418263	-0.116641	-0.121653	-0.693016	-0.308286	0.212852	-0.175077	-0.217208	0.383877	0.388459	0.795363	0.00202275	-0.312491	-0.360767	-0.518357	-0.123044	-0.379343	-0.0855675	-0.293716	-0.424626	-0.0878901	0.749781	0.495591	-0.410272	-0.570304	0.0876397	-0.616461	1.06741	0.115203	-0.346928	0.069247	-0.641023	-7.99029	0.33623	two_sided
M8448	0.716521	0.44181	0.810765	0.143109	0.138276	0.715202	0.290819	0.257337	-0.067219	0.146391	-0.140446	0.316705	0.212435	0.316221	0.376204	-0.146607	-0.295579	0.0287572	-0.0656077	0.143339	-0.0216152	0.388767	0.199463	-0.17051	0.816706	0.0587676	0.834255	0.260953	0.108169	0.326081	-0.0334726	0.0577975	0.169809	0.273413	-0.0522413	0.239659	0.297589	0.183906	0.404786	0.631709	0.0209831	0.434579	0.919942	0.101293	0.32118	0.198588	0.0302863	0.122622	-0.0428273	0.421116	0.172945	0.348171	0.390724	0.182316	0.0476248	0.363781	-0.0119218	0.102637	0.254674	0.112893	0.038369	-0.352328	-3.13943		-3.18926	two_sided
I780	-0.276274	-0.289696	0.525449	0.2209	1.29643	-0.0372504	0.814796	-0.146889	0.745245	0.154969	-0.0766052	0.664111	0.207682	0.0970711	0.393039	0.684084	-0.162637	-0.40812	-0.276715	0.037462	0.0495179	-0.0227923	0.20547	-0.0416652	0.450699	-0.227854	1.807	-0.210046	0.155473	0.670482	0.0637647	0.00960032	0.244137	-0.0228843	-0.254383	0.0656207	0.00546509	2.62227	0.00791272	0.479763	-0.0744703	-0.107724	0.513444	-0.145257	0.15626	-0.124358	0.109258	-0.0148171	-0.0248041	-0.159802	0.198729	-0.111652	0.418818	-0.0907111	0.223627	-0.269242	-0.174654	-0.256213	0.828508	-0.0561481	0.0700596	-0.363674	-2.85884		-4.06443	two_sided
Z043	0.343208	0.940608	1.40717	0.256172	0.554154	0.0978207	-0.633781	-0.164998	-0.0154525	-0.362703	0.153962	0.939966	-0.319336	-0.0121565	0.567378	0.79997	0.546468	-0.219195	2.94412	-0.33058	0.994492	-0.227597	1.80382	-0.388878	0.241256	-0.290349	0.0383613	-0.425137	0.338515	0.549155	0.974213	-0.373732	0.629072	0.424461	-0.407979	-0.179327	0.324582	-0.441414	-0.312412	-0.0539799	-0.342972	0.508556	0.487486	-0.333061	-0.244805	-0.4053	0.263224	-0.402626	0.16064	-0.335006	-0.15055	-0.265937	-0.0464922	-0.207431	-0.250315	-0.339538	0.0784456	0.159018	-0.175277	-0.589544	-0.53688	-0.699528	-0.746635		-1.5692	two_sided
H471	0.509107	2.05173	1.36043	0.349676	-0.118546	0.547397	0.334032	-0.0169704	-0.0590012	0.185368	-0.121692	0.251507	0.391517	1.1675	-0.241893	0.426739	0.129895	0.311348	0.0456499	-0.432943	-0.612097	0.300393	0.375269	-0.260379	0.383125	0.28181	0.429589	-0.0113824	0.164408	0.131798	-0.0703778	0.0955591	0.282343	0.273721	-0.0683297	0.232173	-0.219602	-0.0858634	-0.0367841	0.168618	0.18016	0.523471	0.44097	0.294224	0.211793	-0.122419	-0.0933541	0.202626	0.0370083	0.111734	0.561351	0.385651	-0.0949076	0.243804	-0.0888286	0.809487	0.259938	0.0883457	-0.0151152	0.122685	0.181783	-0.802916	-2.99723		-4.27194	two_sided
H58	-0.876417	-0.440106	2.39873	-0.669854	0.153823	-0.994793	-0.183817	-1.97871	-0.0841259	-0.71786	1.40579	0.419201	-0.709454	-0.0205643	-0.822335	6.15291	0.989018	0.752391	-1.31557	-2.16223	1.05969	-0.839084	-0.588076	0.251466	0.518747	-0.07273	-0.664262	-0.558827	0.111412	0.349938	0.297089	-1.502	-0.508587	0.106418	-0.696758	-1.19833	-1.06422	-2.1839	0.184492	0.750105	-0.850357	-0.241396	-0.991609	0.556234	-0.528097	-1.63731	0.844896	-0.164851	-0.165954	-0.457319	0.5297	-0.595083	0.427108	1.64477	-1.54371	-0.333694	-0.143556	-1.80613	0.289022	-0.812323	-1.19789	-2.85291	-4.94613		-7.12299	two_sided
D020	0.558703	0.00202631	0.190632	0.0183164	0.0649772	0.974293	-0.00645592	0.0103304	-0.0307212	0.229609	0.537853	-0.069246	0.279566	0.213366	0.117607	1.512	0.946614	-0.227767	-0.130362	-0.0246253	-0.0679512	0.132116	0.465703	0.0332672	0.237941	-0.0275866	0.260817	-0.0353497	-0.0356419	0.623328	1.19166	0.278781	0.459155	-0.190727	0.385844	0.196053	0.140335	0.0718485	0.0277686	0.194056	0.0341438	0.0893208	0.548633	0.190339	0.158788	0.0978603	0.643759	-0.357359	0.116031	0.768357	-0.119008	0.180753	0.879273	0.377654	0.0517704	0.268012	-0.0219005	-0.123161	-0.050683	0.0862036	0.00585533	-0.226095	-3.99637		-3.80856	two_sided
G809	0.153665	0.288615	0.844618	0.278067	0.575311	-0.0920898	-0.378513	0.0496938	-0.292645	-0.199568	1.90961	-0.178788	0.123456	1.02935	-0.149472	-0.341548	2.1801	-0.202759	0.287209	0.145112	0.212524	0.194413	0.374711	-0.504086	0.181318	-0.144518	-0.4005	-0.460706	0.0746787	-0.135773	0.210798	-0.427244	-0.0609578	0.237397	0.455113	0.403915	-0.139652	-0.563019	0.105624	-0.308246	0.428752	-0.243277	-0.060011	-0.1093	-0.191314	0.577769	1.34952	-0.290152	0.385859	-0.330181	0.0214256	0.352111	0.52754	-0.22812	0.264788	-0.177801	-0.224157	-0.225562	0.292278	-0.0901836	-0.28277	0.385912	0.159241		-0.24923	two_sided
I828	0.125878	0.995322	2.38982	0.652666	0.12237	0.338561	-0.0432141	0.320648	-0.238143	-0.0253527	-0.0357127	1.09772	0.169736	-0.0264657	0.439835	0.357594	0.270314	-0.168709	-0.421599	0.0668741	1.15354	-0.128856	-0.109181	0.046065	0.0512962	-0.0944622	0.213695	-0.247094	0.517123	0.162557	0.197038	-0.10472	0.114231	0.234953	-0.138708	-0.0392974	-0.309575	-0.198034	0.0232043	-0.0158186	0.171255	0.544367	0.42244	0.0644617	-0.185428	-0.120672	0.307182	0.000283066	-0.0622839	-0.241029	0.330125	0.350181	-0.0221996	-0.0885843	-0.0492442	-0.0133558	-0.0864477	-0.237592	-0.00954382	0.0365397	0.157078	0.337471	-0.673282		-0.364689	two_sided
R937	1.45147	0.495242	1.11818	0.403388	-0.0992437	0.60184	0.121938	0.279372	0.106045	0.00493037	0.198098	0.536985	0.282428	0.529986	0.176762	0.240486	0.241556	0.25356	-0.202885	0.26255	-0.230417	0.12349	0.613626	-0.156083	0.422724	0.0278134	0.360936	-0.0985396	-0.121778	0.108138	0.30875	-0.00386951	-0.128519	0.575211	-0.0638581	-0.0339924	0.552024	-0.188181	0.22877	0.114768	0.0148867	0.328473	0.532013	0.0631616	0.281339	0.0658085	0.512046	0.0838824	0.209338	-0.0238841	0.0929887	0.15135	-0.00195231	-0.0312789	0.435463	-0.117398	-0.0785503	0.0816416	0.233006	-0.138301	0.199523	0.280055	-0.806655		-5.53828	two_sided
C492	0.71098	0.345215	0.0642538	0.0880427	0.293058	0.228975	0.0842463	0.492639	0.00774434	0.220234	-0.0849556	0.291233	0.160009	0.450596	0.480785	0.114611	0.0848891	0.171274	-0.0939139	-0.144734	0.55745	0.147513	0.0128667	0.107549	0.166643	0.695873	0.238152	0.514997	0.596104	0.396144	0.166706	0.155712	0.333707	0.132932	0.35811	0.365465	0.175257	0.391192	0.126024	0.299578	0.477064	0.101235	0.405806	0.00466919	0.180101	0.395179	0.106724	-0.0723733	0.126969	0.125987	0.369846	0.13179	0.316929	0.432326	0.042504	0.0228947	-0.102972	0.130631	0.0135454	0.0115181	0.419579	-0.181184	-1.39029		-3.96467	two_sided
M2531	0.19933	0.132547	-0.0759973	0.242111	0.711102	0.254701	0.169235	-0.202579	0.266864	0.0845463	0.223574	0.740612	0.276017	0.253105	0.288428	0.000997575	0.92965	0.000324349	0.0464744	0.208464	0.00132667	0.387934	-0.0831483	0.158238	0.257301	0.0931497	0.108784	0.440268	0.373421	-0.140744	0.193158	-0.0505498	0.370189	0.0451352	-0.0454677	-0.137502	0.41509	0.150654	0.183194	0.285312	0.172585	0.277646	0.0963236	0.576901	-0.0294547	0.125905	0.619694	0.996404	0.320576	0.301658	0.159508	0.560593	0.469543	-0.0165952	0.100342	0.109951	-0.154764	0.395974	0.663087	0.148409	0.199672	0.0256367	-4.44354		-3.26107	two_sided
D849	-0.353012	-0.0861812	2.39559	1.10161	-0.446562	1.18895	-0.228824	-1.48944	0.104439	0.303498	-0.970796	0.948178	0.658925	0.450493	-0.203284	0.0412839	0.859263	0.342455	0.688524	-0.926651	-0.122198	-0.360846	1.02186	-0.432578	-0.472517	-0.486855	-0.378232	-0.765271	-1.38344	-0.0841628	0.298578	1.4216	0.257677	-0.615259	-0.811445	-1.42568	0.123893	-0.669983	-0.519503	1.80659	-0.467045	0.185701	-0.0185888	-1.06818	3.60158	-0.776155	-0.0278423	-0.743163	-0.0688562	-0.384633	-0.536101	-0.184837	1.21862	1.81307	0.433977	0.836572	-0.818171	-0.997897	1.61256	-0.662061	-1.10418	-1.20299	-2.36512		-7.65894	two_sided
Z090	2.26396	0.679816	2.79721	0.777094	0.712856	1.00747	-0.241464	-0.72317	-0.106892	-0.213722	-0.0244071	1.23921	-0.0422171	0.309124	0.105167	0.133134	0.75802	-0.393404	0.709509	-0.264307	1.17502	-0.556938	0.228752	-0.0947023	-0.0324543	-0.475664	0.539951	-0.74542	-0.283109	0.250271	0.565176	-0.548646	-0.211545	-0.315857	-0.483684	-0.62442	0.410269	0.750955	-0.329372	0.0083141	-0.229743	0.0909433	-0.375583	-0.318052	0.232446	-0.431537	0.0491712	0.250555	-0.213853	-0.178485	-0.333278	-0.413518	0.0559141	-0.0877928	-0.544941	-0.584794	-0.0817243	0.283492	-0.140054	-0.296611	-0.536808	-0.418468	-0.185469	-2.94517	-0.175465	two_sided
K292	-0.0481049	-0.257839	0.140955	-0.66359	2.10456	0.72989	-0.300568	0.265473	0.516525	0.19844	-0.491272	-0.622808	0.39234	1.00744	0.525058	0.0453741	0.606049	0.0359118	0.0829274	-0.439518	-0.703802	0.360778	0.244763	-0.89481	1.14333	-0.155505	0.77591	-0.443602	-0.624743	0.37284	0.651769	-0.60914	0.744877	-0.474816	0.1047	0.400745	-0.415281	-0.186935	-0.124707	0.43339	-0.0438551	-0.457191	4.06556	0.208716	-0.472778	-0.527714	0.0116963	0.255018	-0.308574	1.46461	-0.913814	-0.567783	0.509331	0.631983	-0.446232	-0.465356	-0.564128	-0.113942	-0.339639	-0.295783	-0.539555	-0.893637	-3.96503		-2.92304	two_sided
M1096	-0.453147	3.39588	0.874457	-0.426012	0.431634	-0.0619803	0.418301	-0.62208	-0.552351	-0.57732	0.819699	-0.135014	-0.824203	-0.2532	0.801438	-0.0558448	0.0959916	-0.379826	-0.870927	-0.770698	1.00729	-0.27349	-0.890392	-0.305133	-0.316042	0.033837	0.533132	-0.314612	-0.231141	0.119886	-1.06143	-0.619731	-0.275926	0.183724	-0.0679423	-0.796773	-0.27551	-0.167414	-0.491331	0.783773	-0.555993	-0.0757175	-0.408762	-0.0879624	-0.464845	-0.712832	0.306616	-0.688524	-0.390751	-0.211629	5.20459	-0.488591	-5.99961e-05	1.30708	-0.403368	-1.08743	-0.0576265	-0.732864	-0.483906	0.269556	-0.782527	-0.733051	-3.30677		-3.72579	two_sided
J998	-0.354821	0.287353	0.598974	-0.246159	-0.234791	0.405247	-0.281679	-0.270945	-0.277225	0.0663908	0.639318	1.14826	1.77522	2.22571	0.190852	-0.461186	3.04707	-0.332263	0.307895	0.355971	-0.657463	-0.479992	0.787397	-0.0444443	0.0834792	-0.34248	-0.341197	1.26545	0.162953	-0.304795	2.42512	0.27932	0.340561	-0.344235	-0.696714	-0.547529	-0.021988	-0.344723	-0.154451	-0.077804	0.539663	0.430165	0.0388707	-0.837284	-0.590375	-0.3532	-0.374734	-0.151761	-0.315275	-0.233277	-0.455875	-0.333203	-0.419212	-0.00235198	-0.254655	-0.0880823	-0.485894	-0.468569	0.102466	0.28384	0.0130341	-0.925296	-1.80963		-1.05976	two_sided
G83	0.872211	2.21381	0.617056	-0.0161938	0.845818	1.28785	-0.143367	0.823929	-0.0337398	0.137769	0.406882	0.410563	-0.0430889	0.0539372	0.115648	-0.0382435	0.232515	0.092016	-0.0578366	-0.0360683	0.398268	0.40443	0.100838	-0.03877	-0.0845803	0.0235232	0.315052	-0.316381	0.302501	0.468237	0.0597503	-0.00763307	0.530257	0.568976	-0.0923535	0.225576	-0.0256992	-0.00420261	-0.152852	0.10772	-0.0462701	0.0985681	0.0234242	0.113852	-0.111705	-0.240083	0.616353	-0.169676	0.127116	-0.045742	-0.0260308	0.338223	0.0446756	0.194753	0.398547	-0.175952	-0.0722666	-0.441803	0.162692	-0.211577	-0.257769	0.230756	-1.09094	-10.2291	-2.89699	two_sided
N92	3.19852	3.98963	-0.0205599	-0.0872714	0.364519	-0.0206269	0.223292	-0.313132	-0.257061	-0.30076	-0.120637	-0.120407	-0.406522	-0.11392	0.247263	-0.0476624	-0.0353567	-0.07909	-0.527471	1.00889	0.423987	0.028936	-0.479371	0.763199	0.351239	-0.234579	0.86427	-0.367202	-0.312496	0.546878	-0.293829	-0.356606	-0.282715	-0.134112	-0.500442	-0.372015	-0.487391	0.348774	0.125703	-0.260811	-0.180761	-0.327731	0.130955	-0.194789	-0.15758	-0.332083	-0.272775	-0.154557	-0.254797	0.0403722	-0.404527	-0.285576	-0.280362	-0.292812	0.427267	-0.405517	1.0951	-0.436495	-0.145283	-0.289642	-0.44582	-0.325483	-0.335144	-1.72666		two_sided
F412	1.64099	1.25319	0.848596	-0.139474	0.555166	1.10741	-0.394502	-0.111306	-0.215361	-0.396912	0.411313	-0.0766487	1.15926	0.171157	0.74004	-0.212084	1.19681	-0.404803	-0.275823	0.269435	0.481483	1.09804	1.02877	0.668884	0.306496	-0.309827	-0.213182	-0.484376	-0.331697	0.115434	0.664415	-0.263591	0.176796	-0.183437	-0.440011	-0.263764	0.953056	-0.267656	-0.238347	0.0635509	0.0932272	-0.361722	0.271667	-0.298648	0.129268	-0.311228	-0.045054	-0.469974	-0.0940293	0.163414	0.0457421	0.0902517	0.202887	0.304626	-0.0931748	-0.442853	-0.0926173	-0.204413	-0.184239	-0.445355	-0.448632	0.529212	-0.417639	-3.14015	-1.18969	two_sided
M224	0.0839215	2.66985	0.0606932	0.0975749	0.0937281	0.477621	0.0553746	1.19339	0.0308409	0.0241629	0.102125	0.0829625	0.205773	0.371451	0.335361	0.0694169	0.0445464	0.0803094	-0.172585	0.0691749	-0.206574	0.154511	-0.175255	0.238093	-0.0337259	0.0122978	0.224633	0.420485	-0.0236922	0.313099	0.108739	0.150647	0.0556136	0.502256	-0.0728955	-0.0139956	0.377785	0.0439882	0.182222	0.377553	0.346184	0.240315	0.112597	0.0770868	0.382302	-0.0761477	-0.0562406	0.438396	0.187483	0.296995	0.249353	0.012386	0.10161	-0.0887786	0.0352042	0.171061	0.0362738	-0.0410279	0.321059	-0.159066	0.160644	-0.0772948	-0.820612		-4.24368	two_sided
R798	1.95594	1.65622	3.60669	1.40638	0.553466	0.947955	-0.946267	-0.519683	-0.390917	-0.696634	0.708207	1.27739	-0.536796	0.540469	0.372193	1.2752	0.913328	-0.948114	-0.26041	-0.0461848	2.92291	-0.918236	-0.233303	-0.589611	-0.169229	-0.880119	1.36106	-1.02603	-0.826272	-0.136186	-0.447113	-0.971624	-0.670337	-0.150276	-0.591636	-0.465429	-0.0749565	-0.374257	-0.9051	-0.596678	-0.73507	-0.363433	-0.551315	-0.635123	-0.646799	-0.88006	-0.371976	-0.655977	-0.580029	-0.537136	-0.762545	-0.794558	0.180861	-0.175329	0.661896	-0.996709	0.52093	-0.226323	-0.350593	-0.589055	-0.396825	-0.470147	-0.786495	-5.068	1.46612	two_sided
E103	-0.140795	-0.343384	0.696399	1.89562	-1.39571	-0.868666	-1.2963	-0.996723	-1.49028	-0.219837	-1.04418	0.75396	-1.56946	-1.33527	-1.15886	7.98671	-1.11458	-1.53635	-2.13208	-1.53013	0.782275	-1.62672	-1.19388	-0.142529	-0.502535	2.81582	-0.544815	-1.54733	0.334171	-0.713125	-1.37143	-1.5799	-1.77711	-0.901989	-1.9974	-1.48374	-1.49509	-1.42445	-1.08154	-1.43476	-0.858439	-1.20087	-1.39932	-1.9941	-1.50019	-1.13419	-0.458355	-1.26282	-1.21641	-1.24162	-1.12866	-1.62421	-0.427113	-1.23055	-1.37919	-0.769185	-1.4069	-1.54358	-0.68195	-1.58188	-1.21295	-1.61134	-4.45182	-13.2207	-1.79514	two_sided
K851	0.476945	3.8445	1.2809	0.146854	0.112429	1.10388	-0.231444	0.223966	-0.123695	-0.283831	0.385913	-0.0389601	0.300143	-0.00822205	-0.143753	-0.144698	-0.0613267	-0.242866	-0.215431	1.69853	-0.382896	-0.111686	0.0122526	0.343697	0.187257	-0.126549	0.0204909	-0.199364	-0.0789448	0.159549	-0.0782346	-0.171555	0.0453278	-0.114796	0.000293378	-0.150112	0.134336	-0.0573285	-0.316192	0.002834	-0.00213178	0.47118	-0.185709	-0.0285299	-0.214753	-0.0616944	0.00349726	0.0178674	-0.22818	-0.0265093	-0.13473	-0.184238	0.15634	-0.173024	-0.125597	-0.381516	-0.193916	-0.301611	-0.21105	-0.0333568	-0.258036	-0.298259	-0.721075		0.301972	two_sided
N993	1.98336	0.597063	0.231996	0.211794	-0.0470935	0.531119	-0.156104	0.489846	-0.0720283	0.176475	0.18664	0.0983575	-0.0981838	0.072517	-0.0839197	0.0232841	0.245907	0.0789619	-0.12411	1.18056	0.313454	0.11755	-0.130618	0.574582	0.124461	0.164803	0.0967254	0.0615887	-0.0636726	0.0521567	0.072064	0.239389	0.615573	0.411368	-0.211591	0.483914	0.0812933	-0.0674233	0.433565	0.0602912	0.122623	0.287684	0.106619	-0.0264759	0.302827	0.207616	0.414017	-0.0518976	0.253409	0.842984	0.362935	0.592985	0.129138	0.0668731	0.0406721	-0.0966009	-0.248629	0.236076	-0.058291	-0.194661	0.0925365	-0.397391	-0.377786	-10.3524		two_sided
H110	0.277523	0.470599	-0.00310877	0.11924	0.34559	-0.234939	0.0493169	-0.0159697	-0.152678	0.0978458	1.28582	-0.0345639	0.165516	0.745762	0.375287	0.500896	0.987172	-0.145987	-0.139002	0.07694	-0.205554	-0.0762934	-0.0326706	0.25398	0.852001	-0.0358483	0.451853	0.0712029	-0.177371	0.332398	2.27833	-0.312563	-0.0688946	0.215957	0.46323	0.287061	-0.262172	-0.117281	0.136102	-0.13573	-0.0251331	0.183595	0.615321	-0.314561	0.586614	-0.0604896	0.255845	0.0989677	0.398777	0.0045143	0.163402	0.0281285	-0.0765717	0.0423998	-0.0618081	0.0102189	-0.0769699	-0.0760778	-0.27855	-0.0530927	0.36931	0.856661	-1.76259	-5.60457	-3.93836	two_sided
F20	1.84913	-0.0303277	1.13641	0.536661	-0.192268	0.316073	-1.06154	-0.361136	-0.258206	-0.542471	0.992079	0.0542716	1.79184	0.888308	-0.314056	0.0433474	3.06672	-0.819723	-1.01821	0.154484	-0.33212	0.804063	3.54584	-0.782315	-0.65761	-0.698365	0.154387	-0.336563	-0.727367	-0.599847	0.377083	-1.11243	-0.109801	1.63089	-0.775344	-0.42144	0.811562	-0.688956	-0.00745879	-0.259214	-0.482597	-0.601702	-0.714918	-0.775823	-0.59117	-0.6347	-0.902943	-0.662773	1.01412	-1.00758	-0.57668	-0.213722	0.953106	0.861323	0.432023	-0.989354	-0.746899	-0.119184	-0.27892	-0.602512	-1.07163	0.475315	-2.73191	-9.4911	0.200751	two_sided
R064	0.00263012	0.845349	1.3692	0.329896	0.449986	1.9111	0.182598	0.152009	0.0487996	-0.0913789	0.229768	0.499522	0.564833	0.420414	0.192538	-0.156115	0.0394262	-0.139314	-0.288794	0.548861	0.197267	0.954965	-0.000563513	0.350001	0.177364	-0.0681987	-0.0110804	-0.0131426	0.303517	0.480605	0.187002	0.00612647	-0.0211038	0.343908	-0.0907354	0.0770337	-0.0564404	0.0239351	-0.236515	0.144051	0.217265	-0.0583687	0.0838812	0.0932508	0.0738463	0.0541733	-0.128178	0.0691565	-0.0208801	-0.0916595	0.128037	-0.1319	0.36063	-0.0232998	0.168119	0.103773	-0.275117	0.0466141	0.16499	0.291999	-0.025215	-0.137846	-0.510893		-1.77962	two_sided
N394	2.27557	3.60639	1.14587	0.789091	-0.306735	0.457179	-0.332607	0.0733429	-0.247149	-0.126522	0.357669	0.422339	-0.36229	-0.0401611	0.590066	-0.15492	0.739976	-0.213794	-0.263533	0.941336	0.15643	0.213914	-0.407009	0.0133065	-0.192735	-0.0142743	0.647829	-0.389566	-0.181869	0.0448485	-0.285927	-0.467062	-0.349227	-0.253947	0.115783	-0.265667	0.743314	-0.247137	0.11811	-0.297798	-0.0218239	-0.0526671	-0.230276	-0.356254	0.00243647	-0.304602	0.230738	-0.263765	-0.514544	0.742676	-0.0779838	-0.157289	-0.348841	0.205947	0.591843	-0.193982	-0.337639	-0.0961253	-0.254682	-0.264386	-0.379882	-0.146718	-0.498438	-6.87337	-2.86971	two_sided
L609	0.56869	0.546734	0.38898	-0.0185172	0.435304	0.353434	0.293397	0.0615125	0.356967	0.459904	0.283269	0.17809	0.224149	0.144971	0.386278	0.185936	0.057741	0.329208	-0.259796	0.572963	-0.560505	0.0656987	0.0230914	0.140295	0.135402	0.497449	0.325246	0.255268	0.071509	0.442384	0.350144	0.212514	0.21921	0.371132	-0.0891554	0.489315	0.296734	-0.392634	0.459657	0.0556427	0.278388	0.144951	0.0989486	0.480181	0.242083	0.0872979	0.429681	0.433842	0.326465	-0.0678536	0.519687	0.119821	0.217749	0.360734	0.577551	-0.0403268	-0.126434	0.0872661	0.690714	0.564778	0.420712	-0.609978	-5.32625		-4.05221	two_sided
C24	0.0847647	0.104715	0.210201	0.116328	0.381178	0.56463	0.0266039	0.853765	0.0543983	0.0952686	0.00558671	0.265581	0.0426959	0.257739	0.177275	0.675903	0.0548214	0.258899	0.0566436	0.436825	0.508523	0.308569	0.033522	0.596038	0.0494267	-0.197505	0.051332	-0.0697418	0.102999	0.216574	0.0841769	0.0693293	0.195622	0.0947897	0.0280659	0.189115	0.212814	0.0589904	0.556423	0.177621	0.333852	0.301232	0.081472	0.158464	0.127271	0.098492	0.262677	0.0530137	0.122412	0.592901	0.0253525	0.0561772	1.49024	0.566179	-0.0641433	0.00917202	-0.119368	0.0131066	0.123334	0.0660569	0.00400648	-0.0972323	-0.834807		-2.41709	two_sided
N906	0.427696	0.332358	0.136571	0.241705	-0.112467	0.148328	0.570674	0.538989	0.242841	0.186014	0.159438	0.189041	0.281593	0.169447	0.109909	0.200723	0.27552	0.204626	0.190079	0.338672	-0.222047	0.245626	0.213878	0.0190774	0.10015	0.300002	0.353778	-0.0570505	0.0244426	0.223378	0.209461	0.133095	0.250941	0.629295	0.130496	0.332521	0.325025	0.690974	0.266976	0.219171	0.183783	0.392313	0.345493	0.113635	0.307219	0.142814	0.503553	0.382202	0.218863	0.198686	0.178101	0.121684	0.172412	1.23703	0.257056	-0.0865336	0.00953952	0.369465	0.252472	0.578667	0.0836492	-0.368185	-5.43887			two_sided
K04	0.962637	1.24902	1.28886	0.278424	0.511481	0.472355	-0.101545	-0.22236	-0.0385144	-0.213971	0.0849774	0.260355	0.691181	0.369964	0.52226	-0.00813503	0.13346	-0.0969515	-0.372139	0.546852	0.4314	0.110629	0.374959	0.266918	-0.0215588	-0.0463686	0.571929	-0.161931	-0.120254	0.484324	-0.0330604	-0.133799	0.104774	0.214287	-0.128724	-0.129225	0.368973	0.565789	-0.00364389	0.224909	-0.075748	0.40264	-0.00227055	0.0824672	0.130538	-0.168569	0.110731	-0.196364	-0.0280109	0.528652	-0.0210203	-0.115851	0.13184	0.315991	0.19335	-0.361077	-0.0435663	-0.145296	-0.0378631	-0.111263	-0.0276982	-0.136883	0.168822	-4.47371	-0.975683	two_sided
K811	1.81327	4.67391	0.993404	0.381688	0.678917	1.06381	0.348625	-0.0535848	0.0187136	-0.544928	0.447352	0.220534	-0.140948	-0.0138709	-0.606454	-0.267311	0.0883217	-0.241823	-0.0401848	1.06415	0.137172	-0.0615349	-0.177878	0.70022	-0.236552	-0.199557	-0.0401979	-0.612471	-0.208563	-0.386183	-0.697922	-0.410257	-0.203479	-0.338207	0.420562	-0.332519	-0.16754	0.671351	-0.0820016	-0.251427	-0.226114	-0.0573323	-0.481207	-0.419286	-0.503068	-0.167646	-0.260706	-0.27471	-0.421541	-0.217578	-0.269906	-0.544866	0.395787	0.0816298	0.0501842	-0.320222	-0.419271	-0.443361	-0.296586	-0.374729	-0.436817	-0.282706	-1.49868	-6.90192	-0.848744	two_sided
K92	1.91271	1.81473	3.34662	1.31616	1.61929	2.22348	-1.12862	-0.751035	0.292376	-0.897895	-0.309305	0.547535	0.0909681	0.525667	-0.000147247	-0.118772	1.51808	-0.996564	-1.40088	0.0133839	0.668568	-0.192474	-0.177794	-0.686678	-0.238832	-1.01893	2.1067	-1.06985	-1.04746	-0.167587	0.56355	-1.15958	0.0669836	-0.551537	-0.187004	-0.808586	0.35781	-0.0387217	-0.972992	-0.0918561	-0.499114	-0.311914	-0.188297	0.0425757	-0.751962	-1.07008	0.230208	-0.931011	-0.929151	0.916332	-0.478253	-0.87663	0.512161	0.734506	-0.382556	-1.18579	-0.0233036	-1.05686	-0.472001	-0.429409	-1.09927	-0.0443084	-1.15311	-3.61354	0.972577	two_sided
N953	0.549195	0.343629	0.109743	0.0830269	-0.460238	0.792573	0.245409	-0.161043	0.0869827	-0.0120123	0.0562443	0.18515	0.2472	0.452757	0.105052	0.225665	0.0438838	0.789238	-0.604363	0.729151	-1.213	-0.157249	0.350712	0.387898	0.113263	0.285435	0.0261537	0.177377	0.0696557	0.563383	0.174755	0.47402	-0.0149611	0.387405	-0.042862	0.646355	0.469586	-0.0601953	0.365918	0.0532208	0.138098	0.324397	0.00287034	0.179858	0.186808	-0.029262	0.0381874	0.0351039	0.259663	2.27066	0.256798	0.327055	-0.0813522	0.154317	0.147245	-0.125008	0.330326	0.177114	-0.0201681	0.585302	0.397278	0.816268	-6.36051			two_sided
M779	1.01506	1.77166	0.151929	0.0678112	0.105835	0.0896473	0.594847	0.638951	0.03488	0.0558035	0.190738	0.183883	0.0724617	0.153854	0.500858	0.0644771	-0.0945189	0.238438	-0.272673	0.323925	-0.152663	0.0765654	0.197065	0.38551	0.0537849	0.287714	0.34348	-0.0179859	0.0933235	0.60804	0.322068	0.289388	0.164839	0.781728	0.0436493	0.212096	0.473486	0.203334	-0.0138599	0.180842	0.237549	0.0720059	0.326803	0.124647	0.327495	0.155641	0.226039	0.200293	0.120203	0.055047	0.169614	0.373879	0.0479567	0.124563	0.251017	-0.0607946	-0.374759	0.461788	-0.0323501	0.0662723	0.185467	-0.237213	-2.22156		-5.7895	two_sided
Z423	0.497935	0.00356368	0.0570935	0.193398	0.408618	0.653509	0.256153	0.447041	1.25776	0.362974	-0.105192	0.253527	0.168432	0.334593	0.200326	-0.150461	-0.0665115	0.182622	-0.389677	0.250277	-0.715142	0.107924	0.0601877	0.0662102	0.172215	0.723137	0.32932	0.158322	0.139431	0.0211796	0.56088	0.117712	1.23672	0.335053	-0.103496	0.104965	0.143729	0.458359	-0.0461565	0.134469	-0.157317	0.319342	1.33424	0.181121	0.688611	0.243498	0.0887758	0.0271246	0.270674	0.226531	0.160553	0.436364	0.160858	0.445438	0.100031	-0.120021	-0.0777168	-0.114496	0.402879	0.0328091	0.294001	-0.218824	-6.01127		-4.13585	two_sided
C20	0.272896	0.112217	0.0907135	-0.0673684	0.375051	0.813007	0.285861	-0.189783	-0.0216717	-0.0306546	0.0818388	0.101864	-0.0273598	0.159973	0.580496	0.0813304	0.135961	0.164442	0.157398	0.262612	0.360269	0.126256	0.102993	0.209139	0.423105	0.147462	0.261024	-0.0463574	-0.0516486	0.277197	0.270468	0.0555	0.100118	-0.0516008	0.122237	0.196417	0.162641	0.194465	0.144406	0.0545356	0.100566	0.0664204	0.207944	0.294284	0.356432	0.0677491	0.135343	-0.0893205	0.0599546	0.247843	0.18707	0.0466088	0.289614	0.106382	0.245374	0.0768651	0.0134286	0.0317429	1.29358	0.257139	-0.00286556	-0.135409	0.0975432	-2.16685	-1.37269	two_sided
E059	1.46386	2.37167	3.24339	1.09779	0.131363	0.512132	-0.447843	1.36961	0.0469946	-0.497113	0.441706	1.0527	-0.244827	-0.331187	-0.375463	2.6077	0.664669	0.0103455	-0.598833	0.125506	0.117569	-0.396847	-0.191552	-0.367303	-0.292306	-0.292711	-0.046426	-0.608048	-0.120315	-0.122418	-0.376627	-0.620414	-0.465335	-0.250808	-0.368623	-0.48591	-0.472126	-0.107717	0.108811	-0.183047	-0.417795	-0.182156	-0.333237	-0.237479	-0.158744	-0.374396	-0.0848324	-0.198813	-0.498023	0.362079	-0.288995	-0.42682	0.608992	-0.0724451	-0.0697425	-0.479538	0.0319245	-0.248906	-0.0882512	-0.425853	-0.4865	-0.628599	-0.570737	-2.40131	-1.33069	two_sided
Z883	0.707854	1.99461	2.13507	0.686976	0.351604	0.96488	-0.104488	0.760549	-0.161422	0.206055	0.393321	0.778697	0.205873	0.247894	0.455334	0.0993037	0.142788	-0.193856	0.727339	0.38285	0.467681	0.0732841	0.296137	-0.0384788	-0.105855	-0.204457	0.334408	-0.0233724	0.27159	0.0871645	0.298242	-0.295015	0.112439	-0.0817134	-0.208908	-0.156916	0.121472	-0.158777	-0.047438	0.483308	0.0157802	0.187972	-0.225767	-0.327334	0.00202819	-0.32997	0.00830421	-0.139941	-0.0401996	0.338146	-0.149619	-0.144185	0.170494	-0.0740872	0.145547	-0.265564	-0.281737	-0.0229561	-0.112584	-0.0482413	-0.0810429	-0.519516	-0.77834		-2.58814	two_sided
H530	0.41084	0.142199	0.374822	0.250189	0.299439	0.210537	-0.151633	-0.0420601	0.0302225	-0.0281084	0.387798	0.389557	0.00568429	0.0761399	0.107008	0.968055	1.74065	0.0245145	-0.0181865	0.0632704	-0.0485122	0.0598007	0.191819	0.00612814	0.0232164	0.506191	0.210632	0.214471	0.256106	0.26786	0.441517	-0.0772356	0.123018	0.314887	0.185753	-0.0436274	0.0155658	-0.0579438	0.042136	-0.0515562	0.107069	0.179968	0.032344	-0.104691	0.0653161	0.106323	0.155944	0.00747024	0.0898706	0.220494	-0.0996991	0.0660746	0.30054	0.0985189	0.235474	-0.00764211	0.116398	0.0857179	-0.081341	0.130509	0.023601	-0.120207	0.0498242	-4.30292	0.0428546	two_sided
D860	-0.0901201	0.0152469	2.73576	0.169855	-0.0607957	0.96297	-0.075186	-0.046664	-0.384056	-0.257073	0.574066	-0.170038	0.363559	0.0440015	-0.347616	0.38037	0.828285	-0.287319	-0.389146	0.202638	-0.520429	0.00986971	0.0853265	-0.193781	0.014433	-0.20318	0.435516	0.435706	-0.330682	0.514234	-0.0835637	-0.140946	0.131838	0.318677	-0.512961	0.158781	-0.420839	-0.334741	-0.417068	-0.595531	-0.507325	0.0427003	0.0501282	-0.269916	0.523831	-0.368075	-0.283529	-0.513642	-0.333232	0.188941	-0.283814	-0.284741	0.368894	-0.387537	0.734801	0.740684	-0.0415364	-0.398924	3.67181	-0.167501	-0.432261	-0.49071	0.198478	-8.11876	-1.95552	two_sided
I240	0.910726	1.45358	0.544837	3.7469	0.225896	1.0645	0.835209	-0.731221	-0.00417057	-0.64767	1.26467	1.32444	0.176779	-0.279346	-0.395502	1.56888	1.04088	-0.526342	-0.567261	0.621223	0.547137	-0.435256	0.137093	-0.230812	-0.457287	0.126843	0.0812007	-0.0547536	-0.343598	-0.370309	-0.164013	-0.560582	-0.601969	-0.049629	-0.177507	-0.461215	0.391932	1.22416	-0.269609	-0.318896	-0.340635	-0.360505	-0.331658	0.0959909	-0.180896	-0.541692	-0.571145	-0.269628	-0.259547	-0.579772	0.406549	-0.600815	-0.4176	0.016445	-0.038445	-0.115962	-0.332646	0.180455	-0.471298	0.41833	0.258416	-0.543616	-2.00676		-2.39925	two_sided
C66	0.202734	0.163606	1.34183	0.200199	0.0905043	0.150212	0.255663	-0.146449	0.168884	-0.0106364	0.063363	0.35924	0.0855395	0.0688099	0.219386	0.0266598	0.12886	0.270963	-0.221729	0.133055	1.89217	0.145854	0.0703312	0.36162	0.0325385	0.379871	0.163402	-0.0357831	0.176644	0.0378733	0.358411	0.198247	0.134503	0.228212	0.102767	0.196017	0.0973802	0.482913	0.166805	0.190234	0.178557	-0.0877767	0.174881	0.124104	0.102412	0.249047	0.0677237	0.229477	0.0741002	0.45481	0.206469	0.186051	0.423808	0.0746657	0.155002	0.0853039	-0.0724528	-0.139812	-0.0728993	0.190229	0.675824	-0.261813	-1.20611		-2.25724	two_sided
R298	1.7842	0.819603	2.38488	2.20354	0.752334	1.17714	-0.521243	-0.510426	-0.103787	-0.458865	1.10445	1.10927	0.296847	0.0093904	0.217261	0.979574	1.17199	-0.4784	-0.560203	-0.139627	1.52809	-0.278068	0.558884	-0.517359	-0.184168	-0.341979	0.509343	-0.684836	-0.494241	0.201655	-0.284755	-0.537923	-0.201399	-0.0480017	-0.586879	-0.36252	-0.243753	-0.378724	-0.223988	-0.04171	-0.184536	-0.388596	-0.0541887	-0.28482	-0.515614	-0.617695	0.408987	-0.45396	-0.247438	-0.11533	-0.309908	-0.449106	0.352351	0.649708	0.270898	-0.491754	-0.0241813	-0.334498	-0.144906	-0.304194	-0.617411	0.179291	-0.513444	-4.40728	-0.996296	two_sided
H04	-0.103289	0.186879	0.336765	0.393749	0.383747	0.331763	-0.0294527	0.348706	0.0636407	-0.0890714	0.614652	0.722317	0.112057	0.104585	0.262564	0.861785	0.561773	-0.110628	-0.17691	-0.0944437	-0.139705	0.0289506	-0.049928	0.0944361	-0.0362725	0.26712	0.427071	-0.0460573	0.247171	0.252677	1.13423	-0.105219	-0.00381605	0.167983	0.465679	-0.127932	0.0427649	-0.123889	0.143462	0.0195181	-0.061433	-0.118704	0.0182772	0.358114	0.0318794	-0.0158903	0.143821	0.0404329	-0.029998	0.775728	-0.0961443	0.0659114	-0.0233179	0.0244743	-0.139778	-0.171094	1.31707	0.144684	0.0169939	0.112714	-0.0888481	-0.227457	0.312904	-5.87335	-0.256734	two_sided
D261	0.431791	0.613487	-0.0341117	0.094235	0.247229	0.160493	0.280193	0.674981	0.195908	0.19149	0.366176	0.313664	0.410526	0.205537	0.515899	0.403147	0.221467	0.416633	0.171502	0.0408665	-0.269252	0.492536	0.0480019	0.725627	0.323716	0.112182	0.0871467	-0.0577939	0.511287	0.0433579	-0.0539688	0.241446	0.203982	0.137528	0.196387	0.00841232	-0.121266	0.745402	0.299341	0.32217	0.402872	0.263332	0.272014	0.277291	0.044253	0.0509643	0.223892	0.216737	0.0459319	0.265235	0.231127	-0.0641545	0.241647	0.0954586	0.0700145	0.126217	-0.0809159	0.79834	0.323063	0.1911	0.25266	-0.0588916	-2.0543			two_sided
K073	0.196066	0.18511	0.232005	0.264071	0.396633	0.0785246	0.0876301	-0.115516	0.0411754	0.0951248	0.356019	0.392912	0.356708	0.37353	0.263138	0.120436	0.345051	0.121525	0.72219	0.344791	0.154621	0.178988	0.264893	0.416748	0.0966063	0.209591	0.210225	0.115339	0.241672	0.190442	0.10102	0.145944	0.247532	0.274734	0.200422	0.155579	0.0951991	0.155552	0.159167	0.297762	0.524081	0.336053	0.16683	0.091179	0.148367	0.371564	0.184275	-0.0617767	0.298634	0.128419	0.278065	0.306212	0.0272648	0.135488	0.193223	0.0310239	0.0579203	0.0900039	0.177744	0.214479	0.342548	0.0966704	-1.02884		-2.1401	two_sided
D37	1.22883	0.279115	0.617456	0.258379	0.220047	0.729443	0.0489018	0.114703	-0.113724	0.0597424	0.296748	0.345345	-0.0873934	0.316048	0.540949	0.989041	0.262457	-0.0187748	-0.390618	0.0636754	0.576977	-0.0341699	0.652044	0.123945	0.0181683	0.0678358	0.357338	-0.0865065	0.241587	0.284358	0.23934	0.0158118	0.13702	-0.0560246	-0.0920779	0.105175	-0.0776987	-0.117518	0.147115	0.272677	0.0877725	0.299113	0.0737986	0.172527	0.77839	-0.0919199	0.238434	0.189178	0.107878	0.320215	0.238624	-0.0205963	0.169089	0.0986599	0.0327706	0.006901	0.115444	-0.103455	0.263232	0.12475	-0.0034479	-0.163917	0.0239978		-2.45394	two_sided
M418	0.403095	0.729238	0.201893	0.262818	0.474228	0.978635	0.106657	0.329026	-0.0617306	0.34168	0.27215	0.633177	0.183506	0.206967	0.463185	0.0223137	0.119744	0.0805906	-0.280793	0.457261	-0.139925	0.379606	-0.00664715	0.172698	0.281834	0.361873	-0.115101	0.192309	0.136331	0.200028	0.180958	0.858883	0.219347	0.113603	0.315254	0.24571	-0.00732179	-0.137671	0.452694	0.0238587	0.043636	0.113927	0.306572	0.464562	0.114394	-0.0179628	0.390359	-0.0975449	-0.120983	0.272087	0.519738	0.00112802	-0.0337471	1.51641	-0.128721	-0.0405075	-0.17173	-0.202395	0.0317902	-0.0374878	-0.0204991	-0.335689	-1.12299		-2.91104	two_sided
Z978	1.77218	2.35696	1.03613	0.628689	0.571766	1.38137	-0.227471	1.02038	-0.263008	-0.18592	0.316925	0.92404	0.394583	0.402024	0.0146844	0.812796	0.499902	-0.38779	-0.5362	-0.30754	1.5382	0.217578	-0.232271	-0.0736685	0.21779	-0.328907	0.0817633	-0.334133	0.375859	-0.0668015	-0.0159809	-0.437203	-0.209698	0.0661945	-0.160588	-0.246112	-0.0171192	-0.414051	-0.0573849	0.434377	-0.298171	0.249708	0.50611	0.240901	0.0834857	-0.346781	0.773255	-0.142009	-0.297486	-0.26069	-0.236343	-0.0569377	0.184358	-0.569366	0.587661	-0.407434	-0.583581	-0.0455125	0.254871	0.145856	-0.403701	-0.427548	-2.99271		-2.82384	two_sided
M7962	0.228514	2.75868	0.322097	0.556623	0.075976	0.2229	0.0994701	-0.191636	0.272686	-0.095573	0.191857	0.654314	0.723036	0.26869	0.152469	0.4398	0.110646	0.0862037	-0.0592572	0.134632	0.0779657	0.051096	-0.0389402	0.111178	-0.0279214	0.207044	0.197108	-0.0988296	0.0327602	0.0977969	0.356168	-0.101946	0.170034	0.147628	0.0370971	0.0141226	-0.185953	0.28207	-0.0448661	0.16434	0.147229	0.122255	-0.0237347	0.0839871	0.0275697	-0.0201813	0.374268	-0.0680977	-0.00551854	0.448743	0.0243303	0.120952	0.576721	0.225554	-0.0670283	0.0096241	-0.302645	0.117656	0.0550675	0.162695	-0.0499269	-0.207744	0.0330554		-2.73734	two_sided
I748	0.17543	-0.195386	2.37546	1.25668	0.531359	1.8749	0.241587	-0.546266	-0.303133	0.0670831	0.518448	0.807943	0.417269	0.662795	0.376282	1.54969	0.793199	0.0833626	-0.530871	0.49629	0.576361	0.322542	1.18062	0.616506	-0.116433	0.112487	0.241745	-0.284094	0.622953	0.0538085	0.286023	0.315716	-0.178891	-0.134381	-0.319977	0.327326	-0.397584	-0.473547	-0.0728443	-0.0974178	-0.191443	0.290711	-0.0657817	-0.36802	0.361081	-0.600433	-0.228357	-0.0197519	-0.0822669	-0.157145	0.0827953	-0.336537	0.359536	-0.155823	-0.485041	-0.573215	0.0115369	0.465986	-0.0342317	-0.255841	-0.247239	-0.660842	-4.03724		-5.39728	two_sided
K767	0.478899	0.358918	0.954289	0.281286	3.38664	1.00686	-1.12784	-0.716787	-0.222942	-0.385179	0.883433	-0.211424	-0.334896	-0.676266	0.262104	-0.193114	0.139524	-0.81692	-0.440376	0.0296745	-0.0512407	-0.383896	-0.0278151	-0.29702	1.60339	-0.834014	-0.383938	-0.926951	-0.347697	0.53867	-0.928033	-0.445525	0.263585	-0.549936	-0.572881	-0.412188	-0.685655	-0.568315	-0.248835	0.0126785	-0.51773	0.997725	0.223121	3.786	0.239181	-0.173764	-0.108812	-0.606166	-0.357564	2.98402	-0.395114	-0.557356	0.667096	-0.163629	0.378862	0.378197	-0.654276	0.256948	-0.358224	-0.173555	-0.882392	-1.38272	-5.74645		-12.2727	two_sided
K632	1.39428	0.364902	0.466087	0.820858	0.427923	3.19004	-0.375263	1.36237	0.170576	-0.148729	-0.255015	0.821973	-0.317102	0.535691	-0.133818	0.0467819	0.378418	0.011806	-0.23516	-0.0402898	1.60542	-0.199184	0.561181	-0.0740813	-0.0919975	-0.385146	0.449484	-0.683202	0.0743688	0.0761246	0.0303731	0.0294531	-0.0359589	-0.227438	-0.571766	-0.351256	-0.155927	0.165448	-0.0659068	0.48174	0.104864	1.43883	-0.145317	-0.521737	-0.201134	-0.353881	-0.267254	-0.217635	-0.562213	-0.460162	-0.264343	-0.193078	1.76385	0.0711153	0.0663936	-0.54998	-0.66249	-0.196954	0.347196	-0.309508	-0.501794	-0.200328	-1.4793		-4.49672	two_sided
B91	0.800807	0.162028	1.2618	0.315818	1.32795	-0.135067	-0.16335	0.00255468	0.211557	-0.248367	0.0222799	0.524738	-0.151427	0.0284149	0.0267063	0.166516	0.444041	-0.358428	-0.341809	0.0780975	-0.369623	-0.241745	0.236765	-0.0456603	0.0730645	0.124113	0.156155	-0.092629	-0.0948636	0.137413	0.0956264	-0.196318	-0.234375	-0.108876	0.960237	0.0087278	-0.3511	-0.418767	-0.0913932	-0.164861	-0.157384	0.540433	-0.212202	0.480424	-0.0957194	-0.242174	2.91359	-0.300755	-0.0340892	-0.27959	-0.189864	0.20795	-0.167707	0.0863154	-0.0565967	0.636394	-0.515749	-0.321292	-0.281417	1.34375	-0.0469216	-0.702415	-1.12741		1.17608	two_sided
C62	0.203098	0.349188	0.84802	0.114736	-0.0028979	0.0814281	0.47722	-0.0676296	0.229429	0.183161	0.435975	0.186962	0.131067	0.213328	0.280154	0.108313	0.173888	0.210796	0.0243441	0.236075	0.0303231	0.107974	-0.0750754	0.399354	0.153747	0.220555	0.376619	0.0332254	0.14043	0.575348	0.179522	0.495257	0.0531147	0.0970236	0.440411	0.389482	0.0403462	0.341178	0.650812	0.164883	0.2864	0.0548098	0.0530094	0.00054503	0.0449371	0.270808	0.198292	-0.0127942	0.140544	0.246505	0.341623	0.193981	0.188936	0.407452	0.016146	0.0352004	-0.0475688	0.0529685	1.12458	0.0664148	0.122616	-0.217955	-0.0321557			two_sided
R258	0.395259	0.232548	1.02105	0.391026	0.34196	0.0616599	-0.0205575	-0.139347	0.00675151	0.0326059	0.531505	0.445217	0.382421	0.427727	0.231899	0.39043	0.360495	0.119805	0.16694	0.851904	0.806892	0.384099	0.232197	0.479247	-0.148491	-0.0851304	1.01237	-0.182743	0.226514	0.749223	0.0343712	-0.0560675	-0.112539	0.435205	-0.150442	-0.12738	0.380309	-0.00566533	0.0273541	0.0710216	0.0637605	0.1719	0.125691	-0.105895	-0.237081	-0.00380646	0.182553	0.0233129	-0.0409473	0.278496	0.216161	0.104523	0.176031	0.433373	0.573049	-0.11899	-0.112215	-0.0706152	-0.241307	-0.0760315	0.191777	-0.339839	-0.131952		-2.27672	two_sided
D221	-0.0152492	0.0884412	0.263866	0.0743933	0.203686	0.349389	0.286773	0.22639	0.165797	0.0959094	0.230636	0.165001	0.36448	0.152289	0.230995	0.167581	0.185233	0.167472	0.678731	0.167268	0.637183	0.183714	0.541028	0.289988	0.215469	0.353435	0.202913	-0.035265	0.107434	0.398552	0.187582	-0.0469013	0.288302	0.370141	0.205725	0.0914318	0.41058	0.0482161	0.0726753	0.230072	0.449089	0.155672	0.00962527	0.206725	0.40556	0.353594	0.156095	0.057877	0.0791339	0.081557	0.0599328	0.362043	0.279425	0.249342	0.11879	0.2041	-0.00941061	0.319979	0.204341	0.192914	0.285281	0.0151408	-1.82741	-3.63379	-3.98386	two_sided
K311	0.204465	0.600675	1.36597	0.559091	0.771555	0.45519	0.0361392	0.103904	0.074301	-0.039242	0.493568	0.520559	0.0148231	-0.16032	0.221859	0.756254	0.385579	-0.28457	-0.0723254	0.1009	0.210876	0.214914	0.607143	0.274186	0.397554	0.196176	0.0323537	0.00812036	0.0688331	0.357304	0.222079	0.0310925	0.0963083	0.0666376	-0.15169	0.295847	0.0992177	-0.00940174	0.0620661	0.257722	-0.106141	0.447826	0.47057	-0.252779	-0.151154	-0.16531	0.0856931	-0.130617	0.122468	0.145702	-0.0588863	0.129171	1.59037	0.202247	-0.0323917	0.11278	-0.261938	0.0274945	0.0187986	-0.0820878	0.149822	-0.165063	-0.318218		-3.48719	two_sided
Z890	0.653423	0.198267	0.621239	0.814295	0.0940716	0.0357493	-0.200574	0.00235884	-0.127842	0.1781	1.42274	0.666159	0.449105	0.51003	0.771489	0.579465	0.525003	-0.0392224	-0.0550131	0.43653	-0.722483	0.990593	0.266091	0.546272	0.154985	0.207599	0.0468796	-0.194465	0.0443789	0.356821	-0.182272	-0.0504072	0.177302	-0.0387685	0.0660045	0.190281	0.423337	-0.401199	0.22092	0.139599	-0.386765	0.58321	-0.0575567	-0.120928	0.0315993	0.0795503	0.256969	0.220269	0.258669	0.489293	0.2392	-0.0130474	-0.294982	-0.178802	0.231375	-0.0632882	-0.01275	-0.214019	0.212186	0.223893	-0.252331	-0.174282	0.155925		-2.86505	two_sided
K42	5.69642	3.59081	0.650942	-0.136248	-0.233891	0.369444	-0.739693	0.700551	-0.663825	-0.65045	-0.199979	-0.299356	-0.452482	0.162576	-0.652146	-0.386721	0.065741	-0.594302	-0.343318	-0.486802	-0.663378	-0.680513	-0.362587	-0.671816	-0.47896	-0.790684	0.316008	-0.689725	-0.548738	0.0363848	0.0479139	-0.676923	-0.781041	-0.697129	-0.231559	-0.561152	0.0198167	-0.639852	-0.483985	-0.615302	-0.537206	0.408215	-0.475306	-0.362807	-0.382156	-0.710447	-0.408968	-0.702325	-0.755364	-0.158983	-0.780675	-0.609132	-0.263762	-0.365188	-0.68426	-0.765441	-0.129244	-0.835201	-0.313751	-0.455074	-0.802252	-0.465115	-0.5586	-4.04202	1.96967	two_sided
C693	0.335048	0.939851	0.456351	0.0850263	-0.0594613	0.083968	0.660668	0.229096	0.215062	0.266326	0.170996	0.473515	0.0908668	0.260706	0.498164	0.242498	0.231229	0.29876	-0.23497	0.404767	-0.179768	0.202892	0.293849	0.629202	0.571685	-0.137195	0.274299	0.134113	0.0756944	-0.0134616	0.107411	0.0436622	0.0635171	0.0830402	0.0144029	0.549351	0.0645804	0.712614	0.252461	0.428124	-0.172327	0.301951	0.43059	0.367469	0.121994	0.0739904	-0.0553735	0.343697	0.326556	0.376785	0.344344	0.129553	0.127232	-0.291473	0.09835	0.393317	0.00693542	0.299706	0.0851978	0.540767	0.176111	-0.630878	-3.03292		-2.20026	two_sided
L021	0.204505	0.43468	0.0940447	0.198934	-0.103142	-0.184698	0.136679	0.206767	0.0878951	0.285889	0.277194	0.325463	-0.0283051	0.0766812	0.00873231	1.38637	0.410135	-0.0996363	0.183816	0.217596	0.0760336	0.167157	0.424551	0.357117	0.178147	0.493962	-0.0603804	0.00493837	-0.209024	0.215583	-0.0810977	-0.109526	0.195167	0.365311	0.374216	0.0678163	0.516585	0.471675	0.43322	0.317601	0.134344	0.475549	-0.107403	0.395127	0.477179	-0.0557568	0.735153	0.422935	0.238945	0.382784	0.191455	0.367798	0.47057	0.435765	0.131706	-0.0245294	0.0504602	0.0352829	0.0509633	0.46408	0.0446482	-0.149766	-2.28073		-4.33468	two_sided
D035	0.160574	0.231357	0.119123	0.302894	0.126917	0.187796	0.0756703	0.0301905	-0.0189262	0.112388	0.253756	0.423976	-0.0545306	0.155877	0.173014	0.249589	0.135147	0.101372	-0.250641	0.0793796	0.244777	0.292637	0.373757	0.419238	0.0828072	0.193589	0.0586292	-0.0346661	0.35945	0.15222	0.168686	0.153509	0.0800375	1.10955	0.48021	0.0143082	0.0852383	0.0392115	0.525835	0.0224408	0.252258	0.255557	0.134891	0.111008	0.5701	0.260328	0.136509	0.369382	0.313618	0.16943	0.0472463	0.164388	0.0497269	0.332439	0.0412055	0.341348	-0.031079	-0.085342	0.19186	0.156365	0.0201787	-0.00086428	-0.19069		-0.62076	two_sided
H46	0.220259	0.206499	0.538927	-0.00540845	0.30308	0.726548	0.261514	0.106449	-0.0145319	0.223375	0.213683	0.33113	0.195291	0.0492732	0.368199	0.264264	0.402919	0.163486	0.0907374	0.118579	0.162399	0.0497847	0.612928	0.111925	0.332899	0.322985	-0.04191	0.130849	0.128523	0.4662	0.369057	0.140013	0.176392	0.573751	0.150552	0.0553186	0.0945046	-0.0378888	0.106776	0.58305	0.0692748	-0.0154115	0.313438	0.281136	0.284666	0.283838	0.453237	0.0477819	0.185614	0.830303	0.318604	0.143648	0.62237	0.0441711	-0.0447353	0.444718	-0.0284572	0.0274815	0.129076	0.266765	0.178649	0.365412	-3.68163		-5.85344	two_sided
I708	0.109388	0.0508018	0.757658	1.89667	0.700724	0.955094	-0.0028299	-0.454997	-0.37386	-0.471721	0.511663	1.01239	2.50579	0.49577	0.468784	2.78408	0.66649	-0.483373	-0.527039	0.798972	1.48194	-0.349106	-0.691961	0.14073	0.112506	-0.521657	-0.319001	-0.423603	0.0462123	-0.259578	-0.0612354	-0.394944	-0.0929929	0.922734	-0.0839539	-0.355253	-0.137217	0.245502	-0.220271	0.0432849	-0.760609	-0.211136	-0.123286	-0.136743	-0.263895	-0.215418	0.0167784	-0.00872374	-0.648465	0.727447	-0.0141105	-0.418688	0.0118879	0.430324	-0.191379	-0.555278	-0.415187	-0.545314	-0.432773	-0.251524	-0.336662	-0.4354	-0.231987		-3.44485	two_sided
M790	3.29797	3.28071	1.35417	0.205126	0.922148	1.57237	-0.504629	0.0454425	-0.0242572	-0.569598	0.433268	0.131427	-0.00394259	-0.102523	0.0479657	-0.496381	0.337317	-0.502549	-0.665511	0.177323	-0.531646	0.620477	0.989919	0.138554	-0.644798	-0.0439691	0.620975	-0.607333	-0.172237	0.35007	-0.299818	-0.505766	-0.369764	-0.24034	-0.160999	-0.354197	0.597871	-0.499028	-0.420751	-0.323995	-0.0902422	-0.398009	-0.547219	-0.465557	-0.418043	-0.216493	-0.149438	-0.448222	-0.0201078	0.463769	0.320579	-0.113787	-0.165201	0.145148	0.285389	-0.0321096	-0.311384	0.0467343	-0.585548	-0.362086	-0.516798	-0.000867145	-0.809416	-6.56545	-1.85984	two_sided
M191	0.72073	3.07308	0.0221925	-0.410997	0.2293	0.147867	0.312659	0.214973	-0.074691	0.00620846	0.215315	0.283817	0.244383	0.29041	0.201019	-0.0494018	0.0365395	0.0152939	-0.242512	-0.175847	-0.0693441	0.197708	-0.0257603	0.128562	0.243495	-0.223909	0.214849	0.0282497	0.240832	0.116959	0.207933	0.400471	0.391566	0.426547	0.0692026	-0.049904	-0.119086	0.127134	0.0444536	0.039627	0.515038	-0.0785928	0.645134	-0.194284	0.194993	-0.0618324	0.267864	-0.117465	0.0175028	0.673907	0.1267	-0.0882561	0.367331	0.10193	0.0501745	0.0382445	-0.321762	-0.169319	0.210546	0.00613666	-0.009247	0.424148	-0.360297		-3.87197	two_sided
Z018	1.85554	0.530901	1.73104	1.1278	0.405337	0.381199	0.1145	0.215386	0.732732	0.373441	0.69824	1.19618	-0.157744	0.107803	0.608605	0.953845	0.454252	-0.377718	0.00500304	0.564199	0.290966	-0.128614	0.227631	-0.00955133	-0.178109	-0.110607	0.831473	-0.443006	-0.0920063	-0.0105138	-0.0874974	-0.262622	-0.0512673	-0.350367	-0.34841	-0.279931	0.794994	0.318717	0.0793208	-0.0732811	-0.0280316	0.157172	0.0430082	-0.0348887	0.131006	-0.378286	-0.178758	-0.341129	-0.160591	0.299219	-0.202494	-0.32425	-0.0207751	0.168083	-0.0550212	-0.118151	-0.476731	0.177809	-0.161418	-0.212985	-0.175237	-0.290697	-0.382325	-10.2381	-2.12801	two_sided
M239	0.556586	1.87422	0.30858	0.304607	0.555249	0.126644	-0.337291	-0.396224	0.0141	0.203274	0.123452	0.36636	0.0897096	0.597632	-0.0149556	0.301337	0.189132	-0.239562	-0.210041	-0.0317792	-0.81302	0.868224	0.243589	0.167619	0.216717	0.248919	-0.356067	-0.202333	0.541945	-0.0766516	0.319295	0.304325	0.336423	1.20753	0.103261	0.19494	0.551661	-0.100536	-0.00151373	0.12629	0.313326	-0.0973792	0.133029	0.387745	0.217015	0.218219	0.238184	0.199823	0.349045	-0.00337659	0.609446	0.232973	0.163241	0.317353	-0.125134	0.142918	0.0409605	0.300639	0.382261	0.147526	0.363011	-0.0475366	-2.001		-7.68583	two_sided
G71	0.321292	0.554219	1.43021	0.25994	0.482242	-0.0358638	-0.344719	0.248124	0.325499	-0.0894813	0.93524	0.217572	0.0505386	-0.193119	-0.200832	-0.0113355	0.672594	-0.385704	-0.882186	0.211246	-0.128282	-0.527847	0.45506	-0.167774	0.0255695	0.212143	-0.199735	-0.277671	-0.24798	-0.257331	0.342238	-0.0639369	0.380219	-0.167018	-0.213544	-0.104539	-0.275873	0.137993	0.37948	0.186733	-0.129664	0.611791	0.267361	3.11712	0.336446	-0.351811	1.84336	-0.356459	-0.225021	0.07176	0.0122634	0.450814	-0.26684	-0.258088	-0.0721723	-0.421149	0.343317	-0.190412	-0.298748	1.45176	-0.198359	-0.138858	-1.3684		-5.85708	two_sided
C931	0.721824	0.169966	1.54394	-0.0751017	0.066899	0.668969	0.650973	0.24761	0.185827	-0.00806593	-0.280567	-0.139721	0.0309291	0.38278	0.408995	-0.104354	-0.163372	0.130828	-0.783455	1.17726	0.280591	-0.474712	-0.223347	-0.185265	-0.604017	-0.304108	1.3131	1.65874	0.285855	0.760849	0.379465	-0.0793185	0.511862	0.0382857	-0.394104	-0.480313	-0.0912178	0.415005	-0.104766	0.602582	-0.0583015	0.140169	-0.10314	0.369232	-0.0837915	-0.604227	0.311123	0.235848	-0.209026	-0.145927	-0.0262018	-0.226109	-0.0264155	0.303188	0.393045	2.81207	0.192467	0.090417	-0.115407	-0.0452045	-0.417922	-0.462875	-5.858		-7.09002	two_sided
M4786	0.575985	3.78525	0.804995	0.0781906	0.64902	0.755927	-0.380754	-0.430189	0.229366	-0.331298	-0.0298306	0.665534	0.260989	0.324794	1.3193	-0.319931	-0.00639704	-0.182487	-0.160971	-0.122975	-0.388609	0.0190861	-0.182384	-0.114178	0.0365184	-0.162924	0.447944	-0.107904	-0.0999833	0.223146	0.0776436	0.071076	0.386762	0.510491	-0.489019	-0.201318	0.303928	-0.3466	-0.17404	0.00225875	-0.0726283	-0.158834	0.29285	-0.123548	0.0792771	-0.266504	0.000364471	0.013141	-0.2452	0.14193	0.0311083	-0.210712	-0.0390958	0.447029	-0.29066	-0.300328	-0.238988	0.135174	-0.146914	-0.135047	-0.297579	0.106205	-0.535154	-5.39439	-1.05179	two_sided
E118	-0.399871	2.9395	0.819771	0.218753	0.562107	-0.323286	0.92362	-1.56816	1.67543	-0.230499	0.26199	0.477002	-1.89445	-1.14678	-1.18729	6.34969	1.30541	-1.22867	-2.84903	0.856756	0.687062	-2.13268	-0.722285	-0.155388	1.38127	1.30319	-1.22702	-0.121831	0.02696	-0.560925	0.0683736	-3.26157	-1.85093	1.57573	-1.4164	0.0124359	-1.39074	-0.948816	0.574841	-1.68224	-1.0353	-2.14965	-0.212054	-2.62251	-1.08619	-2.20872	-1.18362	-0.960072	-0.00791118	-1.70936	-0.174852	0.413401	-0.991056	-0.256657	0.421812	-1.15905	0.260941	-1.57441	-0.5605	-0.222259	-2.05415	-0.4169			-4.47678	two_sided
M750	0.246561	1.08852	0.342542	0.202262	0.158245	0.992486	-0.236629	-0.283329	-0.194551	-0.272607	0.359967	0.138853	0.173043	0.249793	-0.0106774	3.47554	0.105574	-0.327953	-0.0113933	0.472	-0.187712	0.353249	-0.299353	0.201495	-0.143262	0.0690369	0.0938112	-0.196239	-0.232024	0.169547	-0.0995444	-0.116853	-0.0893012	0.323548	-0.291381	0.0285309	0.706793	-0.26839	-0.0118079	-0.146341	-0.00435236	-0.18964	-0.0699295	-0.0173052	-0.126942	-0.216643	-0.205627	-0.249823	0.0644919	0.69845	-0.0443381	-0.0223252	0.0811247	-0.0372656	0.315641	-0.253854	0.0467041	1.26268	-0.0688918	0.00624006	-0.200901	-0.226478	-0.12743	-4.14523	-2.21181	two_sided
Z478	0.944405	1.69713	1.22384	1.1628	0.0849084	0.32909	-0.0346602	0.604474	-0.0263226	0.0958523	0.303618	0.729477	0.334619	0.336148	0.535248	0.257075	0.191597	0.0479866	-0.357659	-0.0309047	0.206854	0.0177005	0.182722	0.120346	0.0848265	-0.00655629	0.346838	-0.0662625	0.559448	0.212511	0.0167411	0.285721	0.0874971	0.132424	0.0799714	-0.0454794	0.0144842	-0.0611075	0.146755	0.233131	0.0938308	0.113199	0.191362	-0.178049	0.132324	0.259076	0.296536	0.0752883	0.00968778	0.0993994	-0.0494872	0.190064	0.898779	0.195105	-0.0123413	-0.219787	-0.134789	-0.0622607	0.0640051	-0.0761098	0.0535574	-0.368454	-2.55935	-9.46689	-3.82501	two_sided
K267	-0.262535	-0.0705312	1.5478	0.180772	0.675737	1.19171	-0.116076	-0.368644	0.463628	0.206605	0.0401916	0.25986	0.693379	0.362002	0.049564	1.46938	-0.136439	0.279761	-0.0546476	0.00280925	0.100083	-0.00394838	0.167525	0.16373	0.16562	-0.0318239	0.0852599	0.404037	0.058658	0.0241948	0.0950036	-0.175402	0.0328084	0.324694	0.196647	0.299404	0.472452	0.239934	0.163997	0.163793	-0.0872385	0.132532	0.160618	0.158327	0.000256013	0.0405775	0.498228	0.347434	-0.0515701	0.45844	-0.0376945	0.201265	0.861094	0.184159	-0.056816	-0.157006	-0.246623	-0.0734111	-0.219566	0.190221	0.0369207	-0.10235	-1.36475		-2.13339	two_sided
B023	0.251134	0.351166	1.30068	0.242684	0.49259	0.000564632	0.102817	0.239089	0.436579	0.00502902	0.623295	0.508553	0.272132	0.198197	0.135608	0.0734995	0.603016	0.37758	0.318698	0.455879	0.195425	0.13989	-0.189313	0.32951	0.369734	0.0892928	-0.00567912	-0.0838887	0.258546	0.304851	0.0783763	0.0434652	0.532798	0.275071	0.13465	0.156872	0.11179	-0.0246268	0.0480156	0.0696013	0.205342	0.294159	0.23631	0.300529	0.395318	-0.202678	0.545069	0.594723	-0.011869	0.167284	0.329652	0.123969	0.359925	0.178234	0.0996013	0.15427	0.0574206	0.223497	0.372465	0.0612513	0.131551	-0.170743	-3.63259		-6.3566	two_sided
D320	0.548042	0.354394	0.490828	-0.151548	0.699297	0.147831	0.0836847	-0.0348537	0.213301	0.0294452	0.42165	0.127908	0.237333	0.387021	0.403488	0.179087	0.333089	0.272804	-0.34928	0.448606	0.367851	0.129932	-0.0246565	0.115516	0.641296	0.3292	0.0294639	0.0736693	0.144069	0.344267	0.250009	0.137891	0.108073	0.252828	0.00427245	-0.0201438	0.0208382	0.44173	0.560636	0.106368	0.178179	0.307285	0.313418	0.624386	0.931294	0.049561	0.0957198	-0.0262276	0.137947	0.374636	-0.0747709	0.0452909	0.707586	0.107213	0.563712	0.00413802	-0.210427	0.0987887	0.278455	0.17778	-0.0843353	-0.151426	-1.26529		-5.59894	two_sided
M5490	1.50884	0.931347	0.975399	0.236896	0.323852	1.12912	-0.0802293	0.320243	0.559479	0.0730613	0.163181	0.267061	-0.0100896	0.0594552	0.623285	0.072346	0.551058	0.0688741	-0.421613	-0.0690736	0.134191	0.75362	1.25119	0.468678	-0.0119125	-0.147112	1.02925	-0.264335	0.133127	0.46034	0.652295	0.0577181	-0.215399	0.114972	0.0595758	-0.15745	0.0478203	0.0621432	-0.0469082	0.0816648	0.76529	-0.238668	0.0417093	0.35574	-0.1988	-0.156205	0.0360882	-0.0581572	-0.137657	0.419062	0.128809	-0.134214	0.150725	0.236002	-0.112881	-0.209083	-0.125305	-0.0880084	-0.0137079	-0.0543912	0.0835955	-0.292419	-2.97046		-2.98223	two_sided
I481	1.93463	0.802729	0.550958	1.07852	-0.0493669	0.118498	-0.425808	3.78777	-0.227774	-0.494167	-0.197331	2.21531	-0.135793	-0.166453	0.0415769	-0.43562	0.217533	-0.545634	-0.626006	-0.365846	1.05265	-0.128053	0.871333	0.0302488	-0.403523	-0.404722	-0.240225	-0.785892	0.149362	0.242862	0.0587336	-0.236209	-0.347189	-0.367415	0.794384	-0.371152	0.462203	-0.183183	-0.099479	-0.409042	0.137803	-0.298987	-0.47753	-0.373365	-0.251357	0.168551	-0.0094948	-0.424324	-0.177376	0.187011	0.329581	-0.373744	-0.429489	0.342462	-0.362569	-0.0625166	-0.543986	-0.11501	-0.518556	-0.0868761	-0.572698	-0.638738	-0.683171		0.41379	two_sided
R590	0.670568	0.239436	3.14044	0.81553	-0.11149	2.14195	-0.448705	-0.348661	-0.213529	-0.432456	0.114185	0.96419	0.804459	-0.0826912	0.680288	0.482148	0.884345	-0.545856	-0.454577	0.60851	1.49279	-0.0816552	0.196239	-0.476754	-0.152779	-0.523944	0.355704	-0.480608	-0.34912	0.224207	0.595372	-0.382194	-0.125272	0.0906242	-0.433392	-0.0684306	-0.126629	-0.283484	-0.256484	-0.0365263	-0.30605	0.108991	0.197796	-0.0442883	-0.409506	-0.452677	0.175446	-0.277841	-0.447263	-0.08188	-0.50578	-0.422997	0.160725	0.20596	0.618714	0.0824516	-0.183675	0.00546775	0.573378	-0.338251	-0.395689	-0.444557	-0.273682	-3.74822	-2.68555	two_sided
C792	0.687557	0.338639	0.380844	0.104823	0.352955	0.211245	0.0997187	0.912705	0.143531	0.0999229	0.317383	0.0570104	0.283888	0.120557	0.618439	0.0611348	0.193417	0.0602654	0.0892552	0.175507	0.246928	0.153892	0.243235	0.152648	0.118526	0.281421	0.249239	-0.0737213	0.0449673	0.444677	0.182547	0.0721384	0.348997	0.0454891	0.409583	0.0201334	-0.128406	0.287176	-0.0115613	0.159814	0.0249199	-0.0439376	0.237655	0.210541	0.608003	0.0119401	-0.102384	0.100509	0.0913592	0.196184	0.0208013	0.323139	0.206832	0.252619	0.111161	-0.0117797	0.102375	-0.117131	0.659256	0.105402	0.261016	-0.105157	0.182307		-2.2158	two_sided
H819	1.04295	0.132911	0.0319931	0.0944331	0.200484	0.744538	0.330846	0.239649	0.196191	0.313397	0.673609	0.206871	0.0195095	-0.12075	0.163246	-0.0217527	0.0797956	0.323532	-0.743373	0.716671	0.0505839	0.338944	0.548978	0.324711	0.500981	0.331073	-0.318662	0.215061	0.540893	-0.0216108	0.583281	0.0783102	0.250309	0.218909	0.238972	0.252219	0.123663	0.128632	0.170304	0.0718292	0.356903	0.0716031	0.479724	0.350002	0.263435	0.603018	0.366337	0.176531	0.195583	0.159831	0.123634	0.166631	0.327284	0.0810551	0.465378	0.166307	-0.038405	0.281757	-0.105302	-0.0121063	0.620677	-0.349588	-3.27934		-6.76641	two_sided
Q39	0.206044	0.0501217	0.382059	0.804334	0.141624	0.393095	0.0809263	0.033301	-4.40081e-05	0.449319	-0.010707	0.736684	0.320787	0.367469	0.345525	0.437681	-0.130607	0.180993	0.0609313	0.22308	0.0191589	0.17565	0.296624	0.242195	0.186521	0.00355942	0.177536	0.184878	0.385222	0.293616	0.891802	0.160311	0.276307	-0.108726	-0.0291377	0.101632	0.23438	0.0864279	0.278453	0.263412	0.109599	0.12092	0.302758	0.39766	0.203671	0.287958	0.311688	0.343903	0.181618	0.0740902	0.160386	0.154842	0.443567	0.264177	0.0917056	0.0799274	-0.0620718	-0.000863823	0.324681	0.109377	0.0420721	0.0688303	-0.981306		-4.21696	two_sided
Z390	0.122297	0.0722973	0.0380432	0.154468	-0.0905357	-0.220868	-0.0722428	-0.202769	0.166912	-0.124647	-0.110656	0.106913	-0.100857	0.320377	0.00925106	0.0043696	0.430583	0.208713	2.87944	-0.0858357	-0.730172	0.402269	0.209115	-0.273484	0.0478506	0.0124415	0.00494394	0.497796	-0.0573533	0.0271218	-0.38582	-0.133651	0.529931	0.457208	0.40765	0.0362135	0.328245	0.0630954	0.0785402	0.625942	0.0475069	-0.273183	-0.24122	-0.0257858	-0.316815	-0.172786	0.00163998	-0.0886272	-0.14076	0.120564	0.0534991	0.19612	0.231073	0.47395	0.0851939	0.149238	3.31684	0.0689766	0.293337	-0.124762	0.250841	0.0310006	-5.58584			two_sided
J9601	2.58446	1.52872	1.02429	0.590854	-0.103514	1.39742	0.173977	0.0484221	0.039324	0.616458	0.49216	0.300584	2.21752	1.03177	-0.631762	1.03794	2.34982	-0.355292	0.104696	-0.0675818	0.394536	-0.413086	0.260797	-0.566119	-0.211382	-0.461974	0.0328876	-1.06128	-0.0149604	-0.692903	2.53662	-0.139464	0.835568	0.497939	-0.615118	-0.917007	-0.84912	0.530346	-0.683064	0.619572	-0.377665	0.62343	0.408348	-0.560507	-0.540248	-0.557148	-0.535526	-0.823983	-0.596464	-0.569101	-0.519085	-0.624771	0.298859	-0.42964	-0.428984	-0.479373	-0.79733	-0.936673	-0.849952	-0.53533	-0.816991	-1.2103	-1.00255		-3.08793	two_sided
R638	0.165099	0.188933	2.35936	0.787483	0.628429	0.147106	-0.321827	0.347588	-0.447006	-0.468301	0.15081	0.805617	0.313907	0.264671	0.914815	2.18281	1.2237	-0.289989	-0.57654	0.044058	0.62116	-0.316391	-0.0512398	-0.325679	0.285875	-0.262086	0.330708	-0.120649	-0.200026	0.256578	0.0360863	-0.316465	0.242885	0.851922	-0.176862	-0.190699	-0.120582	-0.385319	-0.220842	0.192102	-0.38887	0.116856	0.195359	-0.200169	-0.334419	0.0291274	0.437404	-0.381289	-0.280944	0.507539	-0.279071	0.144198	0.0288179	0.42969	0.701843	-0.323889	-0.158016	-0.210232	-0.127272	0.0145838	-0.257237	-0.19512	-0.399817	-10.6835	-1.37646	two_sided
E859	0.46318	0.211636	2.15498	0.341928	0.539362	0.139843	-0.225873	-0.270714	-0.178066	-0.278085	0.106794	0.914749	-0.0717096	-0.0056586	1.46429	0.3322	0.462938	0.317151	-0.459616	0.592256	1.44585	-0.243414	-0.192978	-0.118598	0.236158	0.055187	0.512657	-0.215951	0.208489	0.578312	0.226026	0.451738	-0.0673654	-0.0242248	-0.127002	-0.167292	-0.265561	-0.0462647	-0.128196	0.00822315	0.542871	0.36479	-0.0632338	0.0340337	-0.495247	0.015188	-0.14293	0.0382567	0.21536	0.229226	0.64353	-0.373866	-0.0829902	0.0280102	0.855877	-0.104012	-0.12783	-0.125715	-0.0702014	0.354175	0.111431	-0.486537	-0.708922		-2.48129	two_sided
Z902	0.834462	-0.0849338	1.37949	0.612311	0.0178379	2.67601	-0.427822	-0.746112	-0.345467	-0.541012	0.653972	0.611166	1.3287	1.96001	0.424739	0.536377	2.66105	-0.302023	-0.444896	-0.0878502	0.235845	-0.294628	-0.0525601	-0.567669	-0.136284	-0.874497	0.415226	-0.902351	-0.0825905	-0.262322	3.95589	-0.668281	-0.347032	-0.403445	-0.374232	-0.539835	-0.308615	-0.345991	-0.743944	-0.363941	-0.659953	0.200743	0.0816484	-0.732828	-0.291638	-1.00863	-0.251046	-0.606138	-0.525864	-0.533522	-0.0958143	-0.636962	-0.123767	-0.550111	-0.102627	-0.0580696	-0.604381	-0.19174	-0.469481	-0.349887	-0.74165	-0.28092	-0.609787	-7.89554	-2.35402	two_sided
A408	1.69327	2.13469	1.89276	0.374467	0.268475	0.239507	0.0748675	-0.345426	-0.117643	-0.0981945	0.0508539	0.71928	0.345297	-0.0728888	-0.174813	0.678727	0.282732	-0.148786	-0.0866973	-0.133035	1.07461	0.103558	0.135185	-0.193341	-0.247859	-0.0251306	0.0978914	-0.179221	0.354765	0.196685	0.0507446	-0.358843	-0.12084	-0.0915125	0.0388116	0.0573472	-0.332982	0.378748	-0.16262	0.0242208	0.488402	-0.08757	-0.531167	0.624915	-0.0254515	0.0715773	0.0851503	-0.153246	0.138642	0.540416	0.0642088	-0.263431	0.626484	-0.0663942	0.118274	-0.105037	-0.22368	-0.188349	0.213909	0.313073	0.0447734	-0.498643	-0.314892		-3.41193	two_sided
K80	3.61486	6.58957	1.48601	0.416484	1.17059	2.95722	-1.05508	-1.46708	-1.8426	-1.83351	0.00188627	-0.603746	-0.674322	-1.01978	-1.4859	-1.24386	0.217774	-1.75031	-1.92403	2.25182	-1.45209	-1.04089	-0.960398	0.601662	-0.979917	-1.73153	-0.304242	-1.93905	-1.10963	-0.92443	-1.49894	-1.59486	-0.322618	-1.29605	-0.97243	-1.35856	0.1986	-1.01841	-1.47234	-1.48238	-0.714478	-1.12156	-1.26394	-0.957053	-1.50533	-0.169602	-0.1903	-1.84183	-1.86822	-0.347002	-0.685301	-1.51246	0.409735	-0.355334	-1.357	-1.54108	-0.65686	-1.13771	-1.35287	-1.26579	-1.8836	-1.78116	-1.96077	-2.73222	2.68255	two_sided
N833	0.222919	0.723527	0.385388	0.364717	0.127549	0.405914	0.154342	-0.0846715	0.120708	0.349157	0.366572	0.15032	0.166066	0.252509	0.0747593	0.155542	0.373521	0.554561	-0.159942	0.617459	-0.240248	0.250376	0.0283291	0.49393	0.419781	0.16727	0.174129	0.183329	0.211526	0.0846568	0.0105918	0.00545054	0.106193	0.0947738	0.298645	0.0765757	0.192873	0.0732942	0.826388	0.287541	0.338978	0.179284	0.180527	0.243614	0.216822	0.177612	-0.139233	0.452368	0.45502	0.231188	-0.0907055	0.0998319	0.735271	0.181296	0.393243	-0.17065	-0.137055	0.246011	0.470465	0.366694	0.586045	0.117665	-2.37767			two_sided
M659	0.07942	3.6308	0.550093	0.100862	0.0911858	1.29599	0.0243933	0.619117	-0.112703	-0.169702	-0.0752303	0.312246	-0.225674	-0.218697	0.453536	-0.214252	-0.262535	-0.0298218	0.00556787	-0.131545	-0.259949	-0.0369453	-0.0255924	-0.110053	0.115616	-0.065199	0.784196	-0.306097	0.0573877	0.496233	-0.0960546	-0.10724	0.125857	0.723602	-0.19504	-0.134545	0.0976338	-0.0680549	0.0199827	0.250896	-0.0995837	0.311501	-0.0507143	-0.159953	0.0534477	-0.208695	0.21888	-0.113843	-0.0704708	0.0105819	0.0755744	-0.0230139	-0.196546	0.3944	-0.156211	-0.266596	-0.1394	-0.272329	-0.0236713	0.0103006	-0.0141178	-0.189716	1.06002	-7.12795	-2.70447	two_sided
D29	0.0931523	0.180095	0.151988	0.381242	0.0995688	0.182323	0.331122	0.0571307	0.602247	0.0928852	0.316094	0.365299	0.0599587	0.377825	0.417668	0.0583574	0.166784	0.360561	-0.125466	0.00711631	0.0708986	0.0226496	0.357825	0.366981	-0.00245182	0.212962	0.491192	-0.046948	0.240753	0.639873	0.115349	0.325986	0.196622	0.112265	0.254386	0.221236	0.344365	0.116483	0.592325	0.274101	-0.00722391	0.327811	0.0932611	0.631118	0.39576	0.226917	0.114355	0.316794	0.18155	0.257431	0.157379	0.406945	0.956727	0.103135	0.124251	0.23133	0.0636733	0.167516	0.460193	0.190143	0.499862	-0.436779	-3.32706			two_sided
I208	-0.21271	3.09514	0.425536	4.07217	0.448333	0.88999	0.293631	-0.86844	-0.336843	-0.795966	0.569813	2.0997	-0.264952	-0.319647	-0.404062	2.32231	0.362956	-0.355529	-0.982467	0.677591	0.681704	-0.550936	0.405027	0.605732	-0.826641	-0.86091	-0.0850487	-0.776629	0.135773	0.0719551	-0.647668	-0.828316	-0.605649	-0.720023	0.372121	-0.696121	0.277587	1.02879	-0.579654	-0.753225	-0.539081	-0.589522	-0.715042	-0.665485	-0.487155	-0.869331	-0.71879	-0.327554	-0.502608	-0.546962	-0.317166	-0.80314	-0.230621	-0.346719	0.183458	-0.753011	0.165036	0.0796825	-0.672695	-0.609507	0.617169	-0.992689	-1.13155	-5.51701	0.0257466	two_sided
K227	2.34177	0.699423	1.2252	0.204726	0.326638	1.09796	-0.0511774	0.161925	-0.28082	-0.129681	-0.218114	0.30469	-0.133835	0.326879	-0.279697	-0.250063	0.0299094	-0.40952	-0.361871	-0.00353642	-0.400003	0.352007	-0.0186928	-0.213108	0.841956	-0.161604	2.14007	-0.531724	-0.0795822	0.212299	0.258068	-0.277664	-0.10678	-0.233475	1.1804	0.00727452	0.494898	0.128006	-0.232212	-0.0377145	0.366742	0.882363	0.092546	-0.226132	-0.100702	-0.41929	-0.140445	-0.0836406	-0.29555	-0.156864	0.0609473	-0.385198	0.695037	0.408311	-0.257106	-0.400653	0.0351738	-0.454344	-0.00909076	-0.242437	-0.237192	-0.53553	-0.371572	-4.2498	-0.166849	two_sided
Z303	-0.106393	-0.0602571	0.249803	0.40601	0.302073	0.435482	0.309566	0.138541	0.317718	0.0307099	0.442955	0.28605	-0.0448456	-0.251983	0.094811	-0.0520086	-0.0998928	0.476321	0.335473	-0.118645	-1.0965	0.618821	-0.0715674	0.36049	0.461433	0.151915	0.320405	-0.236455	-0.147733	-0.0567156	0.288129	0.0253782	0.907649	0.334716	-0.33358	0.243475	1.29661	0.017994	0.03449	0.437115	-0.1037	0.193931	0.575401	0.0397555	0.12614	0.281158	0.514517	0.0263618	0.0589295	0.146608	0.722248	0.00841531	0.132523	0.046716	0.0591309	-0.0611693	2.441	0.459844	0.328322	0.00619181	0.369221	-0.0830401	-6.43302			two_sided
U510	0.198491	0.756652	1.26519	-0.263917	0.295618	0.452147	0.183817	0.0560339	0.669486	-0.0641748	-0.0725075	-0.143799	0.0798835	-0.268622	0.444738	1.11294	0.116378	0.713158	0.351277	1.50978	0.685093	2.26486	-0.557934	0.6466	-0.184144	-0.32504	-0.0390914	-0.281514	0.0794931	0.280396	0.257852	0.00344662	-0.361196	0.50138	0.0632975	-0.259587	0.15782	-0.565469	-0.126991	0.342976	0.176113	0.328355	-0.395441	0.158253	0.50953	0.472303	-0.0869347	-0.205053	0.348651	0.165208	-0.181348	-0.138686	0.0096567	0.815146	0.725546	-0.434691	-0.205481	-0.13751	-0.490047	0.765933	-0.0158359	-0.45927	-4.24226		-10.3748	two_sided
E538	1.14574	2.53537	2.08209	1.19076	-0.708407	-0.505161	-0.779603	-0.385611	-0.325538	-0.923534	-0.0263793	1.02088	-0.413666	0.233385	1.53848	4.48319	-0.251112	-1.16784	-1.04562	0.721728	1.32707	-0.747622	-0.333131	-0.273043	0.449163	-0.856587	0.962604	-1.09998	-0.815416	0.303863	-0.636897	-0.733909	-0.638919	0.482961	-0.850447	-0.961633	-0.658655	-0.199674	-0.976617	-0.0987047	-0.0749354	-0.906879	1.85928	-0.575994	-1.11377	-0.991631	-0.687271	-0.946366	-0.654322	1.20346	-0.76636	-0.314133	0.317971	1.67818	-0.514991	-1.25679	-0.631075	-0.62154	-0.391047	-0.433851	-1.12282	-0.325669	-1.20735	-9.05018	-1.83862	two_sided
M5459	0.96993	3.62757	0.948857	0.411875	0.95158	1.71648	-0.476787	-0.38898	0.408262	-0.229825	0.432641	0.590481	0.221273	0.452747	0.36071	-0.123029	0.395496	-0.416977	-0.0578595	0.127798	0.317908	0.280172	-0.175195	0.214578	-0.432809	-0.0162433	0.272476	-0.420175	0.110476	0.0953336	-0.0532358	-0.356649	0.159328	-0.184459	-0.372346	-0.0200391	0.447891	-0.440951	0.0141511	0.177361	-0.240421	-0.498868	-0.195478	-0.322313	-0.200568	-0.399449	-0.26787	-0.381851	-0.32372	-0.163045	0.173426	-0.0299113	0.104537	0.082125	0.303203	-0.146036	-0.203407	-0.486463	-0.292786	-0.249333	-0.383813	0.132721	-0.263588	-3.5708	-1.71513	two_sided
M8140	0.338104	-0.13529	0.802674	0.0593132	0.134959	0.842831	0.45403	-0.190419	0.771895	0.396457	0.00743847	0.0924609	0.0608541	0.028627	0.0143467	0.123179	-0.325905	0.0717505	-0.0594062	0.413672	0.193699	0.0408904	0.691415	0.248463	0.155362	-0.013004	1.13964	-0.242064	-0.012175	0.530026	0.355977	0.0946755	-0.0132517	-0.131154	0.0257486	0.257645	0.0480485	0.239099	0.193801	0.160615	0.262212	0.184816	0.279901	0.0291374	0.190046	0.1653	0.0869623	0.0782185	0.133608	0.201426	0.268286	0.469925	0.913305	0.171606	0.812103	-0.0401484	0.0357127	-0.316767	0.90226	-0.204968	0.267277	-0.305621	-1.03951		-4.12649	two_sided
L97	5.30763	0.620795	2.75041	-0.201331	0.0127499	1.74179	-1.47883	-0.0984369	-1.2492	-1.29485	-0.714749	1.18439	-0.944437	1.29311	1.3122	3.76987	1.26055	-1.31625	-1.63295	-1.1905	1.42461	-1.33397	-0.304623	-0.660425	-0.620153	-0.695411	0.467839	-1.43083	-0.33021	0.0104699	0.576958	-1.4935	-0.215026	-0.0490383	-0.492959	-0.997326	-1.08699	-1.37705	-0.700787	0.0705381	-1.02135	-0.144894	-1.04423	-0.86221	-1.36941	-1.32527	1.35929	-1.12203	-1.30325	-0.420934	-0.88329	-0.881211	-0.370829	0.0728053	-1.17929	-1.33254	-0.815708	-1.09748	-0.0106827	-1.01594	-1.47441	-0.569077	-1.46569	-10.4164	-1.10637	two_sided
I255	0.74225	2.37466	2.78521	3.89904	0.332044	0.763036	-0.250291	-0.401615	0.325538	-1.09417	0.556281	3.38635	0.0755576	0.296423	-0.34527	2.7862	1.12834	-0.964893	-1.09765	0.57073	1.16207	-0.259567	-0.115573	-0.758459	-1.00717	-0.805514	-0.693919	-0.791343	-0.504633	-0.385228	-0.483049	-0.495857	-0.741776	-0.696335	-0.902498	-0.681128	-0.567046	0.69936	-1.12363	-0.516109	-0.567248	-0.998746	-0.543098	-0.96409	-0.704217	-0.769626	-0.556274	-0.605516	-0.752082	-0.974866	-0.133032	-0.816495	-0.459768	0.0555555	-0.0159924	0.0442953	-0.593488	0.149978	-1.01333	-0.86954	0.130313	-1.19979	-1.86182		-1.85709	two_sided
K552	0.391003	-0.093304	1.35362	0.961389	0.994097	0.543535	0.410724	-0.423119	0.0364072	-0.113717	0.162448	0.614676	0.214336	0.310914	0.363775	1.40421	0.163909	-0.375422	-0.21731	0.499017	-0.00351781	0.304389	0.00712677	0.22969	-0.112175	-0.198325	1.68905	-0.0237327	-0.0426831	0.697024	0.469097	-0.170331	-0.21776	0.018174	-0.315439	-0.15499	-0.147221	0.405069	-0.162222	0.0170322	0.272531	0.174582	-0.145165	0.304832	-0.137445	-0.401809	0.029922	0.173165	-0.0685854	1.08679	-0.0561649	-0.0153448	0.155266	-0.0766418	0.0748412	0.140623	-0.17371	-0.0946882	-0.167186	-0.208984	-0.25242	-0.243404	-0.372383	-8.82982	-1.80026	two_sided
I120	-0.774737	1.34116	7.31651	0.950069	-0.979153	-1.24315	-0.643589	-1.60638	-0.806907	-1.73043	1.92096	1.91411	-1.0537	-0.763755	-0.280002	1.43216	-0.69412	-1.17818	-1.90062	-1.34623	2.53565	-1.74633	-0.752931	-1.76349	-0.965658	-1.48515	1.02067	-0.767124	-0.384338	0.0526566	-1.88018	-1.95086	-1.52952	-1.67474	-0.615173	-0.900006	-0.576484	0.208928	-1.1066	-0.946627	-1.71517	-1.30968	-1.45324	-1.26675	-1.654	-1.87228	1.84912	-1.81163	-1.52096	-1.20767	-1.23812	-1.06188	-1.17263	0.386558	-1.57477	-1.68485	-1.07954	-1.55853	-1.56145	-1.55312	-1.67859	-1.86495	-1.22798	-9.54022	0.134292	two_sided
G21	1.14213	0.480513	0.597903	0.819698	-0.138126	0.0923102	-0.0448074	-0.0319668	-0.0286449	0.196859	0.320386	0.560679	0.173273	0.390894	0.498487	0.921966	0.447005	-0.069051	-0.140639	0.100152	-0.0855419	0.38365	0.278807	0.0440071	0.0889273	0.841893	1.09752	-0.228665	0.241032	0.921035	-0.272606	-0.0639895	0.384125	0.887884	-0.371036	0.152572	0.205679	-0.225159	-0.156536	0.357302	-0.148504	0.359242	0.394224	-0.173937	-0.0322552	0.115053	-0.168884	-0.0499393	-0.0125549	-0.128364	-0.079053	0.308381	0.116013	-0.0705231	0.00933897	0.181305	0.0358729	0.432889	0.0645869	-0.262899	-0.0164834	0.225111	-1.28044		-2.53153	two_sided
K088	0.349354	0.920291	1.19503	0.804159	0.096989	0.667915	-0.0715496	-0.0433156	0.0573996	-0.0358189	0.126604	0.352566	0.59462	0.850212	0.154615	0.369987	0.15146	-0.0972343	0.418455	0.370093	-0.0683351	0.428248	0.117677	-0.0806573	0.266476	0.0207609	0.247417	-0.0581348	-0.00933548	0.192161	-0.0226081	0.0749047	0.118433	0.418287	-0.240256	-0.0719626	0.508879	-0.118596	-0.0451364	0.160883	0.100875	0.161119	0.019011	0.0522304	0.0278679	-0.0823186	0.0562869	-0.0413806	0.0471452	0.242461	-0.17594	0.0657771	0.484248	0.371098	0.606008	-0.176057	-0.0631799	0.408184	-0.0655689	0.0783477	-0.124188	-0.122739	-0.0238397	-12.0589	-1.45244	two_sided
C54	1.25962	4.49409	0.124856	-0.169516	0.0418039	-0.24235	-0.186632	0.896052	-0.211469	-0.162225	0.0766487	-0.056613	-0.0480786	-0.108992	-0.0380621	-0.0841752	0.0511227	-0.305745	-0.389087	0.155286	0.143143	0.0459744	-0.0125254	0.156926	-0.170036	-0.0823718	0.122006	-0.273155	-0.201306	0.0836981	0.108686	-0.122885	-0.0983077	-0.171264	-0.200684	-0.162157	-0.244213	-0.12961	1.33303	-0.0172308	-0.218014	-0.0752744	-0.161301	-0.258615	0.0899998	-0.0986092	0.00506392	0.0446148	-0.0420569	-0.215175	0.252936	-0.106244	-0.211903	-0.0580566	0.208165	-0.32381	0.0273603	-0.413437	1.03749	-0.0540971	-0.0438315	-0.491011	0.0941877	-4.19922		two_sided
D25	2.11936	1.98638	-0.0547929	-0.177792	0.348495	-0.366022	0.81326	-0.459591	-0.144404	-0.155883	0.323505	-0.207973	-0.149925	-0.187722	0.671375	-0.376945	0.141413	-0.0617223	0.291211	0.440092	0.492983	0.142726	-0.432284	0.218937	1.79894	-0.33314	0.656489	-0.129962	-0.329259	0.175311	0.659595	-0.324982	-0.0306218	-0.145977	-0.222582	-0.325016	-0.289937	1.03985	0.0637718	-0.166668	-0.303096	0.28134	1.14132	-0.106755	0.141123	-0.300441	0.0917805	-0.164966	-0.266122	0.146571	-0.11397	-0.0823854	-0.0646908	-0.124279	0.183381	-0.285981	0.27868	0.89943	0.0572376	-0.294778	0.0368578	-0.546696	-0.434076	-1.11731		two_sided
M250	0.870474	0.419668	0.157351	0.217651	0.0246369	1.72288	0.164957	0.737166	0.245808	-0.00520606	0.266795	0.411815	0.175763	0.103023	0.572061	-0.186956	-0.00150064	0.462163	-0.326263	0.0218422	0.0866342	0.208574	-0.154454	-0.156258	0.118532	0.187879	0.281671	-0.0623788	0.544438	0.811572	0.151812	0.290333	-0.140103	-0.102109	0.117923	-0.0287382	-0.00496437	0.0957367	0.301015	0.0660932	0.00205865	0.0832301	0.0966079	0.198697	0.153479	0.0149758	0.184395	0.0698157	-0.0488564	1.168	0.394987	-0.0158029	0.129439	0.0424692	0.194637	0.032638	-0.247497	-0.179128	0.342833	-0.00580387	0.0635915	-0.0450598	-0.00210819		-3.47116	two_sided
L05	1.30158	3.4138	0.741241	0.491924	-0.052184	0.64845	-0.13959	0.916585	0.372295	-0.421194	-0.0872465	0.487087	0.513042	0.199236	-0.0796459	1.16582	0.16864	-0.200749	-0.268868	0.291952	-0.0508315	0.19858	-0.169549	0.156517	0.42302	0.0333173	0.134563	-0.415849	-0.0536573	0.0611001	-0.0639754	-0.0941288	0.411643	0.146472	-0.435689	-0.109073	0.0765037	-0.105603	-0.23381	-0.124485	-0.204288	0.0925362	0.145098	0.0434417	-0.129811	0.115506	-0.0250017	-0.366065	-0.182479	0.0409896	-0.00398193	0.00295593	0.671844	-0.288114	0.381087	-0.38682	0.149281	0.452717	0.710483	-0.0854337	-0.22766	-0.686449	-2.55523		-5.03418	two_sided
Z858	1.05764	0.00643486	2.86748	0.976176	0.508646	1.36025	-0.142844	-0.0588137	-0.593237	-0.731299	-0.22515	1.38216	0.127875	0.116988	0.680288	-0.603261	0.0278737	-0.560736	0.801492	-0.275725	1.03009	-0.762878	-0.186465	-0.358891	-0.0563128	-0.349909	0.342984	-0.306867	-0.614843	0.269241	-0.141143	-0.621092	-0.217789	1.08303	0.215485	-0.668738	0.746067	-0.389585	-0.289672	-0.226568	-0.266751	-0.417623	-0.0254254	-0.469655	0.498996	-0.446347	0.403163	0.00405986	-0.175432	-0.0482208	-0.441578	-0.713047	0.178292	0.0440823	-0.409045	-0.687842	1.30604	0.375576	1.17707	-0.477715	-0.761723	-0.805088	0.154876	-2.49592	0.240756	two_sided
R090	1.43566	2.25583	2.14983	0.271809	0.362596	2.1169	-0.322278	0.099732	-0.471818	-0.180083	1.54829	0.71646	1.05591	0.509696	0.0148395	-0.0388428	1.17557	-0.355582	-0.523767	0.248727	-0.0225187	0.0482821	0.456778	0.145265	-0.0205242	-0.520236	0.428868	-0.326063	-0.0682781	-0.248365	0.425079	-0.281399	-0.118046	-0.422267	-0.269078	-0.343248	0.120553	-0.167407	-0.300239	-0.129339	-0.364269	0.0251794	-0.0174756	-0.34541	-0.389969	-0.427942	0.381034	-0.500235	-0.274547	0.379457	-0.241005	-0.402552	0.262184	-0.327288	0.805564	-0.354664	-0.398779	-0.0306251	-0.185862	-0.437543	-0.259057	-0.136535	-1.1374	-11.0047	-2.36819	two_sided
K512	-0.15364	0.202301	0.0683598	0.415214	0.363313	1.58357	-0.11399	0.174656	-0.0236851	0.324356	0.168437	0.209935	0.263018	0.959854	0.141681	0.300235	0.0386454	-0.112222	-0.0067743	0.238502	0.256366	0.0432003	-0.155159	-0.00813238	0.162178	0.0202009	0.294264	0.420274	0.0361031	0.00845327	0.0280579	0.165285	-0.0133793	0.261712	0.11472	0.072763	0.301217	0.0257792	0.159194	0.573675	0.87446	0.546404	0.178996	0.111231	-0.0349971	-0.206282	0.265569	0.0408388	0.313683	0.18906	0.377973	0.0952613	0.133291	0.279655	0.188684	0.0779031	-0.301957	-0.0839514	0.72628	0.142665	-0.0928577	-0.302379	-0.325176		-1.81926	two_sided
J338	0.305078	0.366217	0.139946	-0.189169	-0.0296549	0.402637	0.222857	-0.355526	0.0302943	-0.0496029	-0.0974577	-0.0659791	0.102381	0.795269	0.158709	0.0604394	0.0557521	-0.229736	-0.648657	-0.0855041	0.0425151	0.321996	-0.0613933	-0.196067	-0.0976208	-0.197248	-0.00124421	4.76314	-0.229125	-0.127906	0.620713	0.183162	0.0281844	0.0390995	-0.226283	0.169967	-0.176883	0.163607	-0.121849	-0.204376	-0.0886749	-0.361974	-0.251725	0.015497	-0.297899	-0.185331	0.311789	-0.0692977	-0.0687377	-0.100737	-0.0114285	-0.0952197	0.250321	0.0809847	-0.11344	-0.169852	-0.335331	-0.450858	0.320842	-0.219462	-0.360083	-0.274775	0.308264	-7.21232	-4.10877	two_sided
M2381	0.0213983	0.639915	0.584482	0.116252	0.176136	0.188135	0.327366	-0.0108248	0.0459969	0.234783	0.392284	0.41057	0.163139	0.159128	0.320704	0.111788	0.365541	0.110465	0.127062	0.528664	0.18641	0.318923	0.3359	0.162851	0.155913	0.131731	0.192284	-0.0499022	0.230044	0.302259	0.12928	0.143272	0.344289	0.681864	0.123657	-0.0129867	0.0168965	0.0303073	0.17159	0.390909	0.328835	0.0943902	0.0941222	0.155765	0.224101	0.134427	0.414939	0.244143	0.0372506	0.339974	0.20012	0.198317	0.198481	0.168126	0.359039	0.00188709	0.423071	0.0870892	0.115903	0.268512	-0.00901111	-0.011681	-0.456792	-10.7638	-4.91375	two_sided
D236	0.699726	0.397616	0.409089	0.510319	0.197258	0.0781717	0.0395374	0.0530433	0.242679	0.14437	0.37058	0.333751	0.18575	0.315899	0.150245	0.325127	0.0389269	0.0610204	-0.145211	0.21343	0.102667	0.336458	0.316025	0.49602	0.177119	-0.00447575	0.0855766	0.305948	0.13596	0.139573	0.10758	0.200253	0.429642	0.161094	-0.206649	0.417673	0.17803	-0.104321	0.235545	0.0534771	0.092654	0.2353	0.163578	0.0994193	0.609206	0.191778	0.238894	0.211103	0.123353	0.039134	0.194054	0.279702	0.0311986	0.153525	0.369753	0.1486	-0.15594	0.180518	0.193143	0.290249	0.229197	-0.452864	0.395986		-2.43835	two_sided
J984	0.596651	0.284547	1.90109	0.463685	-0.277091	2.46414	-0.192943	-0.67244	-0.655218	-0.606953	-0.219419	0.401826	2.22467	1.80205	-0.0328366	0.218116	2.34436	-0.584724	-0.0305871	0.0353983	1.08895	-0.429633	0.671407	-0.861999	0.0331095	-0.673016	0.201272	0.623261	-0.433907	-0.439632	3.20236	-0.621193	0.495918	-0.491457	-0.721053	-0.532944	-0.176006	-0.52346	-0.603066	-0.061292	-0.541241	0.460039	0.258525	-0.858938	-0.651482	-0.81313	-0.258287	-0.759096	-0.74641	-0.43587	-0.552667	-0.899417	-0.126389	0.504295	0.25499	-0.652829	-0.483423	-0.26468	-0.099237	-0.592236	-0.753793	-0.999274	0.107102		-2.00934	two_sided
Q796	0.268962	1.00475	0.373053	0.203078	0.346242	0.152085	0.0382672	0.635502	0.356742	0.157383	0.0217218	0.332972	0.0206637	0.268491	0.084781	0.273552	0.067404	0.198247	-0.244011	0.251024	-0.109243	0.200002	0.499671	0.332044	0.256604	0.275081	0.167051	0.0900745	0.430316	0.191671	0.237762	1.30622	0.267611	0.288854	0.0890202	0.0382875	0.523076	0.284726	0.564954	0.197626	0.150113	0.268912	0.122723	0.175346	0.616184	0.234674	0.657328	-0.0638915	0.156517	-0.117862	0.087952	0.122657	0.0424019	0.360385	0.184354	0.138445	-0.0263608	-0.076195	0.0144279	0.220833	0.278044	-0.32238	-6.66088		-3.73157	two_sided
C50	0.330304	-0.0526784	-0.109387	0.0277406	1.06861	0.0857414	0.496704	0.624665	0.121231	-0.199019	-0.08794	0.0900792	-0.142794	-0.0867156	0.435041	-0.0170083	0.028747	0.0822479	-0.345022	-0.12775	0.176664	0.277728	2.20738	0.535016	0.133333	-0.0205204	-0.141457	-0.144985	-0.29033	0.0329794	-0.0016751	0.138001	-0.164455	-0.116705	1.45218	-0.171028	-0.428279	0.444929	0.415395	-0.150987	0.537707	0.00743534	0.00396472	-0.266723	0.452094	-0.181565	0.137601	0.0329437	-0.339585	0.43973	1.13783	-0.0620674	0.439681	0.0781445	-0.109356	0.0274514	0.269717	-0.383326	1.27992	-0.23124	-0.248328	-0.537564	-0.173754	-1.08158		two_sided
L500	0.2833	0.377616	0.566014	-0.000728087	0.22277	0.323216	0.0697978	0.0458683	0.283233	0.051362	0.234174	0.00248939	0.668889	0.584575	0.398779	0.554475	0.474933	0.481176	-0.0847228	0.386717	-0.263188	0.527578	-0.00228827	-0.0551297	0.160641	0.123493	0.271761	-0.0104763	0.0935924	0.268241	-0.022136	0.0470396	0.373338	0.207921	0.0912164	0.314534	0.427873	0.032383	0.370094	0.269428	0.330785	0.575983	-0.158742	0.284605	0.530299	0.748126	0.278249	0.155377	0.173366	0.131991	0.102077	0.467052	0.0624017	0.335704	0.762023	0.16706	-0.0346231	-0.113783	0.42569	0.0883173	-0.0768879	-0.583683	-3.4306		-3.68485	two_sided
Z124	0.236664	0.432036	0.112179	0.62947	0.13993	0.281723	0.0293791	0.315953	0.0855188	0.370358	0.240714	0.396693	0.0772657	0.0288401	0.317282	0.402814	0.0776755	0.284288	-0.124013	0.240286	-0.196633	0.428712	0.0427667	0.297116	0.119797	0.260527	0.276514	0.117705	0.391983	0.470297	0.271583	0.375563	0.378352	-0.0332149	0.721421	0.630956	0.373948	-0.105725	0.32882	0.51818	0.434339	0.532459	0.254861	0.388805	0.279435	0.209945	0.339	0.195861	0.0730174	0.106263	-0.0548945	0.290565	0.347963	0.404803	0.437986	0.18408	-0.101641	-0.0924268	0.174466	0.556499	0.21327	-0.351655	-7.41787			two_sided
M4302	-0.162859	0.772046	0.35254	0.861981	0.191669	0.958521	0.0381877	0.0636821	0.236829	-0.021871	0.236356	0.941564	0.0897346	0.117581	0.730783	0.766318	0.39691	0.0231302	0.100343	1.26879	-0.232681	0.350163	-0.0181347	0.378086	-0.0607444	0.195474	0.218639	0.0117655	0.254078	0.317724	0.249251	0.00296206	0.504378	-0.0208901	0.0564754	-0.119035	0.0855178	0.209706	0.223817	-0.063704	-0.0560344	0.0658406	0.0873314	-0.027488	0.0948997	0.366973	0.104313	-0.225123	-0.135754	0.263046	0.0506768	0.130077	0.360663	-0.0447038	0.533537	-0.0306987	-0.0443927	0.184031	-0.141664	-0.0354593	-0.0232337	-0.437695	0.0029768		-3.70132	two_sided
D101	0.175007	0.327891	0.246236	0.237339	0.0716254	0.398674	0.12043	0.207501	0.185728	0.128262	0.324502	0.49043	0.479252	0.261275	0.128239	0.159594	0.0427381	0.182864	-0.15	0.466612	0.0454379	0.128573	0.20927	0.306326	0.19713	0.275768	0.260013	0.00490627	0.224327	0.327202	0.307446	0.158837	0.203672	0.194578	0.133517	0.317239	0.000795058	0.300689	0.296481	0.479524	0.275872	0.280323	0.285518	0.353352	0.127868	0.0540624	0.13209	0.201008	0.198969	0.0536447	0.318735	0.633641	0.211512	0.21002	0.415115	0.178748	0.110159	-0.00590692	0.164523	0.297774	0.427509	-0.253515	-1.90851		-2.7118	two_sided
M210	0.403037	3.16029	0.710513	0.0483488	-0.149864	0.900334	-0.174559	1.57971	0.00868141	0.225684	0.265974	0.111292	0.324416	-0.142911	0.0930063	0.349831	-0.0241475	-0.0417149	-0.40238	-0.0174004	-0.283311	-0.0467657	0.0125143	0.0156731	0.126863	-0.145079	1.06965	-0.355772	-0.221224	0.399233	-0.166041	0.200153	0.150836	0.327637	0.274524	-0.195709	0.106935	-0.0374883	0.352626	0.235046	-0.0762613	-0.107834	-0.23256	0.0226551	-0.055566	-0.185886	0.36052	-0.0173696	0.074137	0.119678	-0.150475	-0.04993	-0.0216312	0.528075	-0.282062	-0.273989	-0.0184159	-0.147865	0.687021	0.0529724	-0.103066	-0.441902	-0.536512		-2.75571	two_sided
K30	1.12539	0.262337	1.12643	0.7737	0.942605	2.48981	-0.242207	-0.0721769	-0.583401	-0.550516	0.800199	0.200271	-0.409469	-0.28016	-0.470507	-0.278457	1.48813	-0.532911	1.67159	2.17244	-0.719096	0.560958	-0.254943	0.31289	0.589671	-0.597013	1.72895	-0.577788	-0.436019	0.205943	0.0388261	-0.518159	-0.118966	-0.463403	0.658342	0.229852	0.980519	-0.178065	-0.466116	-0.0357185	-0.309002	-0.581109	-0.176469	-0.45989	-0.506771	-0.747906	-0.411341	-0.644879	-0.544014	0.574434	-0.00337641	-0.399534	0.366389	0.00762809	0.430011	-0.52541	0.308223	-0.212331	-0.249249	-0.445404	-0.650254	-0.715511	-0.826238	-7.7043	-0.85484	two_sided
M8986	0.465654	1.6186	0.180824	0.515157	0.571329	0.642491	0.568257	1.38591	0.165145	0.23956	0.524759	-0.131197	-0.193385	0.0730804	0.477946	-0.235879	0.258756	0.242365	0.369668	0.0841852	-0.289622	0.0290401	-0.00428862	0.502313	0.644913	0.277853	-0.0599889	0.0287835	-0.0484155	0.17878	0.37694	0.263098	0.111766	0.38889	-0.175375	-0.0827136	0.267336	0.11452	-0.0766945	0.146029	0.267555	0.182708	0.253507	0.496847	0.0800102	-0.0330104	0.00976951	0.142519	0.468461	0.156573	0.356238	-0.050576	0.45937	-0.138808	0.26449	0.196935	0.231411	0.164712	0.0683755	0.231404	0.113362	-0.641199	-4.49771		-7.40487	two_sided
G63	2.46264	1.9219	0.620471	1.17626	-0.535448	0.236144	0.500233	0.000470069	-0.287699	-0.666374	-0.392837	0.717785	-0.621347	-0.988773	0.134327	6.68094	-0.408551	-1.2085	-1.36627	-0.351987	0.42948	-1.08194	0.200562	-0.820631	-1.2563	1.60385	0.350359	-1.36591	-0.0436209	-0.141967	-1.31658	-1.28775	-1.28119	-0.0933269	-1.03649	-1.2005	-1.02084	0.839737	-1.04626	-0.98554	-1.25697	-0.813938	-1.1006	-0.769171	-1.1311	-1.03087	-0.421555	-0.719352	-0.978193	-1.00438	-1.06567	-0.936973	-0.362423	-0.576295	-0.853211	-1.19008	-0.865245	-0.692035	-1.00401	-1.13439	-1.19726	-1.25623	-1.49396	-6.44952	-1.23644	two_sided
E870	0.687402	1.32461	2.70713	0.775547	0.388574	-0.300943	-0.325182	-0.570846	0.180966	-0.690039	0.466551	1.58668	-0.457191	0.328585	0.18057	3.86977	1.52334	-0.376194	-0.780939	-0.301439	1.70659	-0.335439	-0.209375	-0.501932	-0.19019	0.278521	-0.0925186	-0.56438	-0.272823	0.246499	-0.0314282	-0.572016	-0.0140057	0.631024	0.222871	-0.413724	-0.557278	-0.219735	-0.230323	-0.0149359	-0.468426	-0.705041	-0.359081	-0.604752	-0.248957	-0.493842	0.233079	-0.530031	-0.508372	-0.302288	-0.614935	-0.472554	-0.285024	0.0688226	-0.280301	-0.704197	-0.147773	-0.515724	0.27611	-0.554421	-0.679003	-0.00194121	-0.692458	-7.41825	-1.04168	two_sided
D696	0.303169	0.191974	2.24695	-0.369378	0.288935	0.457955	-0.471055	-0.654878	-0.295442	-0.5812	0.0528027	-0.347319	-0.368882	-0.508057	2.11998	-0.578478	0.154516	-0.598384	-0.670883	-0.493068	0.86994	-0.699733	0.074273	-0.642848	-0.308197	-0.753872	1.23263	-0.658967	-0.510822	0.27532	-0.765936	-0.160959	0.655359	-0.233811	-0.792042	-0.424897	-0.846531	-0.404967	-0.1471	0.887453	4.73489	-0.404225	1.10808	0.737596	-0.166344	-0.606047	0.240919	-0.655839	-0.717804	0.335992	-0.501594	-0.530042	0.542342	-0.0781809	-0.138544	-0.42773	-0.174066	-0.69287	-0.00584068	-0.387367	-0.758147	-0.895045	-0.186028	-3.43019	-1.57267	two_sided
M6591	0.756163	2.1505	0.0218295	0.0784867	0.977291	0.0440414	0.0927429	-0.0791723	0.312176	0.193646	0.560073	0.234952	0.0563904	-0.003326	0.252234	0.0857067	0.22918	0.127426	-0.03743	0.106891	-0.199798	0.0017223	0.384053	0.116289	0.136841	0.0542805	0.560654	0.0755553	0.0635207	0.317825	-0.026909	-0.207756	0.207747	1.15318	0.0537344	0.10469	0.205545	-0.06005	0.115335	0.161444	0.138694	0.123325	-0.062971	-0.0435457	0.0606133	-0.0855314	0.253372	0.148801	0.408058	0.743131	0.343321	0.260227	0.154611	0.398337	-0.082529	0.0276667	-0.0671414	-0.0405279	0.0923603	0.304087	0.21973	-0.2071	-2.33338		-3.8532	two_sided
M2336	0.315092	3.0001	0.040713	0.0602172	0.181709	0.214679	-0.0728486	-0.0578983	0.0996336	0.0616794	0.274992	0.29753	0.234857	-0.0171313	0.223183	-0.155685	0.0956082	0.290126	-0.27799	0.138653	-0.0268471	-0.0648009	0.0988373	0.0944765	0.0260818	0.546892	0.608276	0.0626154	0.128402	0.558372	0.298273	0.16886	0.448379	0.929791	0.160609	-0.0247575	0.436524	-0.120897	0.168935	0.384569	0.00556403	0.230058	0.123836	0.108959	0.0652384	-0.0371956	0.0113412	0.0849617	0.000748919	0.208843	0.129502	0.0703671	0.114734	0.300638	0.0786357	0.0190779	-0.0419688	-0.0388476	0.0334762	0.15853	0.0262041	-0.0599474	-1.67126		-5.31588	two_sided
M4799	1.98194	3.61832	1.40968	0.504175	0.350151	0.807216	-0.432026	0.22966	0.0483223	-0.378712	0.778801	0.753007	0.534766	0.549573	0.761977	-0.256737	0.61697	-0.375453	-0.416256	-0.0416057	-0.437282	0.503031	-0.335039	0.100625	-0.264512	-0.344502	1.11109	-0.605836	0.264708	0.267201	0.302277	-0.204657	-0.211091	-0.294412	0.156982	-0.0744042	0.057451	-0.379723	-0.30626	0.0057619	-0.276695	-0.319185	-0.16203	-0.317743	0.12594	0.0228738	0.272844	-0.538338	-0.499023	0.134084	0.0636439	-0.402701	-0.0793758	0.138075	0.00860584	-0.0167877	-0.401528	0.117149	-0.467567	-0.323669	-0.230953	-0.16064	-1.53265		-4.84503	two_sided
H34	0.268396	0.299839	0.590845	0.8364	0.542005	0.490051	-0.098783	-0.259125	-0.0396521	-0.0120357	0.671939	1.22862	-0.133437	-0.118049	0.012316	2.33001	0.553978	-0.20715	0.0451049	-0.022889	1.43554	-0.0360178	0.0942532	0.0315541	0.0827779	0.22136	0.209232	-0.215153	0.276962	0.374487	0.160887	-0.0674429	0.0776981	-0.14805	-0.148259	0.00223649	1.82634	0.106699	0.0480024	-0.11648	0.0463585	0.0380829	0.116415	-0.0122515	-0.0232393	-0.164368	-0.0444555	-0.0874636	-0.0161729	-0.180337	-0.152155	0.0778375	0.148814	-0.189924	-0.117552	-0.345588	0.242715	-0.0114357	-0.14523	-0.111411	-0.0852205	-0.217446	-0.786881		-2.99104	two_sided
Z818	1.0126	0.476995	0.562005	-0.0443316	0.405955	-0.00449459	-0.0105713	0.107063	0.0902799	0.183512	0.625992	0.0338263	0.848612	0.701814	0.561791	0.137334	1.12079	-0.0468752	0.292031	-0.171642	-0.155044	0.59226	1.05808	0.518304	-0.00147159	-0.01619	0.219186	-0.0348452	0.125767	0.198459	0.0221611	0.54229	-0.0791445	-0.144863	-0.0334098	0.127797	0.447504	-0.123243	0.0775162	0.488973	0.0393463	0.149091	0.191318	-0.066849	0.31057	-0.0136188	-0.0839311	0.120382	0.132956	0.035859	0.147649	0.0112199	0.760042	0.0746464	0.101003	-0.0570753	-0.27274	0.0346986	0.00304882	0.0538066	0.127049	-0.017482	-1.76806		-2.76748	two_sided
M2411	0.207706	0.991637	0.370757	0.494981	0.514609	0.359533	0.519048	0.103355	0.313671	0.128856	0.0174116	0.417734	0.159138	0.2589	0.254477	0.265942	0.121431	0.0952119	-0.261141	0.0398013	-0.452529	0.27147	0.298	0.26272	0.432275	0.221355	0.291817	0.0876834	0.191891	-0.0696184	0.148606	0.455195	0.453268	0.881065	0.281818	0.159836	0.0705554	0.238761	0.373629	0.24299	0.379141	0.231106	0.106739	0.328116	0.263935	-0.213131	0.320415	0.1552	0.115283	0.239563	1.08314	0.169507	0.156394	0.494173	-0.112871	-0.107059	-0.112814	0.19219	0.130242	0.482692	-0.106488	-0.524035	-4.17707		-4.16502	two_sided
D561	-1.60988	-1.90082	-1.55628	-1.37474	-3.80109	-0.471813	-1.70845	0.927338	-2.85347	-0.496186	-2.46837	-0.992211	0.182379	1.35677	0.685343	-1.08424	-1.89974	-3.90122	-5.19366	-4.17523	2.52163	-2.19636	-1.09719	-1.23318	7.76533	-1.88815	-0.963436	-0.76847	1.06219	-1.67169	-0.363216	1.03117	1.70638	-0.72768	-1.13679	-1.30499	-0.793208	-2.17388	-0.955325	-2.55802	-1.11067	-0.0109958	2.85233	-1.48293	-1.96826	-2.41352	-1.44718	-7.13275	-0.238759	1.33058	1.36883	-1.36419	-1.08293	-2.28043	-5.57046	-2.17299	-2.01782	1.83403	-2.92032	-2.93137	-1.40593	-1.8069			-2.00644	two_sided
C252	0.618822	0.219009	0.166645	-0.0280573	0.331776	0.385948	0.302696	0.0741142	0.378347	0.314799	0.195271	0.122617	0.321614	0.563068	0.459921	0.553213	0.065741	0.37328	-0.21851	0.180498	0.457689	0.803076	0.506537	0.418741	0.152692	0.210249	0.318414	0.163928	0.0941147	0.318379	0.307862	0.324683	0.273081	0.159754	0.141914	0.0931419	-0.0332382	0.248986	-0.0369839	-0.0456482	0.0754457	0.0117676	0.0801748	0.0397046	0.148045	0.260044	0.251587	0.0933896	-0.0376501	0.210407	0.459592	0.0570429	0.203083	0.466611	0.0919352	0.0704469	-0.0546693	-0.0766116	0.266838	0.185743	0.0917166	-0.119484	-0.718829		-4.19281	two_sided
E271	-0.303467	0.228635	2.62092	0.391206	-0.261159	-0.047943	0.157044	-0.559799	-0.0445814	-0.283856	0.297215	0.358901	1.21088	3.2436	-0.227557	1.13936	0.0449429	-0.400711	-0.424319	0.217493	0.0604943	-0.352404	0.357749	-0.523147	0.724549	-0.392261	-0.00434282	-0.0466515	0.235966	-0.222214	-0.280737	0.0903208	-0.103977	-0.342219	-0.431479	0.186044	0.103592	1.01115	-0.0611155	0.0563075	0.125134	-0.163389	0.182686	-0.135327	-0.240748	-0.194367	-0.166344	-0.353303	-0.274195	0.791462	-0.156521	-0.424103	-0.228614	-0.0779375	-0.112905	-0.123145	0.202019	0.0428444	-0.0874789	-0.35346	-0.202862	0.0064007	-0.149013		-1.1696	two_sided
B958	0.327632	1.45214	3.25282	0.682223	0.446621	1.20056	-0.375743	-0.0810098	-0.40116	-0.158806	0.188021	0.719535	-0.0554931	-0.0861125	0.356064	0.496579	0.65662	0.0515938	0.104027	0.14406	1.54361	-0.0512262	0.0387975	-0.217903	0.443313	-0.0552274	0.317376	-0.17836	0.0453339	0.464632	-0.0031168	-0.173014	-0.0507953	0.137525	-0.481527	-0.216997	-0.344389	-0.3273	-0.0541609	-0.0240459	-0.36987	-0.276323	0.172117	-0.235186	-0.181847	-0.184525	0.272007	-0.391822	-0.204122	0.0618478	-0.00460857	-0.258154	0.360223	0.408641	0.419358	-0.439219	-0.300595	-0.311662	-0.389378	-0.193496	-0.357124	0.578182	-1.11765		-2.20683	two_sided
M18	0.364483	1.99177	0.695214	-0.0120544	0.853062	1.63443	-0.162852	0.628983	0.0161689	-0.199781	0.104788	0.186403	-0.232172	0.424549	0.660894	-0.165267	-0.078527	-0.12584	-0.126605	0.00980161	0.0167689	0.200259	-0.241045	0.432756	-0.0669737	0.111313	0.254967	-0.277686	-0.0970411	0.125084	0.156502	0.164158	0.335079	1.18778	0.318984	0.056918	0.564068	-0.0169028	-0.062258	-0.0578601	0.376869	-0.15268	0.434027	-0.0544542	0.262995	-0.0697433	-0.05594	0.474178	0.010755	0.454202	-0.0904375	-0.0435868	0.0197604	0.618648	-0.0815017	-0.462504	-0.0231271	0.193983	-0.127554	-0.182696	-0.208687	0.0440244	-0.614203	-10.1292	-4.36493	two_sided
L409	2.02171	2.44146	1.10865	0.212304	0.217758	3.06762	0.14103	-0.249417	-0.183157	-0.504016	-0.22742	-0.145113	-0.216664	1.29709	0.189729	-0.0212506	0.346477	-0.453333	-0.385343	-0.105107	0.41115	-0.179835	-0.133863	-0.337971	0.533499	-0.428544	-0.248713	0.522786	-0.324995	-0.154373	0.0424132	-0.384772	0.116572	-0.294606	-0.551513	-0.390941	-0.343362	0.367027	-0.341634	0.844326	-0.221361	-0.215752	0.561498	0.0120132	-0.357954	-0.406127	0.577994	-0.359166	-0.359712	0.274794	-0.164785	-0.357409	0.638942	-0.184337	-0.179582	-0.126473	-0.157499	-0.382225	0.150093	-0.258809	-0.389814	-0.544031	-0.354979	-5.10222	-1.27726	two_sided
N428	0.358925	0.345687	0.692177	1.15425	0.245277	0.0507469	0.154768	0.0569884	0.232199	0.00819524	0.284194	0.913168	-0.0617894	-0.0770906	0.261374	0.0659817	0.0912794	-0.0341908	0.0103967	0.411217	1.50231	0.0663437	-0.0138835	0.11263	0.221143	0.00195113	0.0485413	-0.0855479	0.422723	-0.0651076	0.207583	0.060837	0.565314	-0.104193	-0.102116	0.352352	0.115263	0.301004	0.0498008	0.142203	-0.021184	0.19715	0.448633	0.196536	0.222965	0.0498355	0.119131	0.112253	0.217604	0.0531942	0.0601851	0.093668	0.00323438	0.251035	0.449332	-0.0658512	0.0126013	0.0539279	0.208946	0.276221	0.228263	-0.0982292	0.142601	-7.37961		two_sided
I635	0.502767	1.93856	2.23263	1.56284	0.707881	0.142176	-0.297411	-0.61779	-0.662	-0.421631	0.700382	1.44732	0.47971	-0.0363769	-0.180725	2.40875	1.06813	-0.438424	-0.613993	-0.197428	2.1064	-0.446132	-0.291108	-0.33989	-0.353108	-0.325981	-0.162229	-0.768672	-0.310989	-0.131254	-0.114747	-0.367167	0.104935	0.167914	-0.428548	-0.311477	1.67576	-0.309883	-0.405103	-0.0502858	-0.381448	0.223096	-0.051968	-0.424729	-0.406326	-0.344553	0.0540414	-0.0551873	-0.456771	0.0117385	-0.286123	-0.312076	-0.148	-0.186643	0.077871	-0.296214	0.101841	0.853158	-0.512842	-0.373933	-0.333914	-0.231814	-0.820326		-2.63254	two_sided
I500	4.04253	4.77558	4.37877	1.63166	0.231424	0.987303	-1.36828	-1.41808	-1.16583	-2.24047	0.354602	2.99411	-0.692836	0.620069	0.391601	2.48818	2.29987	-2.01266	-2.16158	-1.51277	2.31634	-1.90694	-0.0634069	-1.82914	-1.78254	-1.8024	0.448668	-2.17541	-1.58294	-0.690687	-0.539231	-1.82475	-1.00881	-1.22632	-1.62583	-1.9267	-0.322454	-0.173964	-1.26798	-1.11779	-1.20236	-1.09113	-1.13273	-1.79315	-1.52065	-1.43638	-0.174777	-1.36616	-1.13793	-1.20882	-0.195932	-1.18313	-1.74693	-0.85141	-1.2891	-0.434448	0.165919	-0.225222	-0.992123	-1.10168	-1.40968	-1.74127	-2.28571	-8.86941	-1.67119	two_sided
C811	0.0296136	0.421018	0.303571	0.146195	0.116717	1.33922	0.142658	-0.129462	0.181582	0.0245506	-0.197778	-0.141121	0.172893	0.357104	-0.0765216	0.16038	0.204503	0.386807	-0.240142	-0.26688	-0.544026	0.294939	1.76793	0.180554	0.438116	0.652554	0.0465725	-0.168769	0.0536802	0.208328	0.696308	-0.113394	0.1516	0.589463	0.561118	0.449648	0.467643	0.191285	-0.15826	0.147297	0.0732505	0.23238	-0.0149918	0.323002	-0.02756	0.142057	0.25115	0.0781614	0.195489	0.397829	-0.0520704	0.229414	0.397605	0.0503531	0.0954566	0.519659	0.0305041	0.515444	0.69599	0.0422775	-0.011832	-0.125331	-2.73992		-4.4984	two_sided
C92	-0.0938495	-0.208934	1.69057	-0.070238	-0.169271	0.739817	0.0724094	-0.385836	0.423171	-0.597069	-0.110037	-0.278302	1.05998	0.522317	3.45105	-0.0140592	-0.335389	-0.394597	-0.794305	1.03427	0.616213	-0.52772	0.2811	-0.313339	0.442022	-0.492789	0.453556	0.714832	-0.342986	0.0271706	-0.298123	0.439068	0.144839	-0.545956	-0.0247092	-0.459137	-0.52932	0.672334	-0.28284	0.624887	1.00986	-0.321877	1.43285	-0.465221	-0.32643	-0.777192	-0.0469596	-0.254806	-0.618051	-0.186079	-0.323245	-0.27819	-0.342601	-0.452263	0.226618	2.19529	-0.292303	-0.538969	0.197591	0.150647	-0.275138	-0.784593	-0.6987		-3.7655	two_sided
N888	0.744935	1.16607	0.38545	0.294763	0.645028	0.42062	0.326521	-0.126138	0.234345	-0.000254461	0.547834	0.376092	0.0498152	0.196289	0.271108	0.194359	0.128438	0.134222	0.0966456	0.672788	0.0467761	0.270289	0.102004	0.176835	0.206163	0.0162062	0.135756	-0.00639801	0.0772436	0.138188	0.0619109	0.0341873	0.079974	0.219322	0.054705	0.234089	0.286671	0.252017	0.320922	0.0802206	0.10841	0.131481	0.0691974	0.116337	0.14598	0.144613	0.238741	0.257694	0.0579483	0.182443	0.345528	0.310368	0.242595	-0.00740299	0.390948	0.105356	-0.0179408	0.0460585	0.309821	0.171694	0.377762	-0.0689642	-0.455696			two_sided
J159	1.49349	1.34266	0.900381	0.525522	1.0594	1.18065	-0.126593	0.168107	-0.0391556	0.22736	1.04888	0.778673	-0.26967	-0.362208	-0.0414303	0.649083	0.411305	-0.12945	-0.546873	0.278087	-0.204047	0.0833291	-0.0127069	-0.314728	-0.158155	-0.0785218	-0.2027	-0.148853	-0.12998	0.244377	0.542081	0.55769	0.403003	0.389805	-0.00444043	-0.105017	-0.241547	0.042389	-0.251457	1.13493	0.0212816	0.622225	0.0609283	-0.0136395	0.632183	-0.199309	0.309049	0.0337794	-0.070853	0.0877438	0.102787	-0.245528	0.02903	0.0409284	0.0486209	-0.234382	-0.28399	-0.258681	0.113556	0.0613379	0.165973	0.0159058	-0.903441		-4.96649	two_sided
D63	0.830562	-0.607251	5.52757	0.342849	-0.290636	0.233405	-0.463248	-0.84331	0.200574	-0.712312	-0.607192	0.0840348	-0.4601	-0.424798	1.0985	1.15281	-0.424887	-0.772129	-0.929881	-0.161528	1.92849	-0.306464	-0.470644	-0.290031	-0.491537	-0.332405	2.45667	-0.788794	-0.783358	0.9302	-0.337028	-0.258005	-0.597563	-0.431421	-0.751479	-0.575436	-0.646175	0.134497	-0.552998	0.0592757	-0.13063	-0.605401	-0.342083	-0.648178	-0.544566	-0.764103	0.449361	-0.689136	-0.378826	-0.581095	-0.418468	-0.573383	0.00649935	-0.0201896	-0.344182	-0.804969	-0.621105	-0.858377	0.33031	-0.484569	-0.607822	-0.803523	-1.0332	-6.68649	0.43941	two_sided
Q249	0.0862606	0.549509	1.43252	0.534197	0.697318	1.42665	0.0817277	-0.422201	-0.359319	-0.901293	1.04087	-0.395383	0.56178	0.551262	-0.002757	0.368555	2.88207	-0.00307728	-0.367991	-0.452487	-0.345618	1.47559	0.0383207	-0.21321	0.00754838	0.069459	-0.260516	-0.606021	-0.0568848	-0.619564	0.646454	-0.0347025	0.377306	0.149585	-0.334502	0.148874	0.391797	-0.41645	-0.203274	0.886431	1.10112	0.449439	0.358761	0.506611	-0.0230184	0.47339	0.0213632	-0.21629	0.343816	-0.278675	0.697695	-0.494377	-0.500438	-0.47455	0.247862	0.305967	-0.0887593	0.338658	0.235564	-0.260012	-0.245477	-1.0212	-7.32892		-8.79888	two_sided
K72	0.616523	0.110808	2.5851	-0.121293	3.86485	1.70363	-0.714122	-0.461075	-0.765766	-0.827654	-0.231066	0.445515	-0.169763	0.358636	0.955642	-0.170152	0.444452	-0.686368	-1.05086	-0.232654	0.202636	-0.574446	0.137671	-0.507041	-0.195835	-0.208006	0.428689	-0.754904	-0.0352672	-0.0719834	-0.409798	-0.775862	0.0359085	0.303788	-0.358735	-0.515342	-0.38117	-0.751763	0.04253	0.0513992	-0.00649824	0.149101	-0.0464879	2.85451	-0.640871	-0.125948	0.489718	-0.668284	-0.678377	2.29279	-0.531934	-0.620421	0.478652	-0.0167841	-0.420195	-0.599771	-0.495953	-0.384798	-0.345892	-0.571026	-0.858287	-0.673682	-1.62516	-8.26215	-2.31782	two_sided
L43	0.333815	0.450908	0.0744031	0.356134	0.19828	0.371933	0.103113	0.156854	0.0451963	0.111119	0.171286	0.340698	0.104869	0.17187	0.179617	0.478822	0.0649546	0.245759	0.416715	0.324374	0.281711	0.144757	0.0535954	0.109168	0.159156	0.153353	0.255289	0.0439763	0.191797	0.223416	0.125706	0.3267	0.0918676	0.119074	-0.0280959	0.183095	0.13624	0.170444	0.254097	0.221147	0.135375	0.301184	0.137955	0.388809	0.124864	0.090629	0.1054	0.118159	0.292095	0.144521	0.139436	0.301748	0.272048	0.126774	0.369413	0.0290033	0.0404041	0.0422765	0.29305	0.448579	0.210484	-0.144972	0.0869156	-4.82928	-2.58234	two_sided
Z223	1.55365	2.11247	3.56569	1.15344	0.326768	2.09195	-0.741867	-0.10208	-0.512738	-0.483038	0.862353	1.5272	0.45908	0.366096	0.269012	0.843082	1.36424	-0.694831	-0.539804	-0.23524	1.88768	-0.416213	0.195079	-0.70071	-0.732817	-0.686868	0.435722	-0.139716	-0.285738	0.0827687	0.508377	-0.601996	-0.243042	-0.69888	-0.686546	-0.70205	-0.00138483	-0.74715	-0.729121	-0.171929	-0.557375	0.149309	-0.3716	-0.37715	-0.611751	-0.930458	0.494874	-0.260102	-0.292043	-0.236496	-0.402524	-0.688678	-0.0857744	0.215275	-0.292829	-0.277267	0.0440659	-0.438361	-0.342456	-0.364935	-0.73599	-0.753619	-0.996002	-8.57254	-1.87119	two_sided
N289	-0.100219	0.876144	4.97446	0.214594	0.00793747	0.573149	-0.0511662	-0.525102	-0.290963	-0.270143	-0.260031	0.108565	0.214603	0.518312	-0.1281	0.478924	-0.20181	-0.351449	-0.725542	-0.513379	2.35438	-0.205949	-0.0667366	-0.40144	-0.446012	-0.455637	0.234651	-0.521806	-0.137749	0.012729	-0.230072	-0.0605199	-0.439304	-0.232363	-0.520028	0.0390188	-0.436855	-0.0755744	-0.283787	-0.403343	-0.000569654	0.103709	-0.486282	-0.117166	-0.394962	-0.387713	0.967035	-0.275583	-0.461188	-0.490093	-0.206082	-0.291325	-0.0201933	0.440951	-0.312456	-0.406378	-0.102008	-0.401576	-0.425414	-0.316878	-0.351855	-0.453104	-0.818387	-7.49793	0.560476	two_sided
Q760	0.507652	0.879627	0.566277	0.555379	0.0634044	0.697136	0.37496	-0.0846304	0.310148	-0.0313699	0.892323	0.326783	0.404628	0.503924	0.113577	-0.157455	0.460072	0.177442	0.291865	-0.00150688	-0.258838	0.267442	0.0897707	0.106084	0.0144543	0.514357	0.174263	-0.0956655	1.05898	-0.0395157	0.360255	0.157466	0.159304	0.000382098	0.237327	0.245178	0.0441415	0.662918	0.0287172	-0.131683	0.0586735	-0.100307	-0.0781914	0.538909	0.295053	0.0503172	0.551205	0.522422	0.238104	-0.00104163	0.276123	0.152684	0.234773	0.273876	0.0423156	-0.0342491	-0.164474	0.778346	0.214511	0.248123	0.0575049	-0.630957	-4.54206		-5.86202	two_sided
I361	0.165118	1.51785	1.71538	1.76688	0.50075	0.64935	-0.235621	-0.0247894	0.0309835	-0.262389	0.676874	3.51089	0.236006	0.305313	0.122645	0.747886	0.775295	-0.360822	-0.397917	-0.252854	1.32123	-0.206291	0.571858	-0.253257	-0.64675	-0.386814	0.384668	-0.799363	-0.491241	0.391962	0.177951	-0.408563	-0.00326771	-0.222144	-0.513769	-0.400286	-0.381826	0.413854	-0.487145	0.291538	-0.488542	-0.0472476	-0.329939	-0.0624815	-0.476445	0.159143	0.0819977	-0.365201	-0.591217	0.598995	0.0843239	0.411008	-0.321958	-0.47225	-0.116669	0.11983	-0.192911	0.000592877	-0.507466	-0.0367399	-0.259243	-0.0470063	-1.95367		-4.35514	two_sided
M1097	-0.121558	2.75438	1.40767	0.411271	0.48112	1.12392	-0.371881	-0.259901	-0.432136	-0.122504	-0.291415	0.610792	0.436533	-0.272844	0.536218	-0.423094	0.00845504	-0.366691	-0.403106	-0.276836	0.82667	-0.393816	-0.398182	-0.223488	-0.410879	-0.35606	0.627371	-0.359318	-0.0718123	0.127404	-0.298688	-0.405376	-0.134293	-0.546977	-0.346702	-0.401027	-0.439598	-0.430625	0.421964	0.248285	-0.561711	-0.0815575	-0.31816	-0.136845	-0.489102	-0.575252	-0.440016	-0.476931	-0.544342	-0.037076	4.89706	-0.309473	0.0464775	0.38527	-0.442204	-0.401637	-0.437474	-0.477813	-0.334547	-0.400258	-0.261943	-1.02834	-1.75743		-1.30056	two_sided
I47	2.20589	1.77273	2.4801	3.25627	-0.0577455	0.201759	-0.437587	0.29694	0.257729	-0.840481	-0.186548	2.43737	-0.330057	0.192136	-0.14879	1.66755	0.550149	-0.889707	-0.491575	-0.485779	1.6404	-0.700727	0.365101	-0.709838	-0.575616	-0.71818	-0.0669898	-1.11466	-0.705091	-0.351101	-0.0751345	-0.750688	-0.618608	-0.817477	-0.0584057	-0.867113	-0.249347	0.497918	-0.231283	-0.316407	-0.240885	-0.524054	-0.494909	-0.414451	-0.639096	-0.411902	0.189287	-0.588469	-0.41695	-0.314984	-0.202732	-0.537619	-0.570097	-0.171879	-0.767786	-0.0968236	0.21303	0.0299917	-0.513568	-0.666777	-0.55917	-0.988221	-1.01315	-1.91919	1.46101	two_sided
R470	0.48285	0.205463	2.22478	1.54293	0.904707	0.194663	-0.35324	-0.161562	-0.222572	-0.451198	0.691516	1.26072	-0.151992	0.450024	0.548227	0.431515	0.645358	-0.171526	-0.375284	0.141714	2.26463	-0.053818	0.0616075	-0.18538	-0.0239415	-0.152999	0.499933	-0.226011	0.0647714	0.315816	0.36201	-0.204223	0.0698468	0.199559	-0.151943	-0.216327	-0.181869	-0.263914	-0.221902	0.029422	-0.136498	-0.145595	-0.177588	-0.186076	-0.17847	-0.238492	-0.000245421	-0.0616329	-0.0179194	0.184192	-0.16706	0.0482331	-0.0683269	0.292449	0.179625	-0.445882	0.0779501	-0.154389	-0.0120301	-0.212312	-0.160934	-0.357678	0.0739763	-6.05728	-2.15738	two_sided
C00	0.471226	-0.0683585	0.195292	0.313067	-0.100389	0.338899	0.607505	0.275537	0.208927	0.227752	0.00729943	0.199061	0.446573	0.505633	0.0611905	0.378948	0.394679	0.356173	-0.301928	0.465824	0.798741	0.31344	0.146632	0.498508	0.220751	0.565231	0.0239773	0.434336	0.70491	0.078194	0.143183	0.52644	0.504488	-0.0414317	0.0452388	0.289781	0.135392	0.298522	0.280248	-0.119414	0.311857	0.332119	0.622243	-0.174029	0.287335	0.395414	0.282441	0.021209	0.0391578	0.485514	0.338446	0.0430038	-0.0290679	0.338228	-0.278075	-0.268636	0.263132	0.295849	0.261935	-0.172529	0.134759	-0.333918	-3.39434		-5.11729	two_sided
H052	0.261088	0.028849	0.177503	0.41896	0.213783	0.69397	0.263294	-0.0874419	0.20371	0.0253849	0.345945	0.559347	0.0476197	0.444458	0.0848702	0.0774556	0.315125	0.0293069	0.0677844	0.352121	1.62644	0.470163	-0.0666751	0.251396	0.038741	0.0589915	0.0581044	0.0333205	0.316504	0.365626	0.283956	0.434073	0.361876	0.518183	0.17453	0.0186987	0.134894	0.0336178	0.0199362	-0.011244	0.11018	-0.130924	0.103645	0.347782	0.090627	0.193453	0.102277	0.140222	0.126302	0.230683	0.161658	0.262393	0.518182	0.100953	0.413091	0.0944619	-0.0598259	0.342315	0.0921509	0.226062	-0.027404	0.411111	-3.18162		-3.07999	two_sided
Q27	-0.0119357	0.156596	0.914846	0.449931	0.255655	0.142787	0.0289432	-0.148288	0.635789	0.0548823	0.170639	0.821252	0.147632	0.299441	0.197592	0.123765	0.36611	0.274085	-0.0913512	0.435019	0.279107	0.0806785	0.269617	0.123331	0.430158	0.179988	0.00668019	-0.0492691	0.281216	0.177112	0.255306	-0.0111133	0.0537273	0.193102	0.0344034	0.105907	-0.00811926	0.155062	0.185911	0.566986	0.133135	0.492347	0.451297	0.396185	0.180979	0.20368	0.37741	-0.0123543	0.0205117	0.0148043	0.41103	0.282577	0.126586	0.164652	0.498632	-0.0174803	-0.265875	0.0970935	0.1128	0.114184	0.604077	-0.0871616	-0.667596		-4.07971	two_sided
E739	0.173204	0.0136884	0.424037	0.823461	-0.109265	0.118374	-0.0317388	-0.0853208	0.817307	0.0131963	0.204434	0.488404	-0.0702784	0.0421393	0.194432	0.823101	0.501167	0.203111	-0.240398	0.646889	-0.0113762	0.314013	0.13135	0.310484	-0.057735	0.22471	0.0806039	-0.0341803	0.181967	0.288848	0.138492	-0.102231	-0.0164702	0.0398873	-0.0190808	0.518081	0.453578	0.371036	0.0809229	0.590941	0.00447249	0.194121	0.128753	0.378044	0.278145	-0.0214661	0.292207	0.151202	0.128645	0.0412674	0.461679	0.101558	0.0579212	0.687426	0.671639	-0.0795037	-0.236739	0.432565	0.0378191	0.135183	0.0412949	-0.221932	-0.432277		-2.77485	two_sided
M2415	0.209366	0.192194	0.225788	-0.119194	0.0976352	0.175131	0.162527	0.289395	-0.115219	0.170267	0.179826	-0.05042	0.332372	0.42544	0.22486	0.318999	0.334489	0.159566	0.167407	0.25597	-0.121037	0.250466	0.145364	0.159176	0.280167	-0.0650079	-0.0686618	0.132437	0.286735	0.310839	0.58659	0.242973	1.12388	0.239924	0.222208	0.086733	0.209835	0.234143	0.271143	0.428496	0.152529	0.252062	0.652304	0.382316	0.334464	0.182458	0.454598	0.515118	0.0642309	0.354287	0.0728163	0.0428019	0.305712	0.460703	0.877033	0.0911511	0.213286	0.0914122	0.19147	0.130579	0.155571	-0.277215	-5.86674		-3.52521	two_sided
Z964	0.44553	0.390938	0.995166	0.34155	1.156	0.40439	0.876173	-0.305432	0.50612	-0.502944	-0.561264	0.350799	0.663594	-0.251287	0.153778	4.4038	0.908141	-0.358836	-0.177447	-0.489788	-0.540646	1.02475	0.417189	0.900979	0.0644922	-0.172459	0.146791	-0.608833	0.243275	-0.796284	-0.084826	0.182828	-0.387237	-0.122457	-0.383142	-0.00724035	-0.22129	0.176681	-0.0275766	0.248994	-0.222449	-0.109638	0.305804	0.19482	0.0127387	-0.471235	-0.0957891	-0.0992516	-0.172341	-0.0729114	-0.0340348	-0.68107	-0.423949	-0.333583	-0.380805	0.208763	0.219382	-0.566467	0.428614	-0.22275	-0.403666	-0.914587	-2.1901		-6.18502	two_sided
H72	0.0033585	0.161503	0.0257126	0.438538	0.27565	0.766198	0.261682	0.154748	0.0490116	0.247503	0.436763	0.250043	0.192093	0.122183	0.190906	0.0392774	0.430684	0.0888204	-0.00954809	0.684492	0.0981084	0.162183	-0.00234563	0.177963	0.15169	0.157193	-0.0117653	0.0704781	0.0903279	0.27552	0.327675	0.00341306	0.213964	0.226766	0.715156	0.110557	0.172529	0.158596	0.173851	0.083143	0.158026	0.296139	0.116594	0.178339	0.0336864	0.0103142	0.16657	0.180029	-0.0290263	0.2381	0.482815	0.00071704	0.234575	0.0652696	0.465966	-0.00871007	-0.124021	0.200441	0.123281	0.195136	0.138893	0.356068	-0.0401482	-6.74719	-1.70493	two_sided
N760	0.65884	0.362761	0.227796	0.0657117	0.389555	0.04572	0.041545	0.0307944	0.27771	-0.0165157	0.0462406	0.189855	0.414632	0.0965066	0.391711	0.105581	0.128354	0.107901	0.0139343	0.443782	0.193902	0.212924	0.0733463	0.271108	0.324984	0.127138	0.618925	0.125025	0.133399	0.685434	0.317408	0.120321	0.247416	0.283022	-0.0144395	0.442867	0.0911454	0.510519	0.209921	0.257423	0.143214	0.242337	0.435156	0.0638037	0.547636	0.240874	0.184857	0.102049	0.261638	0.14122	0.199958	0.170678	0.238543	0.250356	0.273668	0.0710255	0.114719	0.358991	0.63761	0.0352972	0.267331	-0.165827	-1.5623			two_sided
K567	1.74548	0.0543413	1.51777	0.589384	0.616619	0.405857	-0.214604	-0.174571	-0.0201685	0.0158093	0.526188	0.516153	0.363601	0.754543	0.0538494	0.253379	0.802067	-0.040777	-0.300884	0.237125	0.695861	0.256859	0.5226	-0.152613	0.415685	-0.108766	0.103871	-0.224091	0.00787322	0.173455	0.00769969	0.123399	-0.0528957	0.00819104	-0.261222	-0.142665	-0.0372952	0.0778125	0.0219961	0.0124638	0.873643	0.138493	0.177784	0.0253496	-0.0248952	-0.0427817	0.168313	-0.127673	0.0967202	0.0924925	0.109163	-0.225978	0.215783	0.0205469	-0.0391941	-0.00734651	-0.0300291	-0.404327	0.550688	0.0895031	0.0271265	-0.185633	-0.92522	-8.09007	-1.44839	two_sided
L85	0.22094	0.310246	0.279941	0.265014	0.159762	-0.0102225	0.109237	0.100402	0.241185	0.0958569	0.246177	0.372174	0.568181	0.38302	0.0849073	0.106286	0.112398	0.220371	0.849895	0.194836	0.393125	0.124361	0.205966	0.183659	0.217376	0.122247	0.202887	-0.0882792	0.144448	0.269067	0.349258	0.0886975	0.150457	0.829469	0.319929	0.0626432	0.176148	0.0961901	0.157277	0.0934314	0.138328	0.0736489	0.0466291	0.274229	0.332199	0.124169	0.361466	0.258728	0.268061	0.164956	0.103204	0.326263	0.109808	0.12156	0.0819266	0.0114027	0.138288	0.292679	0.364956	0.230925	0.0096734	-0.188663	-0.365209		-3.19848	two_sided
K432	3.23605	2.38545	1.31622	0.53393	-0.334363	1.15319	-0.171561	-0.221936	0.223599	-0.114784	0.0249042	0.483988	0.392046	0.321188	0.264194	-0.0411951	0.625386	0.0480151	-0.219189	-0.123847	0.0461718	-0.363961	-0.0863742	-0.107643	0.169924	-0.226959	0.714607	-0.27053	0.0913838	0.360045	0.157294	-0.280594	-0.0477582	-0.283925	0.479412	-0.167464	-0.0176183	0.260016	-0.290305	-0.226528	0.0488055	0.269937	0.0520359	0.112118	-0.202598	-0.196556	0.14567	-0.243998	-0.303751	-0.16752	-0.0384359	-0.362018	-0.139467	0.0705134	-0.0289997	-0.354449	-0.233974	-0.183101	-0.266262	-0.0623096	-0.219585	-0.56586	-1.06931	-6.95023	-1.42309	two_sided
I781	0.439857	0.113069	1.42194	0.659709	0.761128	0.0440237	0.0250229	-0.300941	-0.0630469	-0.0166997	-0.00298048	1.11661	0.130098	0.0941926	0.524303	0.523745	0.235294	-0.173279	0.297971	-0.154284	2.07912	-0.142861	-0.159058	0.0296424	-0.0212156	-0.0766874	0.546981	-0.208179	0.0322562	0.113317	0.0267434	-0.225578	-0.0313229	-0.210089	-0.142034	-0.174312	0.530149	0.915555	-0.0775002	0.255391	-0.130477	0.10201	0.310507	0.952225	-0.082944	-0.146198	0.672374	-0.135643	-0.392494	0.401395	0.024219	-0.195696	0.210651	-0.145655	-0.2179	0.24443	-0.168265	0.153367	0.0234529	-0.343032	-0.138085	-0.171862	-0.209199	-8.23267	-1.68384	two_sided
I89	2.21165	5.26199	1.92491	0.398672	-0.202933	1.00141	-0.694035	0.781611	-0.0448792	-0.751723	-0.203099	0.855094	-0.158912	-0.290578	-0.192352	0.105684	0.543135	-0.573219	-0.137952	-0.525648	1.10298	-0.6503	0.0808407	-0.642644	-0.532789	-0.683962	-0.0117064	-0.611059	-0.266303	-0.217877	0.0538567	-0.611227	-0.338682	0.171491	-0.475995	-0.567944	-0.308882	-0.309336	-0.425176	-0.179199	-0.595783	0.266003	-0.43598	-0.433743	-0.238872	-0.646499	-0.0398958	-0.511998	-0.516686	-0.557051	-0.305672	-0.627047	-0.123175	0.086505	-0.60864	-0.6193	-0.159347	-0.49229	0.432568	-0.572891	-0.594724	-0.511541	-0.93333	-7.9119	-1.462	two_sided
H472	0.125266	0.0871643	0.672643	0.512277	-0.0523393	0.413107	0.309371	-0.087574	0.182987	0.212356	0.412294	0.660201	0.210239	0.194417	0.139968	0.190261	1.07298	0.0768953	-0.0824227	0.148288	-0.218795	0.0541407	0.0716547	0.139615	0.010036	0.264134	0.373108	0.137666	0.739237	0.406529	0.370531	-0.0208141	0.43756	0.14784	0.0784024	0.381521	0.0510883	-0.0959043	0.0496483	0.118162	0.595877	0.247831	-0.055211	0.23682	-0.0598702	0.147283	0.0706121	0.0780104	0.29778	0.722176	0.267805	0.645635	0.386729	0.228347	0.0825965	0.187609	-0.120677	0.472661	0.604038	0.0450651	0.227573	-0.337777	-3.14444		-4.80376	two_sided
M6624	-0.393146	-0.0301004	-0.00844343	0.0861196	0.0753541	0.198478	0.233973	-0.0562158	0.16092	0.260211	0.0621841	0.228455	-0.0204653	0.311991	0.757651	0.230246	0.30144	0.0128196	-0.228302	0.158081	-0.151251	-0.0662699	-0.0964631	0.162377	0.602777	0.234734	0.865974	-0.011594	-0.0735985	0.387532	0.0289336	0.603898	0.162371	0.173766	-0.205279	0.217003	-0.0754172	0.280062	0.508439	0.260192	0.0986711	0.419161	0.482972	0.223583	0.296008	-0.0521516	0.0653718	0.211138	0.555315	-0.0757602	0.224701	0.322049	0.089638	-0.0230411	0.324215	0.0127566	-0.107309	-0.210103	0.326231	0.378094	0.30716	0.464898	1.1775		-2.80218	two_sided
D13	0.612379	0.446644	0.586261	0.427318	0.726595	0.332305	0.073066	-0.118104	0.228479	-0.0523806	0.190414	0.453531	-0.107574	0.237462	0.0454584	0.557	0.258287	0.144191	-0.136373	0.407246	0.527221	0.088395	0.263144	0.187812	0.650302	0.00668989	0.3697	-0.0764601	0.0292025	0.265274	-0.0629102	-0.102618	0.382309	0.104292	0.404512	0.00968754	0.145435	0.118408	-0.00301585	0.0579265	0.115936	0.122587	0.394044	0.133962	0.717846	-0.115453	-0.00900161	-0.0181201	-0.0308997	0.14201	0.11961	0.104746	0.69485	0.0777221	0.3759	-0.0940392	-0.123346	-0.0973264	0.408717	0.210066	0.0342649	-0.183719	-0.354655	-5.93781	-2.00638	two_sided
M130	0.237709	1.61984	1.83252	0.17731	0.551068	2.1901	0.173365	0.175489	-0.163327	0.0408574	0.0786065	0.222693	0.112463	0.310151	0.120259	-0.0822996	0.126485	0.00386142	-0.480825	-0.0349171	0.3079	0.399754	0.0176374	0.0116016	0.00826919	-0.121632	0.131862	-0.299857	0.00165553	-0.0242986	0.283757	-0.0403513	-0.0608485	-0.00628795	0.354436	-0.104246	0.26785	0.328196	0.107804	0.417205	0.23858	-0.0658742	0.215179	-0.132976	-0.1025	-0.0345819	0.45932	0.391031	-0.0686953	0.249539	-0.0778679	-0.0710045	0.737818	0.393806	0.0116681	-0.0538605	-0.288138	-0.238412	-0.0130339	0.00644345	-0.230831	-0.265552	-1.06861		-2.07485	two_sided
I829	0.887222	0.000804024	0.722843	1.03696	-0.154869	0.736001	0.202729	-0.00726957	0.38613	0.182454	0.283287	0.82555	-0.1095	0.117529	0.182893	0.633287	0.305161	0.140429	-0.111576	-0.0582549	1.13786	-0.00274717	0.0758983	0.11004	-0.0326628	-0.0435102	0.631528	-0.33126	0.532642	0.310183	-0.169197	0.00505601	0.668956	0.183636	-0.231807	-0.168456	-0.125653	-0.165991	-0.190037	0.50781	0.047431	0.81892	0.0242519	-0.00497715	0.310976	-0.133937	0.539427	-0.0157737	0.357957	-0.257586	0.133357	0.241463	1.07015	0.349858	0.0136488	-0.0332107	-0.00333328	-0.081476	0.174026	-0.0730535	-0.0334218	-0.424389	-0.836594		-4.24289	two_sided
B370	0.392216	0.125505	2.44122	0.644644	0.540335	1.70376	-0.313558	0.0510887	-0.276944	-0.443417	0.217271	0.386299	0.731897	0.938931	0.224793	0.236401	1.2024	-0.315761	-0.376842	-0.0142922	0.838642	0.133561	0.699224	-0.22575	0.105217	-0.247521	-0.178962	-0.332847	-0.12452	0.0271024	1.2375	-0.373897	0.0924258	0.060607	-0.47737	-0.134039	-0.0714216	-0.273658	-0.0456937	0.194102	-0.172502	-0.00851378	0.358206	-0.175229	-0.216194	-0.407322	0.429138	-0.173464	-0.21575	0.0843675	-0.261999	-0.281145	0.286452	0.454061	0.206145	-0.169047	0.0226677	-0.373653	0.301055	-0.24207	-0.245145	-0.42689	-0.34165	-2.93227	-1.85787	two_sided
Z924	1.42745	1.27913	1.4928	1.06382	0.9707	2.30232	-0.46391	0.357511	-0.0616438	-0.290366	0.120373	1.0474	-0.259753	-0.108558	0.828211	-0.0522766	0.545099	-0.357181	-0.609199	0.113004	1.37832	0.0195217	0.081553	-0.180907	-0.117337	-0.363006	0.952542	-0.54695	0.0100504	0.36692	0.720082	-0.317449	0.0337286	-0.286533	-0.422375	-0.293962	0.258005	0.129532	-0.283367	-0.275088	-0.245664	0.062436	0.303517	0.0914143	-0.0822293	-0.378011	0.0406997	-0.186431	-0.210406	0.14727	-0.0926002	-0.243701	0.2535	-0.063219	0.0129472	-0.494638	-0.128868	-0.453633	0.264625	-0.179649	-0.43555	-0.293323	-0.0972572	-5.47113	-3.49778	two_sided
R938	0.323337	0.450457	1.22262	0.536766	0.290504	1.45703	0.160447	0.0167052	0.743008	-0.0932602	0.490897	0.570612	0.0881996	0.214031	0.0589638	0.218565	0.466105	-0.100796	0.2633	0.412095	0.541341	0.345348	-0.0490373	0.0198034	-0.09173	-0.114612	0.428971	-0.147371	0.228246	0.284326	0.259604	-0.0894898	0.150161	0.449795	-0.0373116	0.0269354	0.00535759	0.134224	-0.0153484	0.147559	-0.015524	0.165902	0.0074843	0.137513	-0.015097	-0.0441909	-0.0593538	0.0489711	0.012071	-0.0235897	-0.0367649	-0.000722393	0.146879	0.0882617	0.296847	0.00828313	0.0114173	-0.0693757	-0.0321284	0.163267	0.00676565	-0.197063	0.183949	-7.35241	-2.09942	two_sided
H26	0.667437	-0.547809	1.11624	0.289961	-0.180327	-0.689309	-0.804182	-0.705678	0.508185	-1.00553	1.22415	0.852241	-0.861089	-0.640719	-0.052824	4.85939	3.95654	-0.947433	0.248833	-0.831387	-0.109759	-0.911422	-0.978821	-0.800066	-0.289988	-0.550735	0.446178	-0.455091	-0.516875	-0.30506	2.59442	-1.02836	-0.541125	0.503612	-0.522644	-0.923602	-0.822064	-0.710636	-0.693641	-0.645615	-0.906244	-0.398402	-0.218301	-0.764192	-0.751626	-0.915751	-0.297086	-0.941555	-0.840019	0.0586928	-0.631213	-0.895511	-0.869718	-0.2683	-0.843102	-0.387587	2.27376	-0.0558939	-1.00434	-0.637094	-0.848269	-0.81726	-0.75113	-1.71075	-1.519	two_sided
Z139	-0.472566	1.79398	0.602841	-0.015511	-0.118711	0.529257	-0.43522	-0.323819	1.08904	-0.318994	-0.479218	0.340021	-0.221015	-0.707094	-0.755291	-0.117184	0.00492169	-1.44142	6.98403	-0.410766	0.443724	-0.814461	0.0863793	-1.25666	-0.0647044	-0.319093	-1.12926	-1.30249	-0.916288	-1.02982	0.359687	-1.23622	-0.922677	-0.930563	-0.725955	-1.36295	0.451348	-0.0708981	-1.29531	-0.197202	0.117852	-0.400313	-0.707278	-1.24288	-0.875126	-1.40852	-0.896369	-0.515018	-0.393316	-0.437061	-1.25113	-1.44637	-0.392189	-0.734221	-0.461958	-1.24614	-0.960404	0.953224	-0.736022	-1.25701	-1.2736	-1.31575	-1.13699	-4.27718	-3.64371	two_sided
H432	0.282702	0.119347	0.24957	0.147817	0.236178	1.13079	-0.0750609	0.00659948	0.290666	-0.0324275	0.718575	0.260325	-0.17734	0.114351	-0.00787396	2.31994	0.0523718	-0.0809797	0.0268958	0.318681	-0.231031	-0.0241748	-0.0318209	0.225792	0.128973	0.116242	0.62207	0.219906	0.10043	0.442871	0.314457	0.443948	-0.206696	0.496045	0.0655925	0.350295	0.0140816	-0.0613156	0.355314	-0.0560028	0.118471	0.279975	0.281823	0.0482131	0.0478026	0.470563	0.0383581	0.00325235	0.138238	0.295381	-0.0811362	0.747766	0.161798	-0.0782119	0.381652	-0.123314	-0.0234348	0.0296992	-0.0348091	0.220122	0.309583	0.0747512	-2.26765		-4.86056	two_sided
R799	1.37281	0.633484	2.28953	0.450831	0.419386	0.178824	-0.16582	0.525742	0.0495577	0.0242991	0.243769	0.348393	0.354396	0.540818	1.09422	-0.0850808	0.121416	0.171401	-0.377335	-0.0664226	1.09493	0.274716	0.0295528	0.0250817	0.256067	-0.159936	0.75947	0.0233397	0.115337	0.302485	-0.178994	-0.267113	-0.035487	-0.136604	-0.238997	0.0566345	-0.0359756	-0.00606883	-0.00820674	0.182555	0.478181	0.196726	0.117832	-0.0790149	0.0242638	-0.241614	0.414554	-0.0681635	0.046286	0.337355	-0.136843	0.0773084	0.115441	0.209415	0.170239	-0.343826	-0.203846	-0.30164	0.538308	-0.116104	0.00700704	-0.148688	-1.49737		-3.9238	two_sided
G258	1.24948	1.00938	0.673115	0.419998	0.433577	0.707135	-0.0713812	0.243521	0.0218035	0.0719973	0.149233	0.354509	0.300181	0.553458	0.178453	0.229292	0.479219	0.0545504	-0.136634	0.289019	0.397964	0.412024	0.186387	0.720493	0.0345967	0.0567276	0.296911	-0.226565	-0.0880275	0.502064	-0.0204358	-0.0346878	0.0562334	-0.045598	0.0707814	-0.00637131	0.47236	0.00102936	-0.152734	0.0392716	-0.190194	-0.105565	-0.0731523	0.133396	0.287259	0.0379039	-0.104086	0.0810637	0.0886041	0.0457091	0.269116	-0.112049	0.183046	0.411359	0.300897	-0.0589728	-0.0392289	0.119456	-0.153455	0.0578671	0.063621	-0.304514	0.0379634	-9.56423	-1.3734	two_sided
E104	-1.1102	-1.00126	1.18147	1.78046	-2.55964	-0.294282	-0.429371	-0.540854	-1.18823	-0.284281	-0.358362	2.12641	-1.4556	-0.508636	0.203104	7.2681	0.296877	-2.17515	-2.08472	-0.891822	1.46243	-2.28998	-0.360796	-0.693446	-0.48836	2.29104	-0.489136	0.0637193	0.802515	-0.389726	-1.32251	-1.07021	-0.638331	-0.320466	-1.90435	-0.968797	-1.78969	-2.09569	-0.824202	-1.44511	-1.19099	-0.583959	-0.353239	-1.49746	-2.34955	-2.54654	0.700725	-1.29617	-0.440254	-0.125662	-0.728097	-1.26228	0.293188	-0.791258	-1.21729	0.577008	-1.03782	-1.21282	-0.773072	-0.801031	-2.01319	-3.14	-12.3745		-2.59818	two_sided
I420	3.238	1.23903	3.72006	0.883287	-0.0747381	-0.095843	-0.731337	0.930706	0.100038	-0.600561	0.0539929	2.42971	-0.460193	-0.0452923	0.892272	0.565104	0.72378	-0.794798	-0.952475	-0.678151	1.79097	-0.228205	0.776297	-0.695139	-0.64307	-0.710614	0.172485	-0.782742	0.10353	-0.0527344	-0.47882	0.146349	-0.606662	-0.716531	0.10244	-0.720483	0.0934408	-0.362096	-0.44827	-0.658612	-0.2057	-0.654091	-0.370015	-0.689463	-0.44251	-0.187385	-0.238356	-0.602296	-0.294468	-0.70482	0.640979	-0.5066	-0.492498	1.31425	-0.723146	-0.664926	-0.307304	-0.200066	-0.716113	-0.552273	-0.852257	-0.440905	-1.07317	-9.05338	-0.864792	two_sided
N994	1.22813	1.95187	-0.142977	0.111973	0.309262	0.946981	0.0570947	0.303676	0.194124	0.0402076	0.362202	0.264286	-0.0825187	0.150161	0.19775	0.106194	0.262045	-0.150765	0.0334955	0.0985364	0.00184554	0.147053	0.232742	0.390276	-0.0316686	0.293028	0.0829803	0.170867	0.176497	0.298283	0.579895	0.0899731	0.0742684	0.0921855	0.453297	0.0246991	0.227956	-0.0788244	0.262681	-0.00202529	0.367915	-0.0897571	0.0906559	0.076903	0.0866815	-0.0765459	0.414517	0.0524127	0.275896	0.748071	0.31571	0.549962	0.217447	0.181616	0.159801	0.0227728	0.0533539	-0.0168656	0.00306256	0.151967	0.136035	-0.16211	-2.33877			two_sided
K388	0.198914	0.364192	0.568489	0.0266272	0.249446	0.558537	0.180899	0.314551	0.287687	0.015984	0.284583	0.290466	0.172178	0.202595	0.301176	0.369041	0.0961608	0.298571	-0.0869662	0.1218	-0.157314	0.0991408	0.565556	0.346057	0.294903	0.0491188	0.298908	0.26182	0.0998586	0.239169	0.0961838	0.346426	0.136664	0.75062	0.173955	0.0904092	0.345778	-0.0287874	0.0680465	0.154686	0.198776	0.1514	0.202612	0.212403	0.303814	0.0983842	0.215753	0.239874	0.0860236	0.174459	0.374377	0.0356768	0.200931	-0.0176492	0.216717	0.0899276	0.0706641	0.22128	0.135253	0.140575	0.335844	-0.118104	-0.332665	-11.6164	-3.09695	two_sided
K253	0.637007	1.2859	0.98973	1.19053	0.641693	0.714704	0.130672	-0.199155	-0.0466198	0.275326	0.001984	0.954441	0.813263	1.10079	0.0864582	-0.0910161	0.319488	-0.313115	0.149506	0.0167383	0.632621	0.668304	0.379374	0.365725	0.110829	0.116881	1.38762	-0.436463	0.0990942	0.324189	0.131311	-0.213582	0.12514	-0.149659	0.0485958	-0.248559	0.0961937	0.243455	-0.160593	0.7375	0.16785	-0.0848706	-0.164929	-0.135886	-0.106311	-0.146115	0.436279	-0.123149	-0.296336	0.164703	-0.167101	-0.124921	-0.172186	-0.0687576	-0.33717	-0.0102033	-0.361317	-0.0722071	-0.136498	-0.0304428	-0.144932	-0.0726241	-0.774187	-8.25308	-3.63609	two_sided
R065	0.532413	4.9285	0.199518	0.535311	0.187029	-0.0168529	0.0515236	0.204709	0.230217	-0.346285	0.322724	0.229831	0.137214	-0.0254894	-0.182319	0.592548	0.29936	-0.229116	0.324702	0.371186	0.374028	0.0731155	-0.259847	0.00315132	-0.303869	-0.097876	0.334586	-0.15533	-0.400331	0.218086	0.0672892	-0.208994	-0.364307	-0.307921	-0.146166	-0.179535	0.593408	-0.0300978	-0.183034	-0.427304	-0.248666	-0.119736	-0.267707	-0.131452	0.0583428	-0.185562	0.124434	-0.191834	-0.12341	-0.00992499	-0.224451	0.0317712	-0.0843564	0.117831	0.11628	-0.386854	-0.247753	0.118514	-0.101899	-0.325902	-0.335016	-0.582909	-1.83491	-8.35812	-5.27329	two_sided
N907	0.859485	0.658508	0.164675	0.624926	0.340455	0.195561	0.0898835	0.366718	0.0467229	0.499736	0.0953735	0.454108	0.488216	0.237202	0.231948	0.0777593	0.136535	0.219491	-0.0865996	1.41608	0.197235	0.0570809	-0.0559576	0.191412	0.0576598	0.100476	0.335012	-0.082019	0.139965	0.423	0.151454	0.0512494	0.10797	0.275803	0.0623883	0.18752	0.392064	0.0300651	0.151142	0.0178573	0.323606	0.518979	0.347931	0.224683	0.367514	0.0307943	0.111494	0.164001	0.148973	0.0812981	0.0741008	0.0393943	0.162066	0.1057	0.306466	-0.180819	-0.0962371	0.0298081	0.250165	0.200928	0.0560791	0.00858803	-0.778997	-11.4284		two_sided
E26	0.118531	0.738809	1.35209	1.41728	-0.4897	-0.270583	0.903325	0.68296	-0.324207	-0.451861	-0.323194	0.859838	-0.262435	-0.717868	-0.0161209	0.0240611	-0.485637	-0.35813	-0.306002	0.194265	4.27478	-0.130685	0.0471604	0.423642	0.251054	0.497351	-0.170731	-0.427244	0.962033	0.0807983	-0.40155	-0.0791804	0.772062	0.332479	-0.269466	-0.314998	-0.150602	0.0132511	0.253068	-0.11178	0.27469	-0.0120087	0.0296495	0.711543	0.221928	0.188995	-0.326803	-0.150037	0.0339246	-0.253014	-0.173899	-0.487317	0.178848	0.331012	-0.129325	-0.42453	-0.0217242	-0.085026	-0.448648	-0.405312	-0.655871	-1.47144	-6.29399		-1.65125	two_sided
U072	1.60821	0.698947	0.887815	0.0618567	0.169254	1.01094	-0.366166	0.32826	0.174178	0.291809	0.665327	0.10429	0.586682	0.443348	-0.100256	0.447685	0.502711	0.198974	0.304487	-0.215107	0.139787	0.0818915	0.526401	-0.10447	0.190516	0.901971	0.0594633	-0.0998072	-0.206228	-0.172363	0.0527666	0.000611873	0.447924	0.134721	0.0448577	0.031742	0.0152756	0.182786	0.327466	0.112796	0.215649	0.189364	0.128894	0.0350912	0.115051	-0.161559	0.114575	0.0666511	0.172191	0.152537	0.0901824	0.074142	0.35044	0.087582	-0.0788935	0.0739396	-0.192783	0.237404	0.036009	0.0923427	-0.195415	-0.324587	-0.445826		-3.70254	two_sided
A481	0.341123	0.2611	0.233263	-0.0677038	-0.0264981	2.04604	0.21535	-0.402798	0.920107	-0.0616207	-0.326246	0.128213	1.28137	0.770632	0.596857	0.835184	0.193039	-0.150766	-0.198959	-0.18227	-0.374656	0.243987	0.05624	-0.00755952	0.0655085	0.535108	-0.150251	-0.135601	0.13033	0.313011	0.787878	0.248459	0.511173	-0.500578	-0.381053	0.00638841	0.251969	0.752862	0.37414	1.05467	0.0495047	-0.180165	0.249482	0.142559	0.441831	0.181733	-0.359946	0.36056	0.239212	0.266303	-0.117104	0.242984	1.14208	0.289741	-0.272663	-0.130813	-0.251557	-0.166163	0.0460077	-0.0925105	0.37359	-0.741556	-4.04003		-4.19961	two_sided
M4800	0.00987253	2.96648	0.509508	0.186788	0.575876	0.262722	0.216904	0.0112922	0.112629	0.377357	-0.0861922	0.528445	0.0305517	0.131116	0.730428	-0.0347174	0.0557044	-0.178034	-0.34823	-0.19812	-0.0135113	0.0179544	0.0773116	0.140178	0.313384	-0.262712	0.992685	-0.27524	0.401395	0.643595	0.111669	0.279898	0.11239	0.320454	-0.150985	-0.0699679	-0.12612	-0.218763	-0.188188	0.403397	0.0795077	-0.0408465	0.282187	-0.0545515	0.156399	0.0381325	-0.0115997	0.00580249	0.0226001	0.0544903	-0.0776607	-0.0683875	0.0411429	0.281953	0.0417741	0.0119135	-0.159281	-0.0965686	0.400789	-0.107151	0.0394345	0.362464	-0.471142		-1.95558	two_sided
M06	0.812363	1.12528	1.81446	0.259865	-0.316543	4.74224	-0.688875	-1.21677	-1.05426	-0.757672	-1.03999	0.0714156	-0.780988	0.887247	0.853985	0.271735	-0.643486	-1.13597	-1.32263	-0.606452	-0.977728	-0.506373	-0.84106	-1.02947	-0.832737	-1.09608	1.51355	-0.775656	-0.751863	-0.062975	-0.0149952	-0.495412	-1.06381	-0.912514	-0.940197	-1.17759	-0.862696	-1.03013	-0.766282	2.01187	-0.864353	-0.471239	-0.443598	-1.10471	-0.855852	-1.21812	0.107773	-0.91482	-1.13006	-0.833622	-0.541311	-1.04913	-0.170686	-0.440831	-0.361657	-0.983922	-0.454934	-1.14357	0.374752	-1.0627	-1.33427	-0.212575	5.29034	-4.92221	-0.751803	two_sided
N308	0.458413	1.00207	1.61302	0.934267	-0.0106841	1.40418	-0.267483	0.186405	-0.00865662	-0.0782242	0.499244	0.302114	-0.33683	-0.137111	0.145708	0.116687	0.42462	-0.0576525	-0.315114	0.879375	2.39268	0.0168975	0.570505	0.0319726	0.0218155	-0.0701502	0.0743396	-0.109622	-0.0354396	0.146477	0.236216	-0.0332666	-0.044403	-0.0798972	-0.226412	0.454132	0.267965	-0.273036	0.137643	-0.102636	-0.0887979	0.0754433	0.162106	-0.333319	-0.123094	-0.0971114	0.0389544	-0.0931946	0.0113866	0.107239	0.0763589	0.27693	-0.168129	0.222921	0.233023	-0.0492757	-0.150496	-0.243518	-0.0456336	-0.256789	-0.0710933	-0.084756	-0.914335	-8.23328	-1.66041	two_sided
M8987	0.258886	0.799226	0.242672	0.273288	0.260163	0.0653023	0.182991	1.1138	0.291534	0.275182	0.34501	0.293258	0.0821032	0.298121	0.446375	0.0487747	0.275294	0.285465	-0.197094	0.0115447	-0.815065	0.162809	0.322236	0.520065	0.529344	0.368418	0.330123	0.084047	0.524731	0.258239	0.24143	0.243135	0.246494	0.402344	0.355505	0.0560264	0.479228	0.235719	0.498839	0.410461	-0.0466583	0.534812	0.285002	0.0777411	0.0214027	0.203839	0.227596	0.532029	0.111079	0.174547	0.450834	-0.184908	-0.176859	0.148981	0.0297719	-0.129574	0.0348522	0.169164	0.108428	0.708675	3.07304e-05	-0.645305	-2.6293		-6.90948	two_sided
M5412	0.412124	1.25762	0.396227	0.0519547	0.643498	0.752388	0.0321606	0.321174	0.39921	0.190403	0.879506	0.235634	0.330879	0.286575	-0.0419883	0.458599	0.387438	0.0833305	0.0162321	0.318556	-0.743843	0.394059	0.223206	-0.0607525	0.269976	-0.167973	0.0944099	0.0234962	-0.047432	-0.187317	0.0794731	0.0977256	0.686559	0.2486	-0.0771723	0.130578	0.168393	0.115073	0.118079	0.289487	0.432357	0.182718	0.455575	0.0593467	0.0165587	0.18421	0.0610847	0.200642	0.0174796	0.294689	0.228515	0.120612	0.27836	0.0427057	0.125939	0.433506	-0.0952158	-0.138008	0.265943	0.468543	0.157787	0.0298793	-1.78698		-3.12679	two_sided
C80	0.959698	0.208274	0.836107	0.0681087	0.286627	0.508674	0.140138	0.243114	0.119336	0.00669371	0.0632106	0.321943	0.561219	0.308593	0.172038	0.363372	0.10867	-0.057512	-0.160103	0.162599	0.0597296	0.262527	0.280756	0.135547	0.0521933	0.0757384	0.274676	-0.166819	-0.00402013	0.252079	0.939482	0.0590478	0.345838	-0.0020143	0.146338	-0.0191624	-0.0552208	0.11652	0.134139	0.202758	0.312886	0.117858	0.132389	0.203461	0.116479	0.0107615	0.436699	0.0455831	0.106694	0.148088	0.205445	0.121361	0.0077593	0.10626	0.0857316	0.0953926	0.176387	-0.0786794	0.104951	0.0664424	0.128431	0.00883379	0.139118	-5.31597	-1.38681	two_sided
R438	-0.0519759	0.164144	0.492792	0.0502016	0.55439	0.340011	0.481068	0.0214808	0.204106	0.266338	0.17301	0.127295	0.544102	0.505332	-0.200298	0.143298	-0.00898349	0.06311	1.00014	0.0576205	-0.866253	0.32613	0.128631	0.813096	0.110763	0.405677	-0.182296	0.611717	0.439243	-0.0160017	0.212928	0.0669601	0.259408	0.0329414	-0.0902871	0.0568984	0.130952	0.0362846	0.226569	0.549329	0.304823	0.345212	0.257051	-0.191717	0.100528	-0.0769105	0.675643	-0.0412807	-0.0474644	0.687829	0.402269	0.328234	0.453791	0.256906	0.3532	0.0834828	0.0354516	0.00524498	0.638407	0.37797	0.81795	0.20918	-5.136		-6.37552	two_sided
J039	-0.0256599	2.8823	0.243825	0.1163	0.064742	0.870094	-0.0792216	0.12275	0.082929	-0.0881707	0.337691	0.260361	0.198169	-0.0631611	-0.00534673	0.374166	0.245044	-0.0838765	-0.362889	0.292887	0.157437	0.555908	0.215736	0.229783	-0.150754	0.346151	-0.137807	-0.0668845	-0.0349292	0.179907	0.39295	0.0953627	-0.0955564	-0.118139	-0.191665	-0.0324493	0.0531281	0.277544	-0.069044	0.14818	0.0831267	0.432377	-0.15667	0.0475026	0.383972	-0.0222845	0.246071	0.0144486	0.200425	0.423639	-0.0857633	0.403003	-0.0598679	-0.00950806	0.349864	-0.101801	0.814965	-0.157471	0.340689	0.00388032	-0.132655	-0.0819382	-0.338672		-2.74747	two_sided
D51	0.686205	0.396225	1.94838	1.09634	-0.370623	0.180171	-0.578464	-0.437533	-0.336764	-0.375545	-0.458203	1.03008	-0.473335	0.1793	0.616672	1.76464	-0.510348	-0.524624	-0.671255	0.492994	-0.22573	-0.397103	0.0678525	-0.0250712	1.18204	-0.382495	3.43529	-0.317488	-0.255988	0.604363	-0.450384	-0.240402	-0.270603	0.159679	-0.66246	-0.213782	-0.532075	-0.384597	-0.301355	1.05329	0.231819	-0.112676	1.50212	-0.529119	-0.527684	-0.585056	-0.305128	-0.351772	-0.158846	0.903656	-0.217268	-0.286664	0.470515	1.05604	-0.339909	-0.649264	-0.386971	-0.528138	-0.0754019	-0.515718	-0.676882	-0.586949	-0.707655	-3.27663	-1.09443	two_sided
M510	0.80992	2.16509	0.635353	-0.0396585	0.266797	1.10853	0.0250489	-0.202239	-0.147574	0.156117	0.0472266	0.320154	0.1405	0.464944	0.634383	0.374245	-0.0115179	-0.0132088	0.113277	0.106329	0.10457	0.578642	0.196265	0.35791	0.0460721	-0.0446236	0.227124	0.0142369	-0.00915397	0.341662	-0.0505659	0.430506	0.0248093	0.187277	-0.0812654	0.0935685	0.122884	0.150547	0.435508	0.251515	0.124715	0.054681	0.250098	0.115807	-0.108484	-0.0778958	0.151619	0.033429	0.240374	-0.0027157	0.026024	0.051689	0.0161887	0.419078	0.0613443	-0.0620286	-0.134368	0.131084	-0.133176	0.253164	-0.147616	0.00966717	-1.24128		-2.34657	two_sided
I840	0.963093	1.93877	0.110325	0.330645	0.291419	-0.0388269	0.212625	0.0875262	0.126659	-0.00371599	0.160662	0.345996	0.298811	0.0584282	0.230631	0.369303	0.00664924	0.194336	-0.116694	0.544906	0.474153	0.0857045	0.381794	0.12622	0.27519	0.358912	0.363044	-0.00457698	0.453604	0.402772	0.0948567	0.31119	0.0900122	0.542537	0.0934841	-0.0544542	-0.0368033	0.308737	0.1621	0.125843	0.0149612	-0.0695154	0.240733	0.0498423	0.318473	0.171161	0.367669	0.259899	-0.220856	0.0750907	0.293098	-0.0112003	0.12669	0.288264	0.310828	-0.000433838	-0.270607	-0.129252	0.0420473	0.217247	0.0939997	-0.123667	-3.3572		-1.89298	two_sided
H531	0.212667	0.643206	0.441826	0.785256	0.461262	0.618565	0.90335	0.0778104	-0.0822084	-0.0580048	0.644602	0.34998	0.0827507	0.0315944	-0.00479248	0.0993596	0.410197	0.0627924	0.464843	0.598644	0.60063	0.377321	-0.17989	0.147646	0.209084	0.0489194	0.57807	-0.137614	0.0358283	0.285426	0.215129	0.0802598	-0.0427796	0.222539	0.0976211	0.167494	0.194376	0.115935	0.130933	-0.128529	-0.071948	0.154533	0.27856	0.0262602	0.0507127	-0.0618504	0.011412	0.00334119	0.146292	0.391398	0.0595319	0.154065	0.207271	0.16032	0.242857	-0.0806982	-0.0869089	0.0928196	0.0398909	0.0164119	-0.0670803	0.131342	-0.0451599	-7.0146	-2.24421	two_sided
I35	1.45767	4.90289	2.6925	2.1623	0.108185	0.14098	-0.717315	-1.26465	-0.977255	-1.45716	0.716814	2.4982	-0.0792351	0.238936	-0.157878	2.03442	1.14771	-1.40134	-1.3486	-0.799371	2.70952	-1.00756	-0.584336	-1.23609	-1.35399	-1.07754	0.919849	-1.39673	-0.962228	0.362544	-1.03514	-1.32894	-1.23962	-1.55683	-1.26286	-1.31407	1.27657	0.410517	-1.20816	-1.0516	-0.708902	-1.09403	-1.31382	-0.0251636	-1.30327	-0.894361	-0.316513	-0.299922	-0.832125	-0.619089	-0.304675	-0.83088	-1.07913	-0.0499016	-0.989554	0.217042	0.419625	0.950578	-0.774806	-0.996086	0.411592	-1.46804	-1.26753	-5.70727	-1.9718	two_sided
M48	0.293389	4.52868	1.82006	-0.0771439	0.854382	0.0263796	-0.481427	-0.572798	-0.583798	-0.42011	-0.172407	0.698474	-0.00681392	0.70381	1.81994	0.243498	0.0557623	-0.475016	-0.67546	-0.355044	-0.223899	-0.12857	0.0675459	-0.158238	-0.329561	-0.386608	0.800166	-0.625719	-0.0724573	0.37373	0.1815	-0.375714	0.771091	0.440882	-0.569016	-0.556664	-0.0399415	-0.540634	0.0935106	-0.112982	0.0150725	-0.517881	-0.0732589	0.0731648	-0.396082	-0.526433	-0.245885	-0.410954	-0.354891	0.0082208	-0.258537	-0.34726	-0.522645	0.46422	-0.373056	-0.697183	0.210174	-0.191801	-0.384257	-0.350903	-0.594706	0.0030127	-0.195117	-3.59983	-1.18609	two_sided
N19	-0.0925357	0.414671	6.12607	-0.136784	-0.456456	0.414263	-0.625254	-0.961361	0.0820662	-0.999692	0.227542	0.302544	-0.182551	0.0279286	0.653475	1.05398	-0.299983	-0.88274	-0.971319	-0.534665	2.73949	-0.886016	-0.791901	-0.709582	-0.421136	-0.355627	1.14714	-1.10422	-0.554656	0.705134	-1.05595	-1.21451	-0.96235	-0.30559	-0.958602	-0.652081	-0.956591	0.0912098	-1.01966	-0.547072	-0.584808	-0.662888	-0.592364	-0.621066	-0.71303	-0.752121	1.46582	-0.860138	-0.980719	-0.251095	-0.945915	-0.65548	-0.470065	0.330648	-0.597973	-0.902692	0.118106	-0.968875	0.25207	-0.601794	-1.12132	-0.929033	-1.52703	-8.81407	0.722563	two_sided
F329	3.65659	2.27914	1.75419	-0.287883	0.528857	2.93751	-1.6621	-0.353312	-1.44745	-1.62516	-0.434563	-0.592905	1.78814	1.08985	1.37718	-0.820382	2.19915	-1.45068	0.646221	-0.490916	0.478734	1.56223	1.27068	0.13555	-0.61263	-1.26353	0.446966	-1.44471	-1.40409	-0.854229	0.782672	-0.931739	0.374903	-0.756746	-1.51565	-1.15156	1.26633	-1.44391	-0.945318	-0.989689	-1.59522	-1.57	1.27018	-0.771718	-0.0327146	-1.65454	0.0815792	-1.16616	-0.809863	0.817852	-0.0802387	-0.89864	-0.514726	0.349851	-0.164037	-1.75041	-0.127334	-0.366688	-1.32767	-0.909626	-1.71558	0.799467	-1.56221	-3.18548	-0.276372	two_sided
M1391	0.932947	2.70898	-0.00658372	0.234143	0.458862	0.248684	-0.192864	-0.21138	0.116996	-0.183138	0.247309	0.703993	0.052846	0.17709	0.290831	0.22567	0.406051	0.0546368	-0.0821457	0.120389	-0.023337	0.0300615	0.223481	0.147502	0.0126257	0.0384098	0.506289	0.049236	0.26393	0.410651	0.159112	0.108354	-0.0559625	0.67038	-0.00363841	0.081326	0.480173	-0.160996	-0.0193741	0.219135	0.0755445	0.0145118	-0.037782	0.0625034	-0.0311838	-0.0416133	0.135902	0.0843464	-0.0193601	-0.00782714	0.102681	-0.102562	0.271353	0.0720807	-0.0374066	-0.0682381	-0.2794	0.0513234	0.15924	0.0186877	-0.108767	-0.0083884	0.169342	-9.79005	-2.23408	two_sided
I800	0.695581	2.04721	1.11219	0.721057	-0.236793	0.0699578	-0.276981	3.17055	0.128436	0.0315006	-0.0725599	0.336622	-0.235869	-0.0339221	-0.181365	0.0250871	-0.143238	0.0284491	-0.0423765	0.459658	0.132588	-0.014203	-0.291144	0.0992151	-0.0337116	-0.248946	0.04346	-0.256661	0.173407	0.0991311	-0.106698	-0.189884	-0.100332	0.220604	0.320103	-0.154638	-0.0682219	-0.137818	0.0978571	0.277288	-0.0664973	0.959542	-0.130301	0.263767	0.174601	-0.109969	0.0367385	0.0663734	-0.0964363	-0.166672	-0.0844424	-0.042539	-0.167159	-0.0207671	-0.0440801	-0.379456	-0.197957	0.00699552	0.223936	0.215413	0.0877073	-0.175299	0.129382		-3.00721	two_sided
M419	0.826327	-0.0178527	1.99967	0.143811	0.243311	0.549762	-0.354258	-0.162515	-0.134204	-0.0534477	0.701595	0.703232	-0.15759	0.298058	1.28836	-0.210534	1.0715	-0.100703	-0.285166	-0.214782	-0.266482	0.0807434	0.0761177	-0.0715352	-0.160178	0.0734959	0.627997	-0.320176	-0.0632129	0.185976	0.899402	0.0893246	0.633939	0.145973	0.61054	-0.128509	-0.25605	-0.319546	0.128704	0.232931	0.0810666	0.296655	0.0458232	-0.210599	0.168418	-0.180191	0.722438	-0.227097	-0.1026	-0.0975074	0.115812	0.00289646	-0.16961	0.423767	-0.12174	-0.263985	-0.173567	-0.189794	0.131721	0.0844124	-0.225278	-0.14026	-0.627502	-6.53007	0.423878	two_sided
C833	-0.114479	-0.0616291	1.75074	-0.054777	0.177569	0.576436	-0.139423	-0.104783	0.00550927	-0.125501	0.218591	0.0552133	0.0654933	0.187539	0.957505	-0.0342857	-0.041263	-0.205053	-0.207835	0.69513	0.0586192	-5.84764e-05	0.0612394	-0.00907755	0.0700828	-0.258483	0.514757	-0.1759	-0.0824947	0.760089	-0.0434491	0.305435	0.187768	-0.0144957	0.0190899	-0.158654	0.0403604	-0.124451	0.0238539	-0.0724139	0.611582	0.0519922	0.000586606	0.0831102	0.352412	-0.115169	0.10198	0.0554899	0.027345	0.107185	-0.179119	-0.0882283	0.548802	-0.12544	0.418344	-0.00102152	-0.198946	-0.249021	2.1138	-0.0512086	-0.0356733	-0.122336	0.682478	-1.91815	-2.13957	two_sided
K768	0.576447	0.864533	2.34706	0.341448	0.426674	0.91338	-0.056772	0.0658259	-0.00233843	-0.195785	0.313265	0.341854	0.0921537	0.145644	-0.00373459	-0.0923225	0.594472	-0.0449378	0.525283	0.166017	1.07136	-0.0990928	0.0856506	-0.100788	0.0645629	-0.100443	0.0795571	-0.29254	0.0100848	0.14748	0.1771	-0.187857	0.00417584	-0.124723	-0.212088	-0.115547	0.22192	0.0492548	0.018663	0.0316377	0.0527234	0.255384	0.213976	0.116069	0.517831	-0.00834629	-0.0961157	-0.300832	-0.102301	0.571295	0.234744	-0.0112655	0.403756	-0.0992319	0.318247	-0.168158	-0.0121591	-0.198466	0.199865	-0.0879559	-0.181462	-0.180596	-0.295562	-4.82449	-1.21073	two_sided
H60	1.15832	0.964442	0.512812	0.295115	0.398132	0.879627	0.195891	0.083667	-0.109547	0.0784373	0.129999	0.335476	0.734565	0.467694	0.115743	1.33377	0.0323536	-0.00672751	-0.241871	0.299634	0.259173	0.0308302	-0.078668	-0.0166612	0.0762389	0.135812	0.299612	-0.0308274	0.264607	0.307572	0.0854016	-0.0703934	0.182106	0.176199	-0.0696184	-0.000633699	0.101273	0.0294624	0.157978	0.00829972	0.0357744	-0.123594	0.19547	0.074539	0.00240758	-0.0921363	0.162443	-0.0630855	-0.0152782	0.124223	0.0685947	-0.000363902	0.197685	0.0632867	0.63556	-0.0533821	0.19725	-0.0215978	-0.0351929	0.0754592	0.00309112	-0.138179	-0.0428438	-4.63524	-2.11549	two_sided
Q600	0.0799793	-0.254935	3.33904	0.197094	0.210371	-0.104932	-0.197361	-0.206992	0.280573	-0.226792	-0.0889181	0.151701	-0.0112438	0.00770951	0.109614	0.217357	-0.206069	-0.0947196	-0.08107	0.105917	2.09812	0.0622939	-0.133739	0.0761952	0.0833769	0.165942	0.584684	0.0713749	0.217739	0.400492	0.169515	0.530894	0.13032	0.100343	0.241193	0.0659111	0.0752137	0.131856	0.0760143	0.349138	0.170884	-0.0315985	0.162011	-0.252514	-0.13501	-0.148703	0.439744	-0.1967	0.380415	0.119688	0.0784959	0.57513	-0.0911645	0.434994	0.259269	-0.0852339	0.120385	-0.145599	-0.0532321	0.01822	-0.198282	-0.278381	-4.11788		-2.78209	two_sided
K633	0.235186	0.0953078	0.593191	0.934851	0.226988	3.1157	0.0612782	-0.147625	0.0242311	0.10715	-0.0826657	0.782826	0.0929323	1.25713	-0.0618732	-0.147227	-0.208219	-0.159751	-0.128455	0.173909	-0.0809006	0.162216	-0.195786	-0.0113647	0.55526	-0.158739	0.850562	-0.222271	0.0582813	0.497214	-0.206329	0.229428	-0.112381	-0.199903	-0.307151	-0.160219	0.0555126	0.13772	-0.0974619	-0.00810894	0.549575	0.287557	-0.00605798	-0.35755	-0.218085	-0.146027	0.0248741	-0.327952	-0.074377	0.0483151	-0.0907322	-0.171634	0.579179	0.124134	-0.0754954	-0.265188	-0.311677	0.0379728	0.550467	-0.148477	-0.0668747	-0.149813	-0.168107	-7.5195	-0.421815	two_sided
J459	2.18198	4.168	0.0895913	-1.50507	-0.861978	3.49984	-1.913	-0.354669	-0.445426	-1.52716	-0.130971	-0.239077	-1.04943	1.63341	-1.52738	-1.01345	2.8889	-1.80693	-1.03683	-1.48598	-1.63405	-1.44232	1.66345	-1.53365	-1.46002	-1.74805	-0.261871	4.56349	-1.49566	-1.32864	4.93574	-1.50091	-1.44277	-1.74867	-0.416126	-1.52476	-0.261601	-0.995721	-1.45967	-0.967613	-0.37221	-0.676033	-1.43198	-1.83817	-1.13374	-2.1516	-1.60015	-1.85979	-1.48092	-0.262011	-1.36386	-1.78736	-1.74712	-0.491405	-1.1271	-1.69064	-0.00500743	-1.15218	0.134025	-1.60636	-2.03968	-1.89176	-1.43936	-3.55249	1.04144	two_sided
A09	1.05054	0.329649	3.81952	0.86516	0.482283	2.24174	-0.633624	-0.901831	-0.611805	-0.947715	-0.136093	0.767157	0.818207	0.185275	0.325107	2.99454	0.951362	-0.989912	0.31819	0.216657	1.17785	-0.58849	0.769061	-0.0254252	-0.490415	-0.391736	1.3066	-0.915893	-0.718388	-0.0592885	0.363239	-0.67685	-0.320938	-0.609093	-0.858075	-0.844443	0.274575	-0.286252	-0.388212	-0.0605583	-0.620219	-0.652326	-0.0608993	-0.394193	-0.55605	-0.888861	0.166265	-0.666614	-0.902869	0.586572	-0.667091	-0.799435	-0.0801175	0.0442882	-0.539968	-0.419009	0.0789731	-0.380469	-0.318411	-0.784106	-0.999729	-0.356199	-0.527617	-3.05903	-1.50296	two_sided
J324	0.247831	0.289905	-0.148758	0.268731	-0.124229	0.845664	0.0633106	0.258289	0.0851195	-0.123452	-0.0650616	0.277931	0.264041	0.14486	0.180206	0.469208	0.36262	-0.0439303	-0.183638	0.200981	0.00373803	0.40626	0.220461	0.259926	0.0831713	0.662009	0.231023	2.74678	0.145247	-0.216905	0.583556	0.218303	-0.135833	0.33593	-0.312487	0.395502	0.0166813	-0.159166	0.641854	-0.0904359	0.166375	0.318018	0.171037	0.21809	0.209522	0.501621	0.0723977	0.203803	-0.0436853	0.0812344	-0.0785718	-0.174884	0.151522	0.209578	0.128725	0.121571	0.335162	-0.0324936	-0.148437	0.463304	0.241787	-0.481691	-3.15511		-3.63893	two_sided
L73	1.05359	2.35067	0.367827	0.0621942	-0.0752304	0.917144	0.134156	-0.292661	0.0553167	0.0072564	0.200226	0.0048878	1.09779	0.766587	-0.117829	0.814451	-0.187101	-0.189337	0.118047	0.553918	0.321502	0.256385	-0.112766	0.385905	0.212254	0.16521	-0.182751	-0.360411	-0.100557	0.0488115	0.367181	-0.124456	0.281209	0.261895	-0.0727752	-0.25442	0.128872	-0.103607	-0.146392	0.0937038	0.270848	0.213136	0.391217	-0.0424375	-0.0608029	-0.126666	0.250129	-0.158882	0.165898	0.11201	0.138457	-0.0598311	0.367845	0.28488	0.444042	-0.0380302	0.0104633	0.0526601	0.117344	-0.045503	0.0883652	-0.293239	-0.811252		-2.805	two_sided
D222	0.205575	0.426953	0.557348	0.379466	0.34522	0.0119902	0.20917	0.276476	-0.126775	0.727064	-0.0189295	0.486951	0.204813	0.342145	0.143613	0.38173	0.0798471	0.543515	-0.216682	0.149112	-0.229827	0.282336	0.302159	0.210591	0.160477	0.286382	0.0493596	-0.0968317	0.184184	0.18806	0.0504494	0.111884	0.258664	0.198337	0.235564	0.375574	0.350704	0.16584	0.446096	0.428227	0.190061	0.420198	0.344925	0.2718	0.2425	0.288959	0.269915	0.445584	0.20335	0.0666813	0.310092	0.315325	0.138638	0.349945	0.0603271	0.505676	-0.0968856	-0.0923344	0.324265	0.399575	0.348542	-0.240216	-2.07674		-8.36389	two_sided
Z110	0.428052	0.363222	0.546263	0.503279	0.556131	0.55321	-0.104772	0.248096	0.556804	0.106645	0.135798	0.483569	0.135476	0.123625	0.254765	0.644274	0.159994	0.0354719	0.436611	0.340839	0.251822	0.0466452	0.177195	0.0973585	0.119968	0.0368941	0.398375	-0.136538	0.100491	0.375042	0.112574	0.0985652	0.63909	0.310172	0.117667	0.194608	0.115308	-0.170705	0.0948077	0.465579	0.429227	-0.0709975	-0.0168147	0.0651127	-0.111693	0.182341	0.361132	-0.0921931	0.197974	0.136095	0.282474	0.146066	0.215639	0.306912	0.424397	-0.114284	-0.130195	-0.0725498	0.163875	0.182535	0.157429	0.164583	-0.591706		-3.55504	two_sided
I7090	0.331761	-0.0321956	0.874838	1.01759	0.36932	0.35736	-0.163985	-0.316086	-0.443128	-0.0726741	0.201371	1.00141	1.26428	1.35559	0.253876	1.28841	0.855243	0.445757	-0.567267	0.216377	0.261703	0.109012	-0.280292	0.0714192	-0.354466	0.131639	0.401775	-0.120826	0.679119	0.253438	0.981682	0.0984049	-0.0858967	0.882865	-0.185999	0.139866	0.480234	0.147766	-0.190425	0.689337	-0.274867	0.289692	-0.180104	0.0671016	0.0581581	-0.168611	0.453125	-0.0233325	-0.163827	0.401339	-0.32154	-0.0538217	0.000312869	0.712284	0.221359	-0.209368	-0.269596	0.0277008	-0.0516058	0.201411	-0.320712	-0.531634	-3.37659		-5.82087	two_sided
I77	-0.418232	0.436505	3.34403	2.10809	0.682512	2.4939	-0.12177	-0.804912	-0.559384	-1.31687	-0.518859	1.76914	1.70403	1.3843	-0.0278628	3.45954	1.79789	-1.19324	-1.33339	-0.600226	3.00533	-0.610751	-0.773886	-1.33082	-0.373399	-1.09473	-0.522153	-1.2808	-0.872611	-0.646205	0.171557	-1.26957	-0.608797	-0.597652	-0.68702	-1.07259	0.276991	0.714979	-0.983779	-0.594907	-1.13198	-0.582198	0.08359	-1.0307	-1.21111	-1.34962	-0.102157	-0.510432	-0.565409	-0.720743	-0.544737	-0.855918	-0.130837	0.0555891	-0.54981	-0.461357	-0.0687359	-0.252106	-0.824016	-1.0921	-0.279639	-0.228864	-1.19333	-8.28999	0.335488	two_sided
E210	0.909481	0.163695	2.31778	0.842129	-0.589144	-0.688774	-0.743867	0.791617	-0.493447	-0.701937	-0.773473	0.67561	-0.542561	-0.561738	-0.377327	0.736253	-0.787079	5.54352	-0.758524	0.466501	1.15357	-0.705064	-0.914814	-0.569995	-0.0464413	-0.178079	-0.393477	-0.494792	0.0170373	-0.902601	-0.692271	-0.434807	-0.73209	0.592665	-0.61026	-0.664996	-0.852855	-0.585025	-0.93172	-0.539591	-0.477683	1.84192	-0.401482	-0.702911	0.85323	-0.778057	-0.522721	1.93666	-0.83999	-0.361773	-0.418928	-0.602137	0.285726	-0.328045	-0.00148777	-0.958498	-0.693573	-0.351265	-0.70443	-0.490128	-0.618686	-1.17567	-0.695033	-11.4903	-2.30184	two_sided
L022	1.50918	3.20957	0.558301	0.183947	0.165203	0.781733	-0.0527573	0.212201	-0.210216	-0.15429	0.3538	0.428799	0.408583	0.513425	-0.161355	1.87688	0.0359341	-0.0549358	-0.32876	0.37825	0.13341	-0.197507	0.681985	-0.258042	-0.0985178	0.246647	-0.0541793	-0.26398	-0.123083	0.0445011	0.0159437	-0.0208455	0.0693209	0.0643804	-0.345339	-0.124867	0.123095	-0.177686	-0.176539	-0.110833	-0.205636	0.0126176	0.126857	-0.24098	-0.00292029	-0.151911	0.201907	-0.0847798	-0.142117	0.071103	-0.21677	-0.194259	0.672431	0.116018	0.00437737	-0.287121	-0.188786	-0.231781	-0.158515	-0.0667532	-0.202151	-0.25088	-0.7971	-8.90741	-1.49235	two_sided
D036	-0.0332499	0.1199	0.114118	0.0812554	0.167064	0.0992574	-0.0116009	0.113409	-0.016637	0.144218	0.194856	0.332837	0.121538	0.310751	0.272672	0.0630191	0.125041	0.107362	0.179773	0.132636	0.0139755	0.171754	0.395394	0.208253	0.186691	0.112547	0.185842	0.254034	0.187221	0.297967	0.2484	0.203972	0.193113	1.07003	1.11128	0.158967	0.131052	-0.0424919	0.159069	0.0260122	0.121967	0.0610107	0.0917565	0.33128	0.341085	-0.0191641	0.280774	0.489586	0.119991	0.142668	0.118191	0.198947	0.143179	0.15626	0.148825	0.286949	-0.0459044	0.101171	0.0666937	0.176966	0.109046	-0.235509	-0.501133		-0.205799	two_sided
H352	0.331275	0.331352	1.06552	0.166862	0.130982	0.163935	0.25153	-0.119573	0.151044	-0.00578822	0.895996	0.130371	-0.292264	0.0283796	0.360442	2.88366	0.9653	-0.203455	0.475567	-0.207175	0.450487	-0.180106	-0.0237569	-0.210093	0.349859	0.253346	0.177824	0.0579799	0.277381	0.479806	0.41973	0.146917	-0.0462139	-0.142764	0.178171	0.525341	0.08956	0.243835	0.212087	0.264339	0.018133	0.153735	-0.0230406	0.1092	0.137168	0.201474	0.264211	-0.204213	0.0989635	-0.165526	0.0876338	0.0906219	-0.0223881	-0.129957	-0.0120413	-0.0887184	-0.114402	0.206116	0.249118	-0.128339	-0.228743	-0.00223584	-2.84432		-4.27255	two_sided
Z939	0.831954	0.680073	1.53932	0.704489	0.570975	1.65413	0.288141	-0.0591002	0.113528	0.186919	-0.187031	1.14348	0.766767	1.22098	0.411822	-0.272212	0.455772	-0.314319	0.211083	-0.532082	0.699978	-0.263536	0.564845	-0.0651795	-0.16841	-0.00264404	0.0698895	-0.0271821	0.0188869	-0.0565986	0.443363	-0.00924422	0.249947	-0.121439	-0.0367607	0.18468	0.487184	0.485493	0.0702603	0.415879	-0.326216	0.436954	-0.157756	-0.179882	-0.06074	-0.215751	-0.0652879	0.127614	0.537741	-0.265457	0.0735862	0.791174	0.759888	0.0110687	0.110215	0.00464165	-0.262886	-0.540267	0.374293	-0.0656012	-0.328834	-1.11833	-4.38247		-5.52157	two_sided
M7987	1.80131	1.60206	1.54686	0.288096	0.0909457	0.677534	-0.263719	0.384179	0.577907	0.0746065	0.181637	0.505044	0.028529	-0.107533	0.308162	0.0523172	0.291499	0.0216946	-0.199827	0.037089	0.272168	0.156305	-0.196881	0.123302	-0.0328475	-0.106364	0.414901	-0.100904	0.172991	0.0857872	0.285567	-0.00743341	0.0801035	-0.0599904	-0.107153	-0.0700841	0.132936	-0.278478	0.0652071	0.155349	-0.186687	0.0383302	-0.0793053	-0.00552808	0.406437	-0.0114609	0.332302	0.0262986	-0.249218	-0.103554	0.395299	-0.0755529	0.162768	0.279211	0.132199	-0.30007	-0.0231573	0.0667899	0.26635	0.00779763	-0.0635236	-0.263081	0.208629		-1.44918	two_sided
D682	0.489444	0.868802	1.00069	0.93865	0.0982034	0.23466	0.0774465	0.983721	0.323726	-0.0224447	0.225386	0.651116	0.305409	0.280083	0.137295	0.082781	0.0928412	0.234316	0.194259	0.236844	0.0957358	0.163257	-0.0260724	-0.0933021	0.231283	0.0979209	0.0946967	-0.0315869	0.405685	0.277404	0.0666373	0.172137	0.0745981	0.152319	0.0990533	0.1142	0.119603	0.247461	0.0431157	0.195962	0.301411	0.0504644	0.203859	0.278351	0.0173498	0.0953349	0.342204	-0.04525	0.127435	0.0590331	0.0943578	-0.035528	0.137602	0.188388	0.266233	-0.0607583	-0.0908591	-0.293323	-0.0822739	-0.0122432	0.205175	0.0308624	-0.381486		-1.72642	two_sided
D01	0.06819	0.236377	0.0995978	0.23128	0.102335	0.443618	0.408345	0.0420277	0.216011	0.0756239	0.111546	0.195562	0.207969	0.178791	0.238128	0.0884421	0.194784	0.156207	0.730648	0.297135	0.149674	0.10598	0.264652	0.114987	0.299834	0.12975	0.223736	0.269658	0.0942199	0.159095	0.081952	0.169868	0.460068	0.152597	0.0843349	0.15564	0.136184	0.391922	0.314399	-0.0087277	0.266456	0.154389	0.360471	0.202027	0.159444	0.12056	0.19796	0.139559	0.327315	0.203411	0.376298	0.212568	0.234924	0.517307	0.254492	0.0978199	0.0464183	0.0608622	0.0670342	0.149635	0.0812455	-0.199645	-0.268859	-9.24801	-1.7118	two_sided
Z804	1.01281	0.373959	0.577659	0.219129	0.166759	0.719503	0.556306	0.66359	-0.0613518	-0.073727	0.243172	0.229194	-0.103314	0.0359226	0.391249	0.204736	0.178348	0.11232	1.24314	0.164791	0.421418	0.259439	0.105248	0.0244446	0.0493415	0.110908	0.334755	0.0167072	0.00799096	0.476939	0.0143804	0.0597689	0.047718	0.395987	0.185637	-0.205813	0.506297	0.0791837	0.100393	0.101623	-0.0555032	0.0572072	0.0531437	-0.0148606	0.461319	-0.122335	0.122709	0.109726	0.455765	0.258155	0.017621	0.15365	0.463881	0.14464	0.166571	0.000494441	-0.150303	-0.0092936	-0.00578089	0.0359398	-0.0329542	-0.0313591	-0.780436	-8.2632	-2.28833	two_sided
M9078	0.946598	0.212292	0.5308	0.318685	0.323717	0.325764	0.125682	-0.0715256	0.161533	0.0126157	0.144829	0.0431822	0.177575	0.127837	0.546562	0.581482	0.0471619	0.187639	-0.0870998	0.214813	-0.0105053	0.369985	0.290384	0.498147	0.0548688	0.113735	0.500774	-0.0458335	0.275043	0.832046	0.163579	0.0624428	0.147418	0.350751	0.317236	0.0521915	0.0186684	0.0200605	0.221253	0.100425	0.0539654	0.505848	0.177947	0.149674	0.571822	0.275352	0.331667	-0.02415	0.350537	0.352531	0.0938906	0.136342	0.473635	0.0687212	0.40279	-0.0689244	-0.0861758	0.035698	0.130039	0.118655	0.0983059	-0.0302047	-1.95418		-2.99188	two_sided
M192	0.216682	0.800579	0.417515	0.122895	0.465532	1.79181	0.450663	0.121661	-0.0871576	0.332196	-0.0731411	0.21254	0.0693095	0.401934	0.146443	0.208885	0.135701	0.172545	-0.171541	0.896042	-0.447917	0.0890852	0.192299	0.15716	0.0611291	-0.105414	0.933124	0.147568	0.0979137	0.231786	0.0933296	-0.000265047	0.601984	0.712783	-0.178318	-0.274022	0.354717	-0.260455	0.163125	0.811285	0.00604115	0.245058	0.154965	0.276767	0.129225	0.0810166	0.224952	0.153409	0.209277	0.0638391	-0.0162522	0.195856	0.552955	0.320699	0.232529	0.116695	-0.062695	0.532629	-0.0531946	0.108218	-0.296186	0.0383335	-3.16923		-5.47924	two_sided
Z08	0.886757	0.981541	1.55994	0.865739	0.27449	1.50819	-0.0903481	-0.475611	0.0481954	-0.381368	-0.355103	0.886427	-0.388312	-0.121681	0.742278	0.516385	-0.0470517	-0.433831	-0.58241	-0.383717	3.40914	-0.390841	0.102264	0.166764	-0.30908	-0.449908	0.768406	-0.660495	-0.30498	0.227743	0.464655	-0.439358	-0.227263	-0.537641	-0.5177	-0.449832	0.1993	0.345961	-0.155119	-0.177025	-0.248125	-0.0933106	0.0169908	-0.247731	0.0675172	-0.447988	-0.0565925	-0.245794	-0.334039	-0.157297	-0.311844	-0.23829	0.432646	-0.187297	-0.439276	-0.607963	0.723218	0.244994	0.63619	0.0494404	-0.435884	-0.382457	-0.375463	-0.868734	-1.34083	two_sided
H911	0.177742	0.351925	-0.0817024	0.48625	0.277314	0.299563	-0.28534	0.18947	0.017024	0.318834	0.339053	0.565585	0.165781	0.168179	0.336354	-0.0182853	0.325078	0.265119	0.254314	0.294663	0.0998706	0.287096	0.0109122	0.170966	0.397108	0.261034	0.298934	0.368339	0.238515	0.256314	0.273767	0.238709	0.36571	0.161077	0.528898	0.0852032	0.240524	-0.125398	0.438625	0.375903	0.0355121	0.567081	0.210646	0.11398	0.295814	0.0496002	0.189565	0.221152	0.124292	0.307975	0.17205	0.244061	0.063971	0.104864	0.371825	0.0673508	0.270285	0.327855	0.153524	0.101031	0.375503	-0.29564	-1.56442	-10.3666	-3.60773	two_sided
M2577	0.145133	2.06014	0.0537807	0.058681	0.140902	0.514501	0.0976024	-0.111676	0.137841	0.136017	0.220592	0.0456938	0.164751	0.0660078	0.309397	0.162137	0.0169799	0.109042	-0.130804	0.242243	0.225194	0.723023	-0.0443212	0.245545	0.00108594	0.0925911	0.00735351	0.0264417	0.259673	0.11785	0.0454149	-0.0555215	0.0903903	1.16573	0.070361	0.0805794	0.218766	0.148522	-0.0281262	0.128826	0.609649	-0.0188553	0.249399	0.16631	0.174209	0.27731	0.0814198	0.493792	0.13696	0.180603	0.235254	0.0854701	0.160093	0.509144	0.0227084	0.156597	-0.202426	0.140575	-0.0552426	0.0192243	0.109544	-0.152089	0.0438124	-9.78683	-4.05994	two_sided
Z019	0.0097172	0.842567	1.93219	0.781727	0.67929	0.59077	0.140698	-0.351445	-0.0272425	-0.0942192	0.336893	0.806901	0.222896	0.53267	0.0449922	0.21304	0.0888868	0.41234	0.041475	0.392951	0.587349	0.25002	0.630054	-0.0403051	-0.141824	-0.162731	0.146799	0.136643	0.339094	0.0829111	0.0501432	0.104578	0.302976	-0.123034	0.172626	0.0613589	-0.255488	0.0605849	-0.0764332	0.443279	0.104304	0.983909	0.0414695	0.650422	0.0919109	0.329158	0.22989	0.0173264	-0.0223581	0.663763	-0.0384163	0.195342	0.290688	0.215765	0.21548	-0.0470122	-0.117406	0.13531	-0.195348	0.0134935	-0.00680764	-0.920423	-3.91298		-5.60561	two_sided
M4807	0.186949	2.51744	0.594549	0.270931	0.402006	0.086904	-0.155462	0.120604	0.179876	-0.0936459	0.265859	0.383666	0.286946	-0.0221013	0.634501	0.222154	0.207367	0.0693837	0.0416466	0.203302	0.186427	0.828985	0.00165481	0.307094	0.0506217	-0.190218	0.358891	-0.0703631	0.00313621	0.256161	0.140521	0.0656204	0.0550654	0.269883	0.00173708	-0.0226837	0.112576	-0.0378237	0.0138786	0.299548	0.00569675	-0.04854	0.269845	0.367123	-0.0654703	-0.0207198	-0.179794	0.160248	0.328084	-0.0258239	0.140547	0.0108629	0.00840037	0.351317	0.034201	-0.0895585	-0.152011	0.157505	0.433478	0.150513	-0.224159	-0.180422	0.195207		-3.07866	two_sided
R730	1.6227	2.40046	0.724721	0.450879	0.439059	0.436766	-0.119577	0.0174581	0.0211723	-0.347308	0.0896881	0.337478	0.390098	0.0931103	-0.390672	4.87479	0.204284	-0.252824	-0.523397	0.586568	0.478211	-0.193245	-0.120139	-0.21599	-0.38328	0.0538065	-0.0583434	-0.581305	-0.238154	-0.299082	-0.389995	-0.644789	-0.163975	0.214111	-0.433113	-0.573798	0.128599	0.500706	0.20592	-0.420665	-0.349414	-0.207918	-0.415314	-0.187079	-0.0891631	-0.516547	-0.149312	-0.502269	-0.491723	-0.32107	0.00868541	-0.353815	-0.29601	-0.358655	0.356436	-0.470613	0.15202	-0.354996	-0.441693	-0.27886	-0.524159	-0.872088	-2.25397		-3.38733	two_sided
K589	2.16136	1.46634	0.860239	0.657002	1.03484	2.41668	-0.558485	-0.260914	-0.487386	-0.539681	0.569568	0.735156	0.231617	0.261884	0.271879	-0.498544	1.23826	-0.555631	-0.428069	1.06978	-0.659028	0.436862	0.938889	1.3447	0.0064296	-0.557122	0.592857	-0.671837	-0.315421	0.336107	-0.323729	-0.164829	-0.367834	-0.267185	-0.135527	-0.0262599	1.19529	-0.107024	-0.463368	-0.358795	-0.166003	-0.563287	-0.2583	-0.301251	-0.0663073	-0.582576	-0.604979	-0.506718	-0.351693	0.579172	-0.229952	-0.519743	-0.0640836	0.122325	-0.210695	-0.660224	-0.0450567	0.495887	-0.352644	-0.468455	-0.626198	-0.501738	-0.618264	-1.47365	-1.03528	two_sided
E119	1.03078	5.16046	-0.368032	1.40522	0.758529	-2.23742	1.28156	-2.48	-3.82789	-3.10938	0.732801	0.254795	-0.783047	-2.56525	-2.75258	8.23698	-0.0811771	-1.57739	-3.19507	0.91338	0.721994	-3.58995	-2.20569	-0.545626	-2.61818	1.28607	-2.40358	-3.88331	-3.61052	-2.60174	-2.81168	-4.00056	-3.29172	-0.68042	-1.49588	-3.7032	-3.51611	1.91285	-2.07602	-3.37092	-2.31699	-2.75961	-2.96391	-2.14919	-3.6632	-2.62346	-1.13281	-3.56816	-3.88569	-1.66337	-2.646	-3.83365	-3.16625	-2.71287	-3.30202	-3.7886	-0.497082	-2.02182	-3.04907	-3.35136	-3.38262	-1.80519	-4.14336	-8.18866	-0.242598	two_sided
Z530	2.7542	4.69277	3.00815	1.20564	0.440488	2.3116	-0.694648	-1.47208	-0.693086	-1.32414	-0.522076	1.63478	-0.3226	0.320249	0.199825	1.6609	1.88325	-1.1747	-1.68577	-0.796028	2.49984	-1.28266	0.0782129	-1.09424	-0.855603	-1.24234	1.35599	-1.60601	-1.27026	-0.0519601	0.603176	-1.52327	-0.815288	-1.31483	-1.64302	-1.20216	-0.512458	-0.0657461	-1.00575	-0.376795	-0.656243	0.29345	-0.180968	-0.861551	-1.05166	-1.27415	0.301194	-1.20749	-1.04203	-0.466521	-1.1603	-1.61653	0.289537	-0.520152	-0.621725	-1.63621	0.212773	-0.359626	-0.108263	-0.94428	-1.45421	-0.569496	-1.00774	-5.91343	-1.80057	two_sided
M751	0.361973	4.05739	-0.0457638	-0.153504	0.577616	0.243295	-0.284382	0.168895	-0.0614183	-0.274413	0.00157863	0.167136	-0.29365	-0.229222	0.279258	-0.156899	-0.0888514	-0.256797	-0.206	-0.193409	-0.234571	-0.239836	-0.187456	0.114298	-0.163486	-0.23431	0.815856	-0.257753	-0.160062	0.427601	0.251781	0.0207689	-0.164147	1.40761	0.74594	-0.0749924	0.185542	-0.171914	-0.0860651	-0.197963	0.0476753	-0.193309	-0.299669	-0.0218212	0.0112034	-0.487391	-0.00201385	-0.0400384	-0.0336286	-0.0768534	-0.0766923	-0.171921	-0.239672	0.856963	0.0480732	-0.460092	0.28174	0.380818	-0.376853	-0.186403	-0.385065	-0.280339	0.0806426	-5.2584	-0.0795214	two_sided
M86	1.19926	1.32245	2.20123	-0.452598	0.135734	2.21574	-0.467073	-0.500578	-0.53172	-0.544824	-0.179535	0.236046	0.0388731	0.11553	1.06592	4.66377	0.122063	-0.675396	-0.776174	-0.552858	1.15548	-0.520897	-0.225354	-0.42791	0.225549	0.673335	0.858648	-0.899484	-0.187163	0.590468	0.343389	-0.54516	-0.601274	-0.573366	-0.451329	-0.461764	-0.787297	-0.717237	-0.466622	0.389045	-0.445636	-0.00115756	-0.399352	-0.411247	-0.0574143	-0.477635	0.575244	-0.536335	-0.529941	-0.0902157	-0.216423	-0.556496	-0.211921	0.25348	-0.560068	-0.646823	-0.419004	-0.340822	0.0745144	-0.288556	-0.775332	-1.11016	-0.99228		-2.53261	two_sided
B159	0.490159	0.101257	0.319866	0.0019326	0.544978	0.343325	0.121409	0.0598623	0.181413	0.791672	0.312727	-0.143745	0.630914	0.317345	-0.151267	0.0167682	0.114717	-0.0518984	0.0317792	0.142817	0.792601	-0.110701	0.657972	0.154779	0.506511	0.380261	0.282515	-0.0847278	0.144438	0.177611	0.232454	0.273498	0.212373	0.444769	0.425494	-0.0729012	0.214378	0.00152191	0.142463	0.320052	0.255879	0.036091	0.126024	0.794266	0.209051	-0.0206305	0.85228	0.220716	0.0143897	0.518017	-0.0298565	0.292368	0.167644	0.120975	0.341663	-0.0618458	-0.0786123	0.0416458	0.499268	0.703378	0.26618	-0.772139	-3.27695		-4.83162	two_sided
D043	-0.137216	0.782018	0.407641	0.0564823	0.179035	0.0558853	0.20236	0.103873	0.0740031	0.382797	0.104791	0.268403	-0.155909	0.135403	0.212181	0.415549	-0.10238	0.822898	-0.353858	0.13179	-0.0833677	0.344038	-0.0124314	0.242527	0.198239	0.176466	0.0243227	0.643763	0.411957	0.356827	0.080612	0.15587	0.273351	0.71244	0.144936	-0.115546	-0.0725487	0.225561	0.122512	0.00829625	-0.0482536	-0.00390386	0.0634267	0.0243554	0.699154	-0.0596493	0.0707621	0.334451	0.0919951	0.249922	0.247257	0.16395	0.261995	0.275305	0.154492	0.0331868	0.646309	-0.248451	1.17029	0.22185	0.12298	-0.201636	0.198172	-6.19154	-4.84688	two_sided
H10	0.735571	0.442219	1.52875	1.1867	0.0371391	-0.171681	-0.0430871	-0.0248341	0.0785286	0.109571	1.00961	0.550187	0.0197577	0.0714922	0.0218688	0.257159	1.25174	-0.0410381	-0.164943	0.344851	0.646512	0.212181	0.383868	0.100317	0.211861	0.117498	0.169761	-0.0335078	-0.0502098	0.206592	-0.0476392	-0.212604	-0.0466438	0.702614	-0.0445266	0.0105225	-0.134785	0.203775	-0.11935	0.0748764	0.0632299	0.456091	-0.125668	0.154179	-0.0884028	0.158046	0.321974	0.256821	-0.112703	0.0181874	-0.0861622	-0.0357258	0.101773	0.449103	0.338738	-0.100679	-0.23777	-0.102171	0.237833	-0.00608658	-0.0609667	-0.125605	-0.135567		-2.85634	two_sided
D43	0.487463	0.237513	0.143305	0.259356	0.762617	0.548558	0.0615607	0.139827	0.147333	0.12608	0.0692481	0.409907	0.187037	0.349498	0.690579	0.206838	0.276881	0.104082	-0.264655	0.158536	-0.107113	0.471817	0.212531	0.209736	0.169322	0.193262	0.416505	0.255965	-0.0201767	0.216394	0.251071	-0.0258351	0.43033	-0.0222247	0.205883	0.314811	-0.0884545	0.436984	0.217966	0.166321	0.178185	0.478116	0.199161	0.0849082	0.335069	0.115695	0.571235	0.100879	0.167762	0.226311	0.197332	0.25892	0.586069	0.198299	0.204497	0.163421	0.00901387	0.0152666	0.367498	0.49942	0.44052	-0.221247	-3.93702		-3.69473	two_sided
I482	2.26579	2.22947	1.18703	2.4451	0.623181	-0.405591	-0.333976	1.83968	-0.0477673	-0.368201	0.520041	2.21644	-0.0705217	0.0315893	0.0250358	-0.164351	1.0643	-0.426487	-0.676901	-0.626083	0.533086	0.000652579	0.0743447	-0.107062	-0.433898	-0.414281	0.140266	-0.320871	0.263561	-0.0335486	-0.154187	-0.400168	-0.490769	-0.484071	-0.204412	-0.466363	-0.232113	0.355271	-0.351475	-0.00515492	0.18395	-0.396157	-0.347865	-0.288928	-0.467482	0.617901	-0.228813	-0.310472	0.21487	0.28409	0.395981	-0.158298	-0.692238	0.0155099	-0.514035	-0.0993066	-0.452736	-0.115939	-0.534237	-0.207	-0.374747	-0.825432	-1.11002		-0.597091	two_sided
R591	0.259622	0.237852	2.80667	0.596654	0.0603006	1.77267	0.00379992	-0.414651	0.0848388	-0.10633	0.0654532	0.320511	0.0777559	-0.0669347	0.528951	0.0281093	-0.00987153	-0.20585	-0.252853	0.540593	1.24395	0.0698983	-0.0406291	-0.0671359	0.175514	-0.218616	0.941331	-0.205388	-0.15922	0.644939	0.203718	-0.0613568	0.250066	0.336461	-0.210413	-0.0512679	0.054616	-0.0839509	-0.165794	-0.0383501	-0.226425	-0.190311	0.0883588	-0.0819865	-0.025751	-0.238169	-0.0487913	-0.152607	-0.167962	-0.0644848	-0.245353	-0.103456	0.763229	-0.254115	0.596223	-0.129697	0.0274275	-0.161787	0.730378	-0.281327	-0.18114	-0.487096	0.10531	-9.92253	-2.09121	two_sided
E14	1.33876	3.9851	0.255467	1.76651	-0.683327	-1.40264	-0.300416	-1.7707	-1.82481	-2.06713	0.485524	0.706372	-0.977234	-0.877112	-1.34104	7.62776	-0.0638076	-1.16716	-1.63585	-0.609942	1.06287	-1.99511	-1.15148	-0.720501	-1.56927	1.06957	-0.803377	-1.99032	-1.54846	-1.0725	-1.63648	-2.02914	-1.36272	-0.499948	-1.04501	-2.01899	-1.66886	1.63039	-1.77929	-1.9392	-1.46958	-2.00522	-1.83807	-1.83189	-1.82662	-1.75886	-0.523156	-2.06665	-1.6175	-1.30594	-1.61298	-1.84052	-1.94502	-1.05373	-1.92087	-2.10507	-0.184693	-1.23524	-1.78964	-1.37917	-2.18777	-0.858181	-2.19053	-7.39634	-0.348866	two_sided
Q282	-0.0490177	0.214485	0.370042	0.180618	0.740118	0.26962	0.0656597	0.278685	0.0645803	0.151926	0.278954	0.109006	0.0460881	0.357144	0.41011	0.0174824	0.374326	0.0463266	0.172236	0.539446	0.115871	0.751483	0.235109	0.599218	0.158294	0.282822	0.473294	0.0193332	0.0623299	0.230766	0.045678	0.157478	0.233492	0.276439	0.0449995	-0.00729531	0.363646	0.455836	0.137068	0.0142322	0.149858	0.511068	0.453873	0.266225	-0.0297412	0.0818745	0.59052	0.172748	0.128244	0.337155	0.566856	0.0700863	0.428382	0.1788	0.108682	0.722659	-0.171145	0.396719	0.120271	0.296129	-0.149055	-0.376083	-3.52431		-4.59173	two_sided
Z391	0.961023	0.0620116	0.363792	-0.0949834	-0.0512288	-0.177593	-0.175295	0.284822	0.637532	-0.241596	0.785898	0.0528088	-0.439772	-0.320906	0.192847	-0.222407	0.37863	-0.134878	1.81488	0.110669	-0.599063	1.47671	0.0441247	-0.155654	0.267229	0.173386	-0.235989	-0.197328	-0.203518	-0.246755	-0.00392318	-0.0378227	0.269171	1.43173	0.691386	-0.309045	-0.0273784	-0.526787	0.0310567	-0.327743	0.190628	-0.076112	0.181069	-0.0127626	0.0711617	-0.223075	-0.189991	-0.0563053	0.198783	-0.0394404	-0.168577	-0.100283	0.202882	0.17892	-0.149339	0.276191	3.38299	0.401749	0.0982996	-0.214068	0.265532	0.117455	-5.11642			two_sided
B18	-0.72344	-0.137568	1.80944	1.25766	0.513178	0.0827258	-0.847783	-0.0322379	-0.610577	-0.835337	0.336277	0.970353	-0.433833	-0.403794	-0.42567	-0.493315	0.115282	-0.746363	-0.777392	-0.352087	1.20977	-0.503866	-0.094767	-0.570252	-0.312169	-0.750878	-0.476585	-1.07145	0.177284	-0.674375	0.828953	-0.853064	0.860662	0.768064	-0.509475	-0.626152	0.00490348	-0.86334	1.79084	0.0512305	0.744083	-0.515428	0.0432769	4.33984	0.445532	-0.661436	0.385414	-0.736214	-0.766917	1.54301	-0.838067	-0.777255	-0.260571	-0.360797	-0.466253	-0.938441	-0.636215	-0.814033	-0.495698	-0.421714	-0.879419	0.526989	2.25015	-9.76403	-1.52703	two_sided
I27	1.3357	3.91565	4.18365	1.60944	0.442792	1.42721	-1.25156	-0.253729	0.419992	-1.02249	1.0101	2.44118	-0.519329	1.64743	-0.334699	0.749233	2.43566	-1.3225	-1.2672	-0.807964	2.78096	-1.19468	-0.485245	-1.11837	-0.744753	-1.19451	-0.170042	-1.5783	-0.483446	-0.263421	0.614784	-1.28794	-0.45825	-0.9751	-1.20675	-0.766013	-0.575991	-0.815786	-0.556006	0.402478	-0.890755	-0.200878	-1.11025	-1.14663	-0.904144	-0.415968	-0.461427	-1.11206	-1.24758	-0.363835	-0.192561	-1.01347	-0.840627	-0.896878	-1.09948	-0.381396	-0.12755	-0.761591	-0.469971	-0.650748	-1.13267	-1.48342	-1.39936	-11.2791	-2.53137	two_sided
A409	0.290962	0.808245	2.15317	0.155148	0.742939	2.10273	0.482877	0.92413	-0.291946	-0.0463695	0.0241061	0.346433	-0.16891	-0.547653	0.397758	2.10231	0.115383	-0.288666	-0.425883	-0.18194	0.885976	-0.0857395	0.757833	-0.0054698	0.0343278	-0.146703	0.277731	-0.250833	-0.0880065	-0.157305	0.0824443	0.185006	0.252498	0.561599	-0.337677	-0.209584	0.16238	0.289045	-0.341958	0.269241	0.0462083	0.39116	0.556607	-0.181193	-0.0405632	-0.170891	0.698058	-0.283738	-0.0591105	0.218069	0.0409332	0.0578212	0.464244	0.088302	-0.457703	-0.521188	-0.582253	0.220227	-0.0839028	-0.0462602	-0.226946	-0.884441	-3.55949		-4.32014	two_sided
M711	1.20405	0.957903	0.280938	-0.479593	0.807312	0.686487	0.245069	0.133004	0.0791667	0.645551	0.420812	-0.251589	0.311458	0.268278	0.585155	-0.0157655	0.501984	-0.307213	0.234965	0.198304	-0.932333	0.00532108	-0.28867	0.258059	0.282104	0.384112	0.612025	-0.409437	-0.0976539	0.600368	0.249332	0.0898171	0.299951	0.473349	0.246377	0.128868	-0.124034	-0.0848564	0.603373	0.0971119	0.195317	0.353308	0.265183	0.249548	0.412085	0.278111	0.729947	-0.15789	-0.256277	0.224126	0.59375	-0.149086	0.132767	0.161716	0.230933	0.110293	-1.06067	0.0305854	1.34977	1.23169	-0.112719	-1.2012	-6.08404		-4.52663	two_sided
M1394	0.290444	0.426261	0.584573	0.186875	0.976902	1.33994	0.0782785	-0.0305429	0.308298	-0.0216239	0.226817	0.361389	0.225845	0.238575	0.0812269	0.237482	0.208047	-0.0353773	0.00740173	0.197953	-0.0884505	0.167925	-0.154996	0.506484	0.0695886	0.0490562	0.176083	-0.0656882	-0.0518132	0.347316	0.50527	0.0436106	0.274443	0.523845	0.435042	0.0345272	0.127696	0.042325	0.399171	-0.140584	0.227014	0.206517	0.0807132	0.00158574	0.122183	-0.176181	0.321531	0.350956	0.0605257	0.648664	0.18152	-0.0119919	0.159048	0.386083	0.0374137	0.0599401	0.128199	0.320603	0.0657197	0.0463646	0.0487657	0.388246	-0.618705		-5.28744	two_sided
Q07	0.203096	0.0618215	0.0693132	0.435832	0.225864	0.232692	0.0931788	-0.0648737	0.353683	0.519624	0.605798	0.182299	0.324523	0.155191	0.322071	0.0259558	0.943808	0.0985374	-0.283479	0.266345	0.13702	0.369067	0.0735021	0.086933	0.200593	0.0344838	0.87037	0.395773	0.237724	0.35008	0.301955	-0.0574125	-0.0693921	0.534787	0.0315437	0.0205182	0.0982593	0.259182	0.371477	-0.110285	0.405549	0.768896	0.153817	0.149152	0.265848	0.301929	0.244552	0.0222689	0.407754	0.0642433	0.400336	0.423351	0.689393	0.167155	0.120449	0.468785	0.119288	-0.0644149	0.372766	0.215694	-0.117578	-0.103197	-4.3027		-6.21752	two_sided
I209	-0.228334	4.94484	1.59956	5.63876	0.57737	2.01469	-1.21421	-2.00405	-1.28465	-2.70871	0.900196	3.03684	0.932987	-0.569419	-0.816739	3.32172	1.04574	-1.23791	-2.61315	0.939675	1.1268	-2.44883	0.475355	0.674621	-2.20352	-2.4143	-0.240474	-2.46241	-1.39126	-0.450678	-1.29006	-2.7661	-2.07682	-1.49218	0.589925	-2.32387	-0.174924	1.99877	-2.34945	-2.21072	-2.34934	-2.22417	-2.18939	-2.44678	-2.32735	-2.38653	-1.65224	-1.31726	-1.50999	-1.00479	-1.85684	-1.99693	-0.976535	-1.32567	-1.59893	-1.90181	0.456349	-0.262951	-2.15315	-2.12296	-0.15414	-1.99079	-2.68895	-7.69001	-0.609497	two_sided
K228	0.581433	0.17402	1.02805	0.5039	0.384878	1.79148	-0.0231726	0.059052	-0.0340009	-0.169381	0.0549233	0.129217	0.359635	0.541249	0.045112	0.352172	0.32821	-0.0375707	0.125784	0.275526	0.244711	0.381208	0.826205	0.10002	0.314286	-0.0122238	0.726073	-0.124461	-0.140303	0.127613	0.125142	-0.0708354	-0.133233	-0.114558	0.150915	0.102079	0.896138	0.097006	-0.185924	0.128423	0.074878	-0.00507568	0.050769	-0.150678	0.0196536	-0.0733334	-0.0809899	-0.167417	-0.182674	0.446632	-0.0783381	-0.217954	0.285222	0.548477	0.182024	-0.151781	-0.196509	0.0616646	0.156294	-0.00742045	-0.105796	-0.391219	-0.0844705	-4.78661	-1.18654	two_sided
U511	1.35069	1.08476	0.754368	0.213901	0.196958	1.23406	0.415569	-0.150809	0.394487	-0.0704056	-0.0188197	-0.0729547	0.532938	0.423485	0.654407	0.559138	0.832689	-0.196382	-0.284683	0.594082	-0.406321	1.50473	0.660757	-0.0527238	0.187152	-0.331759	0.128389	0.00852957	-0.0793926	0.263731	-0.458076	-0.297827	0.294803	0.821139	-0.356416	0.128188	0.145613	-0.206768	-0.453785	0.166304	-0.0326848	0.00360948	-0.0580333	0.0954301	0.220491	-0.08647	-0.0449876	0.0234458	0.195402	1.29857	0.650844	-0.128531	0.00312891	0.439866	-0.0596039	0.123882	-0.112495	-0.402796	0.0904059	0.0573823	-0.0282007	-0.688615	-7.04956		-1.84286	two_sided
G558	0.346748	1.1809	0.302931	0.0322238	0.198516	0.108429	-0.0321503	-0.0462533	0.103997	0.0130855	0.199466	0.147201	0.508333	0.658333	0.9472	0.196523	0.213657	0.0969602	0.20239	0.255311	-0.0831201	0.0286593	-0.150672	0.190651	0.49608	-0.129266	0.426795	0.139018	-0.0527343	0.553102	0.247269	-0.0260952	0.411646	0.19292	0.576414	0.43644	0.227922	-0.0925092	-0.0237617	0.17023	0.269507	0.355186	0.0674104	0.0729576	0.403981	-0.0105724	0.162141	0.192077	0.330603	0.17467	0.229721	0.408015	0.121572	0.552085	-0.0115893	0.144113	-0.0657142	-0.0843821	0.248403	0.189605	0.112978	-0.17307	-1.84625		-2.3495	two_sided
F300	0.532531	0.418701	0.858843	0.309707	0.311811	0.200145	0.0862437	0.702283	-0.300712	-0.0172518	0.27646	0.513216	0.223106	0.536707	0.453067	0.116778	0.0048427	0.494841	-0.254847	0.407417	0.319075	0.781887	0.222965	-0.0181007	0.344982	0.157562	0.11996	0.227143	0.191427	-0.245596	0.19636	-0.0492608	0.443442	0.487149	0.0595016	0.245184	0.0659767	-0.338575	0.152947	0.337885	0.460118	0.180621	0.484586	0.501219	0.294136	0.147584	0.474316	0.0174267	0.239156	0.264526	0.107246	0.168752	0.338292	0.139197	0.435529	0.119741	0.0072019	0.249268	0.147652	0.108734	0.0808291	-0.351958	-5.13826		-4.04117	two_sided
Z950	1.76579	1.35965	2.82914	4.42299	0.328813	0.966797	-0.484343	0.450067	0.108947	-1.22484	-0.0315107	2.40183	-0.971981	-0.158207	0.248136	1.30506	1.56159	-1.06126	-1.47374	-1.1508	1.88738	-1.10805	1.0888	-1.096	-1.05962	-1.04115	0.222578	-1.52724	-1.04462	-0.312329	-0.460406	-1.19426	-0.902652	-1.36024	-0.548661	-1.10608	0.288164	-0.174744	-0.544176	-0.513444	-0.0468564	-0.713681	-0.951254	-0.603099	-0.464645	-0.26655	-0.426089	-0.571871	-0.265311	-0.735549	-0.494587	-0.755325	-0.175382	0.378685	-0.619849	-0.553655	0.715323	1.1802	-0.555016	-0.637429	-1.00062	-1.52602	-1.6745	-5.61421	0.102518	two_sided
N049	-0.248216	0.348243	2.71367	0.107648	0.0862576	-0.0839503	0.0745231	-0.341823	-0.237384	-0.0488199	-0.115291	0.0328982	0.625184	0.504312	-0.399539	-0.113513	0.220044	-0.172589	-0.327331	-0.067977	4.24887	0.197155	-0.140777	0.112284	0.0808335	-0.23381	0.024069	-0.0655986	-0.0710884	-0.00341538	0.78658	-0.320448	-0.236149	0.313801	-0.37796	0.39113	-0.364191	-0.312321	-0.168157	0.0290933	0.0181213	0.570842	0.116525	-0.179106	-0.0810203	-0.23649	0.0595187	-0.144715	-0.198587	0.0417752	-0.412785	0.0685629	0.816622	0.332813	-0.463019	-0.453049	-0.356892	-0.222644	-0.182957	0.0550601	-0.0616978	-0.276784	-1.79607		-6.10118	two_sided
H52	0.230197	0.284535	0.0429575	0.297451	0.0622969	-0.00783195	0.0999589	0.00768069	-0.0224125	-0.11286	0.596412	0.540641	0.00449579	-0.0312983	0.0808998	0.769439	1.08421	-0.036147	0.565157	0.0642923	-0.156827	0.0226823	0.306619	-0.0402056	0.085716	0.0235196	0.147659	-0.00673201	0.18722	0.201742	0.96492	-0.121333	0.0962891	0.0975661	0.217878	9.86678e-05	0.659077	0.0263884	0.0476792	0.0449338	0.0768125	0.130802	0.123949	0.0114456	0.0907203	-0.109222	-0.0011221	-0.0235563	0.150425	0.112348	0.134249	0.0728613	0.0489017	0.000946109	0.031586	0.0802086	1.12535	0.485145	-0.0188597	0.114719	-0.00661978	-0.298507	0.111005	-1.76183	-1.3632	two_sided
Z351	0.117514	-0.248865	-0.0843613	-0.0456715	-0.164803	0.686497	0.409065	-0.339741	0.110844	0.220223	0.150718	0.14418	0.140511	0.736541	0.239009	0.132092	0.143842	0.0211687	-0.167608	0.136434	0.128705	0.262036	-0.0613375	-0.236399	0.0674824	-0.108899	0.285326	0.0129878	0.241915	0.0193194	0.209601	0.0553658	0.0633861	0.299345	0.0356991	-0.00106915	0.277686	0.314277	0.429953	0.0987412	0.231004	0.546945	0.0591823	0.390986	0.153069	0.341171	0.0966674	0.194768	0.194544	0.424658	0.440685	0.00888909	-0.163888	0.177094	-0.0248998	0.605026	3.0204	0.429624	0.152389	0.414797	-0.0569281	-0.202135	-3.29361			two_sided
C154	0.253345	0.534731	0.63945	-0.137901	0.299572	0.0404624	0.00814343	0.3614	-0.0338632	-0.0721071	0.240393	0.232925	0.390936	0.383392	0.066336	-0.0872487	0.85802	0.162037	-0.493876	0.204766	0.367473	0.0811844	0.828912	0.0747048	0.592981	-0.00630116	-0.247957	-0.010737	0.157642	-0.0201032	0.752345	-0.0464326	0.847656	0.0180331	0.234403	0.0433836	0.331004	-0.162006	0.40672	0.426191	-0.0907333	0.122305	0.53209	0.368062	0.263389	-0.227493	0.0907221	0.00499522	0.160494	0.656713	0.0356367	-0.107458	0.191949	1.5205	0.0415231	-0.141155	0.210207	-0.0648198	0.387888	-0.0700049	0.25867	-0.433852	-1.01534		-4.06583	two_sided
G470	0.736277	0.551305	0.458306	0.0492588	0.255643	0.247091	0.281766	0.169463	0.0200336	0.00398265	0.251714	0.23442	0.362611	0.185649	0.0698076	0.301617	0.394543	0.164728	0.829387	0.101736	0.420271	0.189629	0.86329	-0.0931861	-0.0424094	0.281487	0.0434237	0.280963	0.119707	0.11572	-0.0229609	0.0981084	0.258365	0.356938	-0.0727995	0.115883	0.588069	0.165723	0.447587	0.341103	-0.0192273	0.0435411	0.149755	0.350894	0.104641	-0.116266	0.390983	0.172813	0.198903	0.356607	-0.0421334	0.229221	-0.0386849	0.533429	0.0815611	-0.0104381	-0.0973918	0.192058	0.13525	-0.0456401	0.133996	-0.0244972	-1.03885		-2.84655	two_sided
K089	-0.00354092	-0.0650533	0.799638	0.305733	0.709762	0.787794	-0.0269708	0.154838	0.123773	0.096069	0.246388	0.247195	0.442302	0.50498	0.243634	0.52113	0.0947456	0.133446	0.0624807	0.220425	0.102583	0.202151	0.414922	0.083563	0.232988	0.192585	0.361532	0.0472734	-0.00890718	0.325566	0.253763	0.0695364	0.236374	0.259411	0.1222	-0.0140698	0.483611	0.256332	0.108797	0.718625	0.576974	0.200567	0.320003	0.0984053	0.113848	0.138207	0.225173	0.107248	0.286466	0.448419	-0.0426571	0.297169	0.194774	0.00715801	0.0303247	0.047632	-0.165485	0.0922473	0.0616491	0.173873	0.199351	-0.229603	-1.39815		-3.59393	two_sided
M1995	1.04784	2.39308	0.608536	0.254519	0.417641	1.42217	-0.0860281	0.366933	0.708789	0.173954	0.355862	0.604411	0.296058	0.948722	0.364984	0.0570582	0.0167945	0.0717286	-0.169555	0.465898	-0.444013	-0.148769	-0.235516	0.00831805	-0.0907057	-0.0367033	0.467211	0.198522	0.359992	0.492889	-0.0445111	-0.0368952	-0.09682	0.0841078	-0.236537	-0.108793	-0.150259	0.156543	0.239567	-0.076971	0.185895	-0.0418766	-0.00480062	0.354224	-0.10457	-0.0704054	0.588967	0.072944	-0.0107321	-0.171841	-0.00895655	-0.0518645	0.282319	0.180472	0.257393	-0.0725765	0.00363458	0.00534526	-0.0157506	0.422301	0.225926	-0.290892	-4.08615		-5.86387	two_sided
I69	1.38469	0.69106	2.6149	3.37911	1.55639	1.57262	-1.01484	-1.0609	-0.682457	-1.04701	0.702277	3.63279	-0.208768	0.0978728	-0.252976	2.14023	2.4824	-0.746749	-1.52659	-0.923997	2.65652	-0.724595	-0.52479	-0.87135	-1.02247	-1.02022	0.0365598	-1.35241	-0.9799	-0.3379	0.0254902	-1.08929	-0.584038	0.0406111	-0.114486	-1.03243	0.526504	-0.730916	-0.526314	-0.532688	-0.995777	-0.771992	-0.495744	-0.989237	-0.874707	-1.06247	-0.101006	-1.29235	-0.790702	0.0593981	-0.51865	-0.925641	0.136013	-0.363232	-0.602112	-0.636546	0.00541524	0.304416	-0.990201	-0.524513	-0.624885	-0.4967	-1.11509	-7.01912	-2.63105	two_sided
N608	0.316719	1.72539	0.298968	0.368117	0.377112	0.27191	0.467779	0.00610275	0.11271	0.113221	0.378599	0.439788	0.398789	0.560912	0.0588793	0.0503036	0.253354	0.115619	-0.0222278	0.642397	-0.0966453	0.199387	0.308121	0.367643	0.07775	0.0181341	0.104137	0.122116	0.331336	0.333335	0.150777	0.28174	0.135723	0.196991	0.113795	0.0932027	0.0516355	0.340281	0.00934789	0.0656739	0.23068	-0.0396457	0.0862051	0.132019	0.193305	0.0167372	0.353929	0.0613847	0.198998	0.456309	0.454074	0.146091	0.144885	0.272915	0.121635	0.187763	-0.000917814	-0.00321039	0.018214	0.00250655	0.0372673	0.0267979	-0.94103			two_sided
M9486	0.304423	1.55403	0.229065	0.156926	0.0989797	0.235012	0.0792205	0.866131	0.254888	0.0612051	0.0327281	0.0617449	0.38828	0.212383	0.0747571	0.0527128	-0.116451	0.232476	1.29319	0.227202	0.0589495	0.276188	0.719133	0.25612	0.419249	0.210488	0.367324	-0.171059	-0.00392276	0.15059	0.190823	0.751366	0.026343	0.108392	0.0456129	0.201055	0.055495	-0.00532533	0.207677	0.347665	0.616857	0.0114983	0.0204266	0.460678	-0.0844654	-0.0980898	0.0137992	-0.1217	0.259325	0.305726	0.346734	0.128396	0.251506	0.331929	0.168814	0.0984656	-0.290237	0.0534369	0.144567	0.148178	0.0875047	-0.17751	-2.50293		-4.46846	two_sided
Z910	2.7287	4.4005	1.23665	0.488004	0.356054	1.35346	-0.751876	1.75275	-0.726127	-0.651422	-0.265574	0.565027	-0.217891	0.117309	0.000420454	-0.0270748	0.829221	-0.619369	0.795817	0.143357	-0.0780741	-0.510066	0.75742	-0.25789	-0.725023	-0.692925	0.311332	0.166735	-0.648382	-0.263981	0.131398	-0.563023	-0.0573908	-0.24209	-0.531017	-0.661852	1.0789	-0.834949	-0.238674	-0.487601	-0.480627	-0.233967	-0.44703	-0.762851	-0.0279354	-0.867439	-0.0733788	-0.680964	-0.163335	-0.137489	-0.5603	-0.632479	-0.47458	-0.397513	-0.251944	-0.834485	-0.391388	0.19945	-0.443877	-0.598988	-0.811526	-1.11459	-0.581784	-3.00049	0.0525261	two_sided
F209	1.7667	0.125589	1.29096	0.441231	-0.189776	0.2682	-0.914746	-0.48572	-0.319424	-0.276513	1.1137	0.235481	1.70533	1.13857	-0.439296	-0.0286055	2.79252	-0.719053	-0.962523	0.110852	-0.459725	0.881931	3.24887	-0.776978	-0.625391	-0.615221	0.401685	-0.568082	-0.793936	-0.534833	0.650115	-0.88609	-0.00465201	1.50251	-0.656912	-0.376317	0.780801	-0.531872	0.00117232	-0.346638	-0.402562	-0.881506	-0.598753	-0.59064	-0.425714	-0.495864	-0.961931	-0.759816	1.16094	-0.763889	-0.368059	-0.185398	0.691222	0.876979	0.196627	-0.955507	-0.808212	-0.127396	-0.422455	-0.654467	-0.949666	0.598462	-1.40837	-10.3291	-0.02062	two_sided
Z859	0.127182	0.253864	1.25399	1.24163	0.799559	0.400375	0.0332052	0.147864	0.100241	0.0627031	0.256502	1.34952	0.46524	0.325538	0.258802	0.231329	0.236711	0.0590275	0.223834	0.19808	0.367724	0.0701137	0.00512549	0.0228782	0.289224	-0.0653106	0.422916	-0.144174	0.295038	0.317005	0.174739	-0.0580763	0.221598	-0.299508	-0.115789	0.0751761	0.139776	0.12082	-0.157373	0.230137	0.01098	0.36187	0.350941	-0.138384	0.135902	-0.100492	0.0125512	0.0132501	0.0672126	0.397978	0.176054	0.0462079	0.415727	0.073703	-0.0246497	0.365644	0.131697	0.0991102	0.496661	-0.167761	0.023939	0.110765	-2.64884		-2.60013	two_sided
C713	0.187705	0.267805	0.29228	0.364941	0.159768	0.284793	0.164142	0.0879521	0.201584	0.409027	0.318355	0.322292	0.097317	0.29248	0.10366	0.0891767	0.189508	0.187816	0.331667	0.327686	0.170732	0.262305	0.0861162	0.247887	0.0759354	0.464568	0.357868	0.424529	0.19598	0.119778	-0.0499097	0.243488	0.346281	0.401782	0.0215401	0.337718	0.184357	0.0425912	0.170295	0.149431	0.160691	0.132767	0.34411	0.127684	0.22643	0.203321	0.479796	0.353637	0.10438	0.325998	0.287868	0.00897193	0.215833	0.211084	0.0356943	0.442127	0.0925637	0.308834	0.687855	0.0176319	0.459375	-0.30948	-1.77362		-4.41982	two_sided
K648	0.557237	0.42584	0.528286	0.402823	0.677914	0.0174567	0.27284	0.0546021	0.172415	0.0882397	0.075301	0.335752	0.214252	0.0803427	0.120321	0.268836	0.321173	0.178976	0.832628	0.813508	-0.00133916	0.140463	-0.0291827	0.2542	0.269866	-0.013174	0.0707841	-0.160399	0.367272	0.623484	0.332901	0.126082	0.690742	0.128875	-0.0579014	0.0356284	0.22594	0.24392	0.780231	0.150113	0.124702	0.292632	0.45	0.342298	0.238367	0.223531	0.420226	0.175994	0.00767277	0.222353	0.0766037	-0.229713	0.0415892	0.0832812	0.107367	0.0619437	-0.0703735	0.130502	-0.02547	0.0423341	0.345136	-0.702068	-1.08779		-4.44533	two_sided
R091	0.273866	0.933683	1.23319	0.444905	0.419223	2.85012	0.0630792	0.466879	-0.176319	-0.308856	0.764402	0.555363	-0.129971	0.46875	0.277165	0.437836	1.32608	0.105993	-0.400523	0.41477	0.217165	0.587409	-0.309749	-0.283434	0.0400663	-0.293106	-0.0663884	-0.124602	-0.0612188	0.28167	0.504023	-0.182814	-0.156005	0.00119882	-0.0711831	-0.0344308	0.207017	0.112995	-0.0194832	-0.109181	-0.0209932	-0.0386931	-0.131239	-0.253364	-0.114181	-0.383529	-0.165878	-0.334158	-0.0647813	0.135092	0.0298437	-0.228905	0.172271	0.180446	0.389828	-0.286671	-0.0683856	0.0460385	-0.160026	-0.348075	0.0210633	-0.184435	0.266558	-5.12122	-3.64386	two_sided
G978	0.827983	0.904019	0.26163	0.297277	0.34853	0.496374	0.172403	0.769429	0.209912	0.367876	0.146196	0.485083	-0.0020796	0.0319916	-0.144327	0.0868687	0.402235	0.277883	0.0773965	0.268978	-0.237267	0.429767	0.497347	0.402885	0.333375	-0.036384	0.540069	-0.0910509	0.462153	0.205096	0.0311652	0.12438	0.0855282	-0.0337361	0.379069	0.170319	0.108524	0.104376	0.190915	0.207991	0.339549	-0.00854457	0.0802697	0.186727	-0.0280551	0.296779	0.287438	0.0703938	0.299687	0.638118	-0.0443267	0.152898	0.0984438	0.252822	0.242016	-0.0553309	0.0259129	0.311468	0.0659137	0.269135	-0.0378907	0.0127416	-3.35805		-2.63943	two_sided
K513	-0.101559	0.114072	0.290516	0.622994	0.152652	1.80469	-0.0160643	-0.13644	0.182508	-0.0845364	0.12664	0.373256	0.0651127	0.778192	0.137102	-0.220918	-0.138028	0.091316	0.414849	0.256085	0.161491	0.0545531	-0.249139	0.111857	-0.0323322	0.0410604	0.248613	-0.0241891	0.367361	0.234048	-0.00525344	0.226832	0.223939	-0.201124	0.0890855	0.0251996	0.0842563	-0.0348294	0.0253074	0.56445	1.35514	0.680499	-0.0387092	0.0119131	-0.0101814	-0.0638979	-0.0464426	0.0303636	0.0602792	0.136571	0.480816	0.0452799	0.117747	0.328516	0.241111	0.127284	-0.273814	0.350119	1.15947	0.218394	0.0100963	-0.141516	-1.42053		-1.67546	two_sided
J339	-0.765506	-0.113676	-0.0158206	-1.5126	-0.792935	0.498932	-0.757665	-1.68388	-1.24955	-0.937649	-0.866552	-1.09906	-0.809349	0.300655	-0.921973	-0.744985	0.143675	-0.839266	-1.89414	-0.323507	-1.51317	-0.562679	-0.241238	-0.475968	-0.571957	-0.492621	-0.558241	7.52821	-0.902824	-0.694575	1.30821	-0.476417	-0.72274	-0.745943	-1.0742	-0.601662	-1.14521	-1.42934	-0.298662	-0.768574	-0.487456	-0.404177	-0.493414	-1.29678	-0.152829	-0.700766	-0.00194832	-0.540936	-0.411983	-0.143207	-0.297424	-0.45317	-0.228007	-0.229848	-0.503397	-0.115704	-1.21207	-0.634192	0.830439	-1.29608	-0.866677	-1.69333	-2.55358	-11.3193	-7.94727	two_sided
D237	0.596684	0.62992	0.158758	0.122601	0.0910396	0.465525	-0.0762129	0.166864	0.108085	0.34488	0.255052	0.341253	0.17171	0.378379	0.191172	-0.0585824	0.144277	0.325213	0.365994	0.147308	0.42608	0.189514	0.215107	0.439773	0.0871075	0.107235	-0.00830327	0.00156205	0.172036	0.133178	0.224304	-0.0378683	0.736949	0.478234	0.475098	0.237474	0.0765652	0.210829	0.240327	0.231269	0.174519	0.175166	0.533166	0.28294	0.68395	0.0619858	0.192709	0.27668	0.0416917	0.0216604	0.134699	0.0314922	0.0676527	0.100681	0.0393118	-0.176756	-0.000451603	0.0701519	0.122061	0.296744	0.322606	-0.0747221	-0.440753	-7.46462	-5.35255	two_sided
K049	0.49946	-0.0726163	0.253645	0.497414	0.382847	0.135617	0.289758	0.276935	0.239891	0.211934	0.28073	0.21541	0.223093	0.352037	0.494693	0.237778	0.210069	-0.0449451	0.323009	0.243809	0.202535	0.233405	-0.187739	0.290162	0.490806	0.13463	0.123964	0.245718	0.129656	0.407867	0.233237	0.115817	0.213293	0.235047	0.0665674	0.0375205	0.383336	0.196574	0.32326	0.238753	0.165926	0.217487	0.290611	-0.0458918	0.435854	0.341016	0.264451	0.0497798	-0.00957379	0.289712	0.307832	0.0621046	0.223184	0.450052	0.103558	0.369643	-0.215915	0.20935	0.256281	0.171718	0.233687	0.113229	-3.64001		-1.63738	two_sided
J985	0.22212	0.245197	0.91734	0.386409	-0.0300336	0.505426	-0.192746	0.149815	0.359109	0.495358	0.402252	-0.0960408	0.404652	0.965025	0.314269	0.405881	0.449677	-0.074941	0.223903	-0.0353243	-0.884971	0.371088	-0.239803	0.154928	0.176825	-0.0291775	0.396072	0.630903	-0.264215	0.216067	0.554856	0.0512494	0.220303	0.341837	-0.194447	0.323428	0.130526	0.220952	0.211121	0.643337	0.352967	0.0659389	0.136021	-0.00368235	0.270163	0.654037	0.0251606	0.283445	0.464774	0.185786	0.315819	0.380912	0.365514	0.0478791	-0.0813205	0.34608	0.137224	-0.107411	0.209034	0.405248	0.0717496	-0.615827	-1.11071		-7.16317	two_sided
Z125	0.0175884	0.202835	0.152487	0.351661	0.148977	0.285023	0.346447	0.110913	0.271344	0.0993019	0.252384	0.0855664	0.117194	0.120982	-0.0770867	0.146328	0.13106	0.233906	0.539879	0.223893	-0.509431	0.389113	0.551081	0.494132	0.196351	0.246131	0.0737993	0.0629278	0.320207	0.0344575	0.117703	-0.113422	0.318159	0.693966	0.0685662	-0.0554624	1.23937	0.291494	0.15172	0.527534	0.568629	0.265066	0.43434	0.225633	0.407094	0.187977	0.0091289	0.211984	0.224413	0.0180533	0.439657	0.251494	0.222671	0.112193	0.285946	0.140911	0.221647	0.911848	0.0566118	0.537347	-0.0791052	0.0384632	-4.5624			two_sided
G379	0.277078	0.132415	0.7225	0.233036	0.420193	0.484458	0.250397	-0.158733	0.0330701	-0.176311	-0.114614	0.359914	0.361073	0.662843	0.119842	0.221297	-0.0390895	0.325842	-0.386905	0.652686	0.381842	0.177492	0.142182	0.212185	0.191443	0.193676	0.216919	0.173656	0.137214	0.245276	0.0542912	0.299253	0.251295	0.604508	0.213114	0.17663	0.191626	0.0408503	0.15119	0.148746	0.135215	-0.0656366	0.12479	0.233974	0.13357	0.195537	0.91113	0.385487	-0.0349859	0.105252	0.553821	0.0579251	0.0539275	0.455815	0.592664	0.079349	-0.0931959	-0.0841894	0.0213738	0.0547833	-0.083671	-0.280468	-0.655011		-1.81135	two_sided
M211	0.323881	3.47009	0.392166	0.225749	0.00198786	0.175271	-0.0577417	0.0889486	-0.1188	-0.126581	-0.0297467	0.514923	-0.114321	-0.0727791	0.0300987	-0.00951894	0.129432	0.00661834	-0.108112	0.290159	0.190585	0.280545	-0.0989452	-0.103193	-0.0249817	-0.0137103	0.290631	-0.064304	0.190837	0.520585	0.447998	-0.0785934	0.0958564	0.754822	-0.206611	0.116425	-0.170463	0.0400952	0.141758	0.0699647	0.121435	-0.0334873	0.105751	0.137174	0.00418738	-0.0259177	0.252755	0.295242	-0.0438101	0.0575212	-0.0394134	0.0184349	0.365082	0.781432	0.154947	-0.0924475	-0.106271	-0.13027	0.134954	0.0867249	0.0469888	-0.179255	-0.709397	-10.0615	-3.46332	two_sided
M32	-0.380657	0.560529	3.70264	-1.34834	1.21666	0.119098	-0.111396	-2.16413	-0.116293	0.679185	-0.50634	-1.32486	-0.217821	0.337801	1.2488	0.0700476	0.739892	-1.23472	-3.34495	0.15261	3.24895	0.562944	0.843564	-0.530613	-0.364095	-1.55784	2.02713	0.650562	-1.59896	0.429259	-0.642164	-0.00906499	0.145711	-1.32682	-1.06558	-0.619332	-0.750046	-0.113491	1.33269	0.436738	0.187645	1.02752	0.865921	0.5235	-1.02117	-1.96463	-0.0799319	-1.80724	0.387253	-0.888687	-1.58132	-1.49477	0.780558	-0.241166	-0.618176	-0.865526	-2.25741	-0.41697	3.8175	0.633543	-1.36085	-1.64857	-6.53919		-8.21708	two_sided
Z88	3.32756	5.12704	2.93685	1.2109	0.358076	3.00403	-1.64348	-1.61997	-1.67779	-1.74543	1.02867	1.11357	1.02398	0.3376	0.282724	1.06365	1.41594	-1.42735	1.64615	-0.201105	0.632935	-2.03481	1.62688	-0.930297	-1.51349	-1.80754	0.704755	-0.836967	-1.76558	-1.16323	0.000421833	-2.04896	-1.00693	-0.816236	-1.71912	-1.53548	1.58459	-0.673042	-1.30496	-0.800587	-1.78637	-1.2014	-1.2274	-1.72147	-0.500661	-2.16725	-0.0398295	-1.65422	-0.940884	-0.0585608	-1.60495	-1.69704	-0.88376	-0.711966	-1.83645	-2.17493	0.121382	0.740851	-0.765935	-1.35567	-2.24695	-1.79806	-1.39725	-2.70122	-0.940816	two_sided
K560	0.978871	0.223271	1.0015	0.171501	0.194288	0.547132	0.324778	0.116716	3.45093e-07	-0.118874	0.0577543	0.499472	0.106652	0.265483	0.778617	0.0915172	0.309019	-0.00825731	-0.105313	0.231801	0.322239	0.0432594	0.826448	0.1618	0.342492	-0.0545414	0.515773	-0.259212	0.679921	0.728803	0.263325	0.11933	0.330155	0.440527	-0.0564366	-0.12776	0.0110389	0.144563	0.280408	0.0480694	0.0405043	0.40022	0.409659	0.41419	0.0752465	0.344909	0.387953	-0.0128469	-0.0675795	0.131339	-0.0493394	-0.0275717	0.248062	0.114465	0.0786319	-0.27157	-0.0933866	-0.248521	0.29794	0.187525	0.104998	-0.0154612	-1.47229		-3.70354	two_sided
I65	0.0307631	0.268316	2.10747	2.5158	0.279784	1.62459	-0.318032	-0.902836	-0.44221	-1.00346	0.768262	1.74645	1.78426	0.849737	0.213292	3.25499	1.76566	-0.777514	-0.616935	0.279251	2.07096	-0.477016	-0.660153	0.36063	-0.199413	-0.813541	-0.412115	-0.985061	-0.185213	-0.445924	-0.492257	-1.05472	-0.486077	-0.543044	-0.125827	-0.865303	1.74348	0.0520941	-0.882862	-0.638283	-0.539018	-0.692137	0.198485	-0.794939	-0.878833	-0.844079	-0.555442	-0.519154	-0.66839	-0.601911	0.00207854	-0.796483	0.08968	-0.0831668	-0.459745	0.168639	0.226803	-0.230622	-0.748591	-0.924469	0.428319	-0.849297	-1.19578	-7.83693	-2.40508	two_sided
R650	0.318491	-0.0124404	2.55443	0.690479	-0.080146	0.415881	0.259135	-0.377892	1.38613	-0.147322	-0.219654	0.384037	0.49462	0.208062	0.857239	0.945517	0.235107	0.397244	0.0869112	0.848132	-0.493365	0.432171	-0.271825	-0.0664128	0.0260441	-0.045311	0.638385	0.106416	-0.227012	0.389233	0.0642138	0.187841	0.223956	0.236186	0.341366	-0.37256	0.0556418	0.567599	-0.11091	-0.235798	-0.0435998	0.774109	0.0553818	0.345294	0.147167	-0.199198	0.456676	-0.0300796	-0.107014	-0.0645467	-0.33019	0.0535444	-0.0664208	0.564894	0.531024	-0.0490141	-0.193715	0.150146	-0.0524106	-0.370992	-0.381775	-0.429072	-2.99479		-5.53344	two_sided
G938	0.331573	0.028946	0.500546	0.411389	0.6235	0.364611	-0.0962372	-0.122572	-0.0750468	0.229319	0.465417	0.540866	0.0287308	0.282308	0.288548	0.357993	0.896807	0.144983	-0.0867935	-0.00545595	0.571533	0.205107	0.260129	0.0342648	0.129519	0.0355124	0.169028	0.0467499	0.426849	0.157033	0.163836	-0.0978626	0.0282107	0.465404	0.0814071	0.0730511	0.186592	0.00609554	-0.00957521	0.0712114	0.0409211	-0.0186085	0.121719	0.159036	0.0232693	-0.00703578	0.251888	0.13325	0.309456	0.360131	0.257938	0.151839	0.534153	0.24547	0.0159229	0.0544531	-0.101751	0.0834531	0.377781	0.00797507	-0.0843301	0.162109	0.241821	-12.7495	-1.36128	two_sided
E272	0.0458943	0.232201	2.95604	0.526184	-0.20981	0.02004	0.996653	-0.41674	1.06612	-0.14624	0.969097	0.697911	1.0411	2.3502	0.879926	-0.242099	0.583846	-0.371339	-0.627692	-0.45996	-2.31127	0.0148403	1.5048	-0.44476	0.446542	-0.225228	0.202838	0.296506	-0.184885	0.317314	-0.232966	-0.225291	-0.27083	-0.210312	-0.359176	0.027742	0.584317	1.67913	-0.570701	0.392944	-0.453827	0.3842	1.16205	0.317889	-0.584589	-0.198499	0.181691	0.0155279	-0.27636	-0.061296	-0.394682	-0.148427	0.230481	-0.360704	-0.435608	-0.89689	-0.51219	-0.0526048	-0.290322	-0.390203	-0.527846	-0.82391	-3.34546		-3.64984	two_sided
R16	0.877978	-0.0362001	4.02323	1.52592	1.99556	1.24742	0.296095	-0.952405	-0.633687	-1.15968	-0.812058	0.355477	1.23854	-0.388392	0.309611	-0.502126	0.00736948	-1.04264	-1.01193	0.983188	1.67061	-0.897011	-0.0200766	-1.0291	-0.111846	-1.02979	0.522487	-1.08052	-0.775789	0.300868	-0.503334	-0.802775	0.200965	-0.312339	-0.793551	-1.01152	-0.649567	1.27508	-0.311484	-0.594767	1.46441	-0.977564	0.577851	1.71262	-0.449753	-0.356171	0.673219	-0.653064	-1.00508	0.255728	-0.885916	-0.744723	1.14265	-0.410588	-0.376615	-0.015285	-0.65769	-0.749315	0.791317	-0.626682	-1.00226	-0.526608	-1.12493	-6.18332	-0.673027	two_sided
N49	1.84971	2.36225	1.32279	0.144489	0.0484926	0.462663	0.101362	-0.0972859	0.439051	0.114564	0.506439	0.0844363	0.99511	0.486864	-0.0278197	0.986911	0.589205	-0.27724	0.00102239	1.09955	0.696993	-0.0952722	0.107106	-0.0263168	-0.0289344	-0.132577	0.396221	-0.189233	0.0695719	-0.0848206	-0.017424	-0.053011	-0.140541	-0.0453667	-0.387623	0.0381171	0.110285	0.784567	-0.0844365	-0.302641	0.493899	0.13343	0.255021	-0.0978102	-0.219898	-0.200899	0.0207123	-0.198609	-0.149113	-0.201862	0.0558257	0.00438921	-0.26068	-0.278306	0.699077	-0.280343	-0.305153	-0.261244	0.431772	0.0185319	-0.100933	0.181568	-4.02306			two_sided
N429	0.388586	0.154535	0.90479	0.658589	0.0855348	0.181029	0.101387	-0.123028	-0.0398798	0.125346	0.468948	0.403787	0.0764129	0.331631	0.377156	0.0451999	0.233492	0.0523804	-0.14912	0.183856	1.08592	0.168445	0.0254207	0.53281	0.566182	0.0988287	0.312006	0.0617557	0.171497	0.372742	0.132777	0.0426611	0.181611	0.0974277	0.0705126	0.198757	-0.00547525	0.0675705	0.102278	0.186195	0.151733	0.177623	0.389072	0.0841988	0.120224	0.15697	0.310649	0.251422	0.127401	0.365241	0.132338	0.106496	0.254826	0.32865	0.278064	0.0258241	0.180201	-0.0271697	0.0587939	0.216245	0.112543	0.0750039	-0.0171405	-12.7353		two_sided
E06	0.774502	0.648659	1.20102	0.316421	0.39347	0.253254	0.0231065	0.589698	0.0376174	0.121317	0.127864	0.388784	0.0920393	0.100383	-0.0475393	0.360615	-0.0958374	0.299403	-0.036223	0.770147	0.200873	0.116456	0.0567677	0.111025	0.240443	-0.0782359	0.0585299	0.228782	0.146753	0.128373	0.203697	0.0777164	0.419575	0.478368	-0.0550764	0.102218	0.34666	0.0329928	0.12754	-0.00627666	0.13362	0.104857	0.344663	-0.116878	0.369183	-0.101161	0.276046	-0.0260723	-0.0926444	0.139488	0.0511337	-0.0556183	0.100299	-0.0847116	0.680384	0.05385	0.00376922	-0.0408045	0.133366	0.182104	0.262733	-0.140385	-0.234294		-1.4387	two_sided
M1397	0.550335	2.53851	-0.0861202	0.273669	0.207405	0.398656	0.452976	-0.143654	-0.0285941	0.00826493	0.0205697	0.534416	-0.0234126	0.000569507	0.609779	-0.0727687	-0.00561738	0.167002	0.20117	-0.0216918	-0.0534704	0.606224	-0.13802	0.0387247	0.030591	0.405541	0.216674	-0.0101848	0.133674	0.506143	0.559188	-0.0253006	-0.190127	0.591279	-0.0909175	-0.0240393	-0.054295	0.173758	-0.0424179	0.071214	0.166745	0.673786	-0.104053	0.0458474	0.193149	0.096813	0.0498433	0.0446618	-0.106329	0.397138	-0.0297878	0.070073	0.108876	0.495157	0.0334175	-0.114313	0.0187366	-0.0305097	0.215833	0.261162	-0.00783146	-0.0932758	0.0485604		-3.92108	two_sided
I501	1.99559	3.45098	4.60277	3.11104	0.207151	1.23848	-1.16063	-1.51441	-0.0453225	-1.83002	0.346894	3.10014	0.20726	-0.0138953	0.109706	2.79311	1.66196	-1.8197	-1.3355	-0.830084	2.45957	-1.36944	-0.0563693	-1.58087	-1.07233	-1.55761	-0.207631	-1.83961	-1.43142	-0.740782	-0.0242393	-1.43972	-1.15594	-1.23175	-1.24789	-1.69102	-0.0793161	-0.00930354	-1.30439	-1.05149	-1.16205	-1.36317	-1.03208	-1.24458	-1.46566	-0.832274	-0.00735868	-1.16094	-1.10819	-1.01581	0.0636624	-1.19889	-1.38737	-0.132574	-0.977627	-0.646822	0.430166	0.115757	-1.248	-0.878588	-0.526331	-1.12452	-2.18358	-5.28092	-1.331	two_sided
I61	0.534615	0.144674	1.62817	1.81408	0.964264	-0.422581	-0.670717	-0.488533	-0.330268	-0.50275	1.1225	2.65659	-0.296008	0.0115594	-0.033244	0.476673	0.928132	-0.480902	-0.540554	-0.332537	3.11411	-0.294777	-0.250343	-0.323717	-0.190619	-0.442433	0.309161	-0.362312	0.0584553	0.425018	-0.231927	-0.351939	-0.167434	0.00637753	-0.343958	-0.254341	1.08301	-0.385473	-0.160153	-0.420561	-0.457926	-0.409033	-0.184923	-0.36269	-0.325067	-0.257524	0.377807	-0.20797	-0.153401	-0.0703769	0.201607	-0.3472	-0.295639	0.0207183	-0.357734	-0.289394	0.30329	0.944194	-0.00776892	-0.370863	-0.440096	-0.67567	-0.161127	-6.54459	-1.35072	two_sided
E831	-0.790923	-0.0464279	0.0746236	1.23568	0.0150589	0.331186	1.71595	-0.540022	-0.706523	-0.436182	-0.129018	0.929476	-0.0596094	-0.704785	0.811905	0.530324	-0.56028	-0.78633	-0.649371	-0.302544	-0.989021	-0.891496	-0.816389	-0.217477	5.18621	-0.742236	0.236897	-0.911998	-0.0502257	0.340416	-0.658917	-0.267684	-0.612938	-0.508551	-0.617063	-0.657978	-0.610759	1.55265	-0.531818	0.208509	-0.609449	-0.727156	1.14581	0.734897	-0.546269	-0.40014	0.148017	-0.544319	-0.68838	1.2012	-0.358926	-0.876136	0.052122	0.230722	-0.391398	-0.3653	-0.835046	-0.823602	-0.392819	1.23292	-0.747147	-0.839016	-1.30687		0.654395	two_sided
K469	2.29749	2.03975	1.09955	0.0873342	0.0915971	0.666492	-0.215114	0.144183	-0.130595	-0.075571	0.0379667	0.220008	0.220568	0.351028	-0.0505125	0.43287	0.268196	-0.15074	0.0746093	0.304718	0.245038	-0.0805693	-0.0370216	0.240424	0.224818	0.15689	0.625729	-0.227101	-0.172807	0.345904	0.214294	-0.203628	-0.0607461	-0.020272	0.0840335	0.0567312	0.152701	-0.281932	-0.0123358	0.176114	-0.109795	0.577713	0.0655719	-0.164886	-0.0694996	-0.248299	0.112887	-0.211901	0.182829	0.539739	0.0726403	-0.0994044	0.0938115	-0.108348	0.0418418	0.054849	-0.247919	-0.250017	-0.180885	0.0156095	0.0384019	-0.290559	-0.528543		-0.57693	two_sided
M766	1.26704	4.92258	0.153124	0.156291	0.118243	-0.00433127	-0.148579	1.37504	-0.492163	-0.171897	-1.49966	-0.464463	-0.432225	0.163531	-0.351418	0.542682	-0.46471	0.0282795	-1.3262	-0.117215	-1.50612	-0.889957	0.401858	0.294098	0.222152	0.030565	-0.195762	-0.509478	0.0387236	-0.12784	-0.25041	-0.0131386	0.0937672	0.762192	0.00942189	0.218547	0.175307	-0.46663	0.566114	-0.275937	-0.194914	0.0421498	0.0921004	-0.225395	0.694992	-0.140065	0.384026	0.0280655	0.0176913	-0.0114935	0.00880757	0.165642	0.245283	0.234746	0.522812	-0.236991	-0.189957	0.163846	-0.379527	-0.0332273	0.237839	-0.375558	-5.39574		-4.86841	two_sided
M5419	0.750225	2.14465	1.20687	0.257945	0.709502	1.65141	-0.169658	0.2254	-0.00759428	0.185597	-0.0479954	-0.333014	0.148844	0.0698076	0.0914938	-0.199645	-0.359389	-0.0409538	0.000361581	0.366363	0.295983	0.602089	0.837989	0.519952	0.0592477	-0.214826	0.0835587	-0.0531319	0.301297	0.622973	-0.109819	-0.106285	0.248175	0.334264	-0.270261	-0.0348031	-0.0508192	-0.555905	0.217265	0.0924827	0.255771	0.192795	-0.0682184	0.318619	-0.036423	-0.122133	0.381859	-0.238816	0.0218694	0.161546	0.420161	-0.0242974	-0.103116	0.271498	0.305646	0.0017816	-0.234982	0.0861348	0.253517	0.253296	0.123941	-0.0479881	-2.66728		-3.41542	two_sided
E232	1.03938	0.829829	1.81619	1.2059	0.0158058	1.90466	0.030689	0.259215	0.235323	-0.0559278	0.527538	1.39928	0.0477765	-0.0898841	-0.142302	0.36833	1.07853	-0.159386	-0.40817	0.248967	0.196084	-0.150929	-0.343828	-0.193726	0.312306	-0.336602	0.258985	-0.244051	0.287441	0.124835	0.0784769	0.229735	-0.125099	0.377759	-0.365724	0.430231	-0.412472	0.307551	-0.0841879	-0.171382	0.261846	0.900454	-0.00692076	-0.146667	-0.278783	-0.151104	0.271323	-0.24087	-0.077102	1.05785	0.521614	0.196976	-0.233427	0.237374	0.147235	-0.354437	-0.377237	-0.379651	-0.182625	-0.0384645	-0.415197	0.20592	-3.16425		-6.81912	two_sided
K148	0.278827	0.849121	0.479318	0.317733	0.38898	0.795006	0.0588945	0.107253	0.129094	-0.0646356	0.0245764	0.805309	0.310957	0.435407	0.194179	0.34162	0.360075	0.0406608	-0.10149	0.24193	0.281445	0.187422	0.0364071	0.811305	0.176045	0.0437753	0.16014	0.0961391	0.414959	0.251814	0.112459	0.163665	0.0223531	0.165538	0.0882925	0.0455466	0.0532741	0.209601	0.0150972	0.239586	0.0438735	0.0195066	0.200471	0.143588	0.132806	0.0689088	0.0914823	-0.000929484	-0.108646	0.539487	0.0226307	0.409159	0.319179	0.118659	0.00789087	-0.140191	-0.0465671	-0.0315096	0.243989	-0.0986111	-0.0504234	0.0106035	0.116269	-9.28871	-1.94726	two_sided
M167	0.330578	0.951614	0.460852	0.165655	0.552598	1.55558	0.0829496	0.299452	0.330264	-0.0414311	0.048694	0.215789	-0.0626848	-0.09386	0.717892	0.132695	-0.0622352	0.230391	-0.0777301	-0.115043	-0.00131678	0.117575	0.0595254	-0.0607976	0.148532	0.293342	0.375332	0.0337253	0.202988	0.285577	-0.0476255	0.215418	0.573249	-0.0968453	-0.142142	0.153377	0.124885	0.319862	0.20055	0.175495	0.0802984	0.0588105	0.0314402	0.386855	0.00716644	0.173937	0.633899	0.168829	0.242066	0.139859	0.177409	-0.00597668	0.388568	0.0967707	-0.0730448	0.197301	-0.20713	0.0354778	0.169692	0.437541	0.00216921	-0.18294	0.0361404		-2.82916	two_sided
F220	0.501175	0.161339	0.454185	0.129299	-0.102006	0.230411	-0.495177	-0.0413702	-0.230152	-0.189504	0.849487	0.0918521	1.31143	1.153	0.426692	0.536281	1.55841	-0.31359	-0.456987	0.0577664	0.810743	0.387143	1.69983	0.0357077	-0.256255	-0.0893079	0.237375	0.0198023	-0.306746	0.386151	0.0794759	-0.200128	0.0507676	1.31155	-0.162958	-0.278844	0.4858	-0.402562	-0.0235411	0.246386	-0.266255	0.101037	0.192535	-0.276368	0.199733	-0.263798	-0.0730727	-0.0874537	0.0421118	0.246706	-0.0814309	0.184887	0.520277	0.23193	0.241837	-0.299265	-0.2089	0.547599	-0.21849	-0.115763	-0.220126	-0.534646	-2.46031		-0.12999	two_sided
Q87	-0.205423	0.902489	1.43816	-0.0308203	-0.111906	-0.0877701	-0.514815	-0.453135	0.122723	-0.318698	0.335453	-0.452009	-0.280603	-0.22254	1.47449	-0.233792	1.38991	-0.242887	-0.190756	-0.505871	1.05938	-0.0747126	-0.00551114	0.0260748	-0.040109	-0.439093	0.765277	0.00153885	-0.278788	0.560582	1.48107	-0.17485	0.186526	0.0509081	2.61904	-0.496892	-0.220638	-0.119009	0.311649	0.35462	-0.0920915	-0.0595525	-0.148875	0.0574842	-0.303916	0.0299139	0.813844	-0.0328484	-0.168327	0.874398	-0.153122	-0.0206884	-0.183245	-0.258773	0.409741	-0.213609	-0.218471	-0.212889	0.389856	0.0218642	-0.0745994	0.163318	-0.790856		-1.96975	two_sided
H188	0.562248	0.382596	0.144551	0.144399	0.0344947	0.0130362	0.112874	0.202085	0.214302	0.067028	0.764433	0.629632	0.142812	0.244217	0.170206	0.638574	0.693623	0.0255043	-0.163787	0.408224	0.225303	0.184701	0.0816909	0.152598	0.388128	0.208783	0.557548	0.0860514	0.41591	0.311522	0.616068	0.239504	0.190656	-0.0138286	0.348218	0.168833	0.36708	0.205272	0.14371	0.109314	0.096413	0.175373	0.192949	0.222026	-0.0572984	0.0301765	0.111709	0.0476085	0.213834	0.175755	0.238473	0.10181	0.1188	0.0443296	0.230354	0.298966	-0.116855	0.154365	0.146714	0.299525	0.0665641	0.0166247	-1.62706		-2.75117	two_sided
R471	0.286209	0.430781	1.98553	1.99138	0.90099	0.218452	-0.293035	-0.315096	0.277891	-0.0897433	1.0062	1.31183	0.0478326	0.223975	0.0227796	0.935507	1.04249	-0.230251	-0.260061	0.67969	1.14822	-0.0640338	0.0743439	0.0871122	-0.0154032	-0.190266	0.112537	-0.333056	-0.0807464	-0.112751	0.180777	-0.259729	-0.291968	0.740316	-0.04129	-0.147385	-0.0652701	-0.267176	-0.274201	0.00694455	-0.0827148	-0.22612	0.0678277	-0.277157	-0.280262	-0.300379	0.419631	-0.0962685	0.0133398	-0.158246	-0.0652797	-0.0968545	0.241166	0.194361	0.211916	0.158648	-0.0700026	-0.0762905	-0.387866	0.0455593	-0.251033	-0.156819	-0.511372		-2.43312	two_sided
E02	0.910202	1.10583	1.0357	0.129597	0.180832	0.75216	0.038977	0.260265	-0.129953	0.308101	0.222611	0.34238	0.137117	0.0163992	0.124308	0.803283	0.00651559	-0.124219	0.25025	0.709881	0.208864	0.211368	-0.0904481	0.381879	0.29844	0.161992	0.0670172	0.651753	0.0821976	0.0134464	-0.12216	-0.0122916	0.222948	-0.0327984	-0.0642985	0.0509016	0.0124866	0.00932168	0.167755	0.329461	0.0168391	-0.087087	-0.0204355	-0.312131	-0.0723182	0.194947	-0.0627985	0.506057	0.515771	0.452206	-0.125335	0.169957	1.23417	0.0800698	0.766841	0.280691	-0.124538	-0.0795205	0.212028	0.00157351	0.0439835	-0.250022	-1.82227		-6.39937	two_sided
R58	0.979541	0.626603	2.3852	0.435058	0.283567	0.703105	0.178464	0.313354	0.393273	0.0413919	0.0105706	0.365831	-0.00181768	0.117934	0.37506	0.472955	-0.0271842	-0.098465	0.112345	-0.161124	0.723413	-0.130023	0.0436215	-0.180032	0.14167	-0.125959	0.618086	0.053822	0.118409	0.420299	-0.0370447	-0.193277	-0.224348	0.0224509	-0.0597646	0.509057	0.0850653	0.0469843	0.0434015	0.157368	0.404539	-0.0543399	0.424546	0.0755848	-0.224211	-0.205968	0.634978	0.0736711	0.0770612	0.7033	-0.104393	0.193645	0.124931	0.583922	-0.171162	0.344657	-0.205554	0.0826446	0.488199	0.0497489	-0.0839465	-0.721696	-2.71688		-3.94395	two_sided
C260	0.470301	0.347821	0.0388999	0.139214	0.630708	1.55329	0.240576	-0.00987304	0.0795169	0.125596	0.0717497	0.206757	-0.0679903	0.0301997	0.407143	0.408977	0.223542	0.170505	0.133927	0.0934639	0.487884	0.1452	0.183315	0.0143726	0.179493	0.100247	0.291519	-0.216356	-0.0396971	0.326814	0.296718	0.0384474	0.22798	0.400708	-0.0224854	-0.161232	-0.0872634	-0.0387668	0.268015	0.514436	0.109075	0.751911	0.226578	0.433002	0.558686	-0.0742515	0.305515	0.0650983	-0.0477015	0.272292	0.366468	-0.1817	0.900289	0.087418	0.00946832	-0.11023	-0.282956	0.0485137	-0.0498372	0.229286	-0.0634584	0.197383	-0.747102		-2.3682	two_sided
Z505	1.02537	0.124293	2.48944	1.03111	0.638858	0.522652	-0.651332	-0.0941009	-0.493391	-0.333015	0.775447	1.77686	0.136277	-0.0252307	0.163945	1.4406	1.18224	-0.617062	0.892104	-0.13638	2.41892	-0.473033	0.331361	-0.431659	-0.20562	-0.548512	0.154185	-0.604764	-0.37931	-0.209415	0.133883	-0.648794	0.203851	-0.151704	-0.585524	-0.564855	-0.229811	-0.642456	-0.151328	0.073808	-0.502008	0.720899	0.270557	-0.193317	-0.157864	-0.530636	0.27058	0.173883	-0.29397	-0.114425	-0.452311	-0.473447	0.25256	0.617835	-0.107328	-0.367164	0.415606	0.133125	-0.0530408	-0.188988	-0.543039	-0.53269	-0.588754	-4.15893	-2.30314	two_sided
I15	-0.0368934	-0.145954	5.80392	0.792634	0.303392	-0.26103	-0.129738	-0.613652	0.0552041	0.138512	1.26449	1.14067	0.894246	0.173547	0.271936	0.30427	0.668741	-0.518913	-1.27937	-0.266021	1.21832	0.107492	-1.00186	-0.417833	-0.746855	-0.688947	0.308195	-0.525869	0.0824098	0.0292943	-1.10137	-0.58164	-0.63442	-0.119047	-0.826601	-0.444974	-0.76611	-0.11885	0.774414	-0.659791	-0.248539	-0.702618	-0.61382	-0.611654	-0.149625	-0.341084	1.67155	-0.462665	-0.67666	-0.476901	-0.104731	-0.399856	-0.474968	0.595641	-0.334199	-0.630108	-0.838677	-0.69317	-0.778006	-0.321889	-0.670211	-0.481635	-5.70585		-5.33991	two_sided
M70	0.281101	2.35528	0.335482	0.395684	1.03665	0.641997	-0.183831	-0.0105017	0.1215	-0.0014249	0.297731	0.488133	0.076789	0.489089	0.52611	0.171697	0.380342	0.132879	-0.264351	-0.0214914	-0.0717918	0.252113	-0.111535	0.194618	-0.0496594	-0.13701	0.476136	-0.0225354	0.373096	0.269658	0.241944	-0.0746079	0.114098	0.185532	0.0723989	0.0693339	0.136411	0.133807	-0.0890557	0.127861	-0.15508	-0.0477729	0.0308795	0.142184	0.373807	-0.133438	-0.0554142	-0.0535814	-0.137792	0.6716	0.245492	0.025859	0.109837	0.326996	0.139382	-0.00957851	0.0228348	0.0482169	0.340851	0.143682	-0.0873255	-0.014069	-0.555317	-9.40262	-3.63445	two_sided
F19	-0.560483	0.319474	0.638844	-0.0258579	0.561208	2.32443	-0.416096	-0.279319	-0.0113826	-0.0589289	-0.219061	0.00228908	1.50928	0.24325	-0.150473	0.210648	1.92377	-0.120499	-0.395169	-0.349988	-0.192262	0.930763	0.975959	-0.0676718	-0.000906548	-0.248694	0.259692	0.166462	-0.235824	-0.313562	0.282559	-0.00631212	0.938314	0.53881	-0.165276	-0.620024	1.33905	-0.158547	0.53008	0.520165	-0.0666927	-0.299358	0.422273	0.199676	-0.22975	-0.180278	0.242124	-0.135912	-0.617508	0.687337	0.0888008	-0.379913	0.328453	-0.0170989	0.108618	0.305731	-0.176024	0.107937	0.118561	-0.390821	0.133037	-0.0842256	-6.27373		-1.41212	two_sided
K108	0.748132	0.53516	0.900586	0.251287	1.11011	0.175262	0.0730464	-0.0917788	0.161144	0.226221	0.794614	0.369905	0.931946	0.774153	0.0462441	0.230796	0.285003	0.557054	0.112671	0.0967074	0.0160944	-0.0648587	-0.0193174	0.150756	0.0478769	-0.15641	0.368082	0.415566	0.102953	0.395118	0.890126	0.245574	0.00133039	0.370665	-0.0886886	-0.114798	0.232147	0.414046	-0.081081	0.136064	-0.208492	0.210826	0.308556	0.0509824	0.0964243	0.0378216	0.246605	0.125581	-0.147808	0.276709	0.182751	0.0231195	0.167248	0.242569	-0.133174	-0.236932	-0.272619	0.430948	-0.0620479	0.197576	-0.307548	-0.599759	-0.707191		-4.1341	two_sided
M405	0.684261	0.956612	1.11421	0.238952	0.71156	1.20232	-0.0179363	0.51056	0.154684	-0.148372	0.58597	0.314151	-0.0695483	0.0422316	-0.223902	0.113389	1.02521	0.10272	-0.195022	0.161937	0.66762	0.263727	-0.166602	0.125065	0.454422	-0.0318154	0.397494	-0.144183	-0.0426832	-0.0526924	0.451784	-0.201402	0.065005	0.240223	0.5094	0.108275	0.341397	0.790884	-0.000282987	0.252886	0.194443	0.0356499	0.00338233	0.220081	0.0617117	0.00242959	0.0539129	0.114939	-0.217347	0.14691	0.310618	0.477693	-0.0362787	-0.106414	0.0515833	-0.0256203	-0.0302991	0.196675	-0.0172924	0.00540752	-0.0378838	-0.583613	-0.808546		-4.59859	two_sided
H612	-0.0814021	0.344158	0.10462	0.292649	0.134943	0.44093	0.535321	0.0216593	0.317448	0.156043	0.264925	0.294691	0.308663	0.275926	0.0752292	0.15994	0.139719	0.302052	0.273608	0.348471	-0.0891848	0.236752	-0.0455667	0.207674	0.124977	0.387439	0.368868	-0.00109336	0.259712	0.385114	0.167323	0.160887	0.316946	0.292824	0.243651	-0.0386533	0.209833	0.315237	0.268055	0.204115	0.136785	0.335042	0.434716	0.278848	0.146073	-0.0939539	0.284635	0.0326565	0.0872822	0.429966	0.274767	0.319128	0.194833	0.0976418	0.300131	0.210442	0.0591558	0.210721	0.203888	0.282352	0.1569	-0.222575	-1.33931		-1.65028	two_sided
G438	0.117278	0.31533	0.414584	0.144209	0.275276	0.138197	0.206359	-0.0384561	0.46407	0.230127	0.296155	0.421239	-0.0103876	0.187647	0.0175223	0.229755	0.152917	0.270837	-0.343319	0.284875	-0.488252	0.492649	0.151582	0.482466	0.184588	0.737213	0.565286	-0.109208	0.558219	0.23834	0.433081	0.194226	0.274088	0.26877	0.199011	-0.0553045	0.290322	0.244184	0.244113	0.357623	0.397036	0.300114	0.166998	0.188445	0.475325	0.120992	0.0869108	-0.0993868	0.144869	0.0345326	0.0641744	0.0851232	0.359165	0.0666673	0.550728	0.305728	0.0358589	0.230764	0.0666554	0.390528	0.217218	0.455491	-2.02208		-4.15075	two_sided
K754	-0.0450862	0.743848	1.68866	0.150701	2.86938	0.892221	-0.0942711	-0.0103889	-0.266864	-0.321315	-0.0578729	-0.140933	-0.0586667	0.209573	0.0466637	-0.396674	-0.271996	-0.281915	-0.101237	-0.0267454	-0.224521	-0.357602	-0.107247	-0.0577028	0.0681428	-0.0313321	-0.207689	-0.417334	-0.112014	-0.157425	-0.0410394	0.0197196	-0.312738	-0.291945	-0.0465722	-0.161781	-0.0323095	-0.288475	0.148981	0.495875	0.296787	0.610398	-0.230117	2.75222	0.188088	-0.0418705	-0.195629	-0.256995	0.0707145	0.205439	0.658437	-0.120635	-0.0473388	-0.121348	0.200925	-0.366006	-0.124433	-0.583228	2.04571	-0.0194464	-0.305787	-0.623628	-0.619701		-3.32715	two_sided
N896	-0.200536	0.0665583	0.324585	0.571559	0.504426	0.374723	0.0101124	-0.126441	0.481506	0.452714	0.188155	0.160011	0.19261	0.294379	0.0204322	0.161801	0.0666921	0.108532	-0.124186	0.265836	-0.615545	0.315074	0.509765	-0.0281629	0.190025	0.628737	0.301119	0.0589626	-0.121353	0.281199	0.0545632	-0.000525529	0.719863	0.373737	-0.254008	0.250817	1.15864	-0.669111	0.0426485	0.506991	0.339198	0.591364	0.123296	0.159967	0.227478	0.381136	0.161789	0.432682	0.281941	0.146883	0.27153	0.744982	0.0600516	0.252812	0.377502	-0.0165263	0.00709933	0.929709	0.301375	-0.141925	0.365984	-0.971863	-0.635113			two_sided
A31	0.216808	2.21242	0.973001	0.0783699	-0.411351	0.796532	0.0951305	0.323802	-0.253957	-0.460902	0.363999	0.73984	0.477282	1.8708	0.181569	0.0520251	1.21733	-0.535997	-0.271978	-0.363879	0.25265	0.189071	0.0292718	-0.0196677	-0.323343	0.0350904	0.0981464	-0.119476	0.803592	0.198654	2.88008	0.574748	-0.276421	0.0225528	-0.192446	-0.0912871	0.0772666	-0.121341	-0.406693	0.234976	0.121263	0.523586	-0.0447624	-0.0861178	-0.0639481	-0.387374	0.129188	-0.764991	-0.575688	-0.0273638	0.101531	-0.171322	0.324861	-0.41987	-0.509512	-0.160398	-0.454058	0.355186	0.69874	0.011821	-0.113079	-1.1525	-2.14299		-7.69377	two_sided
N87	0.0485884	0.220134	0.4376	0.400477	0.146499	0.167297	0.291099	0.100356	0.156942	0.242553	0.267113	0.322826	0.158599	0.193707	0.0111275	0.196115	0.282756	0.0871434	0.0360783	0.37453	0.324895	0.159064	0.0617182	0.363669	0.225698	0.254177	0.20091	0.0781898	0.151853	0.375605	0.375109	0.118279	0.607688	0.179388	0.125082	0.217672	0.371163	0.139641	0.298489	0.357873	0.119954	0.26303	0.241253	0.178717	0.114608	0.142261	0.142739	0.107642	0.506719	0.232219	0.383373	0.279893	0.192732	0.110036	0.0788632	-0.0396088	0.0908003	0.0577073	0.122805	0.315026	0.170938	0.0913027	-0.0732595	-6.01284		two_sided
J310	0.25841	0.326121	0.231796	0.0175887	0.235108	0.62616	-0.0335756	-0.171398	0.122912	-0.0285634	0.302983	0.174309	0.36266	0.471864	0.158406	-0.0408054	0.601564	-0.146302	-0.00740188	0.117194	-0.139048	0.27322	-0.0283523	0.119113	-0.0272779	0.190676	0.054624	2.87997	0.0224359	0.0671908	0.684517	-0.0510309	0.0718691	0.107972	-0.0473966	0.237702	0.0667558	-0.137482	0.233604	0.213684	0.168504	0.0648159	0.0223632	0.0841833	-0.0306486	-0.0657378	-0.00218465	0.0997583	0.077168	0.0464578	0.117839	0.272384	0.17221	0.241191	0.365607	-0.07174	-0.166681	-0.0753969	0.183262	0.0630975	0.00182181	-0.170625	-0.26317	-8.21831	-1.74224	two_sided
C169	0.0193194	0.174472	0.687436	0.36405	-0.149378	0.680198	0.173816	0.12792	0.16319	0.0301422	0.348212	0.225035	0.478491	0.150111	0.00385915	1.42621	0.318583	0.125066	-0.480718	0.7907	0.178015	0.577581	-0.114422	0.0241599	0.481373	-0.115565	0.740442	-0.198979	-0.0430972	0.599028	0.116754	-0.0168257	0.13961	0.217655	-0.0821893	0.0197279	0.152914	-0.0643966	0.238385	0.20931	0.267964	0.325985	0.345213	0.381505	-0.0594324	0.165124	-0.0739126	0.0332999	0.140583	0.33386	0.00323187	0.0742942	0.37563	0.0899425	0.292267	-0.00321405	0.0803166	-0.141649	0.0711469	-0.0336182	-0.13093	-0.154353	-0.020826	-11.3296	-1.80451	two_sided
Z34	0.512954	0.115722	0.14009	0.0747793	-0.243571	-0.196224	-0.018027	-0.464473	-0.339464	-0.148904	0.150795	-0.126667	-0.00913232	-0.285358	-0.187911	-0.256891	0.0283425	-0.403001	1.31656	0.113848	0.167645	0.254747	-0.111469	-0.268831	-0.0615855	0.114797	-0.127838	0.345304	-0.0968128	-0.22713	-0.0778153	-0.228583	0.0178663	0.0382147	0.0938349	-0.0821442	0.693226	-0.276297	0.0281426	-0.155413	0.421501	-0.0868368	-0.21244	-0.314012	-0.180892	-0.306719	-0.117671	0.174984	0.0458885	0.294666	-0.0296621	0.308931	-0.294509	-0.165921	-0.218363	0.537813	4.8097	0.583605	0.0650901	-0.0460886	-0.317111	0.287612	-2.69771	-9.32465		two_sided
I11	3.92657	4.20573	2.40579	1.09884	0.410114	0.828828	-1.11257	-0.667381	0.23496	-0.960489	0.813001	1.52565	0.141596	0.562118	-0.0773793	1.62162	0.906891	-1.15244	-0.845101	-0.587229	1.64248	-0.961182	0.0190633	-1.11506	-0.848727	-0.440887	-0.1575	-1.31319	-0.274292	-0.487636	-0.573572	-1.15162	-0.378827	-0.0120108	-0.917148	-0.167948	1.34528	0.114699	-0.917992	-0.73018	-0.401164	-1.01314	-0.339623	-0.15416	-0.89637	-0.805319	-0.089556	-1.23392	-0.409363	-0.944256	-0.349386	-0.730776	-0.509963	-0.230284	-0.634147	-0.3239	-0.460647	0.100762	-0.984531	-1.01608	-0.768078	-0.996173	-0.52741		-2.8022	two_sided
N809	0.373668	1.24052	0.0280329	0.0998522	0.208519	1.76779	0.0112247	0.512108	0.111756	-0.0111361	0.097821	0.331742	-0.00773462	0.0752426	0.17056	0.14685	0.168811	0.13152	-0.282827	0.715686	0.204173	0.407867	-0.0258031	0.609782	0.0439011	0.03939	0.0785159	-0.0927259	0.402734	0.240296	0.311462	0.0928442	-0.0180979	0.187913	-0.0566742	-0.0175694	0.254526	-0.11469	0.510373	0.0997559	0.242707	0.157694	0.0428664	-0.0942406	-0.0386935	0.636948	-0.0356821	0.141545	0.220433	0.185392	-0.0934582	0.553037	0.183227	0.099165	0.324711	0.0394022	0.744065	-0.120795	0.272685	0.140402	0.160257	0.161002	-1.45969	-9.41674		two_sided
H473	0.195406	0.520111	0.247622	0.378588	0.338841	0.0666397	-0.00179325	0.27209	0.0357096	0.025057	0.239077	0.545086	-0.113304	0.244038	0.167775	0.314437	0.556692	0.15096	-0.0233285	0.0936054	-0.238856	0.641492	0.294678	0.17693	0.145599	0.400823	0.411111	0.0746884	0.090827	0.325083	0.0703904	0.153885	0.23834	0.545225	0.512135	0.205405	0.418737	0.195177	0.0743482	0.269775	-0.0565946	0.435423	0.287319	0.20525	0.241138	-0.0290143	0.207253	0.40768	0.188132	0.148933	0.203129	0.352065	0.156633	0.242961	0.34203	0.237323	0.671036	-0.0663832	0.142437	0.289528	0.406215	-0.385126	-2.00659		-5.32033	two_sided
B371	-1.72692	0.451037	2.82826	2.23766	-0.416107	2.57976	-2.10676	-1.01622	0.501238	-0.680597	-2.06343	1.95318	2.3104	0.439362	-0.0887552	1.04146	2.07888	-1.10449	0.872922	-1.64033	-0.266635	-0.606875	1.33848	-1.38968	-0.725402	-0.841066	0.151858	-0.630805	1.28218	-0.610939	1.73232	-0.117588	-0.174809	0.904463	-0.650551	-0.273928	-0.70624	-2.33031	0.430799	-1.05975	-0.976379	0.332048	-0.57425	-0.343719	0.0993567	-0.96484	1.60333	-0.387253	-0.859534	0.244493	-0.0466135	-0.33344	0.657213	0.155591	-1.50721	1.60583	-1.28932	-0.153662	-0.0925584	0.477906	-0.274042	-2.67574	-7.99724		-8.1202	two_sided
M24	0.082954	2.75581	0.30891	0.122213	0.384001	0.542359	-0.15611	0.364911	0.0790722	0.0755589	0.243509	0.33208	0.0127984	0.0424876	0.684605	-0.044577	0.128989	-0.0794593	-0.0717313	0.0622428	-0.232359	0.0530805	0.300308	0.111747	0.02866	0.0211631	0.448444	-0.0900571	-0.0260319	0.275359	-0.0599877	-0.163705	0.251234	1.11889	0.0328505	-0.229063	0.328747	-0.073618	0.118193	0.0332878	0.0531302	0.198246	0.239664	0.201192	0.24392	-0.0413854	0.0531467	0.218257	0.0864345	0.0707999	0.0121313	-0.0578197	-0.0959671	0.332949	0.156231	-0.15803	0.170079	-0.214553	0.0478863	-0.00882751	0.0493132	-0.222058	-0.288439	-3.66447	-2.06516	two_sided
M2323	0.11282	3.39109	0.034132	-0.0291505	0.0996924	0.0013706	-0.0830418	0.340528	-0.194528	-0.114652	0.338737	0.0249389	0.0161351	-0.0217355	0.57448	-0.0356297	0.146885	-0.0405718	-0.287873	0.276079	-0.225058	0.15931	0.742919	-0.068083	-0.00533734	-0.03938	0.435797	-0.149464	-0.0471504	0.405187	0.190138	-0.100366	-0.194419	1.65429	-0.143959	0.117447	0.410525	-0.213786	-0.132019	-0.142125	-0.0528902	-0.0110448	-0.0389277	0.13092	0.161505	-0.0754257	0.0681297	0.283243	-0.0185376	-0.19323	-0.0567702	0.0920375	0.0847017	0.200216	0.148674	-0.0398403	-0.0233425	-0.010919	-0.025929	-0.0863697	-0.0695181	0.0122135	-0.351965	-3.20852	-2.3297	two_sided
Z092	0.513514	1.8562	1.77948	1.0687	0.531247	1.42689	-0.180413	-0.350187	-0.11129	-0.260906	-0.0972832	1.17396	0.346321	0.539467	0.17578	0.159443	0.327191	-0.280586	0.780126	-0.0301175	0.693327	0.384293	-0.11718	-0.0837017	-0.0819889	-0.206139	1.15456	-0.345815	-0.0844014	0.487079	0.370777	-0.319236	-0.0893595	0.129006	-0.476554	-0.00907124	0.285756	0.304842	-0.362616	0.166581	0.0114081	0.394875	-0.0471491	-0.0536958	-0.332637	-0.218883	-0.360118	0.00160408	-0.153198	0.327669	-0.227171	-0.247508	-0.0667693	-0.090101	-0.0901741	0.0561849	-0.322812	0.341794	0.101943	-0.131974	-0.302003	-0.58086	-0.871202	-7.53573	-1.73129	two_sided
K528	-0.118498	0.0568778	1.32568	0.741352	0.391008	0.285214	0.175259	-0.148154	0.00583354	0.00492652	0.167698	0.58938	0.170511	0.526362	0.713352	0.113675	0.396024	0.0876701	-0.203782	0.15805	0.0402858	-0.0446497	-0.207175	0.0643028	0.271605	0.132074	0.206507	0.448082	0.0696728	0.500648	0.322193	-0.0314732	0.238975	0.222738	-0.15351	0.0468601	0.323219	0.0450501	0.113308	0.271268	-0.143524	0.0207668	0.622697	0.109972	0.757479	-0.379203	0.0500465	0.0176022	0.427232	0.389651	0.252884	0.337455	-0.171717	0.0630755	-0.00476538	-0.00655848	0.0382197	0.167284	0.392554	0.15071	-0.0926487	-0.0461343	0.0110274	-4.94171	-2.98001	two_sided
J219	-0.399367	0.0864174	0.426523	0.973621	-0.327846	1.06119	-0.242578	-0.0690294	0.0358673	0.351113	-0.425075	0.278276	2.02343	0.528894	0.197102	0.211646	0.645158	0.278781	0.175113	0.0818807	0.00481508	0.841596	0.124081	-0.0217336	0.149656	0.0334628	0.225079	0.102485	0.0576022	-0.0960216	0.479804	0.482384	-0.158404	-0.00729758	0.110302	0.145592	-0.106536	-0.37289	-0.0697283	0.0805934	0.191198	0.13891	0.176427	-0.221532	0.214539	0.0379576	0.522902	0.247506	-0.0723779	0.367527	0.0478372	-0.206867	0.0599822	0.210089	0.0105492	1.04167	0.14677	-0.307742	0.0433708	0.467759	0.298052	-0.2144	-1.0259		-2.34963	two_sided
I742	0.439972	0.728799	2.59211	-0.0854818	0.105875	1.6619	0.311776	-0.10256	0.0281445	-0.22703	0.610106	-0.147683	0.560904	0.528447	0.009637	0.414054	0.622924	-0.0866841	-0.549989	0.0342356	1.31244	0.321888	-0.158634	-0.163319	0.441412	-0.029311	0.276353	0.0263105	-0.0597203	0.0834284	-0.323444	-0.192584	0.0867451	-0.0203099	0.0181238	-0.148908	-0.329155	-0.0414495	-0.458678	-0.115069	0.825855	0.388724	-0.0289868	0.191788	0.0574808	0.163963	0.108718	-0.148963	0.0973954	-0.0549658	0.292126	-0.159459	-0.0266991	0.29851	0.293749	0.640314	0.0419292	-0.131036	-0.0452627	-0.107679	0.0350907	-0.0460899	-2.73382		-2.65464	two_sided
C775	0.0969547	0.31039	0.331372	0.00975852	0.100363	0.171288	0.0701582	0.41533	0.0599004	0.114907	0.225964	0.417199	0.177286	0.0665508	0.433348	0.0940426	0.115462	0.125331	0.243037	0.240254	1.23909	0.260609	0.0537688	0.163246	0.299286	0.175475	0.247608	-0.00696338	0.0394926	0.575022	0.0844368	0.311307	0.398879	0.272559	0.0858882	0.308584	0.168754	0.123553	0.228108	0.261857	0.180582	0.15836	0.170938	0.0632948	0.38554	0.222013	-0.00244545	0.155304	0.166206	0.143239	0.129882	0.214338	0.0696065	0.166018	0.22456	0.0287341	0.15061	0.174801	0.161604	0.140956	0.403019	-0.237608	-0.132693	-10.4452	-3.3821	two_sided
M5450	0.811861	2.30702	0.289343	-0.0900231	0.887165	0.237164	-0.155284	0.389892	-0.0553387	-0.122388	0.418176	0.676875	0.18882	-0.195994	0.576748	0.523562	0.103834	-0.226663	-0.0569604	-0.0625968	-0.154089	0.134659	0.542518	0.311864	0.114349	0.00273056	0.605328	0.0108634	0.248502	0.555987	-0.171227	-0.0171784	0.500732	-0.00935023	0.193965	0.242879	0.928995	0.0460333	-0.0272534	0.638029	-0.243189	0.149452	0.0226024	0.292482	-0.0937624	-0.0385632	0.308447	0.160653	0.0674344	0.0600911	0.328493	-0.0657025	0.301415	0.244594	0.145408	-0.163323	-0.353357	-0.0649915	0.13102	0.198851	0.102965	-0.48939	-2.96672		-3.46268	two_sided
Z005	-0.212191	0.3075	1.52907	0.0437044	0.216382	0.599076	0.307135	0.0396374	0.275113	0.940177	0.0666855	0.412501	0.357369	0.178016	0.598194	0.281075	-0.14576	0.1743	-0.35988	0.190869	0.331484	0.320293	0.101658	0.114728	0.789769	0.522821	0.176097	-0.217069	0.212027	-0.0880497	0.30208	0.209352	-0.0791745	0.00347309	0.0647678	0.0851945	0.176855	0.13345	0.120246	0.12715	0.0676746	0.125489	0.137447	0.288105	0.257374	0.024047	0.646424	0.234805	0.197101	0.290417	0.205943	0.393655	0.545382	0.400205	0.102019	0.0813387	-0.150587	0.091779	0.261442	0.167194	0.302534	-0.445324	-3.36369		-3.6969	two_sided
H433	0.174303	0.231215	0.150734	0.265838	0.125367	0.150656	0.300137	0.129275	0.0764662	0.135895	0.592994	0.204421	0.054653	0.160003	0.24181	0.311082	0.532503	0.255304	0.0204444	0.117458	0.224829	0.251778	0.0825652	0.0638433	0.207984	0.136033	0.271836	0.080149	0.132086	0.479459	0.505724	0.296338	0.654866	0.0686066	0.264641	0.303297	0.0261856	0.278906	0.167065	0.179732	0.142744	0.0772814	0.301338	0.174753	0.00815766	0.119261	0.302427	0.318296	0.294113	0.104674	0.165147	0.118912	0.142737	0.281996	0.156101	-0.115343	0.0241295	-0.0953251	0.132984	0.0631303	0.183492	0.00500667	-0.441652	-8.48156	-1.01383	two_sided
K575	1.48251	2.77573	0.763056	0.534643	0.381858	1.57014	0.358943	-0.203709	-0.0519634	0.182021	-0.197091	0.31763	0.180128	0.0586367	-0.071098	0.135347	-0.293832	-0.113845	-0.24728	0.107608	-0.130121	0.170012	0.149965	-0.0905385	0.145493	0.0848836	-0.151585	0.0888896	0.0814949	-0.0272939	0.274146	-0.0531285	0.155552	0.0896106	0.0850172	0.170221	0.431369	0.578172	0.378497	-0.101105	0.525002	0.300778	-0.127227	0.534585	0.250142	-0.136394	0.0396958	-0.0972224	-0.173822	0.517609	0.00690513	0.253796	0.591437	0.121256	-0.0482561	0.0457293	-0.183446	0.0685142	-0.216544	0.0181954	-0.248525	-0.899031	-3.66156		-4.62891	two_sided
M872	-0.0496006	0.263074	0.436559	0.25444	0.220998	0.0100873	0.479215	0.117468	0.236198	0.295318	-0.0929317	0.24303	0.149804	0.493409	0.206661	0.464808	0.0219622	0.326772	-0.162462	0.210555	0.37844	0.543093	0.0934587	0.261423	0.634747	0.215277	0.00265309	-0.183522	0.221072	0.21514	0.254194	0.223716	0.310141	0.350953	0.106114	-0.0177131	0.270583	0.316196	0.349145	0.384311	0.211382	0.165331	0.206447	0.447149	0.330468	0.629212	0.132142	0.179766	0.297407	0.41686	0.250355	0.286005	0.365089	0.550994	0.180354	0.0848331	-0.0811349	0.144233	0.214591	0.546085	0.325003	-0.898953	-3.21197		-4.43508	two_sided
M20	-0.135758	1.68374	0.52394	-0.129297	-0.0895826	0.675605	-0.323101	-0.0309347	-0.19986	-0.361893	0.266167	0.210609	-0.139618	-0.192929	1.16112	0.29026	-0.254368	-0.248058	-0.389262	0.0520746	-0.139221	0.00452855	0.201998	-0.172713	-0.240885	0.247801	0.239976	-0.377638	0.263395	0.274995	0.610504	-0.0131525	0.273933	1.64346	0.240804	-0.218712	0.604304	-0.292391	-0.0468952	0.364409	0.0975385	0.0169963	-0.00318186	0.23315	0.30321	-0.303241	-0.154062	0.306945	-0.090247	0.167241	-0.000405406	-0.146884	-0.166548	0.474319	0.00444958	-0.295318	0.529894	-0.254274	0.30613	-0.204601	-0.310359	0.0780032	0.862874	-1.11982	-0.326992	two_sided
I421	1.52548	0.269626	2.13345	0.728833	-0.0377286	-0.388769	0.452741	-0.10445	0.182267	-0.202383	0.798991	1.13525	0.148888	0.226609	-0.285413	-0.189236	0.992753	-0.441517	-0.258229	-0.196961	2.66389	0.13404	0.769698	-0.336428	-0.263988	-0.217234	-0.222758	-0.316642	-0.177659	-0.183091	-0.192525	0.849879	-0.397259	0.114219	-0.091062	-0.0941017	-0.00967045	1.14695	-0.201928	0.0601858	0.0903308	-0.0675991	-0.227155	0.495654	-0.268286	-0.00706508	0.0376685	-0.0131173	0.30579	-0.235577	0.226365	-0.361939	-0.0903499	-0.104464	0.0445077	0.413205	-0.254451	-0.166247	-0.395755	-0.278507	-0.0590215	-0.42898	-1.92889		-1.52683	two_sided
K440	1.39291	2.05719	0.329605	0.23809	0.245873	1.6068	0.0968193	-0.281148	0.0563773	-0.0148058	-0.137156	-0.04806	0.127887	0.649195	0.164442	-0.143463	0.171672	0.0929086	0.132908	-0.213127	-0.0220312	0.177044	0.405963	0.00446043	0.254445	-0.0832523	0.812064	-0.0471956	-0.266922	0.226318	0.294985	0.247236	0.0318441	-0.0789399	0.306673	-0.23709	-0.289418	-0.087791	-0.0850883	0.0456275	0.790198	1.21111	0.151122	0.331408	-0.101553	-0.038592	0.0289649	-0.0331019	0.176716	0.29413	0.156522	-0.0164648	-0.0867137	-0.154182	-0.00921151	-0.273567	-0.282045	-0.233752	-0.0839757	0.326682	-0.156856	-0.324078	-0.223811		-2.22758	two_sided
E86	1.35944	1.36291	3.84698	0.399484	0.482021	0.373034	-1.08166	-0.823483	-1.11937	-1.42908	-0.265109	1.49369	0.16171	0.650871	0.658621	5.52696	1.72371	-1.05829	0.376386	-1.07216	2.32713	-1.48949	1.06412	-0.897194	-1.09042	-0.513044	0.7351	-1.69499	-1.15674	-0.0489986	-0.375427	-1.56329	-0.509541	-0.297434	-1.52678	-1.60805	-0.848883	-0.972037	-0.834592	-0.261263	-1.34718	-1.09048	-0.122271	-0.96538	-1.25253	-1.51561	-0.370438	-1.47599	-1.19461	0.0902459	-1.01232	-1.52957	-0.34266	0.321248	-1.10354	-1.11449	0.179556	-0.814978	-0.444104	-0.984662	-1.3533	-0.770533	-0.990041	-3.82776	-2.45138	two_sided
K254	0.938761	0.783845	1.57347	0.990962	0.464527	0.355443	-0.0521601	-0.0734717	0.897639	-0.258289	0.794587	1.19861	0.415001	0.139944	0.468599	0.458748	0.962456	-0.10631	-0.382177	0.0869043	0.891712	0.182281	-0.0394025	0.0040716	0.183526	-0.133094	0.351519	-0.406016	0.212989	0.353873	0.362732	-0.12953	0.220424	0.0931593	0.0844651	-0.0327752	-0.174111	-0.130197	0.0438094	0.140083	-0.208445	-0.0310948	0.45861	-0.0481176	-0.150561	-0.0941822	0.156127	-0.319897	-0.0486633	0.271687	-0.142196	0.0592792	0.254481	-0.109452	-0.158509	0.265848	-0.168895	-0.0452446	-0.290979	0.106146	-0.153753	-0.340456	-1.55384		-1.61207	two_sided
R066	-0.058708	0.0262712	0.958577	0.984759	0.046963	-0.00293166	0.639208	-0.122026	0.139498	0.193133	0.238566	0.827386	0.238801	0.0645475	0.17648	0.0879367	0.419366	0.23385	0.216336	0.380521	0.275475	0.0768317	0.156144	0.0416446	0.761182	0.179142	0.310633	0.0336841	0.335202	0.00897312	0.261932	0.246544	-0.0796819	0.208819	0.0400545	0.253668	0.438621	0.809948	0.0299214	0.25821	0.21973	0.396726	0.17048	0.335028	-0.00123957	-0.0449224	0.879161	0.287812	-0.0555929	0.375449	0.384684	0.0259868	0.331907	0.00248181	0.289772	0.432174	-0.0681611	-0.247425	0.185732	-0.0194101	-0.0833801	-0.428787	-2.06399			two_sided
R04	1.84483	1.01494	3.35743	1.94597	0.509748	2.4228	-0.938228	-0.910682	0.198954	-0.927424	0.325268	1.54248	0.694232	0.572649	-0.10128	0.192177	2.40531	-0.997716	-0.569375	-0.164269	2.45711	-1.03816	-0.293562	-0.959351	-0.686724	-1.02617	0.537321	-1.00662	-0.716967	-0.00843783	0.944615	-0.904627	-0.339987	-0.157009	-0.898574	-0.50893	-0.621665	-0.198975	-1.00022	0.158237	-0.448775	-0.0146218	-0.322256	-0.153194	-0.89275	-0.659388	-0.394598	-0.959633	-0.563664	0.33934	-0.627841	-0.923226	0.348879	0.200895	-0.277973	-0.50425	0.0454108	-0.481037	-0.233424	-0.820785	-0.846456	-0.106641	-0.318219	-4.59975	-2.21611	two_sided
U073	1.68718	1.6951	1.04717	0.079779	-0.0404769	0.632877	0.192014	0.214827	0.0181158	-0.200819	0.529589	0.0867302	0.274518	0.0755784	0.172922	0.334846	1.05694	-0.170035	0.270457	0.432994	0.450799	0.233226	0.434945	-0.00446945	-0.0951108	-0.0840247	0.199268	-0.0321186	-0.0887002	0.416003	0.229324	-0.101527	0.0235964	-0.111437	-0.110429	0.0429968	0.208053	-0.0217451	-0.0969878	0.0321623	-0.0692069	0.527516	0.0391016	0.0457491	-0.0245373	-0.0142548	-0.0082355	0.109106	0.0705048	0.281589	0.227811	-0.0801552	0.116284	0.0115886	0.135126	-0.0667673	0.148621	-0.352204	0.0328678	-0.0468332	0.0861432	-0.0586431	-0.245608	-12.5314	-3.41419	two_sided
N309	0.131769	0.302418	1.557	0.409709	0.00159159	0.608289	0.164745	0.0563168	0.203637	-0.187586	-0.0788216	0.292859	-0.0521873	0.0469918	-0.0480329	0.252039	0.0875667	-0.186364	-0.179019	0.660635	2.83597	0.429085	-0.116884	0.177577	0.0491349	0.0560568	-0.098855	-0.280536	0.020874	0.0435166	0.0833784	-0.228223	-0.0372942	-0.17211	-0.224047	0.521814	0.377188	0.425835	-0.0360494	0.0880111	-0.0812738	0.339717	-0.00425884	-0.0157441	0.0753841	-0.132172	0.0474902	-0.0683453	0.0386458	0.146173	0.0130479	0.00821602	0.00237272	0.109712	-0.0677951	-0.121308	-0.112282	-0.0595528	-0.0900984	-0.0724502	-0.129006	-0.22176	-0.0325737	-3.65596	-0.266861	two_sided
I516	1.01473	1.30619	1.65516	1.51251	1.13716	1.66049	-0.415832	-0.166702	0.204704	-0.227504	0.495694	2.58447	1.12409	0.703201	0.283723	1.23219	0.316779	-0.355277	-0.771354	0.369435	0.226745	-0.285349	-0.430643	0.10578	-0.567015	0.115249	0.176273	-0.551098	0.183296	0.412732	0.29259	-0.414019	-0.517323	0.135005	-0.0174005	-0.237575	-0.455577	0.445702	-0.158839	0.225814	-0.102367	-0.42999	0.404314	-0.631678	0.119083	-0.480005	-0.114037	-0.0426024	-0.212291	-0.426308	-0.347109	-0.195874	0.0382101	-0.0486938	-0.0210389	0.236729	-0.170939	-0.257975	0.0509864	-0.272098	-0.16719	-0.953478	-5.70533		-1.74348	two_sided
C180	0.971394	0.2696	0.201597	0.266119	0.154778	0.203037	0.152911	0.0403942	0.184017	0.0139007	0.195021	0.270999	0.0167949	0.077088	0.110573	0.078941	0.194852	-0.035248	-0.261703	0.056887	0.792514	0.105388	0.423055	0.46237	0.327632	0.0534313	0.864627	0.0976961	0.0300268	0.373416	0.198652	0.187424	0.23211	0.193741	0.0580799	0.10129	-0.014731	0.290398	0.347922	0.0703041	0.144642	0.383863	0.0547629	0.0402146	0.253903	0.101819	-0.0747107	-0.0163295	-0.033926	0.0709333	-0.0282091	0.230325	0.144121	0.323884	0.0111822	0.0207938	0.129482	0.116674	0.0509001	0.135201	0.021227	0.179655	0.0536245	-5.77919	-0.53864	two_sided
M62	0.611018	1.91647	1.01667	0.25669	0.395139	1.05066	-0.2171	-0.169744	0.179322	-0.105951	0.156574	0.372328	-0.103873	0.160178	0.695742	0.138806	0.367788	-0.174215	-0.226178	-0.102084	1.43798	-0.154138	0.0355658	-0.0586878	-0.0830792	-0.0183853	0.762386	-0.177534	-0.179746	0.344679	0.266508	0.0181494	0.147919	-0.11424	-0.202228	-0.168228	0.656724	0.0497545	0.0560502	-0.0401746	0.244001	0.101161	0.218387	0.562214	-0.0849758	-0.0969905	0.579343	0.161994	-0.0244715	0.0138758	-0.00164843	-0.0944237	0.265226	0.200341	-0.0326772	-0.307935	-0.182754	0.0835289	0.0698714	-0.0411535	0.0156898	-0.0897529	-0.539086	-7.60023	-1.94727	two_sided
E112	0.6243	1.87583	2.88849	1.20871	-0.338114	-0.886758	-0.784702	-0.833256	-0.16846	-1.90293	-0.287552	0.625489	-1.13186	-0.689553	-0.943403	7.18752	0.512618	-1.75959	-2.67632	0.370559	3.43369	-2.26964	-0.621921	-1.27883	-1.07375	1.39962	-0.542519	-1.83261	-0.110113	0.386107	-1.83885	-0.703077	-1.89375	-0.474965	-1.59677	-1.04005	-1.11474	-1.01846	-0.565577	-1.6078	-1.7998	-0.0401701	-1.19901	-1.79431	-0.853962	-1.16031	-0.197488	-1.6672	-1.33937	-1.34066	-1.48087	-1.89913	-0.8046	0.0633593	-0.0256306	-1.83557	-2.10524	-1.54075	-2.09444	-1.20715	-1.71005	-2.9419	-3.14517	-11.5085	-5.76643	two_sided
K860	-0.607216	-0.264854	0.244852	0.186184	1.01637	0.841578	-0.743427	0.823683	-0.509495	-0.65509	0.477134	0.143947	0.164626	-0.277066	0.448243	2.10443	0.724625	-0.811841	-0.768767	0.105163	-1.1008	0.169886	0.557546	-0.321852	-0.117248	0.0907716	-0.298151	-0.65682	-0.543804	-0.486853	1.27765	-0.599601	2.66155	0.932058	-0.430445	-0.432695	-0.549801	-0.606304	0.00207872	-0.190496	-0.293572	-0.344838	1.10751	-0.852024	-0.766058	-0.553701	1.01001	-0.506553	-0.709462	0.378673	-0.27228	-0.785967	0.619286	3.87913	-0.0164281	-0.466297	-0.594577	0.174486	-0.0961786	-0.341644	-0.646431	0.0617953	-2.51721		-1.95884	two_sided
E893	1.73078	2.44172	1.24763	1.48518	0.266859	1.09775	-0.130682	0.00855809	1.04284	0.0425598	-0.00902619	1.08377	0.183397	0.0265813	0.329138	1.13336	0.0517479	-0.21661	-0.618636	1.29405	0.148542	-0.130528	-0.469434	0.469248	-0.0994377	-0.314221	0.969776	-0.106799	0.387304	0.579944	-0.386594	-0.386784	-0.513513	0.31932	-0.499043	-0.109997	-0.717007	0.660876	0.00994226	-0.0614291	-0.321489	-0.00878456	-0.49685	-0.0488394	-0.236987	-0.292339	-0.121175	-0.290868	-0.124238	1.44353	0.123352	-0.0215521	-0.187428	-0.34742	-0.0957502	-0.326281	-0.479499	-0.352628	-0.0714103	-0.0592931	-0.248918	-0.851758	-3.95754	-7.0455	-4.23104	two_sided
I95	2.12605	1.63656	4.77653	2.60373	0.202964	0.597389	-1.35844	-0.77172	-0.556918	-1.62601	-0.315598	3.10235	-0.0870532	0.445492	1.44672	2.3737	1.58633	-1.19151	-1.2919	-1.0469	2.52645	-1.76054	0.0872948	-1.57813	-0.939203	-1.57343	0.547147	-1.58367	-1.36261	-0.606109	-0.707646	-1.85718	-0.538328	-0.727556	-1.56669	-1.32457	1.10413	-0.623401	-0.546339	-0.906053	-1.29819	-1.1589	0.0439737	-1.06586	-1.5591	-1.12072	-0.116412	-1.04048	-0.482758	0.0623891	-0.658518	-0.943147	-0.750264	-0.0597413	-0.764731	-1.00228	0.605345	-0.179447	-0.744766	-0.802024	-1.01741	-0.559473	-1.77854	-5.62632	-0.714789	two_sided
M2486	0.281049	1.98854	0.153072	-0.0988536	0.00560143	0.0265498	0.194381	0.400136	0.207741	0.00194587	0.223021	0.319799	0.146727	0.486137	0.245101	0.362793	0.0105156	0.446748	0.179159	0.195613	-0.419475	0.0531795	0.578802	0.473737	0.228843	0.197972	-0.16641	0.263099	0.19355	0.689944	0.21985	-0.370919	-0.0482449	0.411346	0.536413	0.581475	0.236683	-0.171703	0.440009	0.265323	0.382054	0.262108	0.148386	0.0797601	0.269763	0.110102	0.148841	0.270324	0.143184	0.625405	0.279642	-0.26833	0.391596	-0.25035	-0.166683	-0.263187	0.404627	0.110468	0.0924422	0.551782	0.516872	0.0966377	-6.17039		-7.52142	two_sided
F100	0.0941505	-0.441038	-0.284423	-0.862658	2.37461	0.846734	-0.880613	-0.204365	-0.741371	-0.967313	-0.0523096	-0.347277	1.61044	1.23946	0.737828	-0.973316	1.77695	-1.10003	-0.13427	-0.0976918	-0.376179	-0.0938136	0.700405	-1.00127	1.00654	-1.0099	-0.442371	-1.20063	-0.824975	-0.633785	1.23854	-1.07378	2.76279	0.860701	0.253769	-0.691477	-0.890048	-0.481848	-0.713183	-0.82032	-1.03179	-1.00216	3.97556	-0.199969	-1.03669	-1.04116	0.345997	-0.653012	-0.557184	1.07702	-0.0683153	-0.096912	-0.684448	1.67026	0.00897318	-1.00903	-0.435335	-1.09424	-0.85763	-0.262433	-1.01698	0.67326	-1.10199	-4.2392	-0.532493	two_sided
F99	0.757738	-0.0764744	1.09	0.144027	0.0470418	1.3384	-0.499065	-0.0586897	-0.111499	-0.0583694	-0.185971	0.229373	0.414523	0.203605	0.355002	-0.0882268	0.123199	-0.11464	-0.345161	0.0389651	0.31039	0.633271	1.35558	0.15818	0.0290401	-0.25775	-0.120921	-0.30506	0.108968	-0.128766	0.588246	-0.372187	0.83	1.51929	-0.208268	0.0294172	0.491293	-0.309397	0.0979636	0.491419	0.0786968	-0.156742	0.979	-0.211638	-0.0956012	0.0379985	0.275419	-0.339994	0.285028	0.547112	-0.197071	-0.0326402	0.966253	0.770669	-0.0118894	-0.246296	-0.0623799	0.207195	0.22868	0.297581	-0.0287439	-0.0833099	-2.61106		-2.36398	two_sided
K908	-0.0315132	0.284302	0.593725	0.562249	0.448315	1.34659	-0.0764426	-0.138119	0.396177	0.079811	0.924861	0.223071	0.272115	0.341567	0.0165278	0.216418	0.68875	0.751447	-0.573247	0.187511	-0.616934	0.321521	0.4033	1.20297	0.0196403	0.77621	0.537626	0.267237	0.247678	0.457571	0.13104	0.0137857	-0.181236	0.0694365	0.0363091	0.178128	0.4739	0.0368335	-0.103979	-0.0928623	0.403374	0.156272	0.0420376	-0.0546886	-0.151745	0.172235	0.0886155	0.224175	0.0881602	0.930408	-0.00578822	-0.0479837	0.444147	0.152691	-0.197257	0.0930086	-0.313712	0.224726	0.0776653	0.300445	-0.1695	-0.0834219	-7.05444		-2.53467	two_sided
R46	0.163692	-0.204082	1.6932	0.827031	0.0545194	-0.0409372	-0.421792	-0.398339	-0.170573	-0.554797	0.304887	1.1101	0.300027	2.028	0.657238	0.0235707	2.41676	-0.462061	-0.333602	-0.157348	1.17184	0.0801012	1.47192	-0.59147	-0.175462	-0.444329	-0.0347613	-0.493684	-0.276207	-0.0885149	0.665434	-0.521545	0.822245	1.62576	-0.621767	-0.441729	-0.418067	-0.57809	-0.220838	0.108067	0.0417807	0.0582894	0.37917	-0.363288	-0.486858	-0.600665	0.527175	-0.364182	-0.303492	0.138905	-0.276386	-0.584886	0.309007	0.771348	0.0921763	-0.588833	-0.667867	-0.450642	-0.494291	-0.189612	-0.318676	0.362738	-0.567685	-10.8433	-0.0294557	two_sided
C140	0.458028	1.17726	0.18691	-0.14848	0.308741	0.741495	0.0188378	0.879907	0.119464	-0.0331961	0.16025	-0.182841	-0.220162	0.17351	0.187173	-0.0496909	0.48512	-0.177074	-0.260455	-0.103426	-0.580627	-0.266147	0.758469	-0.041394	1.3405	0.163421	-0.507437	0.0494764	-0.103566	-0.172271	0.336086	-0.136437	0.419435	0.32021	0.115006	0.616977	-0.037213	0.0899503	0.377323	-0.157404	-0.260834	-0.00691749	3.04336	-0.248212	-0.224166	-0.122758	0.260141	-0.242704	0.175182	0.52547	-0.0690487	0.203285	-0.10973	1.31881	-0.198374	-0.212655	-0.0979717	-0.587151	0.587224	0.00765176	0.106095	-0.248656	-4.94026		-2.20678	two_sided
M2335	0.785081	1.81864	-0.0178127	0.0999092	0.27766	1.24561	0.228207	0.703584	0.289037	0.482043	0.0440316	0.0318037	0.0790751	-0.00838705	0.113186	0.586243	-0.0353975	0.224848	-0.553461	0.297083	-0.654196	0.321375	0.017028	0.44617	0.229538	-0.108774	0.12136	0.0406482	0.289046	0.141051	0.319906	0.0292545	0.328407	0.503401	-0.370991	0.415013	-0.029558	0.395492	0.405535	0.0925047	0.265226	0.49824	0.428551	0.254517	0.376003	0.0334479	0.198882	0.184929	0.0110838	-0.0152195	0.290449	0.524815	0.382597	-0.331924	-0.00156785	-0.217236	-0.0649784	0.302351	0.248456	0.673943	0.139926	-0.646896	-5.37603		-4.3324	two_sided
I801	1.9099	2.55295	2.35712	-0.243006	-0.0261671	0.679125	-0.239892	0.671101	-0.129039	-0.0767738	0.200148	0.256675	-0.0020549	0.0109879	-0.00188921	0.0979992	0.0922525	-0.0581791	-0.258049	-0.152873	1.02735	0.145708	0.357362	-0.194279	0.0285752	-0.144501	0.0781657	-0.349879	0.165279	0.00301383	0.369341	-0.172048	0.0931779	-0.188549	-0.342231	-0.18635	-0.278801	-0.366243	0.157292	0.812496	0.272596	0.967974	-0.032981	-0.27279	-0.247864	-0.178637	0.0652677	-0.24165	-0.116752	-0.107465	0.0038048	-0.106547	-0.176816	0.225606	-0.204215	-0.214626	-0.0112779	-0.130623	-0.211747	0.354492	-0.075341	-0.191874	-0.969539		-1.71519	two_sided
K769	0.720481	0.921798	2.06404	0.745051	3.22685	0.930407	-0.433348	-0.683012	-0.67941	-0.536914	-0.400795	0.751033	-0.143422	-0.0905503	0.376469	-0.123261	0.715772	-0.388119	-0.84974	0.0222182	0.599016	-0.360967	0.0437339	-0.524209	-0.256547	-0.490515	0.520163	-0.729879	-0.160591	0.286317	0.227495	-0.681456	-0.126002	-0.628365	-0.577914	-0.69969	-0.395408	-0.535519	-0.375118	-0.0470882	0.0201792	-0.173173	0.140292	3.5068	-0.180306	-0.198045	0.0256167	-0.500804	-0.740237	1.37139	-0.374518	-0.629947	0.522708	0.269246	-0.279031	-0.624004	-0.599036	-0.622102	-0.432838	-0.267464	-0.765057	-0.856855	-0.496336	-7.5391	0.146158	two_sided
G318	0.27969	0.549648	0.55951	0.432283	0.162948	0.384303	0.0128716	-0.0282747	0.0484439	-0.0316547	0.616719	0.356164	-0.088486	0.635239	0.525784	0.13586	0.368118	0.0333745	-0.170265	0.055561	-0.0266773	-0.00803685	0.0255915	0.371873	0.259807	0.023557	0.120859	-0.138418	-0.135866	0.365179	0.0269091	0.15556	0.145139	0.090945	0.0495357	0.142468	0.220656	0.286643	0.173049	0.0209378	0.0681592	0.126425	0.13247	0.0533304	0.142141	0.062867	0.144916	-0.0341789	-0.0195592	0.510406	0.300241	0.467244	-0.0772	0.144471	0.340196	-0.0314814	0.311359	0.223097	0.403297	0.587277	0.0167518	0.610165	-0.53709		-0.71424	two_sided
F009	-0.170695	0.302617	0.230705	0.159664	0.0958587	0.783435	-0.270878	-0.0407947	-0.11266	-0.095871	0.308245	0.236806	0.197897	0.355051	0.30243	0.811731	0.829036	-0.116354	-0.261795	0.156223	-0.108194	-0.0955996	-0.137773	0.0801914	-0.0674643	0.0121176	0.148406	-0.176163	0.0363867	0.219755	0.317276	0.401011	-0.0389635	0.261646	0.0415393	-0.178473	-0.188129	-0.242433	0.080799	-0.0322329	0.316705	-0.0510773	0.0538141	0.682051	-0.205334	-0.00956722	-0.0500181	0.00443393	-0.0262758	0.0794611	0.132572	0.0122751	-0.0585698	0.656067	0.341089	-0.128239	1.77367	-0.234975	-0.0176391	0.568232	-0.155061	1.33857	0.135158	-7.73815	-0.179247	two_sided
H028	0.826273	0.548206	0.378754	0.306619	0.0297446	0.114638	0.0963018	-0.0679454	0.0267874	0.0419568	0.342703	0.344885	0.409588	0.122281	0.17724	0.601552	0.457266	0.0324676	-0.0909615	0.466095	0.131794	0.275814	-0.00450044	0.321062	0.109003	0.114401	0.0152562	0.0910208	0.0933947	0.160573	0.225221	0.0451951	0.172366	0.274058	-0.0276073	0.00438242	0.224958	0.0936852	0.0789451	0.203253	0.0664805	0.269917	0.111276	0.0743362	0.0917347	0.185731	0.209954	0.154374	0.129319	0.0998681	0.173698	0.148689	0.189832	0.0661932	0.137004	0.13718	0.111215	0.118716	0.230605	0.250628	0.084898	-0.0912098	0.101296	-3.54492	-0.964636	two_sided
I983	-0.351293	0.0236576	0.95347	-0.195874	6.1995	-0.737062	-1.20799	-0.673665	-0.235056	-1.22293	-0.623959	-0.420296	-1.64308	-1.99667	-0.21074	-1.76978	-0.76267	-1.77517	-2.77885	-2.14837	-4.14202	-0.435697	-0.365356	-1.44929	1.54758	0.161857	-1.016	-0.898463	-0.492038	-1.73153	-1.01399	0.826678	1.49479	-1.09023	-0.714617	-0.973043	-0.891154	-0.902782	0.033656	0.967977	0.574517	-0.756322	2.12627	3.56465	-0.0698817	0.554253	-1.04406	-1.34042	-0.619405	2.83117	0.343795	-0.533988	0.165516	-3.54315	-3.07438	0.254375	-0.389705	-1.04444	0.626729	0.0634779	-0.948134	-3.35821	-11.3304		-3.04862	two_sided
R42	0.985308	2.98915	3.25899	2.29323	0.60863	0.573011	-0.449697	-0.6652	-0.444517	-0.944065	0.8839	1.05232	0.565878	-0.0375259	0.108923	1.07121	1.13526	-0.710782	-0.910892	0.672474	1.45252	-0.206714	-0.481273	-0.238838	-0.499854	-0.657736	0.963493	-0.944093	-0.506527	0.326112	0.346527	-0.905302	-0.557547	-0.273565	-0.62908	-0.551219	0.064344	-0.243235	-0.505547	-0.478487	-0.662309	-0.504095	-0.472352	-0.497766	-0.721911	-0.644668	-0.394422	-0.561493	-0.411469	-0.0123067	-0.0631406	-0.65506	-0.0295427	0.508163	0.0339061	-0.796896	0.647469	0.0692937	-0.63861	-0.597532	-0.345821	0.0815936	-0.505543	-5.24996	-1.84838	two_sided
N641	1.45111	0.835969	0.348779	0.126754	-0.00826398	0.676514	-0.232251	1.17769	0.306696	0.036956	0.0417447	0.275652	0.246492	0.146755	0.0588341	0.298164	0.361299	-0.111913	0.0848794	0.275134	-0.083554	0.498942	0.0217937	0.0677479	0.472851	0.491656	-0.156283	-0.0928495	0.287692	0.313684	0.13177	0.077567	0.580286	0.2546	0.0861264	0.0574458	0.030819	-0.169892	0.563752	0.13317	-0.0704001	0.173005	0.196871	0.0784942	0.106106	-0.127213	0.07707	0.295048	0.368789	0.124874	0.242704	0.273272	0.251719	0.278745	0.0850904	0.13819	-0.175594	0.049655	0.551528	0.458807	0.264342	-0.342015	-1.54669			two_sided
N75	0.0664723	0.320976	0.213516	0.309314	0.152856	0.200478	0.209507	0.177746	0.208022	0.0415204	0.300958	0.447583	0.0743019	0.117084	0.177429	0.248727	0.165448	0.250192	-0.135608	0.320676	0.239542	0.188967	0.0504555	0.304551	0.140197	0.115918	0.28866	0.184402	0.202442	0.349002	0.39221	0.238921	0.199815	0.190354	0.216384	0.172655	0.18119	0.14965	0.327873	0.239269	0.246961	0.154977	0.109724	0.172332	0.255363	0.416564	0.158848	0.311093	0.20538	0.369722	0.409602	0.180583	0.144386	0.154055	0.442362	0.159006	0.167189	0.0464516	0.259595	0.254069	0.183486	0.0825055	-0.0278624	-7.04732		two_sided
Z22	1.13422	2.01605	3.7372	1.92368	0.519133	2.20279	-0.8133	-0.268062	-0.612144	-0.903463	0.273247	1.51342	0.209718	0.00160897	0.393477	0.809234	1.43477	-0.928186	-0.45502	-0.355723	2.16792	-0.391824	0.319646	-1.02964	-0.903429	-0.83865	0.374296	-0.350356	-0.148684	0.170604	0.561274	-0.710898	0.0748672	-0.721409	-0.83485	-0.79535	-0.161143	-0.652843	-0.729837	-0.306264	-0.6036	0.105795	-0.099326	0.187154	-0.4462	-1.04853	0.771403	-0.595786	-0.505076	0.0743774	-0.673883	-0.925388	0.058305	-0.110874	-0.431788	-0.361581	-0.134113	-0.452479	-0.34208	-0.514489	-0.890065	-0.478111	-0.582643	-9.41933	-1.93879	two_sided
L023	1.31765	0.607248	0.721804	0.337956	0.183922	0.838196	0.19532	-0.0597759	0.271942	0.150003	0.206147	0.294619	0.272017	0.0559381	-0.0202373	1.06655	0.0404265	0.0448248	-0.403103	0.237548	0.228459	0.423591	0.627519	0.0676908	0.456647	0.0581889	0.0746028	0.381229	-0.0829119	0.0977517	0.212515	0.283648	0.161273	0.474468	-0.11147	-0.0845675	0.0796538	0.0453851	0.237473	-0.078261	-0.0912692	0.48463	0.166562	0.094226	-0.153678	0.0671987	0.301754	0.151104	0.0579333	0.0494146	0.0884148	-0.00969784	0.386347	0.0292083	0.161065	0.103444	-0.0286949	-0.023644	0.542135	0.133892	0.199423	0.0299407	-0.826249		-4.97889	two_sided
H353	0.63221	0.390831	0.625004	0.252404	-0.0222185	0.487291	-0.187738	-0.0458327	-0.0702563	-0.207879	0.503559	0.647385	-0.109305	-0.0600382	-0.0776118	2.7272	0.830192	-0.15554	-0.176528	-0.0272903	0.0184975	-0.0681009	0.169822	-0.0308925	0.128225	0.0107062	0.402013	-0.189571	0.262138	0.291681	1.1378	-0.238001	-0.0147598	-0.103602	-0.231764	-0.175846	-0.159962	-0.147651	-0.0963995	-0.0389251	-0.270868	0.168235	0.00635165	0.0150564	-0.116477	-0.147187	0.0318191	-0.14995	-0.0289238	0.0797448	-0.0581987	-0.183018	-0.164892	-0.103878	-0.0958314	-0.269357	2.13048	0.0279364	-0.231072	-0.00914996	-0.163869	-0.354808	-0.112483	-2.46282	-1.09636	two_sided
F03	-0.00663147	-0.289072	1.44458	0.322285	0.120853	0.477633	-0.526153	-0.277671	-0.456015	-0.398165	0.290107	0.419018	-0.310081	0.790909	0.460458	1.87931	2.14655	-0.472146	-0.0928721	-0.201045	0.756197	-0.185238	-0.216102	-0.257469	0.207272	-0.15987	0.168029	-0.394857	-0.406805	-0.0909329	0.0688713	-0.187592	-0.11581	0.859061	0.0852192	-0.403017	-0.361673	-0.443575	0.301823	-0.317141	-0.393602	-0.243004	0.499302	0.158519	-0.382199	-0.445861	-0.323654	-0.446509	-0.372459	-0.13513	-0.258566	0.0575202	-0.00959413	0.710605	0.264883	-0.571766	1.96875	-0.251582	0.364106	0.317366	-0.469805	1.68222	-0.287912	-5.04661	-0.572725	two_sided
K729	0.718455	-0.273195	2.78387	-0.0588994	4.01242	1.36716	-0.671674	-0.526755	-0.852844	-0.84712	-0.405407	0.882266	0.000646862	0.248769	0.656645	0.30668	0.514972	-0.856831	-1.00554	-0.585888	0.0650326	-0.29587	-0.444755	-0.617213	-0.116228	-0.332128	0.0320594	-0.810229	0.304961	-0.0470192	-0.45564	-0.577871	0.0917474	-0.00842963	-0.438217	-0.762487	-0.77597	-0.76169	0.00354073	-0.14816	0.0430813	0.109198	0.204953	2.81644	-0.557379	0.238054	0.22953	-0.408961	-0.67491	2.7292	-0.672071	-0.78614	0.464248	-0.152627	-0.614938	-0.438925	-0.350294	-0.611901	-0.264127	-0.594753	-0.766184	-0.857683	-1.65126		-2.27409	two_sided
Z805	0.992164	0.581951	-0.0790343	0.195463	0.165364	0.328509	0.282592	0.262415	0.236949	0.0893954	0.103855	0.218694	0.279324	0.163892	0.397098	0.0713639	-0.0344042	-0.0856846	0.283067	0.137542	0.368709	0.097691	0.639602	0.336829	0.112351	0.333445	0.353417	0.0898026	0.076138	0.269384	0.18185	0.161603	0.0466124	-0.0845682	0.247854	0.153699	0.40322	0.385155	0.0679882	0.0883372	0.180481	0.185832	0.0809185	0.19483	0.00924128	0.253691	-0.122361	0.431917	0.195774	0.287945	0.1313	0.10805	0.358214	0.0189659	-0.0277275	0.0773079	-0.101116	0.64149	0.473869	0.0876895	0.36909	-0.114199	-0.760038		-2.64357	two_sided
B36	2.16125	3.65001	-0.0160091	-0.264228	0.419161	0.335681	-0.08986	0.168132	0.144463	-0.0167826	-0.163162	-0.173743	0.117408	0.445993	-0.179525	-0.206898	0.588508	0.567003	-0.19886	-0.249928	-0.454008	0.254572	-0.0187708	-0.0813649	0.127818	-0.364929	-0.219347	0.124113	-0.217934	-0.28831	0.34496	0.12954	0.0635925	0.996121	-0.138803	-0.28989	-0.102603	-0.132228	0.0265709	0.522194	0.246018	0.373083	0.113608	0.050591	-0.183442	-0.31586	-0.0981068	-0.121551	0.0219686	0.0674159	-0.171158	-0.218823	0.580392	0.569169	-0.000809711	0.0453253	-0.0893118	-0.0223363	0.0273624	0.122267	-0.452877	0.282127	-3.9718		-2.08539	two_sided
N736	2.00953	2.63458	-0.108156	0.0993484	0.4806	1.85457	-0.099562	-0.177212	-0.192675	-0.0812869	0.304261	0.150009	0.0260555	-0.0957929	0.101374	-0.0495964	0.126327	-0.0166781	0.296483	0.779198	-0.115435	0.367758	-0.0968624	0.879846	0.217791	-0.228253	-0.0363654	-0.116061	-0.0370687	-0.0556197	0.113544	-0.0717574	0.0473612	-0.00620456	-0.187489	-0.103159	0.0861026	-0.196057	0.0254434	-0.0490709	-0.0124178	-0.138886	0.0517069	-0.0019062	-0.082049	-0.127932	0.0617839	-0.0609719	-0.13138	0.462224	-0.0581892	0.0266807	-0.0153345	0.0536631	0.35614	-0.223839	0.527854	-0.215999	0.0717469	-0.117467	0.0344309	-0.465494	0.0932049	-2.90665		two_sided
N601	0.0723285	0.149365	0.17574	0.313364	0.445519	0.293071	0.401795	0.245073	0.255829	0.099343	0.105984	0.452153	0.305693	0.27027	0.165091	0.257625	0.167037	0.183703	0.00196182	0.166748	0.12738	0.249566	0.00943175	0.305941	0.134607	0.19729	0.171085	0.290819	0.0987387	0.273199	0.36023	0.0936655	0.244113	0.33715	0.0778218	0.167318	0.285779	0.473082	0.368929	0.301887	0.304689	0.138752	0.327184	0.239217	0.183849	0.169247	0.22337	0.241786	0.11353	0.223964	0.208105	0.210964	0.265287	0.239662	0.151758	0.0787829	0.0358595	0.0446642	0.112155	0.230827	0.318915	-0.0379015	0.0620304	-9.52128		two_sided
M7979	2.37303	3.44219	0.540768	0.122795	0.520029	2.25865	-0.403893	0.209283	-0.303111	-0.272552	0.266846	-0.0526982	0.294645	0.091051	0.0761243	-0.415258	0.254028	-0.379021	-0.567522	0.641871	-0.531792	0.773643	0.884528	0.767179	-0.412986	-0.267188	0.475292	-0.563218	-0.260498	0.257752	-0.180028	0.0436608	-0.146029	-0.268917	-0.321903	-0.215724	0.182584	-0.323399	0.0163945	-0.297275	-0.326997	-0.337494	-0.279307	-0.423743	0.104464	-0.159868	-0.220458	-0.607973	0.0529278	0.502081	0.0417363	-0.156521	-0.25389	-0.181809	0.435655	-0.304835	-0.19934	-0.13302	-0.0527606	-0.22454	-0.375265	-0.286072	-0.103667	-8.66644	-2.99706	two_sided
J931	0.252654	2.48632	1.04482	0.495954	-1.25769	1.2205	-0.758154	0.413216	-0.192725	-0.237719	2.2019	-0.537924	1.95057	-0.795311	-1.02724	-0.403981	2.55129	-0.189262	-1.18641	0.408986	-2.15858	0.298632	0.47312	-0.0837386	-0.0910668	-0.496893	-1.26225	0.0929518	-0.847838	-1.00128	5.06175	-0.371966	-0.0337621	-0.898901	-0.486798	-1.37387	-0.696731	-1.75385	-0.140865	0.947554	-0.77648	-0.437059	-0.0628775	-1.29703	0.0468178	-0.764077	-0.425031	-0.648939	-0.189913	-0.265981	-0.914834	0.0178613	0.272339	-0.666256	0.180557	-0.00287115	-0.558374	-0.567778	-0.85288	-0.456489	1.14383	-1.64123	-3.76024		-5.50313	two_sided
U80	1.50849	0.324321	2.87017	-0.0701444	0.118717	2.87542	-0.395202	0.467941	-0.284832	-0.0911756	0.2867	-0.0233829	0.820033	0.415879	0.361976	1.72942	0.983111	-0.639324	-0.0011327	-0.201982	1.06263	-0.267358	-0.0126459	-0.51431	-0.0829082	-0.202508	0.52475	-0.405817	-0.38598	0.0543815	0.304992	-0.32886	-0.295682	-0.288162	-0.371182	0.0644561	-0.237185	-0.354213	-0.409817	0.131089	-0.165863	0.322459	-0.0886304	-0.114829	-0.42097	-0.423438	0.36661	-0.248492	0.0552543	0.00509338	-0.349496	-0.27227	0.110851	0.41254	-0.152873	-0.325182	-0.115721	-0.333183	0.242215	-0.230713	-0.430931	-0.610674	-1.05198	-5.8119	-4.01291	two_sided
Z852	0.465792	0.228721	1.38844	0.555488	0.430521	2.3807	-0.759862	-0.278286	0.412775	-0.49844	0.271368	0.497445	0.248525	1.4814	0.352058	0.183747	3.09771	-0.369904	-0.822052	-0.333675	0.862115	-0.158042	0.38269	-0.372899	0.00948578	-0.38191	0.0201605	-0.33689	-0.152103	-0.348603	2.1668	-0.630505	0.166032	-0.301258	-0.716843	-0.383066	-0.307154	-0.420412	-0.397354	-0.212123	-0.405216	-0.151501	0.777941	-0.253265	-0.235766	-0.276177	0.0549017	-0.0568179	-0.329951	-0.04416	-0.343845	-0.102622	0.300574	0.840093	-0.402936	-0.478265	-0.325099	-0.450349	0.592084	-0.211089	-0.456969	-0.341102	-3.0579		-0.593698	two_sided
L899	2.18196	0.841861	2.64787	0.797339	0.254139	0.863278	-0.428883	-0.416075	-0.470618	-0.446855	0.240719	1.42367	0.318579	0.273321	0.481161	1.52601	1.48946	-0.313598	-0.871911	-0.276409	0.294358	-0.0690768	0.588472	-0.440083	-0.0871372	-0.520636	0.117898	-0.763736	0.0737795	0.21188	0.0862961	-0.368898	-0.286783	0.317878	-0.323682	-0.0175846	-0.606646	-0.255071	-0.321284	0.21425	-0.302858	0.593939	-0.016917	0.142346	-0.269389	-0.698331	0.823411	-0.462916	-0.191413	-0.196439	-0.24321	-0.237409	0.947005	0.177545	-0.215242	-0.591917	0.00699501	-0.426131	0.520423	-0.426175	-0.416249	-0.808502	-0.56672		-1.10011	two_sided
M7960	1.90649	2.7033	0.796719	0.408652	0.744171	0.960945	-0.161899	-0.141595	-0.269225	-0.244755	1.03287	0.632022	-0.108346	0.116468	0.159482	0.0367596	1.11508	-0.0803303	0.259834	-0.0792341	-0.146239	0.0471237	0.123982	0.161209	-0.0141078	-0.128409	0.414872	-0.383172	0.166766	0.480213	0.0556254	-0.129669	-0.167355	-0.0370101	-0.234281	-0.261057	0.320813	-0.288507	0.0569745	-0.199397	-0.199415	-0.155376	-0.15638	0.113602	0.0757774	-0.257683	-0.0953594	-0.227842	-0.0725128	0.307993	-0.00364203	0.080213	0.0510958	0.0306191	-0.128811	-0.188776	-0.114031	-0.266897	-0.346884	-0.0440555	0.0270938	0.0932703	-0.170941		-1.40569	two_sided
R84	0.216068	0.266792	1.53113	0.205264	0.098072	1.47417	-0.113306	-0.368394	-0.133363	-0.329812	0.375896	0.0981023	0.425832	0.74621	0.160108	0.195288	2.3789	-0.116651	-0.274596	-0.225172	1.05781	-0.177695	0.533767	-0.0703905	-0.240605	-0.115615	-0.141791	0.256557	0.0817929	0.110527	1.50683	-0.235443	-0.0604523	0.348063	-0.268962	-0.196445	-0.104444	-0.149253	-0.329372	0.184215	-0.323411	0.655862	0.0838633	-0.0331955	-0.119584	-0.104645	0.242267	-0.293213	-0.240264	0.124187	-0.102959	0.14939	0.465059	-0.333716	-0.190652	0.00911557	-0.119067	-0.300493	0.578569	-0.229766	-0.164755	0.0118764	0.400363		-2.67506	two_sided
M752	0.0662854	1.73444	-0.0127199	0.35066	0.227767	0.557997	0.0393863	-0.202442	0.0417492	0.208026	-0.0657662	0.363382	0.213204	0.0931769	0.323349	0.0341187	0.0594646	0.19376	0.380117	0.234952	0.0340102	0.0712943	0.118363	0.206487	0.455027	0.0313975	0.239667	0.146813	0.171694	0.24845	0.415113	-0.0222434	0.250605	1.16813	0.173486	0.260306	0.21477	-0.00083196	0.173232	0.453741	0.256725	-0.00511763	0.280632	0.124538	0.647459	0.342386	0.262844	0.278898	0.120802	0.11551	0.295601	0.113692	0.196345	0.290125	0.200925	0.0694181	-0.0079973	0.0334828	0.0766251	0.128738	-0.125417	-0.0931199	-1.61305		-7.03156	two_sided
L578	-0.00386119	0.185789	0.0385019	0.312588	0.294822	0.151696	0.1223	0.191938	0.0285957	0.132568	0.242208	0.40822	0.217405	0.107669	0.102516	0.0526116	0.227471	0.0997976	0.241617	0.359799	0.216622	0.226279	-0.00979916	0.135297	0.282779	0.111841	0.092942	0.124348	0.12484	0.261876	0.166489	0.264648	0.325035	1.06577	0.0440144	0.140322	-0.0204165	0.198156	0.0133948	0.113933	0.117074	0.325589	0.563222	0.181139	0.130053	0.0320067	0.249835	0.0575202	0.796422	0.327215	0.229516	0.00596975	0.194362	0.140405	0.211204	0.0174641	-0.0804029	0.26332	0.0586869	0.17073	0.237425	0.00531791	0.0851168	-11.0717	-1.68965	two_sided
D179	0.18266	0.898214	0.270546	0.236902	0.105798	0.0115175	0.114878	0.580809	0.000460004	0.230244	0.376665	0.331167	0.107209	0.193717	0.182976	0.234845	0.102695	0.0429347	-0.162933	0.336931	0.266588	0.0838136	0.12647	0.417387	0.410634	0.520463	0.202271	0.0155723	0.19877	0.108317	0.3249	0.188522	0.160163	-0.0127751	-0.000326765	0.328655	0.242873	0.189793	0.411938	0.0368519	0.191405	0.257166	0.249754	0.188378	0.21407	0.307161	0.166413	0.0699025	0.157397	0.333172	0.180172	-0.0459267	0.232588	0.254317	0.0969968	0.0853795	-0.0284041	0.158568	0.0679431	0.196892	0.360474	0.161947	-0.0877074		-3.22025	two_sided
K269	0.471132	0.46669	2.43902	1.00217	1.50753	2.17287	-0.147218	-0.0879667	0.49101	-0.465786	-0.206212	0.872981	1.05189	0.619164	0.020558	0.295146	0.629459	-0.382792	-0.566021	0.142535	-0.0372571	0.334072	-0.0590604	-0.240516	0.153267	-0.389177	0.809787	-0.803036	-0.497423	0.242427	0.710862	-0.454434	-0.280344	-0.377118	0.388603	-0.0285131	-0.04498	-0.155396	-0.324236	-0.0926881	-0.137558	-0.105815	0.231049	-0.0190715	-0.54556	-0.469427	0.0495379	-0.480333	-0.286215	0.499945	-0.347172	-0.255926	1.00791	0.463158	-0.0206339	-0.501245	-0.161505	-0.168418	-0.635381	-0.506628	-0.55947	0.363028	-0.466581	-4.92157	-1.41426	two_sided
J12	3.69239	3.66632	2.12278	0.460851	-0.228761	1.24227	-0.431283	-0.751665	-0.206138	-0.831798	0.846881	0.0335704	0.329278	-0.311034	-0.202566	1.58941	1.70627	-0.832846	-0.380639	-0.0111646	0.752324	-0.542508	0.273981	-0.602271	-0.0965039	-0.47397	-0.303794	-0.590441	-0.764377	-0.357944	0.719193	-0.771819	-0.673573	0.0363663	-0.0962202	-0.442262	0.0828141	-0.0969842	-0.508336	-0.423078	-0.643813	-0.0545347	-0.0586582	-0.730004	-0.253695	-0.916698	-0.494793	-0.849286	-0.135548	0.608724	-0.64931	-0.557822	-0.0404326	-0.00341131	-0.525103	-0.71129	-0.0683209	-0.689863	0.0215186	-0.602059	-0.904979	-0.0363235	-0.0790015	-10.9411	-2.31994	two_sided
F341	0.070172	0.608393	0.409475	-0.097269	0.788954	1.29313	0.447429	0.643922	0.340213	0.404781	0.338793	-0.160211	0.284287	0.0944886	0.415073	0.136265	0.406286	0.359943	-0.458431	1.51199	0.389536	0.231797	0.243643	0.542082	-0.0784007	0.304088	0.127631	-0.0601872	0.0923156	0.0783029	0.175734	-0.0566922	-0.416017	0.358296	0.263347	0.0842996	0.257558	0.321612	-0.0594442	-0.231311	0.0385106	0.344678	-0.0367345	-0.104644	0.0229679	-0.0437864	0.428355	0.101364	-0.0455158	-0.120235	0.393621	0.417925	0.660884	0.849058	0.741933	0.618108	-0.344145	-0.296744	-0.495672	0.345238	0.233211	-1.04333	-3.8456		-6.97756	two_sided
H360	0.183977	1.10952	0.482094	2.405	-0.812015	-1.19474	-0.545413	-1.06605	-1.22206	-1.46304	-0.00510892	0.872255	-1.24209	-1.56027	-0.658041	7.83057	-0.797511	-1.2052	-1.61154	-0.782442	0.953577	-1.53736	-0.694074	-1.11597	-0.903185	1.58441	-0.441291	-1.42727	-0.913098	-0.405344	-1.40516	-1.57199	-1.37351	-0.711141	-0.847533	-1.54235	-1.1652	-0.111165	-1.16336	-1.39529	-1.31811	-1.33947	-1.28438	-1.25746	-1.46072	-1.05768	-1.10974	-1.14057	-1.05096	-1.45347	-1.36532	-1.23795	-1.52291	-1.47825	-1.43885	-1.40287	-0.907961	-1.1173	-1.25022	-1.13546	-1.69733	-1.56679	-1.54601	-8.32918	-1.29956	two_sided
F45	0.0971075	0.421397	0.700739	0.191076	0.343897	0.269312	0.206213	0.237278	0.0595719	0.249225	0.399312	0.365453	0.539274	0.773038	0.0795214	0.170125	0.373212	0.0736232	0.0514862	0.0675456	0.404866	0.555486	0.088008	0.174511	-0.038113	0.153414	-0.0945553	0.146294	0.18495	0.15161	0.300031	0.194653	0.23673	0.234441	0.0491711	0.169464	0.0479919	0.185004	0.0952341	0.091694	0.144423	0.214201	0.239316	0.135638	0.195341	-0.036175	-0.0869801	0.257987	0.0894238	0.133878	0.0836692	0.148774	0.312542	0.121045	0.0359175	0.00827187	0.0373284	0.0870405	0.00594911	0.344543	-0.00654323	0.39229	-0.352448		-1.23128	two_sided
I483	0.0136271	0.470548	0.75083	0.34129	0.238021	0.146968	-0.284393	1.53074	0.159614	0.115932	0.0977026	1.14768	0.0615783	0.239289	-0.00183424	0.405601	-0.0313181	0.668755	0.442002	0.811152	0.701786	0.221247	0.0534404	0.422465	0.126346	0.327262	0.0835819	-0.367651	0.284458	0.0334863	0.193885	-0.17353	0.36094	-0.0518267	1.31756	0.0819829	0.102078	-0.11379	-0.0549166	0.0407747	0.135521	0.0509784	-0.207596	0.0555437	0.0911374	0.316375	0.347827	0.286776	0.156096	-0.0645926	0.465895	-0.0894734	0.227468	0.0610568	0.215624	0.0769406	-0.31382	0.145995	0.0673085	0.193257	-0.266348	-0.388546	-2.2772		-3.39444	two_sided
M4712	0.448002	1.02175	0.995054	0.540334	0.62299	0.358362	-0.223957	0.0122628	-0.00448207	-0.263917	0.696875	0.183987	0.407187	0.471835	0.556846	0.521305	1.71991	-0.23218	-0.00460205	0.247665	-0.0234453	0.054422	0.595313	0.0411981	0.0456543	-0.115529	0.380228	-0.127203	0.00299093	0.477063	0.443232	0.0493833	0.198609	-0.0259863	-0.103508	0.058787	0.0305037	-0.371897	0.104867	0.089261	-0.0373065	-0.0814777	-0.103675	0.153296	-0.034122	-0.34321	-0.0322317	0.343856	0.275967	0.172118	0.00987835	-0.0837924	0.00912108	0.184879	0.259784	-0.258253	-0.0839007	-0.0142606	-0.156564	-0.138382	-0.136606	0.370257	-0.109742		-0.950751	two_sided
M7996	1.26832	1.41167	0.759096	0.0984827	0.553268	0.123442	0.4501	0.572184	0.223828	-0.339458	0.20451	0.416558	0.501177	0.326125	0.346906	-0.130666	0.699914	-0.0262709	-0.479243	-0.493942	-0.860126	0.287619	0.030524	-0.00264454	0.15491	0.0855411	0.268157	-0.0952412	0.248097	0.335632	0.0342185	0.344951	0.00153547	0.319296	0.260268	0.475868	0.215983	0.516046	-0.228094	0.336944	0.320357	1.09474	0.143616	0.152314	0.0138808	0.767561	0.227891	0.347505	-0.00435714	-0.132426	0.00356286	0.0545262	0.168375	-0.0727782	-0.199524	0.148582	-0.396741	0.575048	0.247825	0.238899	0.633067	-0.525126	-4.24631		-5.10009	two_sided
N25	0.0108003	-0.018676	4.82507	0.924744	-0.311792	-0.348352	-0.594074	-0.0341116	-0.00942673	0.31265	-0.567341	0.32558	0.808496	-0.027063	0.895077	0.366973	-0.661161	-0.291398	-0.884937	-0.192478	-0.338077	-0.78497	-0.581636	-0.329904	-0.252051	-0.278901	0.165379	-0.440912	-0.0121283	0.17313	-0.472155	0.0209292	-0.039794	-0.249159	-0.439086	-0.145669	-0.534447	-0.387175	-0.243076	-0.204809	-0.391915	0.584965	-0.0326213	-0.535369	0.196632	-0.512709	1.72912	0.369182	0.897206	-0.180901	0.0606932	0.234388	0.611017	1.23475	0.261136	-0.271426	-0.424703	0.809398	-0.231386	-0.184231	-0.600698	-0.82158	-1.48448		-5.92085	two_sided
C49	0.360789	0.110754	0.511395	0.25477	0.332534	0.20539	0.36219	0.319507	0.142442	0.219254	0.0874364	0.302107	0.264592	0.431821	0.353453	0.0899822	0.0915789	0.192095	0.0165337	0.192513	0.442573	0.179965	-0.0766518	0.199783	0.282496	0.118043	0.293377	0.226293	0.186809	0.502799	0.080286	-0.0550206	0.237007	0.100483	0.228454	0.182979	0.0236628	0.241598	0.290781	0.122864	-0.00545737	0.313757	0.17566	0.0984669	0.270193	0.294979	0.243521	-0.00325981	-0.00475157	0.141482	0.27778	-0.0221974	0.338845	0.0596107	0.101299	0.0227887	-0.0517311	-0.0599675	0.669633	0.0803512	0.24681	0.0562262	-0.136824	-7.70206	-1.71798	two_sided
H408	-0.0737721	0.496391	0.200695	0.365865	0.0312072	0.0966427	0.162606	0.441547	0.16384	0.127006	0.249946	0.201566	0.166628	-0.00245159	0.195764	0.22078	0.370505	0.2353	0.06872	0.396526	0.386121	-0.0800098	0.0787361	0.277511	0.13517	0.48951	0.26417	-0.00024716	0.305071	0.356206	1.13944	0.662069	0.169424	0.234607	0.235463	0.172863	0.636792	0.119221	-0.0116493	0.084671	0.268553	0.167251	0.10705	0.175003	0.354528	0.229688	0.388909	0.410921	0.29826	0.0694682	0.162045	-0.0457686	0.109512	0.227938	0.44249	0.13226	-0.161596	0.0817969	0.0760229	0.374568	0.256582	0.0430409	-3.16192		-3.53413	two_sided
D738	0.619097	-0.0507479	0.957783	0.551485	0.646908	0.710473	0.582565	0.14613	0.36427	0.10759	-0.108005	0.490466	0.0315465	0.0796393	0.22182	0.86898	0.101884	-0.151653	-0.166546	0.0898393	0.0511191	0.0326397	0.349894	0.16833	0.378499	-0.0662821	0.122838	-0.118551	0.406872	0.164396	0.261898	0.246073	0.614129	0.131695	-0.101623	0.320232	0.0626682	0.808842	-0.0678824	0.165892	0.247173	-0.131218	0.14842	0.0439213	0.496865	0.130467	-0.04914	-0.159714	0.21612	0.387283	0.0247822	-0.03147	-0.185147	0.252545	0.140244	0.217536	-0.133594	-0.125469	0.448444	0.0826062	0.13436	-0.050344	0.0460747		-5.51181	two_sided
K29	0.978233	2.11419	2.56945	1.69001	1.65558	4.45715	-1.15042	-0.356066	-1.07951	-1.65983	-1.07056	0.450628	0.146512	-0.389331	-1.22439	2.27889	1.52221	-1.69533	0.787213	1.14272	-1.14858	0.443472	-0.185764	-0.226179	0.702172	-1.71146	1.93968	-1.66833	-1.6256	-0.56717	0.496642	-1.57597	-1.03561	-1.29406	0.895093	-1.0049	0.714573	0.287355	-1.48496	-0.438842	-0.607695	-0.622247	-0.5406	-0.112953	-1.07491	-1.73922	-1.05575	-1.31275	-1.54902	1.15399	-0.5772	-1.52134	0.486288	0.483548	-0.473063	-1.6869	0.223212	-0.862951	-0.97284	-1.40165	-1.73234	-0.966779	-1.6767	-3.03172	0.394986	two_sided
M712	0.865036	1.34688	0.575219	0.785534	0.0811567	0.414965	-0.361114	0.644161	-0.159459	0.24828	-0.087977	0.744077	0.294545	0.51121	0.19407	0.0245234	-0.0521644	0.334147	0.290158	0.167106	-0.0495874	0.0569968	-0.06538	-0.0237782	-0.153037	-0.143818	0.120018	0.378815	0.60934	0.172939	0.0968277	0.331391	0.585914	0.107685	0.130184	-0.203981	0.149719	-0.234556	0.195008	0.371604	0.0282438	0.597338	0.304359	0.204247	0.0379183	0.194656	0.234017	-0.181133	0.0970923	0.171569	0.213613	0.0945935	0.226427	0.00741382	0.0454115	0.0123828	-0.157926	-0.0169722	0.446958	0.149854	0.035701	-0.449724	0.330463		-5.63327	two_sided
N835	0.502876	0.416178	0.18077	0.101765	0.446061	0.0401856	0.384008	0.264629	0.138976	0.178862	-0.110668	0.229837	0.184736	0.373396	0.460684	0.266718	0.351432	0.280994	0.00548721	0.275497	-0.559829	0.22168	0.156657	0.574536	0.45162	0.346112	0.414676	0.0420351	0.139222	0.595988	-0.0396032	0.150104	0.416322	0.0116615	0.338667	0.224824	0.29603	0.258983	0.198003	0.761602	-0.0711367	0.211443	0.557426	0.271004	0.321915	0.233323	0.010025	0.167186	0.512517	0.176883	0.277337	0.212718	0.091473	0.0779486	0.0740914	0.351845	0.259554	-0.0728495	0.283953	0.204312	0.112702	0.587721	-4.5598			two_sided
G610	0.487825	0.622007	0.569675	0.331383	0.190912	0.488958	0.0195721	0.519689	0.240228	-0.021185	0.495181	0.102767	0.620104	0.774487	0.13213	0.230788	0.477347	0.299157	-0.0527969	0.505661	0.286438	-0.0050632	0.165522	0.0659656	0.161705	0.189968	0.245964	0.480623	0.185029	0.220269	0.101383	0.0520078	0.125995	0.22402	-0.0619096	0.0358218	0.156007	0.165406	0.257642	0.144474	0.0261343	0.22216	-0.0157913	0.110982	0.0874391	0.0593073	0.274401	0.098112	-0.0163898	0.129552	-0.0269254	0.0833863	0.181586	0.274217	0.528916	0.0642452	0.0303036	0.019357	0.0788346	0.0057714	-0.0420152	-0.175942	-0.139245		-2.85595	two_sided
K229	0.441714	0.0370259	0.817427	0.318139	1.16859	0.844474	-0.200415	-0.111299	0.270566	0.00183789	0.190889	0.335575	0.231787	0.451845	0.047075	0.836839	0.48156	-0.0970989	0.529786	0.347667	-0.223462	0.153672	0.248896	-0.0704523	0.329141	0.2697	0.40165	-0.114816	-0.127408	0.226578	0.604603	0.0795127	0.0972714	-0.1454	0.0293335	0.209763	0.669442	-0.110248	-0.0295699	0.656616	0.162782	-0.0289998	0.0963454	-0.0914709	-0.0654053	-0.0986225	-0.0336735	-0.0597139	-0.0378847	0.105363	-0.00503395	0.0867342	0.652081	0.0771899	0.0900037	-0.226991	-0.223527	-0.212788	0.124656	-0.0346885	-0.0236373	0.371499	-0.0189399	-7.39622	-1.409	two_sided
Z305	0.673735	1.48012	0.0050967	0.225455	0.464707	0.12932	0.0874965	0.0339685	0.0500669	-0.0411587	0.192373	0.27183	0.0881255	0.278779	-0.00751192	0.315042	0.241767	-0.0212021	0.167863	0.574711	0.575072	0.473552	0.199709	0.0770247	0.329116	0.195169	0.114619	0.0279934	-0.00425289	0.114309	0.0991585	-0.0135536	0.176973	0.336134	0.145675	-0.0568193	0.139375	0.215994	0.535364	0.0199205	0.19166	0.203279	0.244235	0.131313	0.424545	0.336017	0.189361	0.113552	0.146848	0.452179	0.103384	0.0753212	0.0613215	-0.000889342	0.801756	-0.120172	0.219692	-0.00275424	0.194789	0.0934278	0.0529002	-0.204494	-0.344568	-5.9702		two_sided
F41	2.38098	0.851045	1.47795	-0.321573	0.563207	2.82628	-0.924942	0.0812625	-1.04233	-1.12834	0.558068	-0.464023	2.13011	1.02819	0.760676	-0.771567	2.28646	-0.994815	0.966296	0.406359	0.0881303	0.900099	1.96375	0.140709	-0.0474962	-1.20558	-0.394095	-1.18895	-1.0611	-0.356113	0.985659	-0.742397	-0.114069	-0.513383	-0.943421	-1.06839	0.81679	-0.852158	-0.399595	-0.724192	-0.774855	-1.15298	0.790854	-0.340705	-0.0680908	-1.18674	0.0189867	-0.681307	-0.613595	0.177587	-0.0233047	-0.591768	-0.116515	0.602081	0.238978	-0.703125	0.271649	-0.291038	-1.06767	-0.700227	-1.1633	0.476447	-1.09852	-4.20613	-0.862221	two_sided
Z951	-1.08651	2.01792	1.37924	5.86521	0.393241	0.845152	-0.0277073	-1.45445	-0.892611	-1.71922	1.99264	1.25559	0.283892	-0.171915	-0.394436	3.19698	1.63689	-1.35421	-1.7936	1.04122	1.22028	-1.64577	0.594728	-0.575974	-1.64137	-1.57196	-0.0880049	-1.1011	-0.3961	-0.726777	-0.912065	-1.7954	-1.24442	-1.75629	-0.493115	-1.79015	-0.993594	1.56574	-1.71527	-1.18862	-0.929297	-1.69605	-1.59618	-1.0012	-1.78809	-1.31432	-1.23509	-0.158391	-0.730084	-1.71771	-0.75398	-1.38864	-0.77854	-0.39541	0.248874	-0.910907	0.288504	1.52116	-1.3317	-1.22784	0.615161	-1.86033	-1.71982	-2.61932	-2.24148	two_sided
I443	0.405709	2.13777	1.15035	1.5794	0.538823	0.482319	0.355539	-0.431716	-0.0283502	0.0926301	0.292897	1.71554	-0.23822	0.253301	0.868648	0.445248	0.208881	-0.147996	-0.269134	-0.131487	1.35201	-0.0863926	-0.249506	-0.0660779	-0.409312	-0.147887	0.373881	-0.448228	0.115472	0.695132	-0.0500398	-0.331983	-0.086503	-0.190482	-0.276427	-0.0777776	0.310705	0.325339	-0.28798	-0.0496836	-0.0513589	-0.0588314	-0.196988	-0.0594771	0.0284565	0.229984	-0.286523	-0.262695	0.556434	-0.188513	0.0752289	0.0512351	-0.194528	0.466158	0.1174	-0.187377	0.257263	0.00775882	0.150665	0.0495954	0.132493	-0.43102	-1.65212		-2.46594	two_sided
H269	0.715095	-0.564407	1.26386	0.00990765	-0.219226	-0.436417	-0.890317	-0.7524	0.728555	-0.957638	1.19309	0.711466	-0.710432	-0.548261	-0.0997801	4.63491	3.92729	-0.838933	1.30489	-0.879992	-0.288866	-0.855173	-0.894961	-0.816929	-0.31861	-0.57434	0.30627	-0.409928	-0.452643	-0.400714	2.43659	-0.972399	-0.383761	0.755861	-0.480942	-0.836532	-0.721173	-0.775672	-0.72119	-0.523474	-0.823213	-0.490015	-0.129946	-0.786262	-0.801417	-0.926234	-0.309464	-1.01655	-0.787156	-0.0979926	-0.690432	-0.874125	-0.853312	-0.27649	-0.852609	-0.268819	2.27031	0.0580783	-0.941223	-0.637797	-0.803094	-0.650486	-0.765571	-2.24586	-1.7492	two_sided
M50	-0.245019	2.90011	0.861994	0.152102	1.19299	1.52952	-0.304568	-0.244605	-0.199539	-0.204102	0.152601	0.612983	0.457206	0.481556	0.779946	0.0508496	0.844253	-0.0622213	-0.598431	-0.0820338	-0.143075	0.252559	0.175748	0.364273	-0.219086	-0.215585	0.614766	-0.289872	0.0775126	0.568236	0.461479	-0.192732	0.218244	0.121778	-0.127626	-0.295902	0.40709	-0.347459	0.200878	0.37177	0.0118031	-0.26979	0.0691583	-0.0546272	-0.0632209	-0.217792	-0.239777	-0.139974	-0.00994867	0.13954	0.0166606	0.175054	-0.16378	0.143593	0.110434	-0.0476975	-0.0151323	0.032613	-0.280056	-0.215231	-0.291926	0.211159	-1.00848	-5.14645	-2.87884	two_sided
K740	2.01511	1.93481	1.45567	0.796613	4.00519	0.61142	-0.236422	-0.332281	-0.302299	-0.739808	0.258346	0.347256	-0.532419	-0.907307	-0.20501	-0.424952	0.140213	-0.6808	-0.980753	0.0316088	0.421881	-0.772146	0.870623	-0.932809	-0.264998	-0.129117	-0.280966	-0.712129	-0.417307	0.367333	-0.784432	-0.865468	-0.358524	-0.372571	-0.806692	-0.972745	-0.65148	0.604916	-0.201762	0.186081	-0.0675721	0.00647352	-0.369434	2.71227	-0.257431	-0.13147	0.0787554	-0.780381	-0.860621	1.13778	-0.402354	-0.861046	0.766539	-0.686094	-0.633116	-0.969122	-0.848047	-0.696222	-0.31094	1.80754	-0.526838	-0.755421	-3.29514		0.715435	two_sided
N882	0.31246	0.637154	0.317151	0.467979	0.233125	0.233114	-0.0481637	0.0646615	0.39075	0.21172	0.279261	0.400933	0.518109	0.352214	0.12445	0.134104	0.450598	0.101222	-0.208946	0.566633	0.0900342	0.261634	0.270985	0.166506	0.114308	0.335508	0.0554192	-0.075525	0.0624761	0.119493	0.208191	0.135831	0.101584	0.243863	0.220264	0.129999	0.434955	0.14538	0.204121	0.388128	0.206567	0.434771	0.270251	0.110843	0.0983367	0.11901	0.257512	0.156426	0.168341	0.070472	0.134491	0.385466	0.085062	-0.0238554	0.284966	0.0528206	-0.0534852	0.0571266	0.116853	0.129913	0.239476	0.1386	0.0863904	-4.55982		two_sided
N21	0.562608	0.916515	0.298645	0.151302	-0.18754	0.170863	-0.137673	-0.169177	-0.269283	-0.177747	0.18159	0.190093	-0.179032	0.14809	0.66247	0.307141	0.0533116	0.211207	-0.389618	0.76215	3.68934	-0.183674	0.144902	-0.168335	-0.0130668	0.0299695	-0.0341774	-0.327198	-0.12391	0.0520587	-0.0623862	-0.297685	-0.122835	-0.163487	-0.12277	0.545029	0.0519793	-0.161943	0.103416	-0.236959	-0.136365	0.0932881	0.00662911	0.144646	0.380818	-0.175333	0.22382	-0.00934026	0.614748	-0.0831242	0.142923	0.86541	0.635108	0.0698302	0.442829	-0.266712	-0.271744	-0.274064	-0.0178574	-0.141603	-0.266796	-0.471998	-0.722367	-6.91497	-1.61543	two_sided
M2361	-0.0580547	0.624374	0.021382	0.154335	0.584824	0.569824	0.0225849	0.541534	0.0643863	0.278391	0.142606	0.557022	0.432428	0.593125	0.251236	0.00268993	0.321847	0.45846	0.224026	0.386819	-0.712518	0.34928	0.840232	-0.130386	0.628072	0.213274	0.153561	0.157811	0.319601	0.770479	0.0122997	0.298416	0.446648	0.29931	-0.023784	-0.0109878	0.154384	-0.598633	0.154673	0.140007	0.162501	0.565887	0.0102119	0.133899	0.154273	0.23912	0.266977	0.644858	0.244653	0.18276	0.0340082	0.0951137	-0.0676365	0.398775	0.19072	0.260145	0.12189	0.217822	0.513176	0.117013	0.0562367	-0.225848	-2.89401		-8.05198	two_sided
Z352	0.455538	0.141035	-0.0514606	0.490455	-0.179041	0.361289	-0.100517	-0.00803158	0.165244	0.0258451	-0.0511693	0.566567	0.0449197	0.0848581	-0.196927	-0.25006	-0.0328467	0.055775	0.691179	0.0388379	-0.0992075	0.23092	-0.0696406	-0.0734251	0.450976	0.24617	0.115824	0.0210792	0.18385	0.222416	0.37434	-0.0876136	0.0780765	0.00956963	-0.0925717	0.116072	-0.0235248	-0.361596	0.70298	0.468343	0.634726	-0.271637	0.414964	-0.0821493	-0.145972	-0.0268249	-0.260053	-0.107774	0.222403	0.0507776	0.0808499	0.337856	-0.126121	0.0278254	-0.0919539	0.0125726	3.84258	0.156796	0.401903	0.177687	0.0124745	-0.516389	-2.07277			two_sided
C155	0.980486	0.631079	0.705574	0.102004	0.318367	0.509784	-0.169903	0.0174941	-0.119124	0.0314904	0.230559	0.26852	0.701054	0.803763	0.0313823	0.299268	0.617518	-0.029168	-0.020271	0.0984007	0.0412369	0.74598	0.905565	-0.176549	-0.0567496	-0.0143759	0.204917	-0.179891	-0.0186839	0.392347	0.321513	-0.020871	0.0221833	0.260804	-0.0817799	-0.15144	-0.0299074	-0.143422	0.21187	0.0472303	0.14048	0.680498	0.218604	-0.0396901	0.444134	0.0574295	0.006401	-0.0710447	-0.051783	0.0652429	-0.173255	-0.0546677	0.404381	0.577596	0.0492057	0.419317	-0.279463	0.0275852	0.425083	0.0285024	-0.1035	0.0278939	-0.131663	-12.3969	-1.6344	two_sided
M8403	0.0155328	0.028814	0.598748	0.138068	0.155625	0.17175	0.29296	-0.0467785	0.158539	0.10024	0.20126	0.14794	0.260868	0.284824	0.863851	-0.0643081	0.234594	0.0345293	-0.22189	0.495495	0.144175	0.139236	-0.0500708	0.219219	0.254819	0.178952	0.269071	-0.0816736	0.372301	0.295349	0.0703762	0.205649	0.750051	0.173552	-0.050063	0.284445	0.174878	0.176446	0.419688	0.343608	0.337997	0.388633	0.247686	0.198637	0.247332	0.200185	0.305589	0.289752	0.24106	0.271234	0.282556	0.0461784	0.562455	0.198854	0.509098	0.0182685	-0.219613	0.0992144	0.048736	0.362296	0.0901017	0.12127	-0.905314		-3.43198	two_sided
G471	1.73392	2.44284	0.541271	0.630445	0.0839307	0.170489	-0.089202	0.264278	-0.475715	0.483059	0.17855	0.597715	0.148366	0.105617	0.52412	0.0355098	0.308302	-0.0253386	0.412984	0.44142	0.451824	0.082747	0.0307466	0.253583	0.248309	0.0218804	0.53675	-0.0963787	0.202137	0.134203	0.298987	-0.0992009	0.216774	0.428063	-0.0114776	0.0062155	-0.243276	-0.774508	-0.0316612	0.0214965	0.264455	0.142951	0.10228	-0.0301363	0.293476	-0.0355407	0.040467	0.167915	-0.218708	0.140933	0.107741	-0.0152922	-0.0310147	-0.0406019	0.999207	0.523782	-0.126807	0.305968	0.0179771	0.167637	0.0254641	-0.71227	-5.55196		-5.59833	two_sided
R34	1.22155	1.54294	3.0195	0.305059	0.394676	1.17159	0.138591	0.950851	0.286901	-0.269764	0.189062	0.649356	0.176759	-0.135606	0.39189	1.12065	0.15029	-0.396609	0.0674141	0.0400283	0.108287	-0.333544	0.234509	-0.179939	-0.320296	-0.0778256	-0.07297	-0.0972211	0.479243	0.355126	-0.338668	-0.497878	0.0624085	-0.0645455	-0.175111	-0.228026	-0.51458	-0.0378528	-0.211821	0.464459	0.0527295	-0.395352	0.16809	-0.245193	-0.440223	-0.125828	-0.0877197	-0.0514271	-0.0384403	0.117261	0.158833	-0.0382504	0.203227	0.0246448	0.335584	0.309873	-0.182465	-0.0797036	-0.159372	-0.315103	-0.0238207	-0.278306	-0.528561		-3.18735	two_sided
G58	1.18951	0.609903	1.20107	0.337048	0.0840669	1.54498	0.0996361	-0.17241	-0.145347	-0.0479389	0.191593	0.883574	0.455046	0.226413	-0.0518457	0.208487	0.0887406	0.0646542	-0.186845	0.251357	0.325448	0.358579	0.690888	0.0563144	-0.0825528	0.0931543	0.0178893	-0.0741921	0.141918	0.13736	0.10627	-0.0852772	-0.0348268	0.344207	-0.148476	0.116662	0.354988	0.169756	-0.0628748	0.0843171	0.206978	0.147671	-0.078017	0.0938991	0.0111555	0.171803	0.0853433	0.244453	0.245925	0.0126711	-0.039569	0.0650168	0.136779	0.0783432	0.207855	0.0230462	0.266876	-0.0936532	-0.0184408	-0.0410443	-0.10056	-0.0678934	-0.278233	-10.7303	-1.61265	two_sided
G519	0.491303	0.59219	0.761747	0.506172	0.397176	0.297325	0.0717075	0.133115	0.106798	0.294265	0.330509	0.788946	0.0637636	0.136668	0.294003	0.70521	0.337459	0.0176239	0.0756078	0.0248786	-0.175173	0.721835	0.120244	0.181307	-0.01384	0.0230806	0.245479	0.0477313	0.536335	0.26097	0.0726201	0.0867057	0.348231	0.198286	-0.105821	0.224436	0.303036	-0.215762	0.509934	0.0224784	-0.000843261	0.0471606	0.0672388	0.325601	0.496206	0.666429	0.484832	0.0302629	0.36112	-0.162479	0.0935783	0.362718	0.362056	0.440328	0.208668	0.328717	-0.291927	0.0267926	0.257839	0.405615	0.420469	-0.845495	-4.67286		-3.81258	two_sided
Z911	1.65271	0.332134	1.87105	0.189219	0.701005	0.0391138	-0.782713	-0.561896	-0.842704	-0.886258	0.156497	1.06116	0.564338	0.567082	0.0247558	3.98197	2.71545	-0.604978	-0.608678	-0.723126	1.34335	0.259504	1.35876	-0.780787	0.0448235	-0.40078	0.0396379	-0.865538	-0.677331	-0.270428	0.461316	-0.844586	0.236513	0.755694	-0.760895	-0.742923	0.255425	-0.39388	-0.313732	-0.0658942	-0.789269	0.27999	-0.546301	-0.60552	-0.646772	-0.922873	0.0854369	-0.542287	-0.507422	-0.0846975	-0.80462	-0.756574	-0.356364	0.743186	-0.512605	-0.838986	-0.304388	0.0580478	-0.392607	-0.713669	-0.928562	0.309197	-1.2142	-8.75931	-0.031414	two_sided
K700	0.230206	-0.133592	-0.285408	-0.017392	4.72282	0.989289	-0.488185	-0.997944	-0.293094	-0.749147	-0.375289	-0.64174	0.104565	0.0952543	0.631155	0.0816212	0.347484	-0.647313	-0.777457	-0.105025	-0.952169	-0.48655	0.831499	-0.70051	1.86617	-0.404441	-0.0899989	-0.640325	-0.325426	-0.215747	-0.492339	-0.814804	1.27962	-0.0573242	-0.452658	-0.826732	-1.02356	-0.0902592	0.292085	-0.320537	-0.422605	-0.347397	2.79293	1.68601	-0.492067	-0.849104	0.474136	-0.225843	-0.499143	2.15426	-0.516801	-0.685365	-0.153418	0.557906	0.133305	-0.715928	-0.916982	-0.889183	-0.521734	-0.344171	-1.02194	0.366055	-4.80991		-2.60203	two_sided
N842	0.301859	0.326317	0.276748	0.0778927	0.620694	1.2557	0.272081	0.315293	0.20351	-0.00955799	0.470374	0.157757	0.222945	-0.0215209	0.357547	0.128535	-0.0068356	0.169404	-0.0691864	1.1305	-0.282454	0.146847	0.0811392	0.162917	0.21922	0.243321	0.0548405	0.0948953	0.0885923	0.351192	0.0892374	0.125237	0.0655981	0.337502	0.245167	0.0328074	-0.0662236	-0.0308851	0.24353	0.642015	0.364491	0.259019	0.0231454	0.115539	0.209656	0.144122	0.437515	0.0725311	0.538618	0.166049	0.176263	0.255566	0.228508	0.0595044	0.585703	-0.0457473	-0.035065	0.0773548	0.0262736	0.260567	-0.0421524	-0.124289	-0.262499			two_sided
K649	1.4747	0.806414	0.618435	0.852613	0.551279	0.113132	0.119745	-0.0891692	-0.216332	-0.144356	-0.0423106	0.244782	-0.195435	-0.205871	-0.223756	-0.222671	0.33534	-0.168409	1.78272	0.294795	0.0277688	-0.102102	-0.25679	0.158134	0.726578	-0.281565	1.18352	-0.179582	-0.186883	0.273093	0.295404	-0.266361	0.115643	-0.170156	-0.0350459	-0.116277	0.756398	0.166126	-0.15027	-0.0393724	-0.184829	0.149814	0.0924031	-0.063947	0.0531201	-0.204587	0.00195178	0.0411418	-0.207712	0.115938	-0.147104	-0.165332	0.0459304	-0.268323	-0.073137	-0.275999	1.5729	0.213219	-0.134669	-0.232924	-0.277314	-0.255638	-0.176892	-3.26668	0.187055	two_sided
M6594	0.301964	0.655435	0.200893	0.222973	0.276261	1.47468	0.14296	0.532921	-0.102441	-0.0495814	0.21928	0.672944	-0.134603	0.144434	0.697559	0.394438	0.173907	-0.0248986	-0.134662	0.305274	0.0220297	-0.028264	-0.18507	0.0554322	0.316345	0.301761	0.143407	-0.358065	0.525616	0.446537	0.0110374	-0.00232008	0.329482	0.213351	-0.100573	0.0977512	0.199607	0.0113316	0.0437377	0.251059	-0.0452364	0.231145	0.295222	0.405455	0.176433	0.0532209	0.000456052	-0.119882	0.0479135	0.179461	0.177168	-0.0163681	-0.0788988	0.100894	0.00317354	0.122668	-0.234703	-0.173416	0.0920021	0.208801	-0.0209928	-0.21467	1.81964		-4.1983	two_sided
K514	-0.15999	0.0277503	0.281682	0.458691	0.15316	2.56366	0.00237674	-0.277206	0.0725723	0.0133396	-0.026079	0.582807	-0.0607798	1.87301	0.298722	0.587597	0.0762617	-0.25536	-0.53454	0.510775	-0.328439	-0.362057	0.533269	-0.451575	0.733667	0.118792	0.695312	-0.0865479	0.249942	0.354836	-0.228229	0.0342449	0.156542	-0.108621	-0.158733	0.131569	0.250736	-0.14711	0.0256134	0.676122	0.27501	1.03504	0.81828	0.188446	-0.16485	-0.209211	-0.148753	-0.258627	0.0857303	0.265864	-0.314115	0.038238	0.714068	0.022881	0.0781832	-0.615777	-0.270198	-0.0571934	1.14572	0.682143	-0.269707	-0.657396	-3.74302		-4.28236	two_sided
M533	0.302425	0.666767	0.254261	0.19463	0.0903166	0.895327	0.132096	0.669204	-0.142078	0.293376	0.0820575	0.358288	0.640368	0.525799	0.268674	0.137332	-0.0528615	0.0106753	-0.0648675	0.209691	-0.0176098	0.396854	0.502965	0.666082	0.45572	0.531026	0.255283	0.202286	0.495857	0.108794	0.100257	0.1565	0.0735206	0.19534	0.0480453	0.254549	-0.0793719	0.371544	0.383823	0.18091	0.221042	-0.089103	0.634709	0.206246	0.616895	0.316141	0.194465	0.164935	0.0729811	-0.0937037	0.195637	0.391936	0.112922	-0.0266786	0.0427745	0.0671397	-0.110998	-0.181762	0.061308	0.132325	0.180162	-0.54307	-2.89351		-2.53169	two_sided
J986	2.0709	2.18546	0.462271	0.744177	0.179515	1.08038	-0.44616	0.255431	-0.309566	-0.373352	1.59836	0.775255	0.319465	0.732703	-0.233492	-0.0396934	1.40495	-0.273272	-0.565587	-0.342432	0.834273	0.236793	0.124034	0.213504	0.128217	-0.0583971	-0.466319	0.165532	0.803212	-0.477313	0.160902	-0.0672663	-0.190652	0.278479	-0.229792	-0.135951	-0.0069897	-0.422935	0.0176188	0.176154	-0.134284	0.166002	0.131442	-0.203504	-0.208474	0.147387	0.0502886	-0.0121578	0.399101	-0.0260874	0.631949	-0.103012	0.37701	-0.0371411	0.0472667	-0.154758	-0.181544	0.11407	-0.180496	-0.181716	-0.0493003	-0.56597	-3.05064		-5.48493	two_sided
R30	0.780794	0.167261	2.04139	1.04345	0.534733	0.615913	0.263039	-0.427972	-0.127607	-0.0351932	0.360755	0.840796	0.294237	0.170556	0.280749	0.184456	0.879029	-0.215104	-0.673193	0.682601	1.82009	-0.233283	0.164602	-0.104157	-0.0234828	-0.254644	1.00456	-0.167424	-0.107661	0.369865	0.393974	-0.389709	-0.318269	0.115313	0.116129	-0.0229497	0.154678	0.455593	-0.116668	-0.0591261	0.0426054	-0.0228096	0.136753	-0.183039	-0.154674	-0.291006	0.190095	-0.263153	-0.0951113	0.0248784	-0.139703	0.0721993	-0.00601226	0.0401371	0.325041	-0.295028	0.0165611	-0.286874	0.296209	-0.131044	-0.0973909	-0.0964699	-0.0757102	-8.902	-3.02046	two_sided
N63	0.192868	0.130113	0.846775	0.281946	0.144127	0.320728	0.277139	0.0626252	0.626933	0.210167	0.202059	0.409622	0.278018	0.0679318	0.397202	0.39141	0.13416	0.114887	0.0576516	0.207165	0.296143	0.233766	0.205078	0.155222	0.247977	0.18833	0.118147	-0.020908	0.082835	0.233531	0.366971	0.124972	0.237529	0.123206	-0.133516	0.100091	0.288388	0.479016	0.268738	0.178361	0.126612	0.140415	0.152313	0.119094	0.199078	0.0851894	0.164414	0.210714	0.191513	0.164096	0.420717	0.172681	0.0435433	0.253652	0.164436	0.0868801	-0.0264992	-0.0320119	0.216142	0.27596	0.138472	0.101073	0.176205	-4.33989		two_sided
D103	1.42429	0.83849	0.602616	0.00869032	0.222442	0.428399	0.11754	0.142846	0.164198	0.209548	0.155217	0.301566	0.351349	0.44174	0.422601	0.208357	0.316979	0.168634	-0.401481	0.806265	-0.359884	0.215157	0.387962	0.239669	0.207694	-0.148894	0.228699	-0.131287	0.0670238	0.338858	0.268516	0.193451	0.362874	0.0813857	0.0192441	0.0566467	0.0848815	-0.0616354	0.263943	0.162755	-0.0173755	-0.0520785	0.213665	0.141808	0.377833	-0.134084	0.608038	0.127265	0.309704	0.297929	0.239714	0.264318	0.381954	0.434118	0.22714	0.0396536	-0.154062	0.264259	0.200153	0.0973027	0.245965	-0.0372698	-1.83871		-6.91605	two_sided
J96	2.83758	0.84188	2.64227	0.343815	0.011752	3.75492	-0.929635	-0.563154	-0.84458	-1.08194	0.596897	0.093992	2.16159	1.54453	-0.707136	1.11022	2.56216	-1.25468	-0.213494	-0.770931	1.23855	-0.599595	1.17615	-1.18001	-0.604853	-1.13003	-0.360498	-0.51878	-1.15264	-0.639778	2.86123	-0.874262	-0.204458	0.240643	-0.899683	-1.068	-0.796159	-0.945318	-0.984445	0.290684	-1.18715	-0.40794	-0.581561	-0.828462	-0.758429	-1.28203	0.144121	-1.07054	-1.10096	-0.771481	-1.11811	-1.21006	-0.911668	0.0196243	-0.712859	-0.51824	-0.274368	-0.625608	-0.47707	-0.731066	-1.28537	-0.606336	-0.837111	-4.36473	0.102832	two_sided
M212	0.562211	1.32779	0.509241	0.178887	0.304616	0.611993	-0.122562	0.29519	0.341433	0.0851438	0.0335075	0.66611	0.153279	0.0301867	0.50374	-0.128105	0.0129568	0.0331296	0.810214	0.110182	0.124809	-0.0208858	-0.102937	0.220227	-0.0999586	-0.0887829	0.625393	-0.107875	0.496247	0.731028	0.194241	-0.0601144	0.105022	-0.0672563	0.223038	0.24059	-0.0984712	-0.12305	-0.0969758	0.0418384	-0.0241372	0.2402	-0.130039	-0.0751217	0.0777057	0.0484713	-0.0997827	0.476991	0.0892043	0.224643	0.374416	-0.0328795	0.0885327	0.164247	-0.183799	0.0423857	0.0200856	-0.0372238	0.395547	0.0329864	-0.0687128	0.394918	0.499323	-9.95709	-1.54322	two_sided
L038	0.561627	0.762482	1.28526	0.210903	0.00203732	1.18816	0.0957872	0.195659	0.164196	0.0684388	-0.0498043	0.240728	0.376568	0.438725	0.0144005	0.0454682	-0.0138178	0.175941	0.118115	0.195738	0.216218	0.288444	-0.0628801	0.474819	0.0472268	0.161041	0.639808	-0.102759	0.10421	0.904351	-0.0506439	-0.135961	0.12649	0.17931	0.0364119	-0.0328682	0.341153	0.737727	0.211378	-0.0182958	0.293548	0.718332	-0.176068	0.140941	0.100242	0.0225614	0.164095	0.207375	0.0473769	0.0174	0.157023	0.102999	0.319925	0.209309	0.0166264	-0.0781918	-0.144494	0.133207	0.392536	0.134251	0.034752	-0.0544828	-2.19477		-3.09734	two_sided
K561	0.181088	0.319013	0.241807	0.337538	-0.0323061	0.951929	0.00769918	0.165678	0.398935	0.208125	0.316517	0.259859	0.434522	0.026458	0.0759793	0.0804589	0.24453	0.0844223	-0.162687	0.534491	0.327917	0.0898326	0.0309374	0.124083	0.14307	0.265666	0.379135	0.036684	0.322516	0.733049	0.128316	0.121474	0.0257246	0.0555664	-0.0759758	0.214042	0.298395	-0.0819218	0.179053	0.147267	0.486012	0.180928	0.195109	0.00460768	0.234573	0.115025	0.0337961	0.193027	0.346256	0.165614	0.510839	0.206622	0.393302	0.173908	0.222488	0.181107	0.0489287	0.0833502	0.382755	0.196907	0.323522	-0.219833	-0.584367		-2.79332	two_sided
J387	0.147211	0.0609295	0.559834	0.342235	0.386768	1.1468	0.0363475	0.0960286	-0.0559028	0.0198929	0.669295	0.288035	1.3675	1.03768	-0.0460315	0.139152	1.08653	-0.0422991	-0.222381	0.257133	0.00446515	0.0970417	0.457202	0.294151	0.347557	-0.135146	-0.0265477	-0.11141	0.0853204	0.378042	1.42243	-0.12648	0.573787	0.0105751	-0.151733	-0.00841559	0.0689489	-0.127633	0.0202886	0.510233	0.0799527	0.133848	0.333278	0.107288	-0.0486095	-0.233263	0.0944605	-0.0413458	0.129649	-0.0867281	0.0355411	-0.159042	-0.177945	0.264679	0.12523	0.00850446	-0.475786	-0.0379556	0.468287	-0.00550806	-0.183547	-0.536545	-0.701697		-1.45888	two_sided
C809	0.869011	0.274291	0.594523	0.218423	0.265901	0.420307	0.034274	0.0998635	0.0633993	0.210651	0.0504459	0.277527	0.299545	0.04944	0.0589343	0.338199	0.124446	0.0268489	-0.00549959	0.109964	-0.0699181	0.425164	-0.044047	0.140737	0.220217	0.0451678	0.421087	-0.0318004	-0.0242804	0.343252	0.689454	-0.00847199	0.196359	0.12071	0.0698929	0.125488	0.0197736	0.0420697	0.12223	0.163957	0.196445	0.00446843	0.171114	0.129763	0.089126	0.187516	0.264481	0.340754	0.0223953	0.189897	0.337833	0.184655	0.144846	0.291147	0.116704	0.157988	0.0382646	-0.0336841	0.226332	0.0319491	0.217303	-0.205936	0.528029	-7.36472	-0.650169	two_sided
R76	0.245393	0.0555278	0.723467	0.663989	0.00395156	0.0952633	-0.155873	0.224754	0.250243	-0.0679565	0.340608	0.353902	0.135787	0.121438	0.484234	0.0967833	0.237236	0.539714	-0.232828	0.368136	0.834075	-0.0720685	-0.0880876	0.111412	0.243842	0.0249801	0.612442	0.143669	0.0266948	0.448146	0.0268663	0.126148	0.288166	0.183083	0.00022592	0.0224078	0.159589	0.163186	-0.019248	0.215032	0.341666	0.919184	0.0712125	0.24742	0.122881	0.190841	0.322216	0.0463222	0.226863	0.550306	-0.012983	0.0688113	0.484707	-0.0404489	0.882829	0.153161	-0.26144	-0.11698	0.876235	-0.0402569	0.119528	0.086879	-1.78998		-4.04572	two_sided
L918	1.15562	2.53968	0.0614326	0.31876	0.147814	0.0591636	-0.0685638	-0.0605865	-0.0389375	0.035799	0.178048	0.347899	-0.0496072	0.0205147	0.372045	0.00845671	0.0968209	0.228779	0.246354	0.304478	0.513521	0.0894516	-0.171684	0.473308	0.0549578	-0.0402165	0.276139	0.0205043	0.117237	0.405981	0.075827	-0.126449	0.0126783	0.254074	-0.111746	0.157451	0.0467942	-0.154171	0.110452	0.0747582	0.133596	0.153649	0.135798	0.0692112	0.105868	0.168914	0.353959	0.118785	-0.055778	0.136888	0.158279	0.129568	0.0759712	-0.0263592	0.360183	-0.0924219	-0.0470133	-0.196358	0.152801	0.0572442	0.0810854	0.104209	-0.446856	-7.75639	-1.13139	two_sided
C440	-0.0751501	0.223997	0.421793	0.208963	0.200325	0.0165335	0.14736	0.0371676	0.198792	0.0644207	0.245015	0.297591	0.185071	0.226408	0.355843	0.230962	0.328582	0.034562	0.114626	0.278056	-0.0979754	0.163236	0.0180071	0.172737	0.229384	0.0844463	0.342093	0.116416	0.210571	0.215174	0.248479	0.189604	0.183198	0.396629	0.434911	0.276792	0.278814	0.109197	0.152059	0.256158	0.0772584	0.193933	0.0984519	0.180275	0.42334	0.214975	0.260404	0.106533	0.250803	0.471035	0.271488	0.135596	0.180318	0.063197	0.0740596	0.162798	0.465196	0.172403	0.206614	0.227157	0.107384	-0.0330438	0.0616432	-11.9867	-1.98908	two_sided
B24	-1.00428	-0.27662	0.861018	0.764393	0.81901	-0.438029	-0.664549	0.909579	-0.704335	-0.912969	-0.555346	0.41707	-0.588613	0.268994	-0.108451	-0.466432	-0.441809	-0.120992	-0.641437	0.403698	1.03885	0.202407	-0.288163	0.434927	1.61623	-1.03537	-0.536717	-0.685009	-0.297016	-0.54763	-0.848234	-0.770374	1.25485	-0.587319	-1.12951	-0.930637	-0.133028	-0.833456	0.445339	4.83354	0.95996	-0.570121	2.41773	0.557977	1.86391	-0.102902	-0.909228	-0.669857	-1.05326	-1.31849	-0.27771	-1.1951	1.82088	-0.784527	0.110269	-0.617427	-0.383787	0.105861	-0.901082	-0.290134	-0.2774	-0.458625	-8.60682		-1.98561	two_sided
G939	0.149062	0.180727	0.549789	0.197379	0.531851	0.303066	0.561226	0.0249199	0.352174	0.418465	0.200714	0.154781	0.254635	-0.0319031	0.427901	0.142873	0.276317	0.220017	-0.160051	0.307325	1.70415	0.275106	-0.00576152	0.220546	0.396099	0.0765555	0.358715	0.110663	0.126391	0.425471	0.092311	0.139148	-0.00218474	0.230591	-0.162425	-0.105225	0.185672	0.694696	0.138252	0.27407	0.0989779	0.0215531	0.115142	0.326355	0.115645	-0.08489	0.334652	0.151506	0.149581	-0.0135936	0.208206	0.0893531	0.0212518	0.00336286	0.244812	0.414961	-0.0612092	0.11646	0.106428	0.16228	0.0419548	-0.206495	-0.851761		-3.91091	two_sided
J04	0.315435	1.12035	0.523831	0.416255	0.470806	1.13402	0.268303	0.104331	0.401263	0.0490145	0.0918963	0.807715	0.470703	0.659907	-0.010832	0.117909	0.530989	0.0897283	0.809093	0.369404	0.412076	0.152404	0.498237	0.0187249	0.133759	-0.0804403	-0.177547	-0.40479	0.133956	-0.149724	0.135722	0.0508509	0.216599	0.103789	-0.0273864	0.111308	0.459187	-0.274464	0.215018	0.292362	0.26926	0.0703263	0.0373047	0.311991	0.607605	-0.11994	-0.0998253	0.517354	-0.0735108	0.0508361	0.0598012	0.0576924	0.283167	0.231491	0.291457	0.235559	-0.31323	-0.0711784	0.345188	0.0587697	-0.0850706	-0.0754623	-1.80668		-5.60859	two_sided
R932	0.903654	0.795082	1.15052	0.880957	2.59819	1.01179	-0.371217	-0.192154	0.87121	-0.245092	0.624609	1.13232	-0.030646	-0.0551542	0.421812	0.28901	0.896455	-0.18055	-0.265751	0.311317	0.151886	0.141518	-0.00749643	-0.181663	0.0991408	-0.248336	0.403005	-0.60615	0.00503654	-0.0376473	0.354316	-0.0844134	-0.100764	0.0195746	-0.139281	0.0406357	-0.387684	-0.22401	-0.376725	-0.175678	-0.0208057	0.23886	0.0804208	0.133415	-0.0150931	-0.0684701	-0.104778	-0.465025	-0.0966185	0.502291	-0.0835938	-0.12332	1.1794	0.0333939	0.135225	0.177325	-0.215606	-0.50143	-0.219568	-0.0131961	-0.280328	-0.204124	-1.13779	-6.988	-2.62455	two_sided
M073	1.0778	1.87457	0.786529	0.135212	-0.397078	4.36498	0.120574	0.535941	-0.278221	0.0804274	-0.374234	0.177068	-0.276171	-0.269033	0.478044	0.229644	-0.426472	-0.0508352	-0.632462	0.0703843	-0.798633	-0.245904	-0.162535	-0.323227	0.349887	-0.158116	0.699945	-0.544565	-0.0509269	0.14422	-0.00967383	0.219519	-0.394274	-0.404157	-0.485866	-0.429844	-0.300109	0.00653352	-0.446968	1.59856	0.0247868	0.204623	0.117469	0.354328	0.244052	-0.0422272	-0.114145	-0.343747	-0.231561	-0.337973	0.286811	-0.245888	0.275808	0.0878698	0.0110609	-0.415267	-0.2701	-0.348437	0.524829	-0.237844	-0.396402	-0.688791	-0.739197		-5.10375	two_sided
Z867	2.63565	4.52671	4.46378	2.06037	0.226402	2.3807	-1.59733	-0.798624	-0.522743	-1.82801	-0.358872	3.0402	-0.297474	0.0380015	0.269956	1.0487	2.13123	-1.83569	-0.373813	-1.66424	1.97166	-2.06364	-0.553854	-2.06183	-1.66604	-1.62978	0.815547	-2.42554	-1.98093	-1.55267	0.549812	-2.35553	-0.869313	-1.6381	-1.02112	-2.26672	0.224562	-1.12462	-1.19381	-0.120906	-1.48244	0.58142	-0.0946703	-1.58122	-1.03437	-1.7623	-0.179867	-1.38827	-1.09653	-0.0800554	-1.52409	-2.22594	-0.207934	-0.485988	-1.31803	-1.85209	0.518676	0.100798	-0.67683	-0.831452	-1.75746	-0.7114	-1.91379	-6.6197	-0.265417	two_sided
J92	-0.156437	0.0287341	0.985799	0.106352	-0.0418224	2.39459	-0.246144	-0.239392	-0.484717	-0.489519	0.635906	0.521056	0.292229	0.268238	0.219768	0.118017	3.67814	-0.288243	0.346816	-0.165736	-0.563383	-0.146119	-0.0872491	-0.369098	-0.146893	-0.413759	-0.000883894	0.248792	-0.106586	0.0581878	1.06939	-0.386552	-0.236544	-0.176476	-0.333125	-0.321048	-0.261719	-0.385434	0.0957756	-0.211935	-0.0152686	0.344518	0.0547603	-0.219205	0.119808	-0.433658	-0.0348453	-0.477978	-0.126058	0.120882	-0.300401	-0.361071	0.295319	-0.268195	0.0607162	0.136106	0.118975	0.0763984	0.214048	-0.140929	-0.340154	0.113223	-0.655963		0.712183	two_sided
G08	-0.120576	0.349647	0.946419	0.149285	0.386622	0.679955	0.170312	-0.106924	0.26248	0.689451	0.188499	-0.360228	0.246669	0.227859	-0.061349	-0.0820166	0.611723	0.447385	-0.109093	0.0757557	-0.49828	0.236894	0.205634	0.173115	0.522671	0.287081	0.295286	-0.167814	0.452487	0.321702	-0.0707646	0.111837	0.259695	0.155837	0.00787688	0.169784	0.201893	0.0074651	0.626478	0.332136	0.672951	0.214184	0.379314	0.317792	0.153428	0.248912	0.380777	0.682786	0.374635	0.34827	0.256031	0.261094	0.471344	0.433585	0.176029	0.10375	0.0932722	0.195914	0.254484	0.216324	0.064814	-0.139217	-8.35338		-4.19341	two_sided
R72	0.304586	-0.060049	1.43559	0.794837	0.244636	0.990843	-0.0779792	-0.191372	0.192691	-0.273526	0.570218	0.74638	1.66515	0.861942	0.762093	0.23001	0.222869	-0.172615	-0.236563	0.166961	0.714818	0.395995	0.579833	0.082863	-0.026567	-0.163766	0.111281	0.175864	0.144382	0.316737	0.0911532	-0.160523	-0.0255752	0.217495	-0.166323	0.137389	-0.229149	0.035994	-0.0965224	0.0753871	0.373812	0.00547419	-0.125626	-0.0781467	0.00919635	0.0380027	0.0267683	-0.171587	-0.0833091	0.244663	-0.160253	-0.140843	0.00490634	-0.0829293	0.343432	0.0957819	-0.13246	0.0596598	0.525153	-0.126416	-0.146156	-0.25503	-0.442988	-7.97471	-2.21503	two_sided
N941	0.159835	0.347303	0.177695	0.323669	0.062577	0.734285	0.16717	-0.048667	0.191268	0.139942	0.283406	0.276543	0.0578418	0.242594	0.279473	-0.018851	0.0601087	0.278535	0.091753	0.543828	0.129805	0.358469	0.0094577	0.538265	0.278164	0.316759	0.186837	-0.00732624	0.0998169	0.157569	0.283712	0.0934555	0.1245	0.578933	0.14278	0.257235	0.149201	0.0457213	0.301941	0.142393	0.342537	0.30513	0.253045	0.0452935	0.280575	0.412925	0.121076	0.292223	0.206673	0.530435	0.229696	0.38904	0.163991	0.197647	0.247682	0.301468	0.394161	0.0479328	0.168787	0.0764859	0.184612	-0.197668	-0.602836	-11.6074		two_sided
C349	-0.451096	-0.225809	1.02245	-0.171524	0.0745334	2.20311	-0.772577	-0.337681	-0.55495	-0.974404	-0.476082	-0.168928	3.48473	1.69647	-0.289041	0.835862	1.64207	-0.785379	0.107938	-0.311127	0.0464436	0.409056	-0.0631279	-0.575078	0.201281	-0.846603	-0.370572	-0.710657	-0.602435	-0.436046	4.27001	-0.708186	0.711671	-0.455126	-0.477988	-0.565979	-0.777716	-0.731738	-0.435633	-0.352912	-0.636826	-0.27238	1.14614	0.207671	-0.579377	-0.798245	-0.324629	-0.703286	-0.678379	-0.782314	-0.694975	-0.790999	0.334329	0.602985	-0.0732833	-0.871285	-0.499823	-0.111129	-0.236428	-0.274791	-0.815378	-0.681698	-0.189762	-7.49782	-1.22188	two_sided
Z411	1.60902	0.59339	0.298312	0.525551	0.265108	0.591078	-0.131276	0.139826	0.20564	0.0809412	0.161788	0.603631	0.0299298	0.0287474	0.267524	0.119018	0.243936	0.206806	0.0561109	0.632392	0.160334	0.131371	0.108637	0.0873005	-0.0984169	0.0650125	0.273072	-0.109507	0.255956	0.0141728	0.196119	0.0356022	0.250558	0.799421	0.121585	0.177302	0.341869	-0.0950728	0.0466402	0.150011	0.0730125	-0.0706402	-0.0294163	0.174012	0.197304	0.0264519	0.355859	0.0954599	0.216195	0.446395	0.0716399	0.143309	0.314053	0.108791	0.509253	-0.0445714	-0.0881386	-0.0977869	0.0810484	0.0887919	0.171138	0.0833419	-0.0385935	-6.3766		two_sided
Z52	-0.0968177	0.0100134	2.40621	-0.0149731	0.0734861	0.0600532	0.0755427	-0.0682515	-0.0658105	0.230355	0.320357	0.171522	0.220865	0.0643277	0.187169	0.19356	0.0392567	0.0280785	-0.30812	0.249198	-0.0903998	0.355459	0.0246807	0.250516	0.416111	0.241531	0.214849	0.142142	-0.146107	0.644298	0.150423	0.0946233	0.19953	0.0755616	-0.093439	0.140253	0.809874	0.0689972	0.118281	0.0438209	0.201589	-0.0183057	0.155533	-0.125079	-0.0360051	0.0665729	1.20084	0.241787	0.158481	0.0380973	0.210763	0.220179	0.276894	0.648562	0.115117	-0.145762	0.0737753	-0.0193728	0.575652	0.325707	-0.0677907	-0.15585	-1.23247		-2.60548	two_sided
D059	0.188733	0.255383	0.0356831	0.415937	0.584024	0.225657	0.0697499	0.133749	0.298823	0.201065	0.254095	0.341135	0.182612	0.247827	0.0974578	0.0167223	0.0649884	0.202599	0.272775	0.190764	0.17719	0.274361	0.461786	0.245189	0.22682	0.20307	0.261809	-0.0695241	0.0842627	0.266864	0.157324	0.162039	0.114155	0.205245	0.511369	0.178943	0.101312	0.127076	0.192995	0.425116	0.221067	0.0840714	0.27073	0.217422	0.331685	0.102109	0.0898358	0.0821417	0.193719	0.220436	0.268182	0.146544	0.485042	0.216322	0.165261	0.100061	0.147114	-0.0195042	0.440965	0.17727	0.37806	-0.0461975	0.188899	-7.35492		two_sided
G530	-0.0597005	0.370213	0.321592	0.227465	0.310826	0.164251	0.589117	0.212495	0.386886	-0.0367785	0.309483	0.372729	0.259631	0.124284	0.0852878	0.101945	0.637731	0.349846	0.325084	0.197062	0.101837	0.0851969	0.21013	0.127547	0.198654	0.11977	-0.113369	-0.0562266	-0.0361742	0.101994	0.514293	-0.00553562	0.390738	0.596226	0.108762	0.437788	0.345083	1.13741	0.317809	0.0324436	0.309485	0.431849	0.487153	0.420402	0.622739	-0.166668	0.124496	0.17566	0.177282	0.3191	0.063918	0.216546	0.780918	-0.0462962	0.0253798	0.203451	-0.019713	-0.152689	0.132744	0.361191	-0.0432279	-0.386024	-3.20731		-4.57405	two_sided
I498	0.421182	1.77837	1.57871	1.56813	0.328541	0.206537	-0.175494	0.823652	-0.242135	-0.209903	0.146315	2.21435	-0.0353731	0.256328	0.112658	0.674906	0.563328	-0.13345	-0.02992	-0.00338471	0.562082	0.0255429	1.00625	-0.266399	-0.20158	-0.101881	0.287209	-0.134671	-0.0633675	0.176528	0.278002	-0.178446	-0.107978	-0.076023	-0.0707057	-0.240093	-0.0152516	-0.345642	-0.159092	0.017329	-0.0479424	-0.0847716	-0.116708	-0.161684	-0.0887187	0.103173	-0.221327	0.0923225	-0.136461	-0.0315385	-0.0476605	-0.195459	-0.035561	-0.000314325	-0.20182	0.328361	0.15399	0.280999	-0.0873381	-0.217734	-0.201356	-0.486705	-0.669964		-1.45302	two_sided
J00	0.203767	0.31114	0.818419	0.37059	-0.0714473	0.680584	0.125595	0.0619564	0.844722	-0.0949933	0.195832	0.377985	0.410277	0.361466	0.250045	0.195521	0.306631	0.0371265	-0.21102	0.394559	0.267638	0.123434	0.3793	0.159343	0.0810855	0.119379	0.240659	0.0229006	0.0157707	0.594894	0.313087	0.0679183	-0.0133926	0.30114	-0.0307561	0.0214999	-0.07199	0.822354	-0.0988097	0.0285643	0.129996	0.471058	0.000144266	-0.0257385	0.169072	0.0935348	0.0824508	-0.0992182	0.0407208	0.173614	0.409614	-0.0686406	0.18712	0.290165	0.686076	0.0880646	-0.0835747	-0.0932265	0.762085	0.0310197	0.0803499	-0.351336	-0.217065	-12.3643	-2.65852	two_sided
A099	0.937126	0.370164	3.83373	0.901405	0.556383	2.22336	-0.599306	-0.816952	-0.674398	-0.924483	-0.158252	0.731892	0.906748	0.226218	0.320081	2.85577	0.929477	-0.977884	0.295819	0.232961	1.18471	-0.568529	0.747246	-0.0288606	-0.415312	-0.392294	1.16633	-0.847161	-0.699398	-0.100592	0.377197	-0.659667	-0.281502	-0.584838	-0.964449	-0.780177	0.310234	-0.0149227	-0.39694	-0.0472081	-0.687172	-0.607923	-0.0367535	-0.432243	-0.497338	-0.88247	0.176276	-0.633571	-0.860657	0.562	-0.659296	-0.877107	0.0165777	0.0502838	-0.615412	-0.419664	0.0793659	-0.387806	-0.347915	-0.851034	-0.975146	-0.26104	-0.402182	-2.55755	-2.06682	two_sided
F33	2.04496	-0.00446975	1.10526	-0.124287	0.474784	0.260694	-0.131173	0.00425782	-0.346618	-0.217429	0.396637	-0.131717	0.492873	0.560604	0.694629	-0.118816	0.495466	-0.324374	-0.0607088	-0.153599	0.267252	1.72	1.50183	0.526146	-0.169262	-0.38069	0.356405	-0.32085	-0.234584	-0.00789586	-0.0379632	-0.0326052	0.00628181	0.269134	-0.309504	-0.177455	1.0068	-0.132609	0.187276	-0.267551	-0.324324	-0.352721	0.146169	-0.185737	0.242378	0.0576487	-0.245511	-0.0983056	0.381292	0.43222	0.172684	-0.229616	0.15444	0.176531	-0.0879593	-0.400245	-0.0307498	0.327901	-0.273823	0.0343278	-0.257741	0.00609881	-0.265808	-7.02019	-0.699245	two_sided
G04	0.533249	0.181088	0.589418	0.129191	0.661369	0.882376	-0.0819243	0.157139	0.128903	0.0473329	1.02008	0.144181	0.467489	0.346295	0.471666	0.0447539	0.174029	0.160547	-0.184163	0.265299	-0.185092	0.182641	0.232005	0.25801	0.296655	0.249095	0.157105	0.100476	0.178699	0.267128	0.138582	-0.100994	0.313281	0.387744	-0.0713203	0.0608623	-0.0666666	-0.0339373	0.0962516	0.0423874	0.148025	0.571429	0.103967	0.326873	0.188663	0.151382	0.402344	0.0144611	0.0462908	0.458398	0.21783	0.0191508	0.0720138	0.124896	0.212675	0.489944	0.0131999	-0.0793357	0.251308	-0.0671273	0.137384	-0.042636	-1.06809		-1.95232	two_sided
N13	-0.108037	1.23403	3.69851	-0.057614	-0.355689	0.450814	-0.54546	-0.387091	0.0247022	-0.407087	-0.173099	0.00881077	-0.318334	-0.268937	-0.305727	0.761853	-0.023757	-0.051328	-0.597143	0.426755	3.73858	-0.311875	-0.000196066	-0.262592	-0.0254009	-0.310276	-0.0476383	-0.602901	-0.242055	0.067726	-0.349849	-0.51206	-0.172345	-0.444857	-0.239114	0.350776	-0.184633	-0.244838	-0.0897457	-0.0791907	-0.30627	-0.0928449	-0.362702	-0.0220002	0.134213	-0.448932	0.23482	-0.225442	-0.0242326	-0.104392	-0.19988	-0.100597	0.151311	0.641123	-0.289728	-0.108197	0.0789343	-0.564638	-0.172707	-0.271712	-0.36959	-0.0245147	-0.329981	-6.32888	0.159669	two_sided
M2416	-0.0749619	2.19487	0.00697756	-0.0315384	0.289811	0.210647	0.442297	0.637121	0.0240796	-0.108032	0.031437	0.233774	0.00231048	0.156503	0.52971	0.136059	-0.0775782	0.127802	0.315119	0.128967	0.110424	0.163369	0.69599	0.306662	0.18066	-0.027079	0.337447	-0.0866621	0.00736186	0.338565	0.0656755	0.0922348	0.311601	0.935309	0.281803	0.040999	-0.0166727	0.211057	0.200922	0.0753495	0.439313	-0.0336456	0.0728817	0.0823438	0.109667	0.09584	0.0360467	0.0387327	0.0387164	0.095028	0.0666225	0.163389	0.0312397	0.0379429	0.296076	-0.0995748	0.0595458	-0.0720748	0.193734	0.163999	0.13718	0.0606927	-0.664899	-5.62363	-3.05143	two_sided
M5497	0.785804	1.1228	0.955411	-0.501853	0.183132	1.78177	-0.0518092	0.0340655	0.111894	0.67265	-0.288553	-0.0722175	0.757653	0.381629	0.132969	0.40318	-0.0282167	0.226214	0.217083	0.0960368	-0.624586	-0.158129	0.0878906	0.376426	0.483417	0.306655	0.615987	0.363565	-0.28803	0.376929	-0.0254182	0.111247	-0.220975	0.0594831	-0.051721	-0.0325515	0.539654	0.136965	0.270638	0.246324	0.241108	0.140666	0.15303	-0.166971	0.224067	0.18321	0.0351695	0.456785	0.305547	0.340692	0.583005	0.195361	0.310239	0.0466892	0.156009	0.507311	-0.0174869	0.420305	-0.3531	0.154058	0.0978299	-0.355711	-3.73595		-6.78976	two_sided
H748	0.221916	0.16887	0.236452	0.322205	0.27351	0.293781	0.0723739	0.155474	0.370741	-0.0574405	0.152394	0.169859	0.637804	0.357354	0.222374	-0.00640244	0.327637	0.142086	0.06747	0.236191	0.185519	0.332764	0.0955105	0.419147	0.365739	0.142583	0.527647	0.130074	0.288402	0.598463	0.087067	0.156036	0.413546	0.0926776	0.393967	0.219789	0.139926	0.117709	0.142148	0.325202	0.11656	0.14794	0.101383	0.11461	0.20609	0.354876	0.260103	0.416476	0.305417	0.303749	-0.114117	0.121441	0.0505073	0.122817	0.127999	0.264488	0.161833	0.146614	0.253938	0.257679	-0.10528	-0.136864	-0.837041		-2.97696	two_sided
M0697	0.406743	-0.22549	1.66215	-0.765541	-0.388414	2.6131	0.0352835	-0.684823	-0.362729	-0.692292	-0.528195	-0.347315	-0.296041	0.268522	1.11034	0.390963	0.225336	-0.528005	-0.435721	-0.331699	-0.672776	-0.433747	-0.0610648	-0.342139	-0.657749	-0.409076	1.27681	-0.284247	-0.581969	0.605213	-0.231223	-0.150793	0.0232925	-0.37446	-0.510805	-0.172984	-0.608656	0.187545	0.175715	1.80299	-0.509003	-0.150284	0.0134639	-0.541871	-0.378914	-0.564846	0.212833	-0.326663	-0.263874	-0.856146	-0.464986	0.412206	0.37398	0.293095	-0.35654	-0.5504	-0.798422	-0.714092	0.509872	-0.630399	-0.356605	-0.289412	4.76057		-6.93932	two_sided
C820	0.229045	0.208606	0.121364	0.330311	0.306696	0.333828	0.369185	0.417114	-0.0206859	0.368175	0.236988	0.315051	0.333471	-0.00828997	0.489531	0.485215	0.165129	0.133092	-0.0928936	0.0772497	-0.617603	-0.0556567	0.180609	0.232607	0.353558	0.210532	0.119094	0.00798128	0.46455	-0.00881166	0.590134	0.367728	0.189975	0.0793559	0.279437	0.0245725	0.095438	0.135267	0.371375	0.254109	0.300985	0.417367	0.294951	0.049079	0.856393	0.394579	-0.0219951	0.42396	0.353989	0.578028	0.283562	0.238155	0.271363	0.30447	0.282345	0.153456	0.0613875	-0.139116	0.850062	0.106526	0.172181	-0.174	-3.64659		-4.51687	two_sided
G439	0.157113	0.868333	0.762618	0.103829	0.546225	0.15794	-0.26592	0.58314	-0.2413	-0.206588	0.424712	0.139909	-0.0425758	-0.10165	-0.0774341	-0.198578	0.505339	-0.0752597	0.0114164	2.54716	-0.0505686	0.472019	0.322448	0.835156	-0.145	0.174307	0.267118	-0.213648	-0.124472	0.279562	0.0517185	0.0323667	-0.227454	0.0167285	-0.250565	0.157441	0.920411	-0.221046	0.31762	-0.0231278	0.016177	-0.19133	-0.144721	-0.144225	0.266716	-0.269489	-0.0208398	-0.0463818	0.381707	0.740522	0.568551	-0.0883807	0.0630511	0.00436908	0.654593	-0.218064	0.174791	-0.0603195	-0.063106	-0.0918558	-0.210484	-0.267476	0.00535037	-4.03019	-2.72581	two_sided
I458	0.864889	0.436761	0.583805	0.642359	0.378139	1.37881	-0.0839464	-0.0410676	0.291977	-0.0784981	0.58811	0.948725	-0.00712054	-0.183993	0.0328946	0.856555	0.923	0.0282006	-0.0529761	0.0817505	0.495313	-0.119638	0.624281	0.112834	0.223768	-0.234821	-0.00785867	0.201687	0.184114	0.0818603	0.345054	-0.119412	0.0641891	0.170588	-0.0590681	0.123528	0.219393	0.104531	0.391747	0.319337	0.120398	0.622442	0.154431	0.244292	0.164665	0.253722	0.467415	0.0129067	0.307359	0.892922	0.22243	0.0189356	-0.0933854	-0.0199743	-0.0543376	-0.199186	0.136557	-0.0484583	0.147463	0.0425055	0.0398649	-0.333494	-5.82124		-5.66303	two_sided
M774	0.189266	1.17588	0.255946	0.301257	0.109392	0.643541	0.146603	0.793706	0.0139734	0.0907985	0.0569713	0.553108	0.0896155	0.00276108	1.04696	0.0477765	0.0274939	0.322839	-0.0209439	0.176733	0.0520173	0.0382505	0.136	-0.159278	0.0198568	-0.0201947	0.520154	-0.118323	0.433768	0.454064	0.390448	-0.0652007	0.671297	0.530729	-0.239239	0.023923	0.0789185	0.155537	0.0290292	0.296587	0.070479	0.736528	0.0403155	-0.0489605	0.379229	0.152321	0.0125468	0.415256	0.136665	0.211624	-0.106415	0.102591	0.0248141	0.557428	-0.0544338	0.213984	-0.142174	0.121091	0.105199	-0.120688	-0.0229419	-0.293343	0.155565		-4.45324	two_sided
E788	0.251902	0.708456	0.65933	0.996825	0.368614	-0.168744	0.149577	-0.111436	0.240698	-0.403852	0.31402	1.52968	0.620703	0.0308383	-0.0069216	3.65367	0.139332	-0.201745	-0.137148	0.259388	0.302213	0.323603	-0.109963	0.723638	-0.339118	0.0161598	-0.0738351	-0.101797	0.225309	0.203244	-0.0959491	-0.120945	-0.175773	-0.0190455	-0.212937	-0.341401	0.00791923	0.47888	0.102178	-0.44539	-0.368125	-0.265013	-0.199684	0.165473	-0.247712	0.228816	-0.201486	-0.0662707	-0.464348	-0.17089	-0.251057	-0.321044	0.20373	0.156538	0.0450926	0.281065	0.0601269	-0.451429	0.518606	-0.162329	-0.184504	-0.359692	-0.475753		-2.61424	two_sided
Z94	0.318516	-0.352738	5.61878	0.048098	-0.292541	0.459346	-0.489237	-1.00573	-0.0540105	-0.794926	-0.315979	-0.219735	-0.391865	-0.266666	2.32048	-0.606613	-0.337265	-0.733539	-0.691811	-0.143653	1.69791	-0.627864	-0.38486	-0.475066	-0.280828	-0.789042	0.461045	-0.752057	-0.443983	0.297809	-0.353852	0.163942	-0.718915	-0.529479	-0.405191	-0.756188	-0.555819	-0.0464504	-0.787567	0.986562	0.781782	0.207703	-0.577239	-0.0666236	0.372935	-0.233819	0.132725	-0.643193	-0.817194	-0.462229	-0.577117	-0.723586	0.222846	-0.242287	-0.468114	-0.683963	-0.392002	-0.548481	0.855253	-0.661356	-0.803704	-0.922163	-0.685637	-6.42047	0.103674	two_sided
K620	0.965689	0.841057	0.270718	0.432488	0.23808	0.363308	0.258466	-0.137912	0.0401364	0.0982883	0.179927	0.400622	0.141852	0.349964	0.219021	-0.0193393	0.167597	-0.0060659	0.387963	0.408375	0.124764	0.0579513	0.0239888	0.198875	0.293815	0.233321	0.35009	0.127494	0.0999069	0.297778	0.418506	-0.0216321	0.314811	0.122023	-0.0467164	0.0920622	0.17252	-0.0763009	0.160514	0.0316521	0.183914	0.0982152	0.153555	-0.0488238	0.219522	0.0251285	0.0308338	0.0660333	-0.00733862	0.322617	0.224059	0.076857	0.173028	0.154397	0.196511	-0.0136373	-0.0893946	-0.064887	0.0583486	0.0753744	-0.0196073	-0.162367	-0.00786444	-1.87301	-1.15334	two_sided
D479	0.17026	-0.110542	1.93994	1.12781	0.0983264	-0.184806	-0.180826	-0.361488	-0.151639	0.00192079	-0.215918	0.716466	0.220096	-0.278135	0.931522	0.000158303	-0.0589559	-0.207888	0.408398	0.0173596	0.704232	0.147094	0.126815	0.0704045	0.300371	0.0516313	0.0693817	-0.205376	0.208525	1.63433	-0.0443347	1.04571	-0.33938	0.0599394	0.178295	-0.183574	-0.21281	-0.53893	0.271951	-0.0785029	0.491485	0.153784	-0.155432	0.109475	0.468997	0.38906	0.166502	0.221868	-0.176046	-0.173515	0.49982	-0.29641	0.328495	-0.01258	0.0162844	-0.108778	-0.381854	-0.00222353	1.89625	-0.250426	-0.332935	-0.672164	0.0647701		-4.61233	two_sided
N762	1.21482	0.582937	0.0652623	0.280428	0.519389	0.190052	-0.00489674	0.204035	0.0157104	0.0367378	0.233122	0.122632	-0.0924822	0.161132	0.24497	0.291882	-0.0330072	0.0074256	-0.00419608	0.643549	-0.295127	0.354254	0.724997	0.0797111	0.217185	0.569378	0.123033	0.404188	0.220103	0.357761	0.0502053	0.393518	0.0599731	0.308696	0.26849	0.24591	0.564763	0.135048	0.335895	0.471527	0.245271	0.316716	0.147493	-0.0624022	-0.0785137	0.153343	-0.0454162	-0.097693	0.296168	0.84782	0.114465	0.14552	0.0985206	0.263164	0.617418	0.249857	-0.10956	0.0185009	0.276461	0.22924	0.195307	-0.0287161	-2.59408			two_sided
C221	0.185952	-0.106764	0.300761	0.237483	1.77265	0.50384	-0.0594522	0.110119	0.0882008	0.11163	-0.167365	0.734429	0.208876	-0.14954	0.16971	0.265803	-0.0808325	0.0038616	0.1046	0.0660427	0.076387	0.14655	0.063623	0.370797	-0.0637404	0.449497	-0.041815	-0.195643	0.320239	0.00239983	0.358027	0.0386486	0.0395266	0.211613	0.295506	0.0445662	-0.0975503	-0.110131	0.446863	-0.0906339	0.282258	0.423549	0.145091	0.374208	-0.00549945	0.0212185	0.145215	0.0586358	-0.05519	0.603455	0.0589124	0.0158608	0.942216	0.114282	0.214499	0.287356	-0.215511	-0.0895486	-0.0165686	0.0825973	0.112965	0.252226	-0.0736833		-0.572591	two_sided
J42	1.23493	1.16798	0.618055	0.940302	0.165273	3.47419	-0.536272	-0.227274	0.449291	-0.38775	0.780908	0.931421	1.07633	0.863163	-0.321123	0.508863	2.21457	-0.241217	-0.450072	0.186891	0.0125095	-0.0111117	0.713102	-0.443163	-0.35779	-0.201154	-0.41239	0.176488	-0.366249	-0.436099	1.31758	-0.331143	0.0132126	-0.0388992	-0.263964	-0.139557	-0.118842	-0.0969183	-0.371503	-0.228497	-0.13574	0.342197	-0.27476	-0.0892873	-0.525516	-0.38413	-0.413266	-0.320596	-0.108708	-0.161812	-0.342354	-0.277672	-0.027751	-0.141173	-0.192933	-0.354309	-0.475476	-0.10156	-0.325434	-0.177027	-0.357601	-0.198913	-1.50684		-2.34251	two_sided
K13	0.118171	0.5049	1.19033	0.346937	0.511093	1.04736	-0.120126	-0.176032	-0.00147855	-0.0791176	0.0326321	0.227242	0.270128	0.627882	0.176554	0.288556	0.131798	0.0258615	1.12243	0.68919	0.0469369	0.390841	0.0608541	0.422276	0.114566	-0.0255525	0.287524	-0.216529	0.0339616	0.201266	0.359812	-0.129509	0.279806	-0.0626085	0.0818682	-0.120205	0.210507	-0.0238516	0.0336393	0.188729	0.0331702	-0.134587	0.0530492	0.207286	0.0240139	-0.0428529	-0.0764648	-0.00079312	-0.00249477	0.280171	-0.0268949	-0.0208503	0.240377	0.189727	0.317748	-0.0709557	-0.157188	0.0968112	0.0270252	0.0158243	0.0875385	-0.548939	0.141727	-2.82356	-0.826636	two_sided
R22	1.35596	2.35679	2.12736	0.462027	0.286405	1.27005	-0.241368	-0.201205	-0.00103288	-0.396208	0.621061	0.464728	0.0297174	0.16608	0.310543	0.176944	0.533631	-0.393016	0.0526972	0.440046	0.739578	0.0510211	0.00866005	-0.16638	-0.125076	-0.231193	0.594911	-0.403445	-0.239623	0.309819	0.188374	-0.264214	0.0416281	-0.117432	-0.375509	-0.235987	0.148733	-0.212864	-0.256304	0.232495	-0.0168242	0.437827	-0.190737	-0.117398	-0.301998	-0.333535	-0.0142892	-0.250201	-0.187128	0.12356	-0.107699	-0.227637	0.497314	0.0396228	0.45575	-0.381228	-0.256883	-0.229013	0.0564425	-0.290336	-0.370809	0.129708	-0.537399	-4.02788	-0.948404	two_sided
G46	0.0289182	0.202361	0.401185	0.699715	0.162083	0.0874504	0.132022	-0.202438	0.362036	-0.211458	0.11239	0.697697	0.433582	0.596981	0.0140713	1.47286	0.651683	-0.0521996	-0.309242	-0.120099	1.78728	0.270062	0.756348	-0.163019	0.398227	0.559071	-0.0684643	-0.145785	-0.131218	0.111708	0.332534	-0.259281	0.126496	-0.0891965	-0.017784	-0.0437533	-0.214159	0.494703	0.353052	0.0898194	-0.360977	0.137638	0.275579	0.046727	-0.0547165	0.202006	0.123298	-0.00352958	-0.0123655	0.000986476	0.10027	-0.146025	0.237709	0.191012	0.273856	-0.207513	-0.173493	0.196168	-0.0677322	-0.100963	0.598159	0.422019	-0.601957		-2.26676	two_sided
C79	0.605511	-0.280889	1.36333	-0.371908	0.172598	2.91505	-0.384823	-0.226207	-0.4036	-0.490733	-0.373098	-0.236432	0.76521	0.317472	0.758527	0.266964	-0.130317	-0.185042	-0.587747	-0.249566	1.58043	0.559642	0.815146	0.0900455	0.256825	-0.521543	0.2754	-0.150425	-0.497498	0.391055	1.34117	-0.298775	-0.207386	-0.201571	0.185932	-0.478601	-0.480322	-0.0714484	-0.161905	-0.118948	-0.463323	0.00638893	0.602872	0.118286	0.243525	-0.601533	0.170115	-0.23274	-0.488668	-0.0176386	-0.364238	-0.489046	1.12207	0.122823	-0.187467	-0.370501	0.350313	-0.451578	0.553738	-0.234367	-0.45949	-0.349021	0.444271	-2.13468	-0.312373	two_sided
B372	2.33735	3.247	2.84744	0.505973	-0.188956	0.586354	0.0454103	0.890592	0.0510243	-0.309841	0.607724	0.802125	-0.276924	-0.371711	-0.262964	-0.314832	0.53694	-0.0930733	-1.03841	0.605148	-0.828857	-0.332935	-0.120258	0.201162	0.145046	-0.0290316	-0.529606	0.80484	-0.00250686	0.128937	0.657239	-0.311108	-0.0125612	0.239489	0.315657	-0.240853	-0.229808	-0.685221	-0.0915571	-0.289331	-0.371439	0.0310419	0.126132	-0.1174	-0.313053	-0.235471	-0.495338	0.0508905	0.0973502	0.0429293	-0.718133	-0.592326	-0.267692	-0.129355	0.113937	-0.350174	-0.30935	0.496348	-0.19404	-0.172751	-0.0133544	0.451947	-2.37988		-5.67841	two_sided
D391	0.591302	0.378404	0.424348	0.332086	0.33113	0.359599	0.218851	0.0742332	0.153865	0.675689	0.192836	0.245042	0.249871	0.211709	0.457511	0.262709	0.1716	0.238498	-0.222651	0.0254687	0.169216	0.270192	0.0107229	0.507698	0.698481	0.227701	0.200702	-0.0269688	0.127681	0.243964	0.196026	0.12646	0.33413	0.16527	0.0759036	0.225774	0.174729	0.474607	0.134721	0.210575	0.146897	0.378044	0.12079	0.248689	0.163006	0.0787183	0.280178	0.0233016	0.15374	0.234344	0.162893	0.133515	0.197832	0.146174	0.0721704	0.0284006	0.0136563	0.323083	0.128675	0.243615	0.0953992	-0.100112	-0.160553			two_sided
Z926	1.8311	0.525858	2.10346	0.39845	0.150586	2.06968	0.0737688	0.0500953	-0.260835	-0.666406	-0.470015	0.834754	0.224275	-0.572713	1.22505	0.490509	0.00496585	-0.695623	1.39469	-0.113645	1.14443	-0.323728	1.11871	-0.473847	-0.183198	-0.627291	1.19858	-0.80196	-0.447893	0.40656	0.607084	-0.454215	0.405478	-0.164583	0.0545117	-0.690669	0.724014	0.326077	-0.570791	-0.303186	0.076609	-0.0347571	-0.29644	-0.369457	0.155531	-0.730492	0.00361111	-0.133537	-0.699308	-0.279821	-0.582373	-0.728485	0.166321	-0.536196	-0.184833	-0.522658	-0.081867	0.691172	1.02486	-0.359943	-0.900866	-0.797818	-0.207298	-3.00061	-1.16807	two_sided
K59	2.0751	0.794552	3.40958	1.38498	0.674848	2.03113	-1.16765	-0.695172	-1.01959	-1.14455	0.594468	0.691529	-0.0164417	0.640642	0.823773	1.53614	2.17912	-1.09158	-0.413493	-0.0300171	0.540453	-0.207495	-0.0468611	-0.735937	-0.682937	-1.08839	2.08874	-1.14868	-1.14766	0.0221407	1.02505	-1.19676	-0.905225	-0.64441	-1.04816	-0.649459	0.882734	-1.05521	-0.493262	-0.104325	-0.773273	-0.457593	-0.384254	-0.788969	-0.716922	-1.33857	0.495311	-0.735458	-0.902571	0.391288	0.0123675	-1.07649	0.424194	0.288014	0.730275	-1.27632	0.370379	-0.58745	-0.00321978	-0.442202	-1.43909	-0.00879342	-1.1519	-3.25774	-0.083749	two_sided
Z90	2.81441	2.75105	3.39951	0.957074	0.367877	4.87857	-0.582682	-1.19176	-1.44773	-1.70447	0.124755	1.12618	-0.325345	0.252302	-0.66905	-0.61835	1.12499	-0.945345	0.669988	0.245659	1.45987	-1.09006	0.887358	0.168772	-1.36663	-1.51463	0.89384	-1.86963	-1.34629	-0.244543	0.087863	-1.58857	-0.79847	-1.01499	-1.47892	-1.63586	0.732972	-0.496638	-0.54733	-0.905022	-1.07691	-0.650442	-1.08515	-1.46916	-0.316302	-1.48035	0.296175	-1.27817	-0.937803	0.39134	-1.50748	-1.59416	0.152087	-0.816829	-1.34537	-1.8982	0.252628	-0.0435907	-0.0836601	-1.04822	-1.7813	-1.25183	-1.31681	-4.3221	1.43063	two_sided
K529	0.983728	0.926853	3.30408	1.22172	0.843334	4.08618	-0.916636	-0.694118	0.00921773	-1.27035	-0.599177	0.854893	-0.153976	0.97416	0.084833	2.00672	1.20117	-1.1471	-1.44674	0.476145	0.213266	-0.203439	-0.0812686	0.474644	-0.607523	-1.06946	1.79861	-1.24037	-1.1761	0.262898	-0.459739	-0.653737	-0.592827	-0.935466	-0.555668	-1.00109	1.00145	-0.218729	-1.08051	0.307377	-0.342288	-0.307515	-0.157196	-0.942786	-0.376014	-1.32534	-0.456362	-1.3618	-1.0648	0.880311	-0.92927	-0.986858	0.760646	0.00248019	-0.775201	-1.32973	-0.193118	-0.435099	0.228761	-1.08938	-1.36842	-0.481191	-1.18627	-4.64336	0.485155	two_sided
M548	0.729919	1.0449	1.22832	0.125036	0.311593	1.88362	0.113655	0.0774713	0.4587	0.127951	0.0901537	0.374385	0.143312	0.0260306	0.119075	0.0467331	-0.131946	0.300636	-0.00407085	0.0121954	-0.169049	0.310094	0.0241121	0.698943	0.0827889	0.135049	0.220773	0.128194	0.339893	0.200132	0.133483	0.154223	0.292201	-0.0368304	0.282105	0.105709	0.101726	0.014748	-0.319175	0.145131	-0.101395	0.154092	0.269588	0.149436	-0.16935	0.0538464	0.121043	0.0552707	0.0136157	0.175574	0.066898	0.0696082	0.822619	0.35387	0.176882	0.228896	-0.177334	0.0173645	0.343796	0.0580295	0.082961	-0.116645	-2.10919		-3.81852	two_sided
I878	1.51539	1.62472	1.53155	0.528598	0.242951	0.0726215	0.242273	0.0300352	-0.0108862	0.125098	0.311314	0.774078	0.19328	0.136963	0.685475	0.190112	0.556089	-0.0775379	-0.187669	-0.0289191	1.08831	0.133899	-0.128383	-0.075868	0.054237	-0.0835308	0.429452	-0.133934	0.381492	0.146623	0.504377	0.0164814	0.0305861	-0.0436359	-0.245217	-0.0364454	-0.0374985	0.26456	-0.0542159	0.0543797	0.19688	-0.0604754	0.174661	0.0458438	0.101243	0.178634	-0.117162	0.0486047	0.102	-0.00655236	-0.017154	-0.0463806	0.0527297	0.417652	-0.0478054	-0.119636	0.0673873	0.284301	-0.0861741	0.10719	0.0895481	-0.56379	-2.28367		-1.97588	two_sided
Z973	0.517116	0.158118	0.103475	0.411482	0.0470061	0.222204	0.0551202	0.534378	0.010414	0.477944	0.429994	0.354277	-0.0113017	0.0969377	-0.0257287	0.191502	0.546789	0.0195332	0.740269	0.107019	0.333846	0.386186	0.212342	0.166662	0.351811	0.326651	0.155139	0.0754511	0.251603	0.276436	0.168142	0.250273	0.250318	0.219289	-0.0309442	0.0659755	0.294287	0.311388	0.373767	0.00930275	0.126467	0.266419	0.220264	0.46045	0.122875	0.401769	0.053736	0.323329	-0.093362	0.224135	0.416742	0.164653	0.15409	0.169836	0.181919	0.0736475	-0.00027342	0.0784476	0.15928	0.00899711	0.0480188	-0.129195	-0.739083		-2.9897	two_sided
I743	0.284016	0.067475	2.23911	1.76528	0.73961	2.19162	-0.434024	-0.426669	-0.276449	-0.830275	-0.133286	1.9406	2.15627	1.77589	-0.705011	4.32776	1.41566	-1.19586	-0.230081	-0.612698	1.75223	0.00698965	-0.674712	-1.13727	-0.880556	-1.01736	-0.983428	-1.21774	-0.670939	-0.818555	0.527005	-1.22142	0.34367	-0.087915	-0.769971	-0.841082	0.239227	0.408883	-0.693072	-0.419906	-0.726634	-0.271744	0.31993	-0.824431	-0.621498	-0.88429	0.212732	-0.699311	-0.741066	-0.330362	-0.667396	-0.966251	-0.755661	0.249192	-0.499369	-0.824878	-0.250917	-0.468535	-0.909837	-0.880232	-0.610047	0.0175456	-0.352858	-10.0198	-3.53132	two_sided
D899	-0.26282	0.815089	2.96029	0.872581	0.360072	1.49169	-0.550791	-0.658064	0.0801464	-0.323421	-1.40661	-0.375319	-0.564089	1.03384	1.3068	1.05202	-0.918007	0.0115569	-1.49352	1.26896	-1.93937	0.593976	0.0129947	0.634194	0.155897	-0.423649	1.65557	0.428562	-0.8679	2.0234	-0.595759	-0.60267	-0.223274	-0.457508	-0.584483	2.11819	-0.215553	-1.75001	-0.158167	-0.937473	1.31699	0.330624	-0.311796	-0.172965	0.731779	-1.0829	-1.18089	0.594101	0.10812	-0.098155	0.0237363	0.550113	0.460055	-0.762672	0.804714	-0.755827	-0.923265	-0.134344	0.845974	0.180478	0.369062	-0.498093	-8.95288		-11.3311	two_sided
Z006	0.18135	0.591067	0.0371651	0.707266	0.336167	0.252801	0.108674	0.0930515	0.429485	0.603269	0.00654954	0.721226	-0.0675763	0.106295	0.114028	0.227211	-0.0327832	0.104998	0.053071	0.341616	0.438186	0.164221	-0.0516899	0.108096	0.342509	0.16113	0.28787	0.156976	0.289494	0.243354	0.122444	0.130097	0.332841	0.00689456	-0.238201	0.2037	0.424809	0.741767	0.105107	0.43945	0.13376	-0.100088	0.304404	0.153668	0.403576	0.0388818	0.181238	0.20497	0.181489	0.288509	0.152455	0.0584071	-0.0662959	0.113424	0.158698	0.131599	0.0775144	0.224279	-0.0753666	0.243739	-0.00052965	-0.0568971	0.394483		-4.47588	two_sided
C75	0.44126	0.470935	0.49253	1.12058	-0.144153	0.155257	0.275043	0.0574173	0.346674	0.0398968	0.0146034	0.550722	0.128413	0.24614	0.167055	0.362234	0.554764	0.791841	-0.0229361	0.190849	0.235238	0.0986536	0.19275	0.138526	0.257973	0.533714	-0.00817409	-0.0732169	0.236981	0.0845327	-0.0114292	0.530995	0.342607	0.277792	-0.108377	0.252468	0.0703665	0.420541	0.42652	0.349952	0.288293	0.0310431	0.2408	0.235337	0.394341	0.154353	-0.0249648	-0.00124637	0.124409	0.624606	0.194812	0.00918776	0.086977	0.493894	0.0473116	0.210539	-0.140858	0.0376008	0.33678	0.0653631	0.30834	-0.996628	-1.98967		-3.8328	two_sided
F002	0.20488	0.206064	0.603538	0.365578	0.212585	0.991825	0.200883	-0.144391	-0.177735	0.109529	0.228439	0.577879	0.0833591	0.215127	0.993711	1.26953	0.610822	0.0688608	-0.381585	0.127552	0.0207015	0.145154	-0.126841	-0.00218549	0.351926	0.625552	-0.0636809	-0.0151095	-0.0105551	0.417143	0.297815	0.633211	0.0809747	0.101291	0.371897	0.0861343	0.0963424	0.0525172	0.0582489	0.0576183	0.162396	-0.0490132	0.45828	0.180052	-0.151471	-0.0253698	0.0013659	0.129817	0.0838606	0.233945	0.228194	0.00413827	-0.0710515	0.321194	0.10502	-0.128517	0.764212	0.0241296	0.120463	0.234551	0.316898	0.116067	-1.24827		-3.66241	two_sided
J84	0.161358	-0.199389	2.55552	0.421339	-0.431525	4.20609	-0.2219	-0.896641	-0.324045	-0.924759	1.97835	0.228459	1.45579	0.590299	0.152557	0.283158	1.05585	-0.978609	-0.945601	-0.43141	-0.564909	-0.450696	0.0222428	-0.926203	-0.249427	-0.903585	-0.486261	1.17999	-0.580091	-0.687622	0.3585	-0.626974	-0.110571	-0.637397	-0.973753	-0.665566	0.461748	-0.0934438	-0.187431	1.21139	-0.771921	1.00357	0.627744	-0.185392	0.295112	-1.04346	-0.804244	-0.983966	-0.974906	0.34912	-0.874039	-0.805939	-0.444733	-0.295697	0.178823	0.792292	-0.165099	-0.257617	0.288567	-0.630358	-0.927087	-0.785429	0.755545	-7.36661	-0.586895	two_sided
R253	0.270077	0.251329	1.37572	0.273401	0.531937	0.883316	0.0714358	-0.216151	0.410328	-0.0691812	0.631825	0.379579	0.342905	0.316335	0.848754	0.21711	0.835574	0.13056	-0.189852	-0.0902328	1.45782	0.402797	-0.0625107	0.0592048	0.495691	0.0913714	0.245772	0.12441	0.0326556	0.133487	0.0365502	-0.177508	0.109777	-0.035615	0.144015	0.164403	-0.0406603	0.106173	0.083994	0.0406297	-0.18527	-0.05262	0.332911	-0.0344964	0.0775932	-0.110975	-0.147274	0.162152	0.350706	-0.238038	0.355017	-0.0517193	0.289098	0.314237	-0.0106598	-0.0303112	-0.169106	0.132507	0.0234052	0.0408083	0.247787	0.297162	-1.00999		-4.09193	two_sided
K55	0.726733	0.0875898	3.05111	1.22465	0.738065	1.21766	-0.171436	-0.379983	0.149037	-0.417619	-0.0266882	1.05159	-0.0190535	0.744905	0.184603	1.32841	0.465633	-0.506501	-0.786773	0.144119	0.277007	0.346864	-0.0612892	-0.150131	-0.223599	-0.521604	1.55195	-0.39857	-0.274091	0.436577	0.613683	-0.420687	-0.113714	-0.147231	-0.324459	-0.265917	-0.0437451	0.117349	-0.562609	-0.121056	0.206689	-0.0313123	-0.137295	-0.00506595	-0.0370371	-0.562116	-0.158004	-0.132811	-0.543057	0.655736	-0.363379	-0.476906	1.0339	0.0657938	-0.379433	-0.210369	-0.266522	-0.0812672	-0.257801	-0.243257	-0.686838	-0.695925	-0.19797	-5.42015	-0.529755	two_sided
C320	0.00391841	0.399889	0.498574	-0.0988089	0.70512	1.16188	-0.173547	-0.0104441	-0.0414029	-0.0783451	0.293163	-0.0237336	0.0300674	0.764469	1.24815	0.607558	1.67487	0.0912186	-0.12783	0.122336	-0.0917556	0.0380835	0.564476	0.0319207	0.60215	0.0596561	0.00641645	0.0250685	-0.107471	0.103095	1.6685	-0.120113	0.611667	0.28826	0.0662353	0.226065	-0.0854951	-0.018157	-0.0450603	-0.113069	0.173954	-0.0346233	0.326574	-0.00406777	0.14738	-0.242937	0.0686089	-0.123671	-0.0674217	0.488151	-0.00185808	-0.21912	0.292749	0.869356	0.0630594	-0.114954	0.236609	-0.0740125	0.174498	0.149854	-0.0658194	-0.0916559	-3.07722			two_sided
G819	0.868089	0.356332	2.09065	2.89797	1.11566	0.13772	-0.6992	-0.552749	-0.316828	-0.684209	0.556498	1.34888	-0.177328	0.560457	-0.0981896	1.62662	2.62778	-0.399478	-0.777872	-0.285835	2.19205	0.227133	0.240312	-0.497168	-0.354654	-0.569221	-0.180981	-0.791494	-0.546358	-0.188297	0.19482	-0.366194	-0.276628	0.252327	-0.221956	-0.506872	0.20648	-0.468923	-0.220493	0.178231	-0.429867	-0.415352	-0.330544	-0.267472	-0.615579	-0.613494	0.187751	-0.581769	-0.274418	-0.131605	-0.467407	-0.510696	0.164262	0.247216	-0.215857	-0.25431	0.158962	-0.00992649	-0.556301	-0.377621	-0.44809	0.372325	-0.465966	-8.25822	-2.08781	two_sided
U074	0.455371	1.73162	0.170061	0.058918	0.256551	0.0394784	0.427057	0.084564	-0.0647131	0.0894149	0.254661	0.167372	0.368882	0.672693	0.140545	0.503774	-0.0257161	0.239845	0.597354	0.322203	-0.15673	0.175213	-0.160928	0.508204	-0.191449	0.147096	0.0603904	-0.0249184	0.131282	0.287076	-0.0674784	0.133301	0.560033	0.241432	0.0613884	0.0139944	0.149117	-0.162997	0.165958	0.178976	0.201927	0.43229	-0.206496	0.361462	0.108618	-0.13475	0.112166	0.277113	-0.0985894	0.141148	-0.164106	0.177304	0.13091	0.196474	-0.0440146	0.315066	-0.0388106	0.0778981	0.587947	0.473302	0.517137	0.360184	-0.853279		-3.52423	two_sided
H160	0.088233	-0.0988157	0.813343	0.226011	0.0607037	0.785998	0.0355109	-0.211251	-0.00874547	0.111458	0.364726	0.393343	0.112163	0.47882	0.132826	0.364705	0.274505	0.086913	-0.2155	-0.0689684	0.243105	0.0806684	0.0821558	0.318731	0.393359	0.326039	0.17092	0.025378	0.0895984	0.382326	0.504745	0.035878	0.326857	0.357805	-0.252002	0.147305	-0.152534	0.176711	0.128407	0.522994	0.194593	0.525815	0.207887	-0.0748847	0.430216	0.0173042	0.461956	0.310579	-0.0414876	0.414434	-0.0918965	0.0489235	0.504705	0.0526751	-0.0168609	0.350393	-0.106533	-0.143431	0.427739	0.0199771	0.160755	-0.149081	0.691888		-2.68807	two_sided
M968	0.235019	2.74637	0.662969	-0.044857	0.488323	0.205349	0.543673	0.690124	-0.224973	0.250451	0.378978	-0.0333224	0.0580976	0.0472099	0.95888	0.248843	0.0183024	-0.0429691	-0.503407	0.227876	-0.453858	0.442588	0.580604	-0.224895	0.00637513	0.267709	0.360884	-0.178343	0.0513701	0.312506	0.0594394	0.0489775	0.262906	0.85182	0.423863	-0.0513345	-0.00552301	0.479945	-0.420335	0.592461	0.0251892	0.0838801	1.02591	-0.338491	-0.0530562	-0.332109	0.250717	-0.0507861	0.00360987	0.19571	0.0796491	-0.0497737	-0.193451	0.590765	0.90803	0.33614	-0.248613	0.167021	0.173951	-0.0896571	-0.148518	-1.12999	-5.41297		-4.47488	two_sided
I517	2.30855	5.699	3.23214	2.26631	-0.254822	-0.31626	-0.604521	-1.45974	-1.1981	-1.39921	0.383216	2.72229	-0.957338	0.191114	-0.427218	1.27348	1.18348	-1.52479	-1.73035	-1.18669	2.61493	-1.12178	0.287368	-1.60442	-1.38505	-1.46546	0.889833	-1.74345	-1.28507	-0.402419	-0.832615	-1.59994	-1.30569	-1.62028	-0.790136	-1.30829	0.961488	-0.0741274	-1.33347	-0.540899	-0.642099	-1.05612	-1.1283	-0.619083	-1.31481	-0.822522	-0.421633	-0.746503	-0.742278	-0.617259	-0.122113	-1.10716	-1.25501	-0.221164	-0.976756	-0.70255	0.314877	-0.346577	-1.06308	-0.911002	-1.12891	-1.66981	-1.85205	-7.95107	-0.664525	two_sided
J80	0.619076	0.856027	1.82476	-0.167752	0.554387	2.61757	-0.0322744	-0.494282	0.832085	-0.197311	0.0239652	0.0571828	1.21181	1.27514	0.340478	0.106784	1.11681	-0.199933	-0.460664	0.103052	0.0864593	-0.0886364	0.498154	-0.20253	0.394888	0.117949	0.339125	-0.12729	-0.559675	0.197854	-0.252789	-0.174132	0.837443	0.255576	0.203739	-0.470683	-0.31159	0.439911	-0.200967	0.143375	-0.235498	-0.187044	0.198389	-0.1171	-0.446798	-0.398568	-0.0676399	-0.0856316	-0.411266	-0.0191869	-0.179269	-0.442348	0.727262	-0.286172	0.0511632	-0.0991324	-0.250131	-0.20688	0.082919	-0.308042	0.0782634	-0.74664	-0.319576		-1.91235	two_sided
L659	0.0211672	0.320832	0.647664	0.253661	0.0254839	0.964454	0.206191	0.427246	0.301213	0.215932	0.338442	0.241997	0.118388	0.162509	0.201913	0.111479	0.339595	0.203872	0.0500405	1.01571	-0.120378	0.233856	-0.206085	0.23708	0.160932	0.21726	0.397456	0.674553	0.256925	0.502345	0.245602	0.169704	0.165692	0.0458509	0.132058	0.554554	0.00816741	0.350582	-0.160996	0.243498	-0.121229	0.211804	0.150594	0.0813854	0.34574	0.111635	0.122593	0.284723	0.186114	0.0934848	0.0919811	0.0755121	0.0714009	0.279036	0.53032	0.173356	0.207196	0.282094	0.618332	-0.00857041	0.0164433	-0.475443	-2.14654		-4.68929	two_sided
M7926	1.5153	4.06251	1.28917	0.425831	0.552509	1.42711	0.719407	-0.495642	0.197113	-0.38272	0.178008	0.487126	0.340789	0.736554	-0.117517	0.0470845	-0.184079	-0.868544	-0.725733	1.26683	-0.189675	-0.993497	0.109158	1.6776	-0.525672	-0.619829	-0.0588984	-0.667502	0.12039	0.0568107	0.0784638	0.641961	0.172864	0.0271164	-0.320782	-0.00807546	-0.177601	-0.420195	0.216189	0.329924	-0.184207	0.908315	-0.320448	0.841464	0.459408	-0.809696	0.0757086	-0.294275	0.0283677	-0.0337327	0.511071	-0.172357	-0.108675	-0.359735	0.0967378	-1.67194	-1.19091	-0.975519	-0.269978	0.342459	0.0746052	-3.53681	-6.75979		-5.91138	two_sided
R60	2.86554	5.13986	3.26672	1.13468	0.324118	1.37711	-1.19983	-0.437188	-0.723864	-1.2694	-0.13923	1.21967	0.0511305	0.0587921	0.610623	0.258053	1.7046	-1.18541	-1.41365	-1.02421	1.34345	-1.07521	-0.535285	-1.04349	-0.666491	-0.949932	0.622533	-1.29946	-0.693413	-0.240787	0.558838	-1.23734	-0.248291	-0.504327	-1.13724	-0.645348	-1.09352	-0.985775	-0.326982	-0.449188	-0.64844	0.616377	-0.478886	-0.772767	-0.674012	-0.886181	-0.0327575	-1.0386	-0.967226	0.262001	-1.01033	-0.723309	-0.510787	0.208022	-0.957134	-1.01561	0.0388408	-0.404513	-0.011539	-0.721491	-1.30404	-0.571693	-1.40204	-4.70239	-1.87054	two_sided
M8199	-0.0804496	1.81527	2.00508	-0.44012	0.545712	0.0616421	-0.91116	0.504008	-0.746162	-0.734178	-0.0356434	0.386393	-0.327224	1.36214	1.15892	-0.623612	2.43119	0.342242	-0.5242	-0.735929	-0.555019	-0.529955	0.26055	-0.633689	-0.486529	-0.652486	0.904382	-0.568909	-0.217833	-0.207889	0.564613	-0.55063	-0.141428	1.38402	0.743366	-0.429897	0.199677	-1.02898	1.00775	0.661388	-0.0426852	0.227701	-0.205031	-0.473346	-0.134449	-0.903801	0.99533	-0.661542	-0.753676	0.597557	0.796112	-0.491798	0.293772	0.140172	-0.512293	-0.125506	0.288484	-0.690669	0.455792	-0.554035	-0.86577	-0.665667	-0.38036	-4.35086	1.0091	two_sided
N93	1.43694	2.03716	0.510371	0.663605	0.368221	0.418637	0.254174	0.0462205	0.0182109	0.00614742	0.0542507	0.278883	0.0486574	0.00525253	0.189009	0.019212	0.0502686	-0.00667664	-0.231535	1.17825	0.332548	0.00110316	-0.253407	0.374751	0.0259257	0.188392	0.240167	0.00126156	-0.0739541	0.256568	-0.0122718	-0.0562666	0.0372134	0.263185	-0.106682	0.178021	0.201685	0.359782	0.322929	-0.00488382	0.182195	0.0857522	0.0270278	-0.060037	0.0626471	-0.113949	0.083599	0.0830841	0.0240967	0.143929	0.170252	0.0403163	0.117038	0.164867	0.28142	-0.137986	0.143989	-0.172004	0.0827902	-0.0641936	0.0203605	-0.262842	0.14115	-2.68313		two_sided
M234	0.24283	2.10168	0.0830261	0.0990939	0.700804	0.0745931	0.453775	0.448088	0.00187581	0.0363303	0.234147	0.302319	0.214815	0.205119	0.188185	0.0838681	0.220483	0.17605	0.261865	0.210291	0.215568	0.179004	0.15534	0.425751	0.179065	0.231983	0.20414	-0.20947	0.0418023	0.20525	0.131996	0.151422	0.226489	0.429678	0.401818	0.112745	0.267208	-0.152608	0.170451	0.202211	0.329453	0.165133	0.220473	0.0701544	0.186965	-0.122332	0.374112	0.30519	0.279183	0.162445	0.235942	0.30612	0.110979	0.0455746	0.503596	0.0585406	-0.0266806	0.118726	0.266767	0.0276808	0.0654063	0.0516786	-3.45071		-5.36572	two_sided
M1094	0.776497	1.57833	0.892167	0.355147	0.399713	1.23355	-0.157637	1.8328	0.927242	-0.54171	-0.147474	0.869854	-0.051924	-0.205112	0.31703	-0.264425	0.68853	-0.624642	-0.449575	-0.662717	0.767406	0.193731	-0.487533	0.00476905	-0.79137	-0.124204	0.607718	-0.527554	0.116153	-0.0122441	-0.0988567	-0.280983	-0.131725	-0.384424	-0.124691	-0.24756	-0.264909	0.848056	-0.173665	0.0682968	-0.385411	-0.0416163	-0.0776857	-0.0712829	-0.281238	-0.0136647	-0.0893916	-0.0365064	-0.527917	-0.210485	4.11595	-0.161978	-0.160122	0.448672	-0.663679	-0.541546	-0.0867546	-0.5019	-0.142108	-0.228007	-0.517381	-0.380324	-7.03932		-2.10555	two_sided
Z40	0.508484	0.128396	0.452751	0.318606	0.295734	0.282541	0.0630892	0.299337	0.165245	0.0458842	0.23304	0.355101	0.254531	0.373369	0.160424	0.0616688	0.122419	0.293959	0.00849864	0.517454	0.521805	0.268028	0.29004	0.34358	0.353547	0.196072	0.114179	-0.0588884	0.0996725	0.14496	0.342748	0.467646	0.147329	0.331442	-0.168927	0.368864	0.261087	0.151249	0.0689407	0.289811	0.195246	0.252567	0.137637	0.141063	0.327406	-0.0032363	0.38374	0.056748	0.0026836	0.117625	0.255658	0.0330006	0.547491	0.345264	0.038529	0.00123207	0.42805	-0.339021	0.201129	0.235392	0.0754778	-0.0495406	-0.0963495	-5.72335		two_sided
E113	-0.0078863	2.77084	0.390919	1.7671	-0.22278	-1.64415	0.145068	-1.1297	-1.70851	-1.89144	-0.227523	1.52859	-1.28779	-1.59207	-0.744082	7.80587	-0.230495	-1.06797	-2.05158	0.262212	0.928302	-1.86078	-1.32012	-0.853477	-1.18435	1.88858	-0.744708	-1.83716	-1.2211	-0.678069	-1.76266	-1.87831	-1.53447	-0.768012	-0.354514	-1.88272	-1.57712	1.5792	-1.85925	-1.82868	-1.63568	-1.56382	-1.45107	-1.55606	-1.69439	-1.59555	-1.1685	-1.46471	-1.5705	-1.37891	-1.78763	-1.61843	-1.62258	-1.74379	-1.48103	-1.81891	-1.5229	-1.02798	-1.57743	-1.69409	-2.18655	-1.80183	-2.41486	-8.12463	-1.16163	two_sided
K861	-0.225264	0.0717469	1.30874	0.379781	1.84227	0.835689	-0.314703	0.10457	0.00364693	-0.600403	-0.239009	0.382904	0.853182	0.0726284	0.40285	3.62939	0.294542	-0.564975	-0.57609	0.545462	0.104782	0.120023	0.0587698	0.120533	0.122142	-0.074233	-0.124154	-0.387571	-0.114465	-0.0248484	0.218772	-0.633684	0.28745	0.294932	-0.634761	-0.319336	0.260364	-0.221	-0.307134	-0.258701	-0.375943	0.448285	0.636098	-0.348738	0.0890142	-0.582432	0.629891	-0.578052	-0.608989	0.69513	-0.439678	-0.435192	0.727875	0.707337	-0.231441	-0.668592	-0.488039	0.126617	-0.493634	-0.352365	-0.590912	-0.0767875	-0.759507		-0.175652	two_sided
K909	-0.244639	-0.0192886	1.21819	1.09745	0.0821499	0.0400022	0.0128802	-0.0851199	0.186754	-0.0131708	0.271285	1.35356	-0.0556823	0.0435622	0.567635	0.017223	0.342516	-0.0423364	-0.141565	0.337179	0.572586	0.186328	0.344997	0.104251	0.112681	0.134322	0.692125	-0.0451126	0.235853	0.133092	-0.235683	0.0770905	-0.09102	-0.032977	-0.22499	-0.161092	0.307805	0.0107948	0.293589	0.101692	0.287529	0.738053	0.2457	0.359024	0.148145	-0.125806	0.339771	-0.10138	-0.144231	0.915272	-0.0711505	-0.203985	0.533535	0.29902	0.0602573	0.0489346	-0.0527615	-0.249579	0.619347	0.8163	0.114654	-0.303251	-1.60528		-2.01899	two_sided
E160	-0.983499	-0.314757	0.907728	0.760444	-0.555811	-1.88572	0.138633	1.11289	-0.209946	0.0107113	0.221764	0.0840955	-1.08447	-0.433521	-0.21677	6.72454	0.30315	-1.00392	-0.535152	-2.11814	0.807544	-1.63466	0.777522	0.354827	-0.0947464	-0.701623	0.496118	-1.58214	1.35416	-0.609188	-0.576451	-0.67861	-1.07029	0.995395	-0.797857	-0.921807	-1.39084	-1.79233	-1.50893	-0.901463	-1.65252	0.74261	-0.67224	0.274664	0.0409919	-1.81993	-1.50309	-0.522285	-0.308404	-0.683987	-1.09216	0.520456	-0.138857	0.442116	-1.18395	-0.991727	1.15193	-0.442949	-1.33199	-0.633948	-2.08449	0.388379	-5.28782		-9.93013	two_sided
C25	0.311134	0.207562	0.286628	0.0102637	0.52745	0.980212	0.194768	0.385534	-0.00342315	-0.00144338	0.0770202	0.336611	0.301783	0.532294	0.358568	1.61219	0.175181	-0.0143273	-0.252703	0.319683	0.302865	0.223931	-0.0506857	0.158274	0.470991	0.187423	0.192145	-0.155688	0.0822897	0.2658	0.533037	-0.0441285	0.137349	0.0979915	0.138037	-0.0242048	-0.0398482	0.190199	-0.0188241	0.00612629	0.0947517	0.0284752	0.10411	-0.0428111	0.0863245	-0.105328	0.373329	0.259608	0.0146728	0.0659336	0.192515	0.121724	0.262326	0.117054	0.0819863	-0.0846804	-0.0295689	-0.0733234	0.0905874	0.0553934	-0.13027	-0.0951825	0.46065	-4.728	-1.88354	two_sided
K076	0.198772	0.106243	0.754118	0.0619022	0.451962	0.582352	0.0942422	-0.122094	0.132673	0.0675331	-0.0546069	0.166287	0.551364	0.558882	0.158022	0.085164	0.0277194	0.108262	-0.00299098	0.192763	0.00697723	0.637644	0.266404	0.474662	0.160397	0.296949	0.187115	-0.223435	0.0312343	0.355475	0.19088	0.184597	0.241801	0.242447	0.134719	0.460288	0.429012	-0.0473501	0.087072	0.0509727	0.328674	0.342172	0.0665243	0.240097	0.0522547	0.302209	0.47506	0.258997	0.181709	0.152936	0.156646	0.121329	0.180155	0.118865	0.165176	0.0652966	0.0470352	0.511351	0.287747	0.278852	0.0481232	0.00257125	-0.377524	-10.1758	-3.77605	two_sided
A490	0.677673	0.432413	3.00578	-0.0520207	0.747765	1.9426	-0.408512	0.544103	-0.285049	-0.2789	0.10313	0.486883	0.0560084	0.114956	0.145475	0.593362	0.965099	-0.387596	-0.29758	0.0301495	1.47868	-0.242793	0.624623	-0.396594	0.199497	-0.13354	0.18328	-0.241124	0.00586982	0.637158	0.142616	-0.137063	-0.196363	-0.119794	-0.378291	-0.191383	-0.0231624	-0.174145	-0.313577	0.262973	0.0118943	0.100838	0.12104	-0.219158	-0.2311	0.0163596	0.381018	0.284328	-0.20899	-0.00112857	-0.131371	-0.0531974	-0.0234973	0.22683	-0.309697	-0.224566	-0.290686	-0.40109	0.433957	-0.179531	-0.331135	-0.485382	-0.374391		-2.06303	two_sided
M6514	0.400556	0.806818	0.111926	0.266739	0.731632	0.199932	0.577609	0.625369	0.312334	0.419677	-0.0749632	0.00176893	0.361694	0.24369	-0.0623005	-0.105861	0.224164	0.0256251	-0.155681	0.264385	0.673199	-0.053924	-0.0310298	0.258527	0.163944	0.129143	0.287084	0.101419	0.102153	0.339642	0.052626	0.159234	0.121402	0.678095	0.23594	0.09116	0.0804947	0.269701	0.257581	0.273401	0.163757	0.362354	0.280254	0.141754	0.437789	0.105734	0.823998	0.303532	-0.0134747	0.030852	0.48438	0.507572	-0.107703	0.229607	0.265474	0.259985	-0.0391583	-0.161062	0.303094	0.123361	0.250438	-0.611671	-1.60513		-6.32113	two_sided
K05	0.501081	0.442704	0.664701	0.481382	0.395386	0.9329	0.179674	-0.177551	0.105267	0.0393075	0.389029	0.18669	0.77576	0.648209	0.158367	0.721717	0.312353	-0.0727208	0.137235	0.287697	0.512454	0.211036	0.393826	0.0290646	0.213016	0.0173825	0.134727	-0.140191	0.0545371	0.213533	0.141762	-0.08512	0.134484	0.233155	0.167285	0.0140556	0.322364	0.0583297	0.268458	0.22999	-0.0148912	0.107942	0.293695	0.0203277	0.0460278	-0.0551721	0.0344495	0.0920537	0.120547	0.22404	0.0245809	0.0265766	0.436975	0.136482	0.103834	-0.0817746	-0.0090297	-0.194591	0.0358682	0.0416566	-0.025975	-0.179112	-0.121239	-8.94394	-1.54696	two_sided
N083	0.167536	1.20303	3.71609	1.57032	-1.11697	-1.3295	-0.709967	-0.606872	-1.07498	-1.26494	0.294719	0.013245	-1.02122	-0.757973	-0.697106	7.0055	-0.0530876	-1.03625	-1.47435	-0.940683	3.35495	-0.927803	-0.417186	-1.1871	-1.12967	0.972487	0.585044	-1.67997	-0.171732	0.426013	-1.75304	-0.530485	-1.51785	-0.381086	-1.29935	-0.914958	-1.49431	-0.802241	-1.34917	-1.37486	-1.40554	-0.419277	-1.2956	-1.53934	-1.33104	-1.35792	-0.190482	-1.27297	-1.21201	-1.22245	-1.59354	-1.36962	-0.697026	0.163211	-0.789879	-1.2025	-1.15619	-1.71838	-1.42991	-1.08279	-1.60567	-2.02616	-4.04062		-3.21498	two_sided
I802	2.62693	4.75889	2.86041	0.155412	0.0515516	0.703098	-0.932221	0.613251	0.212929	-0.753282	-0.213292	1.15918	-0.90204	-0.519207	-0.412281	0.0603791	0.322824	-0.867315	-0.910931	-0.78822	1.52547	-0.806789	-0.170282	-0.821779	-0.233188	-0.58846	-0.0189932	-0.829762	-0.0129122	-0.524707	-0.388861	-0.957173	-0.133655	-0.878215	0.14688	-0.78397	-0.445133	-0.755747	-0.254679	0.446925	-0.531588	1.05042	0.705442	-0.462671	-0.59001	-0.579489	-0.395303	-0.660831	-0.631407	0.0751003	-0.575512	-0.722797	-0.5672	-0.267896	-0.869878	-0.975265	-0.0471201	-0.375421	-0.0640518	-0.485651	-1.00983	0.235002	-0.0231564	-5.79388	0.156398	two_sided
K821	2.47171	1.32066	0.0587334	0.237405	0.293238	2.49317	0.441192	-0.147094	-0.124451	-0.0370073	0.354139	0.181401	0.168164	0.0466569	0.0531349	0.0453591	-0.0661939	-0.124022	-0.43994	1.46264	-0.706468	-0.0387651	-0.0573211	0.46221	0.125027	-0.0825266	-0.380349	-0.176349	-0.0603343	0.29729	0.237591	0.257752	0.560903	0.207902	-0.0712777	0.0553191	0.00297796	0.260319	0.0277462	0.279194	0.0572199	0.00516883	-0.13984	0.0788112	-0.241816	0.0190355	0.0748332	0.219293	-0.25324	0.0468285	0.0369573	0.0863373	0.0193012	0.191002	0.0573698	-0.299266	-0.0728078	-0.0991777	-0.113046	0.981767	-0.0299783	-0.411145	-4.30502		-2.88502	two_sided
E854	-0.0730544	0.414532	0.850924	1.25441	0.368252	0.0679395	-0.00821395	-0.029464	-0.0754812	-0.127026	0.184651	1.43401	0.358498	0.125351	0.809554	0.82076	0.231334	0.0363189	0.053317	0.319731	0.910045	0.0927576	0.0615922	0.000432522	0.139409	0.216509	0.567696	-0.056419	0.241156	0.617449	0.211084	-0.135958	-0.109722	-0.0220008	-0.165718	-0.158606	-0.108101	0.0703652	0.046447	0.235275	-0.00409858	-0.0831296	-0.0129117	0.155426	0.0890298	0.123075	0.10236	0.379747	0.130144	0.0711187	0.238637	0.143873	0.154423	0.180949	0.685105	0.258837	0.0329964	-0.0864876	0.186347	-0.0200414	-0.142559	-0.381411	-1.17878		-2.47795	two_sided
A403	-0.0785179	-0.0260967	1.8228	-0.195471	0.186946	0.46867	-0.247359	-0.100035	-0.112932	0.663028	0.0921306	0.103327	0.455199	0.034967	0.759807	0.945558	0.327563	-0.0833845	-0.510426	0.484996	0.698061	0.419086	-0.138324	0.360876	0.301142	-0.0968454	1.28306	-0.195667	-0.0157777	0.266488	0.0820406	0.0618835	0.615615	0.464524	-0.311041	-0.204954	-0.144909	-0.0431211	-0.102206	0.460731	0.101207	0.418901	0.0773126	0.235541	0.602222	0.00428177	0.248736	-0.0874084	-0.262442	0.308509	0.253416	-0.0857673	-0.167137	-0.0231038	-0.0409692	0.833094	-0.293026	0.347736	1.05294	0.307275	0.209127	-0.0775512	-3.63045		-6.07319	two_sided
Z433	1.63808	0.864601	0.541857	0.393857	0.324333	2.16873	0.273257	0.0431903	-0.165967	-0.132932	0.483074	0.794503	0.143473	0.5584	-0.0199682	0.307341	0.635308	-0.0595086	-0.510598	0.0545608	0.663424	0.179446	-0.200646	-0.035089	-0.00472286	0.317184	0.143584	-0.0268544	0.453493	0.291044	0.305039	0.0346748	-0.186725	0.414697	-0.208535	-0.036795	-0.122763	0.0294742	0.102136	-0.0131183	0.152039	0.323049	-0.0585426	0.0230104	0.0233898	0.0698348	0.139586	0.0472987	-0.066195	0.0788013	-0.080185	0.026772	0.308502	-0.0743417	0.0830761	0.0971945	-0.131288	-0.270125	0.269487	-0.023965	-0.172176	-0.245233	-0.885619		-3.06062	two_sided
K635	4.07633	1.69859	0.727143	-0.396813	0.850237	2.14829	0.171782	-0.75827	-0.528842	-0.641904	-0.846296	0.485814	1.12496	0.796695	-0.13065	0.900548	1.23904	-0.623235	-0.0695855	-0.571651	0.119441	-0.730438	0.217402	-0.0929784	0.167413	-0.942573	1.84437	-1.08857	-0.890889	-0.158727	0.271382	-0.675471	-0.508698	-0.88476	-0.943226	-1.07197	0.678616	1.23198	-0.551884	-0.504687	-0.562858	-0.082443	0.273437	-0.27618	0.0990179	-1.02417	-0.334929	-0.0885776	-1.06885	-0.435073	-0.786808	-1.03917	0.00665648	0.244518	-0.914512	-1.02498	1.42463	-0.876601	-0.558742	-0.901052	-1.10802	-0.541663	-1.13354	-3.08361	1.16272	two_sided
M654	0.105172	1.47639	0.0796732	0.0545071	0.565992	0.159811	0.05098	-0.0501151	0.173769	-0.0410944	0.233702	0.297077	0.241366	0.580674	0.095078	0.643115	0.244414	0.0283039	-0.184343	0.205358	0.0397678	0.408104	-0.122788	0.119075	0.1571	0.216092	0.229604	0.21324	0.0344983	0.324189	0.0646131	0.0852289	0.11737	0.185861	0.278116	0.256577	-0.0430635	0.191919	0.147684	0.202999	-0.0636603	0.36866	0.411718	0.017045	0.153214	0.0905057	0.346054	-0.00455823	0.241942	0.378202	0.230234	0.0375536	0.345057	0.0535293	0.111354	0.324821	0.143276	0.283741	0.174691	0.0875893	0.220564	-0.116551	-0.690445	-6.30857	-1.89966	two_sided
E668	0.970304	8.84901	-0.373646	-0.358072	-1.42602	-1.18902	-1.27717	-0.16789	-1.97372	-1.67837	-1.50883	0.387465	-1.64189	-1.54811	-1.12004	-1.12276	-1.41895	-1.84809	-0.835206	-1.46005	-0.902854	-1.27459	-1.38073	-1.77248	-1.6287	-1.55674	-1.22682	-1.91226	-0.439053	-1.62171	-1.22828	-1.95955	-1.2535	-1.95891	-1.54738	-2.13126	-1.58103	-1.93371	-0.754798	-1.27317	-1.87853	-1.8168	-2.17545	-0.862078	-1.53102	-1.78568	-1.45126	-1.1501	-1.8173	-1.13591	-2.06856	-1.79988	-1.47761	-1.6479	-1.76772	-2.00638	-1.53993	-0.46868	-1.86281	-1.07515	-1.92758	-2.058	-4.32247	-8.66078	-7.79758	two_sided
D410	1.02992	1.38837	4.00574	-0.0617012	-0.249527	1.05453	-0.165002	-0.87432	0.324504	0.147456	-0.00239568	-0.485599	0.44055	1.56125	0.583816	0.130423	-0.320938	-0.0928768	-0.67077	0.906354	0.807208	-0.429232	-0.323013	-0.30646	0.0171859	-0.710177	-0.82608	-0.555372	-0.0130176	-0.259351	0.156392	-0.201399	1.38031	-0.575205	-0.138251	-0.828004	0.385202	0.453183	-0.803977	0.404868	-0.516605	-0.0569378	-0.650536	0.860936	0.129527	0.274817	-0.152993	0.161732	0.176731	-0.254585	-0.106735	0.341999	-0.18841	0.060172	0.781746	0.0624063	-0.260626	-0.469121	-0.217519	0.0299756	-0.240796	-1.54622	-1.17366		-5.55307	two_sided
H029	0.0956247	0.167553	0.270506	0.335604	0.133446	0.35066	0.100966	0.0735862	0.215447	0.16113	0.0507536	0.3322	0.26998	0.15188	0.259788	0.350786	0.251654	0.358102	0.0272304	0.352093	0.174408	0.115931	-0.0516801	0.146839	0.248194	0.293105	0.277225	0.082195	0.237627	0.389549	0.058781	0.196685	0.185092	0.1596	-0.036366	0.0874326	0.157893	0.186506	0.246956	0.228211	0.0355442	0.235651	0.231046	0.0992397	0.382598	0.0671518	0.234047	0.231364	0.150872	0.353335	0.150999	0.253514	0.104329	0.146634	0.255885	0.0503805	0.0287186	0.26208	0.209106	0.212523	0.120133	-0.142292	0.194379	-4.22169	-1.70585	two_sided
Z82	-0.14461	4.7381	1.55747	3.73143	0.575943	1.77119	0.119319	-1.39101	-1.18289	-1.46183	0.452235	1.95934	0.922241	-0.182345	-0.307786	1.78872	1.02188	-1.25256	0.859987	0.982194	0.409462	-1.33167	0.663707	-0.289435	-1.2927	-1.2675	0.378533	-1.3818	-0.77779	-0.332495	-0.442509	-1.55842	-1.0772	-1.25197	-1.09209	-1.44937	-0.676799	0.564131	-1.27149	-1.07068	-1.07272	-1.01332	-1.10773	-1.33567	-1.06889	-1.48661	-0.113831	-0.463121	-0.644608	-0.448003	-0.974411	-1.29163	-0.248689	-0.541383	0.0118295	-1.41162	0.538109	1.15802	-1.06917	-1.20829	0.23545	-1.50753	-1.44304	-2.68054	0.607725	two_sided
B50	-0.24267	0.56552	-0.265659	0.00495615	0.0616845	-0.479053	0.236827	-0.262778	0.607943	0.674969	2.23498	-0.126792	-0.0987692	2.04758	-0.55124	0.129799	2.80096	-1.03434	-0.680089	-0.285921	-0.0504141	-0.622545	-0.150127	0.193909	1.99175	-0.230274	-0.372492	-0.310456	-0.399713	-0.487534	2.71782	-0.0320728	-0.116945	-0.154253	-0.12596	0.112134	-0.310013	0.2689	-0.189074	1.16665	0.128115	0.0751829	-0.0612456	-0.425037	0.94893	-0.620322	-0.158532	-0.591084	0.462504	-0.494637	-0.415569	0.156118	-0.414229	-0.261862	0.0798595	-0.471609	-0.331914	-0.0478227	-0.21634	-0.690009	1.1827	-0.410604	-5.25733	-10.265	-4.99454	two_sided
K500	-0.594716	0.324791	-2.50421e-05	0.892838	-0.516005	3.26504	-0.230637	0.0777157	-0.36202	-0.302128	-0.131815	2.07262	-0.495159	1.3897	-0.0228569	-0.00673343	-0.00122782	-0.232816	-0.904946	-0.126698	-0.47643	-0.116884	-0.0139749	1.12963	-0.443035	-0.367015	0.744176	-0.670068	0.353634	0.259047	-0.45297	-0.0219326	-0.547887	-0.475519	-0.378537	-0.239609	0.0701961	-0.102979	0.349466	0.489939	0.663301	2.55769	-0.331039	-0.321449	-0.292026	-0.645236	-0.418838	-0.476353	-0.435599	-0.419711	-0.248131	-0.226126	1.64035	-0.013182	-0.466117	-0.0621578	-0.583478	-0.249786	1.74388	-0.365728	-0.517726	-0.588637	-0.436008		-2.37322	two_sided
G552	-0.04823	2.89175	0.425688	0.129178	0.240094	-0.0135255	-0.178548	0.134852	0.28929	-0.00307478	0.315362	0.28631	0.489751	0.266056	0.484626	0.386083	0.244166	-0.00588007	-0.0459242	0.0761036	-0.235188	0.295979	0.0873693	0.187244	0.236193	-0.131942	0.185452	-0.018143	-0.0109801	0.169615	0.117772	0.125762	0.12118	0.179924	0.106414	-0.0181902	-0.0820142	-0.00662726	0.109103	-0.0100839	0.342718	0.0268972	0.450643	0.189894	0.0850227	-0.088829	-0.0295269	0.0637734	0.0528209	0.106854	0.158445	-0.0208975	0.0091701	0.509472	0.0158869	-0.00609979	-0.0357066	-0.172577	0.224088	0.0352918	0.0485501	0.343785	0.111993		-3.09823	two_sided
E069	0.589153	0.245134	0.853764	0.275616	0.156263	0.570558	0.123754	0.00380716	0.399199	0.469359	-0.00402092	0.0140587	0.191585	0.516781	0.118596	0.801401	0.266126	0.286426	0.0988457	0.134345	0.28635	0.0564428	0.0965849	0.407085	0.45217	0.171522	0.513495	0.130801	0.0294416	0.420745	0.0369305	0.0671273	0.0941346	0.397381	-0.115686	0.317097	0.537098	0.231522	0.143129	0.0146628	0.190982	-0.0442764	0.576683	0.180203	0.949154	0.0462901	0.2898	0.302675	0.217284	0.186051	-0.0240205	0.289904	0.248296	0.177738	0.0310862	0.220667	-0.0890891	0.168386	0.193902	0.0811028	0.297054	-0.534875	-4.59992		-5.5456	two_sided
J30	0.493819	0.191297	0.0899974	0.037428	0.0503712	0.115394	-0.0630478	-0.0276166	0.0327216	0.0255158	0.0828093	-0.0309931	-0.0352875	0.0190644	0.019209	0.0108119	0.239483	0.0900907	0.651076	0.0330205	-0.0729285	0.190238	0.442599	0.0461486	0.188521	-0.00880003	0.216901	2.95532	-0.0667179	0.213164	0.369895	-0.0768317	0.0539554	-0.0256695	0.0116897	0.273079	0.666279	-0.0719814	0.197731	0.042192	-0.0314932	0.234162	-0.0181614	0.00355284	0.0713625	0.0606863	0.190761	0.0381164	0.257679	0.142882	0.0125621	0.0819958	-0.0576009	0.0927705	-0.0774748	-0.0239276	-0.0544317	0.1087	0.340252	0.0648629	-0.0649033	-0.17207	0.189778	-4.66432	-1.35657	two_sided
Z112	0.610408	0.334468	0.687116	0.818461	0.313178	0.96898	0.216387	0.254683	0.0645172	0.352537	0.117857	0.937191	0.486969	-0.00959436	0.195517	0.0992787	-0.128761	0.0379755	-0.112395	0.474204	0.301617	0.392364	0.00851699	0.680622	-0.00519971	-0.0570553	0.442593	0.00800551	0.449997	0.383287	0.221853	-0.12519	0.0492443	0.379016	-0.13748	0.297745	0.568379	0.177694	0.00557172	0.0181101	0.0538398	0.0261495	-0.112135	0.0557607	0.346388	0.355758	-0.0749283	0.164463	0.216404	0.330896	0.144505	0.211124	0.0646942	-0.0795261	0.216181	-0.0375205	-0.233595	0.172509	0.16937	0.236725	0.0711152	-0.310712	-0.899607		-4.44816	two_sided
H540	1.42662	0.349475	1.47728	0.328683	-0.00884705	0.211488	-0.197605	-0.250986	-0.310321	0.0291565	2.0887	0.1713	-0.364745	0.313893	-0.0971468	1.99757	2.48326	0.310133	-0.471417	0.0849319	0.0991008	0.00460811	-0.245494	-0.218408	0.093811	0.134615	-0.04477	-0.0878271	-0.199332	-0.0625904	1.52382	-0.19362	-0.160481	0.263629	0.207197	-0.399461	-0.527508	-0.324023	-0.129186	-0.0672871	-0.307239	0.221851	0.0915424	-0.105544	-0.37475	-0.261622	-0.00440186	-0.168703	-0.331815	0.119716	0.0317335	-0.249858	0.216062	-0.0619436	0.283096	-0.00356768	-0.324583	-0.226914	0.178861	-0.374175	-0.0921366	0.796065	-2.12298		-2.48926	two_sided
K01	0.174679	0.337211	0.529236	0.279617	0.232182	0.855741	0.0894663	-0.0364699	0.0377339	0.16158	0.349591	0.304091	0.338983	0.347694	0.197941	0.426028	0.0668848	0.1907	0.393708	0.333557	-0.0634757	0.0982409	0.120467	0.29197	0.195399	0.165783	0.212392	0.0168732	0.139968	0.0993242	0.251284	0.105848	0.0618895	0.19837	0.190206	0.153451	0.212398	-0.0442328	0.341327	0.109525	0.14338	0.31374	0.245694	0.11997	0.17676	0.133105	0.0896706	0.0763887	0.124392	0.307703	0.129104	0.147769	0.205421	0.111818	0.139914	0.139616	0.937053	0.0917241	0.111733	0.140712	0.203295	-0.0823527	-0.386678	-6.88166	-3.13148	two_sided
L024	1.9109	1.88839	1.22526	0.0709653	-0.206553	0.739185	-0.125893	0.00240904	0.0246519	-0.117071	0.18656	-0.0677099	0.189088	0.187071	0.0788209	2.18297	0.0563559	-0.119325	-0.312311	-0.0136938	0.718664	-0.0950625	0.0124775	-0.138989	6.62541e-05	-0.0819011	0.358106	-0.335124	-0.249166	0.139666	0.40046	-0.237834	0.187031	0.27079	-0.171374	-0.209379	0.0673875	-0.215217	-0.242759	0.533077	-0.131844	0.0942062	-0.0728334	-0.0109995	-0.17554	-0.341181	0.625107	0.0267276	-0.076273	-0.0727174	-0.114362	0.115182	0.334846	-0.0336192	0.0243095	-0.353577	-0.12453	0.112274	-0.116904	-0.142655	-0.0018354	-0.357361	0.117801	-7.77208	-0.817022	two_sided
I250	0.472739	1.51614	0.554249	3.36526	0.694514	0.144225	-0.211626	-0.166822	0.207286	-0.198519	0.272674	1.08062	1.08678	0.45339	0.04448	2.22156	0.166807	-0.453301	-0.608039	0.87079	0.206608	0.43155	-0.239858	0.550531	0.105473	0.32225	-0.423279	-0.550989	-0.103418	-0.381318	-0.300991	-0.385171	-0.158924	0.0659826	-0.0960057	-0.264061	-0.434296	0.41821	-0.116574	-0.0434813	0.10024	0.00932876	-0.0878328	-0.250835	-0.322915	0.393672	0.168269	-0.178416	-0.332308	-0.339598	-0.383682	-0.397282	-0.177753	0.0215477	0.161431	0.351092	-0.35296	0.0722962	-0.316452	-0.324686	0.166601	-0.640403	-4.04324		-1.89769	two_sided
M9488	1.40865	2.6028	-0.104781	0.614083	-0.19486	0.307402	0.813435	0.668181	-0.0176558	0.138446	0.675307	0.417925	0.806202	0.867801	-0.26154	0.389901	0.392016	-0.132675	-0.81262	0.797691	-0.381431	0.523142	0.186735	0.313947	0.480464	-0.0316495	-0.281103	-0.0552456	0.087652	-0.415561	0.0606875	-0.139839	-0.0484939	0.0671504	0.0598996	0.144682	0.543145	0.19259	-0.464247	0.1285	-0.174758	0.330621	0.317542	-0.0634387	0.0168831	0.288583	0.0500067	0.118975	0.160595	0.126902	-0.143105	-0.0255077	-0.00176059	0.102679	0.068057	-0.22257	-0.0569846	0.107248	0.569092	0.00435464	-0.238982	-0.162261	-3.82489		-4.61744	two_sided
R10	0.820055	2.65528	2.9831	1.77796	1.20325	4.07998	-1.10734	-0.820528	-1.25632	-1.48297	1.04354	0.293182	0.266552	-0.0947058	-0.267357	0.750958	1.66034	-1.09566	-0.5205	2.06896	1.03434	-0.406695	-0.0118183	-0.321866	-1.03497	-1.13798	1.16867	-1.54388	-1.26221	-0.20432	0.806528	-1.35745	-0.821701	-0.998784	-0.152186	-0.848851	1.03894	-0.332813	-1.02894	-0.802698	-1.13772	-0.907132	-0.857877	-0.942124	-1.05192	-1.44882	-0.419578	-1.227	-1.01607	0.85534	-0.0310447	-1.12649	0.514612	-0.136571	-0.57181	-1.3049	-0.0960258	-0.171662	-0.475713	-0.90491	-1.40929	0.0715644	-1.43767	-3.13433	-0.507954	two_sided
C67	0.248544	0.408162	1.01532	-0.0435268	0.0449294	0.137311	0.0708264	-0.018949	-0.121279	-0.100816	-0.107731	-0.0117211	0.716295	0.15389	0.197136	0.0846505	0.160587	-0.0953429	-0.320804	0.239493	2.98383	0.391425	-0.020246	0.262282	0.16515	0.00817185	0.0810588	-0.201771	-0.140719	0.0802524	0.531996	-0.195691	0.0798664	-0.0441577	-0.0692053	0.318494	-0.0352454	-0.151956	-0.0291958	0.0253342	-0.110078	0.0391299	0.141445	0.046019	0.487484	-0.0230584	0.22493	-0.0227792	-0.0805826	0.152152	-0.123302	0.696492	0.216744	0.10062	-0.0212765	-0.143488	0.555839	-0.10117	-0.0567423	0.0924832	-0.0207616	-0.374998	0.224473	-3.75043	-1.94338	two_sided
Z806	0.00721842	0.178569	0.569049	0.31106	0.284779	0.435457	0.137726	-0.228016	0.0258168	0.164925	0.298003	0.161343	0.24291	0.10183	0.413604	0.0779559	0.349016	0.280567	-0.245245	0.167502	0.33037	0.458846	-0.182658	0.119323	0.115605	0.269035	0.717383	-0.0844931	0.15349	0.857825	0.164785	0.159039	-0.0927816	0.344651	0.214632	-0.094045	0.156938	0.189389	0.653062	0.33776	0.563105	0.0351848	0.381154	0.131278	0.22067	0.140771	0.243936	0.20816	0.24028	0.240334	0.00486354	0.0142165	-0.0456268	0.249299	-0.0110196	0.144914	-0.0252758	0.125237	0.0820697	0.185569	0.106697	-0.468613	0.700572		-3.00104	two_sided
D38	0.00547398	0.396361	0.922332	0.448464	0.0727259	0.730071	0.0146343	0.0755802	-0.000273376	0.149956	0.449597	0.254773	0.544771	0.934769	0.105489	-0.0142727	0.95687	-0.163289	-0.00735771	0.0873248	-0.0828125	0.097431	0.226837	-0.0389781	-0.0714626	0.113403	0.070057	0.0501704	0.114936	0.0151475	1.90799	0.0119844	-0.00246214	0.289326	-0.179966	0.136271	0.138745	0.147779	0.188578	0.272168	-0.101131	0.283342	0.123704	-0.137521	0.247447	-0.174974	0.0434413	0.0705441	0.0795296	-0.00522263	-0.12937	-0.0498179	1.08143	0.0218701	0.226052	0.0686202	-0.137541	0.00374254	-0.0228966	0.0229882	0.127129	-0.322612	-0.701734		-1.16017	two_sided
C609	0.284991	1.2215	0.26315	0.427649	0.65091	0.713867	0.933532	0.0195802	0.694168	-0.0161578	0.281345	0.799984	0.345291	-0.0836936	0.550911	0.0590022	0.835	0.530056	-0.54628	0.148843	-0.317233	-0.0916098	0.39813	0.416618	0.460828	-0.162205	-0.700077	-0.211255	0.335242	-0.342723	0.69357	0.0322144	-0.0387896	0.132601	0.219347	0.0904974	0.289156	1.29995	0.279061	0.0849358	0.499489	0.330378	0.15331	0.26927	-0.188747	0.0277783	-0.191882	-0.136274	0.33064	0.219251	0.938061	0.196749	0.168061	0.349163	0.173795	0.12103	-0.0546473	-0.0513751	-0.0783743	-0.160595	0.274247	-1.27858	-3.27182			two_sided
N602	0.106574	0.183147	0.398353	0.585658	0.175729	0.376934	0.294458	0.370939	0.313722	0.276232	0.119365	0.704792	-0.10416	0.057724	0.188538	0.22329	0.207581	0.169444	-0.0793311	0.601977	-0.361342	0.297648	0.271237	0.523511	0.111285	0.143555	0.187878	0.0845652	0.527662	0.283155	0.0670204	0.16558	0.621634	0.0933262	0.823869	0.0700628	0.220192	0.14005	0.454169	0.329728	0.225771	0.172299	0.245623	0.273729	0.278102	0.244551	0.594329	0.487486	0.3534	0.102117	0.103582	0.238093	0.236214	0.123338	0.101155	0.424123	-0.370596	-0.0270561	0.221475	-0.019915	0.0413949	-0.0149409	-2.48818			two_sided
Z988	1.66968	2.74371	1.57368	0.643955	0.448221	0.84801	0.0668057	1.9306	-0.453627	0.0103671	0.232425	0.702922	-0.336726	-0.0908604	-0.0433864	0.424336	0.0677936	-0.369387	1.10316	-0.00775184	0.872548	-0.0429781	0.495446	-0.334852	-0.0825994	-0.0674037	0.950759	-0.507682	-0.152158	0.355474	-0.209611	-0.497998	-0.210407	0.0485966	-0.430609	-0.231212	-0.119642	-0.329409	-0.0578047	-0.248679	-0.0428358	0.377678	-0.348572	-0.0839012	-0.0681193	-0.184346	-0.0221706	-0.380417	-0.380559	-0.0986624	-0.193654	-0.0928531	0.316578	-0.104715	-0.228249	-0.415087	-0.556234	-0.5056	0.289849	-0.028972	0.0153392	-0.426451	-0.415509	-6.94703	-3.07794	two_sided
Z853	3.56149	-0.478896	1.34493	0.916284	1.3318	1.40855	0.194672	-0.1163	-0.010383	-0.672169	-0.238892	0.782665	-0.476973	-0.25872	1.10174	0.0495477	0.327386	-0.244008	0.464636	-0.184249	0.487174	0.00518863	1.71945	0.191754	-0.434064	-0.427975	-0.0178768	-0.763131	-0.542868	-0.113361	0.369002	-0.143302	-0.364766	-0.138827	0.503095	-0.6216	-0.15562	0.543495	0.266475	-0.329687	0.0437665	-0.0328756	-0.390195	-0.539059	-0.0518883	-0.691444	0.278201	-0.355405	-0.592256	0.438593	0.336203	-0.257543	0.0497465	-0.490371	-0.447341	-0.229741	0.0252182	-0.3245	0.890291	-0.379491	-0.569535	-0.89657	-0.614487	-1.59664		two_sided
H500	0.0927578	0.466091	0.355742	0.437227	0.0986857	0.306477	0.19015	0.0322549	0.175378	0.377506	0.0696479	0.595953	0.131048	0.125774	0.33206	0.272784	0.0969281	0.192091	0.194984	0.364745	0.123089	0.263478	-0.0955893	0.272518	0.251795	0.132159	0.221141	0.10289	0.271368	0.105686	0.435348	0.187063	0.266112	0.165928	0.086267	0.0807594	0.172424	0.0883173	0.157627	0.21298	0.365668	0.193281	0.0782936	0.142713	0.190999	0.323411	0.330998	0.114946	0.326884	0.380925	0.207768	0.297445	0.379804	0.48664	0.385071	0.220885	-0.0363213	0.168256	0.279599	0.2901	0.239464	-0.254268	-1.57251	-10.6759	-3.27994	two_sided
R268	2.59658	2.33688	3.82605	1.36872	0.755193	0.875627	-1.34344	-0.992551	-1.23071	-1.42762	0.600961	1.26805	-0.312183	1.28732	1.10644	1.54355	2.1178	-1.43134	-1.38073	-1.00265	2.22075	-0.880197	0.402712	-0.963079	-0.659772	-1.23519	1.18649	-1.67553	-0.873087	-0.108907	0.359576	-1.14321	-0.263592	0.629848	-1.16254	-1.32247	-0.711182	-1.33233	-0.564989	-0.159183	-1.02428	-0.0189363	0.839471	-0.857181	-1.15693	-1.35611	0.36643	-1.26462	-1.04692	0.144463	-0.453454	-1.14043	-0.15343	0.0408808	-0.238055	-1.37745	0.774083	-0.770055	-0.296683	-0.451887	-1.34245	-0.0160004	-0.929017	-5.02044	-0.394079	two_sided
Z532	0.576112	0.949053	2.18759	1.00702	0.537978	1.34909	-0.459364	-0.263643	0.0933979	-0.407292	0.25802	0.574235	0.512058	0.035712	0.253122	0.846767	1.4636	-0.330469	0.335879	0.47608	1.19665	-0.203956	0.101785	-0.224525	-0.26751	-0.31784	0.389464	-0.467537	-0.294369	0.35523	0.819681	-0.364858	-0.0818844	-0.182913	-0.607121	-0.287888	0.543983	-0.241826	-0.16359	0.022448	-0.275919	0.0431678	-0.189718	0.120054	0.239538	-0.408972	0.0816079	-0.297079	-0.395446	0.512654	-0.0712083	-0.271187	0.0668788	-0.140676	0.0703253	-0.522416	-0.171712	-0.0159259	-0.146781	-0.048075	-0.217269	0.104309	-0.616304	-4.0014	-0.828973	two_sided
K43	2.60172	4.63499	2.09448	0.386033	-0.185423	1.16526	-0.742919	-0.0153322	-0.310638	-0.446505	-0.23808	0.414159	-0.155758	0.421802	-0.0435273	-0.503904	0.85105	-0.550863	-0.911242	-0.208885	0.089186	-0.408549	-0.0947391	-0.518288	-0.0435001	-0.796163	0.72118	-0.800834	-0.387723	-0.371988	0.429931	-0.502094	-0.254944	-0.644006	0.668188	-0.561038	0.528298	-0.812178	-0.549683	-0.210302	-0.0162355	0.628842	0.421487	-0.655625	-0.302932	-0.575532	0.102035	-0.421127	-0.556763	-0.320421	-0.501212	-0.536677	0.111281	-0.042956	-0.375474	-0.714536	-0.5144	-0.862966	-0.18949	-0.0768787	-0.485298	-0.369151	-0.93783	-5.52711	0.0487257	two_sided
L031	5.01541	4.55223	2.52539	-0.514519	-0.459765	1.23921	-1.23348	2.04186	-1.29745	-1.04285	-0.759049	0.440582	-0.856455	0.115986	0.299657	0.307731	0.270981	-1.22748	-1.34923	-1.20586	0.906591	-1.12075	-0.917736	-1.22209	-0.82545	-0.722907	0.40499	-1.11052	-0.0842207	-0.611125	0.303749	-1.10948	0.0617349	-0.137952	-0.489355	-1.26991	-1.19539	-1.27946	-0.786596	-0.0670837	-0.907319	0.210059	0.106786	-0.68319	-0.888894	-1.35644	0.53563	-1.12633	-1.08947	-0.376081	-0.56918	-1.03304	0.179468	-0.160332	-1.11879	-0.903843	-0.183129	-0.610858	0.319972	-0.933235	-1.24038	-0.264946	-0.879478	-4.61233	-0.232922	two_sided
H47	0.569666	0.109758	0.659671	0.459581	0.30118	0.48292	0.448889	-0.00507755	0.100949	0.0167749	0.604007	0.55012	0.109081	0.439536	0.30963	0.414895	0.989784	0.0147479	0.0734199	0.0363191	-0.149597	0.169885	0.291928	0.0682147	0.0768441	0.14567	0.376635	0.0789338	0.732228	0.292135	0.0687631	0.146252	0.130118	0.251369	-0.0953612	0.0483193	0.0180708	0.163058	0.0277987	0.193159	0.0465166	0.137532	0.100206	0.0144798	0.236232	0.0623589	0.0574896	-0.00296482	0.11774	0.125857	0.173796	0.0391853	0.0151141	0.173926	0.0763518	0.0739085	0.127436	-0.0841854	-0.12351	0.0526198	0.147301	-0.257457	-0.0992962	-12.284	-0.721461	two_sided
B00	0.0730819	-0.0132347	1.33966	0.0397555	0.096665	0.312072	0.703234	-0.111349	0.101932	0.0260507	0.169778	0.0712935	0.359771	0.0717742	0.902855	0.524688	0.0257205	0.184576	-0.274302	0.110775	0.384776	0.348242	-0.0259256	0.198755	0.546975	0.0404752	0.184469	-0.128654	0.130247	0.216097	0.112149	0.233537	0.0382586	0.382876	-0.16018	0.0659805	0.111703	0.0856123	-0.0958564	0.725108	0.225201	0.385637	0.178608	-0.00742319	0.180166	0.0855183	-0.0840888	0.0419178	0.07756	0.169166	0.000725181	0.122302	0.21719	0.147072	0.155585	0.0681683	-0.0903725	0.101947	0.671059	0.0491383	0.40175	-0.254147	0.363594	-8.53189	-2.09923	two_sided
R827	0.320892	0.00908253	2.42761	0.473845	-0.0657895	0.839047	-0.128351	0.366895	0.345717	-0.0879456	0.154641	0.651644	0.323967	0.2837	0.671204	0.842649	0.257149	0.102349	0.10299	0.121454	0.921597	0.202008	0.0078379	0.0044221	-0.0365322	-0.000123607	0.35566	0.177266	0.198267	0.435813	-0.0561318	-0.138628	0.259189	0.312234	-0.263643	-0.0446233	-0.0158811	0.397579	0.208896	0.0964828	0.00171189	0.092184	-0.0339987	0.0912644	0.483991	-0.0539143	0.0657701	-0.133954	-0.242435	0.00703871	-0.155093	0.14021	0.0628333	0.0847593	0.256398	-0.040776	-0.218302	0.0220573	0.0507577	-0.163942	0.0280315	0.241446	-1.36076		-3.66875	two_sided
H409	0.350182	0.265244	0.185871	0.392856	-0.00315158	-0.111006	-0.055001	-0.288166	-0.00804557	-0.110081	0.599797	0.361077	-0.205984	-0.121561	-0.0459173	2.27693	1.80784	-0.0312672	0.223	-0.0996675	0.218232	-0.154139	0.0870829	0.142257	0.0899445	-0.0901721	0.362436	0.125133	0.112233	0.165402	1.06635	-0.113733	-0.0829254	-0.0673719	-0.12884	-0.0269925	-0.151108	0.141969	-0.131246	0.0512565	-0.139931	0.0328836	0.0305122	-0.130209	-0.0815147	-0.130332	0.0910483	-0.151519	-0.0460913	0.228885	-0.121684	-0.0228718	-0.108268	0.0405519	-0.111463	-0.101575	1.57416	-0.0505279	-0.10576	-0.0711747	-0.105185	-0.0980525	-0.0903755	-1.9738	-0.601433	two_sided
M4727	0.259261	1.67781	0.317175	0.0660374	0.279084	0.507021	0.059407	0.133306	0.39117	0.196789	0.102379	0.170317	-0.0335378	0.143353	0.606244	0.210299	0.0936511	0.252314	0.0642816	0.373598	-0.0234967	0.923377	0.326961	0.61234	0.858347	0.174804	-0.129036	0.0670105	0.473186	0.0775641	-0.0983651	0.41362	0.582942	0.144026	0.152121	0.038397	0.143042	0.160601	-0.109828	0.559731	0.0762113	0.230722	0.344652	0.182638	0.0727959	0.43809	-0.00813294	0.172449	-0.0242962	-0.182883	-0.000601233	0.291861	0.111163	0.366708	0.03841	0.17349	-0.163944	0.0996137	0.0523016	0.398672	-0.0880874	-0.167389	-3.60816		-4.83599	two_sided
M848	0.493874	0.560076	0.900767	-0.46774	0.544949	1.12667	0.29091	-0.0892167	0.479135	-0.0863936	0.233402	-0.437666	0.196752	0.499331	0.240355	-0.0490502	1.02849	0.156171	-0.130488	0.0640678	0.0776856	0.219433	0.24644	0.0859475	0.065669	0.423271	-0.0493143	0.461035	0.125668	-0.14883	0.0674345	0.289784	0.859522	0.278646	0.143029	0.57809	0.357084	-0.268843	0.419092	0.177041	0.215552	0.286902	0.359947	0.215355	-0.0290164	-0.246378	0.289188	0.495822	0.141586	0.919232	0.143619	0.39239	0.332536	0.209879	0.0117584	0.246425	-0.125185	0.10319	-0.098177	0.239147	0.343049	-0.266564	-7.53835		-6.50473	two_sided
M713	0.199673	0.268481	0.237909	0.144876	0.357098	0.584192	0.111892	0.218297	0.351129	0.127546	0.216318	0.535741	0.30923	0.526708	0.0608596	0.388516	-0.0147031	0.179984	-0.124596	0.339955	-0.164953	0.0858309	-0.0594346	0.305802	0.30706	0.160833	0.348139	0.568107	0.431695	0.339943	0.334161	0.136789	0.17466	0.386871	0.0631959	0.258471	0.215519	0.0044281	0.131685	0.262851	0.293038	-0.0423794	0.091956	0.385267	0.27931	0.43241	-0.129154	0.428318	0.0366336	0.121442	0.111059	0.0028085	0.271208	0.391871	0.281142	0.120863	-0.151325	0.16924	0.0301075	0.202584	0.0236744	-0.0632637	-1.15882		-1.61945	two_sided
H920	0.0391228	0.56827	0.870743	0.324795	0.363307	0.736281	0.203219	0.164638	0.109058	0.106664	0.372214	0.515193	0.241231	0.0516186	0.285516	-0.0273458	0.211843	0.143394	-0.0647822	0.263462	-0.00112981	0.598599	0.364125	0.328602	0.0500964	0.136724	0.375052	-0.0419024	0.271388	0.146039	0.150627	-0.0240471	0.2011	0.297896	0.0927392	0.131935	0.196468	0.158607	0.184129	0.347127	0.166646	0.158547	0.354599	0.0972137	0.141816	0.112748	0.0705554	0.101533	0.0986052	0.1513	0.141094	0.152556	0.19839	0.183154	0.133776	0.142377	-0.0698793	-0.135889	0.153878	0.187201	0.135164	-0.0943962	-0.179982		-1.96782	two_sided
L539	0.773425	1.97534	1.35392	0.30436	0.0869445	0.746241	-0.100448	1.27799	0.0685802	-0.194375	0.0324606	0.640722	0.20731	0.315541	0.416253	0.337164	0.158323	0.204616	-0.285969	-0.0426236	0.481022	-0.017773	0.362427	-0.116522	0.172963	0.0131222	0.22579	-0.191375	0.210462	0.162759	0.153981	-0.0950838	-0.0548948	0.10963	-0.0414474	-0.0759425	-0.126092	-0.118022	-0.0379912	0.19985	-0.17598	0.354033	0.203879	-0.191239	-0.0437784	-0.178701	0.121046	-0.103473	0.0932007	0.00670655	0.151474	-0.0109977	0.237426	0.164907	-0.0638911	0.221066	-0.358816	-0.134209	0.506622	-0.0472286	0.0038376	0.310535	-0.353062	-11.3893	-2.21827	two_sided
M2351	-0.0404232	0.287158	0.0821913	0.225382	0.220759	0.190324	0.205954	0.238779	0.263178	0.325527	0.0847745	0.440984	0.00697167	0.130429	0.450116	0.289129	0.210235	0.192211	0.0188942	0.122441	0.416937	0.107742	0.510709	0.0490536	0.299711	0.288053	0.102118	0.0387483	0.018602	0.286913	0.511396	0.100213	0.150761	0.635107	0.130552	0.250701	0.109897	0.213453	0.0294565	0.292097	0.354363	0.0976056	0.250105	0.240255	0.158585	0.183914	0.203729	0.221189	0.250783	0.651013	0.314548	0.176851	0.175044	0.270587	0.266038	0.0706335	0.215842	-0.0233509	0.0267641	0.060872	0.226802	0.184438	-1.15076		-2.4452	two_sided
B953	0.165752	0.336209	1.26078	0.381748	0.867278	1.89614	-0.428191	-0.032577	-0.322972	-0.000944379	0.0820066	0.437646	1.15806	1.81983	0.268936	0.163719	2.24377	-0.166945	-0.585661	-0.130275	0.233782	0.0128477	0.588719	-0.107873	-0.0709316	-0.401714	0.0484297	-0.055476	0.254962	-0.0594913	1.31246	-0.186359	0.00861805	0.354141	-0.312743	0.167723	-0.151514	-0.473385	0.451578	0.0765065	-0.0288801	-0.150043	-0.273227	-0.317991	-0.0513108	-0.316784	0.434925	-0.0618497	-0.0411592	-0.247962	-0.232957	-0.198412	0.0527555	0.517228	-0.303282	-0.0434289	-0.280562	-0.207752	-0.348216	0.0980634	-0.103191	-0.279331	-0.389534		-4.19315	two_sided
G72	0.514195	0.45396	2.75183	0.462302	-0.159915	1.61239	-0.125646	-0.0976437	0.317397	-0.0965521	0.458264	0.421161	0.0710451	0.266684	0.517097	-0.215558	0.260995	-0.133883	-0.2622	0.368847	0.0679792	0.193818	0.285907	-0.144315	0.196024	0.172598	-0.0263947	-0.115244	0.0506221	0.0944337	-0.291484	0.279362	0.0373817	-0.0682562	-0.30366	-0.114761	0.183209	0.167736	-0.0860582	0.0518067	-0.248886	0.105901	-0.0177894	0.758209	-0.133813	-0.276253	0.948715	-0.100315	-0.133352	0.0226146	-0.243819	0.131233	-0.0853646	0.330336	0.13214	0.00398106	-0.0225508	-0.0431626	0.142582	0.0899788	-0.098928	-0.245863	-0.150897		-1.66877	two_sided
N81	5.51933	1.60067	0.16165	0.353955	-0.263465	0.638101	-0.637952	-0.635852	-0.533537	-0.5242	-0.461387	0.066291	-0.64525	-0.578764	-0.200524	-0.378949	-0.346382	-0.356316	-0.751415	2.5148	-0.414501	-0.247367	-0.660582	0.452952	-0.398556	-0.329147	-0.0413725	-0.673635	-0.148904	-0.132643	-0.473409	-0.211162	0.454767	0.0182886	-0.422937	-0.303258	0.7469	-0.516911	0.0726308	-0.313459	-0.170096	-0.0872253	-0.169352	-0.553168	-0.502847	-0.427307	0.458694	-0.497885	-0.506504	0.510393	-0.0152679	-0.0694524	-0.369284	0.242246	-0.0685362	-0.6242	0.0498449	-0.606228	-0.550238	-0.378276	-0.546744	-0.241506	-0.861728	-4.39458		two_sided
R688	0.250794	0.462791	3.72879	0.710287	1.12815	0.584084	-0.393578	0.29651	-0.189515	-0.450043	0.151154	0.803532	0.952335	0.657072	0.49893	0.910154	1.38785	-0.597051	-0.355238	-0.361289	1.53283	-0.356171	0.509802	-0.586776	-0.187475	-0.52016	0.458882	-0.665507	-0.274576	0.000263022	0.383376	-0.38436	0.546338	0.698752	-0.462105	-0.402524	-0.667417	-0.122923	-0.406643	0.0419779	-0.430862	-0.398115	0.458115	-0.360572	-0.536446	-0.756768	-0.182962	-0.605313	-0.462525	0.0860597	-0.442796	-0.520121	-0.0230524	0.452675	-0.192823	-0.441237	0.886872	-0.442585	-0.0611293	-0.149729	-0.598652	-0.774083	0.105843		-1.83674	two_sided
M895	-0.0167648	0.844293	0.249327	0.187291	0.387016	1.08315	0.386684	0.254655	0.00222693	0.229325	0.0371294	0.526697	0.298301	0.197155	0.243692	0.172533	0.0620007	0.437766	0.376307	0.494346	0.0361297	0.0528479	0.110504	0.453469	-0.111087	0.0605273	-0.00408315	-0.0331532	0.371624	0.240598	-0.0396301	0.504688	-0.0377496	0.233773	-0.0288853	-0.010678	0.115034	0.224634	0.0802992	0.284975	0.208078	0.484749	0.00715239	0.0971537	0.0596538	0.196946	0.146927	0.2336	0.183458	0.249414	0.0228581	0.339343	1.63465	0.442611	0.121893	-0.0475663	-0.295838	0.108763	0.106187	0.283622	0.258351	0.101404	-6.00469		-3.82453	two_sided
I444	1.40267	1.88533	2.48601	0.751752	0.664536	0.596389	-0.331615	-0.610738	0.125408	-0.0703131	0.111999	0.146512	-0.0555679	-0.267348	0.224921	1.00165	0.0753514	-0.663301	-0.400972	0.977295	2.20508	0.549569	-0.628273	-0.316193	1.00566	0.367386	0.042519	-0.334709	-0.325047	0.0258317	-0.444412	0.0398166	-0.248464	-0.521258	0.227755	-0.0804806	-0.10436	-0.167653	-0.302009	0.185551	0.24591	-0.0914113	0.614287	-0.211338	-0.141302	0.849758	-0.394158	-0.46032	-0.163785	-0.0324144	-0.693082	-0.366508	-0.12739	-1.27092	0.392666	-0.10264	0.59504	0.617412	1.01584	-0.301425	0.755536	-0.963859	-6.60901			two_sided
K85	1.65071	3.42858	1.63084	0.480739	0.9899	2.02354	-0.476629	-0.402917	-0.272131	-0.551411	0.187497	0.176784	0.0510534	0.00681866	-0.0441037	0.0689837	0.30146	-0.314999	-0.721405	0.924721	-0.186173	-0.215665	0.301331	0.403226	0.0795932	-0.145136	0.136524	-0.416819	-0.111974	0.0102327	-0.29402	-0.457636	0.0774165	-0.260815	-0.0272096	-0.329621	-0.0953496	-0.403229	-0.404662	0.0692571	-0.0623586	-0.170534	0.4119	-0.153853	-0.198626	-0.477521	0.0460376	-0.241495	-0.230116	0.156807	-0.337156	-0.379627	0.299281	0.238909	-0.385813	-0.616927	-0.147349	-0.401843	-0.139056	-0.210505	-0.420487	-0.501041	-0.377213	-6.44074	0.870298	two_sided
Z488	1.10005	0.276459	2.11178	0.664286	0.78593	0.82295	0.228299	-0.0826126	-0.060373	-0.24005	0.235565	0.525954	-0.262672	0.255725	0.236176	0.205671	1.05977	0.0467583	0.588306	0.0418739	1.86347	-0.233746	-0.358576	-0.240818	0.264654	-0.374535	0.251547	-0.0553521	0.0309348	0.374657	0.345941	-0.115662	0.767482	-0.0857116	-0.157797	-0.30771	-0.226485	0.00303839	-0.327118	-0.0375579	-0.12035	0.416786	0.0332567	-0.0272529	-0.0024356	-0.0187125	-0.0371711	-0.276799	0.257347	0.592948	0.0652837	-0.0256187	0.259253	-0.0429363	-0.25182	-0.0878739	-0.367941	0.062044	0.121652	-0.258367	-0.148552	-0.437176	-0.283093	-5.05024	-4.23372	two_sided
C342	-0.117938	-0.00352432	0.486388	0.123447	0.365785	0.554781	0.186886	-0.123022	0.482974	0.0365475	-0.11276	0.154986	1.07322	0.590332	0.153107	-0.0626086	0.718137	0.205406	-0.231515	0.654318	-0.0792084	0.0405629	0.353579	0.0334296	0.0923318	-0.0556128	-0.209285	-0.14437	-0.124652	0.0952707	2.66807	0.021134	0.170273	0.206514	-0.105036	-0.0438988	-0.0502185	0.114302	0.0626924	0.553546	0.220735	0.118831	0.159901	-0.0308921	0.146141	-0.247253	0.526037	0.0397238	-0.0330289	-0.0187216	0.0985742	-0.169102	0.403742	0.381384	0.0815369	0.0108535	0.542839	-0.0103278	0.241593	-0.138706	0.00667972	-0.15652	-1.27022		-2.7306	two_sided
J432	-0.447553	0.00243411	0.793293	0.0862313	0.70563	1.07897	-0.527063	-0.00232264	0.0238659	-0.40689	-0.05661	0.0774564	3.28585	1.19491	-0.310434	-0.00513495	0.381025	-0.264926	-0.384283	-0.312894	-0.548253	-0.0419191	-0.0801828	-0.357475	-0.110689	-0.51674	-0.244311	0.264149	-0.134743	-0.0492617	3.96451	-0.157224	0.247764	-0.0320424	-0.551623	-0.222855	-0.187742	-0.518524	0.195535	1.18753	-0.0491469	0.153425	1.00711	-0.394783	-0.145295	-0.310551	-0.092654	-0.421253	-0.565566	-0.426671	-0.298239	-0.380791	0.553058	-0.133114	-0.0441528	0.0681619	-0.521632	-0.324562	-0.181051	-0.477095	-0.407346	-0.381608	-2.33021		-2.43899	two_sided
L56	-0.0885486	0.218135	-0.0743466	0.397499	0.339537	0.407436	0.0974214	0.179004	0.646632	0.289271	0.0135363	0.239187	0.216576	0.148327	0.240797	0.319116	0.0466112	0.154489	1.08898	0.163024	-0.292769	0.143558	-0.112888	-0.039618	0.660375	0.320262	0.139799	-0.0359151	0.415682	0.334647	0.617379	0.413628	0.291029	0.314485	0.0289896	0.411852	0.870194	-0.431866	-0.118716	0.296774	0.0892657	0.334615	1.02969	0.0219506	0.277857	0.005928	0.213189	0.0936838	0.179934	0.300692	0.208249	0.458142	0.224412	0.462226	-0.165696	0.284899	-0.280905	-0.296306	0.549973	0.0593769	0.235162	0.349805	-3.47392		-6.19515	two_sided
H000	0.221471	0.385434	0.222842	0.31405	0.142285	0.125125	0.320156	0.230284	0.220461	0.18652	0.299817	0.497904	0.0511636	0.0276647	0.2423	0.190769	-0.0298979	0.163934	0.122922	0.217222	0.449795	0.294373	-0.064102	0.26175	0.0796055	0.4193	0.330991	-0.298583	0.145605	0.170823	0.276627	0.176357	0.487669	0.254868	0.149838	0.326833	0.439741	0.380259	0.0949446	0.320794	0.343489	0.421158	0.221038	0.583876	0.293519	0.239559	0.426049	0.112336	0.358349	0.0585199	0.392526	0.157764	0.179281	0.327338	0.313461	0.291687	-0.0388339	0.26969	0.0890281	0.495058	0.0440715	-0.00838599	-2.78132		-6.11164	two_sided
C021	0.189928	0.619237	0.234645	0.347113	0.475928	0.215385	0.1133	-0.10098	-0.112058	0.00461319	0.458312	0.397451	0.187593	0.287928	0.544665	0.399145	0.586135	0.166103	0.0491278	0.191739	0.00661807	0.0897951	0.351072	0.37295	0.31008	0.197367	0.196133	0.0717874	0.101678	0.468811	0.144487	0.017579	0.856753	0.255836	-0.0929981	0.0066197	0.270882	0.00225998	0.273685	0.323879	0.312133	-0.0758417	0.408662	0.117671	0.0419657	0.505423	0.0817024	0.348527	0.192776	0.00245569	0.318811	0.10145	0.391371	0.560735	0.138836	0.121875	-0.0065772	0.206385	0.323548	0.029141	0.0403079	-0.35357	-1.88848		-2.83789	two_sided
H182	0.71439	0.387656	0.560772	0.029206	-0.0220299	0.178296	0.684046	0.227295	-0.122159	0.170454	1.82934	-0.0648073	0.431819	-0.1064	0.0980297	0.590774	1.35756	0.236089	0.0989772	-0.0612271	-0.658399	0.158962	-0.2373	0.497719	-0.0011253	0.0389196	0.167046	0.314205	0.153648	0.31819	0.495804	-0.022937	0.0606996	0.481904	0.248571	-0.11347	0.126047	0.308688	0.157733	0.158111	0.0534323	0.252713	0.0327474	0.105062	0.0214857	-0.0945974	0.0206798	0.338685	0.220925	-0.0213841	0.0605589	0.281403	0.782417	0.0993823	0.159787	-0.00497045	-0.213658	0.219526	0.172822	0.245503	-0.0898155	0.0332103	-2.79564		-2.99861	two_sided
L959	0.55237	0.746352	1.34119	0.564045	0.179842	0.33409	0.382729	-0.236118	0.659878	0.191938	0.0930059	0.400939	0.349539	0.949141	-0.0413581	0.107912	0.212237	0.0498891	-0.0419183	0.0949743	0.855004	-0.0929507	0.186025	0.0836249	0.118119	0.0628968	0.744076	-0.103755	0.276643	0.235579	0.0866791	0.109943	-0.0133717	0.0699795	-0.342682	0.253605	-0.111104	0.869473	-0.143657	0.136722	0.034631	-0.063305	0.00508206	0.167629	0.977021	-0.0410476	0.075485	-0.00937513	-0.335198	-0.104	-0.155178	-0.213387	-0.10895	-0.034676	0.00125157	-0.211081	-0.543576	-0.195904	0.731323	-0.311974	0.0615627	-0.29342	0.912906		-2.09558	two_sided
A418	0.496994	0.172419	2.78309	0.283676	0.194107	0.853457	-0.11288	0.193415	0.567896	0.0290097	0.108641	0.433446	0.325454	-0.146907	0.58836	0.141511	0.0875215	-0.112426	-0.180973	0.382658	0.372555	0.258736	0.731465	-0.0263134	0.35508	-0.113856	0.38323	-0.156678	-0.105519	0.447248	0.0580347	0.0707599	-0.0693457	0.080871	-0.0456176	-0.104889	0.0608363	0.371775	-0.00402327	0.697761	-0.105882	0.0310819	0.443012	-0.134693	-0.0318491	0.285886	0.351563	-0.235775	-0.32644	-0.24658	-0.0559116	-0.172228	0.352182	-0.0414553	-0.0216039	0.125629	-0.357872	-0.138461	0.14443	-0.384465	-0.152586	-0.141742	-0.16796		-1.92771	two_sided
K701	-0.0326843	-0.503345	0.0180928	-0.617639	3.9757	1.34307	-0.863853	-1.15991	-0.525464	-1.10104	0.297475	-0.56122	1.04339	0.0187155	-0.0748133	-0.839733	0.811844	-0.66357	-0.182141	-0.451203	-1.22435	0.138879	-0.134973	-0.789322	0.879074	-0.830359	-0.927209	-1.16362	-0.720521	-0.824699	0.373574	-0.793697	1.47121	-0.466498	0.0476203	-0.943428	-0.595667	-0.633943	-0.367179	-0.133258	-0.355084	-0.320755	2.69991	4.1084	-0.752298	-0.857859	1.31201	-0.298934	-0.911757	2.00872	0.00310566	-0.672317	-0.36009	0.0293078	-0.243034	0.0353778	-0.787857	-1.00842	-0.535947	-0.228707	-0.992768	0.791016	-4.30402		-3.43282	two_sided
K81	2.4456	5.7387	1.26804	0.442336	0.520026	2.11528	0.104146	-0.638992	-0.644316	-1.03229	0.668852	0.0484206	0.0565242	0.0394446	-0.921304	-0.320033	0.0256508	-0.907208	-1.08733	1.38538	-0.180345	-0.122346	-0.42049	0.625346	-0.690876	-0.583842	-0.524341	-1.15447	-0.419588	-0.679283	-0.959061	-0.990281	-0.728873	-0.749425	0.401977	-0.95006	0.0180174	0.2574	-0.441767	-0.954201	-0.492143	-0.383166	-0.756399	-0.802614	-0.903631	0.0997097	-0.121108	-1.03519	-0.714675	-0.420068	-0.712718	-0.843329	0.630913	-0.131755	-0.236554	-0.928483	-0.499289	-0.334442	-0.965931	-0.446665	-0.998865	-0.584352	-1.81533	-10.1842	0.47452	two_sided
R90	0.0685168	-0.0588162	1.19422	0.901133	0.431241	0.397281	-0.10326	-0.0587444	-0.0271641	-0.0649588	0.615804	0.766363	0.130441	0.276806	0.259463	0.137081	0.775869	-0.0114516	0.675124	0.115797	0.927118	0.0928177	0.954832	0.299684	0.0814937	0.233501	0.285704	-0.313917	0.139555	0.231932	0.197783	-0.111607	0.18246	0.543729	0.0133737	0.0238247	-0.156247	0.0511844	0.0409755	0.0267617	-0.0351644	-0.116806	0.28203	0.0938686	0.0880947	0.00639578	0.131331	-0.0509406	-0.0130292	0.320916	0.266876	0.0794976	0.314745	0.387464	0.231913	0.0558041	-0.0513809	0.0111077	0.211758	-0.00456499	-0.20031	0.186933	-0.678923		-4.5439	two_sided
Q850	-0.0198307	-0.280019	1.70164	-0.271808	0.551379	-0.085715	-0.0366251	0.34692	0.30218	-0.241316	-0.190204	-0.140458	0.936381	2.00921	0.322034	0.154718	-0.234874	0.454341	-0.536087	0.552293	-0.149362	-0.0283648	0.0134125	-0.12666	0.127114	-0.430911	0.409501	-0.258494	0.323936	0.236605	-0.0266146	-0.0582396	-0.00320699	-0.00939691	1.3906	-0.10259	0.288532	0.164078	1.41009	0.144547	-0.273061	0.0103312	-0.138154	0.603965	0.295658	-0.0374391	0.343579	-0.319017	-0.0933912	0.13847	-0.108588	-0.263511	0.0345488	0.0575532	0.779198	1.07822	-0.0807697	-0.115052	1.4811	-0.0944055	-0.370736	-0.910615	-3.68375		-3.53493	two_sided
I864	-0.652773	-0.224222	2.22205	1.98698	3.07964	-0.486361	-0.579836	-0.83927	-0.614636	-0.750106	-0.265098	0.92382	-0.776675	-0.837244	-0.00721376	1.82248	0.371252	-0.118894	-1.13288	0.360221	-0.323883	-0.775783	0.0853878	-0.676766	0.404825	0.395136	0.536258	-1.25759	0.0428995	0.760434	-1.14378	-1.16377	-0.473776	-0.423909	0.00568631	-0.687789	-1.0091	-0.763896	-0.709492	-0.783931	1.01998	-0.444642	0.46126	3.72824	-0.394151	-0.595307	-0.154186	-0.592865	-0.785671	3.78747	-0.51657	-0.584163	0.306179	-0.990247	-0.477306	-0.808032	-1.18565	-1.31724	-0.127973	-0.662555	-1.15388	-0.0748325	-0.925437		-5.11354	two_sided
M348	0.161979	-0.875932	2.14781	2.4589	-0.0338696	-0.00996437	-0.537174	-0.795557	-0.635997	-0.0343419	1.06176	0.30447	-0.1667	0.314587	-0.438982	-0.746301	1.21245	-0.323403	-0.969359	0.567036	-0.364407	0.594456	0.745129	-0.0623328	0.25583	0.0320101	1.26559	0.433881	0.231446	0.315792	-0.174338	-0.487062	0.27305	0.180648	-0.207172	-0.204572	-0.0652275	-1.46561	-0.0276719	0.327787	-0.400128	0.115979	0.363822	0.169716	-0.50076	-0.0874149	0.271559	0.580645	0.0770417	-0.610927	0.289751	-0.134787	0.333736	0.035509	1.23301	0.07664	-0.0760528	1.05775	1.14814	0.265939	-0.376838	-1.14384	-0.264531		-4.82579	two_sided
M8190	-0.0873405	1.91508	1.09072	-0.17611	-0.121902	0.0942697	-0.682508	2.13141	0.0497466	-0.375841	0.404983	-0.0882082	0.413018	0.744063	-0.351031	-0.238858	0.796008	0.156185	0.715203	0.144652	-0.19895	0.198948	-0.437187	-0.226175	-0.0344867	-0.158824	0.356808	-0.140022	-0.138206	0.125301	0.571424	-0.311774	-0.073217	0.770046	0.166082	-0.186333	0.292018	-0.264899	1.51979	-0.224567	-0.242307	0.0890912	-0.106083	-0.17093	-0.264975	-0.286439	0.789533	-0.182907	-0.0883884	1.07158	0.806547	0.0181342	0.334971	-0.115224	-0.187508	-0.187766	-0.354334	0.0149155	-0.0538317	-0.372427	-0.496342	-0.465755	-0.394526	-9.14898	-0.786919	two_sided
K562	0.587426	0.843945	0.898766	1.0554	0.0266761	0.501405	-0.0676475	-0.036841	0.0176743	0.123379	0.156839	0.889315	-0.0677934	0.149969	0.4043	0.421583	0.176618	-0.0588471	-0.20501	-0.0735681	0.0341037	0.117671	0.327776	0.0112861	0.0687211	0.0253205	0.444599	-0.135723	0.115854	0.312275	0.282048	0.0574356	0.0550581	0.510248	0.1219	0.00963285	0.567016	-0.104914	0.454947	-0.0921206	0.234126	0.534341	-0.0284604	-0.0750069	-0.0989829	0.0941205	-0.0147923	0.164233	0.0225605	0.204423	0.38449	-0.164658	0.501557	0.111172	0.0011018	-0.162694	-0.0704304	0.0794864	0.195685	-0.00683624	0.0068925	-0.137249	-0.437585	-4.78645	-0.904794	two_sided
K098	-0.0705631	0.100812	0.253348	-0.0484358	0.431521	0.280808	0.131638	-0.00192984	0.333285	0.237433	0.348003	0.00120577	0.268929	0.511255	0.234657	0.345791	0.662579	0.173419	0.190563	0.138059	-0.224382	0.374981	0.14059	0.118208	0.444695	-0.0104328	0.673822	-0.0181522	0.0953519	0.296878	0.162017	0.171006	0.103821	0.0631933	0.120308	0.200453	-0.0829749	0.386944	0.0858785	0.355914	-0.119803	0.804875	0.645496	0.22936	0.404937	0.0667525	-0.0681092	0.350599	0.374877	0.189186	0.471643	0.567261	0.176731	0.373173	0.369308	0.389444	0.01329	-0.00154188	0.0473677	0.249516	0.493389	0.237544	-4.66533		-3.67885	two_sided
C55	0.804394	1.28945	0.269957	0.215742	0.30211	0.330614	0.150322	1.04953	0.17025	0.00118087	0.112168	0.154308	0.48668	0.0880632	0.316601	0.123472	0.195601	0.229507	-0.173529	0.406487	0.101038	0.11204	0.215427	0.223411	0.104936	0.16662	0.153536	0.106038	0.38876	0.0722426	0.140695	0.148172	0.322812	0.319666	0.168728	0.00197317	0.146428	0.207242	0.0539929	0.110094	0.0216053	0.378693	0.100526	0.1672	0.0647824	0.0127475	0.0557837	0.332403	0.170785	0.192055	0.752133	0.166731	0.477065	0.0581708	0.26313	0.115985	0.136849	-0.275502	0.403961	0.0906359	0.160904	0.0589416	-1.76753	-8.48486		two_sided
D26	0.71931	0.264703	0.177208	0.176206	0.317515	0.57699	0.116163	0.0455541	0.180692	0.0763284	0.330109	0.266505	0.13757	0.152733	0.0963137	-0.0242028	0.173395	0.191712	-0.0628315	0.439811	0.293444	0.392849	0.0409139	0.304421	0.165352	0.443427	0.083632	0.118545	0.19943	0.150362	0.308795	0.171195	0.431177	0.216947	0.161106	0.237795	0.235565	0.0153567	0.283775	0.189847	0.428215	0.41767	0.306394	0.0944743	0.063956	0.128634	0.2902	0.0936896	0.126149	0.18873	0.424068	0.178118	0.367346	0.125262	0.310532	0.0504405	-0.0161775	0.580289	0.218874	0.195674	0.193673	0.0396838	-0.654796	-11.658		two_sided
I959	1.86853	1.35018	4.73508	2.32421	0.0887239	0.777501	-0.956044	-1.01316	-0.614729	-1.23918	-0.0123603	2.50479	0.181826	0.441136	1.05911	1.85163	1.44288	-0.938572	-0.266412	-0.722769	2.45574	-1.47999	0.101834	-1.31386	-0.595504	-1.34829	0.703028	-1.36879	-1.05084	-0.675515	-0.757006	-1.5012	-0.272454	-0.68674	-1.34237	-0.957286	1.59189	-0.228006	-0.709331	-0.416642	-0.938301	-0.87807	0.00163832	-0.896461	-1.25263	-1.09278	0.163033	-0.821401	-0.738033	0.0982354	-0.548513	-0.810835	-0.617525	-0.134994	-0.676233	-0.909748	0.158203	-0.0933005	-0.604519	-0.716784	-1.03415	-0.723641	-1.54497	-4.98977	-1.31579	two_sided
R933	0.486181	0.446412	2.20659	1.07093	0.462948	0.718348	-0.195006	-0.443576	-0.0646817	-0.160539	0.256923	1.11548	-0.114409	0.737842	0.527534	1.18856	0.694641	-0.377332	-0.603616	0.0626598	0.424691	0.00875525	0.153951	0.2156	0.303634	-0.124498	0.712122	-0.464585	-0.074477	0.347839	0.24161	-0.220159	-0.106826	0.0347857	-0.367974	-0.0901088	0.268214	-0.037301	0.0466263	-0.170786	-0.304201	-0.0914158	-0.00659599	0.045288	0.0747268	-0.276144	0.389615	-0.152103	-0.196669	0.242223	-0.071232	-0.183009	0.774511	0.315894	0.331545	-0.361345	-0.108463	-0.318388	-0.052583	-0.334633	-0.276607	0.350906	-0.365275	-4.64255	-1.47074	two_sided
I638	0.203434	1.24083	1.89648	2.29719	0.392503	0.979767	-0.357157	0.284014	0.401375	-0.230052	0.355007	1.5884	0.421083	0.554574	0.475579	1.18899	0.447442	-0.457145	-0.129339	-0.177969	1.29019	-0.436249	0.10059	-0.42178	0.46908	-0.183709	0.0755218	-0.157735	-0.213289	0.143783	-0.179276	-0.356217	-0.334781	0.205061	-0.0361552	-0.300973	0.918736	-0.152442	-0.263088	-0.278507	-0.181137	0.0191095	0.250839	-0.00434182	-0.4189	-0.22689	-0.158684	-0.388705	-0.193836	0.30097	-0.0849413	-0.0186463	0.145276	-0.356454	-0.0416312	-0.0471673	-0.187901	0.429937	-0.346961	-0.0902369	-0.169986	-0.675188	-1.28592		-2.94449	two_sided
J348	0.126624	0.945871	0.144384	0.165312	0.061511	1.01379	-0.230518	-0.225856	-0.0512324	-0.0455746	0.214173	0.418251	0.4244	0.416985	-0.0292696	-0.273217	0.360637	-0.00451612	-0.249258	0.147604	0.118694	0.108547	0.376077	-0.0270729	-0.0786518	0.12532	0.0696438	2.66323	-0.044675	0.151293	1.1835	0.0495585	-0.0917598	0.126484	-0.145517	-0.0646767	0.445712	-0.112057	-0.0803272	0.0692495	0.138404	0.166778	-0.0671961	-0.153409	-0.0885878	-0.127025	-0.057893	-0.0817031	-0.00156533	0.0841293	-0.0392964	0.0695475	0.654008	-0.0897609	0.124564	0.0631763	-0.224844	-0.0918249	-0.00711717	-0.00592347	0.0245997	-0.190195	-0.0314883	-2.09332	-1.59636	two_sided
B80	0.0701149	0.703653	0.062614	0.289605	0.0912552	0.209692	0.241407	-0.0605127	0.12578	0.0587234	0.296982	0.632906	-0.0854167	0.129122	0.365431	0.0938491	0.0812035	0.171313	0.153254	0.837441	-0.415191	0.329356	0.0922567	-0.0237925	0.0792548	0.427315	0.129112	1.39552	0.247041	0.208714	-0.224367	0.449439	0.187182	0.218167	-0.0447531	0.182356	0.972576	-0.375592	0.584131	0.194409	0.173161	0.267676	0.334251	0.400174	-0.220872	0.0840173	0.0329641	0.3514	-0.00742083	0.435764	0.801247	0.112064	0.247496	-0.0854164	0.469738	0.232244	-0.0426461	0.690675	0.292288	0.0228824	-0.121024	-0.730877	-1.79251		-4.57695	two_sided
Q438	1.0704	0.73821	0.248536	0.481059	0.216296	0.369709	0.0373534	0.173705	-0.0078983	0.215049	0.367281	0.436975	0.184304	0.123754	0.0938086	0.291359	0.242163	0.0502764	0.0291947	0.227644	-0.0769687	0.316376	0.200973	-0.00772621	0.181687	0.370449	0.402732	0.302843	0.258812	0.397937	0.0281499	0.335333	0.261854	0.407375	0.381975	0.128939	0.191915	-0.214633	0.123514	0.273626	0.397118	0.0388669	0.253707	0.320785	0.463841	0.366794	-0.00770201	0.312825	0.193695	0.30235	0.0370129	0.247289	0.158465	0.428974	0.241871	0.0949654	-0.00324384	0.328733	0.352039	0.307335	0.14488	-0.363219	-5.23284		-4.36697	two_sided
C51	1.02037	0.580939	0.339071	0.380967	0.358591	0.512324	0.285494	-0.0444282	0.216672	0.239627	0.247871	0.350376	0.805089	0.184063	0.0567375	0.502593	0.473468	0.281882	0.0421947	0.364811	0.935185	0.396983	0.195081	0.218009	0.237918	0.260269	-0.131802	-0.139252	0.327398	-0.0509521	0.35038	-0.146069	0.0145701	0.0581021	-0.0182562	0.125049	-0.0221141	0.0664729	0.287864	0.221287	0.134285	0.244445	0.0845695	0.153097	0.25026	0.0444823	0.19918	0.0724195	0.466313	0.0575229	0.0802037	0.161774	0.0165934	0.453085	0.220267	0.173587	0.0439622	0.384231	0.0119112	0.19209	-0.048478	-0.0239391	-1.51986			two_sided
D892	0.453126	-0.176768	1.69213	0.159873	-0.346556	0.362014	-0.402069	-0.370863	-0.215775	-0.389033	0.096659	0.109872	0.141413	0.0348789	2.1192	-0.0837569	-0.412954	-0.0353323	0.247426	0.0668125	-0.184676	-0.0543171	0.0946468	-0.047897	0.0555764	-0.140613	1.9689	0.221275	0.0289734	1.70649	0.166274	0.136778	-0.0578212	-0.244427	0.318917	0.229963	-0.577116	-0.443202	-0.0251354	0.472425	0.0943267	1.41487	0.0281248	-0.393727	1.8304	-0.292384	-0.0510597	-0.0928895	-0.0950155	-0.410924	-0.222289	0.128928	0.0395232	-0.0660215	0.44732	-0.386374	-0.397685	-0.376601	1.02258	-0.263266	-0.0736928	-0.222994	-1.4243		-2.76262	two_sided
K31	1.9227	2.34098	1.64768	1.08363	1.65042	2.57958	-0.559644	-0.716096	-0.592183	-0.924742	-0.561115	0.136553	-0.955852	-0.185422	-0.85358	1.84782	0.0538181	-0.972394	-0.125185	1.2193	-0.722579	-0.0159853	0.755674	-0.192134	1.47415	-0.524285	2.41462	-1.2188	-0.889736	0.111849	-0.828691	-0.888418	-0.297279	-1.03934	0.2998	-0.661305	0.341821	-0.279719	-0.84693	-0.390152	-0.187552	-0.149872	0.188264	0.418855	-0.838214	-0.820312	-0.845782	-1.08558	-0.969737	1.0403	-0.221914	-1.18684	1.34148	0.0702895	-0.0407222	-1.25095	-0.0142217	-0.609379	-0.20681	-0.904212	-1.04831	-1.21131	-1.11001	-2.30291	0.888811	two_sided
M169	0.0336603	4.36576	0.266261	-0.581725	-0.0756699	1.01454	-0.660315	2.8663	-0.55894	-0.598907	-0.29517	-0.291147	-0.512903	-0.175231	1.34145	-0.111116	-0.44674	-0.612764	-0.27176	-0.208831	-0.489784	-0.460691	-0.41502	-0.367891	-0.0612493	-0.212137	0.181599	-0.630063	-0.439416	0.0275749	0.0868707	0.0914176	-0.426409	1.1546	0.689933	-0.304405	-0.299846	-0.683154	-0.611415	-0.264193	-0.0666838	-0.355034	-0.226021	-0.498533	-0.270251	-0.587578	-0.00518463	0.0906237	-0.137698	-0.249665	-0.314286	-0.445853	0.453094	0.732051	-0.299543	-0.682688	0.793107	0.0323112	0.227699	-0.0270646	-0.457616	-0.264087	-0.296153	-1.84326	-0.357711	two_sided
E880	0.631782	0.274177	2.93653	0.542462	1.61294	0.580701	-0.25884	-0.317454	-0.494369	-0.333728	-0.0271947	1.27944	0.547147	0.397777	0.0513691	2.13127	0.741829	-0.60456	-0.385679	-0.280158	0.164201	-0.345246	0.962023	-0.397794	-0.21075	-0.134064	0.356334	-0.624808	-0.00294702	0.452254	1.04025	-0.545273	0.429019	0.255764	-0.398947	-0.457704	-0.314048	-0.26752	0.254179	0.275218	-0.330594	0.254638	0.0535404	0.831627	-0.436809	-0.293379	-0.3251	-0.194062	-0.442736	0.420292	-0.385918	-0.262366	0.240848	0.460139	-0.275649	-0.40604	-0.158982	-0.525419	-0.181817	-0.465111	-0.406217	-0.405852	-0.644799	-5.74105	-2.30634	two_sided
I499	1.74263	2.66172	2.04875	2.44402	0.0692924	-0.298155	-0.249948	1.32617	-0.135636	-0.473048	0.322541	2.2337	-0.115635	0.22814	-0.0631196	0.204868	0.71419	-0.415991	-0.594169	-0.33184	0.902782	-0.335408	0.552053	-0.374642	-0.399541	-0.618771	-0.215479	-0.507071	-0.197769	-0.0952269	-0.291255	-0.550423	-0.433469	-0.610444	-0.0535036	-0.396742	-0.301747	0.0560083	-0.481004	-0.128795	-0.104788	-0.261718	-0.438218	-0.068153	-0.319707	-0.278329	0.196296	-0.0730781	-0.0358994	0.123355	-0.213438	-0.208186	-0.335737	0.0317998	-0.508444	0.071217	0.182439	0.146842	-0.563026	-0.310032	-0.459352	-0.730883	-0.507171	-5.1586	0.135627	two_sided
L02	2.51724	3.07642	1.15469	0.177859	-0.266767	0.979513	-0.292118	0.0900519	-0.133218	-0.298506	0.00891377	0.187559	0.446251	-0.0679658	-0.129669	2.47834	0.0929145	-0.315025	-0.512717	0.172224	0.510889	-0.165441	0.485047	-0.253249	-0.194276	0.0966428	0.0460071	-0.474133	-0.364789	-0.112467	0.22788	-0.398472	-0.0126675	0.121086	-0.281286	-0.352676	0.123534	-0.25447	-0.326814	0.0715493	-0.326212	0.317807	0.122493	-0.250695	-0.237433	-0.326245	0.502955	0.0119517	-0.327403	-0.179668	-0.250544	-0.241434	0.51234	-0.114723	-0.00437574	-0.511464	-0.128864	-0.306702	0.109321	-0.271277	-0.258222	-0.486356	-0.187422	-5.67495	-2.61371	two_sided
H35	1.82718	0.358493	1.27191	0.30647	-0.661613	0.312948	-1.05465	-0.935198	-0.844858	-0.906535	1.21857	0.593635	-1.01371	-0.55376	-0.3026	6.05778	3.03049	-0.814302	-0.594326	-0.800953	-0.428825	-1.07681	0.0459261	-0.534829	-0.0460049	-0.313202	0.097708	-1.59177	0.108926	0.260132	2.58391	-1.43166	-0.821431	-0.636915	-1.86551	-1.22381	-1.21426	-1.48419	-0.86449	-1.29586	-1.56159	-0.111444	-0.354942	-0.974715	-0.333592	-1.31239	-0.764686	-1.46931	-1.15123	-0.183621	-0.582046	-1.36443	-0.632044	-0.235731	-1.50454	-1.31439	3.4592	-0.314279	-1.00982	-0.480313	-0.869715	-3.23932	-3.87867		-10.1015	two_sided
D571	-0.968889	-1.33691	0.652456	0.29261	-0.175372	-1.6746	-0.69256	-2.40383	3.09664	0.100464	2.88905	-0.25514	-0.129375	0.0986785	-0.497851	3.23913	2.93649	-2.00558	-3.05217	-2.23103	1.97241	-0.490468	-0.917389	-0.132197	2.52602	-2.10391	0.259985	-0.921626	-1.04868	-0.596988	4.33088	-0.104769	-0.481843	-0.56118	-1.17974	-0.266118	-1.71507	1.90391	-1.27734	1.14017	-0.512818	-0.400542	1.76165	-0.0952431	-0.555759	-1.05995	-0.234549	-2.22396	-0.703254	-0.904564	-1.48101	-0.0556116	-2.0262	-0.708651	-1.10316	0.439441	-0.880566	-2.00575	-1.08498	-1.28253	-0.0811796	-0.942417	-7.7792	-5.58288	-7.41743	two_sided
D68	0.372977	2.05215	2.46917	1.26573	0.323673	0.874093	-0.252224	0.87229	-0.428817	-0.353163	-0.203396	0.478484	-0.0847777	-0.318698	0.183189	-0.298445	-0.277598	0.201611	0.527703	-0.17293	1.36992	-0.151863	0.212001	-0.194479	-0.129098	-0.413661	0.641223	-0.51756	0.0682044	0.355735	-0.342347	-0.373619	0.471255	-0.180242	-0.374794	-0.222034	0.0907805	-0.388845	-0.0864281	0.480458	0.475202	0.238102	0.156264	1.10116	-0.37819	0.0676826	-0.155272	-0.238905	-0.14548	0.660959	-0.39221	-0.260014	-0.291737	-0.0912537	0.228551	-0.568843	-0.278301	-0.584405	0.770041	-0.271346	-0.282061	0.0135493	-0.391136		-1.35108	two_sided
R060	2.44676	4.80132	3.63958	1.36376	0.226523	2.06549	-1.01485	-1.23204	-0.626064	-1.2141	-0.025149	1.42689	1.17053	0.202882	-0.396424	1.26272	2.16097	-1.31247	-1.31073	-0.162502	1.58951	-1.01623	0.0171369	-0.970918	-1.03476	-1.29173	1.22885	-1.49493	-1.10583	-0.541129	0.787823	-1.4416	-1.2505	-0.945633	-1.40125	-0.984186	0.318084	-0.645526	-1.17348	-0.460582	-1.05907	-0.220598	-0.162984	-0.901838	-1.05532	-1.48686	-0.692474	-1.22449	-1.16141	-0.169321	-0.985296	-1.46088	-0.319272	-0.270242	-0.539352	-1.31283	0.166337	-0.163165	-0.289044	-1.01766	-1.26919	-0.903939	-1.01548	-4.38437	-1.44431	two_sided
N390	1.66864	2.76653	4.89146	1.15169	0.0444467	1.78358	-1.25875	-0.245142	-1.10066	-1.55331	0.658209	0.5078	-0.663437	0.551643	0.463831	2.43318	1.14019	-1.30632	-1.10334	-0.332578	3.2073	-0.768933	0.32091	-1.19579	-1.15424	-0.937607	0.689769	-1.35186	-0.852576	-0.175574	-0.049332	-1.2766	-1.20673	-0.35959	-1.43277	-0.438129	-0.307249	-0.797442	-0.376283	-1.06077	-1.23271	-0.601188	-0.958881	-0.944454	-1.05565	-1.11618	0.370044	-1.46563	-1.21149	-0.450305	-0.35859	-0.801283	-0.234226	-0.104047	0.145507	-1.56468	0.814095	-1.25239	-0.415307	-0.873675	-1.55369	-0.290337	-1.58812	-4.04843	-0.112292	two_sided
D619	0.00364573	0.0118368	1.64742	0.230543	0.406555	0.43228	-0.387382	-0.289818	0.394327	-0.476044	-0.43463	-0.0590996	1.18058	-0.15401	3.04996	-0.119179	-0.155354	-0.469645	-0.66678	-0.168651	0.99376	-0.724554	-0.0209373	-0.390301	0.0869908	-0.378578	1.75587	-0.640973	-0.291881	1.34436	-0.249629	0.404331	0.059282	-0.190504	-0.318365	-0.407369	-0.451727	0.223469	-0.331193	0.415713	3.07478	-0.236517	0.502746	-0.261385	-0.34579	-0.449034	-0.147468	-0.548641	-0.502653	0.371761	-0.441667	-0.54146	0.16655	-0.282909	-0.168568	-0.327139	-0.455087	-0.33691	0.84383	-0.100803	-0.625797	-0.557769	-0.8212	-8.36184	-1.46208	two_sided
Z507	3.64852	1.32459	2.70118	0.578547	0.128273	1.17989	-1.09912	0.0929602	-1.21309	-0.595245	0.242322	1.82087	-0.11602	0.379126	0.601677	1.71039	1.8436	-1.1185	1.38764	-1.13408	2.0655	-1.16268	0.217081	-1.07281	-0.847327	-1.22852	1.42153	-1.36273	-1.03832	-0.425311	0.111987	-1.04033	0.58587	-0.753263	-0.852627	-1.24256	0.697706	-1.42784	-0.63022	-0.49092	-0.760711	0.203798	-0.204105	-0.564436	-0.989742	-1.01398	0.784706	-0.20142	-0.624607	0.10014	-0.799132	-1.17086	-0.315173	0.15116	-1.02123	-0.961614	0.751504	0.417206	-0.511214	-0.543737	-1.28904	0.170937	-0.714216	-5.51092	-1.61184	two_sided
M0609	-0.224529	0.662957	1.44032	0.0296571	0.417632	3.23968	0.404382	0.178111	0.209195	-0.0714075	-0.161826	-0.00109554	0.0802053	0.47062	0.925376	-0.037766	-0.0962334	0.345362	-0.568034	0.0234946	-0.430665	0.167204	-0.428671	-0.39332	-0.0690697	-0.296384	0.924748	-0.158935	-0.118399	0.463815	-0.241069	0.117674	0.484379	0.0318492	-0.476592	0.0947891	-0.151834	0.180825	-0.385603	1.85926	0.176752	0.0883641	0.166571	0.119349	0.186457	-0.124563	0.0537184	2.36941e-05	0.103746	-0.320292	-0.0680339	-0.268611	0.59157	-0.0772623	-0.188482	0.0185518	-0.0405963	0.0374657	0.0564433	-0.0875264	-0.518352	-0.107262	-0.617284		-4.56739	two_sided
B968	0.917777	1.27399	3.6775	0.661021	0.49863	2.72621	-0.581568	-0.579073	-0.101769	-0.585228	0.234798	0.254322	0.374936	0.184955	-0.0202649	2.39172	1.58006	-0.807649	-0.992126	-0.0794302	1.26444	-0.0200665	-0.155606	-0.721158	-0.0225211	-0.564484	1.02632	-0.94668	-0.662422	0.241091	0.757254	-0.947338	-0.616617	-0.457429	-0.384916	-0.138346	-0.434839	0.184437	-0.54332	-0.336458	-0.314361	-0.345127	-0.573699	-0.635803	-0.598733	-0.679483	0.23073	-0.799673	-0.414555	-0.400391	-0.51997	-0.742102	0.493136	0.341355	0.251541	-0.935956	0.223414	-0.637119	-0.673384	-0.47176	-0.828425	-0.10879	-0.749685	-3.14016	-1.13237	two_sided
M19	0.964829	5.53487	1.13994	-0.0501479	0.678744	1.95439	-0.894111	-0.679472	-0.503468	-0.772323	-0.610075	0.794859	-0.645648	-0.0240636	1.36177	-0.777959	-0.467115	-0.994733	-1.1973	-0.7257	-0.909094	-0.228315	-0.725434	-0.0672425	-0.718272	-0.666965	1.29655	-0.989081	-0.168271	0.0202856	0.0302315	-0.40607	-0.655923	0.826225	-0.0693739	-0.565989	0.197883	-0.473432	-0.40791	-0.276078	-0.0855389	-0.48235	-0.474459	-0.826966	-0.220376	-1.00434	0.00964518	-0.223349	-0.85554	0.209533	-0.299495	-0.893185	-0.489337	0.662719	-0.864042	-0.980793	0.230042	-0.398479	-0.447744	-0.510164	-0.976938	0.221006	-0.203248	-1.80911	-0.324711	two_sided
M2332	-0.0722972	2.76457	0.0630301	0.162489	0.0638063	-0.000471064	0.0522811	1.2566	0.253372	-0.0634538	0.228742	0.169187	0.131398	0.234778	0.0638676	0.318955	0.049823	0.168378	-0.135054	0.00330069	0.05322	0.188935	0.419569	0.0264818	0.0666103	0.0411917	0.462803	-0.0334156	-0.0399121	0.525375	0.180078	-0.00548741	0.289895	0.601671	0.0214497	0.0615054	0.409671	-0.0149891	0.157973	0.157023	-0.132162	0.264918	0.0573113	0.170977	0.383128	-0.0789908	0.149118	0.142897	0.114418	0.00651069	-0.0531622	0.0569069	0.159939	-0.0319884	-0.051411	-0.0242947	-0.147744	0.125737	0.0169212	0.143965	0.0886744	-0.221123	-0.174797		-3.45868	two_sided
M7022	0.319933	0.21738	1.61464	0.445348	1.01075	0.674436	-0.304647	-0.234737	0.264337	0.104542	0.215703	0.468589	0.402224	0.279256	0.300974	0.00771847	0.529774	0.406949	0.0175939	-0.101331	-0.123907	0.368851	0.560513	0.536577	0.458915	0.0394946	0.624719	0.236335	0.355109	0.419346	0.363613	0.0746116	0.153295	0.123934	0.00413895	-0.0882452	0.0794824	-0.509858	-0.0484045	0.0066144	-0.219001	-0.0626875	0.409536	0.18276	0.141911	-0.132071	0.0863645	0.097269	-0.137176	-0.187562	1.23773	0.0223783	0.0520527	0.412915	-0.0227694	0.39275	-0.0541108	0.455401	0.514863	0.172477	0.460945	-0.559882	-4.57368		-7.68535	two_sided
N303	0.628254	1.56557	0.176158	0.577549	-0.0121273	-0.0139545	-0.130008	0.34442	-0.0934482	0.049493	0.80493	0.510599	0.282715	0.251096	0.48869	0.237005	0.299894	0.232198	0.0363522	0.558601	0.498323	0.716995	-0.164394	-0.0843721	0.232195	0.0488972	0.532702	-0.189848	0.370994	0.400517	-0.197019	0.0125262	0.340585	0.00301833	-0.051738	0.0117193	0.433994	0.337434	-0.00826612	0.143807	0.138038	0.140911	0.0508923	0.17746	0.239004	0.263089	0.295798	0.0222015	-0.112309	0.182463	0.0808489	-0.0500773	0.204603	0.0914876	1.44732	0.0723808	-0.283934	0.0764345	0.0954267	-0.0250733	-0.0733734	-0.399403	-1.33837			two_sided
G60	0.77611	0.186962	1.39185	0.542465	-0.119752	0.296206	-0.2814	0.539571	0.18069	-0.0952361	0.0315667	0.569765	0.393475	0.0422305	0.138462	-0.0603735	0.134488	0.223641	-0.671561	0.551875	-0.215416	0.137743	0.105351	0.281504	0.153909	-0.102249	0.100128	0.0870429	0.359505	-0.0739589	0.0643765	0.0357743	0.24769	0.321144	0.654984	-0.0806572	0.226402	-0.085103	-0.0406047	0.22889	-0.0399384	0.904262	0.304321	0.571352	0.250115	0.150441	1.37048	-0.118611	0.233063	0.235264	-0.101491	0.263793	-0.0119558	0.141953	0.1635	0.109371	-0.234136	0.331071	0.17792	0.391167	0.136777	-0.219034	-0.94219		-4.39081	two_sided
C821	0.0985901	0.299461	0.400086	0.236405	0.226048	0.252725	0.339047	0.337262	0.0635581	-0.0272677	0.201809	0.433899	0.28819	0.292278	0.204269	0.042562	0.260545	0.277587	0.0622588	0.513289	-0.322156	0.155124	0.265321	0.354705	0.233123	0.0427887	0.120822	-0.133896	0.214008	0.210807	0.148641	0.268525	0.152061	0.156553	0.523488	0.47582	0.0104432	0.253548	0.255212	0.221214	0.607705	0.130921	0.0860361	-0.0113262	1.05465	0.011476	0.111909	0.189384	0.0883888	0.397137	0.348326	0.382283	0.227527	0.282598	0.20972	0.153268	-0.0772315	0.435496	0.573397	0.126889	0.108141	-0.151403	-2.54225		-3.28124	two_sided
I459	0.253457	1.26184	0.779004	2.73806	0.684899	0.618899	0.246671	-0.0356804	0.117817	-0.277452	0.346042	1.36821	0.204321	1.07928	-0.127301	1.06537	1.22677	-0.323003	-0.305143	-0.329025	1.09965	-0.0790991	0.0486656	-0.107649	-0.0463738	-0.29397	-0.0603731	-0.289925	-0.0365571	-0.0324108	0.329494	0.286183	-0.0924555	-0.0672877	-0.332813	-0.257867	-0.255157	0.291476	-0.316969	-0.170199	0.0310024	-0.312851	0.0570875	-0.108669	-0.165708	0.135618	-0.0395982	-0.0638182	-0.209629	0.450338	0.266265	-0.291693	-0.107188	0.292308	-0.21857	-0.235645	-0.179493	-0.321429	-0.2019	-0.343571	0.269807	-0.454206	-0.470593		-2.5083	two_sided
C93	0.629073	0.383065	1.55461	-0.0773931	0.238067	0.82149	0.675958	-0.00372777	0.00302597	-0.280658	-0.0488296	-0.174214	0.162377	0.301268	0.4647	-0.180931	-0.322249	0.390912	-1.43879	1.30589	1.08174	-0.412733	0.0965577	-0.0576063	-0.214463	-0.165129	0.971492	1.84805	0.288357	0.81145	-0.244341	-0.452986	0.477276	0.108062	-0.473241	0.0543261	0.180598	-0.20961	-0.00984315	0.997934	0.106067	-0.258151	-0.552818	0.0240938	0.174581	-0.560604	-0.0252088	0.298345	-0.442727	0.0993761	0.0422811	-0.269114	-0.406431	-0.0797168	-0.0898512	3.10066	0.150057	0.198303	-0.579304	-0.0439663	0.0996393	-1.12493	-5.40986		-8.87353	two_sided
L930	-0.116626	-0.255526	2.33338	2.0632	0.199846	0.232785	-0.128984	-0.341932	-0.248908	0.00126381	-0.017428	1.40066	0.0729708	0.267449	0.901852	0.543999	0.183598	-0.243427	-0.223028	0.55148	0.295615	0.561146	0.404906	-0.0825108	-0.250453	-0.118685	-0.0860776	0.195889	0.566914	0.156592	0.238504	-0.304333	0.740875	-0.0661502	-0.461964	-0.118555	-0.33731	-0.335433	0.031436	1.21171	0.786447	0.618805	-0.110575	-0.1183	0.533036	-0.304346	-0.516812	-0.173619	-0.450676	-0.114764	-0.316819	-0.217515	-0.356996	-0.0923837	0.559557	-0.308868	-0.103049	-0.383142	1.72795	-0.290467	-0.509032	-0.565434	-1.01521		-4.54537	two_sided
R568	0.112392	-0.240014	1.85769	0.615919	2.17917	0.476235	-0.734745	-0.282707	-0.595898	-0.670422	0.320474	1.1778	0.462526	0.490108	1.33219	0.274478	1.34326	-0.332929	-0.65776	-0.507125	2.15214	0.187766	-0.171035	-0.528567	0.0220471	-0.399964	0.137699	-0.808768	-0.236028	-0.106054	0.0362536	-0.466192	0.637768	0.540031	-0.5253	-0.413227	-0.307217	-0.785597	-0.0702009	-0.330108	-0.248359	0.263077	0.924069	-0.425692	-0.462077	-0.542996	0.294037	-0.407684	-0.142423	0.546313	-0.0629963	-0.534541	0.784055	0.83272	0.00722376	-0.421144	-0.288203	-0.521948	0.214362	-0.127306	-0.496585	0.254484	-0.600097	-4.0687	0.0165189	two_sided
E789	0.910462	2.87433	0.222885	0.704433	1.14584	0.570253	-0.073159	-0.469263	0.814742	-0.529554	0.46434	1.35326	0.570243	0.178509	-0.0207515	4.15668	-0.0764641	0.0123762	-0.261876	-0.269411	0.53461	-0.620918	-0.311199	0.0491106	-0.428131	-0.249447	-0.0384226	-0.23095	0.0765268	-0.00951483	-0.620976	-0.540517	0.25329	-0.247283	-0.0908746	-0.639872	-0.509112	1.27544	-0.274021	-0.253106	-0.28317	-0.464565	-0.218953	-0.00549776	-0.000678819	-0.368517	-0.20216	0.049731	-0.365105	-0.425703	-0.204852	-0.670146	0.0259786	-0.415901	-0.427715	-0.320145	-0.417593	-0.356911	-0.484151	-0.33235	-0.0721289	-0.539744	-1.24567	-11.2049	-4.21503	two_sided
N898	0.183916	0.738938	0.377985	0.481779	0.210273	0.491204	-0.0506946	0.279754	0.554305	0.0561892	0.291133	0.440153	-0.126269	0.182972	0.060325	0.372822	0.155941	0.134665	-0.134936	0.587552	0.00111291	0.315659	0.292862	0.740329	0.209694	0.178031	0.156229	-0.0743857	0.32664	0.131332	0.205566	0.0130627	0.333798	0.0584564	0.248339	0.0503079	0.472921	0.119989	0.249628	0.103142	0.279029	0.341388	0.105823	0.202519	0.142077	0.248987	0.233935	0.186209	0.0827467	0.255342	0.447922	0.114808	0.148359	0.276342	0.334915	-0.133221	0.197455	0.207738	0.209446	0.157963	-0.00212904	-0.0721205	-0.986826	-5.16269		two_sided
D64	1.75425	-0.913299	3.10034	0.790498	0.104092	0.522202	-1.70497	-1.23407	-1.36963	-1.81584	-1.19608	0.00767772	-1.05806	0.189348	0.00162082	3.60291	-0.161311	-1.82044	-1.01135	-0.887716	1.83258	-1.01297	0.0846359	-1.65063	2.09545	-1.52526	5.47197	-1.9961	-1.8474	0.540998	-1.25353	-1.72165	-1.02444	-0.763697	-1.30423	-1.1743	-1.64192	-1.48247	-1.44145	0.756935	-0.74121	-1.59411	0.0260566	-0.583476	-1.01964	-1.82857	-0.72366	-1.44282	-1.6077	-0.658212	-1.07484	-1.51181	-0.0344988	0.48271	-0.692471	-1.38039	-0.607684	-1.57954	0.57645	-1.23513	-1.98111	-1.4509	-1.53465	-4.2807	3.70473	two_sided
M2117	0.365602	0.937662	0.331841	0.143419	0.683419	0.526459	0.20876	-0.0157926	0.178517	0.102723	-0.0411535	0.192181	0.0106398	0.181003	0.608751	-0.0656237	0.200021	0.318298	0.243818	0.0831834	0.0880943	0.191383	0.104476	0.508035	0.258581	0.38806	0.565526	-0.104853	0.33273	0.53085	0.225758	-0.0585901	0.142591	0.556506	0.153112	0.0456811	0.334852	0.229964	0.40613	0.181017	0.0336735	0.430901	0.186535	0.398934	0.328929	0.211572	0.514186	-0.0258068	-0.0512208	-0.0121001	0.445069	0.259561	0.142803	0.213359	0.430537	0.0452599	-0.00130111	0.366951	-0.181438	0.0625137	0.201612	-0.364798	-3.83362		-3.23046	two_sided
K73	0.0974901	0.856582	1.82157	-0.252603	3.56865	0.366667	-0.220779	-0.352458	0.397053	0.420097	-0.145691	-0.210104	0.181049	0.261115	0.0276124	-0.518526	-0.455178	-0.690968	-0.914797	-0.507383	0.194269	-0.741452	-0.356563	-0.443073	0.05107	-0.163564	1.02128	-0.350358	-0.430861	-0.142686	-0.425988	-0.361655	-0.518175	-0.485518	-0.024864	-0.528887	0.479408	-0.285951	0.759672	0.334227	0.842152	0.105493	-0.496481	3.42435	-0.834546	-0.448123	-0.265146	-0.569115	-0.971135	1.49623	-0.651997	-0.164628	-0.474612	0.370691	-0.0148361	-1.12821	-0.568745	0.115376	1.53687	0.291912	0.0367019	-0.438736	-3.21001		-3.04964	two_sided
Z368	0.168455	0.132711	-0.125157	0.234105	-0.196243	0.0020291	0.160051	0.11262	0.291127	-0.0891014	0.0895124	0.173879	0.175145	-0.0106812	0.0134659	-0.104961	-0.047936	0.311483	1.28366	0.166804	0.0229711	0.509684	-0.0873275	0.00641723	0.139634	0.0475853	-0.0511988	0.150837	0.25489	0.15919	0.120144	-0.130966	0.85687	0.423244	-0.260923	-0.0328622	0.565941	-0.201807	0.108802	0.328624	0.45061	0.116219	0.309059	-0.122942	0.013708	0.136319	0.142678	-0.166358	-0.0795573	0.170896	-0.01797	0.533394	-0.0602758	-0.0342939	0.180625	0.255256	3.38532	0.0811074	0.355182	0.0811229	-0.206727	-0.061057	-4.41029	-6.44881		two_sided
D210	0.0984026	0.168013	0.408303	0.483222	0.0287664	0.379885	0.231637	0.648406	0.260225	0.25599	-0.0475815	0.692321	0.35548	0.0214866	0.35143	0.188211	0.099943	0.295966	0.0494344	0.408145	-0.348072	0.113976	0.235055	0.344926	-0.0571012	0.0677895	0.203127	-0.0206319	0.123184	0.256235	0.151135	0.330182	0.441175	0.740381	0.237491	0.0127185	0.24889	0.314339	0.472743	0.224218	0.330736	0.405193	0.0237936	0.680415	0.340753	-0.000789307	0.0814389	0.302353	0.399224	0.702338	-0.0663048	-0.0420904	0.0978107	0.373128	0.196966	0.209916	0.172218	-0.0315962	0.347685	0.260797	0.222157	-0.332853	-3.21546		-5.0394	two_sided
I371	0.136711	2.03044	1.31165	2.19466	0.524842	0.469167	0.581379	-0.263097	-0.0234691	-0.194649	0.298988	1.5759	0.0459247	0.230929	0.106055	1.01314	0.548442	-0.209336	-0.215636	-0.0853259	1.68722	-0.230017	0.0216994	-0.109412	-0.26812	-0.158499	0.433598	-0.197651	0.0157729	0.084655	-0.0235292	-0.334957	-0.228297	-0.310555	-0.146017	-0.33974	0.384919	0.178009	-0.211878	-0.00177689	-0.115333	0.187569	-0.367016	0.0167324	-0.32119	-0.168882	-0.212446	-0.0319183	-0.0230652	-0.0774706	0.278593	-0.0745259	-0.178751	0.138064	0.185923	0.047803	-0.191069	-0.0276754	0.127804	0.0884947	-0.29057	-0.399413	-0.673695		-3.31476	two_sided
C01	0.0518405	0.535072	0.16421	0.193903	0.249153	0.792313	0.0539453	-0.109823	0.171356	-0.140548	0.347364	0.433962	0.35473	0.156446	0.304845	0.0715045	0.307249	0.216055	0.0475306	0.41903	-0.0450947	0.116823	0.0415818	-0.0508768	0.393758	0.328913	0.376326	0.0131512	0.137274	0.0487968	0.117516	0.151773	0.826373	0.535535	0.067209	-0.101961	0.0689922	0.170228	0.149771	0.119141	0.257177	0.337649	0.489003	0.244117	-0.0583277	0.0929806	0.144375	0.291103	0.11694	0.307678	0.179672	0.134204	0.305209	1.02963	0.160034	0.109539	-0.245599	0.106201	1.29177	0.254988	0.200339	-0.461509	-2.33705		-4.149	two_sided
M7920	0.637845	1.66454	0.296512	-0.106417	0.353926	0.535713	0.471446	0.47752	0.0201612	0.0410811	0.269425	-0.120527	0.31836	0.133363	0.241926	0.776599	0.294247	-0.143875	-0.762461	0.335431	-0.556581	0.427899	0.804898	0.163118	0.0381792	-0.490305	0.617798	-0.00696573	0.308511	0.0758513	0.427771	0.105122	0.373834	0.227434	0.292051	0.54314	0.537307	-0.187069	0.2676	0.252518	-0.188075	0.00604539	0.191028	0.295224	0.079491	-0.199799	0.409573	0.0789158	0.392312	0.499445	0.0725073	0.296324	-0.0334094	0.677381	0.442508	0.10899	-0.279607	-0.204253	0.0167139	0.467257	0.114665	0.034986	-4.19411		-4.34469	two_sided
H062	0.151282	0.213458	0.802383	0.253616	0.284174	0.387754	-0.180186	0.254778	-0.0211665	0.383825	0.248009	0.267323	-0.0515986	0.248854	0.208853	-0.0391336	0.502383	0.0788966	0.0805804	0.338502	-0.115677	0.344592	0.0886167	0.363339	0.292687	0.199563	0.431837	0.278931	0.307406	0.127874	0.434569	0.519227	0.174796	0.225624	0.00871853	0.243086	0.201553	0.111078	0.207852	0.138613	0.356881	0.125152	0.123846	0.295092	0.0502447	0.0824183	0.470068	0.141093	0.348502	0.119189	0.112379	0.315657	0.643085	0.161926	0.29794	-0.0327766	0.098743	0.177344	0.0513557	0.364424	0.102519	0.100701	-1.8038		-3.12489	two_sided
Q28	-0.0282133	-0.0884619	0.330213	0.546007	0.613047	0.228145	0.252406	0.10752	-0.0742316	0.10626	0.126174	0.376093	0.267222	0.0487298	0.301493	-0.0787711	0.0534226	0.1808	0.271684	0.444749	0.409485	0.247819	0.163329	0.458497	0.313791	0.267039	0.0871361	0.197289	0.457652	0.194511	0.106818	0.209904	0.286508	0.29523	0.0369653	0.102698	0.431692	-0.126933	0.315323	0.0551648	0.0463243	0.478252	0.36992	0.145908	0.314202	0.361818	0.564135	0.188469	0.0909889	0.110413	0.606013	0.310228	0.24415	0.314767	0.416832	0.232125	-0.0855243	0.159523	0.175507	0.221808	0.144215	-0.297707	-3.38759		-1.97384	two_sided
I050	-0.353382	-0.183235	2.61947	2.83476	0.655418	0.65966	0.915493	-0.645464	-0.0346211	-0.507313	0.708376	1.62393	-0.0786458	0.699525	-0.388474	0.612078	1.09314	-0.437559	-0.352667	0.691494	1.73724	-0.138519	0.379632	-0.118809	-0.523992	-0.066466	0.0484581	-0.380471	0.0509064	0.200718	-0.703746	-0.23885	-0.448235	-0.535447	-0.0632197	-0.382892	-0.400284	0.846244	0.091972	-0.16924	-0.0650714	-0.0738985	-0.730682	-0.0634878	-0.0290029	0.371314	-0.484117	-0.177874	-0.177844	-0.438191	0.919687	-0.229002	0.153202	-0.0939116	0.826753	0.230988	-0.198686	0.243924	-0.424329	-0.536227	-0.64986	-0.808056	-5.75857		-2.33585	two_sided
N858	0.409128	1.53331	0.343259	0.735144	0.216831	0.532598	0.0722484	0.335556	0.316974	0.086524	0.495881	0.300579	0.0569085	0.379982	0.0551777	0.157647	0.237806	0.130686	-0.273262	0.728067	0.290722	0.114515	-0.0731163	0.413883	0.177715	0.166859	0.144373	-0.199495	0.0980259	0.0868155	0.00871837	0.149594	0.121837	0.100815	-0.133026	0.0200594	0.215244	0.0919682	0.476747	0.0907523	0.235314	0.25416	0.0709577	0.185891	0.168004	0.106371	0.16513	0.0980745	0.0627803	0.183172	0.16503	0.122238	0.155915	-0.0104765	0.312389	-0.0444893	0.124896	-0.208504	-0.0085342	0.136442	0.179875	0.170666	0.0239263	-3.23624		two_sided
M4797	0.328831	2.18977	0.257233	-0.129665	0.459702	0.227592	0.000342354	-0.191513	-0.0310245	0.221003	0.242618	0.22051	0.318394	0.472361	0.71576	0.0503968	0.22036	0.0352834	0.325012	0.0380062	0.0706893	0.400973	0.663533	0.459999	0.074313	0.0945085	0.482263	-0.134521	0.0651395	0.335329	0.18363	0.0177159	0.559348	0.390347	-0.184878	0.21033	0.401236	-0.0116195	0.0674157	0.568101	0.20549	-0.0519134	0.00291884	0.140644	0.130938	0.0942193	-0.051239	-0.0557658	0.0454993	0.313697	-0.0552509	0.0262793	0.130271	-0.0337839	0.0746432	-0.0552483	-0.03611	0.152169	0.118487	0.0425551	-0.0658968	-0.0685634	-1.88684	-9.68183	-1.52325	two_sided
G911	-0.0182743	0.0802286	0.199854	0.217886	0.233604	0.435857	0.162241	0.119499	-0.0323017	0.312653	0.543307	0.234275	0.300494	0.35895	0.122038	0.395568	0.310611	0.228683	-0.161099	0.303318	0.171982	0.18645	0.282279	0.195749	0.280052	0.189617	0.187309	0.270782	0.082379	0.0406078	0.368556	0.24974	0.632049	0.62166	-0.286773	-0.0138433	0.252611	-0.0349024	0.49242	0.350762	0.319623	0.497668	0.524599	0.213425	0.479609	0.0416239	0.211633	0.163912	0.189222	0.137635	0.112474	0.358386	0.13071	0.30594	0.105391	0.0761903	0.0295096	0.302973	0.0997242	0.143804	0.210959	0.106335	-1.77791		-3.65484	two_sided
M549	1.10028	3.51118	2.17146	0.419367	0.683343	1.70429	-0.531612	0.135947	0.117654	-0.447269	0.34241	0.519755	-0.0958316	0.449679	0.695471	-0.0107388	0.805354	-0.330537	-0.114614	0.0944268	0.119896	0.41174	0.21792	-0.196261	-0.43185	-0.302326	0.813076	-0.437381	-0.264348	0.114975	0.185995	-0.187648	-0.103773	-0.254107	-0.603723	-0.192239	0.361265	-0.543274	-0.365853	0.334629	-0.125237	-0.382518	-0.0888033	-0.480837	-0.00748625	-0.525537	0.239933	-0.462884	-0.226686	-0.0182764	0.0171558	-0.214251	-0.0211298	0.0693804	-0.312353	-0.227229	-0.197187	-0.065662	-0.515252	-0.397532	-0.523228	0.102055	-0.899423	-5.15462	-2.17847	two_sided
D18	0.255999	0.125764	0.530744	0.231714	0.911356	0.203935	0.163353	-0.203123	0.249845	0.0744752	0.184092	0.43186	0.156809	0.163653	0.178867	0.0843039	0.115427	0.104738	0.276524	0.288918	0.514527	0.344745	0.0787495	0.146161	0.280275	0.065131	0.455501	0.0804624	0.211494	0.306515	0.208769	-0.0354679	0.252427	0.399625	-0.0369682	0.0748753	0.183001	0.0721387	0.211092	0.232256	0.123689	0.105019	0.1865	0.215007	0.414384	-2.42076e-05	0.384123	0.140872	-0.0522452	0.242511	0.308218	0.171397	0.139076	0.0735141	0.0749476	-0.0340831	-0.131742	0.0915793	0.287904	0.251123	0.0806322	-0.219633	0.207603	-7.54816	-1.66289	two_sided
K117	-0.251678	-0.157532	0.249726	1.26989	1.05661	0.326699	-0.422463	0.31693	-0.345112	0.278504	-0.0710506	0.972543	0.136212	-0.143435	0.070199	0.0597333	0.158803	0.294267	-0.649623	-0.0315885	-0.991642	-0.114411	0.49062	0.093468	0.0836554	-0.0932598	0.46669	0.415398	0.570436	0.406354	0.0643818	-0.329922	0.193358	-0.0539798	-0.0916297	-0.0237263	0.780773	-0.351535	0.203169	0.558495	0.100848	0.338946	-0.0595079	0.556676	0.53886	-0.207034	0.510741	0.283831	-0.30212	0.289003	0.303234	-0.251835	1.65879	1.14796	0.60668	-0.198069	-0.255989	0.823769	0.572293	0.485244	-0.236727	0.252952	-4.49232		-5.30763	two_sided
M2554	0.495483	1.13034	0.413284	0.0932935	0.405858	0.506123	-0.0418427	0.108032	-0.0836777	0.225858	0.221289	0.271333	0.144276	0.105496	0.511887	0.406224	0.052556	0.261931	0.129927	0.316499	-0.0994505	0.254771	0.0445524	0.237847	0.226623	-0.0225584	0.206238	0.193992	0.105515	0.359676	0.0308588	0.423157	-0.0052515	0.374875	-0.0477329	0.0859695	0.190949	0.19367	0.213717	0.0785233	-0.035473	0.590674	0.342243	0.366138	0.206408	0.042724	-0.0382185	0.388041	0.163315	0.567665	0.121153	0.137654	0.313714	0.489659	0.112391	0.000554085	0.0110234	0.150083	0.258795	0.157171	0.0432274	-0.308213	-0.98471		-2.9584	two_sided
Z974	1.65293	0.971869	1.0857	1.47913	0.15064	0.240447	-0.0148396	0.0284546	-0.0565199	-0.105689	0.876124	1.06852	0.0827854	0.391525	0.140871	0.575131	0.517276	-0.0293342	-0.105625	0.100974	0.320696	-0.0265311	-0.0265184	-0.041954	-0.136215	0.0971855	0.625729	-0.320551	0.358554	0.346493	-0.265674	-0.199509	0.173791	0.0587238	-0.337974	-0.0545776	0.407425	0.149879	-0.0469361	-0.0115543	-0.0677253	0.222802	-0.198277	-0.187641	0.343911	-0.171781	0.0412162	0.233952	-0.0866447	0.109971	-0.109246	-0.218112	0.0629393	-0.0960841	0.131153	0.0320261	0.891906	0.365738	-0.152918	-0.154499	-0.141027	-0.594188	-0.283148	-7.9883	-2.8971	two_sided
G312	-0.026325	-1.21498	-0.424077	-0.965493	3.20706	-0.0938111	-0.870401	-1.33282	-0.630991	-0.849358	-0.193449	-0.25945	0.421038	0.306595	1.76354	-0.365705	0.983149	-1.3005	-1.14982	-0.203168	-2.93668	-0.215075	1.90935	-0.630684	1.31273	-0.781446	-0.0285316	-0.967926	-1.79768	0.015967	0.289338	-0.617609	1.94746	1.1593	-1.55827	-0.960426	-1.08884	-2.25867	1.11588	-0.756368	-0.634821	-1.76455	2.78043	2.18031	-0.70987	-0.218794	0.14392	-0.567545	-1.35289	4.18589	-0.666094	-0.706603	-0.359192	0.460816	-0.445681	-0.908839	-0.587922	-1.33782	-0.835028	-0.268425	-1.20718	1.57162	-0.949383		-2.49454	two_sided
M8411	0.14715	0.301238	0.541068	0.190852	0.642762	0.119274	-0.0117386	-0.0812815	0.0884279	0.583191	0.130537	0.268868	0.553286	0.557033	0.642672	0.0380824	0.14379	0.0274892	-0.234007	0.404802	0.208696	0.222717	-0.120557	0.186139	0.546129	0.270481	0.406718	-0.0745129	0.177465	0.276891	0.0600998	0.319939	0.23695	0.0472987	0.396061	0.217149	0.87011	-0.415658	0.25046	-0.0384234	0.473938	0.110556	1.16703	0.491298	-0.251981	-0.0195718	0.148423	0.145654	0.209331	0.250262	-0.098639	-0.0446208	-0.102203	0.244473	0.157751	0.520032	0.0137743	0.364727	0.433757	0.23758	0.19416	-0.0452972	-3.243		-4.17551	two_sided
M2547	1.41837	1.51125	1.48099	0.07533	0.244165	1.12421	-0.0171107	0.853799	0.222997	0.222286	0.686969	0.384604	-0.0995083	0.0387001	0.113021	0.0165299	0.571382	-0.131819	0.105402	-0.0884437	0.154408	0.0424599	0.124402	-0.153456	-0.0503797	0.0840051	0.931521	-0.355253	0.0248954	0.274402	-0.0511801	-0.0698871	-0.00722369	0.0441668	-0.254658	0.122264	-0.0979076	-0.126465	-0.0196011	-0.0618636	-0.276365	0.105109	0.00426382	0.0955388	-0.171685	-0.162156	0.186827	-0.0990328	0.0328196	0.123916	0.493194	-0.108661	0.743678	0.199973	-0.276282	0.0899259	-0.0752563	-0.22266	0.204402	-0.121349	0.0665321	-0.102377	-0.353227		-1.35947	two_sided
D14	0.187028	0.252738	0.242193	0.530781	0.614223	0.45723	0.0320821	0.043805	0.166634	0.210783	0.303747	0.531858	0.371355	0.0192339	0.289694	0.793344	0.21543	0.192418	-0.0846568	0.0513455	-0.0579639	0.43527	0.00193447	0.162934	0.057023	0.137213	0.343716	0.0492554	0.23436	0.0727884	0.58769	0.0547413	-0.0539091	0.138448	-0.0710174	0.144792	0.11743	-0.0729056	0.166899	0.148007	0.413705	0.687559	0.250148	0.221329	0.399425	0.376361	0.202228	0.0981665	0.175346	0.13566	0.411217	0.298034	0.154353	0.297792	0.0372143	0.283777	-0.0265885	0.101698	0.126937	0.301004	0.0411345	-0.12315	-0.805116		-3.24568	two_sided
I839	1.35554	2.8417	1.5828	0.985435	-0.532925	-0.358812	-0.653951	1.33325	-0.596657	-0.415788	-0.303827	2.01136	-0.552727	-0.522722	0.436584	-0.242694	-0.22955	-0.543429	-0.520829	-0.591083	0.138346	-0.276048	-0.208034	0.49437	-0.46495	-0.431819	0.074678	-0.670587	1.55838	-0.163919	0.49852	-0.753381	-0.510809	-0.509545	1.26558	-0.42719	-0.414601	-0.688382	-0.0751348	-0.409001	0.253942	-0.254148	-0.29584	0.00776385	-0.564784	0.193092	0.696749	-0.167823	-0.410527	0.5306	-0.264832	-0.0313962	-0.394977	0.21588	-0.465087	-0.555204	0.0907091	-0.230785	-0.141194	-0.0157812	-0.365637	-0.204987	-0.400147	-6.80187	2.27665	two_sided
A18	-0.645796	-0.384772	2.66765	0.919256	0.123289	0.966057	-0.374236	-0.203424	0.317722	0.196174	1.64385	0.3211	0.0990176	0.189376	-0.595641	-0.629655	2.11882	0.0908815	-0.170438	-0.460316	1.5388	-0.511962	-0.269599	-0.181637	1.05027	-1.00104	0.113165	-0.675144	-0.27899	-0.732638	2.00492	0.43283	0.00747055	0.991294	0.65929	0.220306	-0.123372	-0.649791	-0.376211	0.309694	0.246448	0.166717	0.626393	0.151893	0.203966	-0.184618	-0.192379	-0.760641	0.28381	0.275854	0.123826	-0.0311013	1.30662	-0.248991	-0.240186	-0.412679	-0.0436868	-0.0203791	-0.485872	-0.539035	0.130075	-1.39761	-5.30359			two_sided
J180	0.431465	-0.165625	2.90952	0.302881	0.283685	1.96219	-0.618823	-0.86946	-0.391868	-0.761832	-0.0408745	0.909374	1.3436	1.79468	0.799705	0.325129	2.38806	-0.757945	-0.656876	-0.401047	0.836552	-0.66049	0.498385	-0.567351	0.0785275	-0.638147	0.00399845	-0.335896	-0.486708	-0.239168	1.93008	-0.330197	-0.0480001	0.676542	-0.712658	-0.312247	-0.462204	-0.694601	-0.264244	0.0840795	-0.75187	-0.255245	0.486968	-0.216636	-0.743846	-0.643578	0.587531	-0.669091	-0.468931	0.133722	-0.739126	-0.7182	-0.0752176	-0.311572	-0.0547202	-0.37803	-0.0750658	-0.189975	0.0307035	-0.15447	-0.819539	-0.488003	-0.164649	-10.5825	0.78075	two_sided
H27	0.131287	0.310999	0.31248	0.643697	0.277416	0.192879	0.102605	-0.0521555	-0.0802995	0.138841	1.09429	0.662553	0.10333	0.140985	0.137443	0.413863	0.88804	0.190219	0.48328	0.255747	0.0737888	0.0897015	0.0618963	0.0220952	0.0502998	0.00824453	0.0474396	0.0497241	0.433592	0.124148	0.648425	0.206185	0.0426387	0.227436	0.119458	-0.0248075	0.0276392	0.00433217	0.111284	0.0743825	0.231736	1.05056	0.168953	0.0178939	0.103223	-0.061797	0.180936	0.0792839	0.203615	0.103814	0.148685	0.0381408	0.0475848	0.0659768	0.10941	-0.00503711	0.162816	0.0441239	-0.0446995	0.321293	0.0330382	-0.118086	-0.110875	-11.4762	-2.13315	two_sided
I518	1.06027	4.12075	3.58714	2.52211	0.242847	1.24648	-0.422007	-0.901311	-0.529303	-1.47592	0.314512	2.45564	0.488492	0.477566	-0.475139	2.25253	1.08597	-1.22133	0.492835	-0.523834	1.93353	-0.987665	0.351335	-1.0706	-0.878983	-1.08751	-0.214632	-1.38516	-0.914045	-0.148722	-0.470855	-1.17828	-0.942421	-1.11253	-0.889567	-1.12448	0.793977	0.0298143	-0.792868	-0.604785	-0.812984	-0.893534	-0.952686	-0.987595	-1.03523	-0.873029	-0.303166	-0.567776	-0.502263	-1.08567	-0.292936	-1.1046	-0.871266	-0.0085484	-0.574338	-0.280338	0.451887	-0.139127	-0.877514	-0.675532	-0.401167	-1.39005	-1.1242	-13.7016	-0.45416	two_sided
U820	1.881	1.69767	2.61527	0.246368	0.710235	0.677699	-0.337074	0.720909	-0.291486	-0.211514	0.212395	0.0328261	0.339941	0.209125	0.3043	1.0233	0.40152	-0.216565	0.636369	-0.198208	1.13081	-0.274898	0.630705	-0.200186	-0.155982	-0.189369	0.270542	-0.343287	-0.357731	0.279928	0.841623	-0.365299	-0.213301	0.0572118	-0.426169	-0.22317	-0.255238	-0.315845	0.128769	-0.0702463	-0.317289	0.0114147	-0.230873	0.0482119	-0.222513	0.0404248	0.513912	-0.292339	-0.195817	0.451986	-0.176696	-0.341882	-0.146756	0.26853	-0.133521	-0.436509	-0.3017	-0.45866	-0.126582	-0.24827	-0.19761	-0.212956	-0.107336	-10.2077	-2.67181	two_sided
D126	0.921331	1.21667	0.368659	-0.060452	0.591427	0.604682	0.0782604	-0.231937	0.558725	-0.128141	0.0108916	0.545768	0.213954	0.222258	0.12636	0.0789433	0.147573	-0.0214735	-0.00505741	0.0294628	-0.243639	-0.0625424	0.447257	0.421529	0.403939	-0.157261	-0.0122137	-0.182974	-0.0670274	0.13115	0.371927	-0.2252	-0.143361	-0.0807389	-0.388314	-0.245948	0.222066	2.47839	-0.0959438	-0.213098	0.00774076	0.00558098	0.341496	0.122297	0.684668	-0.179715	0.0669398	-0.214355	-0.0783563	0.123324	0.0733522	-0.0331064	0.471768	0.19462	0.0851914	-0.352127	0.0645539	-0.0257146	0.0582954	-0.0849337	-0.16084	-0.195201	0.156643	-3.55287	-1.37589	two_sided
Z014	0.135579	0.811292	0.49491	0.616199	0.684967	0.232562	0.09438	0.12066	-0.0683848	0.0472547	0.314898	0.344873	0.0476744	0.255033	0.378849	0.25623	0.166008	0.218689	-0.418863	-0.0749659	-0.338452	0.322458	0.407622	0.110488	0.317911	0.34921	0.0966484	0.272175	0.5642	0.000625231	0.089483	0.291933	0.308104	0.334571	0.249756	0.252051	0.275879	-0.145552	0.466015	0.251846	0.404478	0.13609	0.0525679	0.424987	0.0576994	0.317178	0.296832	0.325687	0.393539	0.374721	0.45998	0.399393	0.375288	0.260917	0.559041	-0.217651	0.377324	0.241157	0.0780053	0.189688	0.0586169	-0.237818	-3.3268			two_sided
E249	2.23949	3.13883	0.79537	1.00585	-0.123839	-0.33784	-0.0308342	-0.229786	-0.523682	0.166232	0.316964	0.366043	2.00434	2.39623	-0.0733968	1.78494	-0.316092	-0.609397	-0.598375	-0.292816	-0.354336	0.0738865	-0.00321678	-0.377636	0.155257	-0.369803	0.127695	-0.381761	0.287584	-0.0948199	-0.403206	-0.279876	-0.243908	-0.0515659	0.344115	-0.33043	-0.457728	0.162303	0.257939	-0.399428	-0.581241	0.110819	0.652513	-0.584348	0.425911	-0.405385	0.197696	-0.245835	-0.493959	0.810767	-0.0122486	0.162261	-0.191758	-0.43253	-0.608275	0.00579141	-0.258305	-0.580715	-0.276224	0.0629393	-0.44271	-0.706353	-3.15574		-2.72205	two_sided
M100	-0.0682455	1.79612	0.74393	-0.301956	0.188574	0.249742	-0.343155	1.12764	-0.0755843	-0.620855	-0.701887	-0.236899	-0.355614	-0.154261	0.630998	-0.420953	-0.348602	-0.382908	-0.377979	-0.25161	-0.199194	-0.030319	-0.237613	-0.152987	-0.134577	-0.296508	0.050093	-0.358302	-0.692053	0.687142	-0.433043	-0.414072	0.166016	-0.0608774	0.0364942	-0.277838	0.0853847	-0.282688	-0.0151859	0.735613	-0.192721	-0.318808	0.158426	0.511682	-0.388143	0.57055	0.128618	-0.353015	-0.230674	1.34757	4.98893	-0.373036	-0.272314	-0.378716	-0.282899	0.238606	-0.617102	-0.103758	-0.265238	0.113463	-0.390178	-0.431943	-3.61403		-3.09115	two_sided
E114	3.15571	3.41752	0.597807	1.92326	0.168369	-0.757816	0.0174977	-0.644576	-0.655001	-1.96378	0.0630895	0.810251	-1.2353	-1.89623	-0.182682	7.20308	-0.559389	-1.50661	-1.68388	0.123611	0.501973	-0.958044	-0.728667	0.0363697	-1.5595	1.87232	0.281278	-1.62006	-0.367841	-0.0775073	-1.81609	-2.31062	-2.15704	-0.638833	-1.78712	-1.87381	-1.52504	0.205324	-1.61012	-1.71216	-1.68075	-1.95592	-2.02317	-1.20964	-1.66377	-1.75776	0.0943125	-1.83816	-2.02384	-1.3557	-0.693086	-1.77311	-1.00399	-0.650405	-1.45816	-1.82413	-1.58115	-0.555126	-0.850654	-1.9942	-2.03076	-1.81423	-3.93214	-11.9042	-2.08897	two_sided
K862	0.388454	0.206484	1.08884	0.327665	0.848941	0.122244	0.047023	-0.0649375	-0.0105248	-0.0140694	0.0870789	0.630458	0.563496	0.456847	0.236269	1.38621	0.0478915	-0.169061	-0.253746	0.202258	0.144611	0.0740168	0.190829	0.0909417	0.0351404	0.848566	0.344507	0.0752559	0.059105	0.141223	0.310942	0.298099	0.0527213	0.118126	-0.174698	0.0957466	0.39933	-0.01397	-0.0785002	0.420998	0.0591259	0.147416	0.159328	0.014278	0.14549	0.222818	0.199557	-0.0474898	0.403875	0.252193	-0.0124526	-0.00856386	-0.0274429	0.300299	0.137161	-0.0257876	-0.145088	0.0706979	-0.103825	-0.04952	-0.120871	0.00269052	-0.292912	-12.1285	-1.42135	two_sided
M99	0.224134	1.77599	0.513083	-0.0044081	0.728162	0.283525	0.0137884	-0.214381	0.499957	0.134588	0.144584	0.305632	0.368196	0.426284	0.555757	-0.0678022	0.0952149	0.142621	-0.225734	0.0043092	-0.241308	0.124882	0.238698	0.254608	0.185316	0.0938384	0.181421	-0.35059	0.052207	0.118556	0.272185	-0.163234	0.194967	0.443344	-0.0753001	0.00982711	0.542809	0.555985	0.00397522	1.03513	0.463941	-0.100762	0.63858	0.040622	0.402651	0.0095278	0.0990638	0.150287	0.224568	0.390922	0.103302	0.363708	-0.125285	0.483658	-0.0437969	0.370283	-0.215617	0.279113	-0.0514925	0.0547747	-0.0624403	0.305839	-3.02269		-3.41156	two_sided
M0693	0.556502	0.800954	0.553365	0.0271996	-0.206516	3.0916	0.0801684	-0.377692	0.0758117	-0.267363	-0.0688316	-0.06836	-0.216561	0.0583994	0.0453938	0.150217	-0.312747	-0.206488	-0.862545	0.131847	-1.86525	0.27763	-0.238504	-0.165783	-0.362668	-0.619564	0.566691	0.0738068	0.0261933	0.457569	-0.535213	0.00748693	0.135018	-0.203219	-0.226951	-0.496568	0.771557	0.211538	-0.177476	0.36301	-0.264981	-0.26678	0.201797	0.328291	0.260988	0.0507535	0.332174	-0.584808	-0.0146896	-0.449546	0.10904	-0.480951	-0.441064	-0.00268586	0.665259	-0.438534	-0.25971	-0.258107	0.00291672	0.347007	-0.677757	-0.971207	4.1857		-8.54717	two_sided
K263	0.431211	0.0249267	1.16666	0.661358	0.698271	0.661085	0.322443	-0.000128192	0.453374	0.0535918	0.312581	0.456902	0.239429	0.017978	0.0921277	1.28305	0.706543	0.093032	-0.0994448	-0.0491314	-0.0589469	0.029659	0.562962	0.153562	0.292139	-0.0434791	0.505449	0.479571	0.00917486	-0.0948642	0.109178	-0.155809	0.0434188	0.0616088	0.191373	0.412486	0.273361	0.520689	-0.181217	-0.00592984	0.0253174	0.00262343	0.117048	0.764364	0.0773887	0.00300403	0.0174649	-0.163273	-0.0363777	0.0135475	-0.0318031	0.157975	0.39254	0.34092	0.295945	0.122986	-0.147787	-0.0966428	-0.171451	-0.00699006	-0.130777	-0.353155	-0.716361		-2.63943	two_sided
D56	-0.844554	-0.491585	-1.24697	0.352226	-1.41204	-0.53204	-1.35241	0.682069	-1.10945	-1.03109	-0.13631	-0.691051	-0.712115	-1.10329	-1.0333	-0.699421	-0.605245	-2.1155	-2.25528	-1.46739	-0.909678	-1.50026	-1.70817	-1.5023	7.70923	-1.1069	-0.435354	-1.38025	-0.691152	-0.945295	0.311018	-1.36396	0.0723526	-0.368429	-0.992995	-1.36144	-1.50089	-1.24852	-1.75902	0.336749	-1.77564	-0.362763	5.01165	-1.86867	-1.32875	-1.566	-1.45957	-1.79224	-1.26226	-1.35656	-1.59425	-1.65154	-0.782159	-1.3394	-1.51141	0.0332732	-1.28929	-1.97899	-0.676425	-1.82525	-1.34565	-1.0831	-8.88822		-4.22286	two_sided
E27	0.968055	1.72728	2.67116	0.309132	0.0374965	0.587042	-0.0702906	-0.461828	0.267278	-0.263602	0.145142	1.02103	1.72931	1.86145	0.120873	2.47245	0.291809	-0.464595	-0.625207	-0.0837325	0.161004	-0.416142	0.860727	-0.259639	0.0986272	-0.476179	0.326383	-0.229141	-0.132972	-0.133745	-0.139811	-0.53669	-0.180158	-0.254434	-0.421666	0.0138675	0.0707217	0.467987	-0.209656	-0.306782	-0.0777127	-0.143175	0.322169	-0.387722	-0.345639	-0.446688	-0.0876368	-0.355351	-0.468453	-0.0362556	-0.401891	-0.210195	-0.511779	-0.444577	-0.0409023	-0.581547	0.267104	-0.312998	-0.382995	-0.481969	-0.466544	-0.0895802	-0.124811		-1.46842	two_sided
A491	0.659501	0.855837	1.06729	0.119142	0.507849	0.125759	0.0934158	-0.0918847	0.581737	-0.079934	0.350706	0.794247	0.222815	0.71711	0.907542	0.148581	0.126907	-0.0424798	-0.16281	0.536727	0.106078	0.150522	0.557227	0.312641	0.2557	0.250462	0.179796	-0.0319495	0.482313	0.55728	0.407441	0.28441	0.042127	0.240875	-0.0256371	0.613114	-0.23424	0.172142	-0.131394	0.231721	0.0449446	0.0792859	0.716439	-0.0718139	0.202293	-0.12098	0.0723269	-0.0729874	0.0543615	-0.183833	-0.200552	0.109796	0.296111	0.504878	0.000938662	-0.17097	-0.194085	-0.310007	0.49451	0.0307039	0.0188172	-0.232179	-1.69543		-4.89126	two_sided
M4850	0.525878	0.0539664	1.48573	0.405148	0.666522	0.237982	-0.290476	-0.0232709	-0.291105	-0.328917	-0.193893	0.414977	0.0733565	-0.167338	0.437953	-0.0641981	0.659963	0.281503	-0.566912	-0.41373	1.18289	0.0560078	0.050787	0.56212	0.587211	-0.170047	0.552013	0.186522	0.0175569	0.717777	0.0744379	0.00209064	0.466386	0.142084	0.0649684	-0.093331	-0.182498	-0.0556735	0.179079	1.23939	0.0909543	1.07519	0.1546	-0.127046	0.27625	-0.118299	0.319465	-0.0714872	0.211135	-0.0263937	0.474355	-0.00748273	0.474947	0.737261	-0.498013	0.00545723	0.280588	0.282009	0.329751	0.125301	0.0922121	0.266994	-4.45153		-4.36636	two_sided
M07	1.03687	1.82826	0.761079	0.0528628	-0.144779	4.39905	-0.250391	0.421269	-0.219157	0.182531	-0.231567	0.232361	-0.478396	0.0238983	0.674526	0.253217	-0.694581	0.152083	-0.566591	0.0811685	-0.743831	-0.345961	-0.379076	-0.343026	0.292894	-0.402964	0.601542	-0.603973	-0.204358	0.196553	0.0522548	0.298384	-0.476087	-0.610231	-0.584824	-0.392674	-0.412115	-0.165611	-0.494327	1.66675	0.0774266	0.0634943	-0.0464297	0.336401	0.189785	-0.128441	0.0201193	-0.448545	-0.236518	-0.119021	0.336636	-0.160243	0.587373	0.190324	0.10637	-0.357136	-0.304109	-0.329816	0.50875	-0.121301	-0.339484	-0.790479	-1.17437		-3.21095	two_sided
E209	1.66094	1.54165	3.03212	0.836159	-0.264235	0.842689	0.0886529	0.115359	0.262381	0.244974	0.523727	0.694294	0.136084	0.587887	-0.19844	0.192619	0.0684522	1.50826	-0.296766	0.512057	-0.443149	0.448246	-0.17339	0.0203885	0.550786	-0.163975	0.812536	-0.139578	-0.0858958	0.0466921	-0.629383	-0.0733685	-0.227618	0.841079	0.300554	-0.192874	-0.358604	-0.394443	-0.0337862	-0.0339675	-0.613034	0.427513	0.207697	-0.320084	-0.192344	-0.156914	0.0993552	0.0361657	-0.0424437	-0.44224	0.102736	-0.0680852	-0.121688	1.13318	0.36958	-0.473423	-0.798176	-0.435731	0.127222	-0.4479	-0.266907	-1.03089	-6.03985		-5.91209	two_sided
N318	1.19402	1.406	0.346649	0.324707	0.0183139	0.697113	0.0159482	-0.117579	-0.169055	-0.189143	0.568233	0.466352	-0.102485	0.0653031	0.250487	-0.0404617	0.633209	0.0755637	0.0804824	0.915761	0.40085	0.0347509	0.0425251	0.19645	-0.206151	-0.0172517	0.631378	-0.189289	0.114242	0.707557	-0.184154	0.0334544	0.310057	-0.129367	0.117593	0.0784402	0.351811	0.0331843	0.145178	0.0329534	0.0538367	0.26347	-0.120986	0.0154477	0.45691	-0.0469071	0.070962	-0.0789685	0.360145	0.232714	0.21237	-0.0552256	0.0592236	0.116202	0.95588	-0.303109	-0.279106	0.0367379	0.0317415	-0.0862195	-0.274967	0.327335	-0.174928	-7.71194	-2.27792	two_sided
K822	1.98932	3.28256	1.40899	0.612238	0.0966914	0.391409	0.0104995	0.285775	-0.0849976	-0.134424	-0.0510617	0.459197	-0.0590605	0.371734	0.257018	0.169398	0.0503535	-0.0553912	-0.176647	0.878011	-0.15747	-0.258025	-0.0216754	0.460769	-0.0991982	-0.181539	-0.450285	0.214545	-0.0710088	0.0671866	-0.28167	-0.207533	0.0583676	-0.162898	0.212666	-0.247188	0.0273542	0.220502	-0.367371	0.0335043	0.194908	-0.144676	-0.0441216	-0.45753	-0.360615	-0.129398	0.0543901	-0.300119	0.576588	0.598245	0.0985796	-0.391561	0.279094	-0.110363	0.16192	-0.211015	-0.67419	0.178663	-0.493582	0.244409	-0.232653	-0.146027	-1.52126		-0.62931	two_sided
R634	-0.481278	2.43055	3.00579	1.70567	0.184649	0.298167	-1.31878	0.667825	-1.15901	-0.950867	0.01064	0.617905	0.133194	0.775843	1.215	1.93526	1.85806	-1.17131	-0.650307	0.15197	1.53792	-0.446069	0.404958	-0.752352	-0.0893271	-1.15506	0.969882	-1.06199	-0.993848	-0.0412665	1.31744	-0.932897	-0.23882	0.136776	-1.08741	-0.736772	0.0797365	-1.22577	-0.419536	-0.188047	-0.668279	-0.921336	-0.43364	-0.376126	-0.92556	-1.16035	-0.520684	-0.960559	-1.02517	1.17387	-0.345137	-0.909914	0.601522	0.823393	0.0964294	-1.10893	0.189335	0.94558	-0.0100581	-0.243072	-1.02646	0.0325213	-1.24244	-4.0503	0.595597	two_sided
M009	1.90734	1.8199	2.68109	-0.151844	0.423644	1.61588	-0.136493	-0.361336	-0.143097	-0.277877	-0.16797	0.112772	-0.15114	0.31322	0.666925	0.166995	0.0430062	-0.280522	-0.387224	-0.272296	0.317385	-0.0441929	-0.333638	0.243784	-0.144735	0.0540023	1.1098	-0.117066	-0.0570042	0.618668	0.0113144	0.061804	0.213128	-0.4184	-0.302425	-0.199026	-0.331312	-0.389307	-0.302646	0.00777931	0.753865	-0.0733026	-0.0719983	0.0313197	0.219634	-0.22275	0.474473	-0.21273	-0.239499	0.226699	0.19483	0.0107698	-0.160881	0.679418	-0.375505	-0.312959	-0.114584	-0.315647	-0.223624	-0.28437	-0.177411	-0.171681	-0.0796252		-1.7604	two_sided
C81	-0.0995257	-0.157648	1.009	0.402204	0.0591609	0.914117	-0.0943158	-0.463525	-0.0407712	0.0185476	0.00820864	0.0894553	0.0740506	-0.0609898	0.728994	-0.122375	0.0575358	-0.185475	-0.277356	0.39575	0.129413	0.229643	1.57455	-0.00759308	0.339553	0.500908	0.315858	0.131121	-0.232723	0.27386	0.301573	0.342514	0.525639	-0.0357491	-0.0802339	-0.114284	0.302964	0.182308	-0.134079	0.507604	0.178028	-0.0297685	0.23954	0.0407979	-0.139479	0.102169	-0.154341	-0.0877624	-0.039441	0.0291743	0.155714	-0.165714	0.499351	0.0439397	0.22757	1.43671	-0.21349	0.219717	1.08367	-0.225101	0.101667	-0.279852	0.0824844	-10.1603	-2.40256	two_sided
R448	0.911329	2.0985	0.415268	0.0946186	0.508798	1.12762	0.27598	0.794965	0.0111965	0.281595	0.649423	0.774849	0.254185	0.0488142	0.269456	0.177213	0.291607	-0.182957	-0.292594	0.104272	0.30973	0.225043	0.562724	0.410339	0.302461	-0.0582466	0.0642002	-0.0314859	0.860213	0.364659	0.265027	-0.0101205	-0.0812049	-0.0102668	-0.0209982	-0.342078	-0.0921858	-0.235506	-0.0720188	-0.0521421	0.324228	-0.0817299	-0.0215897	0.362409	0.140088	0.338419	0.218442	0.30364	0.217032	0.376356	-0.205327	-0.173313	-0.130565	0.464735	0.00119987	0.0837159	0.0137675	-0.261296	-0.018778	0.0345872	0.22012	-0.568937	-3.44798		-4.78656	two_sided
E669	1.04631	8.83991	-0.635061	-0.685324	-1.27504	-1.15566	-1.9495	-2.04526	-2.48743	-2.56707	-1.38202	0.332089	-1.15483	-1.31483	-1.33634	1.28893	-1.13313	-1.85125	0.485848	-1.5578	-1.17973	-2.13924	-1.61942	-2.05075	-2.22876	-1.41275	-0.445539	-2.57487	-2.32034	-1.05866	-2.14777	-2.8266	-2.01989	-1.62825	-2.18318	-2.39465	-0.51558	-1.43258	-1.97315	-2.16707	-2.38774	-2.07915	-1.79096	-1.94701	-2.07663	-2.50229	-1.12545	-1.90432	-2.44236	-1.8964	-2.33598	-2.29629	-1.91893	-1.47587	-2.00649	-2.47894	-1.1247	-0.454369	-2.19227	-1.98341	-2.43025	-1.56171	-2.56909	-4.80368	1.49846	two_sided
D52	0.467296	-0.406448	2.386	0.191693	0.670331	0.500991	-0.380664	-0.515872	0.0318429	-0.63221	-0.338691	0.625483	-0.148181	0.0572505	1.56079	0.310173	0.308821	-0.577347	-0.834202	-0.580118	0.867514	-0.727826	-0.192623	-0.64103	0.772234	-0.406739	1.95947	-0.180538	-0.43439	0.929428	-0.175563	-0.497993	0.385903	-0.268134	-0.352498	-0.703716	-0.901625	-0.79036	-0.694978	1.06362	-0.759826	-0.327773	4.8825	0.204646	-0.392305	-0.633218	-0.166952	-0.927716	-0.483718	0.034807	-0.646225	-0.548443	-0.0137556	0.0628516	-0.529627	-0.527623	-0.568482	-0.317999	-0.6089	-0.689217	-0.881787	-0.00788375	-1.80966		-1.92515	two_sided
G553	-0.0573261	2.95754	0.206691	0.329267	0.253971	0.194866	-0.191459	-0.112358	-0.0492011	-0.00619703	0.185215	0.470959	0.35993	0.462633	0.807402	0.236562	-0.00455844	-0.101452	-0.299702	0.348349	-0.0279843	0.534918	0.137643	0.257423	-0.209698	0.511482	0.269486	0.0432377	0.116696	0.45341	0.1265	-0.0591843	0.110497	0.067051	-0.028865	0.0847329	-0.0418136	-0.0650608	0.0404925	0.182199	0.0434909	0.0563458	0.237712	0.387837	-0.000404704	0.23186	0.117545	0.149749	0.272953	0.111226	0.373819	0.145695	-0.0691119	0.211598	0.0510991	0.119385	-0.324432	-0.051778	0.0374008	0.21522	-0.0540253	0.256108	-0.942109		-4.96042	two_sided
K61	3.22228	2.45558	0.910678	-0.271366	0.833744	2.07992	-0.361003	0.0239899	-0.24959	-0.494144	-0.220291	0.0761517	0.872195	0.713063	-0.267733	1.28471	0.207251	-0.506278	-0.499319	-0.0110869	-0.197645	-0.0503997	0.478342	-0.0204034	-0.0319944	-0.411547	-0.103514	-0.548288	-0.309904	-0.334911	0.299282	-0.256534	0.367465	-0.0511133	-0.313711	-0.333438	0.194934	-0.191509	-0.31192	-0.04923	-0.291797	0.0247865	0.208301	0.0375998	-0.198545	-0.40149	0.186535	-0.265402	-0.33711	-0.00536423	-0.149443	-0.3557	0.150709	0.462409	-0.096507	-0.383591	-0.242761	-0.377369	-0.0934763	-0.304364	-0.335064	-0.326721	-0.559586	-7.33337	-0.696235	two_sided
I850	0.278065	-0.31919	2.31684	1.54668	4.65165	-0.0219355	-0.487007	-1.58642	-0.378556	-0.806388	-1.10369	1.16421	-0.521684	-0.965839	-0.325754	0.97489	-1.25128	-1.2014	-0.109527	-1.17903	0.0635575	-0.468874	-0.813244	-0.6281	-0.57212	-1.16767	0.658522	-0.257189	1.48367	-0.21616	-0.553138	-0.600596	-0.0688774	-0.346945	-0.966782	-0.598327	-0.950717	-0.587788	0.405121	-0.519946	2.13207	-0.752648	-0.624768	3.69319	-1.07049	0.806568	-0.483696	-0.845873	-0.549216	1.87268	-0.50952	-1.05507	1.12837	0.38185	-1.06775	-1.02395	-1.30599	-0.923284	1.19765	-0.651702	-0.753268	-1.66685	-9.31749		-6.21122	two_sided
N179	2.01126	3.74	6.10525	0.0298418	-0.229588	1.96262	-1.83341	-1.72692	-1.05902	-1.98088	-0.499098	1.05413	-0.742633	1.15143	0.945676	3.08461	1.84696	-1.8444	-2.07017	-1.80821	2.82062	-1.87318	0.667523	-1.77104	-0.921547	-1.47124	0.771986	-2.21899	-1.56018	-0.354911	-0.468693	-2.08874	-0.69279	-0.414448	-1.75452	-1.26384	-1.2212	-1.66093	-1.10568	-0.955832	-1.57339	-1.06688	-0.567612	-0.535134	-1.46871	-1.7023	-0.885162	-2.00395	-1.85269	-0.222172	-1.03436	-1.73538	-0.613013	-0.163989	-1.6547	-1.79051	0.33126	-1.47425	-0.746209	-1.37408	-2.06358	-0.742276	-1.85711	-5.86877	-1.12301	two_sided
H65	0.468198	0.398413	0.745079	0.254692	0.0484962	0.929788	0.337391	-0.0443664	0.177862	-0.0174252	0.266362	0.187381	0.728847	0.180905	-0.0327391	0.560975	0.239405	-0.106987	-0.141744	0.431441	0.119147	0.698639	-0.176443	-0.0953926	0.127729	0.0552707	0.112892	0.75826	0.0583497	0.287227	0.732251	-0.121949	0.0842454	0.172994	0.132067	0.129911	0.0761339	0.20062	0.0948863	-0.0456022	0.340508	0.467637	0.100521	0.0773504	0.168477	0.108729	0.0938535	-0.0474226	-0.0776824	0.252052	0.173939	0.0176228	0.339114	0.13283	0.166925	0.468206	0.138563	-0.139069	-0.011555	-0.0664014	0.112993	-0.154645	-0.116587		-2.16549	two_sided
I251	-0.855041	4.56265	2.09525	5.19558	0.481317	1.96564	-1.18149	-1.93055	-1.22231	-2.71153	0.666509	1.72462	1.91851	-0.665055	-0.942742	3.76258	1.27362	-1.51053	-2.67371	1.25283	1.54504	-2.38453	0.612378	0.643221	-1.86456	-1.88057	-0.805181	-1.79863	-0.436224	-1.11785	-1.25295	-2.74157	-2.24212	-1.52002	0.0942821	-2.53956	1.07207	2.08636	-2.16879	-2.40431	-2.14844	-2.3439	-1.52171	-2.05828	-2.31514	-2.36157	-1.26536	-1.28104	-1.52958	-1.78601	-1.49115	-1.94872	-1.23612	-0.785281	-0.771965	-1.46711	0.553592	-0.300087	-2.1066	-1.89309	0.72064	-2.0439	-2.58415	-7.23559	-0.0564839	two_sided
F058	0.857844	0.282878	1.06783	0.500332	0.365946	-0.00664354	-0.093342	-0.142031	0.062357	-0.128723	0.289772	0.599318	0.534694	0.956932	0.982962	1.09327	1.19683	-0.244602	-0.257405	0.151581	0.722451	-0.0887896	-0.202732	-0.179253	-0.0432136	0.205407	0.0675085	-0.224522	0.0615569	0.09688	0.252205	-0.13107	0.845497	0.48095	-0.186395	0.041801	-0.254386	-0.0201866	-0.0430269	0.307407	-0.0489926	0.161553	0.652333	0.068854	-0.247203	0.0159798	0.290407	-0.0968838	-0.0771294	0.183371	-0.104414	-0.0449878	0.147029	0.227963	0.249197	0.0332936	0.0106054	-0.189851	-0.0321814	0.20149	-0.179406	-0.0878129	-0.441626		-2.07535	two_sided
I36	0.0269528	1.34218	1.63012	1.89258	0.564649	0.574002	-0.158661	-0.0983226	0.150952	-0.273488	0.444392	3.42517	-0.0220765	0.189157	0.0313855	0.774744	0.865428	-0.302102	-0.536704	-0.185043	1.1915	-0.186571	0.369506	-0.290748	-0.543516	-0.482748	0.619672	-0.53805	-0.0764743	0.3239	0.160169	-0.356758	-0.111477	-0.210682	-0.578658	-0.39312	-0.422733	0.52895	-0.328928	0.447571	-0.379125	-0.0783775	-0.283121	-0.128095	-0.378612	0.142764	0.0461005	-0.332788	-0.599403	0.442474	0.0674851	-0.0550102	-0.24242	-0.211317	-0.150145	0.017523	-0.337051	-0.101133	-0.469856	-0.164705	-0.236169	-0.202634	-1.42434		-1.05792	two_sided
L905	0.41708	0.47111	0.584593	0.218434	0.427206	0.215689	-0.0286471	0.0750241	0.0318433	0.021968	0.39343	0.309342	0.163025	0.162624	0.29133	0.078292	0.286232	0.00869312	0.277175	0.206589	0.292703	0.186232	0.16761	0.257637	0.0918615	0.239055	0.253468	0.0662342	0.14796	0.264358	0.160092	0.188408	0.296201	0.589003	0.00351364	0.0877554	0.225246	0.0334407	0.255218	0.236156	0.0728772	0.155428	0.118624	0.24768	0.577579	0.169178	0.110178	0.116076	0.0390093	0.0407861	0.146681	0.0844324	0.182029	0.210352	0.188511	0.27076	-0.0443662	0.0558074	0.241417	0.1668	0.0952109	0.0358688	-0.153254	-5.64871	-2.02302	two_sided
Z807	0.222121	0.399715	0.883331	0.316031	-0.0582457	0.476653	-0.249011	0.106621	0.0627175	-0.0219041	0.111316	0.335005	0.258064	0.121182	0.133215	0.617781	0.0923504	0.591345	0.136279	0.490647	0.0106002	0.669838	0.179019	0.0650489	0.520331	0.224861	0.909868	-0.342967	0.278622	0.376545	0.10289	0.312171	0.0759105	0.11474	0.224813	0.254706	0.259334	0.398631	0.109708	0.222308	-0.0528453	0.625942	-0.0437825	-0.00788397	0.617522	-0.167405	0.35125	0.144431	0.227788	0.44882	0.122916	-0.048719	0.120662	0.275643	0.273483	0.0176652	-0.215954	-0.0283759	0.128445	-0.000503617	0.28468	0.58065	-2.17021		-5.3695	two_sided
M49	0.731028	0.724217	0.442649	0.219935	0.0297143	0.785326	0.326719	0.311611	-0.0883567	0.295079	0.0731368	0.104226	0.432558	0.0905006	0.749885	0.3695	0.0845571	0.237518	-0.422602	0.369031	0.0028385	0.0619741	0.707179	0.52942	0.124412	0.156197	0.454705	-0.00345076	-0.0465862	0.487207	0.184686	0.152621	0.312445	-0.0232917	-0.0152691	0.417127	0.202178	0.188548	0.0356058	0.166178	0.273661	0.388438	0.216325	0.0281307	-0.00694646	0.194362	0.00895949	0.253856	0.20029	0.235467	0.169462	0.0743608	0.135084	0.224974	0.279286	0.213289	-0.124531	0.320379	0.149747	0.268999	0.0293074	0.194978	-1.63016		-6.58483	two_sided
Z208	2.06194	1.23306	1.29786	0.691262	0.104576	0.271216	0.290107	-0.133614	0.430089	-0.266731	0.353082	1.14358	0.535092	0.292912	0.395652	1.2573	0.390254	-0.196121	0.140252	0.128922	1.53849	0.153115	0.183867	-0.0305423	-0.168221	0.0131546	0.00174132	-0.32776	0.0772675	0.142163	0.0918658	-0.296129	0.172844	-0.0469417	-0.216108	-0.143252	0.0440699	0.443618	-0.280259	0.101965	-0.0764188	-0.156771	-0.228759	-0.128952	0.0267041	-0.131176	-0.180578	0.219694	-0.167509	-0.290038	-0.115978	-0.323287	-0.0954168	0.309793	-0.041638	-0.406818	-0.0966848	-0.151687	0.151494	-0.0484023	-0.236649	-0.029272	-0.563054	-10.6463	-2.3896	two_sided
N603	-0.0860512	0.212747	0.163904	0.818265	0.451841	0.357708	0.451293	-0.0110001	0.152646	0.312617	0.163841	0.567911	0.280367	0.297558	0.143217	0.10991	0.0564538	0.403254	0.38077	0.180492	-0.181972	0.391269	0.528355	0.257811	0.254705	0.1863	0.15783	-0.0323009	0.211621	0.0892455	0.20202	0.37385	0.300923	0.397639	0.253888	0.125896	0.0361098	0.29528	0.124378	0.234893	0.372862	0.125021	0.228232	0.192458	0.386792	0.0611532	0.465146	0.354857	0.189424	0.140145	0.479355	0.0145313	0.207938	0.120642	0.270975	0.173974	-0.0559696	0.147177	0.201265	0.293258	0.117351	-0.20683	-1.22854			two_sided
G90	0.214609	0.0256199	0.834075	0.749634	0.317123	0.073478	-0.0297456	0.0443909	-0.14511	-0.0280574	0.497321	0.896668	-0.10323	0.29928	0.40095	1.1663	0.522245	-0.0248752	-0.0349011	0.379687	0.603831	0.0215267	0.386741	-0.0182516	0.230306	-0.109979	0.127816	-0.229379	0.561024	0.286572	0.245274	-0.105118	0.131032	0.175288	0.00939112	0.278399	0.659129	0.00576035	-0.0599732	0.160281	-0.0260106	0.305646	0.205209	0.0844264	0.377713	0.00822724	0.301881	-0.0704062	0.151406	0.0279235	-0.0485234	0.218176	0.276119	-0.0484068	0.0643636	-0.0161492	0.225501	0.176299	0.378617	0.0368801	0.00429361	0.101079	-0.690988	-12.0687	-2.69315	two_sided
Z854	2.18238	2.27877	2.23577	0.342282	0.0125484	1.06456	-0.229008	-0.0817976	-0.109884	-0.558221	-0.329846	0.636414	-0.121957	0.124187	4.16318e-05	-0.352583	-0.166728	-0.392779	-0.0823467	-0.243505	1.71964	-0.331718	0.114963	-0.323757	-0.290296	-0.464342	1.73176	-0.683539	-0.437355	0.533861	-0.427819	-0.73096	-0.243831	-0.248066	-0.530497	-0.456957	0.176912	0.214386	0.0380071	-0.349281	-0.425286	0.0769606	-0.44842	-0.568648	0.151449	-0.600313	-0.184118	0.0278678	-0.241836	-0.00678756	-0.55742	-0.49364	0.203343	-0.0522794	-0.236734	-0.73835	1.06629	0.0360568	0.704187	-0.351947	-0.30089	-0.451029	-0.116811	-3.45127	1.24637	two_sided
H501	0.988391	0.570471	0.67445	0.195762	0.241732	0.255278	-0.0223875	-0.0210485	0.0441405	0.0669419	0.616812	0.34297	0.111336	0.2694	0.0409567	0.550997	0.649926	0.135945	-0.178391	0.386676	0.340652	0.0747601	0.151823	0.143319	0.104276	0.147892	0.154898	-0.0356289	0.088493	0.38929	0.341015	0.146501	0.311312	0.605981	0.159363	0.155006	0.354068	0.097401	0.250389	0.194893	0.112067	0.107152	-0.0681331	0.167599	-0.00492133	0.228283	0.309068	0.143363	0.120231	-0.0110568	0.145036	0.188385	0.178333	0.213254	0.319055	0.0952706	-0.128142	-0.00487156	0.0256071	0.0786765	0.0949256	0.497274	-1.14303	-7.33585	-3.37729	two_sided
N139	0.0875599	0.212519	3.36497	0.275612	-0.128679	0.194379	0.132242	0.53919	0.483327	0.90662	0.0963416	0.2026	-0.0336866	0.139336	0.267475	0.21661	-0.069576	-0.0590133	-0.100343	-0.0924825	1.22482	-0.0946328	-0.110181	0.153156	0.16883	0.352888	-0.128499	-0.426277	0.155092	-0.00609216	-0.292804	0.534788	-0.00293501	-0.0317144	-0.000880607	-0.0561431	-0.0814158	0.119913	0.198857	-0.0747494	-0.0689491	0.0970425	-0.206455	0.550034	-0.13165	0.242615	0.517703	-0.115108	-0.199183	-0.110551	0.212213	0.104276	-0.0706979	0.282232	0.0233979	0.0550927	-0.249177	-0.158976	0.274994	0.379447	0.0497055	-0.429028	-1.69809		-2.04311	two_sided
H61	0.00535222	0.414603	0.20173	0.11818	0.174957	0.690269	0.0834058	0.323475	-0.0556588	0.202019	0.312539	0.25088	0.309382	0.318219	0.309452	0.183011	0.200943	0.190185	-0.0284813	0.266539	0.0647845	0.358038	0.109326	0.121376	0.242359	0.147013	0.212368	-0.0515139	-0.0167923	0.3397	0.195105	0.0634649	0.212227	0.254569	0.0940568	0.108857	0.113123	0.125125	0.0862356	0.0976753	0.186881	0.227912	0.343797	0.097157	0.3215	0.084649	0.150672	0.193152	0.147757	0.225027	0.272514	0.196574	0.206928	0.16285	0.298007	0.243085	0.0792341	0.30314	0.129372	0.170994	0.0862806	-0.188857	-0.0407602	-6.01769	-0.860624	two_sided
Q610	0.0321919	1.3162	1.69495	0.149947	0.415277	0.0872182	0.00140019	-0.138725	0.326997	0.340554	0.0195259	0.199622	0.275734	0.258835	0.0287797	-0.157879	0.0334909	0.420331	0.871534	0.272466	0.821028	-0.193148	0.377762	0.134269	0.292519	0.582344	0.391316	0.230383	0.233022	0.526083	0.231515	-0.0491105	0.721205	-0.026406	0.124538	0.0990267	-0.0798748	0.417627	0.362712	0.315577	-0.100333	0.0110333	0.032375	0.36012	0.268974	-0.0411359	0.407548	0.0239414	0.156143	0.0320545	-0.0359053	0.0488532	0.274768	0.301413	0.013285	-0.0559263	-0.0883042	0.018782	0.26789	0.172707	0.246322	-0.8015	-3.72065		-7.63596	two_sided
K643	0.346988	0.0571265	0.353955	0.852531	0.278217	0.276795	0.229618	-0.00871656	0.167519	0.299845	0.134842	0.695616	0.156875	0.263895	0.0265021	0.0571223	0.0991416	0.187758	0.0651905	0.257635	0.391364	0.258516	0.564886	0.0779939	0.150557	0.353709	0.285865	0.19065	0.253671	0.397017	0.211624	0.125532	0.543742	0.366406	-0.203924	0.00580545	0.0520434	0.0696563	0.0679875	0.374634	0.311165	0.263331	0.0852872	0.282623	0.257286	0.133774	0.203912	0.253258	0.0637087	0.183162	0.00166605	0.162295	0.250507	0.217226	-0.0351217	0.241599	0.02876	0.143519	0.11816	0.313344	0.232877	-0.133377	-0.966102		-2.69513	two_sided
B348	0.0215876	0.108479	1.97576	0.38796	-0.0987045	0.28916	-0.0669009	-0.0669913	0.482605	0.0824953	0.29564	0.272073	0.0880645	0.215916	0.859522	0.00762925	0.441415	0.380256	0.124323	0.210657	0.219957	0.136775	0.202066	-0.00835622	0.734028	0.025843	0.174147	-0.159409	0.0815591	0.807298	0.047376	0.102959	0.261495	0.210918	0.178496	-0.275332	0.0548245	-0.100616	0.205687	0.570883	0.588655	0.549365	0.177964	-0.0501742	0.236837	0.225062	0.122474	0.277478	0.0654352	0.144041	0.656296	-0.0670355	0.486108	0.142164	0.0280767	0.0481613	-0.131032	0.197126	0.340717	0.0304065	-0.331703	-0.181686	-2.61585		-5.00246	two_sided
D367	-0.0562131	0.392292	0.445284	0.429614	0.562699	0.316276	0.133665	-0.190778	0.311638	0.464865	0.108073	0.361354	0.177989	0.230015	0.220633	-0.0276458	0.0466272	0.279871	-0.0235187	0.507286	0.0694101	0.578774	0.246068	0.449508	0.081327	0.00458948	-0.0528445	0.577636	0.132737	0.464694	0.00342864	0.173409	0.431326	0.266413	-0.0536014	0.34369	0.0854889	0.0121199	0.383711	0.0948372	0.476667	0.35309	0.260888	0.334001	0.506438	0.0473095	0.367994	-0.00241374	0.271105	0.584088	0.896723	0.0165194	0.0166356	0.0519044	0.315894	0.220852	-0.0886632	0.16142	-0.182693	0.396031	0.383468	-0.274289	-2.61322		-6.93537	two_sided
D232	0.253089	0.189645	0.213454	0.189175	0.147643	0.426405	0.123455	0.0979207	0.134826	0.115676	0.317605	0.377356	0.26011	0.141846	0.222478	0.368616	0.193251	0.167779	-0.0669357	0.295006	0.345512	0.0810511	-0.0833999	0.689345	0.134132	0.109995	0.169925	0.125119	0.304466	0.0995574	0.302551	0.0564364	0.299101	0.0198588	-0.010531	0.258221	0.055401	0.0523958	0.333785	0.144475	0.243258	0.507407	0.634375	0.132448	0.221664	-0.079932	0.360692	0.248427	0.0584766	0.110622	0.30792	0.372001	0.188777	0.426429	0.050886	0.23223	0.172178	0.0536279	0.431796	0.164722	0.606368	0.17575	-2.01832		-2.01414	two_sided
J980	0.560902	0.937297	2.33939	-0.115069	-0.561427	1.41973	-0.786523	-0.79297	-0.52421	-0.472332	1.07739	0.325661	1.59141	1.50018	-0.0297305	1.05997	2.62553	-0.652259	-0.0566364	-0.296556	0.0531243	-0.085327	1.46325	-0.489978	-0.596788	-0.491707	-0.153577	0.800983	-0.252155	0.0911111	2.54084	-0.489872	-0.295958	-0.214339	-0.562761	-0.148308	0.0689848	-0.921434	-0.516618	0.560227	-0.0574037	0.227533	-0.337392	-0.608714	-0.104395	-0.716945	-0.385947	-0.326637	-0.523446	-0.588841	-0.311643	-0.574282	0.336978	-0.161661	-0.351363	-0.258059	-0.293697	-0.430032	0.00830156	-0.498099	-0.638663	-0.0841672	0.206194		-2.61154	two_sided
Z120	0.437791	0.339831	-0.116451	0.369576	0.161252	0.371649	0.34874	0.180217	0.106043	0.139378	0.296164	0.206285	0.326787	0.120863	0.371166	0.127238	0.327895	-0.000643874	0.672748	0.366879	0.343516	0.142661	0.30501	0.0308719	0.230007	0.13875	0.192923	0.295738	-0.0080728	0.410501	0.0260319	0.0119582	0.13887	0.568061	0.0949889	0.018257	0.815821	0.21071	-0.115227	0.463599	0.200877	0.316983	0.340377	-0.154437	0.0312665	0.219955	0.159594	0.0822817	0.239483	0.582298	0.151723	-0.101345	0.322424	0.268157	0.259432	0.0895951	-0.260686	0.129899	0.564266	0.218537	0.310283	0.346805	-2.11473		-4.30315	two_sided
M341	0.179263	-0.17165	1.72393	2.37595	-0.198716	0.550791	-0.529545	-0.918227	0.0812451	-0.116134	0.00578178	-0.0275979	0.42827	1.26463	-0.0442329	0.0276246	-0.130439	-0.10091	-0.537006	0.369636	-0.645994	0.554661	0.0159023	0.25768	0.495107	0.148593	0.462404	-0.218674	0.246003	0.877543	-0.184098	0.254659	-0.2615	-0.339745	-0.59461	-0.00810969	0.051097	-0.325027	-0.141733	0.209713	0.0288773	-0.00185702	0.352186	0.196857	0.14177	0.0803774	0.05008	0.765013	-0.154127	0.191118	-0.0472162	-0.0976916	-0.158312	0.0482362	1.03722	0.479697	-0.268059	0.302825	0.480488	0.116797	0.0223451	-0.569723	1.10557		-6.03699	two_sided
M1398	0.718681	2.33525	0.824305	0.592453	0.394219	0.491209	0.0523774	-0.217619	0.0410978	-0.0404569	-0.0115906	0.892163	-0.210312	0.383582	0.463316	0.0239694	-0.134912	-0.275563	0.135033	0.139573	-0.625581	0.631626	0.170487	0.358675	0.362181	-0.0722906	0.311896	0.00874142	0.413079	0.538117	0.0553608	-0.260746	0.415949	0.0323627	0.179653	0.101901	0.274394	-0.0130321	0.0313294	0.352479	-0.0169975	0.249582	0.216446	0.19214	0.233108	-0.038208	0.138653	0.783277	0.312659	0.169861	0.280902	-0.100187	0.140006	-0.163684	0.0356236	-0.0373195	-0.0551616	-0.0532508	0.213567	-0.139848	0.00790401	-0.250822	-1.22941		-8.51059	two_sided
M45	-0.0563771	-0.089219	0.0554751	0.643781	-0.095731	4.19907	-0.224075	-0.199041	-0.0330145	-0.430491	0.855133	1.20511	0.238492	0.575705	0.408637	-0.19732	0.314892	-0.187544	-0.505604	0.136128	-0.261158	0.188798	-0.0912276	-0.182841	-0.142892	-0.164648	0.267854	-0.183745	0.399443	0.0230237	-0.0757342	0.446897	-0.229191	0.140726	-0.246413	-0.350718	-0.0578132	-0.0762542	-0.0792695	0.638205	0.511636	0.0268297	-0.0927042	0.00747957	-0.340788	-0.410422	0.284997	-0.328235	-0.0212143	-0.260579	-0.316171	-0.389048	0.251885	0.19293	-0.113053	-0.412479	-0.502365	-0.106429	0.217083	0.060539	-0.295174	-0.47346	-0.679758	-8.14757	-0.0771395	two_sided
I671	0.338462	0.370951	1.9845	1.16354	0.851592	0.461183	-0.30556	-0.212126	-0.104355	-0.0990078	0.16977	0.564226	0.844575	0.354859	0.580347	0.196697	1.14813	-0.134985	-0.0704285	0.237878	0.881438	0.187344	0.330033	-0.0646907	-0.10021	-0.149473	0.0242259	-0.262489	0.286404	0.0701225	1.09981	-0.270494	0.136741	-0.162156	-0.0840613	-0.110699	0.0177164	0.0958738	0.000703498	-0.162693	-0.131467	-0.010715	0.478726	-0.199145	-0.113606	-0.180704	0.276723	0.114832	-0.132714	0.202729	-0.0336861	-0.187569	0.0228113	-0.112904	0.134596	0.0569232	0.0283102	0.544788	-0.299722	-0.277688	-0.0631341	-0.362354	-0.650392	-4.41435	-1.95917	two_sided
I78	0.579927	-0.0527882	1.62367	0.486528	1.2052	0.120382	0.0245661	-0.300615	-0.129656	0.0132335	-0.077458	1.14081	-0.0812742	0.009781	0.334944	0.726376	0.235477	-0.333112	0.292409	-0.159355	1.90836	-0.211624	0.00472098	-0.148166	0.0101612	-0.059504	1.06337	-0.201943	0.021483	0.195517	0.0990532	-0.297792	-0.228624	-0.350466	-0.146039	-0.292932	0.600168	1.40135	0.0461364	0.190506	-0.117812	-0.110046	0.395813	0.737733	-0.269501	-0.196814	0.384625	-0.174306	-0.383512	0.391475	0.118305	-0.241862	0.193321	-0.164724	-0.344988	0.0363972	-0.157988	-0.0651641	0.166193	-0.302344	-0.341153	-0.47296	-0.379222	-6.06647	-0.784737	two_sided
E220	0.966402	1.07158	1.30987	-0.321383	0.0137379	-0.357307	0.353678	1.50422	0.356966	0.610269	-0.513286	0.327329	-0.478044	-0.645015	0.9894	1.36452	0.316675	0.477681	-0.497425	0.247616	-1.01149	0.119193	-0.3367	0.285522	-0.530573	0.0697736	0.666438	-0.240724	0.00633037	0.281236	-0.160205	0.209763	0.526114	0.0530437	0.084105	-0.263396	-0.311165	0.172045	0.0751886	0.0507072	-0.00469447	0.484238	-0.463921	-0.281177	0.00193955	-0.213533	0.0290266	-0.41946	-0.225439	3.79159	-0.0119808	-0.198682	0.312181	0.180186	0.236658	-0.167252	-0.17403	-0.440709	0.0930024	-0.10513	-0.48749	-1.33236	-5.54899		-5.76249	two_sided
L032	1.0268	1.45702	0.24969	0.0854777	0.326359	0.719988	0.0141856	-0.0490488	0.227252	0.0493638	0.210713	0.152693	0.186666	0.255919	0.262482	0.127844	0.257045	0.190918	-0.0408362	0.351068	0.267197	0.250438	0.145894	0.275857	0.211235	0.20517	0.170479	-0.0581436	0.0545767	0.466643	0.187449	0.151862	0.220023	0.0642073	-0.0569953	0.0880567	0.18059	-0.153321	0.3027	0.377237	0.338742	0.132429	0.118727	0.274194	0.172336	-0.000610002	0.135656	0.265335	0.26073	0.221794	0.270902	0.31739	0.308869	0.1153	0.0610843	0.0655556	-0.10309	-0.222141	0.15657	-0.0045898	0.192236	-0.186871	-0.620833	-10.7043	-3.00437	two_sided
D046	0.0169632	0.624441	0.936357	0.20604	0.246294	0.248573	0.010191	0.00281498	0.33993	0.138569	0.184736	0.250257	0.556159	0.39308	0.669716	0.223761	0.0677064	-0.0588138	-0.230682	0.0784223	0.180711	0.215007	-0.0130665	0.19741	0.213886	0.385813	0.0919461	0.162366	0.12752	0.244497	0.198259	-0.00562223	0.285857	0.493566	0.315017	0.203457	-0.0803423	0.121749	0.356843	0.137067	0.111349	0.216513	0.166625	0.146459	0.32723	0.0452185	0.613307	0.111783	0.179736	0.140083	0.179791	0.0425704	0.0500244	0.480972	0.0599069	-0.0208718	0.206104	0.169895	0.506401	0.173777	0.0296232	-0.0408885	-0.465253		-3.34842	two_sided
I7010	-0.603641	-0.397586	4.56484	1.36019	0.544063	0.724953	-0.160328	-0.545418	1.15974	-0.468829	-0.0120529	0.809433	0.702098	1.14649	-0.196537	0.788493	0.58049	0.00497999	-0.742573	0.338206	1.20795	-0.92753	-0.987083	-0.305081	-0.397156	-0.441055	-0.41974	0.240286	0.0761507	-0.0920621	0.0741807	-0.502681	-0.814376	0.453132	0.0381687	-0.0606166	1.76771	0.256455	0.223777	-0.42714	-0.105078	-0.482679	0.0235816	-0.53604	-0.531326	-0.520274	0.107956	-0.486626	-0.115	-0.689033	0.185549	-0.143975	-0.107032	0.378391	-0.16656	-0.317952	-0.749559	-0.35041	-0.460862	-0.291939	0.321088	-1.21992	-1.72374		-6.5734	two_sided
M2329	0.0827875	1.65674	0.172224	0.696339	0.302188	0.145131	0.0364379	0.247111	-0.044422	0.208997	0.192536	0.409146	-0.000136248	0.133346	0.127045	0.206744	-0.0104183	0.14996	0.485439	0.508348	-0.0161379	0.213349	0.194595	-0.0164816	0.217964	0.533991	0.161392	0.260982	0.179498	0.349475	0.11141	0.00661006	0.316301	0.601015	-0.0405842	0.474159	-0.279291	0.0979972	0.320145	0.418699	-0.0354828	-0.0139271	0.560938	0.279434	0.0756918	0.129323	0.0132827	0.146393	0.1577	-0.137021	0.0549816	0.445207	-0.0226038	0.250948	0.419758	0.0374879	0.0561194	0.119596	0.167907	0.258909	-0.00841823	-0.0962408	-2.47002		-1.7106	two_sided
D02	-0.211474	0.22683	0.366744	0.121543	0.190256	1.28956	-0.0327274	0.00602505	0.199988	0.141276	0.218729	0.209049	0.0056429	0.560705	0.0900304	0.856047	0.438428	-0.0532879	-0.00134477	-0.0139115	-0.402798	0.317494	0.621702	0.116166	0.210024	-0.0350769	0.104943	-0.085055	-0.0928991	0.25658	1.44207	-0.0317613	0.221041	0.0758132	0.38852	0.183638	0.328595	-0.053892	0.18833	0.449208	0.379625	0.100727	0.0567782	0.226327	0.00859405	0.269358	0.571841	0.0453353	0.327208	1.19612	0.0715952	0.0977595	0.669117	0.640585	0.0220628	-0.00919755	-0.122674	-0.0091714	-0.0646368	-0.0788998	-0.101284	-0.162049	-3.65032		-3.06942	two_sided
I719	1.86598	1.9085	2.60008	1.65705	0.0648716	0.119136	-0.168209	0.650903	-0.164255	-0.509702	-0.101082	1.37406	0.783862	0.173314	-0.0766628	-0.0914448	0.477585	-0.532867	-0.111873	0.466804	1.10155	0.0596924	-0.112984	-0.296032	-0.585605	-0.324246	0.281673	-0.422628	-0.251739	0.144817	0.136027	-0.273124	-0.40563	-0.237992	0.262854	-0.112352	-0.120405	0.0233801	-0.260231	-0.141359	-0.117364	-0.206297	-0.373953	-0.321058	-0.400529	0.0624469	-0.129622	-0.174353	-0.0462507	0.0560648	0.259315	0.0112457	-0.365154	-0.226897	-0.0939408	0.581046	-0.219378	0.860149	-0.33212	0.287086	-0.275992	-0.366264	-1.61861	-11.7163	-1.27915	two_sided
R828	0.0189754	-0.116209	1.9905	-0.55111	-0.0855634	0.915547	0.700484	-0.656991	-0.0901622	0.410088	-0.722605	0.240785	-0.181424	0.931449	-0.198922	0.729239	-0.118365	-0.0228692	-1.23581	-0.430513	2.51666	-0.0472344	0.660634	-0.0574788	0.750045	-0.112413	-1.17881	0.295243	-0.494064	-0.505824	-0.705715	0.484816	1.26967	-0.365977	-0.619073	0.47882	-0.0913019	-0.291963	0.338893	-0.0026319	-0.422363	0.422809	0.86104	0.486993	1.37741	-0.311028	0.880555	1.09409	0.272779	-0.131473	0.348323	-0.000914831	0.044828	1.26939	0.321672	-0.312258	0.311022	-0.427956	0.59685	0.224975	-0.315658	-1.93063	-8.49266		-5.11306	two_sided
G933	0.374832	0.59239	0.0899487	0.0240649	0.493193	0.0312331	0.0477566	0.31263	-0.104958	-0.223808	0.187025	0.13374	-0.00056744	0.0692097	0.173655	-0.114927	0.178657	0.0489413	-0.305419	1.07786	-0.225021	0.405577	1.47325	1.90883	0.0476857	0.119617	-0.0726511	-0.304383	0.0774486	0.139615	-0.124193	-0.243834	-0.0957476	-0.0734244	-0.00691124	-0.0430518	0.605166	0.0330664	0.0280745	-0.00202887	-0.0579855	0.0702696	-0.080227	-0.000356795	0.446201	0.275643	0.22128	-0.0482973	1.12283	0.347149	0.211718	0.235145	-0.0775658	0.713186	0.782245	-0.0458847	-0.126681	-0.0311388	-0.206495	0.258562	-0.0707953	-0.341062	0.122926		-3.26952	two_sided
H15	1.2573e-05	0.139004	0.729123	-0.0358655	0.315167	0.588585	0.479741	-0.217441	0.313646	0.17718	0.347762	0.226961	0.447571	0.560259	0.0444271	0.100417	0.233468	0.120839	0.0133289	0.357581	0.307854	-0.0128151	0.0773203	-0.0202245	0.183658	0.190731	0.0466023	0.368236	0.357011	0.106485	0.482506	0.398414	0.125533	0.310132	0.126298	-0.255197	0.219942	0.427107	0.0290538	-0.0323315	0.445754	0.494323	0.13036	0.138773	0.0367337	0.20119	0.103946	0.198645	0.293865	0.113647	0.374538	-0.0588009	0.604015	-0.0508171	0.229721	0.166579	-0.201497	0.138817	0.270986	0.188219	0.336378	-0.36039	-0.187845		-2.70817	two_sided
Z09	2.13397	1.82018	3.39783	1.03006	0.883027	1.82424	-0.402824	-1.00481	0.0346679	-0.753648	-0.492322	1.83219	0.0418657	0.530347	0.156439	0.306047	1.09768	-0.625265	-0.36291	-0.505781	1.30493	-0.888486	-0.173951	-0.292559	0.014721	-0.822709	1.56849	-1.03807	-0.738147	0.0256996	0.556061	-0.812498	-0.201189	-0.660779	-1.01078	-0.861596	0.649845	0.0153507	-0.579344	0.0877862	-0.267954	0.15878	-0.138908	-0.551235	0.0956414	-0.82878	-0.0464376	-0.288647	-0.602382	-0.0533781	-0.584582	-0.865447	0.177649	-0.209827	-0.637935	-1.00805	0.273488	0.11354	-0.0512373	-0.485392	-1.14503	-0.349947	-0.712797	-3.66689	-0.352197	two_sided
R229	0.388482	0.340934	0.293401	0.0453401	0.122345	0.735157	0.132355	-0.0792787	-0.0595732	0.662673	0.367104	0.174795	0.367974	0.153613	0.114527	0.21191	-0.0854461	0.16076	1.72769	0.189829	0.392488	0.115217	0.094096	0.539761	0.536134	0.266405	0.147263	-0.0205732	0.182057	0.091482	0.354753	0.307184	0.25524	0.0863846	0.253866	0.106447	0.0148855	0.00666399	0.129199	0.306454	0.372816	0.0764184	0.212144	0.119477	0.340782	-0.0865951	0.154648	0.178013	-0.0485258	0.0759554	0.151838	0.122839	0.651012	0.302581	0.0917971	0.123629	0.0970747	0.0903966	-0.0179623	-0.0513082	0.101376	0.121792	-2.78445		-3.1804	two_sided
H921	0.236825	0.315769	0.434685	0.263073	0.454199	0.797535	0.0310505	0.168115	0.385813	0.181208	0.0458578	0.237303	0.810047	0.853052	0.0444868	0.825039	0.137365	0.293361	-0.00112162	0.132568	-0.203032	0.282834	0.0143799	0.113072	0.107533	0.0233933	0.0765867	-0.0195497	0.109053	0.314097	0.347564	0.205628	0.366814	0.166571	0.255681	0.0210435	-0.0058708	0.301763	0.0895576	0.337373	0.418147	0.263782	0.0173886	0.102525	0.168373	0.119438	0.171458	0.0857451	0.121128	0.316939	0.264234	0.133034	0.289312	0.185856	0.0743469	-0.167057	-0.268742	-0.0498038	0.184785	0.132639	-0.025745	-0.197046	-0.0135132		-2.56433	two_sided
B954	1.74649	2.49345	2.42854	0.381893	-0.0504879	0.730328	-0.469309	0.219987	-0.0166804	-0.132179	-0.0554874	0.771068	0.294077	0.283058	0.54993	0.354172	0.0849339	-0.410868	-0.479263	-0.189901	1.27029	-0.344101	-0.174927	-0.227647	-0.0655124	-0.0851925	1.07938	-0.521176	0.0615415	0.724234	0.208441	-0.429774	-0.0025679	-0.34128	-0.315122	-0.368827	-0.418121	-0.337264	-0.180638	0.134411	-0.182707	0.0113771	0.0830609	0.160836	-0.355607	-0.356075	0.698637	-0.296918	-0.544795	-0.262965	-0.303096	-0.352538	0.135299	0.292373	-0.27151	-0.498035	-0.32828	-0.0616204	0.2685	-0.263582	-0.346055	0.854973	-0.693396		-0.567006	two_sided
L405	0.470891	1.09934	0.407631	-0.0164378	-0.41056	4.24729	0.132758	0.123753	-0.203419	-0.231593	-0.386168	-0.061467	0.0157113	0.537206	0.518519	0.532175	-0.532933	0.0592322	-0.337607	0.443946	-0.431278	-0.185105	0.192971	0.024809	-0.0403166	-0.26651	0.174477	-0.480778	-0.191112	0.13951	-0.236635	0.468403	-0.188906	-0.405956	-0.421687	-0.339597	-0.331573	-0.13689	-0.287659	1.66476	0.102533	0.019255	0.0365088	0.026373	-0.0905812	-0.0845318	0.0959674	-0.31637	-0.310191	0.0162613	0.295984	-0.264814	0.38913	-0.251124	0.0635611	-0.423273	-0.276802	-0.522756	0.561051	-0.0375491	-0.412679	-0.532847	0.247063	-4.37163	-1.68465	two_sided
R740	0.923282	0.810103	0.126947	1.15391	1.38595	0.439668	0.213821	-0.10826	0.339946	0.0429383	0.676019	0.510799	0.184541	-0.0587824	-0.232547	0.280734	1.00665	-0.0910589	0.0536308	0.156801	0.424575	-0.0244196	0.39444	-0.0547864	0.240359	-0.0581181	-0.179533	0.22465	0.120112	-0.0635327	0.522436	0.043851	-0.141692	0.350692	0.0517124	0.0885337	0.212727	0.302632	-0.0639878	0.0194123	-0.119783	0.0206696	0.0427659	0.137266	0.0721692	0.246421	0.340456	-0.0568574	0.309258	-0.0720396	0.0434784	0.195369	-0.0340979	0.293586	0.0856497	-0.342128	-0.103479	0.0767894	0.109759	0.416403	-0.13044	-0.167152	-0.301901		-3.3548	two_sided
Z540	0.562133	1.4109	1.68646	0.707136	0.306723	1.30855	-0.614383	0.207525	-0.0476546	-0.352383	0.148927	0.776974	-0.10622	0.245748	0.525091	0.672426	0.274511	-0.585908	3.3957	0.381524	-0.239618	-0.300927	-0.157089	-0.421373	0.0388595	-0.18021	-0.0461606	-0.511627	-0.15075	-0.112073	-0.165386	-0.215467	0.50684	-0.15095	0.0424338	0.051622	-0.306393	-1.07849	-0.168218	0.45231	-0.0234752	0.889394	0.985696	0.0256103	0.241163	-0.376333	0.690314	-0.13375	-0.18878	-0.415169	0.237158	-0.276671	-0.101934	-0.238283	0.431723	-0.29155	-0.891072	-0.052383	-0.231273	0.0134473	-0.241289	-0.799812	-0.586689		-8.27696	two_sided
M87	0.58985	0.494835	1.85575	-0.28914	0.588361	1.23495	-0.0902755	0.514423	0.338626	-0.265128	0.331144	0.0833173	0.0654062	0.746263	1.23352	0.0713151	0.0220778	-0.381401	-0.262763	0.020177	0.134873	0.00442854	-0.135051	0.0386991	0.500053	-0.144414	0.45614	-0.527304	-0.324178	0.290717	-0.0594821	0.0224495	0.209601	0.255	-0.248844	-0.191787	0.0748935	0.186592	0.166895	1.4453	0.0457608	0.29243	0.832716	0.122563	0.00173462	-0.0863784	0.320134	0.033326	-0.0725282	0.0844299	0.150264	-0.416113	0.530193	0.520757	-0.262478	0.312385	0.00709318	-0.156496	0.659858	0.184248	0.174544	-0.724743	-1.96669		-5.19083	two_sided
Z489	0.538324	0.705514	1.4567	0.609501	0.0736576	0.375483	0.221923	0.180298	-0.00244068	-0.00812624	-0.0389258	1.1688	0.0214484	0.252559	0.392813	0.133318	-0.131931	0.0668033	2.15117	0.0481776	0.151291	-0.34814	0.00171483	0.431195	0.336082	0.332832	0.0837247	-0.122119	0.0355317	0.00525365	0.0786458	0.00396138	0.696827	0.151144	-0.101975	0.0536497	-0.0476161	0.0464874	-0.0333851	0.176804	-0.138863	0.564369	0.1697	-0.168421	0.531053	-0.116852	0.761101	0.0818737	-0.125116	0.161241	0.519991	-0.108913	0.126123	0.399168	0.0882603	-0.291562	-0.474905	-0.0294116	-0.0108021	0.304169	0.00216915	-0.105237	-2.95067		-4.98962	two_sided
C343	-0.24654	0.0110404	0.59594	0.214009	0.284183	0.879574	-0.429339	-0.313875	-0.310284	-0.437734	-0.0841042	0.231844	2.74449	0.958134	0.0585392	0.431172	1.4625	-0.205181	0.66959	0.159902	0.16084	0.041685	0.235208	-0.386329	0.77487	-0.457571	-0.247986	-0.575283	-0.442008	-0.191407	3.62394	-0.448843	0.483147	-0.0741788	-0.197953	-0.143604	-0.446709	-0.311457	-0.331569	-0.207482	-0.39351	0.100322	0.941396	-0.0862162	-0.123569	-0.623641	-0.111488	-0.372612	-0.279543	-0.0897768	-0.416409	-0.541312	0.0778899	0.0732726	-0.238548	-0.0979525	-0.182679	-0.236465	-0.0318163	-0.287738	-0.422815	-0.150734	-0.149097	-8.97163	-1.94448	two_sided
B169	0.282541	-0.485803	0.847425	0.565812	0.681987	0.545678	-0.0911884	0.255708	0.283877	0.0479345	1.23867	0.384221	-0.130589	-0.162572	0.0624737	0.130028	0.552998	-0.152829	-0.648416	0.252441	0.271199	-0.277471	-0.491449	0.0391388	0.319934	-0.404821	0.150582	-0.105775	0.37495	0.262046	0.374109	0.0142353	0.912237	1.77624	-0.271027	-0.313253	0.310813	-0.42648	0.441535	0.716924	1.34042	0.698699	-0.073798	1.77005	-0.378582	-0.487763	0.0806643	-0.441208	-0.64083	0.637367	-0.469019	-0.488151	0.79587	-0.193315	0.042077	-0.42045	-0.350042	-0.540839	0.347074	0.219662	-0.330102	-0.396251	0.504666		-7.79516	two_sided
H001	0.138104	0.275339	0.0632478	0.39958	0.108781	0.0602563	0.176784	0.301381	0.00831352	0.133762	0.419758	0.183853	0.135316	0.171347	0.262786	0.0487783	0.325575	0.150319	0.392198	0.256814	0.299249	0.213032	-0.00661954	0.232856	0.171433	0.137292	0.130788	0.632085	0.130304	0.243969	0.467024	0.181338	0.239413	0.477593	0.0998161	0.254919	0.0143909	0.190026	0.263868	0.111773	0.261953	0.0457632	0.143299	0.321311	0.129812	0.321408	0.315158	0.191146	0.188035	0.126618	0.0665704	0.111222	0.241602	0.286667	0.211169	0.0632088	-0.0794845	0.0828594	0.011895	0.0935756	0.110666	-0.231055	0.323205	-3.56889	-3.03312	two_sided
M809	0.18681	0.0915341	1.57526	-0.214416	0.606771	0.332082	-0.146664	-0.465434	-0.131246	-0.203338	0.0640764	-0.01526	0.232454	0.604688	1.23484	-0.0991133	0.886389	-0.21428	-0.32501	0.0760486	0.126634	0.0675055	0.251839	-0.206895	0.678186	0.0944146	0.531929	-0.256197	-0.0463235	0.129816	0.320849	-0.0669351	0.685047	-0.0140045	-0.330547	-0.0824751	0.135279	-0.251982	1.1829	0.782565	-0.139883	0.260156	0.496919	-0.152552	-0.0760927	-0.114141	0.536186	-0.0850994	-0.0436073	0.416097	0.498777	-0.230456	0.060564	0.0966157	-0.0725046	-0.0539803	0.431217	-0.15434	0.0718645	-0.085959	-0.221198	-0.365157	0.111741	-12.5532	-0.170569	two_sided
D44	0.28727	0.0488533	0.450481	0.537593	0.0952735	0.52954	0.368078	-0.0928982	0.799444	0.00325484	0.117643	1.02041	0.0528073	0.211837	0.144015	0.73635	0.210149	0.250971	-0.117184	0.650172	0.300255	-0.0368861	0.146928	0.227234	0.289197	-0.146196	0.264345	-0.0224487	0.0931835	0.0695802	0.138498	-0.00729322	0.0061754	0.300906	-0.138792	0.0117557	0.0676173	1.94871	0.0747173	0.0538736	-0.126458	0.380469	0.129072	-0.0560859	0.215155	-0.0774441	0.0674711	-0.175171	-0.131229	0.597002	0.0916073	0.11137	-0.0538941	-0.102303	0.409332	-0.288545	-0.227774	-0.0876546	0.634419	0.0608403	-0.155414	-0.204162	-0.80932		-1.36658	two_sided
M6597	0.0769418	2.28923	0.0867237	0.178071	0.099396	0.931022	0.0922485	1.56431	0.16628	-0.0385684	-0.00554392	0.162984	0.280012	0.0697502	0.472361	0.0753909	0.248939	0.0258313	0.0390969	0.0896972	0.00781626	-0.0201445	0.393345	-0.0482828	0.0675759	0.0454005	0.325856	0.0185295	0.00493255	0.195686	0.0487225	0.128639	0.0533858	0.283159	-0.115102	0.281913	0.0639411	0.489525	0.310044	0.14331	0.0568232	0.260933	0.108133	-0.266596	0.651883	0.00479433	-0.279125	0.0452894	0.175653	0.61951	-0.134217	0.304572	0.181025	-0.111308	0.189247	-0.13267	0.291527	-0.115747	0.127497	0.0530772	-0.0916506	-0.286102	-1.16255		-2.71241	two_sided
G473	3.11749	7.28872	-0.0720755	0.126192	-0.472571	-0.019662	-1.0749	-1.34722	-0.595444	-1.00467	-0.449542	-0.31542	-1.03255	-1.03443	-0.98834	0.318948	-0.485485	-1.14978	-1.29423	0.111149	0.17835	-0.229546	-0.705233	-0.347941	-1.01229	-0.961137	0.246083	-1.25296	-1.03356	-0.502148	-0.859673	-1.06436	-1.13002	-0.85246	-1.17599	-1.08267	-0.151985	-0.41221	-0.713089	-1.15715	-1.02066	-0.698687	-1.02738	-0.979357	-0.676859	-1.11158	-0.271522	-0.432857	-1.09835	-0.668357	-1.05915	-0.938686	-0.975598	-0.810007	-0.414651	-1.23033	-0.832315	-0.36363	-1.16717	-0.941382	-1.24713	-1.21637	-1.27506	-4.62879	0.993484	two_sided
E041	1.08797	0.552848	0.587517	1.12112	0.0531999	-0.0335681	0.0386918	0.308789	-0.038274	-0.0747564	0.101749	0.787781	0.271	0.210051	0.117459	1.08472	0.0647033	0.526167	-0.205123	0.472239	0.173305	0.344209	-0.194648	-0.0314802	0.738842	0.0645382	0.0617729	-0.0192112	-0.0151622	0.0596475	0.221781	-0.0220109	-0.0907603	0.0636727	0.010378	-0.0488291	-0.0243784	0.121066	-0.0659077	-0.103137	0.0977929	0.00504144	0.800839	-0.162914	0.0188543	-0.0780374	0.231065	0.110898	-0.00100308	0.174361	0.130524	0.105226	0.274374	-0.00505523	0.113649	-0.0106739	-0.31002	-0.155163	0.00152983	0.100289	0.351676	-0.185201	0.0744856	-6.99537	-0.442614	two_sided
J849	0.517284	0.256565	2.73269	0.206853	-0.161971	3.42629	-0.471921	-0.430837	0.0647721	-0.381864	1.3476	0.267062	1.39003	0.759623	0.352623	0.0961439	0.697845	-0.49964	-0.723617	-0.153272	0.458058	-0.0647156	0.178175	-0.454748	0.0857716	-0.521374	-0.279152	0.642967	-0.249558	-0.247051	0.00937552	-0.443493	-0.368005	-0.513771	-0.708532	-0.234048	0.350439	-0.0694963	-0.0595165	0.567412	-0.308219	0.600204	0.0722096	0.156452	0.201837	-0.672098	0.0623681	-0.692826	-0.463463	-0.0379191	-0.427364	-0.397817	-0.386895	-0.162276	0.207959	0.551376	-0.462095	-0.419244	0.476758	-0.392585	-0.610573	-0.464553	0.445236	-10.3413	-2.56896	two_sided
L24	3.00597	3.48743	1.15033	0.325592	0.117593	0.102169	-0.416187	1.37705	-0.438701	-0.378895	0.113476	0.420567	-0.00192613	0.402014	0.0785179	0.806616	0.74614	-0.411676	-0.600236	-0.242385	0.586272	-0.585981	0.803547	-0.320341	0.239351	-0.196286	0.191821	-0.697121	-0.076602	-0.108413	0.377574	-0.539504	-0.394457	0.27213	-0.514872	-0.536681	-0.00955069	-0.638499	-0.158639	0.26437	-0.495393	0.278357	0.409602	-0.212829	-0.339235	-0.197835	-0.129767	-0.392516	-0.270665	-0.205354	-0.058436	-0.426432	-0.108408	0.375864	-0.254125	-0.248587	-0.194936	-0.40822	0.0128751	0.0335154	-0.42435	-0.497618	0.210172		-2.89953	two_sided
A48	0.332788	0.860324	0.465706	0.130201	0.111254	0.298808	-0.153765	0.38175	0.37394	-0.179336	-0.0258537	0.365303	1.97782	0.546378	0.510294	0.787611	0.104135	-0.0634355	-0.0487421	0.265308	0.131782	0.00829749	-0.233487	0.763936	0.294047	0.0185091	-0.198897	-0.198805	0.212418	0.0884608	-0.0134808	0.0258589	0.384292	0.235763	-0.177256	-0.0935134	0.0458413	0.36267	0.29472	0.386553	0.00885814	0.129722	0.461902	-0.206021	0.130764	0.381646	0.0845403	0.182255	0.278165	-0.0776638	-0.049864	0.0282764	0.830501	-0.0280272	0.0282124	-0.0681898	-0.394399	-0.348745	0.165727	-0.112066	0.703793	0.00185732	-1.6109		-1.76271	two_sided
C902	0.387988	0.241034	1.14241	-0.143979	-0.243669	1.43169	-0.596127	0.0284798	0.788429	-0.35937	-0.226372	-0.501299	-0.0178986	0.156919	2.51359	0.29122	0.770983	0.45422	-0.502455	0.783936	0.485881	-0.0681364	-0.388955	0.615228	0.296536	0.062404	0.837903	-0.186004	-0.0265595	0.987823	-0.318175	0.363396	-0.106605	0.234956	-0.291606	-0.190907	-0.418284	-0.265781	0.276599	1.54326	0.395233	0.553905	-0.103808	0.151498	0.279316	-0.318831	-0.283424	0.0969614	-0.102274	0.264261	-0.0568713	0.0190086	0.174618	-0.35468	0.709229	0.140378	-0.258432	-0.471202	0.356709	0.21894	-0.24999	-0.269725	-3.14254		-8.25741	two_sided
I28	0.310415	1.06048	1.89161	1.85274	0.940082	1.47244	0.501375	0.290347	-0.171786	-0.291211	0.818682	1.18082	0.178557	0.389693	-0.136489	0.51388	0.801723	0.00605214	-0.488207	-0.287638	0.680662	0.483038	0.299128	-0.283615	0.224463	-0.314554	0.0863133	-0.0438306	0.248696	0.0658876	0.0772387	-0.403639	-0.402037	-0.00758367	-0.158619	-0.385718	-0.0560359	1.08792	-0.519356	-0.494135	0.243986	0.560574	0.673872	-0.252986	0.18809	-0.73723	0.238766	-0.0255331	0.116222	-0.0154109	0.0348571	-0.0799378	0.356444	0.0349946	-0.2443	-0.251318	-0.178928	-0.0550089	-0.358456	-0.053019	-0.00403407	-0.693251	-3.02695		-4.34633	two_sided
A419	1.44241	1.05281	4.41302	0.619037	0.457206	2.70296	-0.632861	-0.774573	-0.430498	-1.11084	-0.545157	-0.037142	1.10949	-0.140161	1.13853	1.98583	1.39491	-1.02015	-1.26337	-0.367625	1.79372	-0.999636	0.904459	-1.07845	0.008286	-0.565508	0.839377	-1.16955	-0.900552	0.0375495	0.128233	-0.890617	-0.682339	-0.126601	-1.20662	-0.798444	-0.816797	-0.572265	-0.844647	-0.112783	-0.323302	-0.24921	1.23538	-0.627911	-0.30235	-1.11109	0.243433	-1.12192	-1.08956	-0.45119	-0.996283	-1.17537	0.041773	-0.219579	-0.298276	-0.298942	-0.0861736	-0.448414	0.661626	-0.593625	-1.21017	-1.0898	-0.611958	-3.90439	-0.423172	two_sided
I219	-0.278987	2.24767	2.56809	4.38885	0.423175	1.78645	-0.694259	-1.06027	0.166787	-1.63561	0.923419	2.62703	1.82233	0.209233	-0.46009	3.31015	1.20167	-1.20354	-0.100539	0.811901	2.07527	-1.43475	0.183787	-0.438378	-0.728582	-1.06509	-0.892017	-1.18724	-0.516877	-0.835255	-0.685614	-1.65814	-1.10184	-0.526606	0.0483144	-1.40873	0.668435	0.922099	-1.45636	-1.12312	-1.44531	-1.2583	-0.405412	-1.25655	-1.46164	-1.50058	-0.521977	-1.33693	-1.29877	-1.26696	-0.911441	-1.34205	-0.698363	-0.589428	-0.642854	-0.258955	0.190296	-0.30236	-1.10472	-1.19885	0.105046	-1.62732	-2.11176	-9.61622	-0.543855	two_sided
K238	0.686305	0.16424	0.374488	1.204	0.659768	1.0745	-0.0288771	-0.259704	-0.0959448	0.0865309	0.43534	1.08223	-0.193225	0.802815	-0.0970585	0.502321	0.830561	0.287535	-0.609474	-0.0131986	-1.24306	0.292524	0.882371	0.367459	0.272929	0.259438	0.454596	0.283144	0.390627	0.373165	0.458778	0.103963	-0.259901	0.176238	0.167455	-0.131678	0.509368	0.0435073	0.234722	-0.0219373	-0.338439	0.591719	0.144121	-0.0486527	-0.183412	-0.609504	0.25684	0.0138666	0.369944	1.18752	-0.426047	0.344655	0.350228	0.997244	0.00189001	0.21783	-0.53225	0.582803	-0.0233953	0.0890044	-0.0121472	-1.2767	-3.46116		-8.87556	two_sided
G568	0.714191	1.1911	0.396883	0.267493	0.132011	0.792518	0.259926	0.568751	0.145436	0.303259	0.426525	0.300016	0.0670494	0.320123	0.226486	0.18895	0.277789	0.226744	0.416925	0.195525	-0.347644	0.623737	0.052778	0.495104	0.333978	0.162607	0.376062	-0.0334377	0.148861	0.064487	0.0511186	0.13619	0.481518	0.287411	-0.124228	0.340183	0.586938	0.363696	0.368325	0.129438	-0.08777	0.131201	0.113291	0.00912279	0.0844033	0.0639025	0.188079	0.212523	0.130156	0.404453	0.0133253	-0.163486	-0.064107	0.248444	0.0909172	-0.036546	-0.0307134	0.0011655	0.247412	0.138855	0.00869356	-0.648355	-1.65214		-3.32225	two_sided
D40	0.268641	0.406268	0.513742	0.126914	0.10517	0.260795	-0.0268655	-0.0562736	0.230452	0.243596	0.118371	0.569439	0.447396	0.588452	0.263935	0.192037	0.303894	-0.0507538	-0.418116	0.16254	0.0654802	-0.00906988	0.281547	0.334205	0.344219	-0.00284342	0.453101	0.0226272	0.138748	0.56829	0.357127	0.311626	0.413601	0.245231	0.996563	0.205499	0.449201	-0.0302708	0.303547	0.117562	0.301273	0.201126	0.0918682	0.113606	0.373082	0.0813805	0.0257783	-0.133851	0.577962	0.262324	0.154829	0.2833	0.758807	-0.08266	0.397002	0.168731	-0.0380479	0.146574	0.789368	0.259491	-0.104781	-0.173917	-3.00905			two_sided
Z960	2.25993	0.475857	3.05393	1.61432	-0.195637	1.08658	-0.957327	-0.544034	-0.773179	-0.791698	0.244923	0.821804	-0.399309	0.64301	-0.0102641	1.04041	1.16201	-0.626973	-0.472938	-0.642222	3.321	-0.655673	0.567405	-0.795756	-0.629333	-0.563218	1.04853	-0.811438	-0.172626	-0.01077	-0.292882	-0.843763	-0.587511	-0.759816	-0.352986	0.221772	0.407276	-1.03589	-0.66143	-0.611166	-0.658725	0.45494	-0.642079	-0.447882	-0.398353	-0.823063	0.934022	-0.552196	-0.324857	-0.209096	-0.38924	-0.0512063	0.417216	-0.00695285	-0.0695425	-0.845998	0.126922	0.000829588	-0.0574093	-0.379877	-0.709068	0.229817	-0.800756	-5.11218	-0.113091	two_sided
F259	2.05116	0.507597	2.34066	0.521952	-0.460684	0.159711	-0.425386	-0.702937	0.388759	0.295798	0.807795	-0.233227	1.52221	1.73171	0.443816	-0.0983379	0.426991	-0.790766	-0.951928	0.125279	-0.96427	1.76804	2.29949	0.0767217	-0.450429	-0.595998	0.543847	-0.685757	-0.316092	-0.111595	0.369206	-0.186026	0.402634	0.947318	-0.571658	-0.582717	0.693206	0.00541634	-0.509816	0.651837	-0.768802	-0.78505	-0.429601	0.00272774	-0.176126	0.0158208	0.370722	-0.2563	0.532024	-0.329733	-0.507234	-0.342061	0.350838	0.30075	0.238281	-0.47938	-0.79526	0.0180319	-0.0828975	-0.188862	-0.368435	-0.791885	-1.5787	-6.52189	-6.22314	two_sided
I730	-0.50333	1.33527	2.26385	1.07744	0.461146	-0.0858635	-0.487636	0.47285	-0.184038	-0.336754	0.115327	2.2255	-0.281048	0.515018	1.23784	-0.143375	-0.015699	-0.477315	-0.718188	-0.207895	0.0752893	-0.241403	0.304945	-0.406494	-0.348796	0.00342635	1.02377	-0.468206	0.036892	0.232545	-0.140055	-0.533091	-0.155317	-0.432932	-0.429343	-0.415059	0.0937958	-0.411736	0.162282	0.535325	-0.00870567	-0.0376681	0.480646	0.467394	-0.176034	-0.366988	0.100837	-0.224036	0.26273	-0.117458	-0.284014	0.451143	-0.281588	0.369152	-0.157562	-0.248138	0.135422	-0.22879	1.08851	0.0363703	-0.462392	-0.283558	0.838542	-5.93909	-0.543644	two_sided
L20	0.0488046	0.917076	0.202333	-0.0217376	-0.0328219	-0.00917024	0.288432	0.0382915	0.0668842	0.37619	0.389071	-0.272398	0.457775	0.593844	0.546709	0.0924716	0.796441	0.216114	-0.566597	-0.279992	-0.136323	0.350865	0.330305	0.545351	-0.55796	-0.0213685	-0.0439859	2.68066	-0.217751	0.224758	0.215544	-0.238131	0.648626	0.039521	0.146868	0.938869	0.152155	-0.324095	0.264371	-0.0428462	0.194424	0.0349808	-0.172659	0.0903642	0.487676	0.16491	0.315695	-0.0701194	0.00422933	-0.0701543	0.0962224	0.0349801	0.0536229	0.120278	-0.132401	-0.193992	-0.220532	-0.154831	1.02733	0.64194	0.320417	0.216708	-2.76078		-5.37173	two_sided
J440	1.29864	0.778943	1.80094	-1.22494	-0.692475	3.04643	-1.84724	-0.30899	-0.82245	-2.05536	0.0532502	0.641292	3.52914	2.2753	-1.4594	0.383878	3.90719	-2.27588	-0.416981	-1.43861	-1.03678	-0.661682	0.907335	-2.05837	-0.995206	-1.96124	-1.55549	-0.800145	-1.83561	-1.73687	5.68291	-1.8895	0.579496	-0.457555	-1.66446	-1.64651	-1.10142	-1.5189	-1.17226	-0.674211	-1.93647	-1.35398	0.902114	-1.83315	-0.897083	-2.22892	-1.12578	-2.17059	-1.83381	-0.765499	-1.81843	-2.17256	-1.01536	0.302868	-1.5083	-1.13727	-1.07909	-0.51454	-1.47203	-1.06948	-2.14866	-0.422378	-1.0762	-8.82592	2.11159	two_sided
N059	-0.206046	-0.490015	5.22044	0.0754205	-0.453802	0.672407	-0.720433	0.515582	-0.782807	-0.200678	-0.462984	0.53426	1.11418	1.03216	-0.00221794	-0.303488	-0.666555	-0.441847	-0.363752	-0.230804	2.89402	-0.506225	-0.508723	-0.313811	-0.686124	-0.248449	0.302166	-0.565	0.115812	0.621463	-0.359601	-0.57949	-0.0044003	-0.21796	-0.331612	0.196045	-0.284313	-1.01928	-0.241225	-0.126122	-0.414506	-0.0594277	-0.00977699	0.186454	-0.410124	-0.179682	0.193819	-0.0551344	-0.0254133	-0.336767	-0.140036	-0.0729213	0.00781136	-0.164707	0.0923585	-0.129529	-0.493908	-0.424497	0.090515	-0.318697	-0.0305867	-0.763992	-1.79505		-6.73595	two_sided
D473	-0.508671	-0.212054	0.898154	-0.0962287	0.525738	-0.0285284	-0.226466	0.108156	0.0129296	-0.456137	-0.354187	0.636709	-0.384441	0.350847	0.258897	-0.336836	-0.467349	-0.0537404	0.720925	0.349928	-0.707008	-0.448426	-0.0992818	-0.601947	0.317503	-0.932116	-0.336926	-0.192072	-0.0605748	-0.122024	-0.122137	0.608418	1.02508	0.427849	0.172092	-0.744502	-0.368153	0.127905	-0.418058	2.51685	5.07229	-0.536728	0.689351	-0.538456	-0.301927	-0.650735	-0.463329	-0.353873	-0.398258	0.672917	-0.319323	-0.376932	-0.508286	-0.465284	-0.424126	-0.250905	-0.656087	-0.419964	0.306129	-0.112364	-0.51158	-0.688908	-3.15835	-4.60781	-3.67177	two_sided
H53	0.887308	0.814162	1.16026	0.870252	0.638944	1.22051	0.0703086	-0.263836	-0.574707	-0.45818	0.87965	1.08542	-0.18582	-0.0398935	0.360363	2.51158	1.69217	-0.217661	-0.0586136	0.339339	1.03285	-0.144436	-0.105924	-0.0355576	-0.192367	0.149047	0.49804	-0.386164	-0.0499967	0.297763	0.510576	-0.426203	-0.250956	0.166589	-0.362282	-0.295803	0.0966571	-0.187448	-0.139104	-0.213762	-0.3639	-0.15881	-0.207742	-0.335276	-0.22804	-0.4077	-0.239818	-0.15877	-0.373671	0.276009	-0.0950475	-0.148085	0.050557	0.249662	-0.31096	-0.413733	0.640557	-0.267927	-0.359903	-0.201523	-0.354134	-0.0871894	-0.382217	-2.04768	-3.07025	two_sided
D86	-0.0151718	1.22258	3.16442	0.339871	0.0851567	1.57325	0.127947	0.115535	-0.41207	-0.170668	0.461691	0.0523812	-0.312171	-0.0838022	-0.323173	0.386429	0.646465	-0.360268	-0.611577	0.0313567	-0.298498	-0.351571	0.218237	-0.37694	0.171368	-0.119612	0.416534	0.443326	-0.467593	0.347306	-0.135715	-0.348712	0.149959	0.426036	-0.592148	-0.143305	-0.554878	0.030947	-0.337082	-0.349049	-0.368458	0.065968	0.0778302	0.0335251	0.335501	-0.408236	-0.261252	-0.280395	-0.276508	-0.00370737	-0.370147	-0.264019	0.290196	-0.477537	0.0294741	0.222677	-0.0638771	-0.488141	3.22837	-0.315044	-0.150181	-0.651035	-0.469798	-7.62756	-0.822546	two_sided
I24	-0.303242	2.55883	2.72133	2.53432	0.278167	0.651634	0.400043	-0.851949	-0.39332	-1.12254	0.416895	1.39656	1.13875	-0.212791	-0.242675	3.97578	0.798258	-0.552051	-1.04677	0.872824	1.80112	-0.857443	0.498282	-0.415842	-0.795815	-0.954257	-0.084238	-0.634147	-0.144618	-0.144571	-0.585892	-0.966893	-0.723634	-0.743913	0.132927	-0.746918	0.661559	0.41552	-0.944177	-0.766227	-0.963185	-0.81373	-0.809948	-0.581709	-0.998278	-1.01751	-0.532498	-0.429724	-0.522937	-0.71111	-0.558397	-0.895364	-0.508252	-0.467501	-0.00134602	-0.339741	0.289236	0.0658983	-0.653167	-0.735383	0.280273	-0.985923	-1.2577	-4.61722	-0.320712	two_sided
N939	2.12978	1.60404	0.713937	0.728752	0.191756	0.449176	-0.00232307	0.609257	-0.0221779	0.0203496	0.164972	0.302564	-0.0433415	0.00611737	0.190055	0.107851	0.0671834	-0.0743782	-0.093147	1.04429	0.537088	0.0152732	-0.0505334	0.0620948	-0.0145504	0.0268885	0.287543	-0.276853	-0.00300402	0.11787	0.275903	-0.0975208	-0.129644	0.0768177	-0.0750526	0.119052	0.0903767	0.262945	0.103611	0.00215263	0.13597	0.0468468	-0.0359963	-0.0169231	-0.0875071	-0.0563403	0.188989	0.114365	0.063487	0.250028	0.387735	-0.116693	0.094854	0.273917	0.703512	-0.214639	-0.155308	-0.229917	0.0303435	-0.000757181	0.183977	-0.158548	-0.1	-4.58613		two_sided
F171	-0.61041	-1.7961	1.6231	-2.34826	0.0313034	0.806961	-2.88827	-0.525418	-2.71984	-2.84413	-2.12333	-2.04885	6.7341	-1.9372	-2.53882	1.50164	-0.189869	-1.35943	0.359752	-0.382326	-0.108296	1.18607	0.344503	-1.5549	0.922218	-2.67316	-0.789466	-1.85375	-1.85201	-1.54202	3.10772	-2.62422	1.9088	0.040022	-2.37277	-2.34744	0.145546	-2.89291	-0.967749	-2.33005	-1.60926	-2.56476	2.81337	0.15818	0.477721	-1.95348	0.249176	-1.25739	-1.20584	-1.30697	-1.37307	-1.93404	-0.638054	1.14522	-0.713275	-2.40566	-0.218909	-0.722397	1.03934	-1.02705	-2.76229	1.68557	-2.61193	-8.58332	-0.470571	two_sided
Z920	0.333731	0.506499	1.3526	0.432922	0.462196	0.943962	-0.310272	0.426447	0.131315	0.361488	-0.0355023	1.01006	0.449891	0.844661	0.579106	0.0817084	-0.0642705	-0.0847601	0.402053	0.0259751	-0.220135	0.390796	-0.0253397	0.0047041	-0.0540338	-0.0441615	0.308877	0.22894	0.464912	0.270158	-0.0958944	0.263687	0.388974	0.152656	-0.328829	-0.180346	0.14088	-0.196603	0.116363	0.176655	0.0947553	0.34501	0.441861	-0.0586499	0.310023	-0.15905	-0.0115872	0.109054	-0.146428	0.0562579	-0.0469196	-0.0545058	0.215381	0.00204023	0.231647	0.547411	-0.0963654	-0.0933195	0.188929	-0.0166227	0.0391005	-0.218022	-1.13663		-0.974515	two_sided
N08	-0.0584248	0.517962	3.66478	0.173367	-1.01392	-0.734291	-0.968924	-1.06134	-0.680543	-0.522803	0.162056	-0.722653	-0.724223	-0.51963	-0.343471	6.42921	-0.742569	-1.02454	-1.22747	-0.842637	3.83481	-0.912322	0.00472885	-1.22318	-0.92662	0.353918	1.02405	-0.826156	-0.487475	0.400577	-1.48924	-1.01233	-0.925185	-0.793707	-1.26034	-0.792494	-1.22116	-1.16502	-1.142	-0.436061	-1.29408	0.0250869	-1.20507	-1.41791	-0.78353	-0.940568	0.233541	-1.2021	-0.709302	-0.877184	-1.24745	-1.1094	-0.716044	0.501459	-0.928806	-0.835451	-0.61234	-1.12609	-0.0198613	-1.03087	-1.03569	-1.50467	-1.16151		-0.738106	two_sided
R934	0.397383	0.195345	2.25202	0.495157	0.353698	0.169891	0.58065	0.194772	0.0216279	0.122842	0.108772	0.833701	0.659812	0.109638	-0.0216589	0.209372	0.106479	-0.167333	-0.0972461	0.326414	1.67817	-0.0985738	-0.0688648	0.0301928	0.111825	-0.0491506	0.35262	0.122204	0.189162	0.374572	0.0879043	0.244952	0.176844	0.170081	-0.227614	0.083077	-0.209036	0.362973	0.0353851	0.313326	0.146613	0.0882022	-0.032745	-0.0793331	0.0252739	-0.198639	0.145939	-0.0626158	0.0593047	0.536193	0.0722488	-0.135981	0.415949	-0.00505658	0.0946499	-0.0415402	-0.176009	-0.240084	-0.149643	-0.0457612	-0.117766	-0.191073	-0.288094		-3.17871	two_sided
J948	-0.165853	0.295261	1.31795	0.338664	0.222891	0.862472	-0.142443	0.0678211	0.00147011	-0.0597793	-0.148097	0.168285	0.293141	0.739417	0.380097	0.0542148	1.09022	0.336842	-0.0694697	0.333897	-0.134709	-0.129575	0.359583	-0.101003	0.186119	-0.0415242	-0.0229066	-0.424094	0.00488287	-0.0837612	1.60977	-0.0501902	0.133985	0.274345	-0.0817751	0.107934	-0.027247	-0.138924	0.0876067	0.489262	-0.0530076	1.36518	0.637471	0.00893964	0.03551	-0.071807	0.0631331	-0.0222257	-0.113998	0.198114	-0.0538962	-0.213691	0.0615522	0.213428	0.0820061	0.415878	-0.218216	-0.0760149	0.194438	0.384094	-0.121639	-0.46147	-0.359838		-1.33506	two_sided
K658	0.653323	1.27415	2.99083	0.568919	0.760686	0.270728	0.253384	-0.441226	-0.0784355	-0.287947	-0.0192632	0.38449	0.00745228	0.11095	-0.215236	-0.283109	0.404308	-0.138736	-0.850838	0.561576	0.360651	1.43134	-0.0505671	0.123651	0.898588	-0.0986738	-0.335788	0.0259254	0.155625	-0.196833	0.292161	-0.255136	-0.262617	0.0585695	-0.461557	-0.139301	-0.197199	0.466362	-0.234529	0.432041	0.321148	-0.0095341	0.0303313	1.43044	-0.145946	0.120607	0.484647	-0.0355068	-0.0485917	0.789343	-0.0483799	-0.260392	0.303248	0.641284	0.0472275	-0.0897892	-0.326381	-0.089845	-0.270091	-0.265705	-0.12786	-1.10205	-2.85122		-3.30197	two_sided
K523	0.102416	0.352802	0.474639	0.668467	0.320091	1.87823	0.177513	0.0323525	0.0400131	0.237556	0.0221473	0.50359	1.01729	1.02785	-0.107705	0.0875086	0.0523777	0.0366647	-0.0141312	0.538689	0.0749658	-0.00132326	-0.026081	-0.122572	0.0264002	0.0151889	-0.189603	0.00754674	0.100996	0.171382	0.357918	0.0320062	0.134896	0.292883	0.132202	0.216531	0.308898	-0.138519	0.0735532	0.0138767	0.11091	0.675443	0.169018	0.0768164	0.240347	0.352773	-0.156643	-0.157009	-0.0146079	0.0725125	0.116352	0.294065	0.449324	0.516519	0.235682	0.134783	-0.114662	0.0821275	-0.155043	0.152474	0.211548	-0.426121	-1.01053		-2.76825	two_sided
H698	0.0789453	0.666745	0.997125	0.359508	0.298287	0.0623153	0.16187	0.224354	0.247903	0.191881	0.26414	0.0450464	0.301595	-0.0445872	0.175751	0.535263	-0.0125093	0.111679	-0.738524	0.00332535	-0.0233786	0.255477	0.164813	0.28742	-0.0711504	0.345595	0.357674	0.000838703	0.379239	0.404437	0.627089	0.194962	0.159911	0.376732	-0.0995444	0.350238	0.135928	0.325085	0.31562	0.438797	0.29345	0.364561	0.0955225	0.550083	0.334215	0.120943	0.448876	0.155464	0.209672	0.362448	0.555907	0.688025	0.62129	0.557556	0.073196	-0.0618919	0.0540752	0.207006	0.109082	0.146665	0.449068	-1.28078	-4.30769		-5.54532	two_sided
Z135	0.82303	0.036791	0.558733	0.333423	0.351306	0.0683772	0.465778	-0.249542	0.443605	0.290048	0.681388	0.406095	-0.0500167	0.167103	0.499043	0.432861	0.513632	-0.0161248	-0.143621	0.303269	-0.234274	0.112536	0.547917	0.0813821	0.0303743	0.324813	0.131711	-0.121854	0.268315	-0.119774	0.0127166	0.453271	0.677002	-0.203778	0.0815844	0.190801	0.541629	0.611982	0.294363	0.27818	0.362533	0.527653	0.293502	0.417102	0.106115	0.222799	0.055354	0.103854	0.0558561	0.142849	0.5157	0.0716788	0.138585	0.600681	0.187555	0.220822	0.231627	0.473419	-0.12232	0.161828	0.153939	-0.374114	-5.63717		-5.67876	two_sided
A86	0.260772	0.105952	0.617449	0.403282	0.680698	0.025414	0.124923	0.256113	0.170887	0.163826	0.421057	0.0779886	0.312207	-0.0819489	0.355835	0.229863	0.749436	0.199996	0.508755	0.210085	-0.449975	0.0185325	0.385005	0.455246	0.192545	0.011048	0.0278536	0.176698	0.155903	-0.0597942	0.339567	0.54456	0.484672	0.198289	0.125053	0.186661	0.0207992	-0.261275	0.330037	0.344715	0.391053	0.0712073	0.111508	0.117431	0.315646	0.11245	0.305658	0.164406	0.214168	0.218896	0.278337	0.107464	0.514267	0.200429	0.109381	0.287336	-0.0382093	0.155509	0.295444	0.337925	0.00137921	0.0618329	-1.41294		-3.89641	two_sided
J860	-0.213373	-0.0510349	0.407837	0.639115	0.121459	2.01305	0.190981	-0.0266893	0.0245317	0.389827	0.698803	0.408813	0.454561	1.0714	0.758913	0.26074	0.329888	0.298002	-0.485444	0.273449	-0.125266	-0.616048	0.682219	0.0232787	0.59176	0.270014	-0.314379	-0.220178	0.362634	-0.0510396	1.47138	0.0966519	0.379866	0.0556009	-0.0490833	-0.204466	-0.115966	0.00349075	-0.208204	0.431703	-0.334869	0.289769	0.386183	0.0570333	0.129801	-0.111142	0.113887	-0.0575806	-0.0792217	0.115088	0.0881132	-0.134939	0.680101	0.0577311	0.228549	0.329463	-0.0352877	0.399166	0.0287544	0.289999	-0.142704	0.290337	-4.36163		-5.15768	two_sided
M33	0.108719	0.737139	1.80528	-0.0394918	0.401732	0.131208	-0.224101	0.47498	-0.183759	0.185641	0.704684	-0.0650629	0.590523	0.72805	1.28594	0.31277	0.59395	0.0185367	-0.758994	-0.0952384	-0.0513686	0.201832	0.0100693	-0.10867	0.0738816	0.17032	0.239206	-0.192876	-0.252382	0.834727	0.337628	-0.067817	0.12404	-0.0527421	-0.480111	0.352496	-0.338578	-0.353916	-0.0375352	0.238473	0.102533	-0.282404	0.233922	2.00025	0.145323	-0.592682	0.834198	0.0680352	-0.0770017	-0.150253	-0.0963887	0.373262	0.0305785	0.138486	0.458737	0.043912	-0.124993	-0.025531	0.577626	0.0909095	0.129086	-0.272902	-1.04205		-7.52277	two_sided
Z89	1.20542	0.302963	2.16788	0.597077	0.0591765	1.79576	-0.443075	0.114021	-0.532744	-0.94169	1.28249	0.577824	0.0804755	0.328746	0.906651	4.39972	1.34516	-0.540213	-0.994457	-0.503044	1.30396	0.612112	0.464375	-0.164854	-0.635742	-0.50562	0.45723	-0.927532	-0.565564	0.0183327	0.225004	-0.637071	-0.253355	-0.330014	-0.551932	-0.585228	-0.630668	0.220384	-0.534155	0.0283481	-0.827627	0.514321	-0.540328	-0.8619	-0.658925	-0.778848	0.510862	-0.469556	-0.456394	-0.811967	-0.790337	-0.408044	0.371207	-0.158827	-0.538388	-0.880782	-0.293994	0.150748	-0.317439	-0.39988	-0.802029	-0.850752	-0.189198		-2.03309	two_sided
I66	0.217822	0.620211	1.19701	1.2969	1.11586	0.588916	0.341838	-0.272131	0.815939	-0.0933809	0.203802	1.66181	0.368056	0.125987	0.206307	0.621922	0.227526	-0.0582551	0.0491496	-0.00176884	0.881774	-0.215396	-0.302362	0.141121	-0.0295419	-0.0953134	-0.230992	-0.28046	0.253416	-0.157571	-0.166663	-0.209774	0.102659	-0.196743	0.153002	0.298102	0.0195679	0.303201	-0.0408372	0.106754	-0.120488	0.930188	0.0774539	-0.415849	-0.0509883	-0.0111095	-0.128342	0.20263	-0.364783	-0.0328105	0.198098	-0.129537	-0.0707672	0.216458	0.283255	0.0252169	-0.170048	0.079312	0.219782	0.0215509	-0.262494	-0.133046	0.515732		-3.52535	two_sided
N990	0.0668953	1.87095	4.01376	0.129151	-0.210607	-0.290895	-0.234555	0.318713	0.482776	0.259817	0.467215	0.102066	0.722295	-0.217732	-0.126363	-0.185131	0.509296	-0.148636	-0.720353	0.0550538	1.70906	0.314803	-0.442137	-0.389788	0.358533	-0.276078	0.502177	-0.268361	-0.0458891	0.356546	-0.114169	-0.420566	-0.057274	0.449678	-0.367594	-0.102862	-0.212201	-0.110555	0.130177	-0.0277905	0.0275378	-0.0369529	-0.234072	-0.222812	-0.482792	-0.203405	0.462936	-0.260874	-0.253328	-0.209684	0.644332	0.244433	-0.0460229	0.206221	-0.105184	-0.152802	-0.0527834	0.0510141	0.0166239	0.00645837	-0.254432	-0.340637	-2.95245		-3.34301	two_sided
M2106	0.336562	2.87096	0.487189	0.0242978	-0.00993877	0.453607	-0.181177	1.79799	0.03559	0.452849	0.374042	0.0516146	0.134198	-0.038136	0.183042	0.287887	0.215526	0.166896	-0.515218	-0.0642776	-0.0488821	-0.0386918	-0.287998	-0.0179108	0.326855	-0.0419991	0.824912	-0.33326	-0.299239	0.476292	0.113779	0.0357842	0.0890244	0.394985	0.391514	0.0501542	0.184845	-0.116391	0.328177	0.223731	0.00137202	0.257181	-0.0305656	0.289605	0.109534	-0.284888	0.294679	-0.0247599	0.193006	0.0550401	0.00616674	-0.0246604	-0.0776447	0.582815	-0.122165	-0.384875	0.339935	-0.310233	0.361481	-0.0532785	-0.0519047	-0.173659	-1.43141		-3.53166	two_sided
M79	1.60322	5.86875	1.99201	0.263236	0.12009	2.02932	-1.12068	-0.879031	-0.719568	-0.954309	-0.162406	0.85612	-0.129248	-0.328361	0.601694	-0.91428	0.884863	-0.943363	-1.03687	-0.817044	-0.586	-0.42096	-0.302324	-0.730012	-0.745433	-0.543716	1.32115	-1.02906	-0.280602	-0.113775	0.248248	-0.841152	-0.22501	-0.68642	-0.883971	-0.787559	0.276943	-1.03165	-0.342869	0.185704	-0.738401	-0.0393887	-0.171684	-0.651728	-0.46038	-1.15125	0.0986521	-0.55677	-0.784095	0.190779	-0.330574	-0.869624	-0.405817	0.113647	-0.714138	-0.938781	-0.316516	-0.271201	-0.613004	-0.661199	-1.08435	-0.353473	-0.653264	-4.43076	-0.891332	two_sided
R061	0.113635	0.191741	0.581013	0.0522126	0.221399	2.0315	0.172192	-0.093815	-0.0626822	0.144447	0.685826	0.399063	0.364219	0.165352	0.471293	-0.121546	0.959863	0.44909	-0.404629	0.675641	0.377663	0.189632	0.884281	0.357707	0.317303	-0.204933	0.424624	-0.0311253	0.00723511	0.452815	0.840927	-0.188663	0.0630845	0.769095	0.0153917	-0.0659007	-0.115015	0.304852	-0.159152	0.173466	0.238996	0.29305	0.0580158	-0.0591333	0.198203	0.123714	0.0104794	0.453179	0.132315	0.00744546	0.0314341	-0.0213363	-0.170086	0.136273	0.138362	-0.132192	-0.395448	-0.216093	-0.0815515	0.0293523	-0.0243366	-0.207668	-2.05145		-2.83404	two_sided
E282	3.6802	3.88154	0.390053	-0.0135557	-0.180296	-0.090052	-0.293614	0.0306427	0.230961	-0.0297205	-0.235227	0.11226	0.0104501	0.181559	0.0383141	0.388561	-0.423133	-0.247886	-0.127832	0.88034	-0.214041	-0.0991901	0.215505	-0.278847	-0.0987386	-0.293549	-0.380502	-0.391911	-0.181873	-0.0726188	-0.131456	-0.123795	-0.112012	0.422574	-0.325337	-0.103258	-0.0509165	-0.583471	1.02678	0.233792	-0.0784803	-0.0699537	0.046491	-0.401581	-0.0917839	0.00587961	0.435265	-0.0396649	-0.112966	-0.0387106	-0.0334737	-0.382093	-0.107143	-0.185771	0.5258	-0.384837	0.941157	-0.465517	-0.25278	-0.00351133	-0.437585	-0.718436	-3.61689			two_sided
R17	0.0196981	1.184	2.03663	0.372457	2.59836	1.60177	0.041853	-0.431853	-0.546589	-0.177775	0.0455359	0.383722	0.0458078	0.264268	0.00618841	-0.434748	0.311145	-0.343226	-0.615571	0.247528	0.826561	0.0789183	-0.00690841	-0.321846	0.244406	-0.0955122	-0.209999	-0.459401	0.0366157	-0.0635769	-0.332415	-0.288911	-0.350176	-0.311683	-0.216737	-0.351415	-0.0599545	-0.0601738	-0.310692	-0.341006	-0.200717	0.0282264	0.39025	0.117872	-0.318744	1.41997	0.218488	-0.404703	-0.250653	0.621083	0.0815135	-0.233962	1.14043	0.292894	-0.045128	-0.334516	-0.313069	-0.405159	-0.130897	-0.298093	-0.408401	-0.139762	-0.457093	-5.11128	0.759262	two_sided
Z508	0.957829	-0.0211776	2.27492	0.518397	0.616307	1.54496	-0.611715	-0.248405	-0.331373	0.0340773	0.585157	1.473	0.312197	0.503117	0.172636	0.684274	1.47637	-0.519562	-0.229035	-0.318127	2.07917	-0.0867981	-0.152157	-0.212604	-0.201612	-0.331976	0.361008	-0.563944	0.126607	0.13443	0.636988	-0.286812	0.115407	0.8212	-0.326831	-0.225013	-0.187917	-0.520113	-0.0350211	0.415287	-0.13434	-0.258027	-0.237735	-0.342754	-0.484654	-0.201295	0.624455	-0.271136	-0.245865	-0.268239	-0.151487	-0.362373	-0.0307362	0.19552	-0.135563	0.0989291	-0.0770198	-0.228471	0.115823	-0.22771	-0.587181	0.23929	-0.648303	-9.66769	-1.82333	two_sided
H91	1.37046	0.532869	1.23913	0.567891	-0.0295613	0.38275	-0.113773	-0.194948	-0.18787	-0.233263	1.33153	0.515805	0.150184	0.455062	0.0628871	0.202266	0.90472	-0.19628	0.439625	0.259113	0.239802	0.0990992	0.389311	-0.0844654	-0.0456297	-0.0134163	0.466478	-0.285099	-0.0495164	0.384894	-0.143379	-0.166403	0.248446	-0.110186	-0.07036	-0.157206	0.811267	-0.263522	-0.177003	-0.131274	-0.269519	0.0470201	-0.101918	-0.0787744	0.195411	-0.26847	0.204638	-0.0443897	-0.0912132	0.238944	-0.145951	-0.149245	0.480855	-0.0952555	0.237753	-0.196928	0.840706	0.430332	0.0692498	-0.0924844	-0.16746	-0.417918	-0.161334	-3.14172	-0.78238	two_sided
E07	1.90663	2.40863	1.78458	1.14907	-0.188441	0.288456	-0.207308	0.303586	-0.172812	-0.161398	0.375504	1.11637	0.0331815	-0.22618	-0.0326202	1.67735	-0.00477632	0.0759223	0.241396	0.196942	-0.569584	-0.127492	-0.16725	0.0950643	-0.267376	-0.0611138	0.241534	0.539867	0.382661	0.475451	-0.251829	-0.0980565	-0.203562	-0.1717	-0.386446	-0.338498	0.203175	0.0369513	-0.119487	-0.310649	-0.188643	-0.0846843	0.0647985	0.00836629	-0.201366	-0.410281	-0.0498427	0.0338661	0.25056	0.0881732	-0.080245	-0.0435545	0.0690565	0.207402	-0.0490575	-0.276646	-0.428344	0.0657079	-0.27065	-0.155389	-0.296368	-0.250419	-0.697214	-7.09551	-0.993026	two_sided
N304	0.260999	0.516796	0.492439	-0.185711	0.0255935	0.0788443	-0.0830054	-0.12631	0.295295	0.110426	-0.347381	-0.00417006	0.150714	0.035794	0.589208	0.321091	0.07366	-0.00386011	0.270337	-0.123493	2.6002	0.337183	-0.139407	0.102418	0.297474	0.271951	0.368902	0.268689	0.0354993	0.471124	0.146246	0.149399	0.398559	0.137757	0.278203	0.24629	0.199656	0.0756106	0.49759	0.185453	0.133142	0.146501	0.0207458	0.103337	-0.0420838	0.155498	0.212212	-0.0260638	0.10332	0.28633	-0.0806213	0.585066	0.478361	0.0591109	0.0548118	-0.126189	0.205101	0.0862987	0.96506	0.356566	-0.213489	-0.454177	-4.03641		-3.08689	two_sided
Q446	0.0660179	-0.175838	4.44602	0.151552	1.01685	-0.317185	-0.0573809	-0.0203058	0.114685	0.0853745	-0.0252566	0.39876	0.0734662	-0.0381008	0.096286	-0.12495	-0.295636	-0.119053	-0.528983	0.298996	-0.0860449	-0.49425	-0.395437	0.114116	0.437615	0.298989	0.193118	-0.243567	0.272371	0.544824	-0.0627485	0.00872601	-0.0175709	0.947387	-0.266522	0.222	-0.606979	-0.326212	-0.0135587	-0.385338	0.0866996	-0.138991	-0.102577	-0.455323	-0.306946	-0.385985	0.357538	-0.0439252	-0.0307984	-0.0561611	-0.0977566	0.294243	-0.0408485	0.341283	0.0813614	-0.15288	-0.0101898	0.272938	0.644237	0.0616397	-0.0357953	-1.36979	-0.0471045		-2.75696	two_sided
N950	2.312	4.07621	0.719743	0.905016	0.442231	0.283657	-0.221208	-0.0791211	-0.0700904	-0.219685	0.0487878	0.426064	-0.143572	0.155594	-0.216697	-0.175835	-0.259303	-0.185063	-0.554765	0.202231	0.591118	-0.178664	-0.501137	0.0264996	-0.224261	0.0322419	-0.309505	-0.272953	-0.11508	-0.0525932	-0.158199	-0.270027	-0.224076	-0.161335	-0.327835	-0.31687	0.0907061	-0.064031	0.748025	-0.12035	-0.155817	0.169499	-0.111919	-0.242441	-0.209111	-0.197896	0.220635	-0.0891024	-0.0833099	0.0762451	0.0650158	-0.217581	0.018633	-0.209109	0.128291	-0.42711	0.923373	-0.169726	-0.187559	-0.140921	-0.229336	-0.498023	-0.214955	-1.39099		two_sided
Z420	0.43998	0.326541	0.793438	0.359106	0.417181	0.593964	0.100882	-0.0394677	0.209599	-0.00227507	0.17813	0.429097	-0.0417644	0.284647	0.389351	0.222303	0.374093	0.106606	-0.137096	0.0845148	-0.163986	0.205269	-0.112065	0.282206	0.377233	0.13628	0.00964372	-0.0471047	0.187129	0.427301	0.177874	0.0227707	0.375499	0.384198	-0.00925161	0.306546	0.211415	0.0797016	0.23229	0.0738256	0.0342554	0.134785	0.452242	-0.0285429	-0.0588653	0.0233818	0.141119	0.107402	0.337584	0.738338	0.407864	0.261002	0.0628909	0.279026	0.118644	0.0763493	0.257254	0.296198	0.0507061	0.197675	0.023572	0.445101	-0.672172		-2.66645	two_sided
M75	-0.0455902	4.07145	0.0107124	-0.0428481	0.770665	0.579042	-0.504356	-0.228601	-0.373133	-0.369662	0.0718236	0.230666	-0.23725	-0.221957	0.291508	0.915012	-0.158558	-0.314274	-0.417805	0.0261519	-0.376429	-0.129109	-0.301938	0.213088	-0.314904	-0.182874	0.638283	-0.292894	-0.330909	0.256224	-0.0705996	-0.297225	-0.263504	1.38437	0.356276	-0.15855	0.712003	-0.369776	0.0908197	-0.164571	-0.0922979	-0.434027	-0.383284	-0.332536	-0.0649659	-0.363442	-0.0584743	-0.27673	-0.107061	0.443547	-0.0546566	-0.296937	-0.179334	0.531871	-0.272978	-0.392916	0.093042	1.40362	-0.290802	-0.283396	-0.456785	-0.438581	-0.0851178	-2.30074	0.0597063	two_sided
D32	0.689847	0.547245	0.478751	0.219464	0.603231	0.0731314	0.0339878	-0.00585346	0.179567	0.00587274	0.414783	0.0688419	0.0689311	0.363435	0.388834	0.226538	0.276557	0.0818226	-0.22193	0.304639	0.163364	0.152888	-0.0708535	0.10686	0.383617	0.226207	0.0938807	-0.0231617	0.00410985	0.255919	0.107489	0.13767	0.303592	0.175143	-0.000570665	0.0203217	-0.0180489	0.060857	0.310476	0.307739	0.198997	0.108248	0.399621	0.381352	0.611484	0.0171361	-0.0137912	0.0536098	0.099136	0.419021	0.0958957	0.040671	0.53997	0.112321	0.321922	-0.105626	-0.0829221	0.137353	0.117325	0.177602	0.123856	-0.0664421	0.00504624	-7.69276	-0.976118	two_sided
E03	1.03537	6.15876	2.75804	1.22647	-1.28407	-0.361104	-0.907489	-1.22349	-1.33231	-1.69172	0.475369	0.649699	-1.3119	-1.40325	-0.414098	3.81847	-0.146405	-1.11259	0.678672	1.4251	-0.772835	-1.6128	-0.561884	-0.212381	-1.43591	-0.865356	0.463277	1.13292	-1.41127	-0.433579	-1.41833	-1.50952	-1.2673	-1.35271	-1.59655	-1.02664	0.232338	-0.657695	-0.585456	-1.20413	-1.61279	-1.28753	-1.33294	-0.355652	-0.404513	-1.72738	-1.15433	-1.17302	-0.485103	0.936715	-1.20588	-1.02064	-1.03232	-1.36429	-0.579847	-0.836657	0.210415	-0.577842	-0.676062	-1.33978	-1.4327	-1.84326	-1.50911	-2.86682	1.55942	two_sided
R59	1.04492	0.485868	3.45175	1.00083	-0.169132	2.37368	-0.531057	-0.653702	-0.27452	-0.625838	0.0777287	0.900835	0.66679	-0.138584	0.823505	0.368551	0.791217	-0.756634	-0.435417	0.594497	1.54791	-0.207118	0.206263	-0.505335	-0.167488	-0.66909	0.656215	-0.687605	-0.395726	0.21912	0.673786	-0.509192	0.076965	0.0301595	-0.540387	-0.289307	-0.218472	-0.389253	-0.371398	-0.284484	-0.386025	-0.113333	0.0504911	-0.214725	-0.392708	-0.658216	0.242343	-0.270187	-0.582912	-0.145486	-0.51929	-0.585894	0.270252	0.286041	0.529426	-0.0238269	-0.0414867	-0.0571167	0.845221	-0.461296	-0.557917	-0.597311	-0.387085	-5.42003	-1.66254	two_sided
Z39	0.219983	-0.087708	-0.0533113	0.155991	-0.122609	-0.0820029	-0.112625	-0.28255	-0.151761	-0.148241	0.165327	0.0513914	0.0750999	0.156633	-0.0196877	-0.163279	0.331704	0.109842	2.73895	0.0699514	2.47658e-05	0.411786	-0.247376	-0.0706994	0.251837	0.0654614	-0.229219	0.466878	-0.0913665	-0.190508	-0.276979	0.0520604	0.400476	0.77515	0.0467575	-0.137047	0.260394	-0.289696	0.190147	0.35601	0.310791	0.112999	-0.0868284	-0.219766	-0.0451692	-0.0863325	-0.213674	-0.120824	-0.154238	0.0195582	-0.302287	0.29017	-0.00490838	0.23141	-0.180424	0.598832	3.54997	0.0176843	0.195313	0.0407169	0.0510766	0.277109	-3.2541			two_sided
R529	1.24901	0.197497	1.73384	0.454765	0.991007	0.915556	0.103353	-0.0965451	0.354642	-0.0226381	0.551375	0.451651	-0.107738	-0.184436	0.131975	0.242495	1.28116	-0.150207	-0.185201	0.421167	-0.227376	0.354644	0.0388576	0.245722	0.0963556	0.033689	0.346597	-0.221461	0.266852	0.0646009	0.174609	-0.0856535	0.198923	-0.0265098	-0.00543061	0.00132472	0.477864	-0.0586799	0.00264295	0.490606	0.293704	-0.0516788	-0.158665	-0.0203573	-0.0105844	-0.112676	-0.0533599	-0.195307	0.0610812	0.0403489	-0.0434011	0.130949	0.181263	0.209321	0.0699887	0.2912	-0.0636103	0.0215375	-0.179526	-0.0999984	-0.109939	0.00555075	-0.38857		-1.99875	two_sided
B07	0.121611	0.144846	1.00846	0.208099	0.0848159	0.267019	0.100703	0.0589461	0.0980206	-0.0864701	0.322102	0.242226	0.319727	0.401959	0.0666677	0.209483	0.260126	3.41212e-05	0.295757	0.20356	-0.0974867	0.142461	0.176544	0.230344	0.192844	0.32976	0.145036	0.295961	-0.0177477	0.228583	0.140539	0.0291098	0.292004	0.455004	0.0149773	0.224437	0.043323	0.347369	0.114995	0.485314	-0.0319519	0.100279	0.179891	0.132788	0.494575	0.0494407	0.190132	0.337095	0.126378	0.190024	0.0123973	0.196164	0.0769766	0.288838	0.490592	0.180745	-0.116578	0.228791	0.156813	0.156382	0.0621933	-0.157724	-0.09841	-7.11443	-1.209	two_sided
M2389	0.167827	1.37523	0.466422	0.244738	0.256215	0.296596	0.180908	0.0849483	-0.0128289	0.255651	0.241176	0.323308	0.265883	0.186498	0.264162	0.0656265	0.213446	0.229188	0.028328	0.153178	0.204011	0.0496943	0.377939	0.30389	0.112602	0.120354	0.225847	-0.123201	0.360957	0.252307	-0.00924013	0.338185	0.17234	0.480869	0.153755	0.0943771	0.472514	0.236792	0.299772	0.162386	0.055598	0.0848802	0.0787136	0.119898	0.167555	0.148142	0.182999	0.272351	0.173936	-0.00213225	0.351272	0.0395244	0.134262	0.0412665	0.243782	-0.0862265	-0.0619152	0.0496486	0.170023	0.211611	-0.0243651	-0.0814042	-0.555569		-1.2378	two_sided
N859	0.304057	0.937604	0.161084	0.365556	0.446965	-0.0413459	0.204883	-0.101664	0.286463	0.505772	0.271816	0.37608	0.0579873	0.245826	0.21941	0.0519156	0.138789	0.246997	0.136491	0.461557	0.269319	0.217626	0.15814	0.201777	-0.0294	0.131475	0.198538	-0.0478077	0.190631	0.436458	0.0860736	-0.0582374	0.514606	0.210338	0.14455	0.611284	0.225171	-0.13183	0.721216	0.699466	0.267463	0.307571	-0.051622	0.208166	0.311381	-0.0391116	0.469735	0.121022	0.306913	0.278968	0.254143	0.27005	0.0570836	0.168415	0.288558	0.435661	0.0119097	-0.0324376	0.141256	0.290477	0.0770407	0.22912	-2.71594			two_sided
B009	0.053606	0.31932	1.24212	0.43774	0.243572	0.244763	0.336705	0.0881856	0.236901	0.134927	0.0926338	0.204381	0.387237	0.370289	0.656057	0.0566533	0.184703	0.260855	-0.0584701	0.369244	-0.221745	0.181331	0.276173	0.269226	0.124368	0.296625	0.42776	0.0219259	0.315147	0.250179	0.227498	0.216077	0.155851	0.51329	0.136633	-0.0750965	0.115456	0.291651	0.168092	0.391626	0.0365724	0.207518	0.255203	0.165028	0.201263	0.169051	0.18828	0.577983	0.161016	0.311479	0.500127	0.232464	0.172065	0.236905	0.150815	0.183546	-0.0261783	0.0915364	0.14791	0.0414797	0.0372483	-0.292578	-1.74105		-5.43131	two_sided
M1996	0.633626	4.00069	1.04522	-0.138965	0.268478	-0.023291	-0.124993	0.487456	0.0652558	-0.195605	0.0706194	-0.0779184	-0.132753	-0.0928239	0.116197	-0.297423	-0.0286997	0.350584	0.670212	-0.335379	-0.262017	0.0550886	-0.16907	0.0748357	0.420047	0.193447	0.526854	0.0632511	-0.0802562	0.23584	0.155651	-0.0346675	-0.111898	-0.116895	0.395049	-0.135201	0.209503	-0.0323387	0.151612	0.0495309	0.0300399	0.0659356	0.262681	-0.117119	-0.0824015	-0.00638342	0.26919	-0.224181	0.213895	0.0904334	0.0872815	0.285798	-0.10038	0.160145	-0.0227783	-0.239454	0.0398871	-0.0628357	0.0155523	-0.149204	-0.241375	-0.140789	-1.35963	-9.45728	-4.41301	two_sided
K118	-0.125587	0.716916	0.944332	0.719439	0.370926	0.548104	0.11965	-0.0290254	0.03997	-0.00919785	0.588435	0.196384	0.594136	0.458395	0.158045	0.167884	0.141122	-0.0936034	-0.01216	0.46291	-0.483105	0.138786	-0.104737	0.443077	0.397073	0.66099	0.0720659	-0.0368488	0.0727892	0.328674	0.733536	0.679713	0.325353	0.0663021	0.231879	0.565145	0.271279	0.404926	0.360054	0.602317	0.152187	0.407362	0.399885	0.047755	0.0551466	0.0360176	0.00788537	0.0901704	0.00216811	0.0826442	0.173455	0.197617	0.179256	0.16989	0.0536818	0.389922	-0.141552	-0.01676	0.21904	0.266165	0.0487024	-0.330054	-4.52545		-5.96176	two_sided
Z975	1.71591	1.23698	-0.0122259	0.750364	-0.0435718	0.140305	0.0707461	-0.057606	0.138832	-0.0035121	0.0602246	0.380568	0.155802	0.186613	0.0368892	0.41852	0.0191695	0.145314	0.414205	1.10117	-0.054957	-0.0225274	0.139577	0.0403153	0.037599	0.317575	0.373807	-0.0598541	0.103281	0.309915	0.20361	0.253404	-0.0122472	0.111757	-0.0180326	0.240708	0.217022	0.0129926	0.37847	-0.0273206	0.0955141	0.0902173	0.210239	0.0141298	0.554431	0.0188412	0.0777917	-0.0153513	-0.144273	0.172002	0.225348	0.118212	0.198675	0.058724	0.548847	0.180915	0.458797	-0.139186	0.134479	-0.0292462	0.102259	0.12557	-1.42969	-3.66555		two_sided
G448	0.24299	1.18004	0.238389	0.487323	0.693042	0.561415	0.216563	0.600601	0.080382	0.169635	0.327494	0.179553	0.350798	0.327089	0.262034	-0.0214398	-0.103227	0.458621	-0.320232	0.609288	-0.490213	0.591126	0.205439	0.332963	0.379009	0.382116	-0.0269889	0.196405	0.296132	0.320806	0.0610123	0.380611	0.0958373	0.243742	0.155323	0.0231486	0.14027	0.217754	0.138286	0.22839	-0.138622	0.331803	0.429906	0.34424	0.336089	0.204767	0.179992	0.116497	0.0802053	0.130165	0.0799084	0.476031	0.00364608	-0.070509	0.124155	-0.178483	-0.0329047	0.0451162	0.179964	0.384347	0.103736	-0.26151	-1.95181		-3.77122	two_sided
U51	1.16742	1.63511	1.09912	0.177666	0.479252	1.11323	0.165806	0.206692	0.488968	-0.102393	0.0944511	0.277293	0.665882	0.223428	0.467698	1.0036	0.579876	0.0498141	0.40962	0.583461	-0.283016	1.68056	-0.0179762	0.270385	0.0810862	-0.333375	-0.29622	-0.377318	-0.0438842	0.217465	-0.321007	-0.438425	-0.00594614	0.813925	-0.26231	-0.148767	0.71215	-0.288357	-0.244867	-0.449978	-0.314859	-0.214617	-0.310293	-0.0418638	0.145266	0.13427	-0.142153	-0.0624446	0.500284	0.760623	0.203803	-0.0345857	-0.0939147	0.649982	0.19514	-0.309945	-0.349824	-0.113387	-0.43035	0.245976	-0.0756028	-0.335671	-2.85188		-3.03953	two_sided
C778	-0.163859	0.10787	0.577271	0.268957	0.351993	0.773529	-0.022535	0.389379	0.0887096	0.340116	-0.166444	0.523454	0.874918	0.634969	0.31338	0.311542	0.326568	0.321993	-0.389254	0.108823	-0.0474081	0.680952	0.0433842	0.400171	0.043215	0.244297	0.410249	0.0365885	0.20009	0.50751	0.250521	0.228425	0.0137751	0.273764	0.0255667	0.0827555	0.0385313	0.00685297	0.123898	0.0497514	0.180911	0.589796	0.0554602	-0.0218157	0.191619	-0.01251	-0.00388264	0.0245368	0.0362461	0.518463	0.32885	0.118864	0.555414	0.137319	0.152044	0.357096	0.0519078	0.121718	0.540982	0.188557	-0.0245925	-0.546731	-0.507872		-5.60669	two_sided
R441	1.60477	-0.0287938	1.48838	0.521826	0.716084	0.15234	-0.0381756	-0.0303517	-0.233923	-0.350735	1.15744	1.13816	-0.175002	0.709957	1.03201	1.04434	1.14208	0.012144	-0.388288	0.0549409	0.77552	0.283357	0.459507	-0.0541052	-0.25447	-0.0610223	0.339081	-0.183467	0.173576	0.298379	-0.0677393	-0.243284	-0.00493408	0.448997	-0.238469	-0.217505	0.103746	-0.00972267	-0.0125706	-0.121295	-0.309969	-0.0333407	-0.304651	0.0782686	0.0501183	-0.111512	0.0336725	-0.134522	-0.0338061	0.383249	-0.195212	-0.0479606	0.805377	0.0364798	-0.0867791	-0.51813	-0.170413	0.141005	-0.00840497	-0.0147974	-0.271408	0.223377	-0.654961		-3.87506	two_sided
E662	5.94166	6.41905	1.31302	-1.05515	-1.10745	1.90471	-0.786072	-0.447979	0.0267471	-0.49746	0.537097	-0.685218	-0.986235	-0.476174	-1.60312	0.40182	0.895667	-1.82807	-1.94191	-1.89836	-0.400613	-1.0823	-0.495248	-2.07018	-1.11786	-0.684395	-2.01431	-1.81475	-1.14024	-1.91387	-0.973723	-2.12322	0.100991	-0.172395	-0.373608	-0.933337	-2.29095	1.70409	-0.729485	-0.970096	-0.845685	-0.485875	-1.17033	-0.761777	-1.13281	-1.54764	-0.782716	-0.911245	-1.67129	-1.67443	1.38359	-1.76611	-0.587322	-1.32845	-1.04836	-2.23814	-2.09841	-0.914429	-1.05933	-1.4109	-1.32572	-2.54384	-9.80692		-4.06826	two_sided
N771	3.42905	0.0796617	1.17927	0.333606	0.582186	0.779703	-0.032972	0.0985178	0.188681	-0.087466	0.242818	0.532134	0.185298	0.0638926	-0.11173	1.19542	0.286226	-0.150034	-0.181538	0.649639	0.44346	-0.127851	0.361321	0.0379856	-0.164495	0.0362632	0.24061	-0.0795904	0.041937	-0.0492633	0.149801	-0.170428	-0.081993	0.189691	-0.227184	0.0521163	-0.204623	-0.0696352	-0.262352	0.104561	-0.0898962	0.106933	-0.221063	-0.25098	0.0383253	0.347003	-0.230157	-0.182566	-0.121127	0.0683152	-0.0673746	0.0689328	-0.159654	0.252516	0.0196889	-0.12185	0.976784	-0.203807	-0.0707949	0.270668	-0.179614	-0.345892	-0.913726			two_sided
K578	1.08	1.27429	0.817028	0.532662	0.291288	2.08497	-0.209988	-0.000250675	0.00653914	-0.12532	0.00628664	0.282402	0.775099	0.909756	-0.12923	0.0207561	0.654054	-0.103969	0.0133037	0.277158	0.364421	-0.115362	0.624061	0.152174	0.0443694	-0.134119	-0.0703025	-0.0395	-0.160153	0.0267011	0.650873	0.165652	0.626302	-0.0901038	0.227457	-0.0935319	-0.136857	0.0272236	-0.164988	-0.113569	0.287936	0.0542283	0.482652	0.00772214	-0.253078	-0.0832048	-0.29889	-0.0634421	-0.0230941	-0.0667702	-0.212126	0.17499	0.221837	-0.0671725	0.117558	0.192045	-0.463156	0.319399	-0.160187	-0.130456	-0.334816	-0.105261	-0.120053		-1.86951	two_sided
N88	0.525029	1.47855	0.229086	0.56984	0.399647	0.701146	0.257584	-0.0842663	0.219372	0.182002	0.529648	0.301594	0.0270268	0.24181	0.14493	0.212634	0.347677	0.0599812	-0.0417035	0.779797	0.00879676	0.344204	0.0535986	0.143929	0.116498	0.0546006	0.128565	-0.0652738	0.116771	-0.0236807	0.236237	0.0970094	0.0419098	0.130973	0.337321	0.032809	0.370161	0.325823	0.22798	0.16214	0.117817	0.128944	0.150762	0.124087	0.113118	0.102516	0.169945	0.161768	0.0551063	0.1917	0.160804	0.0297813	0.0788569	0.114433	0.381476	-0.150555	0.0148995	0.131571	0.242445	-0.00159544	0.234791	0.0153759	0.0724171	-9.49899		two_sided
J320	0.45584	0.372475	0.379095	0.111843	0.380696	0.880663	0.0800463	0.0680192	0.212409	0.0209575	0.0259708	0.210795	0.607123	0.258762	0.169458	0.205548	0.249063	0.199849	-0.0785403	0.116038	0.0768739	0.188454	0.357122	0.165743	0.274395	0.329671	0.0203522	1.22268	0.222135	0.296837	0.944656	0.261116	0.152098	0.156091	0.0433584	0.104451	0.0758418	0.158342	0.142363	-0.0213459	0.305991	0.219004	0.260468	0.26123	0.0690806	0.147599	0.0694916	0.119632	0.330575	0.280123	-0.0459587	0.0384735	0.22484	0.010742	0.0237047	-0.175805	-0.213552	0.0853545	0.279986	-0.00816701	0.220719	-0.100658	-0.78063	-12.6559	-2.91305	two_sided
C179	0.220852	0.306351	0.395508	1.27343	0.152157	0.322472	-0.0468894	0.0510094	0.525631	0.334853	-0.0302512	1.05903	0.0883277	0.11547	0.212807	0.206972	-0.253817	-0.0979649	-0.159495	0.150973	0.371272	0.185213	0.0884441	0.359251	0.389919	0.0050565	0.562281	0.152349	0.10659	0.596107	0.0735708	0.00495969	0.557482	0.309804	0.155061	0.427165	0.63513	0.0546755	0.234686	0.48753	0.111907	0.311314	0.653741	0.284741	0.320143	0.243998	0.373502	-0.178029	0.1352	0.153199	0.138381	0.235327	0.00904848	0.3622	-0.253039	0.238535	-0.166565	0.054026	0.273091	0.255197	0.0613717	-0.695429	-2.2541		-6.43828	two_sided
M462	1.44537	1.2291	0.573191	-0.107971	0.32452	1.38303	0.113823	-0.0331949	-0.209	0.193033	-0.075898	-0.530667	0.0416415	0.294942	1.42944	-0.0561589	0.0998616	0.318661	0.142318	0.309349	-0.237437	0.300102	0.315025	0.0186129	-0.0464777	0.365112	0.382019	-0.194755	0.141862	0.0794881	0.0325801	0.078808	0.70213	0.672883	0.0853517	0.146075	-0.0637815	-0.411992	0.453156	0.209698	-0.00791957	0.0402093	0.0165183	0.256356	0.320743	0.125518	0.02334	-0.139362	0.0448999	0.0404407	0.295905	0.0660309	0.339226	0.148079	0.473374	0.13991	-0.0429705	-0.0019941	0.255708	0.0111316	0.141083	0.106133	-1.84208		-7.51236	two_sided
B980	0.545462	0.429528	0.422001	0.548494	0.339915	-0.310104	-0.196533	0.306678	-0.154002	-0.232051	0.196447	0.142578	0.507469	0.213074	-0.0589276	0.759097	1.44592	-0.248153	0.873013	0.0745493	-0.0742858	0.454509	-0.256471	-0.173604	1.48674	-0.349663	0.148707	-0.366431	-0.191789	0.179316	0.28297	-0.279018	0.0694839	0.283814	1.00507	-0.067141	-0.0916438	0.0231276	-0.202111	0.227838	-0.0877926	1.13343	0.493101	0.128275	0.0268574	-0.297896	-0.0668688	-0.219597	0.0762126	0.00872445	-0.229751	-0.119359	0.0629298	-0.0231931	0.0701776	-0.184103	0.0133733	-0.118735	0.00776644	-0.227068	-0.0472929	-0.175096	-0.798282	-5.49303	1.0662	two_sided
I792	1.66991	-0.400911	2.37402	3.09221	0.381247	-0.749633	0.0564012	0.153791	-0.25377	-0.277722	-2.75195	0.768721	-0.968182	-0.262943	1.0686	7.03165	-1.23318	-1.56405	-3.38605	-3.1841	2.17143	-2.10895	-0.814488	-0.993841	-3.25839	1.9719	0.703744	-1.84059	0.507725	1.03476	-0.312011	-1.03852	-2.61945	-1.17928	-0.793428	-1.46583	-0.299747	0.0569535	-1.4607	-1.67958	-0.925249	-0.276936	-1.90964	-1.19041	-1.5867	-1.36823	-1.86776	-2.82542	-1.0997	-2.42145	-3.27132	-0.8514	-0.630038	-0.334368	-1.16354	-2.13393	-1.02256	0.143746	-1.92257	-1.02575	-1.79249	0.196193	-4.48401		-10.2184	two_sided
I12	-0.990929	1.33861	7.31889	0.309716	-1.3193	-0.887393	-1.22818	-1.47997	-0.587231	-1.93499	1.63637	1.98251	-0.417453	-0.534087	-0.299266	1.62234	-0.671881	-1.18702	-1.76475	-1.20342	2.62673	-1.68529	-0.880801	-1.36399	-1.20014	-1.28389	1.03736	-0.788342	0.0185682	0.0280842	-1.98704	-1.96973	-1.47784	-1.47587	-0.626633	-1.06817	-0.342154	-0.0741035	-1.19246	-0.998666	-1.7874	-1.41031	-1.77448	-1.63455	-1.30848	-1.85067	1.93456	-1.96146	-1.63482	-1.22907	-0.981029	-1.10359	-1.41229	0.254729	-1.50395	-1.75785	-0.890211	-1.46968	-1.16981	-1.742	-1.44692	-1.91467	-1.5881	-10.5329	0.296412	two_sided
N819	0.951386	0.611416	0.151292	0.325414	0.184671	0.150882	-0.00550355	0.220968	0.329057	0.163597	0.10854	0.166014	0.158557	0.319734	0.0920427	0.286566	0.133511	0.075946	-0.13037	0.759926	0.044289	0.246417	0.0151272	0.363195	0.224745	0.207646	0.06877	0.144203	0.231603	0.0694876	0.0953589	0.205507	0.234649	0.167243	-0.0351554	0.249733	0.0193588	0.261792	0.12592	0.148795	0.445144	0.107432	0.0758106	0.089773	0.169525	0.230948	0.170909	0.00744972	0.454781	0.436053	0.116783	0.327318	0.302147	0.113262	0.826389	0.0523509	0.0224257	0.0254511	0.466199	0.345092	0.289108	-0.120954	-0.252825			two_sided
F051	-0.128553	0.0489668	1.07337	0.639245	0.0319033	0.570735	-0.198537	-0.260054	-0.216212	0.0502823	0.0825915	0.446165	0.0179202	0.888199	0.444056	1.25096	0.85339	-0.0580343	0.130304	0.199043	0.274919	-0.0968286	0.0578365	-0.14606	0.174441	0.186513	0.220577	-0.235379	-0.0682753	0.401808	0.199705	-0.194097	0.0694843	0.62467	-0.130227	0.129828	-0.233481	-0.0707629	0.223888	-0.125404	-0.086259	-0.0789507	0.275788	0.158857	-0.118368	-0.00474273	0.00724356	0.116672	-0.0380076	0.0447699	0.209446	0.120696	-0.106634	0.612907	0.278962	-0.123379	1.15132	-0.101161	-0.0771794	0.5567	0.0141251	0.582095	-0.387251		-0.965425	two_sided
M25	1.4034	5.39199	1.56375	-0.1851	0.381828	1.76364	-0.743704	-0.585809	-0.419726	-0.672957	-0.357861	0.484742	-0.502786	-0.0680932	1.27771	-0.665976	-0.16314	-0.84547	-0.564083	-0.642059	-0.56333	-0.668891	-0.610362	-0.470547	-0.57781	-0.233436	1.19636	-0.761654	-0.448895	0.0907758	0.146577	-0.461244	-0.420253	0.683461	-0.62696	-0.755157	0.514496	-0.784512	-0.332211	-0.0513952	-0.428503	-0.459781	-0.254319	-0.478816	-0.659295	-0.962871	0.260722	-0.146544	-0.596157	0.0331274	0.0475615	-0.712141	-0.274925	0.401585	-0.669224	-0.810466	-0.103196	-0.525343	-0.460637	-0.512607	-0.909531	0.282423	0.259113	-2.18422	-1.49622	two_sided
Z935	2.31923	0.663126	0.535838	0.242197	0.246518	1.26577	-0.188	0.157693	-0.279839	-0.351053	1.55053	0.351957	0.0175666	0.0216185	-0.187564	-0.0861571	0.982698	-0.477381	-0.287774	0.603815	2.82412	0.127511	0.692313	0.153573	-0.199903	-0.574544	0.176846	-0.649917	-0.209599	-0.0349806	-0.0170184	-0.434317	-0.00514954	-0.548693	0.194888	0.238641	-0.557217	-0.0819945	0.221248	-0.260676	-0.288107	-0.28026	-0.11937	-0.51622	-0.135108	-0.282045	0.973526	-0.407371	0.102577	0.042478	0.23099	0.36179	0.456383	0.301932	-0.115334	-0.689074	-0.804782	-0.232358	-0.0121879	-0.360164	-0.547053	0.236728	-0.646392		-0.730254	two_sided
B49	0.601511	0.196092	1.71811	-0.0758739	-0.028304	0.757986	0.0485523	0.189608	0.628251	-0.0140776	0.174449	-0.155054	0.368258	0.337177	1.31312	0.243996	0.278396	-0.00740899	-0.262919	0.195225	-0.0267537	0.227261	0.350152	0.0440361	0.161464	-0.106972	0.564146	0.0845063	-0.111445	0.115405	0.0802737	0.41012	0.0246254	0.450428	0.0596504	0.0345169	0.518689	0.0660655	0.18528	0.4388	0.17095	0.338939	0.265698	-0.138467	0.0138554	0.119835	0.11931	-0.294072	0.249454	0.638586	0.0224933	-0.109389	-0.0585377	0.401891	0.238139	0.123504	0.139473	-0.284083	-0.00533758	-0.290083	-0.226988	-0.101771	-0.342749		-3.09135	two_sided
G408	0.172432	0.742804	0.140156	0.644898	2.68348	-0.133918	-0.331498	0.142986	-0.392414	-0.355298	0.4954	0.64657	0.318386	-0.097351	-0.550875	-0.178371	0.722723	-0.0260039	-0.502575	-0.366921	0.436452	1.47789	0.0419944	-0.0437325	0.221815	0.16212	-0.052038	0.567451	1.08012	-0.217016	-0.0466293	-0.147908	-0.00276509	0.467616	0.216826	-0.206576	0.34673	-0.883112	0.842526	-0.339691	0.106198	-0.387739	0.0611966	0.115351	-0.50862	0.907511	-0.0488814	0.286788	-0.00950367	1.40765	0.405796	0.130267	0.522253	-0.0193008	-0.161661	0.250701	0.0238126	0.0469808	-0.133375	0.223899	-0.33265	-0.0142054	-2.63747		-9.04312	two_sided
Z800	2.2298	1.16548	0.60519	0.628884	0.112005	0.645917	0.0256558	-0.253893	-0.259694	-0.133488	-0.19642	0.925257	-0.024423	0.0803759	0.466287	-0.165175	-0.256603	-0.170463	1.95298	-0.0864081	1.68247e-05	-0.209572	0.19894	0.26451	0.0468798	-0.267755	0.374072	-0.295143	-0.232836	0.185486	-0.0791957	-0.0966524	-0.113109	0.293436	-0.0660775	-0.312244	1.80437	-0.257723	0.0731413	-0.261234	-0.121291	-0.237729	-0.04459	-0.0252901	0.607478	-0.388076	0.0648691	0.123845	0.151386	0.436163	-0.279362	-0.217927	-0.0448874	-0.265028	-0.238244	-0.530203	0.323521	0.732362	-0.0798657	-0.252986	-0.254888	-0.445328	-0.285743	-2.74559	-1.56951	two_sided
J181	1.48568	0.379202	3.59623	-0.368476	0.21055	4.32924	-1.85165	-1.0603	-1.02412	-1.52225	-0.432215	0.565264	2.32764	1.15885	0.747445	0.814924	2.67744	-1.61379	-1.49305	-1.31995	1.43099	-1.24977	0.802047	-1.60236	-0.620847	-1.45937	0.242696	-0.451737	-1.17508	-0.762931	2.95943	-1.45438	-0.119479	-0.215811	-1.00368	-1.21825	-0.233194	-1.38209	-0.885452	0.168505	-1.18311	-0.087848	0.743628	-1.33276	-0.866222	-1.71072	-0.0735728	-1.79919	-1.42722	-0.274871	-1.28619	-1.37812	-0.413765	0.493902	-0.871569	-0.741418	0.149072	0.0212159	-0.349553	-0.657176	-1.65161	-0.699572	-0.242206	-5.45782	-0.615743	two_sided
U821	1.07723	1.23356	2.29588	0.227776	0.278344	0.613196	-0.394206	0.580045	0.203608	-0.252429	0.671402	0.311863	0.33381	0.388738	-0.126923	1.46323	1.05889	-0.345228	0.06565	-0.204606	0.846175	0.116828	0.338563	-0.23303	0.0801017	-0.0776063	0.544983	0.00476171	0.140894	0.18456	0.356985	-0.199084	-0.0102567	0.115454	-0.310641	-0.0554287	-0.058778	-0.20914	-0.329676	0.271243	-0.0591304	0.0459672	-0.0391634	-0.170611	-0.241385	-0.349448	0.298328	-0.23461	-0.237514	-0.0852779	-0.0606408	-0.132107	0.202127	0.302307	-0.235521	-0.0435834	-0.333218	-0.177242	-0.284696	-0.159155	-0.310788	-0.207511	-0.0806029		-0.940366	two_sided
R09	1.00343	1.64401	2.54286	0.480951	0.571195	3.14133	-0.335176	0.00840003	-0.607076	-0.586367	1.32587	0.703614	0.544301	0.786863	0.263807	-0.143476	1.58481	-0.511425	-0.619031	-0.0929646	1.26888	0.377596	-0.179111	-0.432903	0.000111009	-0.542871	0.0459129	-0.573324	-0.142494	-0.141949	0.566911	-0.462458	-0.479855	-0.153829	-0.55432	-0.487431	0.101759	-0.148717	-0.322183	-0.38141	-0.412479	-0.00786005	-0.217504	-0.378918	-0.518134	-0.679914	0.0452332	-0.553703	-0.59271	-0.0167108	-0.385984	-0.5876	-0.132831	0.0380957	0.517551	-0.458509	-0.266541	-0.186396	-0.462566	-0.482414	-0.394282	0.0190371	-0.210572	-4.48245	-0.860808	two_sided
K403	0.255801	0.27998	1.47735	0.55149	0.0603491	0.0180684	0.299867	0.14458	0.0244441	-0.0050598	0.320339	0.557954	0.0668111	0.614025	-0.0183825	0.145815	0.473157	0.140326	-0.221111	0.262032	-0.0242384	0.0316575	-0.00804617	0.104916	0.0794494	0.0475	0.0327219	0.147415	0.790046	0.25736	0.268444	0.200988	0.195264	0.164853	0.104401	0.124455	0.629471	0.0724001	0.432571	0.211243	0.0599391	0.317245	0.103592	0.198393	0.410783	0.0984687	0.374672	-0.0226972	0.304518	0.0519203	0.386626	0.247794	0.272428	0.267613	0.0096095	0.41539	-0.130744	0.241059	0.334923	0.317048	-0.0209207	-0.501274	-1.57292		-3.93892	two_sided
D70	-0.46564	-0.529908	2.29596	-0.347943	-0.26948	1.03731	-0.540069	-0.741041	-0.242772	-0.716924	-0.510059	-0.435223	2.92589	1.68433	2.36418	-0.67883	-0.489503	-0.582936	-0.732069	-0.116724	0.162984	-0.629653	0.0994104	-0.511708	0.012681	-0.69828	1.00785	-0.428438	-0.692339	0.878786	-0.563774	0.126442	-0.395993	-0.514935	-0.347481	-0.676636	-0.66725	-0.30244	-0.343879	0.61906	1.19423	0.130776	0.390108	-0.104225	0.203546	-0.661641	-0.365254	-0.565616	-0.676552	-0.360838	-0.570224	-0.748245	0.236724	-0.367441	-0.0378591	-0.174417	-0.480284	-0.769596	2.5351	-0.51946	-0.694526	-0.978935	-0.201751	-0.773645	1.81436	two_sided
H578	0.183871	0.270642	0.484587	0.370689	0.595361	0.140702	0.352762	-0.0959399	0.419395	0.416192	1.0917	0.427178	0.124389	0.051547	-0.0667674	0.504142	0.482994	0.221228	-0.0712432	0.197579	1.44573	0.0957096	-0.110687	-0.00135142	0.436553	0.145112	0.172625	-0.0714719	0.1779	0.233935	0.150387	-0.176835	0.366316	0.0676976	0.0958661	0.0864509	0.0805683	0.203995	0.29402	0.0621947	-0.00480972	0.22873	-0.0590527	0.111791	0.124849	0.566739	0.131075	0.34526	0.165537	0.265878	0.165449	0.359525	0.032723	-0.014903	-0.119791	0.0351074	0.0660512	-0.079601	0.0512015	0.359018	0.272672	0.0821257	-2.04257		-2.76507	two_sided
D127	0.168354	0.272376	0.0902084	0.27538	0.445336	0.229402	0.316724	-0.054857	0.190428	0.041593	0.239209	0.270415	0.154238	0.348746	0.28688	0.204287	0.414491	0.070824	0.102125	0.139626	0.0543057	0.255069	0.204431	0.277486	0.22239	0.132624	0.121642	0.221975	0.111023	0.327784	0.222271	0.0549165	0.317165	0.111619	0.0571759	0.178492	0.105222	0.423651	0.0677912	0.0612626	0.141936	0.146635	0.164124	0.372991	0.524306	0.185129	0.219228	0.238113	0.362036	0.168064	0.192858	0.11382	0.220351	0.120615	0.283424	0.0817142	0.289364	0.107395	0.263722	0.187513	0.0477305	-0.0411592	0.0448285		-2.07681	two_sided
M9075	0.269671	0.335252	0.647386	0.247891	0.284437	0.607654	0.325906	0.0915834	0.102146	0.208022	0.340566	0.230558	0.468245	0.158018	0.135021	0.290348	0.294892	0.0345696	0.166445	0.0833384	0.0392041	0.387279	0.107615	0.30694	0.204809	-0.00277241	0.382227	0.248625	0.202779	0.282061	0.262035	0.300442	0.214975	0.106962	0.290429	-0.0700719	0.101069	0.380173	0.0180744	0.114234	0.068827	0.288034	0.145318	0.0934318	0.303327	0.155344	0.307732	0.181958	0.36631	-0.00207451	-0.0712333	-0.0304715	0.806978	0.0358252	0.422522	0.0619168	-0.142552	-0.0249476	0.82177	0.162871	0.120372	0.139339	-1.8183		-3.01721	two_sided
Z015	0.710331	0.539278	0.700773	0.344492	0.0462783	0.203721	0.108938	0.738121	0.389992	0.142471	0.245605	0.551727	0.562008	0.201313	0.157737	-0.152262	0.265515	0.0364096	0.042822	0.378648	-0.46218	0.159871	-0.0692817	0.240935	0.264081	0.0705341	0.157391	0.0948909	-0.0814001	0.188209	0.282401	0.307611	0.203044	0.181048	-0.0924584	0.0469836	0.662467	0.527465	0.130705	-0.0976036	0.2985	0.0346333	0.013705	0.176592	0.444653	0.287206	0.264227	0.312111	0.409106	0.292687	0.543239	0.36328	0.211219	0.399806	0.290551	0.0737619	-0.0489519	0.044589	0.0311496	-0.0430264	0.0932917	-0.0105797	-1.34488		-5.35164	two_sided
N410	0.0430921	0.0619941	0.390163	0.203731	0.567972	0.1367	0.0452984	0.11553	0.0769089	0.139844	0.0961636	0.359206	0.094306	0.177172	0.770451	0.0499197	0.377068	0.170462	0.0417572	0.470236	0.616432	0.168288	-0.127695	0.199562	0.337761	0.348928	0.284724	0.0893295	0.39863	0.380735	0.306383	0.31016	0.222155	0.0790979	0.0451568	0.530111	0.213779	-0.00732485	0.201782	0.0737636	0.155238	0.155019	0.187266	0.303943	0.0923831	0.0599043	0.417791	0.199558	0.0533184	0.679567	0.154475	0.188571	-0.00374997	0.329636	0.285925	0.12578	0.190274	0.00317628	0.319426	0.0287448	0.211915	0.029277	-0.267441			two_sided
L50	0.124996	1.36033	0.962933	0.168391	0.190107	0.606942	-0.0239852	0.263757	0.117455	0.00137192	0.335966	0.257186	0.615411	0.123775	0.0931174	-0.0429235	0.253325	-0.044169	0.0190462	0.513308	-0.208596	0.298635	0.163066	0.279673	0.142326	0.130251	0.110342	0.499128	-0.0699437	0.205671	0.0840868	0.0669389	0.250534	0.0899	-0.0526205	0.112515	0.160654	0.0616458	0.281479	0.131501	0.0448915	0.492824	0.123463	0.306418	0.282442	0.254128	0.125383	0.27232	0.0722226	0.399246	-0.0767803	0.0388622	0.39778	0.168251	0.321259	0.0917076	-0.0216664	0.0433452	0.212606	0.169279	0.105471	-0.195898	-0.737231		-2.42139	two_sided
E115	3.7744	1.88425	1.0557	1.20217	-0.399929	0.00239937	-0.346484	-1.06569	-0.366381	-1.62374	0.199719	1.77953	-0.802841	-0.952724	0.340305	7.08545	-0.519281	-1.56818	-1.82324	-1.29974	0.603426	-1.78414	-1.3065	-0.872918	-1.79823	1.38255	0.480062	-2.05699	0.104237	0.855006	-0.784304	-1.82711	-1.82855	0.203289	-1.80653	-0.825848	-1.23967	0.216691	-1.29232	-1.32972	-1.42388	-1.3607	-1.33003	-1.11002	-1.33954	-1.23732	-0.35124	-1.57123	-1.48687	-1.26703	-0.736217	-0.857316	-0.30176	-1.14963	-1.27097	-1.6886	-1.55812	-0.944652	-1.8078	-1.6131	-1.60031	-2.03346	-5.45941	-9.29533	-4.38216	two_sided
M21	0.939739	3.57529	1.07835	0.0237812	0.0397908	0.732893	-0.179376	0.587773	-0.177348	-0.127452	0.0852233	0.536924	-0.257385	-0.0583271	0.34652	-0.134343	-0.0388894	-0.280681	-0.300627	-0.0983584	-0.242316	0.00635441	-0.284006	0.0402679	0.02064	0.0970791	0.754911	-0.329972	0.0787467	0.393898	0.158723	0.0756921	0.014499	0.132948	-0.0246545	-0.168673	-0.10406	-0.295947	-0.171575	0.172261	0.157324	0.00378422	0.0613256	-0.225299	-0.136644	-0.295919	0.670623	0.151704	-0.21145	-0.259484	-0.14596	-0.120644	0.0118184	0.552845	-0.0666934	-0.194244	-0.170549	-0.230578	0.155651	-0.0220226	-0.171524	0.195068	0.00914634	-9.00448	-0.589163	two_sided
I431	0.17023	0.268345	0.695488	1.23137	0.124676	0.10149	0.221333	0.159054	0.165728	-0.0148355	0.283332	1.18705	-0.1507	0.154495	0.446346	0.38319	0.0834652	0.291377	-0.700467	0.0789039	1.08728	-0.147567	-0.36664	-0.153471	0.197373	0.378976	0.239444	0.356502	0.333286	0.296619	-0.0674069	0.180989	0.271925	0.560446	-0.0842548	0.00444418	-0.273133	0.482276	-0.152529	1.15074	-0.227893	0.0180813	0.25375	0.18008	0.490157	0.475954	0.166472	-0.046994	0.230336	0.261339	1.01636	0.318916	-0.100302	0.490413	0.404482	0.343286	0.26604	-0.181796	0.0881175	0.231065	-0.16951	-0.692528	-5.02365		-5.1992	two_sided
E87	1.26555	1.89432	3.53892	0.840568	1.20262	0.811479	-1.13697	-1.80093	-1.95415	-2.45767	-0.47336	1.97553	0.709078	0.992257	1.26077	5.84719	2.45288	-2.08181	-1.79574	-1.72739	2.39858	-2.3324	0.894318	-2.20722	-0.68672	-0.892464	0.0952896	-1.89512	-2.06933	-0.463453	-0.227954	-1.63459	-0.60137	-0.669055	-1.92834	-1.64764	-0.821957	-1.05413	-1.18636	-0.701166	-1.34461	-2.29636	0.640029	-1.19617	-1.76945	-1.83274	0.522718	-1.00034	-0.459831	-0.314853	-1.50009	-0.529635	-1.67885	1.42543	-1.43427	-1.40833	-0.308864	-1.49071	-0.877948	-1.5177	-2.09709	-1.69272	-1.72313	-7.02876	-0.644352	two_sided
Q231	0.193354	0.245408	0.349349	0.360529	0.218276	0.207663	0.324701	0.101003	0.339843	0.0379792	0.518004	0.387077	0.170784	0.315996	0.294836	0.150586	0.565138	0.0458136	0.091666	0.220499	0.255475	0.365665	0.269109	0.270069	0.200494	0.221568	0.327667	-0.00433534	0.121726	0.499836	0.123806	0.0896197	0.363912	0.0204633	-0.0153173	0.102319	0.133342	0.273888	0.131854	0.114429	0.400327	0.12987	0.181791	0.37037	0.480343	0.207676	0.115396	0.160902	0.0312258	0.316637	0.401686	0.205076	0.0773094	0.255533	0.362688	-0.0779772	0.0735723	0.341798	0.146413	0.129451	0.0829288	-0.00831563	-1.53618		-2.73746	two_sided
K264	0.359174	0.104456	2.10159	-0.065778	0.889639	1.43264	-0.325283	-0.268148	0.0597204	-0.174978	-0.00526062	0.323198	0.758081	0.451705	0.506621	0.0310172	0.323224	-0.178492	0.0155919	0.211805	1.49583	-0.039886	0.604347	-0.179112	0.103872	-0.0298186	0.463484	-0.333134	0.319815	0.285566	0.550368	-0.162205	0.736045	0.217222	-0.261209	0.117374	-0.0949043	-0.230022	-0.0819131	0.694109	0.293377	-0.115301	0.46742	0.410404	-0.0582066	-0.166698	-0.0712871	-0.100136	-0.37683	-0.266763	-0.0857298	0.00200697	0.296994	0.301173	-0.109372	-0.0407047	-0.269113	0.068796	-0.0478299	-0.0441157	-0.102491	-0.336197	-1.01749		-2.43587	two_sided
M67	0.123456	2.6761	0.14975	0.184773	0.286796	0.574809	-0.0677373	0.327407	0.317848	-0.0235539	0.252204	0.556452	-0.044597	-0.0567786	0.0830029	0.175357	-0.0559011	0.216104	0.0989805	-0.0317087	-0.270106	-0.0443837	0.114799	0.150879	-0.0496966	0.228034	0.277873	0.23639	0.286381	0.466317	0.0956139	-0.0274461	-0.0054504	0.886553	-0.178207	0.0590254	0.086981	-0.0672321	0.130519	0.391633	-0.0045422	0.167403	-0.101023	0.142994	0.131752	-0.0491433	0.27093	0.183115	0.236808	-0.0530814	-0.0554339	-0.0131209	0.372268	0.470523	0.0381521	-0.20476	-0.149549	-0.0709642	-0.0429976	0.152752	-0.0839613	0.0153075	0.329856	-7.80899	-2.8014	two_sided
E162	0.950433	1.56339	2.20984	0.351752	-0.515296	-0.036783	-1.05863	-0.350953	-0.825407	-1.25414	-0.400093	1.44429	-1.22121	-0.79213	-0.209	7.19862	0.611868	-1.34888	-1.84119	-1.36686	1.18493	-1.407	-0.40763	-1.6853	-1.55546	0.917746	-0.200731	-1.54009	-1.28188	-0.768356	-0.269548	-1.723	-0.0281839	0.731792	-0.483863	-1.41617	-1.31753	-1.22729	-0.68018	-0.663773	-1.54718	-0.890422	-0.615044	0.0184752	-1.65875	-1.47242	0.274809	-1.44349	-1.22723	-0.488394	-1.41043	-1.65722	-0.548422	0.369001	-0.839222	-1.81432	-0.417908	-1.33481	-1.46283	-1.57963	-1.79439	-0.788243	-1.8848	-11.1814	-1.39939	two_sided
R05	1.83239	0.997225	3.31658	0.844908	0.121626	3.12941	-0.620354	-0.722331	-0.310724	-0.630967	0.445649	0.776513	0.770428	0.272234	-0.179395	0.488634	2.07519	-0.792937	-0.119144	0.185361	1.22003	-0.405358	0.199281	-0.626162	-0.205404	-0.404399	0.313273	-0.652208	-0.365244	0.0237983	0.798058	-0.743245	-0.61374	-0.319501	-0.732299	-0.65679	0.534113	-0.142444	-0.391405	0.547661	-0.667326	0.369771	0.040275	-0.457094	-0.449199	-0.856238	-0.482278	-0.716138	-0.669718	0.168792	-0.475432	-0.838284	0.101345	-0.07462	-0.226144	-0.613082	0.255589	-0.274366	-0.0713523	-0.633483	-0.772352	-0.608234	-0.278734	-5.36047	-3.13166	two_sided
N319	1.19933	1.92867	1.3555	1.19865	-0.0974684	1.264	-0.279161	-0.0187231	-0.353017	-0.537435	0.990949	0.40232	-0.620049	-0.187555	0.0235986	-0.426316	1.401	0.260264	1.70931	0.762558	1.46673	0.218212	0.717037	-0.402393	-0.246415	-0.231047	0.633088	-0.24646	-0.0915602	0.33445	0.443743	-0.483849	-0.431565	0.512214	0.209478	0.0450486	0.117048	-0.262875	-0.0146042	-0.285014	-0.273206	0.390899	-0.371532	-0.213536	0.0211408	-0.613908	0.326919	-0.071429	-0.01824	0.0745246	-0.378493	-0.358568	-0.34299	-0.12284	0.0116924	-0.780635	-0.334991	-0.0618311	0.0296849	-0.519886	-0.391129	0.0692783	-1.07846	-11.5895	-2.13429	two_sided
K823	2.00202	3.09939	0.329629	-0.0343309	0.453497	1.37654	0.210388	-0.0538633	0.237871	0.0701536	0.399894	-0.0315511	0.0501682	0.26287	0.449631	0.254788	0.483942	0.16631	-0.210915	0.360925	-0.273192	0.0872545	0.011346	0.362901	-0.273627	-0.0627822	0.527567	-0.34242	0.193926	0.812483	0.0930769	-0.0743281	-0.15582	0.58464	-0.25599	0.154893	0.0258266	-0.0783394	-0.102138	0.352516	0.253994	0.150952	-0.130436	-0.303461	0.253228	-0.0474075	-0.204469	-0.0639003	0.00519519	0.016742	-0.190059	-0.135657	0.370503	-0.0387094	0.182741	0.0157314	-0.228215	-0.129931	-0.339017	-0.223284	-0.0772588	-0.914409	-4.95864		-2.20268	two_sided
R635	1.18007	3.92077	1.00154	0.631613	-0.165955	1.8044	-0.502534	1.99267	0.272559	-0.449296	-0.354746	-0.157438	-0.228578	0.194496	-0.353668	0.989329	-0.16881	-0.380647	0.162926	0.122816	0.0302767	-0.245677	0.358159	0.155433	0.354137	-0.319	-0.0290782	-0.363994	-0.379614	-0.000832937	-0.263939	-0.117336	1.06566	-0.137051	-0.0310022	0.366477	0.0922835	-0.955848	-0.168689	-0.532833	0.080537	0.0433073	0.27625	0.00062228	0.0656107	-0.120012	0.174609	-0.569051	-0.0148243	0.730552	-0.0133805	0.479897	-0.193671	-0.577325	-0.209414	0.126228	-0.753011	-0.235678	-0.512827	-0.454401	-0.00498469	-0.703657	-2.76544		-7.16028	two_sided
I50	3.26069	5.33013	3.82461	2.30076	0.138131	1.59797	-1.80665	-2.22348	-0.916634	-2.54592	-0.348041	3.35163	-0.018299	0.550134	0.346639	2.66572	2.07343	-2.43206	-2.36655	-1.67066	2.51922	-2.17294	0.00506305	-2.34529	-1.17704	-2.32241	-0.0484017	-2.43	-2.07495	-1.04318	0.191613	-1.92097	-1.34919	-1.74032	-1.89199	-2.09135	0.031928	0.100777	-1.58145	-1.32609	-1.39899	-1.57173	-0.878336	-1.64095	-1.80365	-1.16825	-0.144271	-1.68588	-1.33437	-1.00978	-0.225098	-1.32664	-1.83415	-0.576996	-1.27409	-0.424016	0.375271	-0.290212	-1.10145	-1.06694	-1.15605	-1.46722	-2.42617	-7.42585	-1.62602	two_sided
R500	-0.109312	0.0709407	1.74572	0.259431	0.692122	1.70703	-0.372567	-0.215969	0.714194	-0.0267941	0.492418	0.433373	0.0193524	-0.0766738	0.181033	0.743929	0.13495	-0.0405139	-0.586991	0.297582	1.3596	0.000318718	0.223988	-0.0381662	0.433217	-0.424045	0.619566	-0.306729	0.132402	0.501902	0.303051	-0.0175077	-0.110961	0.0396247	-0.336325	0.220056	0.366862	0.45167	-0.0436232	0.433955	0.391072	0.391197	0.675626	-0.131783	0.0319198	-0.300303	-0.164546	-0.334696	0.142932	-0.0214907	-0.195908	-0.0917328	1.29609	-0.434306	0.290085	-0.460298	-0.21289	-0.0905238	0.518147	-0.175902	-0.275707	-0.341628	-1.2141		-2.75195	two_sided
K359	0.524399	0.668995	0.28052	0.3299	0.310095	0.35812	0.1193	0.181088	0.248147	0.0409194	0.183732	0.287967	0.15214	0.127051	0.168478	0.0716847	0.0640617	0.059064	0.0299064	0.430628	0.0742604	0.173933	0.027042	0.255139	0.205691	0.131294	0.122698	-0.0156326	0.237837	0.206047	0.281612	-0.00288663	0.32329	0.261874	0.0737499	0.191215	0.482911	0.233784	0.0761766	0.172241	0.187592	0.15497	0.0908099	-0.0107603	0.319052	0.210987	0.0819736	0.0612467	0.157964	0.226101	0.167239	0.181065	0.158201	0.187164	0.204871	0.0516409	0.0436449	0.186779	0.0914757	0.265592	0.157963	-0.158706	0.0581919	-5.71055	-0.886109	two_sided
E83	0.939231	2.33346	3.11478	1.44896	0.742624	1.36216	0.0797374	-1.46477	-1.17793	-1.4437	-1.07814	1.27685	0.487509	-0.240011	0.138978	4.39902	0.626384	1.81576	-0.617351	-0.87511	1.57476	-1.31426	-0.264687	-0.759436	2.61406	-0.863034	0.030295	-1.56805	-1.32129	-0.626739	-0.913629	-1.58432	-0.0862475	-0.364361	-1.57529	-1.43048	-1.43059	1.01345	-0.951353	-1.03284	-0.996346	-0.650953	2.05713	0.762444	-0.851111	-1.41217	0.0944657	-0.177786	-1.43581	0.140768	-1.19384	-1.41854	0.107905	-0.293497	-0.701379	-1.34619	-0.625631	-1.26184	-1.08917	-0.864405	-1.6093	-1.19515	-1.23663	-6.18948	-1.45157	two_sided
N830	0.67867	1.35428	0.408544	0.173047	0.888046	0.725007	0.526447	0.541657	-0.114891	0.283914	0.199906	0.0397186	-0.0930465	0.0807364	0.121108	0.00335273	0.0878973	0.13056	-0.227635	0.677916	-0.227202	0.689386	-0.126732	1.3268	0.0132008	-0.0109076	0.24794	-0.327124	0.034629	-0.0167051	-0.023933	-0.165213	0.408746	0.511162	0.341592	0.0367026	0.0946831	0.184786	0.426384	0.144999	0.283937	0.0994627	0.267008	-0.069422	0.108618	0.0561164	-0.233903	0.0839318	-0.0483074	1.12341	0.0433341	0.0964209	0.288283	0.0183746	0.379373	-0.0299789	0.375077	-0.0393667	0.141695	0.0887114	-0.0298498	-0.55971	-1.02872			two_sided
K224	0.742964	1.23231	1.46253	1.07841	0.137027	0.600806	-0.055946	0.0348552	0.298013	0.0402768	0.501917	0.561866	0.136516	0.207209	0.0731213	0.464524	0.542224	-0.1958	0.276989	0.427863	-0.0563358	0.171511	0.446034	0.158672	0.0771939	-0.024322	0.406253	0.0118521	0.154947	0.237856	0.00772759	0.122534	-0.0552233	0.0208263	-0.0273442	0.192888	0.498902	-0.193892	-0.172922	-0.0901195	0.10681	0.0856532	-0.0333728	-0.0599164	0.00358017	-0.0167322	-0.0240454	0.239518	-0.00944326	0.404622	0.207573	-0.0448297	0.200446	0.319721	0.225726	-0.158282	0.0400558	-0.0660268	-0.00875772	0.120084	-0.193432	-0.298539	-0.419886		-2.66986	two_sided
C884	0.284967	0.160578	0.880925	0.136694	0.0850601	0.296121	0.120482	-0.0244325	0.225776	0.328003	-0.0016991	0.388997	0.343389	-0.0876434	0.593952	0.372194	0.0282536	-0.118614	0.0204951	0.15117	-1.14117	-0.0540914	0.0135865	0.0332501	0.769044	0.0684881	0.614791	-0.151535	-0.0243363	0.295573	0.240568	0.0686972	0.0780969	0.170556	0.142062	0.431658	0.344239	0.0652373	0.185269	0.122546	0.463883	0.183887	0.472963	0.560138	0.189331	0.498625	-0.103216	0.373825	0.287808	-0.00104953	0.470296	0.41187	0.0542104	0.0745343	-0.159216	0.953936	-0.00202017	0.250237	0.935564	0.721108	0.110809	-0.737556	-1.38766		-3.6103	two_sided
J67	1.49776	1.54642	1.11031	0.464818	-0.240889	0.998539	-0.0177823	0.1643	-0.101336	0.145391	0.887619	-0.305995	1.34996	1.44171	0.169655	0.071597	1.08643	-0.0645359	-0.197195	0.17594	0.701696	-0.224477	-0.3331	0.255376	-0.0330763	-0.241318	-0.293651	0.518058	-0.232316	0.260254	-0.0523374	-0.0196831	-0.179488	-0.341283	-0.0802346	0.148967	-0.063382	-0.326359	-0.0683382	-0.521075	0.0290196	0.812851	-0.24042	-0.0290573	0.21329	-0.24266	-0.248223	-0.337799	0.385664	-0.227853	-0.0468207	0.12256	0.371243	0.041526	0.0136135	0.433209	-0.167315	0.0905369	0.452801	-0.0605095	-0.224288	-0.606723	0.268092		-6.457	two_sided
M1991	0.983662	4.33893	0.189884	0.269488	0.193219	0.464579	-0.157602	-0.26597	-0.287504	-0.386261	-0.158164	0.506776	-0.0536808	0.110502	0.263235	0.342464	-0.220629	-0.119946	-0.310901	-0.034743	-0.44786	-0.1446	-0.322963	0.0243515	-0.263674	-0.230276	0.679398	-0.493406	-0.188156	0.53855	0.13787	-0.0839428	-0.258732	0.883804	0.405272	-0.151988	0.76912	-0.162933	0.103768	-0.115587	-0.0592986	0.169714	-0.17943	-0.0491132	0.124183	-0.421709	0.215761	0.175434	-0.147908	0.0242107	0.0634016	-0.183012	-0.0941428	0.76442	-0.183719	-0.211246	-0.114387	0.524121	-0.443165	-0.212244	-0.286681	0.0166939	-1.00816	-9.97766	-4.63959	two_sided
K918	0.0591708	0.328639	1.02583	0.146161	0.96707	2.55761	-0.0242198	0.39376	-0.221354	-0.381326	0.285016	1.39954	0.310901	1.02462	0.161252	0.251955	0.69756	-0.205669	-0.390979	-0.269789	0.67307	-0.0139021	0.55763	-0.122906	0.00742481	-0.171973	0.356515	-0.534112	0.406712	0.234081	-0.113393	-0.350028	-0.0737107	-0.31431	-0.534235	-0.241366	0.136955	-0.211798	-0.313905	-0.0412583	0.206068	1.29968	-0.104116	-0.180987	-0.0900441	-0.214098	-0.056375	-0.341069	-0.133562	-0.217143	-0.283012	-0.03931	1.4134	0.381521	-0.273846	-0.182427	-0.22745	-0.395433	0.760409	-0.290333	-0.112291	-0.332875	-0.362363	-9.69866	-1.72736	two_sided
I252	-0.182338	3.54256	2.19545	5.52988	0.647927	2.13632	-1.19523	-1.59856	-0.106117	-2.46526	0.672732	2.59084	1.94597	-0.318851	-0.540231	3.57965	1.3348	-1.34095	-2.56634	0.846465	1.58431	-2.24361	0.543597	-0.0407037	-1.62944	-2.15985	-0.960311	-2.20897	-0.784747	-1.59299	-0.564721	-2.4622	-1.79252	-0.967448	0.190463	-2.27827	-0.117765	1.8405	-1.96518	-2.19216	-2.05914	-2.3293	-1.09012	-2.23669	-2.2565	-2.19326	-1.28223	-1.42418	-1.75476	-1.40257	-1.31517	-1.98519	-0.651148	-0.785104	-1.04027	-1.11597	0.252375	-0.0662575	-1.66894	-1.93044	0.154896	-1.77054	-2.3399	-6.40804	-0.255735	two_sided
R47	1.00205	0.798793	2.57684	2.14095	1.07656	0.644446	-0.49871	-0.452072	-0.297476	-0.573201	0.730832	1.4043	-0.0657219	0.364896	0.611848	1.33007	1.47274	-0.489473	-0.804475	0.0328156	1.95603	-0.188346	0.218367	-0.158012	-0.286713	-0.359437	0.372971	-0.731022	-0.409295	-0.109759	0.274784	-0.445412	-0.199021	0.714138	-0.261884	-0.551731	-0.238539	-0.495218	-0.449324	-0.222065	-0.329367	-0.290452	0.0881629	-0.446344	-0.364926	-0.533316	0.0680387	-0.344463	-0.359154	0.218308	-0.277589	-0.344716	0.0962193	0.343382	0.0598226	-0.498007	0.24328	-0.43455	-0.406772	-0.235313	-0.531329	-0.0671234	-0.366365	-3.58685	-2.73679	two_sided
N925	0.264546	1.1606	0.442289	0.263163	0.523929	1.23981	0.583198	0.0615598	0.0646592	0.221827	0.505659	0.0851449	0.197755	0.125932	0.245608	0.390105	-0.0504465	0.0469733	0.383583	0.160192	-1.08816	-0.00550051	-0.147595	0.843544	0.199029	0.13956	0.378813	0.137503	0.294168	0.113413	0.136475	0.184092	0.123896	0.614361	0.0497235	0.115271	-0.0512201	0.18873	0.0848236	0.376554	0.19276	0.297657	-0.180049	-0.0996805	0.230732	0.228039	0.253783	0.0440978	0.0429515	0.448004	0.488785	0.192647	0.20212	0.142251	0.35047	0.118376	0.24693	0.23053	0.630543	0.0903448	0.477202	-0.359191	-3.35053			two_sided
C099	-0.0333693	0.0208019	0.276345	0.0729932	0.605774	0.523461	0.246691	0.544673	0.33155	0.0978923	0.17666	0.235737	0.121089	0.144539	0.308274	-0.143119	-0.0127691	0.208928	-0.245898	0.223029	-0.0691044	0.172837	0.0255781	0.149718	0.876193	0.150362	-0.0104383	0.0383766	-0.00258994	0.121947	0.0933905	0.0102062	0.145807	0.221147	-0.162215	0.196618	0.2273	0.216316	0.371298	0.00612684	-0.0194047	0.00772316	0.960524	0.102502	0.0718304	0.357533	0.0854591	0.50334	0.0469611	0.181399	0.197171	-0.00125858	-0.0330167	0.47164	0.0497663	-0.0312505	-0.0240455	-0.171317	2.11271	0.202504	0.190402	-0.14299	-1.14285		-2.05538	two_sided
N739	0.211679	0.286973	0.519619	0.641811	0.226365	1.15077	0.317608	0.132299	0.0146263	0.2048	0.329253	0.527066	0.0151823	0.360839	0.0757529	0.448993	0.279368	0.10985	-0.17855	0.111415	0.109076	0.249768	-0.020818	-0.0496572	0.439215	0.15497	0.28559	0.010245	0.262254	0.200416	0.0866446	0.0890708	0.17745	0.154446	0.0378484	0.140031	0.0440019	0.0927974	0.175469	0.397205	0.27542	0.0621356	0.228719	0.373833	0.292036	0.250508	0.152717	0.24393	0.0249972	0.446333	0.154383	0.241949	0.475284	0.0340711	0.152653	0.109316	0.616891	0.0646058	0.0885976	0.35697	0.0904933	-0.0761271	-0.80364			two_sided
N604	0.380317	0.351857	0.177524	0.412084	0.611885	0.530916	0.194488	0.138542	0.0686244	0.100529	0.626097	0.432032	-0.098827	0.137531	0.119916	-0.0520415	0.32939	0.189624	0.402	0.616353	-0.209816	0.264253	0.223267	0.647865	0.299722	0.133372	0.398778	0.102507	0.267683	0.180769	0.200913	0.27169	0.241921	0.124004	0.109821	0.245436	0.342858	0.0520805	0.206553	0.141115	0.241624	0.2349	0.0797201	0.349905	0.13717	0.491761	0.110199	0.227582	0.226119	0.196238	0.23338	0.327156	0.239814	0.128083	0.133227	0.0274441	0.0388039	0.287244	0.0642699	0.45945	0.304146	0.0907356	-2.65903			two_sided
C844	0.17802	0.197842	0.479358	0.389541	0.25878	0.0739367	0.184039	0.104403	0.173025	0.134326	-0.250251	0.560167	0.183425	0.0492093	0.234744	0.279024	-0.0494495	0.384002	0.115379	0.250243	0.0628314	0.131158	0.21325	0.390797	0.156027	0.358805	0.188693	0.0805735	0.279446	0.17408	0.27604	0.293644	0.466011	0.130899	0.0856551	0.141993	0.0129981	-0.128181	0.43297	0.250273	0.684539	0.289632	0.334877	0.329099	0.406692	0.228788	0.495559	0.445072	0.15645	0.267708	0.228593	-0.0618731	0.254113	0.0491965	0.520194	0.239699	0.198212	0.331757	0.650379	0.22093	0.174913	0.0377607	-5.33615		-3.25615	two_sided
M2556	0.893258	4.88917	0.958987	0.0361983	0.169768	0.674002	-0.452645	0.0888448	-0.0292696	-0.277779	-0.0517166	0.0767465	-0.339688	0.0429621	0.299607	-0.383245	0.0386777	-0.480834	-0.718784	-0.242359	-0.260215	-0.256371	-0.323496	-0.178066	-0.201484	-0.268656	0.832351	-0.403864	-0.0389413	0.538777	-0.0066551	-0.312965	0.275968	0.156072	-0.251717	-0.398675	0.309896	-0.260141	-0.291122	-0.0692148	-0.289892	-0.347465	-0.0144332	-0.239885	-0.332408	-0.430743	0.0871339	-0.088803	-0.155818	0.0767958	-0.00737173	-0.234574	-0.0606695	0.23377	-0.12662	-0.353598	-0.00378315	-0.397669	-0.273142	-0.180104	-0.260455	-0.269273	-0.168872	-1.86823	-1.28398	two_sided
Z855	1.55429	0.990214	4.27736	1.17815	-0.0438576	0.949705	-0.219704	-0.526135	-0.488458	-0.633581	-0.388682	0.720722	0.445359	-0.0234363	0.319764	0.188081	0.17123	-0.499377	-0.973026	0.0175718	2.9096	-0.200475	-0.264676	-0.463386	-0.473653	-0.235886	0.549524	-0.650439	-0.316892	-0.117969	0.25465	-0.673969	-0.212678	-0.641555	-0.722993	-0.180017	0.0780954	0.0344304	-0.369257	-0.16309	-0.481186	-0.157779	-0.423853	-0.247933	0.0825853	-0.657044	0.241716	-0.203331	-0.469005	-0.337515	-0.456588	0.284299	0.019923	-0.258161	-0.186682	-0.699173	0.516909	-0.114454	-0.319791	-0.423435	-0.450568	-0.777367	-0.0787746	-6.70549	-0.890688	two_sided
H502	-0.113229	0.238042	0.444996	0.458756	0.595345	0.27435	0.178392	0.0850548	0.43056	0.364181	-0.0673313	0.338916	0.125492	0.141846	0.419843	0.092299	-0.0782576	0.328948	-0.297543	-0.176907	-0.502701	0.309959	0.234621	0.278612	0.745679	0.280158	0.0940035	0.145555	0.345879	0.171597	0.199559	0.31268	0.20261	0.880017	0.264096	0.242562	0.656963	-0.159622	0.474374	0.0493184	0.201239	0.27681	0.414189	0.438129	0.231514	0.293707	0.189968	0.272938	0.0471579	0.254619	0.184963	0.752688	-0.0353001	0.662412	-0.184165	0.115954	0.156304	0.080413	0.190443	0.510942	0.23609	-0.162369	-3.63855		-5.72298	two_sided
K644	1.47783	1.75557	0.397793	0.201964	0.0780872	0.223581	0.106319	0.0418003	-0.049157	0.256471	0.266913	0.328332	0.296253	0.228748	0.0092825	0.0772846	0.278931	0.0608382	0.346727	0.320616	-0.0885764	0.0180704	0.0698497	0.0553452	0.0875473	0.052283	0.429892	0.0400697	0.102429	0.110985	0.145754	0.113212	-0.0207245	0.15443	0.0686186	-0.103156	0.760174	0.684242	0.234075	0.00313398	0.155732	0.153507	0.0799254	0.0372836	0.209426	-0.0147949	0.141952	0.131877	0.0448018	0.133941	0.153142	0.0102388	0.142521	0.167654	0.142124	-0.0587622	0.367997	0.0968251	0.0927691	0.217806	-0.0366497	-0.0700247	-0.241622	-10.3664	-5.06457	two_sided
M2331	0.553478	1.21398	0.203606	0.274606	0.352958	-0.0169168	0.48736	-0.0565043	0.375802	0.524498	0.135042	0.222797	-0.0668412	0.363864	0.253485	-0.0321092	0.244068	0.652776	-0.428229	0.335706	-0.213736	0.294088	0.0275419	0.1345	0.0485689	0.232834	0.202069	0.060705	0.0399901	-0.0463737	0.00913568	0.30962	0.418896	0.119159	0.247095	0.415586	0.478488	-0.00136175	0.503325	0.07973	0.237807	0.374489	0.539486	0.237443	0.375194	0.172192	0.349667	0.264395	0.514866	0.28036	0.143931	0.233758	0.194805	0.0812839	0.338886	-0.142373	0.19574	-0.189824	0.387011	0.246788	0.419008	-0.267543	-5.19106		-3.07699	two_sided
I212	-0.140447	0.749922	0.188384	3.35326	0.559954	0.972963	0.43577	-0.586042	0.232349	0.061388	0.509195	2.37891	0.602517	0.245757	0.026398	1.21099	0.211026	0.0226313	-0.670651	0.889813	1.15554	0.0270434	0.311994	0.893165	-0.0649197	-0.279353	-0.0481108	0.21933	0.213256	-0.28106	-0.323826	-0.447895	-0.454197	0.29237	-0.254954	-0.172125	-0.29417	0.345544	-0.0771737	-0.201789	-0.225395	-0.126925	-0.286897	-0.2192	-0.140474	-0.338309	-0.455833	-0.291293	-0.164402	-0.350653	-0.291703	-0.774865	-0.152955	-0.0708828	0.287975	0.209282	-0.262068	-0.276786	-0.180992	-0.212451	-0.493872	-0.605807	-1.58971		-1.90503	two_sided
F019	-0.218489	0.161608	0.791351	0.656906	0.14215	-0.238499	-0.290603	-0.489527	-0.359783	-0.146101	0.507707	0.990759	0.573802	0.411445	0.712038	2.97086	1.90917	-0.533373	-0.415074	-0.136248	0.558887	-0.384266	-0.0409465	-0.255617	0.274353	-0.268957	-0.0306257	-0.511991	-0.0348715	-0.273607	0.333073	-0.0797317	-0.126366	0.359232	0.193924	-0.389597	-0.242317	-0.0342877	-0.100047	-0.379884	-0.290203	-0.116933	0.588985	0.141144	-0.367666	-0.394618	-0.19337	-0.35393	-0.527417	-0.400894	-0.0816853	0.075882	0.0556373	0.60465	0.276985	-0.153616	1.26044	-0.384277	-0.277176	0.0166545	-0.415975	1.17745	-0.449714	-6.31767	-0.132293	two_sided
M2325	0.0929928	1.27066	0.184724	0.335684	0.115579	0.300531	0.105655	0.27385	0.123703	0.14046	0.287797	0.399636	0.210543	0.0888139	0.301277	0.171158	0.169105	-0.0603433	-0.0827507	0.121248	-0.0807117	0.220538	0.284173	0.194595	0.407463	-0.12032	0.579469	0.436338	0.109709	0.433091	0.0732153	0.128858	0.048237	0.987751	0.379845	0.164296	0.451528	0.140177	0.276809	0.177253	0.114807	0.212915	-0.000575471	0.285375	0.167268	-0.00970074	0.188929	0.317678	0.257052	0.236105	0.156857	0.285783	0.106255	0.147709	0.366097	-0.0759615	-0.0366649	0.178443	0.239555	0.167665	0.212041	-0.0251538	-1.48778	-8.70824	-4.75028	two_sided
N76	2.55055	0.828742	0.590257	0.20706	0.602335	0.380215	-0.0293059	-0.0757499	0.416856	0.150245	-0.15499	0.221429	0.633806	0.225223	-0.165185	0.50715	-0.00952463	0.265411	-0.359535	0.384304	0.538727	0.0743626	0.245854	0.269745	0.244955	0.0445611	0.234455	-0.0617292	-0.0897356	0.495129	0.255497	-0.153345	0.168864	0.048419	0.00608971	0.0585482	0.345231	0.153777	0.0109634	0.0371832	0.0423117	0.070224	0.222551	0.113318	0.261095	-0.0780317	-0.0209566	0.127907	0.0748852	0.347619	-0.0698473	0.11766	0.12031	0.17585	0.235875	-0.240288	-0.0512938	-0.0812118	-0.102257	0.108936	-0.00419285	-0.296079	-0.310454	-5.35775		two_sided
D233	0.13561	0.423648	0.605138	0.151736	0.0724549	0.198842	0.0750565	0.113531	0.208495	0.0506301	0.192646	0.415504	0.103252	0.179071	0.0388503	0.1038	0.186101	0.185213	-0.0686218	0.292879	0.363521	0.219722	0.245207	0.212519	0.205833	0.236988	0.251671	0.0864218	0.261893	0.115917	0.497089	0.289727	0.270628	0.339178	0.0162862	0.255984	0.114585	-0.0199721	0.269842	0.102788	0.238295	0.312617	0.249227	0.174226	0.899512	0.186078	0.183968	0.400552	0.231995	0.219894	0.177163	0.116655	0.241942	0.048301	0.20569	0.138543	-0.168254	0.0479742	0.181126	0.13899	0.172395	0.0923939	-0.34182	-7.98961	-2.83619	two_sided
K045	0.759945	1.01677	1.17557	0.376102	0.35051	0.158885	0.0531614	0.0412145	0.365623	0.178271	0.167326	0.23028	0.191467	0.10323	0.182449	0.0626449	-0.0369006	0.257375	0.576709	0.384909	0.218795	0.181947	0.568217	0.378228	0.194564	-0.15511	0.422241	0.268176	0.0955825	0.461283	0.0232238	-0.0612959	0.245751	0.160015	-0.0750466	-0.0584524	0.343112	0.28779	0.155539	0.377821	0.100501	0.498227	0.106528	0.146443	-0.00187056	-0.0288503	0.0402207	0.195652	0.0198177	0.334324	-0.052545	0.173272	0.141349	0.197385	0.192107	0.0676838	0.0954358	0.238071	-0.0291259	0.00775055	0.0353551	-0.303262	-0.673345		-4.92936	two_sided
J981	1.89249	1.40032	2.37135	-0.0450731	0.200091	3.74016	-0.903482	-0.624546	-0.74618	-0.636586	-0.0700206	0.460666	1.69926	1.45183	-0.0871095	0.83498	2.1184	-0.853413	0.610866	-0.437624	0.616269	-0.606459	0.534157	-0.766983	-0.724617	-0.725296	0.259981	0.080408	-0.44669	-0.522747	1.77659	-0.720353	0.14099	-0.403313	-0.906674	-0.702567	-0.22716	-0.942986	-0.327838	-0.0991814	-0.654507	0.115951	0.151762	-0.533472	-0.572578	-0.866685	-0.115553	-0.79895	-0.794445	-0.164561	-0.546853	-0.757487	-0.296822	0.197499	-0.446655	-0.736319	0.00119673	-0.429939	-0.365395	-0.669326	-0.814245	-0.763784	-0.330472	-3.92541	-0.722495	two_sided
Z121	2.34602	0.317773	0.0477952	-0.0617859	0.42995	0.386607	-0.500897	-0.728001	-0.249705	-0.328213	-0.132631	1.14624	-0.72627	-0.698316	-0.0387617	0.234834	0.29236	-0.682114	2.1831	-0.575188	-0.0957833	-0.660154	-0.320202	-0.261614	-0.450598	-0.676657	0.779321	-0.573736	-0.61666	-0.294103	-0.0919069	-0.669818	-0.350026	-0.0594507	-0.775262	-0.720312	0.982301	0.166959	-0.346142	-0.533579	-0.609419	-0.434171	-0.503887	-0.760712	-0.29251	-0.72384	-0.391211	-0.45346	-0.539144	-0.272388	-0.572895	-0.453552	-0.616113	0.0873768	-0.62502	-0.595638	5.44996	0.182042	-0.442245	-0.584417	-0.682157	-0.636324	-0.648844	-1.20927	-2.29217	two_sided
I672	0.52176	0.332554	1.63143	1.05997	1.2696	0.614799	0.106706	-0.118105	0.126098	-0.11939	1.76462	1.46692	0.163278	0.147548	0.337917	2.36147	0.486166	-0.566747	0.865086	0.129388	1.79686	-0.32061	-0.596112	0.201807	0.419908	-0.401888	-0.394656	-0.40781	0.272936	-0.153246	-0.437391	-0.348393	-0.302888	0.498192	-0.202342	-0.29093	1.28642	0.665446	-0.299203	-0.180201	-0.348605	-0.176765	-0.321667	-0.215216	-0.472136	-0.484404	-0.45743	-0.458982	-0.223498	-0.0933562	-0.35407	-0.429821	-0.182546	0.0542273	-0.270236	-0.437026	-0.178771	0.109014	-0.393614	-0.48939	-0.281136	-0.573068	-0.400104		-2.72796	two_sided
R000	1.44961	0.596147	2.41822	0.999515	0.490954	1.46868	-0.889873	-0.59153	-0.594863	-0.494917	0.274182	0.803962	0.898171	0.0248468	0.13761	0.536436	1.74756	-0.941636	-0.552944	-0.430667	0.890151	-0.737044	4.84663	-0.860558	-0.284245	-0.821323	0.15157	-0.879664	-0.350444	-0.507851	0.513209	-0.854902	0.0263379	-0.278168	-0.881159	-0.808445	-0.228769	-0.743425	-0.813749	0.203279	-0.534117	-0.5149	-0.146651	-0.581791	-0.772396	-0.869132	0.0315105	-0.585848	-0.747162	0.502794	-0.68204	-0.962589	0.135275	0.148896	-0.39065	-0.426446	-0.0568078	-0.407125	0.0800094	-0.708447	-0.91186	-0.397131	-0.60103	-5.03827	-2.06703	two_sided
L033	2.13853	3.89221	0.521609	0.0974438	0.0850671	1.15467	-0.296254	0.197738	-0.0200953	-0.281699	-0.110292	0.319193	0.23223	0.697936	0.366522	-0.123901	0.268026	-0.228484	-0.305072	-0.148701	-0.146205	-0.031067	0.186336	-0.17606	-0.245969	-0.156227	0.187556	-0.165003	0.0839891	0.103188	-0.0585474	-0.20943	-0.260017	0.00401534	-0.251784	-0.151919	-0.0208924	0.232237	-0.256792	-0.11555	-0.165275	0.214293	0.0433653	-0.176909	-0.0776335	-0.202395	0.313543	-0.159916	-0.116935	0.0499232	-0.23602	-0.353031	0.329196	-0.0857141	-0.141326	-0.335281	-0.393883	-0.18974	0.31609	-0.21738	-0.25607	-0.456858	-0.596141	-6.33715	-0.456365	two_sided
R89	0.222463	0.454713	1.4304	0.4247	-0.109639	0.273857	0.522726	0.976846	-0.00199723	0.209838	0.355216	0.498737	-0.153506	0.0416751	0.194781	0.116299	0.390385	0.189953	0.0905318	1.17485	-0.272634	0.437929	0.3166	0.26593	0.233219	-0.177054	0.136558	0.0234202	0.361122	0.122768	-0.0061343	0.229466	0.220198	0.3021	0.114078	-0.103098	0.181519	0.141035	0.106029	0.0101578	0.346488	-0.106539	0.175589	0.387695	0.250234	0.313495	0.348676	0.194637	0.216446	0.474637	-0.115992	0.2257	0.310254	-0.127641	0.295738	-0.0904887	-0.264318	0.368466	0.120126	0.101082	0.190154	-0.279276	-2.76769		-3.92142	two_sided
C570	0.235093	0.11963	0.134943	0.196574	0.417179	0.414372	0.154905	0.166241	0.513764	0.376727	0.301337	0.255974	0.183734	0.000608931	0.288649	-0.0839354	0.107974	0.653318	0.202328	0.312036	-0.100364	0.0269653	0.0735271	0.366343	0.4221	0.399113	0.389753	0.0113816	0.171322	0.382683	0.334	0.216012	0.140997	0.229673	0.930461	0.124536	-0.128385	0.161298	0.278024	0.227888	0.345685	0.0734855	0.450921	0.511473	0.213015	0.123255	0.0386779	0.411043	0.0703709	0.141762	0.00190885	0.243752	0.489905	0.110904	0.0761449	0.140619	-0.0202208	-0.00130587	0.719558	0.478127	0.275164	-0.235353	-2.35732			two_sided
J382	0.439113	0.202009	0.125927	0.126587	0.20944	0.548174	0.0637859	-0.0492358	0.0508051	0.357887	0.296159	0.0583515	0.897616	0.871448	0.248855	0.131097	0.531405	0.0708715	0.0414964	0.220108	-0.330784	0.343536	0.096867	0.123667	0.420194	-0.115771	0.144885	-0.0784156	-0.018743	0.178266	0.502149	0.269098	0.462253	-0.0526404	-0.0612527	0.0634911	0.950061	0.138586	0.23196	0.131023	0.210337	0.258673	0.272719	0.228148	0.153322	0.114099	0.427323	0.243417	0.110764	0.142593	0.199588	0.0365296	0.0756577	0.322537	-0.168077	-0.0138194	0.0612487	0.241886	0.269459	0.0481929	0.571756	-0.438967	-0.428995		-2.86979	two_sided
M13	1.23383	5.29743	1.31268	0.292141	0.669848	2.3164	-0.876561	-0.756085	-0.386239	-0.743224	-0.289056	0.725142	-0.578749	-0.0591885	0.821397	-0.646632	0.440302	-0.803744	-0.0867963	-0.539586	-0.634529	-0.0534955	-0.536353	-0.528836	-0.726023	-0.631747	1.32958	-0.783922	-0.400612	0.560836	0.493559	-0.62925	-0.656863	0.0270799	-0.282399	-0.801298	0.304884	-0.632587	-0.584865	-0.270333	-0.537716	0.0771692	-0.714552	-0.758646	-0.408543	-0.947	0.146959	-0.28654	-0.51223	-0.0176892	-0.225212	-0.697642	-0.23493	0.235501	-0.709193	-0.922939	0.063942	0.22242	-0.471549	-0.44588	-0.859685	-0.154921	-0.245869	-4.51791	-0.853066	two_sided
R829	0.496122	0.462087	1.79191	0.2813	0.0682757	1.18034	-0.235844	0.0035028	0.542457	0.164567	0.0874536	0.144151	0.702473	-0.103297	0.309268	0.00278775	-0.00236351	-0.0204221	0.368091	0.354365	2.18326	0.351806	0.69032	-0.268075	-0.268407	-0.0144971	0.257051	-0.0807316	0.0259269	0.119735	-0.0844268	-0.119497	-0.0163856	0.442017	-0.199932	0.417179	-0.173683	0.264671	-0.160306	0.196224	-0.0651119	0.459306	-0.0526667	-0.181651	0.00169624	-0.159181	-0.0696545	0.0165045	0.0648264	0.093764	0.0266497	0.043736	0.0728952	0.00602353	0.314193	0.317889	-0.12313	-0.0865934	0.195591	0.236658	-0.166648	-0.414701	-1.23762		-2.29936	two_sided
B37	0.454702	-0.109478	2.89614	0.439142	0.4305	2.15911	-0.769243	-0.336786	-0.334774	-0.707861	-0.117285	1.17156	1.05833	1.19773	0.166444	1.29756	1.84303	-0.818948	-0.903486	-0.342138	1.11958	-0.407036	0.547438	-0.722526	-0.0136159	-0.424341	0.198526	-0.131049	-0.370788	-0.00845915	1.74344	-0.758619	0.0251658	-0.208171	-0.79038	-0.506582	-0.150388	-0.639134	-0.222169	0.0473616	-0.293769	0.0196518	0.424201	0.0918497	-0.311532	-0.752059	0.272345	-0.593426	-0.442006	0.18585	-0.411614	-0.65168	0.298634	1.09571	-0.0615496	-0.511791	-0.215723	-0.421241	0.00732978	-0.466929	-0.695629	-0.757124	-0.70098	-3.1177	-0.819589	two_sided
G934	0.0838827	1.12033	2.02562	-0.158647	3.72157	-0.170584	-0.391514	-0.456243	-0.539531	-0.452198	-0.31958	0.350977	-0.102266	-0.00229594	1.12878	0.0915844	0.0834754	-0.186026	-0.388944	-0.236541	0.843703	-0.38404	1.43152	-0.219577	0.555067	-0.479065	0.952152	-0.624596	-0.0238258	0.635008	-0.228894	-0.126509	-0.0340275	0.13162	-0.0995003	-0.316861	-0.760291	-0.59374	-0.169918	-0.0883854	0.168741	-0.378179	0.435908	1.55026	-0.518567	0.512095	-0.117048	-0.69531	-0.40132	1.61171	-0.205249	-0.523814	0.507604	-0.0327882	-0.28383	-0.043591	-0.873144	-0.311476	0.0472648	-0.268628	-0.450719	-0.890473	-1.54573	-10.0079	-3.11267	two_sided
J17	0.219306	0.071178	2.50383	0.222365	0.0293583	1.53029	-0.196216	-0.0267335	-0.370004	-0.297438	0.140541	0.0361447	0.918918	0.55663	0.808728	0.420698	0.56848	-0.343139	0.102691	0.407862	0.0565574	-0.0322575	0.632121	-0.232443	0.0190491	-0.210122	0.906077	-0.18032	-0.240589	0.320171	1.24888	0.362147	0.387336	-0.13542	-0.150313	-0.168258	-0.258258	-0.516737	-0.0727825	0.0510132	0.182568	-0.316428	0.171612	-0.142832	0.166693	-0.31497	0.220097	-0.0962715	-0.305969	-0.354994	-0.190989	-0.00921991	0.587276	0.0762771	0.437858	0.252383	-0.011964	-0.0578652	-0.0129124	-0.163013	0.0346154	-0.603487	0.654322		-4.10506	two_sided
B955	1.14096	0.681262	2.27387	0.591247	0.104951	1.28754	-0.312167	0.911664	0.0846776	-0.0188673	0.112037	0.660891	0.0174256	0.222829	0.555636	0.359845	0.145371	-0.122102	-0.182815	0.101999	0.991036	-0.166756	-0.0320815	-0.254354	0.0128085	0.0962654	0.174265	-0.149955	0.442869	0.57373	-0.0521797	-0.00208998	-0.044875	0.60252	-0.281029	-0.0904556	-0.019536	-0.266077	0.0318998	0.013975	0.102603	0.217034	-0.0633022	0.253061	0.0923662	0.105284	0.171346	0.0964058	-0.102536	-0.316163	-0.0797614	-0.145703	0.595236	-0.0875242	0.11016	-0.0350905	-0.170032	-0.0650406	-0.194917	0.0410724	-0.0377992	-0.217034	-0.940064		-2.41795	two_sided
U81	-0.0195186	0.516596	1.80852	0.741857	0.510822	1.45385	0.146754	0.0627794	-0.0729466	0.112329	-0.102943	0.48182	-0.10042	0.108812	0.472376	0.00837491	-0.127152	0.00959001	-0.252418	0.203951	1.21948	0.0101143	0.75179	0.405493	0.791362	0.0528842	0.132608	-0.175985	0.408134	0.16048	0.0733729	0.570148	-0.0670185	0.149425	-0.392399	0.605347	-0.0220009	-1.15573	-0.357227	0.254166	0.201382	0.183962	0.199169	0.19871	0.643703	-0.248233	0.649557	-0.148713	-0.291701	0.514711	0.155781	0.312956	0.121829	0.914605	-0.259959	-0.214643	-0.503697	0.00762634	0.499256	0.682327	-0.018124	-0.638899	-4.98255		-6.3207	two_sided
R876	0.0454697	0.312943	0.447907	0.521042	0.270577	0.400446	0.17793	0.13253	0.283329	0.185885	0.338362	0.484625	0.208989	0.149059	0.207614	0.276681	0.388274	0.0287933	0.443889	0.240595	0.724874	0.215476	0.107843	0.198686	0.29419	0.0856237	0.198256	0.36571	0.20103	0.205446	0.189362	0.207829	0.61544	0.0821133	0.0294215	0.210382	0.400935	0.0704729	0.124248	0.296611	0.139603	0.109807	0.229767	0.058552	0.0141565	0.0636104	0.0746218	0.0801832	0.199968	0.209407	-0.00365291	0.140956	0.118387	0.100614	0.0976227	0.0874095	0.126807	0.0695607	0.16462	0.18672	0.199072	-0.108416	-0.103102	-4.17882		two_sided
I632	1.01741	0.611912	1.70063	0.722183	1.11394	0.406108	0.507547	-0.0320962	0.10696	-0.406302	0.79651	0.724879	1.54848	1.04448	-0.0626352	2.4495	0.730734	-0.0353573	-0.511193	0.343876	1.08779	-0.116973	-0.486257	-0.259354	0.116638	-0.371586	0.0408132	-0.394176	-0.0432742	-0.378183	-0.103203	-0.416796	-0.278044	-0.0805607	-0.256283	-0.140358	1.07436	0.00118195	-0.27927	0.111154	0.153343	-0.163838	0.539678	-0.179611	-0.220334	-0.248877	-0.260082	-0.209636	-0.474555	-0.584056	-0.189535	-0.19326	0.178293	-0.108653	-0.00155707	0.408058	-0.0801716	0.0889927	-0.183534	-0.242856	-0.115503	-0.450997	-1.71335		-3.67816	two_sided
M45X9	0.0534544	-0.0836487	0.416712	0.171053	-0.184086	4.00786	-0.334774	-0.459987	-0.256535	-0.121297	1.38882	0.841638	-0.0905353	0.238221	0.21715	0.0255852	0.585172	-0.225925	-0.538138	0.0149095	-0.177394	0.628702	0.102564	-0.0979213	-0.0759421	-0.372149	0.132725	-0.394792	0.588688	-0.0950997	-0.485242	0.228701	-0.423526	-0.150983	-0.229569	0.143455	-0.185499	-0.0888255	-0.0443444	1.05966	0.597754	-0.0090106	0.121313	0.107508	-0.269744	-0.31027	-0.176617	-0.186334	-0.162016	0.00208263	-0.25321	-0.0100727	0.397796	0.259186	0.0403155	-0.370342	-0.46766	-0.0559915	0.173876	0.205161	-0.323433	-0.459384	-0.568824	-8.60126	-0.241485	two_sided
R85	0.340989	0.251302	0.945156	0.994667	0.376763	0.216135	0.195024	-0.178314	0.137446	0.342241	0.320353	0.618164	0.100142	0.0836845	0.328748	0.00708497	0.368384	0.223884	-0.0175484	0.410893	-0.194432	0.154489	-0.0154278	0.0215848	0.393726	0.325446	0.421802	0.0537892	-0.0415428	0.43359	0.425585	0.146723	0.139495	-0.000911574	0.10691	-0.0254627	0.275328	0.266771	0.200434	0.14672	0.128332	0.179547	0.195841	0.160806	0.492651	0.119179	0.20121	-0.0226887	-0.0482577	0.033716	-0.00449506	-0.013979	0.85651	0.456317	0.318957	0.0530761	-0.228127	0.305352	0.142364	0.132992	0.0109834	-0.104356	-1.84454		-1.74512	two_sided
I446	0.651314	1.11223	1.794	2.20053	0.424971	-0.255272	0.191876	0.329901	0.763584	-0.215759	1.40413	2.44143	-0.134574	0.0936437	0.463132	1.53229	0.221041	-0.286878	-0.0421634	0.359902	-0.164879	-0.586817	-0.302128	0.139338	-0.122792	-0.1373	0.561578	-0.488328	0.307137	0.472775	0.0364454	-0.0743647	-0.259133	0.225991	0.0999952	-0.221957	-0.0866128	0.528766	-0.239718	-0.250784	-0.424983	-0.10963	-0.101937	-0.0341705	0.171123	-0.214138	-0.223839	-0.257807	-0.441872	-0.139054	0.0376301	-0.164771	-0.12706	0.0755771	-0.255304	-0.00835391	-0.385682	-0.231644	-0.449825	-0.107446	-0.2594	-0.60195	-2.60461		-1.83904	two_sided
A047	-0.0951833	0.088447	3.50591	0.91964	0.681188	1.57639	-0.311311	-0.16106	-0.398696	-0.157733	0.565218	0.913325	0.223921	0.273007	0.552852	-0.0465894	0.794928	-0.260081	-0.465256	-0.0849079	0.742216	-0.314974	0.834316	-0.351502	0.163605	-0.187868	0.640947	-0.406396	-0.202093	0.446936	-0.199176	-0.285745	0.00804466	-0.270845	-0.47223	-0.345314	-0.315717	-0.541018	-0.102886	0.0916821	0.0300845	-0.130936	0.605349	0.0576941	-0.18579	-0.461702	0.184496	-0.389332	-0.333099	0.821745	-0.264721	-0.354632	0.121378	0.125453	-0.136361	-0.348916	-0.00365507	0.17364	0.545123	-0.370724	-0.425771	-0.0199847	-0.987369	-9.06964	-0.957226	two_sided
I42	2.3989	2.22211	4.03068	0.728801	0.14993	0.136333	-0.567314	0.704061	0.311337	-0.856329	0.306024	2.5534	-0.490763	-0.18028	0.0745623	0.449579	0.995418	-0.958939	-1.14183	-0.61322	2.01722	-0.388412	0.797816	-0.884242	-0.667851	-0.73788	-0.0211715	-1.00537	-0.501643	-0.29545	-0.446402	0.051794	-0.615228	-0.714429	-0.176946	-0.726075	0.209473	-0.143768	-0.606502	-0.685744	-0.398757	-0.565361	-0.490237	-0.431728	-0.451168	-0.335058	-0.0500147	-0.531331	-0.415841	-0.511243	0.64802	-0.406912	-0.594696	0.685264	-0.617196	-0.496256	-0.0644989	-0.252796	-0.62944	-0.694118	-0.722977	-0.62222	-0.928377	-9.51049	0.357763	two_sided
K279	1.11008	0.946579	0.858719	1.94667	0.45446	2.77863	-0.334173	0.146509	-0.0308215	-0.0276581	0.965909	1.37345	0.600931	0.933474	0.339041	0.533748	0.797474	-0.0795309	-0.596389	0.158348	0.181543	0.14315	-0.244463	0.0904344	0.0147213	-0.0868961	0.583573	-0.556664	-0.150261	0.51655	0.394601	-0.384945	-0.206241	0.214545	-0.134541	-0.39118	-0.299892	-0.540154	-0.490488	-0.0395993	-0.241713	-0.165554	0.244479	-0.425897	-0.438413	-0.496597	0.110512	-0.458225	-0.566858	0.518945	-0.431403	-0.096013	0.663276	-0.0879981	-0.135142	-0.103759	-0.42489	0.443403	-0.11382	-0.0242598	-0.354908	-0.221415	-1.96419		-3.90566	two_sided
J13	-0.199793	0.648094	1.49761	0.00848802	0.24894	1.14618	-0.245635	-0.141735	-0.328332	-0.236047	0.145473	0.85648	0.443367	0.513886	1.13885	0.674184	1.28623	-0.305287	-0.610697	-0.329972	0.434317	0.437212	0.427412	0.0379687	0.390383	-0.114858	0.0164061	-0.250531	0.613991	0.552909	2.78477	-0.197779	0.0106137	-0.00889589	-0.524507	-0.139232	0.0384673	-0.310572	-0.0456316	-0.257821	-0.437043	-0.166011	0.43636	-0.3067	0.114961	-0.292021	-0.060419	-0.284532	-0.123105	0.0147957	-0.149312	-0.420728	0.172323	-0.196511	-0.414937	0.274231	-0.326569	-0.149522	-0.425266	0.0719391	-0.213907	0.117195	0.602138	-10.1188	-2.92556	two_sided
M163	0.267484	0.470045	0.542911	0.187015	0.0870083	0.481696	0.493988	0.299296	-0.0406871	0.2928	0.008007	0.119674	0.0754787	0.305966	0.314621	0.511142	-0.0105015	0.136632	-0.220845	0.0589881	-0.650936	0.467832	0.105237	0.10471	0.387427	0.755341	0.264669	0.13277	0.0744276	0.0247791	0.201342	0.356718	0.55937	-0.0803653	0.358367	0.262305	0.274769	0.719339	0.102412	0.368427	0.74812	0.300261	0.586603	0.128571	0.296353	-0.0619872	0.226797	0.181616	0.26441	0.145805	0.126629	0.209185	0.444849	0.462753	0.0146312	0.408809	-0.0106826	-0.172368	0.361687	-0.0378393	0.262375	-0.448324	-2.38515		-4.44711	two_sided
I493	0.401733	1.74769	1.53766	2.21924	-0.00116328	-0.19329	-0.149722	0.788225	-0.437106	-0.309227	0.236167	2.11254	0.13654	0.0102855	0.492312	0.474269	0.300937	-0.143434	-0.151177	-0.164956	1.29321	-0.210233	0.699496	-0.303957	-0.148996	-0.129493	0.0419296	-0.496015	-0.233638	-0.0177874	-0.273662	-0.135879	-0.0402632	0.209238	-0.0328304	0.19772	0.440196	-0.160149	-0.221855	-0.0302774	-0.0552809	0.123687	-0.184172	-0.353871	-0.157123	-0.319707	-0.120537	0.122566	0.0443881	-0.175689	-0.112734	-0.15654	-0.260863	0.113193	-0.306638	-0.143829	0.291569	0.110497	-0.244725	-0.286147	-0.186113	-0.490943	-0.528713		0.20551	two_sided
E042	4.16668	3.87002	1.17384	0.966281	-0.454239	0.177319	-0.0994	0.551438	-0.36496	-0.720143	0.166739	0.42729	0.469006	0.575251	-0.405594	1.5791	0.717182	0.238802	-0.834722	0.724496	-0.19402	-0.398581	0.0554848	-0.138663	1.05902	-0.333601	-0.429192	-0.939844	-0.130326	-0.257336	0.186122	-0.560318	0.556089	-0.522784	-0.832803	-0.29838	-0.861547	-0.239102	-0.12674	-0.686916	-0.556305	-0.512694	0.770533	-0.0842399	-0.550438	-0.654651	-0.0522693	-0.0550362	-0.672071	0.492723	-0.616174	-0.490001	0.0834605	-0.667895	0.66054	-0.876128	-0.646759	-0.768404	-0.513826	-0.576106	-0.376297	-1.38786	-4.0246		-5.72068	two_sided
H184	0.172078	0.446857	0.0567081	0.386231	0.274164	0.125579	0.0146401	-0.030587	0.387527	0.160375	0.415924	0.468448	0.0940698	0.00978899	0.334796	0.935292	0.726311	0.047545	-0.0230224	0.120449	0.0329447	0.304869	0.0608869	0.149404	0.161458	0.0895245	0.299682	0.24821	0.208972	0.161635	0.431455	0.122519	0.0604753	0.119473	-0.0279786	0.200985	0.161733	0.251255	0.102452	-0.0167141	0.102041	0.354214	0.145777	0.0275935	0.0109083	0.00393884	0.204108	0.246102	-0.0108802	0.06918	0.196739	0.0431898	0.120732	0.0706361	0.168657	-0.0359339	0.559179	0.22307	-0.0330717	0.0420066	0.126178	-0.223075	-0.0449699	-6.37329	-0.305854	two_sided
N26	-0.202815	0.27349	4.81775	-0.433749	-0.254275	0.325536	-0.291205	-0.343852	-0.111881	-0.233013	0.279677	-0.216087	-0.189499	0.661865	0.449675	-0.0922086	-0.178572	-0.304815	-0.127882	-0.111227	2.61504	0.203103	-0.504053	-0.312319	-0.383052	-0.0106368	0.314576	0.00558267	-0.523735	0.458902	-0.44843	0.0924132	-0.180332	-0.452288	0.12534	-0.312431	-0.341285	0.330513	-0.411654	-0.121948	-0.24301	0.293526	-0.235088	0.507358	-0.212083	-0.449593	1.26627	-0.475506	-0.396059	-0.247558	-0.523156	-0.166153	0.200881	0.190857	0.0387106	-0.244384	-0.0901419	-0.286225	0.00816502	-0.150663	-0.374821	-0.957697	-1.69158		-2.51587	two_sided
K838	0.743915	2.71492	2.46787	0.826168	1.71137	2.42234	-0.250485	-0.377894	-0.547675	-0.192975	0.311132	0.512059	0.215852	0.534897	-0.0406434	-0.525772	0.456614	-0.626372	-0.830915	1.09564	-0.397468	0.0741945	-0.41161	0.617312	0.15372	-0.509486	0.191523	-0.612289	-0.0576323	0.0857702	-0.134776	-0.574791	0.0822832	-0.30383	-0.145208	-0.131043	0.244051	-0.357077	-0.279495	-0.111278	-0.05346	0.0662696	0.0266414	-0.321278	-0.100984	-0.567669	0.5663	-0.364375	-0.406292	0.126956	-0.301985	-0.433944	1.15614	0.169219	-0.242072	-0.531809	-0.18494	-0.251553	-0.198153	-0.0550285	-0.433564	-0.56216	-1.0478	-5.65439	-2.29782	two_sided
C439	0.1003	0.118219	0.177542	0.254985	0.117597	0.092265	0.120791	0.35302	0.147839	-0.0458815	0.190969	0.144993	0.271704	0.334989	0.115204	0.2001	0.124602	0.101227	0.173637	0.236483	0.307365	0.163847	0.0790148	0.104631	0.45247	-0.00497886	0.202412	0.180075	0.168916	0.237876	0.161299	0.142417	0.17657	0.476702	0.343786	0.304918	0.397031	0.164627	0.205259	0.175139	0.109462	0.359587	0.230889	0.120951	0.532087	0.0422503	0.155418	0.203008	-0.0227737	0.12739	0.178324	0.0777696	0.0673412	0.237797	0.110162	0.307408	0.149345	0.0928475	0.206723	0.223918	0.127534	-0.0161095	0.599974	-8.50548	-1.92773	two_sided
R39	0.986239	1.03169	1.80113	1.67765	-0.0136874	0.65978	-0.207384	-0.107514	-0.337252	-0.284183	0.659022	0.362218	-0.166838	-0.00951334	0.239328	-0.0727831	1.00133	-0.265798	-0.555014	0.751971	2.02415	0.0587013	-0.179784	-0.160096	0.152748	-0.0921597	0.115941	-0.390263	-0.168912	0.0654588	0.294041	-0.428962	-0.0937056	-0.0738601	-0.400267	0.111322	0.848599	-0.316969	-0.316522	-0.0775253	-0.340473	0.176566	-0.128299	-0.380241	-0.0380754	-0.476671	0.202892	-0.383206	-0.223517	-0.24084	0.42626	-0.152145	0.194839	-0.0144825	0.685104	-0.5833	-0.00440441	0.389823	-0.035021	-0.19932	-0.270393	-0.445458	-0.411613	-1.57856	-0.420529	two_sided
Z501	3.6387	3.03991	2.82984	0.503898	0.118108	1.96573	-1.42915	-0.733507	-1.05045	-0.575956	-0.152846	1.74169	0.0399599	0.492353	0.750552	1.08228	2.1827	-1.47198	1.58853	-1.18799	1.89444	-1.43916	0.276491	-1.42625	-0.955244	-1.52447	1.14257	-1.65724	-1.19382	-0.606088	0.631743	-1.17717	0.799696	-0.829714	-1.03372	-1.5127	1.03747	-1.24729	-0.604872	-0.000732929	-0.968789	0.0166262	-0.335571	-0.875083	-1.19309	-1.31039	0.554484	-0.271846	-0.866709	-0.0605459	-1.03003	-1.41464	-0.657261	0.0420415	-1.30951	-1.17198	0.583341	0.337734	-0.662185	-0.617902	-1.52621	-0.20623	-1.04293	-4.7022	-2.69409	two_sided
K703	-0.44274	-0.661312	0.803299	-0.643622	5.78314	1.40225	-1.39011	-1.37871	-1.35441	-1.5822	0.297052	-0.757797	0.222419	0.415821	0.363895	-1.55669	0.406551	-1.43812	-1.17184	-0.944402	-1.14398	-1.02298	0.827438	-1.25961	1.20839	-1.23998	-0.72674	-1.59576	-0.80254	-0.609906	-0.0169526	-1.61741	0.110961	-0.506592	-0.546852	-1.40859	-1.32328	-0.991202	0.0381801	-0.295573	0.758608	-0.392618	2.81684	3.39519	-1.22014	-0.387534	0.190113	-1.41852	-1.51453	3.18754	-0.958942	-1.53786	-0.296783	0.776368	-0.51529	-1.718	-0.825846	-1.2523	-1.42703	-0.624478	-1.4241	-0.980523	-1.46801	-10.6412	-1.76303	two_sided
M722	0.214762	3.31243	0.130169	0.011329	0.0930026	0.550042	0.334351	1.03447	0.464159	0.173961	-0.0826259	0.551504	-0.083843	-0.220862	0.582712	-0.0689153	-0.254388	-0.280913	-0.303957	0.249193	-0.158735	0.628015	-0.230672	-0.0114638	0.172589	-0.0521753	0.991893	0.182418	0.00589337	0.0357789	0.358605	-0.139914	0.0448052	0.16005	0.0385738	0.0979626	0.0994231	-0.144255	0.0208587	-0.0251309	0.0495357	0.116491	-0.09828	0.0265293	-0.0214292	-0.220695	0.101262	-0.0137411	-0.212601	0.628255	-0.104534	0.0698006	0.316962	0.652443	1.07821	0.0335351	-0.242153	0.363499	-0.0259173	-0.28224	-0.349014	0.109025	-3.17285		-5.14186	two_sided
G620	0.19127	0.43126	0.513823	0.0123772	0.227726	0.547689	0.1992	0.97355	0.361085	0.200267	0.282227	0.0751923	0.260479	0.337764	0.170105	0.121569	0.144433	0.24566	-0.0454698	0.37436	0.229451	0.319641	0.189403	0.173982	0.479149	0.0745829	0.622575	0.10595	-0.0946327	0.42369	0.383442	0.107648	0.288611	-0.0488024	0.363241	0.171741	0.211142	0.112083	-0.0887857	0.566043	0.761167	0.086605	0.472691	0.0490453	0.138102	-0.0377445	0.147407	0.0713221	0.319043	0.0237832	0.223434	0.230085	0.119809	0.0875922	0.158266	0.164281	-0.0998607	-0.164934	0.413606	0.0711758	0.105938	-0.289789	-1.65127	-8.00449	-3.7838	two_sided
H743	-0.512756	0.527759	0.215383	-0.0951868	0.262762	0.402961	0.0437585	0.149476	0.0881858	-0.244556	0.972318	0.200277	0.21285	0.333991	0.269195	0.234293	0.494473	0.38871	0.399668	-0.0673852	-0.240268	0.609833	0.048042	0.259362	0.433547	0.224733	0.277667	0.026655	-0.12662	0.366146	0.18422	0.483716	-0.109839	0.0349253	0.498279	0.327253	0.219245	0.0501899	-0.0552098	0.228392	0.384161	0.0551834	0.0927952	0.52807	0.946003	0.401576	0.495482	0.202493	0.16052	0.723069	0.0173741	0.445612	0.443071	0.771185	0.149417	-0.180314	-0.226518	0.335603	0.103105	0.194055	0.175535	-0.614308	-3.25567		-4.58998	two_sided
F311	0.810305	0.255062	2.50191	0.246536	-0.0557744	0.36886	0.196676	-0.223815	-0.155644	-0.120029	0.0407853	0.268796	0.319613	0.569147	0.26356	0.638838	0.696116	0.0674803	-0.422912	-0.0377391	0.015736	0.821197	1.22302	0.384548	0.435565	0.0720856	0.165933	0.254476	0.0908865	-0.0587006	-0.0262293	0.000123632	-0.0844098	0.144845	-0.0263922	0.312243	0.620533	-0.112504	-0.0111618	-0.146801	-0.0972532	-0.0517641	0.190482	-0.0762048	0.227988	0.221176	-0.0272794	0.556095	1.0689	0.224478	-0.090087	0.0547768	0.0860906	0.529201	-0.153034	-0.236875	0.0282622	-0.0246542	-0.000112538	-0.261407	-0.151032	-0.542231	-2.69933		-5.10109	two_sided
Z961	2.49099	0.638092	1.87464	1.4907	0.33021	0.68199	-0.677587	-0.977413	-0.338274	-1.12073	0.565871	1.99118	-0.742824	-0.49229	0.140098	4.0432	2.67844	-1.0561	1.04589	-1.00865	1.05594	-1.18963	-0.310719	-0.995145	-0.48752	-1.05344	0.869737	-0.950274	-0.902769	0.559781	1.90896	-1.06263	-0.847571	-0.724227	-0.960273	-1.12904	-0.140398	-0.419483	-0.798239	-0.628888	-0.987101	-0.128454	-0.573408	-0.824515	-0.788044	-0.749141	0.0339208	-0.601373	-0.826502	0.320122	-0.945102	-0.886354	-0.81123	-0.298184	-0.920769	-0.764903	1.77145	0.431514	-0.81412	-0.375202	-1.00937	-0.897608	-0.781753	-2.22831	-1.7958	two_sided
I453	2.51359	2.86869	1.2778	2.07938	-0.297287	-0.028448	-0.410146	-0.0069403	0.0294048	-0.455711	0.691608	1.69193	-0.0940607	-0.303083	-0.200188	0.69982	0.738529	-0.249624	-0.549835	-0.0366109	0.0974732	0.00020476	0.235737	-0.469322	-0.26473	0.410527	0.349253	-0.284854	0.185989	0.171992	-0.302243	-0.387819	-0.428914	-0.377566	-0.186847	-0.328045	0.228152	-0.499175	-0.451387	-0.216557	-0.12521	-0.366394	-0.276115	0.157411	-0.111468	0.325603	-0.24476	-0.238508	-0.255191	-0.095102	0.141542	0.202188	-0.0177079	0.240901	-0.224208	-0.138044	0.726559	-0.202429	-0.218888	-0.457047	0.17116	-0.695613	-0.886823		-1.73606	two_sided
M51	0.0686749	4.38997	0.8303	-0.0854679	0.826781	0.895984	-0.295239	0.28095	-0.22861	-0.358563	-0.186921	0.342318	0.895635	0.500132	0.759194	0.112948	-0.128141	-0.0329546	0.17762	-0.198204	-0.349092	0.510724	0.355983	0.390326	-0.304196	-0.319966	0.574289	-0.424013	-0.1418	0.220065	-0.0850459	-0.305206	0.0449996	0.629277	-0.26889	-0.436893	0.170847	-0.287479	-0.0998051	0.0735247	-0.0626794	-0.313166	-0.195731	0.0440835	-0.194639	-0.545612	-0.278553	-0.397136	-0.2105	0.0863862	0.161983	-0.0544455	-0.471098	0.254921	-0.301422	-0.25499	-0.199831	0.150345	-0.308688	-0.266432	-0.435194	-0.174955	-0.634606	-5.63626	-3.22061	two_sided
K750	1.9036	1.11075	1.26395	0.631205	1.2094	1.8749	0.213408	0.25508	0.137068	-0.0695978	-0.106582	0.229848	-0.157577	-0.0308448	0.116402	0.528704	0.0166572	-0.134057	-0.0467315	0.631553	0.13663	0.0493282	-0.0865629	-0.262761	-0.0775554	0.102959	0.228632	-0.208251	0.125098	0.733302	0.0252522	-0.178219	-0.0227976	-0.121736	-0.182805	-0.328897	0.454974	-0.0388521	-0.0746464	0.225779	0.345221	-0.0715148	0.101217	-0.0335321	-0.0915069	-0.245481	0.07529	0.017702	-0.165701	-0.204206	-0.0237231	0.0414852	1.0354	0.0111973	0.142416	-0.159175	-0.228265	0.236938	-0.038354	0.213847	-0.178189	-0.509091	-1.25784	-6.99597	-3.20346	two_sided
I84	2.14302	4.66239	2.06901	2.32489	0.480236	0.579246	-0.75968	-0.856692	0.123163	-1.02606	-0.238979	1.95821	-0.802596	-0.535722	-0.396696	1.02156	0.914876	-0.978944	-0.991156	0.769759	0.689399	-1.05452	-0.31437	0.106894	-0.434845	-0.743846	0.991934	-1.06797	-0.790539	0.404922	0.453963	-1.22391	-0.470253	-0.981973	0.105169	-0.729652	-0.535476	1.26989	-0.995856	-0.959765	-0.651346	-0.955053	-0.640708	-0.811603	-0.856447	-0.96081	0.018594	-0.680259	-0.868393	-0.263565	-0.336097	-0.779599	-0.346628	-0.208504	-0.531369	-1.26509	0.819803	0.184598	-0.602439	-0.671883	-0.92308	-0.49684	-1.19423	-3.33213	0.110923	two_sided
J441	1.0524	0.840811	1.27496	-1.12513	-0.464887	2.3556	-1.79332	0.26536	-0.563534	-1.74885	0.512004	0.23723	3.06704	2.99726	-1.55003	0.333864	4.16092	-1.80571	-0.816997	-1.33729	-1.21088	-0.55076	1.59575	-1.7767	-1.45979	-1.33841	-1.14173	0.256153	-0.915129	-0.981548	5.47069	-1.55381	0.278215	-0.183961	-1.51511	-0.987203	-0.855478	-1.41977	-1.25524	-0.619721	-1.64978	-1.5701	0.311391	-1.26685	-0.577961	-1.67725	-1.33988	-1.83734	-1.12815	-1.09387	-1.45097	-1.72616	-0.846072	0.501184	-1.33947	-1.73554	-1.21866	-1.19878	-1.28741	-1.12213	-1.6784	-0.452517	-1.90991	-9.81448	1.22243	two_sided
D474	-0.0691525	-0.427563	1.45942	0.905341	-0.891327	-0.160052	2.51244	-0.388511	1.72932	-0.24062	-1.71396	0.794139	-0.702599	-0.363314	1.1439	-0.116761	-1.55678	-0.688763	-2.1086	0.497819	1.1135	-0.0312488	-0.265436	-0.687371	0.502383	-0.639458	0.438392	-0.251837	0.700031	-0.65393	-1.08527	-0.701544	0.433564	-0.674752	-0.994227	-0.570931	-0.724322	3.21379	0.00766473	2.04146	4.33089	-1.01154	0.281932	-0.390114	-1.01497	0.274482	-0.481392	-0.417192	-1.13737	-1.05307	-0.532049	-0.19119	-0.749112	-0.55344	-0.376162	0.755406	-0.665996	-0.747516	0.928179	-0.623814	-0.882164	-1.51872	-2.76303		-7.75324	two_sided
R35	1.04347	2.20706	2.19687	1.26682	0.0531761	0.6032	-0.0343457	-0.248579	-0.279476	-0.310211	0.394635	0.404925	-0.269246	0.290651	0.1382	0.0409835	1.11853	-0.262202	-0.0968843	0.693395	1.19246	-0.021426	-0.178688	-0.17514	-0.0647668	-0.275566	0.969498	-0.333306	-0.124558	0.42446	-0.0194503	-0.304138	0.0633235	-0.279112	-0.333791	-0.133044	0.693919	-0.172001	-0.17634	-0.220407	-0.229234	0.132017	-0.170893	-0.297992	0.214085	-0.32344	-0.138124	-0.19104	-0.160622	0.0555978	0.201868	-0.208571	0.181162	0.000590058	0.56245	-0.441502	-0.176864	-0.0409856	-0.195345	-0.157036	-0.277949	-0.299812	-0.30009	-3.96248	-1.72054	two_sided
G59	1.68404	1.54394	1.31537	2.43739	-0.896089	-0.58143	-0.588077	0.566121	-1.05487	-0.890139	0.467317	2.48215	-1.0208	-0.671578	-0.205376	6.45859	0.172188	-1.11437	-0.819821	-0.925138	0.872567	-0.953776	0.539556	-0.741095	-0.961614	0.47278	0.253493	-0.721209	0.411098	-0.059911	-1.21358	-1.08066	-0.168876	-0.838749	-1.24252	-0.871899	-1.31271	-1.39547	-1.1125	-0.0103806	-0.669755	-0.88405	-0.732708	-1.12829	-0.986458	-0.683835	-0.439225	-0.927099	-0.665827	-1.03863	-0.461129	-0.63933	-0.359743	-0.222297	-0.858002	-1.09672	-0.573862	-0.350929	-0.667438	-0.868192	-0.885832	-1.45681	-4.99468		-6.06416	two_sided
F172	-0.394508	-0.507313	1.48505	0.276185	0.278068	0.848715	-1.12469	-0.520213	-0.818143	-1.14558	-0.555841	0.908483	5.1751	0.201749	-0.619341	1.21866	1.32958	-1.05491	-0.0560654	-0.391067	0.174735	0.410661	0.0559866	-1.04545	0.942393	-0.916969	-0.651464	-1.14234	-0.52073	-0.732616	2.56494	-1.21753	1.88411	0.823818	-0.756557	-0.833291	0.127554	-1.24734	-0.726832	-0.534628	-0.811017	-0.608421	1.00893	-0.205157	-0.0631787	-0.942198	0.766861	-0.867148	-1.11295	-0.574796	-0.852396	-0.992075	-0.115905	0.641479	-0.404356	-1.13763	-0.0198016	-0.395776	-0.270752	-0.145421	-1.02829	-0.0289993	-1.53357		-2.09222	two_sided
Z041	0.169735	0.340121	0.171234	0.335284	0.217995	0.013445	0.220639	0.237129	0.221754	0.215812	0.317524	0.45876	-0.0115142	0.0533112	0.847038	0.435982	0.19132	0.254652	-0.0560313	0.334598	0.0553075	0.145029	0.129725	-0.0228985	0.246427	0.226243	0.602531	0.093938	0.236171	0.617997	0.0937454	0.237086	0.0904757	0.523982	0.230712	0.173619	0.229175	0.0631749	0.0830483	0.237134	0.208178	0.211288	0.152496	0.383423	0.400211	-0.0292351	0.208111	0.0118721	0.0701694	0.179024	0.172261	0.397789	0.581949	0.522942	0.263534	0.167453	0.209317	0.220767	0.105106	0.155135	0.135681	-0.246348	-2.61517		-2.97058	two_sided
C859	-0.26859	-0.153976	1.915	-0.159455	-0.321214	1.19752	-0.397222	-0.33008	-0.200502	-0.256434	-0.229649	-0.0918272	0.027474	-0.291497	1.48195	-0.128243	-0.321232	-0.179033	-0.525754	0.422373	0.283791	-0.253061	0.146418	0.0730493	0.0925136	-0.291715	0.520344	-0.204708	-0.1767	0.730127	-0.235244	0.678695	-0.215634	-0.362325	0.0912857	-0.278255	0.140553	-0.349288	-0.321676	0.385072	1.04606	0.367401	0.000180508	-0.191212	0.80998	-0.39691	-0.172049	-0.0809985	-0.204147	-0.172261	-0.14949	-0.301697	0.563265	-0.301153	0.47722	0.0641106	-0.364488	-0.266605	3.121	-0.349843	-0.152733	-0.379833	0.312584	-4.39559	-0.212101	two_sided
Z921	3.8972	4.69228	3.15337	1.91656	0.133066	1.24566	-1.34382	3.40872	-1.10195	-1.67661	-1.30716	2.18356	-0.985129	0.0928846	-0.26617	-0.275526	1.064	-2.03733	0.429632	-1.95058	1.97335	-2.24345	0.310278	-2.25148	-1.59372	-2.17813	0.593507	-2.39832	-1.69521	-1.56122	0.0188387	-2.01714	-0.789266	-1.29179	0.291876	-2.32114	0.256734	-1.34528	-0.842764	-0.27267	-0.578615	0.520784	-1.12432	-1.52308	-0.788054	-0.807789	-0.744131	-1.78734	-0.586804	-0.152096	-1.18522	-1.51781	-1.21412	-0.430544	-1.61445	-1.40176	0.512461	0.537565	-0.802297	-1.01214	-2.27017	-1.1372	-1.52831	-5.89152	0.849915	two_sided
R935	0.740561	0.343711	1.78232	0.436301	0.0726177	1.21468	-0.179128	-0.104817	0.280005	-0.13743	0.40008	0.465717	0.0572301	0.482802	0.323605	0.659511	0.284502	0.259238	-0.0750727	0.463945	0.363939	0.252284	0.0498332	-0.0939319	0.0893176	0.0126502	0.355418	-0.109797	0.146939	0.0587932	0.024904	0.000847792	0.151968	0.0462704	-0.0832037	0.0760145	-0.143083	-0.239134	-0.057336	0.103998	0.242932	0.186149	0.135659	0.205196	0.368338	-0.0436785	0.182293	0.0488626	0.0285248	-0.0201467	0.0652933	0.127687	0.226832	0.174351	0.404065	-0.112996	0.116889	-0.301877	-0.00408642	0.0253785	0.083507	0.614668	-0.687583		-2.28411	two_sided
I80	2.77278	4.91705	2.96367	0.316252	-0.0752845	0.762016	-1.08483	0.675349	0.0426152	-0.756359	-0.178007	1.0367	-0.876368	-0.633246	-0.36791	0.0185072	0.124268	-1.00883	-1.15473	-0.90427	1.40836	-0.933538	-0.167992	-0.861105	-0.387587	-0.799821	0.127782	-1.05957	0.100393	-0.555706	-0.148892	-1.04918	-0.121215	-0.871904	0.114531	-0.732123	-0.463415	-0.882092	-0.200462	0.659471	-0.365182	1.09798	0.493103	-0.598853	-0.575944	-0.760385	-0.205916	-0.89817	-0.638512	0.011904	-0.707619	-0.847838	-0.688398	-0.251458	-0.943003	-0.862804	0.129109	-0.439329	-0.10515	-0.381016	-1.0195	-0.0595482	-0.243674	-5.59637	0.334345	two_sided
K659	0.381288	0.362492	2.74734	0.357759	0.916283	0.55433	-0.0793864	-0.0719962	-0.100724	-0.513809	0.831437	0.538879	0.117279	0.298575	-0.0125901	0.429886	0.419036	-0.171123	-0.305202	0.178318	1.7579	0.299026	0.269867	-0.144346	0.591217	-0.136749	0.372958	-0.231033	0.221748	0.326981	-0.125869	-0.325973	0.0477839	0.270365	-0.225425	0.0653405	-0.226272	-0.226441	-0.0778024	0.118704	0.653714	0.116466	0.429424	-0.342389	-0.194829	-0.414443	0.4174	-0.0723776	-0.189567	-0.00967616	-0.360783	-0.190849	1.61102	0.154935	-0.0706426	-0.150719	-0.342439	-0.185556	-0.179101	-0.00213611	-0.126301	-0.431635	-1.78076		-3.21059	two_sided
M8000	0.121784	0.192437	0.188789	0.624284	0.251958	0.282123	0.161706	0.146437	-0.0153797	0.312556	0.677175	0.560672	0.495282	0.159571	0.171636	0.165442	0.942183	-0.18138	1.67563	-0.0400901	1.17134	-0.144299	0.175804	0.0182005	0.417445	0.0710716	0.323307	-0.186458	0.298132	0.258692	0.270883	-0.0105963	0.23405	0.265197	0.0373587	-0.0333339	0.355613	0.446173	0.0978333	0.158527	0.19985	0.0522651	-0.161078	-0.0709581	-0.12988	-0.109701	-0.204142	0.0661342	0.107819	-0.204887	0.0923555	0.0735103	0.118223	0.0725213	-0.275058	0.44656	-0.193573	0.220046	0.879479	-0.045914	0.685066	0.608158	-3.55694		-5.8397	two_sided
Q60	-0.92822	-0.943514	4.69672	-0.220887	0.287531	-0.562956	-0.672976	-0.575506	0.451363	-0.524528	-0.494139	0.0400772	-0.924586	-0.825675	-0.760757	0.271157	-1.37778	-0.678659	-1.7892	0.328452	2.36679	0.213037	-0.507681	0.264493	0.574822	0.673706	1.31432	-0.583842	0.181687	0.767296	0.524209	0.655697	0.339471	-0.331005	0.00610373	0.904241	0.000777749	-0.664356	0.0331335	0.326059	0.160371	-0.373086	0.326104	-0.251552	0.106677	-0.769003	1.25467	0.178404	0.565086	-0.162516	-0.0960135	1.14783	-0.219425	0.74839	-0.377967	-1.02836	0.374971	-0.692438	-0.133735	0.133991	-0.403947	-1.71972	-7.52452		-4.94382	two_sided
M1909	0.899	2.5126	1.54704	-0.179714	0.702617	0.315666	0.0445816	-0.121823	0.26707	0.0543971	-0.225768	0.159597	-0.165214	-0.140574	1.16747	0.102319	0.258827	0.183882	-0.152565	0.267054	0.0794135	0.315256	0.0443334	0.125263	-0.181818	-0.106554	0.868672	-0.109085	-0.0831202	0.359448	0.315268	0.138695	0.0976963	0.250114	0.308181	0.37961	-0.181461	-0.229551	0.394389	0.0335887	-0.0481176	-0.194957	-0.0686319	-0.0593561	-0.212178	0.20489	0.159579	0.192754	0.0043243	0.444123	-0.0386399	-0.173593	0.150798	0.484613	0.117253	0.150948	-0.197456	0.076792	0.0137061	-0.18144	-0.126172	0.058754	-1.87597		-3.4798	two_sided
H699	0.0301254	0.320385	0.342268	0.179361	0.0990181	0.0443635	0.379445	0.139025	0.339749	0.265487	0.10228	0.273101	0.382644	-0.0485085	0.173191	0.265855	0.0529674	0.286783	-0.107224	0.488373	0.339725	0.106008	0.315461	0.150825	0.120259	0.238238	0.414566	-0.0355079	0.192692	0.24953	0.607817	0.110557	0.265936	0.425809	0.190322	0.160781	0.0689511	0.570211	0.6395	0.145937	0.0678085	0.296789	0.138388	0.0924025	0.33223	0.0386539	0.295931	0.133468	0.265187	0.176509	0.0587015	0.360064	-0.0403355	0.484131	1.14978	0.455353	0.247356	-0.146625	0.162242	0.141168	0.135936	0.126575	-3.41903		-4.98924	two_sided
M93	0.256825	2.50114	0.248755	0.632646	0.190168	0.891444	-0.0421126	1.0806	-0.0762419	0.176709	0.341863	0.543798	0.309636	0.0956502	0.456453	0.123485	0.117627	0.0581348	0.48004	-0.0768221	-0.112518	0.0727525	-0.130208	0.20734	0.0457971	0.137867	-0.230966	-0.0840058	0.508079	0.0731336	0.206687	0.148962	0.152949	0.734934	0.0722143	0.27471	0.159382	0.0164605	-0.139348	0.137291	0.165482	-0.0142228	-0.0873665	0.0738957	0.030705	-0.0143775	0.0647864	0.134795	-0.0253996	0.16105	0.076257	0.0796915	0.0177613	0.32785	0.0918806	0.504565	-0.0720073	0.0677421	-0.324941	0.0748361	0.0810283	-0.153062	-1.66868		-4.23514	two_sided
R31	1.78218	1.69825	2.26125	1.79014	-0.485165	0.794267	-0.942079	-0.946133	-0.0334904	-0.903506	-0.468387	0.606715	0.55466	-0.276206	0.64668	-0.127078	1.5377	-0.749649	-0.392847	0.200005	4.89495	-0.545719	-0.74253	-0.689871	-0.871644	-0.361202	0.510171	-0.874651	-0.874371	0.479807	0.00690068	-0.293469	-0.644035	-0.518675	-0.71624	-0.12527	0.0903229	-0.655451	-0.846039	-0.919225	-0.55555	0.0553401	-0.586162	-0.759863	-0.359516	-0.726427	-0.0761737	-0.89953	-0.693996	-0.502155	-0.556349	-0.282616	0.0667144	-0.134444	0.292336	-0.92213	0.548288	-0.521833	-0.46951	-0.703051	-0.801591	-0.26975	-0.911754	-1.46737	-1.18939	two_sided
Z136	1.801	1.63653	1.38673	1.17675	-0.00465949	-0.304532	-0.455773	-0.0581879	0.397759	0.445848	1.27654	1.54769	-0.532055	-0.485354	-0.413262	-0.129342	1.27144	-0.575585	3.1927	-0.685238	2.06938	-0.604526	-0.176361	-0.590273	-0.198298	-0.546331	0.444673	-0.883114	-0.264584	-0.374208	0.998848	-0.596604	0.728417	1.01221	-0.469295	-0.563659	0.730433	0.360245	-0.626826	0.263111	-0.273956	-0.669388	-0.448127	-0.379802	-0.489283	-0.672622	-0.374387	-0.281587	-0.486981	0.00165061	-0.558386	-0.467517	-0.519776	-0.539316	-0.658894	-0.848934	-0.396741	0.192122	-0.367759	-0.644013	-0.579346	1.2638	-0.911275	-6.0081	-3.89559	two_sided
C771	0.475048	0.330497	0.75616	-0.157345	0.253124	2.09954	-0.325096	-0.167339	-0.13286	-0.190337	-0.114199	-0.0579247	2.35117	1.52269	0.331423	0.332324	0.352484	-0.20132	-0.299433	0.0135791	0.134576	0.449227	0.390884	0.380326	0.127403	-0.11413	-0.0292497	-0.293571	-0.220425	0.412824	2.1832	-0.357021	-0.0732483	0.0804172	-0.0586428	-0.323647	-0.46694	-0.307183	-0.20743	-0.175602	-0.293713	0.363734	0.153361	0.29692	0.260616	-0.161412	-0.0961872	-0.304615	-0.186746	-0.0219746	-0.28279	-0.362335	0.410918	0.301129	0.0297183	-0.00720933	-0.173288	-0.232324	0.181334	-0.0790759	-0.263095	-0.32976	-0.172233		-2.78294	two_sided
N64	1.89986	0.774457	0.701404	0.586496	0.481272	0.487096	0.0965583	0.0436126	0.0759121	0.0261676	0.0832313	0.438609	0.205104	0.271461	-0.0430524	0.117461	0.104071	0.0499496	-0.123833	0.57287	0.271278	0.217153	0.166408	0.252729	0.180274	0.145213	0.116802	-0.057401	0.0807967	0.259709	0.119746	0.159802	0.222293	0.242628	-0.0506969	0.146507	0.0129089	0.0797363	0.225783	0.0596214	0.247734	0.0738482	0.148467	0.191024	0.105877	-0.00129251	0.170852	0.0546438	0.165351	0.276231	0.0839657	-0.0702814	0.129721	0.222812	0.152711	0.0822487	0.0219738	0.0371776	0.070562	0.122844	0.111506	0.00649476	0.0920488	-8.3322		two_sided
M222	0.926291	1.28516	0.477122	0.0188667	0.7579	0.333129	0.0350201	1.3125	0.0758164	0.220836	0.100378	-0.0143455	0.33206	0.0754204	0.663661	0.4235	0.264363	0.0315771	-0.00697166	-0.150512	-0.15199	0.112619	-0.0678765	0.198919	0.10947	0.225726	0.313156	0.436645	0.301611	0.27822	0.120483	-0.0335489	0.121809	0.39165	-0.196412	0.16742	0.326546	0.00297403	0.407328	0.045656	0.320951	0.286995	0.0857432	0.586664	0.0525625	0.0486742	0.168048	0.0708517	0.196988	0.194684	-0.0776934	0.15405	0.0612628	0.0627502	0.0541925	0.0279849	-0.105044	-0.0763061	0.149802	-0.0160993	-0.0499574	0.0467209	-1.18087		-3.47975	two_sided
Z11	3.49824	3.33828	2.71183	1.14421	0.440701	1.47986	-0.488193	-0.939909	-0.967281	-1.01726	-0.196891	1.2651	0.32209	0.334789	0.405151	1.16802	1.29686	-1.02252	1.52341	-0.518385	1.68151	-1.10129	0.465117	-1.22363	-0.749717	-1.10856	1.29154	-1.06221	-0.985916	-0.349814	0.533081	-1.30957	0.00186771	-0.833102	-1.21123	-1.24804	0.932904	-0.751575	-0.648268	-0.622042	-0.91949	-0.413903	-0.138546	-0.420651	-0.835848	-1.19172	0.42847	-0.626705	-0.620683	-0.408439	-0.750725	-1.06845	-0.489541	0.152023	-0.714827	-1.3311	0.50636	0.470332	-0.500267	-0.858953	-1.12416	-0.711717	-0.584814	-6.26908	-1.113	two_sided
K571	0.100189	0.316453	1.94596	1.22569	-0.0966009	0.733945	0.455995	0.117294	-0.119367	-0.115779	0.224793	0.870093	0.313643	0.186768	0.0652306	0.460165	0.0654588	-0.260698	-0.449208	0.732706	0.0869799	0.785052	0.136632	0.374125	0.397385	-0.272683	0.478729	-0.275625	0.161341	0.293959	-0.102973	-0.160759	0.153914	-0.172203	0.212908	0.104378	0.0924883	0.465226	-0.172596	-0.152174	0.132271	0.275682	0.164583	-0.178287	0.221258	0.0187179	-0.163357	0.00893328	0.0407241	0.831266	-0.134461	-0.0934201	1.37175	-0.0586153	0.486908	-0.261372	-0.335779	-0.408912	0.114666	-0.264204	0.0825072	-0.193336	-0.973765	-12.4811	-2.96184	two_sided
E21	0.920047	1.09031	4.64519	0.49846	-0.899421	-1.0382	-1.23202	-0.457157	-1.07931	-0.828297	-0.802804	0.547822	-0.911022	-0.979587	-1.03538	1.39523	-0.824564	5.17091	-1.45435	-0.532152	2.32373	-0.725636	-0.96232	-1.03972	0.133164	-0.659979	-0.341834	-1.1443	-0.530417	-0.938337	-1.1363	-0.616227	-1.03985	0.125193	-1.28224	-0.954834	-1.16239	-1.00405	-1.04263	-0.483152	-0.904553	1.48443	-0.982791	-0.950023	0.390867	-1.13702	0.733571	2.17168	-0.811435	-0.640751	-0.661364	-0.891183	0.750341	0.66385	-0.856913	-1.34612	-0.709783	-0.985246	-1.0316	-0.455164	-1.11704	-1.36993	-1.41445	-5.92518	-0.531071	two_sided
R77	0.00236069	0.838212	2.8591	0.710274	0.415376	1.26847	-0.178419	0.0313377	-0.196696	-0.37993	0.449161	1.00851	0.0960326	0.1778	0.351721	0.676904	0.893682	-0.0812031	-0.387672	0.196108	0.39237	-0.118128	-0.214114	-0.0175425	0.478611	0.0465169	0.251276	-0.287908	-0.0387251	0.188147	0.339115	-0.276109	0.0151585	0.141022	-0.0301685	-0.0966705	-0.0693395	-0.106775	-0.0892262	-0.0632522	-0.185518	0.254267	0.313123	-0.251121	-0.0888177	-0.092355	-0.059905	-0.30046	-0.303914	0.733768	0.0505119	-0.277257	0.657449	0.316625	0.280245	-0.155347	-0.295906	0.39279	0.0222111	-0.127462	-0.228483	-0.440638	-0.372144		-3.89969	two_sided
C450	0.337722	0.16152	0.144343	0.270405	0.424629	0.0959261	0.0893622	0.278291	0.186172	0.127957	0.0849854	0.29519	0.0835893	0.334849	0.136156	0.11639	0.0548947	0.0318646	0.198977	0.276841	0.075508	-0.0106692	0.0858867	0.412759	0.312652	0.127661	0.129052	0.132797	0.0691612	0.204916	0.125493	0.265821	0.212262	0.428739	0.250558	-0.055181	-0.0560904	0.0557268	0.238732	0.0615042	0.502998	0.199308	0.306305	0.129502	0.503334	0.201097	0.261846	0.251455	0.715798	0.347379	0.24839	0.177145	0.225716	0.128741	0.142719	0.0421445	0.145108	0.101289	0.241384	0.19334	0.207516	-0.0902391	-0.0437335		-1.75681	two_sided
I088	0.122388	0.995838	1.69767	2.01266	0.601443	0.239642	-0.210809	-0.164537	-0.143401	-0.0590365	0.226704	1.53375	0.650118	0.849085	0.257407	0.394158	-0.0115512	-0.200546	0.775638	0.377683	2.43962	-0.282728	0.424318	-0.154655	0.190395	-0.208826	0.179719	-0.331242	-0.111252	0.174575	-0.370792	-0.501821	-0.0450086	-0.300589	0.0955569	-0.174621	0.804968	0.0366849	-0.276516	-0.218481	0.168114	-0.315763	-0.339652	-0.167666	-0.0945372	-0.289806	-0.120105	0.00914744	-0.0203252	-0.279705	0.282931	-0.0565935	0.165046	0.142392	0.638921	-0.530413	-0.345822	-0.0645132	-0.589749	-0.190671	0.504937	-0.687105	-2.12168		-3.42181	two_sided
B25	0.163691	0.00313706	3.71756	0.0292911	0.0380242	-0.371083	-0.383724	-0.345801	0.0201945	-0.0995168	-0.164042	0.665134	0.149884	0.440651	0.855546	-0.19912	0.00274717	0.145801	0.0974124	0.136312	-0.0822322	-0.0793519	0.425881	-0.196132	0.2609	-0.0555935	0.558309	0.016878	-0.00765377	1.18977	0.123491	0.217003	0.147268	-0.073985	0.080535	-0.0665103	0.272675	-0.639497	-0.161205	0.68302	0.656596	-0.0105846	-0.0167922	-0.332501	0.281328	-0.148354	0.368262	-0.071971	-0.250426	-0.0101356	0.139256	-0.00423781	0.0297769	0.1747	-0.267678	0.548925	0.0821205	0.198986	0.951872	-0.306996	-0.49019	-0.347158	-1.75467		-5.65332	two_sided
K250	0.59964	2.23685	0.575789	0.0986215	0.40227	0.645616	-0.157868	0.768661	0.67192	-0.00518807	0.315567	0.256829	-0.0210665	-0.0627948	0.151119	-0.086074	-0.184203	-0.0457457	0.230248	0.636516	0.0399437	0.0118686	1.01943	0.106309	0.405801	0.253166	0.433497	-0.28987	-0.0833246	0.398692	0.247798	-0.188757	0.276643	0.12437	-0.129585	0.058052	-0.125259	0.104251	0.473389	1.1849	0.0616527	0.387133	0.328104	0.194162	0.320164	0.222712	-0.0773287	-0.178688	0.0830775	0.195993	0.287279	0.00389214	0.193408	-0.0149026	0.0349825	-0.0473344	-0.155712	0.056586	0.0854159	0.0522424	0.238626	-0.728323	-5.42295		-5.29709	two_sided
R062	1.3564	3.00889	1.50775	0.0893522	0.223625	1.74492	-0.336264	-0.0586415	0.313515	-0.352336	0.662959	0.446542	1.95199	0.305472	-0.130279	0.0435491	1.69548	-0.354927	-0.285668	-0.454783	-0.112033	0.19952	-0.300955	-0.370549	-0.242192	-0.230057	-0.198799	0.487351	-0.0360969	-0.297363	0.97841	-0.210335	-0.0636328	-0.0840099	-0.276909	0.225517	-0.202467	0.330934	-0.209201	-0.361604	0.113961	0.317612	-0.208708	-0.30324	-0.0491897	-0.21283	-0.263073	0.170038	-0.398171	-0.260427	-0.345851	-0.294581	-0.154686	0.0575447	-0.268574	-0.26206	0.0100328	0.140518	0.274251	-0.0497341	-0.190371	-0.771842	-1.98658		-3.39532	two_sided
M5494	0.543343	0.537181	0.907233	0.210755	0.351651	0.290429	0.347018	-0.0859338	0.237803	0.182826	0.274073	0.167498	0.152706	0.00327933	0.629086	0.0685464	0.646214	0.0878886	-0.284591	0.503826	0.143548	0.337712	-0.0752079	0.00165045	0.333557	0.168896	0.299313	0.105118	0.255015	0.932335	0.0697555	0.433134	0.0887518	0.161926	-0.0644368	0.209282	0.188869	0.233479	0.00839512	0.116573	0.0225423	0.399712	0.243311	0.0898007	0.323198	0.507671	0.252484	-0.0738817	0.112392	0.546016	0.0817156	0.141836	0.259834	0.442377	0.211213	0.191099	0.0694846	-0.0453825	-0.106421	0.102352	0.101267	-0.258012	-1.93212		-3.46117	two_sided
M7946	0.548811	1.90238	-0.037684	0.065492	0.154643	0.364573	0.0884051	0.439319	0.0967697	0.186898	0.127672	-0.282105	0.299047	0.230661	-0.207013	0.421056	-0.0185234	0.343509	0.207577	0.0965708	-0.446921	0.406944	0.220574	0.0428312	0.248364	0.484374	-0.23219	0.377598	0.0394272	0.0134357	0.126609	0.109651	0.377168	0.4974	0.0767617	0.918584	0.143917	-0.417564	-0.0211825	0.153575	0.308988	0.503706	0.243109	0.197086	0.1692	0.598134	0.0627275	0.0461397	0.471752	0.452014	0.261884	0.113429	0.450247	0.376218	0.0469177	0.0269489	0.00379279	0.504014	0.431315	-0.187524	0.233366	0.385153	-5.31412		-6.7437	two_sided
J05	0.693618	1.5218	0.395578	0.441309	0.207209	0.156011	0.0832026	-0.435852	0.354401	0.0552949	0.0779279	0.495198	0.230557	0.447142	0.360729	0.336804	0.0135405	0.154138	-0.156139	0.221006	0.371527	0.305965	0.389003	0.487693	0.16267	0.171478	0.258914	0.1371	0.244838	-0.143967	0.134671	-0.0350798	0.277433	0.335996	0.0697089	0.540516	0.0636145	0.205822	0.57728	0.751618	-0.0624745	-0.0759224	0.10024	0.357569	0.475637	-0.0147859	0.124042	0.559954	-0.0748307	0.245528	0.0798467	0.193353	0.134289	0.0082938	0.104942	0.164664	0.231692	-0.0388007	0.232373	0.38754	0.173923	-0.120476	-5.21867		-5.11365	two_sided
Z877	-0.0522208	-0.220865	2.56644	0.552624	0.767441	0.750237	0.46687	-0.157138	0.151226	-0.12142	0.629584	1.56377	-0.246553	-0.0692851	-0.0453159	-0.0436877	0.853809	-0.196684	-0.444894	0.113678	1.32851	-0.221733	0.540735	-0.00670876	-0.0947341	0.225391	0.200756	-0.360174	0.413904	0.074091	0.156873	-0.265851	0.217796	-0.104472	-0.0767972	-0.237194	0.299029	0.120076	0.114235	0.505565	-0.113943	-0.0734588	0.0855872	-0.206686	-0.0388758	0.181431	0.378858	-0.12476	-0.155186	0.330319	0.150114	-0.153494	0.232937	0.399875	-0.107086	-0.034877	-0.108934	0.415439	-0.037786	0.194196	-0.17854	-0.282407	-1.42668	-8.08571	-3.94547	two_sided
M6595	0.230981	0.886106	0.229392	0.0162955	0.108537	0.233577	0.127806	0.803142	0.0598799	0.0722746	0.399224	0.399464	0.034123	0.123492	0.0900481	0.332613	0.428194	0.156303	-0.09265	0.964189	0.0918294	0.133801	0.141723	0.374267	0.255581	0.366245	0.386958	-0.309915	0.502347	0.157438	0.156727	0.154504	0.108914	0.248999	-0.380077	0.387398	0.114328	0.259699	0.0837824	0.225498	0.178138	0.34737	0.121138	0.0996176	1.34887	0.249852	0.269246	0.49289	-0.0890705	0.0739552	0.0808451	0.246838	-0.0641154	0.181147	0.407983	0.0683866	-0.159873	-0.0622499	-0.00629765	0.403372	0.262185	0.0624585	-3.98773		-3.08733	two_sided
J93	-0.209543	1.63886	0.940465	0.310404	-0.198935	0.470106	-0.516864	-0.247424	-0.338763	-0.28565	0.788378	0.277772	1.89092	0.868702	0.0387945	0.393	1.92324	-0.314027	-0.522957	-0.298609	0.0725614	-0.275494	0.457878	-0.236342	-0.0870235	-0.396217	0.372525	-0.469994	-0.233213	0.0402231	3.23617	-0.283963	0.0978555	-0.244028	0.397726	-0.224194	-0.0646038	-0.582607	0.198626	0.273942	-0.143979	0.20453	0.198755	-0.282151	-0.187733	-0.345744	-0.175609	-0.164296	-0.354473	-0.305193	-0.320786	-0.307123	0.355137	0.188496	-0.0590325	-0.138613	-0.359209	-0.246424	-0.311394	-0.121632	-0.125867	-0.477942	0.214152		-1.59475	two_sided
U898	1.01944	0.766669	0.539658	1.03443	-0.150956	1.10179	0.40432	0.271912	-0.0862959	-0.1934	0.392007	0.408715	0.0804765	0.140875	0.103074	1.21976	0.628127	0.0449094	0.00601267	0.403425	0.996448	-0.108469	0.109887	-0.198127	-0.0650111	0.083874	0.254867	0.455059	0.203406	0.0365074	0.252277	0.0488114	-0.0448631	0.386248	-0.42484	-0.0533169	-0.254313	0.239381	-0.00886271	0.309142	-0.0380273	0.175789	-0.096984	-0.236185	-0.153605	0.0867261	0.345073	0.0623566	-0.0726174	0.274302	0.259872	-0.236708	0.00278704	-0.149185	1.13738	-0.0972404	-0.274338	-0.00955903	0.2169	0.0237784	-0.152803	-0.312199	-0.795035		-2.05295	two_sided
R73	1.94472	3.14026	1.31581	0.753015	0.526662	0.443842	0.214142	-0.290574	-0.202553	-0.778971	0.318055	0.210272	0.396894	0.124662	-0.296929	5.66493	0.449801	-0.633177	-0.5759	0.765703	0.625351	-0.617986	-0.454816	-0.279179	-0.536043	0.170373	-0.249044	-0.863833	-0.300375	-0.484732	-0.629518	-1.13827	-0.522043	-0.0226102	-0.689513	-1.00155	-0.402202	0.726798	-0.453592	-0.836899	-0.658911	-0.235528	-0.810651	-0.638203	-0.69075	-0.851556	-0.464041	-1.05132	-0.965044	-0.644627	-0.631239	-0.770995	-0.398225	-0.293478	0.114074	-0.83045	0.101354	-0.584085	-0.672644	-0.92087	-0.853987	-1.45852	-2.52465	-11.5131	-3.84869	two_sided
Z421	0.43996	0.106306	0.0716536	0.0495593	0.784738	1.07093	1.73509	-0.121126	-0.195828	-0.126253	0.0796772	0.562202	0.162993	0.133432	0.868698	-0.0779087	0.0453842	0.217242	0.627909	0.174822	0.159669	0.0198313	0.445538	0.33364	-0.0899126	-0.108019	0.373205	-0.105848	-0.0648494	0.605155	0.324433	0.381406	0.14844	0.470275	-0.21159	0.215692	0.0478275	0.500998	0.273675	0.0840511	0.0524867	-0.0329144	0.155622	-0.0405549	-0.0114623	-0.123188	0.219334	-0.0401057	-0.144878	0.262053	0.7874	0.215101	0.300523	0.0290021	0.0781954	-0.164696	0.11101	-0.287803	0.397998	0.0409481	-0.0326214	-0.113089	-0.404139	-8.2465		two_sided
Z53	2.40083	4.93904	3.19977	1.61429	0.573642	2.9718	-1.04503	-1.18604	-1.00654	-1.93297	-0.593792	1.26001	0.37259	0.465182	0.014871	1.64769	1.93294	-1.38226	-1.11141	0.0353303	2.08528	-1.59131	-0.208512	-1.49423	-1.27845	-1.77069	1.4396	-1.87527	-1.79002	-0.408106	0.922618	-2.0744	-0.481953	-1.30259	-1.68713	-1.76496	-0.0867747	-0.619263	-1.26881	-0.710357	-1.10063	0.0785468	0.104717	-1.63024	-0.968476	-1.81639	0.341006	-1.27388	-1.49608	-0.285424	-1.33792	-1.81757	0.130292	-0.619398	-0.608919	-1.91396	0.12558	-0.282736	-0.574689	-1.14806	-2.04668	-0.481516	-1.52565	-1.85436	-0.525005	two_sided
K210	4.62446	3.39505	1.60899	0.397623	0.619406	2.59308	0.196392	0.0795198	-1.24097	-1.02331	-1.58671	-0.0571851	-0.698478	-0.107839	-1.07448	-1.02147	0.138185	-1.30443	0.918797	0.317591	-1.40654	0.347844	-0.183406	0.982163	0.644726	-1.52599	1.72798	-1.05602	-0.983123	-0.218444	0.371711	-1.3305	-0.740566	-1.36036	2.32522	-0.862386	0.697801	0.0630743	-1.49955	-0.618792	0.330672	0.330699	-0.196451	-0.24726	-0.787602	-1.64078	-1.17465	-0.773535	-0.965272	-0.216358	-0.497139	-1.52127	1.05544	0.512083	-0.768515	-1.08634	-0.785486	-0.966339	-0.897802	-1.29714	-1.55012	-0.43205	-3.55917	-4.63042	-0.404815	two_sided
D069	-0.173218	0.0207017	0.166095	-0.0547462	0.197938	0.529344	-0.124333	0.170061	-0.158831	0.0228344	0.199011	0.0464949	0.556011	0.290116	0.460147	-0.113692	-0.125181	-0.126165	0.759581	0.0307	-0.0908575	0.0370918	-0.257085	0.241542	0.701021	-0.0705612	0.0782715	0.253374	-0.0183214	0.0785013	1.98395	0.082375	0.184738	0.579247	0.446137	0.382518	0.308074	-0.019778	-0.0778845	0.0216094	0.0132653	0.0471399	0.696233	-0.181642	0.280617	-0.0574447	0.239699	0.114379	0.314635	0.423648	0.109226	0.713537	-0.0796248	0.0604297	-0.0770465	-0.231637	0.898343	-0.131203	0.750372	0.24328	0.131558	0.147465	-0.276492	-9.94526		two_sided
I30	0.358029	0.460712	1.50323	1.48005	0.721552	1.17352	0.0401638	-0.104111	0.57603	-0.112261	0.686532	1.30064	0.457655	0.650495	0.0227526	0.475052	0.786783	0.253974	-0.154921	0.419018	0.176308	-0.199459	-0.16709	-0.0154226	-0.0565302	-0.0200645	0.0239187	-0.102428	-0.0329065	0.190894	0.496749	-0.174404	-0.0880288	-0.140062	-0.247651	0.0434564	-0.265623	0.834478	-0.117854	-0.162937	-0.131416	0.329994	0.0601249	0.371035	0.083255	-0.00224467	0.103946	-0.330525	-0.140774	-0.0697035	0.15247	-0.0839933	-0.0542566	-0.142063	0.754862	0.0278789	-0.21826	-0.0427624	0.0500802	0.231435	0.00748022	-0.201421	-2.00976		-3.66132	two_sided
M5449	0.673117	1.60328	0.768172	0.243154	0.471295	0.325196	0.117223	0.599969	0.369186	0.142162	-0.352849	0.371473	0.203176	0.445025	0.397385	0.0328427	0.343028	0.347764	-0.521445	0.1664	-0.809181	0.20432	0.0705335	0.672	0.133273	0.384975	0.269792	-0.169869	0.00360371	-0.00543835	0.235527	0.463022	0.201103	0.164922	0.0845809	0.141372	0.408472	0.131421	0.392724	0.203328	0.26028	0.325426	0.133715	0.224604	0.179636	0.192206	0.270617	0.227929	0.272957	0.297138	0.0874425	0.149985	0.157794	0.619416	-0.0327998	-0.19397	0.0870047	0.0404119	0.146583	0.238142	0.197941	-0.0549125	-4.60129		-4.75806	two_sided
G540	-0.0156119	0.0809168	0.335206	0.176292	0.109202	0.376461	0.00998941	-0.13416	0.113373	0.0385449	0.156737	0.28558	0.309514	0.434512	0.558155	0.371396	0.826645	0.331574	0.0574454	0.340586	-0.24077	0.0356821	0.34987	0.0144015	0.0483758	0.345053	0.48741	0.0993683	0.062134	0.413588	0.35304	0.0402595	0.479688	0.252054	0.135184	0.173009	0.462874	0.327025	0.267937	0.0520887	0.195927	0.180981	0.187713	0.212747	-0.0690725	0.155397	0.0928244	0.163956	0.351886	0.418846	0.710732	0.402084	0.143539	0.395611	0.390762	-0.106037	0.007693	0.396138	0.10672	0.253821	0.21617	0.0243053	-2.09054		-4.17028	two_sided
J01	0.266631	0.415451	0.383396	0.637541	0.670056	0.72238	0.0375424	0.0344433	0.0844867	0.12832	0.274549	0.351097	-0.119042	0.330181	0.102209	0.0783799	0.236231	0.0243785	-0.323002	0.194862	0.0188557	0.318497	0.374333	0.228044	0.0473477	0.111956	-0.0462871	1.32884	0.00446465	0.17111	0.334934	0.275054	0.17427	-0.00985337	-0.233178	0.219012	0.255379	-0.0174889	0.138165	-0.0632282	0.319623	0.443276	0.104738	0.205828	0.155092	0.0464949	0.307094	0.0933136	0.1409	0.660737	0.372979	0.223045	-0.043188	0.0210234	0.273457	0.208951	0.186877	0.176036	0.0795868	0.0659079	0.0490952	0.178982	-0.24292		-4.54605	two_sided
H250	0.413187	1.01504	0.740896	0.517969	0.805471	0.0180344	0.377113	-0.266403	-0.328514	-0.109326	0.246422	0.698507	-0.291318	-0.348708	0.17572	3.21461	1.83019	-0.107971	0.69233	-0.0260997	-0.0716592	-0.070414	-0.0727408	-0.027373	-0.191101	-0.0231981	0.356355	-0.106972	0.185155	0.420264	1.28718	-0.293849	0.47653	-0.126453	0.159138	-0.437463	0.00217373	-0.119895	-0.231463	-0.143553	-0.293112	0.0388911	-0.0799571	-0.0197137	0.0687241	-0.272374	-0.0838599	0.137108	-0.289085	-0.0365921	-0.0590535	-0.247797	-0.176169	0.282975	-0.156294	-0.471277	0.502133	0.00315642	-0.246566	-0.177478	-0.185462	-0.155345	-0.913348	-6.24126	-4.56788	two_sided
F34	0.386561	0.598503	0.290488	-0.169182	0.809868	1.15351	-0.00802973	0.403009	0.711596	0.084502	0.467367	-0.411276	0.269333	0.153393	0.41635	-0.120108	0.594374	0.125618	0.0915242	1.56568	-0.14196	-0.0340996	0.46442	0.626419	-0.0307861	0.405968	0.356841	-0.397807	-0.0496709	0.489746	-0.0498417	-0.0142767	0.191775	0.399212	0.208296	0.0235668	0.614365	-0.0564935	-0.0930572	-0.320848	-0.0410166	-0.0182654	0.100888	0.107585	0.0895961	0.243759	0.418378	0.0736056	0.123512	0.0215545	0.202088	-0.0718606	0.446758	0.889012	0.936806	0.196568	-0.0217135	0.0395751	-0.314259	-8.53488e-05	0.185113	-0.811197	-4.51227		-3.27255	two_sided
M4306	0.331057	1.77582	0.646837	0.192004	0.338263	0.0990399	-0.00244155	0.649042	0.777465	-0.103969	0.059107	0.46931	0.17974	0.0698146	0.150622	0.128091	-0.54446	-0.0452147	0.171299	0.047672	-0.27559	0.116147	0.26988	-0.0464368	0.492514	0.0354902	0.693478	-0.141592	0.478036	0.356078	0.0721314	0.492958	0.32169	0.389047	0.209046	0.224932	0.24491	-0.465077	0.326123	0.0477459	-0.176747	0.537826	0.0424487	0.0444357	0.476581	-0.315364	-0.0102615	0.0589861	0.160955	0.951475	0.193503	0.312679	-0.0368512	-0.269081	0.125915	0.458115	-0.0977825	-0.0404653	0.689806	0.766189	-0.188361	0.106772	-3.02531		-5.33044	two_sided
K904	0.148506	0.420601	0.250382	0.293975	0.420713	0.500355	0.126817	0.154071	0.327259	0.385405	0.0831679	0.500035	-0.0360967	0.0801864	0.373786	0.130388	0.163961	0.402233	-0.32068	0.431448	-0.469726	0.372871	0.502291	0.556907	0.211146	0.259873	0.452106	0.0973529	0.304623	0.467545	0.350649	0.190315	0.217409	0.149386	-0.18396	0.147614	0.158594	-0.23818	0.369475	0.208792	0.0443473	0.181327	-0.160557	0.404195	0.753192	0.0405921	0.0805724	0.22355	0.365602	0.534191	0.668476	0.0940848	0.235244	0.895144	0.204364	0.0739489	-0.280301	0.191461	0.273684	0.158556	-0.0702766	-0.610093	-1.86664		-4.06031	two_sided
C38	-0.00661178	0.309479	0.436382	0.0706523	0.61376	0.506766	0.193389	-0.0141381	0.330959	0.106633	0.0814749	-0.546275	0.125977	0.174265	0.488512	-0.0173673	-0.0550506	0.0962993	-0.435415	0.420075	-0.312715	0.128636	0.611228	0.247388	0.242205	0.143164	0.458346	-0.0575193	-0.148872	0.742969	0.466852	0.734667	0.771806	0.50901	0.0774388	0.316762	0.0986704	0.213371	0.392328	0.672412	0.0458282	0.0176694	0.619032	0.604811	0.593709	-0.16331	0.730315	0.00713106	-0.04574	-0.0546576	0.112385	0.23805	0.231219	0.325743	0.0651267	-0.0417399	0.103478	0.22589	0.0574611	0.352864	0.306892	0.131044	-3.47508		-3.99367	two_sided
J47	-0.234827	0.887967	1.09121	-0.138391	-0.56	3.61233	-0.936111	-0.469756	-0.695696	-0.582173	0.832016	0.575926	1.58529	2.57028	-0.333452	-0.665453	3.33503	-0.863229	-0.863941	-0.851393	-0.634302	-0.698029	0.612589	-0.450922	-0.650374	-0.762239	-0.563076	1.22649	-0.173651	-0.713048	3.02423	-0.332436	-0.802955	-1.02166	-0.227393	-0.637164	0.285946	-0.682217	-0.150949	0.0338964	-0.710341	0.181525	-0.575047	-1.00628	-0.685778	-1.24155	-0.715435	-1.11207	-0.913556	-0.414589	-0.886891	-1.03824	-0.281894	-0.767194	-0.898968	-0.0172208	-0.349624	0.171035	0.0607423	-0.83424	-1.03869	-1.01423	1.32577	-7.06194	1.07341	two_sided
M4196	1.01927	0.986986	1.49173	0.0339746	0.696051	0.684859	-0.310577	0.702188	-0.238689	0.221073	-0.252856	0.452209	-0.312044	0.363101	1.37113	-0.30428	0.217364	0.115411	-0.291757	0.260397	-0.301253	0.333254	-0.293685	-0.161261	0.31368	0.194337	0.680115	-0.347104	-0.170874	0.281159	0.771436	0.542017	0.444935	0.604338	-0.143327	-0.143734	-0.158183	-0.343065	0.061956	0.244211	0.159776	0.384027	0.30355	-0.294055	0.290563	-0.242124	0.114293	-0.106933	0.108679	0.19854	0.118567	-0.0991607	-0.0576053	1.42788	-0.0135994	-0.372892	0.278123	-0.247395	-0.0115432	0.0607752	-0.123339	-0.600697	-0.571061		-3.52895	two_sided
G500	0.477584	0.953407	0.326421	0.0191543	1.5581	0.852637	0.43241	0.0147948	0.0099148	-0.191802	0.282497	0.0408254	-0.0147265	0.118251	0.0935685	0.052034	-0.00365223	0.0989746	-0.167472	0.429201	0.319364	0.866093	0.177136	0.178954	-0.0601413	-0.0100824	0.0488093	-0.122754	-0.340171	0.200706	-0.142283	0.319599	0.0510942	-0.119837	0.0105428	-0.0481622	0.125293	0.768318	0.488839	0.208274	0.41409	0.0540617	0.0283538	-0.125577	0.481113	0.311615	0.0562206	0.0596773	0.274703	0.258198	0.284859	0.220955	0.650165	0.255926	-0.0851307	0.0224533	-0.1342	0.245726	0.439846	0.00981993	0.00908486	-0.386667	0.00343778		-4.85343	two_sided
C830	-0.302023	0.313298	0.507714	1.21306	0.135862	0.439669	-0.295389	-0.0184029	-0.169542	-0.307996	-0.077853	-0.0407393	-0.145414	-0.122521	0.469228	-0.119636	-0.00564029	-0.197357	-0.215603	0.641491	-0.419578	0.14347	-0.302551	0.138222	0.598084	-0.247664	0.521624	0.147574	-0.0189528	2.06702	-0.364593	0.123454	-0.0905368	-0.271318	0.409602	-0.195402	-0.0895833	-0.0781474	-0.0397694	-0.323022	0.582396	-0.109678	0.143757	-0.309282	0.613031	0.22974	-0.300284	0.063467	0.0836997	-0.171503	-0.303753	-0.165221	0.169316	-0.320748	1.13488	0.378617	-0.463641	0.665081	2.78869	-0.233002	-0.311862	-0.50311	0.550588		-2.0715	two_sided
F30	1.93595	0.000827059	2.26861	0.666971	0.362738	-0.0884742	-0.415302	-1.22151	-0.0654595	-0.0682606	0.818425	0.254559	1.51439	0.377393	-0.239994	0.322382	1.38445	0.0256222	-0.607214	-0.213	1.31628	1.96164	1.06596	-0.231509	-0.157586	0.216477	0.117103	-0.343413	-0.405168	-0.556337	-0.631596	0.0187056	0.649927	0.528979	-0.840824	0.11878	-0.180506	-0.552773	0.251033	-0.235426	0.185533	-0.466237	0.0657463	0.189072	0.575132	-0.39017	0.733102	-0.167549	0.994775	0.0634787	0.243808	0.122565	0.21041	0.411245	0.0860298	0.171083	-0.403776	-0.351477	-0.0700551	-0.5239	-0.489773	-1.74951	-5.49455		-6.11842	two_sided
Z95	0.26445	2.40419	2.60795	5.66225	0.457522	2.59995	-0.678748	-2.07172	-0.419785	-2.37237	0.147785	1.66955	0.99298	0.184515	0.0542829	3.14815	2.04234	-1.69264	-2.00146	0.665269	1.71684	-2.31439	0.732917	-0.828021	-1.94848	-1.98252	-0.0656191	-1.03566	-0.844341	-1.3708	-0.562716	-2.52843	-1.42417	-2.32472	-1.94202	-2.36638	-1.22173	1.3659	-1.63775	-1.58576	-1.03208	-1.68677	-1.02947	-1.53851	-1.67931	-1.81428	-0.871035	-1.0753	-0.92284	-1.32188	-1.49176	-1.6856	-0.177091	-0.703588	0.143195	-1.33814	0.401916	1.35366	-1.30589	-1.54767	0.0529268	-2.13531	-2.11947	-7.50254	-0.213004	two_sided
K630	0.289665	0.170938	0.15864	0.564164	0.243737	0.58254	0.71717	0.101383	-0.000781908	0.0844769	0.132737	0.594367	0.160543	0.889971	0.186726	0.113713	0.28494	0.0788061	-0.136856	0.537161	0.301241	-0.0312022	0.0495844	-0.0456313	0.204654	0.00767136	0.204375	-0.0334448	0.346822	-0.064487	0.00499456	0.482872	0.393326	0.0980599	-0.0124178	0.361332	0.130035	1.35753	0.176955	0.329572	0.38268	0.970929	-0.0616488	0.0864269	0.247475	-0.150311	0.500912	0.00496414	-0.0946829	0.0650572	0.244107	0.0219802	0.856196	0.190512	0.191183	-0.0604913	-0.0785386	-0.0327255	0.0308573	0.0794659	0.196982	-0.0200128	-4.68357		-3.17603	two_sided
H024	0.744706	1.13171	0.337987	0.454162	0.279899	0.0210459	-0.0245188	-0.0392496	0.177539	0.0509888	0.77194	0.555994	0.0870715	0.163085	0.303654	1.14621	0.999586	0.0268626	-0.0744059	0.142407	0.354329	-0.0289507	-0.0913336	0.101775	0.254092	0.124198	0.115064	-0.140006	0.17955	0.263261	0.328751	-0.111443	0.115774	-0.0457982	-0.141692	0.135085	0.284504	0.276807	0.258822	0.116539	0.0178652	0.0160319	0.0670326	0.294258	0.0508693	-0.0580497	0.150338	0.144754	0.148854	0.326465	0.241892	-0.0117368	0.128279	0.0462275	0.0146954	-0.128175	0.254917	-0.0817338	-0.0201316	0.0238647	0.158559	-0.120153	0.08739	-6.44968	-2.68925	two_sided
G960	1.03147	0.45931	0.385143	0.379776	0.18074	0.438553	0.168835	0.118881	0.223491	0.195954	0.158986	0.195055	-0.0757564	0.0728889	0.0865281	0.147941	-0.0958158	0.259939	0.146625	0.329739	0.0364623	0.26139	0.283331	0.328052	0.254642	0.0498735	0.42363	-0.033219	0.171367	0.121347	-0.0139203	0.161151	0.0511175	0.0233355	0.0921446	0.0880398	0.128721	0.428015	0.337711	0.184781	0.303788	0.293708	0.197254	0.0377855	0.420533	0.479622	0.71744	0.136738	0.0335183	0.189519	0.431378	0.328395	0.0848754	0.24363	0.413458	0.0104937	-0.247066	0.356084	0.18297	0.0625977	0.0980516	-0.365206	-1.42984		-1.62051	two_sided
N10	-0.149323	-0.0528478	1.85601	0.538277	0.0220228	0.804621	-0.00922528	-0.182238	0.148283	0.0646522	0.177799	0.36755	0.616231	0.180332	0.159015	0.895479	0.35651	-0.0660034	-0.182705	0.068156	1.65652	0.113598	-0.105079	0.217414	0.0593361	0.0728801	0.216135	0.343914	0.119264	0.296765	0.419994	-0.0693295	-0.0910622	0.0932064	0.035485	0.0376391	-0.0915455	0.0540884	0.00375588	-0.155398	-0.0179513	-0.160197	-0.0742097	0.0329277	0.113532	-0.0115043	0.584862	0.0689929	0.119454	0.357093	0.0465182	-0.0270962	0.324785	0.701468	0.113131	0.128574	-0.0094389	-0.054351	0.164926	0.0554665	0.0724151	-0.026807	-0.695216		-3.09228	two_sided
J43	-0.313193	0.781953	1.35357	-0.344494	-0.502666	2.52425	-1.31096	0.119343	-0.780072	-1.40221	-0.0297708	0.184433	3.17445	1.93716	-0.982579	0.449756	2.39489	-1.54337	-0.998779	-0.918177	-0.855687	-0.569936	0.593119	-1.42683	-0.486392	-1.34664	-1.19129	-0.209139	-1.20154	-0.953761	5.8098	-1.1156	-0.0619007	-0.810365	-1.1602	-0.992476	-0.2255	-0.833083	-0.484161	-0.0787169	-1.26198	-0.161249	0.991953	-1.34423	-0.900237	-1.39738	-0.681785	-1.08254	-1.31498	-0.8533	-1.16446	-1.34954	-0.475428	0.489097	-0.631242	-1.20106	-1.07802	-0.295654	-1.09219	-0.538164	-1.60255	0.112249	-1.36324	-5.88058	0.558801	two_sided
R23	1.4765	1.29875	2.06728	0.992627	0.0533548	1.09151	-0.251671	-0.0628245	0.0156942	-0.263708	0.681374	0.829745	-0.10183	0.272117	0.53911	0.356841	0.736575	-0.114094	-0.151133	0.267598	0.616498	-0.144207	-0.34104	-0.011637	-0.000468595	-0.175761	0.0691243	-0.309205	0.350695	0.15729	0.0275853	-0.216849	-0.146584	-0.117518	-0.29416	-0.246308	0.0918928	0.0786525	-0.137272	0.309323	0.287612	0.0778214	-0.0359822	-0.213074	-0.114394	-0.223047	0.132289	-0.248819	-0.111094	0.253108	-0.19968	-0.0975392	0.352175	-0.0944401	0.0990977	-0.277724	-0.162149	0.228541	0.208596	0.0917521	-0.184344	-0.267352	0.003282		-0.995512	two_sided
G47	3.16325	7.11782	0.0222472	0.145928	-0.41801	0.0757584	-1.20286	-1.22926	-0.589211	-1.07227	-0.179689	-0.400131	-0.860689	-1.03199	-0.783918	0.3673	-0.351593	-1.17236	-1.27523	-0.0271263	0.376241	-0.275497	-0.518732	-0.34505	-1.16112	-0.931212	0.157534	-1.19353	-1.12878	-0.506613	-0.989623	-0.976995	-1.16549	-0.563545	-1.15239	-0.993109	0.0368779	-0.159362	-0.71184	-1.1874	-0.987536	-0.652227	-1.09406	-0.799887	-0.482736	-1.19683	-0.0369804	-0.663498	-1.07366	-0.79499	-0.787362	-0.928907	-1.05664	-0.78478	-0.315939	-1.17735	-0.786365	-0.243195	-1.08243	-0.9687	-1.15439	-1.19811	-1.22366	-5.61288	1.39071	two_sided
Z03	2.0153	4.40721	2.99188	2.3836	0.539423	1.95397	-0.752622	-0.176543	-0.744357	-1.28781	0.107635	1.70148	0.285065	0.439394	0.354986	0.938865	1.26408	-1.20711	-1.01568	-0.185501	0.967235	-1.04035	-0.0733657	-0.920981	-0.718734	-1.07509	0.549665	-1.29749	-0.964813	0.216019	0.491867	-1.25527	-0.827966	-0.672597	-1.32838	-1.1197	0.348614	-0.06345	-0.901046	-0.795516	-0.849259	-0.100379	-0.49416	-1.08426	-0.447069	-1.14349	0.104044	-1.02445	-0.882285	0.221421	-0.889854	-1.23162	0.460373	-0.399904	-0.65611	-1.33136	0.279955	0.651736	-0.735269	-0.801672	-1.18684	-0.996174	-1.00986	-3.36397	-0.547998	two_sided
Z936	0.337676	0.474013	2.23084	0.229531	-0.149522	0.653993	-0.333215	-0.209899	0.0805211	-0.282381	0.2617	0.260613	-0.0613384	0.69731	-0.0326045	-0.0320359	0.44498	-0.389344	-0.329468	0.0605189	3.92665	-0.121684	0.00451479	-0.190693	-0.100561	-0.0800128	0.402974	-0.45593	-0.261832	0.245937	-0.146348	-0.407157	-0.337313	-0.24372	-0.57641	0.488313	0.0782113	-0.00950209	-0.131709	-0.0978693	-0.417298	0.471005	-0.102744	0.154339	-0.281151	-0.444693	0.667482	-0.209494	0.378785	0.0562747	-0.335785	0.18303	0.207747	-0.0664331	-0.0162481	-0.517312	-0.29217	-0.164926	0.0143177	-0.142286	-0.365883	0.0647281	-0.377906		-0.979393	two_sided
M4789	1.60515	2.55244	1.09193	0.587719	0.200856	1.01722	-0.319204	-0.06413	0.220314	0.15715	0.435917	0.585869	0.629839	0.65311	0.45068	-0.325963	0.0985377	-0.117512	-0.193407	0.471285	0.107154	0.242925	-0.0739784	-0.138949	0.0281645	-0.291446	0.679356	-0.397549	0.153468	0.276851	-0.146493	0.306455	0.382708	-0.250943	0.158682	0.293872	0.43788	-0.366772	-0.0644418	0.542367	0.226035	-0.190499	-0.0244741	-0.0233714	0.321884	0.0151925	-0.247302	-0.287056	-0.233592	-0.0913579	0.300656	-0.14588	-0.259614	-0.0389826	0.509161	-0.26496	-0.464968	-0.122377	-0.226031	-0.362465	-0.0760759	-0.243992	-0.434574		-3.97863	two_sided
G409	0.673611	0.403852	0.904121	0.569001	3.97573	-0.501511	-0.722016	-0.607922	-0.786523	-0.98975	0.693216	1.04685	-0.637064	-0.515006	0.0474072	-0.388857	0.781608	-0.381473	-0.877922	-0.685746	0.784384	3.04685	-0.452002	-0.858461	-0.197915	-0.524073	-0.542016	-0.591164	-0.216021	-0.637497	-0.451982	-0.547985	-0.324315	0.469167	-0.690233	-0.812668	-0.00672029	-0.813134	1.96407	-0.444041	-0.12035	-0.600834	-0.203177	-0.111932	-0.348871	-0.816151	-0.403655	-0.44729	-0.424478	1.29247	1.03595	-0.675642	0.45033	0.248824	-0.290164	-0.189431	-0.336537	-0.580747	-0.303763	0.995894	-0.933897	0.187798	-1.0868	-4.09245	0.435846	two_sided
Z801	0.596521	1.14793	0.419415	0.773337	0.633178	1.64037	0.204819	-0.356248	0.195396	0.128894	0.0612048	0.712746	1.86878	1.08128	0.0714318	-0.30389	0.842439	-0.24636	0.734981	0.0827065	0.290447	0.0231323	0.0243096	-0.126235	0.150225	-0.0497825	0.441104	-0.130588	-0.0885721	-0.00856982	1.24438	0.00201237	0.179648	0.205812	-0.577299	-0.267211	0.215443	0.0676445	-0.0577496	0.283966	-0.168798	-0.117979	0.363104	0.0418584	-0.0257116	0.169728	0.0875565	-0.110707	0.274392	-0.0689101	0.000876297	-0.321355	0.272206	-0.0930017	-0.0937063	-0.122197	-0.484641	0.317993	-0.378171	0.270664	-0.0720088	-0.686194	-1.59978		-5.74165	two_sided
Z91	3.54753	4.07645	1.98018	0.174592	0.643133	2.42133	-1.29956	-0.656418	-1.23078	-1.22459	-0.021195	0.715362	0.363052	0.434696	0.416938	1.17029	1.71847	-1.10292	1.00265	-0.463113	0.410238	-0.279662	1.13556	-0.567355	-0.959006	-1.08529	0.529043	-0.629903	-1.11978	-0.431098	0.495219	-1.06225	0.527179	-0.731701	-0.925328	-1.30186	1.00742	-1.30883	-0.480183	-0.614502	-1.13503	-0.510706	-0.157178	-1.15538	-0.207988	-1.29826	0.232999	-0.910377	-0.391248	0.00756653	-0.978218	-1.07654	-0.454704	0.287119	-0.605892	-1.32282	-0.222797	0.0616035	-0.518244	-0.733808	-1.30107	-0.516482	-1.16144	-5.67403	-0.475553	two_sided
M8198	0.0823349	0.541429	1.09236	0.14164	0.283708	0.138536	0.0681932	0.243195	0.0192051	-0.025216	0.36621	0.229455	0.0887533	0.685677	0.299258	-0.0600308	0.640796	0.178258	-0.337224	-0.000173646	0.15901	0.213058	0.135456	-0.0469757	0.0732845	-0.00745684	0.977977	-0.266113	0.257229	0.243084	0.703393	-0.00510154	-0.0249105	0.552481	0.562592	-0.0248026	0.491162	-0.0665384	0.230389	-0.0859346	-0.209235	0.173076	0.100585	-0.0564518	0.0649852	0.142179	0.13147	-0.0919891	-0.0259954	0.31289	0.484016	0.0386789	0.25347	0.0634882	0.124316	-0.204937	-0.0375807	0.232134	0.477949	0.137413	-0.0826971	-0.178514	-0.0722081	-12.3725	-0.621923	two_sided
U822	1.20155	2.40176	3.46912	-0.597435	1.51817	-0.165501	-0.596217	-0.320892	-0.116443	0.354641	0.168631	-0.871149	0.605682	0.482469	-0.690997	1.98551	0.229109	-0.218998	-0.981385	0.634351	1.21976	-0.234018	0.847283	-0.301569	-0.329764	0.773408	-0.28227	0.144394	-0.0426893	0.237292	1.00188	-0.365942	-0.529191	0.455735	-0.650694	-0.363203	-0.227716	-0.859296	-0.0391905	0.0591134	-0.168769	0.290131	0.610647	-0.154774	-0.757712	-0.506169	0.551008	-0.169062	-0.249872	0.0974517	-0.316025	-0.863722	0.583188	-0.0741772	0.763292	-0.434566	-0.768275	-0.0395841	-0.251683	-0.197716	-0.622261	-1.61716	-2.74236		-6.94512	two_sided
H579	0.143863	0.577893	1.04075	0.834963	0.34485	0.0572333	0.219469	0.683507	-0.0332169	0.101964	0.720143	0.551397	0.37164	0.147804	0.191178	0.269094	0.664282	0.125817	-0.0775889	0.425324	0.176926	-0.0674124	0.0149248	0.23548	0.357062	0.0917603	0.184386	-0.0192283	-0.171473	0.520891	0.465889	0.10441	0.225815	0.235842	0.218286	0.20392	-0.0299834	0.251135	0.0167496	0.298146	0.276211	-0.0163478	0.213786	0.324428	0.0454701	-0.265173	0.174724	0.369704	0.0252721	0.320407	0.24361	0.471248	-0.074026	0.304791	0.373855	0.3191	-0.103022	0.367353	-0.0460471	-0.0351363	0.114249	-0.18503	-3.85648		-3.80994	two_sided
C786	0.390296	0.212228	0.761106	0.170146	0.0622513	1.0128	0.0551801	0.0279562	0.215312	-0.0531401	0.106092	0.321638	0.0751351	0.0504628	0.306245	0.0821153	-0.0528065	0.0121153	-0.201346	0.339433	0.907498	0.305251	0.336589	0.231238	0.238966	0.149475	0.549827	0.0383411	0.0197175	0.350901	0.174867	0.095221	0.127936	0.195801	0.173484	0.0799033	-0.0453341	0.144078	0.0421768	0.272118	0.200446	0.207696	0.196681	0.0938537	0.392757	0.0414107	0.0157597	0.0985073	-0.0168258	0.18722	-0.00600522	0.0872081	0.277468	0.0694945	0.211055	-0.0604486	0.261963	-0.191262	0.354932	-0.0411954	0.0817916	0.0781851	0.213814	-6.34703	-1.08059	two_sided
D128	0.796172	0.21091	0.0360613	-0.0414783	0.721809	0.256616	0.135414	-0.263058	0.0129118	0.0765139	0.151602	0.0863182	0.567304	0.628952	0.0959635	-0.015564	0.256309	0.0211619	-0.336228	0.0841644	0.27138	0.0304339	0.0496418	0.227388	0.303298	-0.00910312	0.0195578	-0.0751215	-0.179823	0.115486	0.816354	-0.0767051	0.0494484	-0.00800227	-0.0453205	-0.107545	-0.12272	0.606308	0.24719	-0.095779	0.151814	0.0312533	0.209652	0.247441	1.23002	-0.0313066	0.234319	0.132021	0.0348271	0.00643858	0.277472	-0.0763641	0.146872	0.177681	0.00971519	-0.211757	1.67402	-0.195361	0.0718543	-0.0513353	-0.00955545	-0.0402456	0.2148	-4.66287	-0.771096	two_sided
Z016	0.454359	0.519558	1.26702	0.525637	0.188308	0.579712	0.260012	-0.0896986	0.018039	-0.0895272	0.372523	1.12441	-0.0553129	0.0266113	0.520607	0.325663	0.388829	0.156775	-0.0660299	0.369571	1.11274	0.135751	-0.0696743	0.93019	0.28971	0.0654896	-0.0320498	-0.346544	0.140358	0.239977	0.821466	-0.0997042	0.34081	0.177983	-0.270245	0.174171	-0.234297	0.455777	-0.0935477	0.0198101	0.221732	0.00747932	0.429625	0.0605189	-0.0463302	0.248252	-0.0168292	0.348255	0.222376	0.288779	0.0953216	-0.0889176	0.197905	-0.159903	-0.0500363	-0.301277	0.70693	-0.0187075	0.0231074	-0.0671876	-0.105642	0.308425	-1.78417		-5.99589	two_sided
N411	0.178693	0.282055	0.39622	0.404734	-0.0237793	0.0875477	0.144757	0.180542	0.208132	0.00996038	0.29673	0.320957	-0.0413816	0.151679	0.22495	0.0220513	0.138686	-0.00623691	-0.1235	0.616098	0.985209	0.0629008	0.144526	0.192976	0.648398	0.0896262	0.183684	-0.0206517	0.333352	0.156543	0.131029	0.095527	0.448399	0.126817	-0.0849463	0.530818	0.590829	0.226745	0.338108	0.366742	0.106395	0.388367	0.493634	0.333544	0.119514	-0.103895	0.258201	0.116298	0.0655991	0.199422	0.30127	0.29083	-0.0562465	0.142559	0.848096	0.205879	0.38011	0.225315	0.150868	0.163856	0.122769	-0.20514	-1.15869	-8.83165		two_sided
J85	0.338886	1.69272	0.384563	-0.0772377	0.123193	0.829856	-0.280002	0.279585	0.55779	0.292169	0.246706	0.0765685	0.917483	1.09344	-0.19079	-0.0954153	1.06164	0.010724	-0.415964	0.306526	0.626381	-0.0612791	0.312749	-0.188283	0.128993	-0.0963172	-0.213189	-0.264162	-0.125301	-0.148155	1.95751	-0.0469222	0.343641	-0.190427	-0.213794	-0.373512	-0.0589343	-0.330254	-0.112145	0.191639	0.293949	0.458223	0.857699	-0.333178	0.0274257	-0.141014	-0.231403	-0.206199	-0.0540076	-0.109524	-0.00996334	-0.119138	0.566433	-0.00453286	-0.0582474	-0.24641	-0.274766	0.0307039	-0.190125	-0.256856	0.0599098	-0.655588	1.43178		-2.7911	two_sided
