## Supplementary material for "Applying Machine Learning on UK Biobank biomarker data empowers case-control discovery yield": Supplementary_Data_3.xlsx (part 3 of 3)

### Sheet: Stadardized_FIS (continued)
Supplementary Data 3A: Transformed feature importance scores obtained from MILTON across all three time-models.
K56	0.442677	0.309031	2.53136	0.547201	0.42479	2.13423	-0.54891	-0.411902	-0.304948	-0.452034	-0.10314	1.86743	-0.197929	0.687937	0.310967	-0.275312	0.749998	-0.486334	-0.841197	-0.363884	1.27786	-0.173339	0.794352	-0.315023	0.300626	-0.577894	1.25783	-0.72147	-0.405051	0.318035	0.599359	-0.360423	-0.327298	-0.276255	-0.589987	-0.473433	0.380275	-0.342462	-0.382978	-0.0311434	0.527236	0.820352	0.209421	-0.516181	-0.508603	-0.556462	-0.089843	-0.594771	-0.346012	-0.183598	-0.202874	-0.393905	0.733796	0.440546	-0.646746	-0.62527	0.189685	-0.524223	0.953922	0.0134469	-0.587626	-0.216437	-0.811317	-4.55477	0.542868	two_sided
R65	1.01061	0.492098	3.316	1.07847	0.559041	0.467345	-0.363783	-0.421316	0.0535659	-0.354455	-0.0180909	0.747921	0.881223	0.673929	0.151993	0.326292	0.41968	-0.347672	-0.122184	0.423297	1.15375	-0.601367	0.930311	-0.367617	0.0313758	-0.354589	0.486624	-0.0840594	-0.0622923	0.411216	0.117225	-0.272886	-0.043662	0.333772	0.0692094	-0.294857	0.168158	-0.290591	-0.252054	-0.242381	-0.469297	-0.120768	0.335917	0.210369	-0.354011	-0.270375	0.225515	-0.282933	-0.336885	0.401827	-0.213476	-0.413713	-0.0871663	0.0642236	-0.279346	0.0739404	-0.236155	-0.109478	-0.309673	-0.348891	-0.406066	0.241168	0.167059		-2.9216	two_sided
D175	0.664548	2.66707	0.468099	0.130757	0.348624	0.301991	0.144296	-0.105425	0.0440629	0.0701986	0.16251	0.367613	0.149946	0.0486545	-0.0272263	0.273495	0.0342873	0.0186273	0.0171569	0.252345	0.0756187	0.0657415	0.218866	0.0977915	0.424613	0.0632568	0.157021	-0.0376784	0.0556046	0.284972	0.0749061	0.12508	0.0811379	-0.00987732	-0.0246096	0.12246	0.136152	0.0628486	0.0612991	0.305175	0.179169	0.0456078	0.336427	0.125556	0.167807	-0.105521	0.122119	0.232507	0.105505	-0.0383711	0.1644	0.0453704	-0.115437	0.437273	0.28483	0.12943	-0.131503	0.251367	0.128449	0.0930805	0.136182	-0.0120298	-0.814353		-2.01641	two_sided
K265	-0.0856728	0.289384	0.617059	-0.0236304	0.572317	0.764633	-0.00308088	-0.0220935	-0.113934	-0.082446	-0.30101	0.191444	1.76636	2.40196	0.257919	0.959264	0.694704	-0.0205824	-0.635742	0.495052	-0.068106	0.27822	0.288736	-0.220987	0.772083	-0.0845118	-0.208348	0.0262155	-0.389491	-0.262436	0.57887	-0.0072026	1.18282	0.474851	0.0786896	-0.177674	-0.320371	-0.249163	0.102493	0.423875	0.360813	0.00387836	0.964024	0.0932538	-0.223463	-0.197626	-0.048607	-0.022805	-0.212235	-0.298392	-0.24339	-0.116826	0.807182	0.151911	0.180603	-0.1502	-0.200322	-0.244869	-0.0622486	0.584096	-0.100188	-0.35154	-3.61169		-2.76914	two_sided
H491	0.451364	0.159282	0.460045	0.674774	-0.116663	0.413845	0.0778766	0.379681	0.253716	0.289987	-0.159977	0.470492	0.634686	0.490925	0.373673	0.43175	0.312141	0.122654	-0.375239	0.544454	-0.441285	0.407666	0.192756	0.406471	0.0343237	0.163265	0.2158	0.316855	0.447702	0.22861	0.342631	0.172469	0.102134	0.22495	0.145851	-0.00990166	0.48602	0.234188	0.452981	0.145085	0.670841	0.191954	0.276405	0.437496	0.482109	0.185053	0.161086	0.540457	0.164737	0.228864	0.189301	0.428237	0.0718277	0.307577	-0.167274	-0.0954813	-0.0526889	0.0619447	0.379402	0.232107	0.0624793	-0.353381	-6.24469		-5.43952	two_sided
D869	0.637869	1.64061	3.6977	0.368642	-0.121493	0.892816	0.147467	0.372576	-0.0953337	0.109341	0.356346	0.271358	-0.510799	-0.175696	-0.0628769	0.448569	0.344527	-0.36152	-0.527013	0.120622	-0.673081	-0.224928	0.332648	-0.135653	0.595995	-0.151311	0.612907	0.0297395	-0.248302	0.668032	-0.0550116	-0.48468	-0.314111	0.325199	-0.554111	0.00406782	-0.581176	0.303914	-0.422611	-0.341957	-0.418511	0.0862492	-0.347097	-0.0160088	0.21276	-0.645462	-0.134431	-0.299484	-0.393552	0.135848	-0.29887	-0.237029	0.406946	-0.327296	0.221162	0.386514	-0.187331	-0.583281	2.47659	-0.11346	0.00512109	-0.380155	-1.29142	-11.262	-3.73668	two_sided
J81	1.27784	0.148094	4.11682	0.803254	0.451304	1.76246	-0.658662	-0.547673	0.12093	-0.673051	0.322818	0.64572	0.46458	0.696297	0.299871	1.51243	2.07384	-0.356178	-0.660555	-0.683759	1.8793	-0.771466	-0.0515985	-0.448825	0.0445478	-0.339493	0.720638	-0.534276	0.0564285	-0.191507	0.276327	-0.620781	0.229033	0.00335725	-0.698444	-0.72464	-0.628623	-0.00244386	-0.465087	0.0326066	-0.309362	-0.410584	0.322746	-0.482716	-0.656658	-0.538483	-0.0237312	-0.612045	-0.716747	0.0557607	-0.186968	-0.642597	-0.489178	0.168807	-0.272414	0.0520478	-0.0200063	-0.48004	-0.184344	-0.638812	-0.567413	-0.809462	-0.651073	-9.13871	-2.94857	two_sided
M843	0.526698	0.0062816	1.27066	0.139435	0.734316	1.09186	0.292423	0.587291	0.143691	-0.0315054	0.249802	0.348195	0.13157	0.0757401	0.66872	0.452311	0.135242	0.146819	-0.823227	-0.113705	-0.187743	0.341817	-0.275592	-0.046518	0.583618	-0.18315	0.698749	-0.127764	0.474702	0.787521	0.0453487	0.659846	0.682868	0.436001	-0.122651	0.240712	0.0117121	-0.225932	0.226201	0.016556	0.320263	0.0246257	0.412059	0.751107	0.156963	0.115851	0.328945	0.101203	0.00366184	0.118723	0.17668	-0.347906	0.0393925	0.432661	-0.17411	-0.231757	-0.300376	0.523405	0.29257	0.483781	0.303614	-0.148218	-4.8547		-5.25082	two_sided
R61	0.850437	0.958966	1.80719	0.873626	0.141371	0.660525	-0.178236	-0.155531	0.0838473	-0.0458863	0.520709	0.429672	0.453302	0.112986	0.306494	1.02074	0.687612	-0.0118907	-0.215629	0.343334	0.695567	0.151825	-0.215799	0.29942	0.0529551	0.0999485	0.575996	-0.20226	-0.0723386	0.286016	0.191041	-0.130781	0.0374195	-0.0645188	-0.08941	0.0530524	0.199017	-0.0585483	-0.0255814	0.23052	-0.00267889	0.0734974	0.0294858	0.270867	-0.0637411	-0.0143496	0.164838	-0.0862449	-0.13401	-0.0707733	-0.0107492	0.135306	-0.0246335	-0.0255412	0.0771838	0.0298437	-0.0866118	-0.091573	0.133035	-0.0980394	-0.00794739	-0.232024	-0.058293	-9.62741	-2.31501	two_sided
Z436	1.05361	0.370603	2.12842	-0.00379387	-0.0365444	0.428069	-0.0475119	-0.128667	-0.133429	-0.0408234	0.111449	0.407238	0.0413739	-0.0877119	-0.00444695	0.520309	-0.230503	-0.144213	-0.200844	0.0157366	2.70125	-0.00827232	0.308735	-0.0206184	-0.117215	0.117729	0.398464	-0.275084	0.00202358	0.282464	-0.00799742	-0.0914273	0.241196	0.489341	0.0654464	0.558509	0.0128542	0.0881153	-0.072301	0.161258	-0.174968	0.790277	-0.0335438	0.145336	-0.0139678	-0.0914336	0.112546	-0.0383398	-0.116251	-0.120354	-0.228794	0.0795508	0.509929	0.146488	0.162578	-0.15472	-0.105789	-0.235684	0.31777	0.318231	0.318093	-0.266112	-1.7817		-2.93743	two_sided
N831	-0.147403	1.13543	0.0400941	0.190539	0.112485	0.465449	0.139134	0.202279	0.0509809	0.0321418	0.200506	0.156729	0.0960787	0.129154	0.168315	0.094112	-0.0623358	0.191016	0.0126661	0.424742	-0.046128	0.549698	0.0447497	0.939452	0.116177	0.394495	0.207292	0.0296581	-0.0468096	0.101579	0.250406	0.196131	0.285209	0.548437	-0.0459358	0.136795	0.227215	0.124782	0.803295	0.0934462	0.208678	0.124683	0.0472766	0.0707458	0.145373	0.224435	0.122916	0.139912	0.136436	0.959925	0.101322	0.0847241	0.131041	0.12142	0.388351	0.0926699	0.475902	0.0704746	0.132139	0.237537	0.10972	0.0376186	-0.452995	-5.31154		two_sided
K225	0.0855169	-0.0552575	0.705289	0.0400294	0.210504	0.649681	-0.00157713	0.274122	0.110878	0.356219	0.329133	0.00038685	0.234519	0.102661	0.231627	-0.200816	-0.0652355	-0.132249	-0.347125	-0.0532126	-0.1674	0.331466	0.374013	0.146893	0.15171	-0.0209785	0.726055	0.493137	-0.0911649	0.541367	0.796371	0.100319	0.454507	0.160156	0.382871	0.023591	0.295863	0.164699	0.0026899	0.595668	0.901103	0.578876	0.348377	0.370669	-0.0198965	0.366461	-0.0101321	-0.175008	0.129719	0.20452	-0.0492827	0.498464	0.446516	0.146038	-0.12661	0.0155835	-0.0451389	-0.00221067	0.0870144	0.384795	0.0210552	0.0523092	-0.940132		-1.80384	two_sided
F432	1.26093	0.606643	0.482055	0.00551398	0.255272	1.94161	0.00716844	-0.000490016	-0.0422665	-0.218225	1.16881	-0.119681	0.624442	1.19705	0.426718	-0.248023	0.883105	-0.204844	-0.0135383	-0.095634	-0.309237	0.797138	0.78746	0.576037	0.17137	-0.339285	-0.0331812	-0.182328	-0.0647504	-0.0968064	-0.0159496	-0.172287	-0.0384481	0.490809	0.39806	-0.0493611	0.446279	0.0680788	-0.0846471	0.0515573	-0.137536	-0.112007	0.392225	-0.2589	-0.132081	-0.191576	0.105829	-0.0466139	-0.00498406	-0.0212875	-0.202451	0.00979765	0.0782994	-0.00121355	-0.105735	-0.268333	-0.0842689	0.00682346	-0.156686	-0.208748	0.0873651	-0.0343344	-0.143522		-0.630057	two_sided
Z301	1.49401	1.72833	0.172205	0.949617	0.884032	0.0739259	0.45669	-0.121919	-0.124559	0.151697	0.270795	0.326953	0.0460741	0.0635935	-0.188043	0.0520512	0.216624	0.0490039	0.100037	0.374537	-0.0143505	-0.235842	0.150377	-0.0638642	0.199847	-0.240044	0.6559	-0.235588	0.294332	0.403617	0.314756	-0.0681678	0.136436	0.242446	-0.165014	-0.0280918	-0.0605463	0.441949	1.21773	0.133205	0.145002	0.104061	0.032176	0.0504901	0.0537008	0.128691	-0.171205	0.110569	0.266535	0.234176	0.0301707	0.0505133	-0.0720279	0.126779	0.253951	-0.0147151	0.561432	-0.177258	-0.0243739	-0.108263	0.0588301	-0.406625	-0.0828972	-6.71596		two_sided
F22	0.794105	0.298288	0.818701	0.349812	0.200843	0.335474	-0.652112	-0.130219	-0.325686	-0.0366381	0.956812	0.318008	1.3788	1.37997	0.116052	0.619797	1.59533	-0.350122	-0.226162	-0.42511	0.487245	0.379706	1.55157	0.205122	-0.0650498	-0.354263	0.285785	-0.251589	-0.527948	0.430437	0.0229406	-0.244943	0.0286877	1.58536	-0.260442	-0.318037	0.43722	-0.766404	-0.0698487	0.41824	-0.220821	-0.015693	0.0251704	-0.130438	0.126731	-0.218178	-0.0416799	-0.266459	0.10051	0.301836	0.0185225	0.0514577	0.51588	0.226181	0.164528	-0.475214	-0.404248	0.218421	-0.238915	-0.0232027	-0.33712	-0.429398	-3.06129		-0.010395	two_sided
I253	0.21104	0.381337	0.660678	3.73017	0.0297718	0.44626	0.316919	-0.15524	0.331283	-0.315026	0.539994	2.09414	0.426333	0.957007	0.249892	1.38187	0.945628	0.0775167	-0.516996	0.0669444	-0.228006	-0.170354	-0.452885	-0.180979	-0.18743	-0.11683	-0.0172999	-0.188072	0.0651262	0.687341	0.0557133	-0.437799	-0.432706	-0.46262	0.0288636	0.199711	-0.0605043	0.188877	-0.233616	-0.297259	-0.144766	-0.265548	-0.423016	-0.323486	-0.0939873	-0.454548	-0.193294	-0.120046	-0.0218779	0.175195	0.0604079	-0.128506	0.346097	-0.0852909	0.0475492	0.570915	-0.285639	0.186672	-0.419459	-0.0248645	0.26032	-0.709499	-4.86051		-3.03485	two_sided
N02	-0.323629	-0.0981207	1.96617	0.142729	-0.252854	0.232937	-0.394745	-0.189574	0.515288	-0.0642984	0.333189	0.215155	0.0533383	-0.0635258	0.351182	-0.223807	0.734299	-0.116417	0.386542	-0.148046	3.89982	-0.193579	0.159639	-0.172449	-0.235343	-0.0568842	0.366548	-0.319289	-0.281101	-0.0552223	-0.0681264	-0.354844	-0.149525	0.183847	0.0735964	0.0111356	0.190176	-0.183172	-0.179021	-0.223832	-0.14645	0.248852	-0.0863379	-0.103303	-0.109468	-0.395631	0.0997543	-0.0636617	0.170892	-0.0415081	-0.244115	0.381059	0.283012	0.330537	-0.0249871	-0.286395	-0.229707	0.16494	-0.177596	0.0951836	-0.217293	-0.311454	-0.555292	-2.85256	-0.853847	two_sided
C26	0.339491	0.0974818	-0.0931174	0.126173	0.562515	1.35715	0.246706	0.130327	0.0250249	0.235861	0.174038	0.0468985	0.128358	0.12243	0.596778	0.230275	0.102218	0.0397642	0.00714858	0.267275	0.329244	0.273261	0.240914	-0.00979322	0.0592878	-0.0494373	0.534884	-0.0371539	-0.0471239	0.224991	0.174335	0.161866	0.236569	0.228867	0.0862299	-0.0644909	0.0230328	0.203639	0.0137864	0.577716	0.108163	0.414028	0.435243	0.392615	0.321678	-0.0628513	0.215032	0.0300575	0.0895349	0.305495	0.146481	-0.0687636	0.878296	0.0540873	0.145172	-0.132664	-0.095213	0.0431105	0.182322	0.270498	0.0541331	0.0971685	-0.2222		-2.00341	two_sided
N926	0.605144	1.2319	0.0970098	0.276073	0.26781	0.443004	0.150551	-0.07188	0.0802253	0.0687894	0.182672	0.352041	0.162414	0.494162	0.300273	0.0779596	0.136992	0.126112	-0.155773	0.395519	0.147379	0.1706	0.0345807	0.318321	0.232945	0.162416	0.157953	0.0738751	0.219071	0.213999	0.169913	0.179297	0.137381	0.174243	0.232635	0.0746914	0.184008	0.218352	0.454353	0.24325	0.196666	0.222177	0.068402	0.140148	0.261756	0.0779035	0.0605826	0.385621	0.184501	0.357821	-0.0260611	0.127245	0.178254	0.0629038	0.384362	0.0622841	0.212743	-0.0166172	0.245922	0.0543773	0.202169	-0.0399986	0.219726	-5.48677		two_sided
D508	0.716039	0.164617	1.51552	0.975711	-0.0862177	0.410892	-1.09288	-0.731033	-0.618463	-0.793936	-0.566305	0.358585	-1.11439	-0.17565	-0.0404924	3.52193	0.1615	-1.14163	-1.37776	-0.461504	0.313371	-0.358706	-0.441609	-0.999194	5.37773	-1.08545	3.13486	-1.23825	-1.01194	0.343474	-0.423079	-1.01968	-1.03406	-0.557648	-0.342146	-0.7182	-1.0943	-0.734181	-0.846701	0.322885	-0.170936	-0.295626	-0.0559847	-0.591946	-1.11248	-1.24855	-0.855107	-1.10038	-1.01935	-0.212644	-0.850892	-1.05259	0.267926	0.209075	0.0776931	-0.837659	-0.98045	-1.07118	-0.186393	-0.925917	-1.09263	-1.36103	-1.22986	-5.08408	1.78594	two_sided
M2321	0.16518	1.2452	0.396136	0.0525732	0.231501	0.0993977	0.0477539	0.211676	0.054929	0.164039	0.276654	0.196824	-0.0747206	0.0918534	0.115599	0.170053	0.27114	0.329135	0.248987	0.11482	-0.107185	0.222814	0.230255	0.168989	0.242384	0.311235	0.140719	0.198036	0.0902765	0.0111528	0.125105	0.245976	0.0320855	0.55887	0.151069	0.296643	0.315341	-0.0864973	0.170008	0.147764	0.272693	0.232074	0.281283	0.401657	0.267915	0.0675593	0.155443	0.369056	0.0681748	0.135007	0.205127	0.129822	0.0970839	0.288739	0.0223569	0.107068	0.174221	0.0413635	0.158079	-0.0865192	0.240153	-0.0733851	-0.23936		-0.82871	two_sided
N90	2.77424	0.932603	0.399517	0.636362	0.374263	0.311935	-0.073284	-0.0764679	0.0664723	0.245531	0.200858	0.315525	0.171453	0.203374	0.103414	0.142961	-0.0202379	-0.0842665	-0.1404	1.26467	0.380255	0.081137	-0.110521	0.451811	-0.0237536	-0.117752	0.108946	-0.228475	0.11287	0.177213	-0.106476	-0.110464	0.206849	0.095281	-0.192369	0.136492	0.501056	-0.0119563	0.189345	0.110919	0.0765338	0.0915263	0.414516	-0.12546	0.183604	-0.0302331	0.0288436	-0.0143799	0.0291108	-0.0357058	-0.0261844	0.0345759	0.0729334	0.176072	0.0881614	-0.17351	-0.0996063	0.124885	-0.0554679	0.0654859	0.00444003	-0.151371	0.0387853	-3.88748		two_sided
K06	-0.0258377	0.406567	0.778139	0.6539	0.514739	0.306226	0.139583	-0.00888138	0.114439	-0.169564	0.393868	0.423574	0.23053	0.494409	0.120568	0.583968	0.505371	0.190363	0.0322757	0.500468	0.191441	0.56693	-0.0115248	0.139432	0.191809	0.0910894	0.0291972	0.216062	0.387782	0.423363	0.356056	0.235452	0.175967	-0.0363705	0.181393	0.171035	0.0901533	-0.0515235	0.0837725	0.271327	0.0520933	-0.153783	0.138184	0.060952	0.200863	0.0492415	0.0903824	-0.0149497	0.0489958	0.300082	0.0782748	0.149106	0.242029	0.171523	0.512711	0.195749	-0.140477	0.180342	-0.087526	-0.0508539	0.131509	-0.10394	0.0484319		-2.59105	two_sided
L308	0.418269	0.420052	0.0473949	0.200119	0.517596	1.62421	0.0295536	0.0684052	0.212151	0.0558804	0.000548473	0.303952	-0.0048956	0.0905309	0.0938122	0.331179	0.16233	0.0825694	0.0698849	0.152065	-0.00108443	0.317108	0.433983	0.40768	0.0448081	-0.136482	0.0590939	0.384737	0.149372	0.24906	0.364364	0.192875	0.144269	0.320548	-0.201348	0.570461	0.0932866	-0.140889	0.110217	0.227883	0.44239	0.36893	0.233993	0.142308	0.134422	0.26889	0.222205	0.0368062	0.0260108	0.0528681	0.0936356	0.22726	0.260563	0.20968	0.41511	-0.121728	-0.118095	0.0473664	0.395404	0.0647754	0.109164	-0.112958	-0.494699		-2.0003	two_sided
K831	0.387089	1.05081	1.37638	0.507475	2.0233	1.68835	-0.10708	-0.0254032	-0.263788	-0.2278	0.0388675	0.505947	-0.0287435	0.158121	0.247029	0.4027	-0.035069	-0.293564	-0.391739	0.629907	0.0321524	0.0354921	0.197385	0.167686	-0.0743404	-0.0829403	0.288404	-0.263067	-0.111872	0.433773	-0.0833293	-0.257524	0.00353444	-0.187349	-0.448242	-0.178966	0.312763	-0.115115	-0.113207	-0.00611789	0.0172046	0.0413367	-0.126407	-0.256914	-0.144071	-0.161535	0.175507	-0.19187	0.00872296	0.63771	-0.11105	-0.331752	2.18105	-0.292312	0.253076	-0.384041	-0.307661	-0.402926	0.00258737	-0.0392128	-0.156262	-0.399937	-0.160588	-6.52487	-0.389419	two_sided
M799	1.74968	2.39094	0.907659	0.0540007	0.0161892	0.244305	0.420191	0.103824	0.64288	0.0286917	0.152602	0.330596	0.221431	0.391048	0.15201	-0.0962476	0.0382016	-0.190003	0.252142	-0.103238	-0.0785904	0.221803	-0.0822221	0.158673	0.0346109	0.514357	0.00241539	0.394089	0.0992499	0.167421	0.117298	0.159207	-0.26286	-0.0944843	0.105164	0.0987581	0.107542	0.472087	0.175531	0.315211	0.0690541	0.885818	-0.269722	-0.0286869	0.0850891	0.28952	0.0631799	0.144996	0.175081	0.0162753	0.12148	0.220535	0.26535	-0.0634296	-0.163345	0.00566553	-0.328625	0.13579	-0.0852252	0.236557	0.340665	-0.146515	-3.28503		-5.92211	two_sided
C710	0.28915	0.415889	0.414535	0.2015	0.204087	0.336829	0.241434	0.335411	0.0723944	0.0862208	0.384476	0.312451	0.2873	-0.0352101	0.247493	0.319037	0.304891	0.0413477	0.239933	-0.0974272	0.0291051	0.135376	-0.0499628	0.158925	0.402089	0.360438	0.165218	0.0881981	0.356244	0.306757	0.062693	0.110679	0.0979459	0.343717	0.333171	0.178153	0.311251	0.231908	0.239027	0.188317	0.31074	0.112705	0.484609	0.14393	0.220417	0.0976742	0.545466	0.167264	0.315114	0.235241	0.367355	0.250739	0.189765	0.300512	0.147341	0.191269	0.188466	0.232156	0.174571	0.473565	0.138754	0.263719	-2.05724		-5.51589	two_sided
Q612	-0.376498	0.153142	6.6438	-0.777463	-0.351577	-0.550177	-0.437131	-0.742209	-1.03018	-0.747249	-0.856254	-0.357112	-0.836616	-0.687787	1.42712	-0.400718	-0.759	-0.150094	-1.33375	-0.622514	0.678008	-0.974735	-0.626603	-0.539204	-0.015754	-0.453255	0.993399	-0.630037	-0.000479551	0.356171	-0.958735	-0.334775	-0.763559	-0.532039	-0.70547	0.660272	-0.63368	-0.959891	-1.44581	-0.937256	-0.0182652	0.129407	-0.195667	-0.353692	-0.550625	-1.29692	1.95508	-1.12774	0.475938	-0.532395	-0.863348	0.00839873	-0.850714	1.12789	-1.30996	-0.606814	0.417797	-0.913098	0.389902	-0.448511	-1.25034	-0.946909	-5.37209		-1.40841	two_sided
M664	0.270927	1.32997	0.533112	-0.0953403	0.797539	1.02318	0.0348033	0.222341	0.223438	-0.416785	0.34276	0.220414	-0.0324326	0.782654	0.371831	0.499388	-0.060343	0.228923	-0.173528	0.103289	-0.129728	-0.112018	0.0155169	-0.161922	0.294428	0.2405	0.257927	0.0565229	0.0280822	0.204681	0.402903	0.14667	-0.132873	-0.0176976	-0.093842	-0.0833673	0.000453206	0.310798	0.252622	0.0736745	0.218931	0.559672	-0.0266666	0.0369657	0.526357	-0.0516592	0.511842	0.327469	0.0812261	0.00172479	1.02151	0.154026	0.304639	1.27759	0.1137	-0.0660496	-0.220507	0.234163	0.466479	0.319138	0.359904	-0.819845	-3.82161		-4.39912	two_sided
I213	0.0374379	0.629854	1.23333	0.168452	0.478848	1.38933	0.536279	-0.0291421	0.0823691	-0.24697	0.799773	0.651159	1.47991	0.704992	-0.0951438	2.06524	0.765797	-0.00984568	-0.864034	1.47524	1.0241	-0.173075	0.152052	-0.242841	-0.400645	-0.284284	0.346307	-0.376165	0.142438	0.221913	-0.194406	-0.199661	-0.245928	0.551611	0.61602	-0.0831504	0.282579	0.795215	-0.184861	-0.30504	-0.402197	-0.211362	-0.14924	-0.129192	-0.265493	-0.204674	-0.049566	-0.00105951	0.0805698	-0.36061	-0.0142647	-0.141402	0.164619	0.051509	0.366827	0.155117	-0.22029	0.340473	-0.234253	-0.0755397	0.092815	-0.331518	-3.80034		-7.87429	two_sided
Z83	1.65748	0.0121587	0.590878	1.06654	0.509653	0.829861	-0.0835549	-0.222399	0.235268	-0.241407	0.231018	1.0855	-0.11213	-0.0502397	0.0198435	1.74621	0.495234	-0.175227	1.19603	0.217878	0.120564	-0.0876566	0.248917	-0.167618	0.111524	-0.222822	0.641328	-0.398537	-0.150319	0.502688	0.762642	-0.310292	-0.051427	-0.0303325	-0.435036	-0.319943	0.79831	0.128628	-0.171218	-0.135312	-0.108109	0.114339	0.0614992	-0.076289	-0.0999841	-0.284486	-0.0300685	0.194479	-0.158927	0.12282	-0.139497	-0.209082	0.168782	-0.117683	-0.162872	-0.352973	0.181335	0.527145	-0.134002	-0.267303	-0.228651	-0.0960982	-0.106375	-4.04014	-1.58326	two_sided
K510	0.0662092	0.271934	1.57393	0.939992	0.128067	2.21076	-0.178508	0.214038	-0.25848	0.657568	-0.152273	0.28678	0.565116	0.684893	0.0979391	0.13563	-0.184487	-0.0767556	-0.459619	0.0774706	-0.793688	0.00774761	0.236117	-0.25364	0.373544	0.0943419	0.473549	-0.0803253	0.172071	-0.0641476	-0.0826103	-0.346917	-0.0109307	0.0979914	0.000815836	0.200435	0.444143	-0.280379	0.0751306	1.15093	1.17698	0.521206	0.744341	-0.204389	0.118257	-0.376801	-0.232805	-0.0267012	-0.101257	0.242781	-0.144964	0.064875	0.478405	0.362644	0.03117	0.392141	0.0341767	-0.271961	0.847445	-0.275545	0.0605079	-0.620835	-1.68689		-4.99925	two_sided
M478	0.302285	4.40114	1.39921	0.149394	0.851599	1.24941	-0.54502	-0.786215	-0.326818	-0.633639	-0.117738	0.766752	0.266093	0.431107	1.1868	-0.546259	0.577182	-0.563688	-0.334064	-0.347356	-0.641606	0.551327	-0.00526093	-0.0821172	0.00519142	-0.26965	0.61805	-0.317446	-0.0371987	0.246674	0.309255	-0.199173	0.0530324	0.26714	-0.518641	-0.604586	0.54163	-0.3069	-0.340116	-0.283367	-0.195114	-0.405164	-0.10552	-0.436165	-0.15365	-0.592028	-0.0630548	-0.346026	-0.388075	0.274662	0.00296661	-0.455228	-0.355989	0.428943	-0.310197	-0.594451	0.059017	0.14947	-0.594633	-0.277621	-0.64537	0.168317	-0.598556	-4.31381	-0.489959	two_sided
D234	-0.0528875	0.661061	0.241482	0.102466	0.352555	0.269543	0.373766	0.260851	0.109832	0.11951	0.249579	0.303469	0.306938	0.198432	0.0174837	0.141313	0.105193	0.294964	-0.00999204	0.516314	0.424106	0.200573	0.0222032	0.276045	0.32358	0.347661	0.218289	0.166711	0.130933	0.284444	0.735287	0.0822848	0.258506	0.251775	-0.0708314	0.232265	-0.012598	0.32719	0.256571	0.1326	0.394134	0.101473	0.225368	0.0932674	0.0759499	0.242752	0.0853996	0.136784	0.171529	0.141116	0.403065	0.255438	0.283377	0.318977	0.490234	-0.00780867	-0.198878	0.167839	0.0898509	0.178825	0.403118	-0.107745	-1.99814		-1.69491	two_sided
K046	0.560305	0.246854	0.297763	0.209235	0.138149	0.200099	0.401894	0.454764	0.105973	0.313545	0.636255	0.254041	0.251771	0.25118	0.386326	0.453194	0.461255	0.195668	0.917768	0.154744	0.171849	0.140567	0.291742	0.318315	0.198232	0.325176	0.279624	0.0542169	0.156999	0.276244	0.152001	0.123455	0.142841	0.348296	-0.0197534	0.29164	0.112754	0.00526822	0.151205	0.248914	0.324318	0.033433	0.175383	-0.0212931	-5.41192e-05	0.155559	0.199079	0.419267	0.155565	0.44591	0.216183	0.192842	-0.0486708	0.15555	0.209938	-0.14962	0.0752829	0.144011	0.160196	0.193351	-0.0201966	0.0359247	-2.09612		-3.46118	two_sided
J982	0.178391	-0.0981693	0.677036	0.179534	0.128467	0.425081	0.00399058	-0.0540687	0.300886	0.200964	0.57496	0.491398	0.532201	-0.0305803	0.67108	0.331958	0.480132	0.343544	-0.76309	0.158619	-0.979602	0.95281	0.0655508	0.271689	0.524305	0.1982	-0.0993298	-0.0486338	0.0297893	0.218564	0.433497	0.236461	0.0842285	0.000639037	0.164281	0.0899007	0.523592	0.44837	0.0987499	0.524201	-0.178075	0.823087	0.748895	0.0203513	0.328603	0.340188	0.204615	0.301493	-0.0238044	0.180921	0.0771405	-0.0440693	0.213523	0.341628	0.181147	-0.125584	-0.298817	0.406985	0.0607063	0.0493222	0.387121	-0.243982	-1.22968		-2.70307	two_sided
E079	1.9696	2.70437	1.57749	1.29065	-0.0298253	0.0846877	-0.219361	0.400531	0.0280175	-0.316733	0.413555	1.21894	0.0454252	-0.151076	0.0429079	1.63896	0.245586	0.0226328	0.194066	0.107455	-0.43185	-0.00681509	-0.154568	0.039072	-0.284338	0.0588039	0.220399	0.52356	0.355043	0.374761	-0.287733	-0.0615582	-0.240553	-0.144026	-0.260962	-0.392778	0.132577	-0.0909103	-0.175742	-0.274424	-0.283876	-0.0946602	0.0429339	-0.114249	0.0164394	-0.386287	-0.141349	0.228781	0.156766	0.0586237	-0.0869727	-0.18819	0.170161	0.207957	-0.114272	-0.292233	-0.438234	-0.332614	-0.212974	-0.10245	-0.311731	-0.535748	-0.115958		-2.54056	two_sided
J31	0.468958	0.339951	0.20229	0.0996199	0.244723	0.569188	-0.131759	-0.295726	0.130672	-0.114894	0.378707	0.183246	0.24564	0.424768	0.157941	-0.0508557	0.677579	-0.113302	-0.085335	0.140612	-0.222079	0.295311	0.0443105	0.085226	0.0773613	0.0980894	0.0541108	2.93826	0.0762818	0.0799587	0.736193	0.025069	0.0406973	0.119895	-0.0900162	0.339819	0.0572463	-0.0699806	-0.0163284	0.238457	0.324303	0.0575402	0.0797086	0.070491	0.0555156	-0.0403618	0.0783541	0.0277978	0.097047	0.00960733	0.00631768	0.298703	0.377669	0.16048	0.591335	-0.140078	-0.226388	-0.0067678	0.15108	0.0646146	-0.0348282	-0.0747426	-0.615414	-6.46003	-3.3773	two_sided
K02	1.7874	3.02149	2.34769	0.159868	-0.286117	0.957082	-0.596307	-0.41271	-0.409549	-0.0696431	0.0454055	0.166175	0.13492	0.743509	-0.483503	0.459023	1.58712	-0.754126	1.28098	0.119073	0.0374293	-0.442155	0.896143	-0.465669	0.343748	-0.402053	0.344939	-0.840938	-0.255808	-0.219523	0.243581	-0.71894	0.0386234	0.79299	-0.659134	-0.669858	0.289391	-0.215944	-0.599302	-0.0879157	-0.313586	-0.275524	-0.514259	-0.314322	-0.589128	-0.772098	-0.327161	-0.701443	-0.105545	0.439052	-0.226128	-0.262139	0.241252	0.732441	-0.147856	-0.774593	-0.196027	-0.450243	-0.215975	-0.507119	-0.642989	-0.251206	-0.635777	-6.68258	1.59968	two_sided
F067	0.0604832	-0.136316	1.40931	0.453947	0.509611	-0.0817337	-0.180839	-0.29289	-0.330764	-0.143761	0.259138	0.46263	-0.0824094	0.859451	0.78287	1.20902	1.19469	0.015683	-0.043364	-0.232131	0.932701	-0.179164	0.0364229	-0.205921	0.599965	-0.0273433	-0.188655	-0.294935	-0.136795	-0.181994	0.360502	-0.201239	0.0663265	1.18566	0.130476	0.0719374	0.0375536	-0.0944658	-0.134888	0.0942057	-0.332848	0.100349	0.333687	-0.213674	0.218377	-0.303307	0.339557	-0.224158	-0.073497	-0.0675605	0.281947	0.480246	0.000521264	0.666197	0.0712683	-0.149127	0.156009	0.0465044	0.0610798	0.0434894	-0.29736	0.33529	0.187989	-11.8105	-0.57136	two_sided
R11	0.926241	2.05827	3.8649	1.82086	0.605408	3.01073	-0.848485	-0.894207	-1.11617	-1.43552	-0.174487	0.281226	0.221222	0.39607	0.700477	1.95824	1.91368	-1.31673	-0.497172	0.855507	1.95072	-0.357867	-0.0757387	-0.725403	-0.941226	-0.762756	1.33899	-1.32897	-1.1958	0.166503	0.363183	-1.07775	-0.644088	-0.796669	-1.07857	-0.899184	0.474693	-1.07845	-0.717935	-0.824994	-0.98559	-0.0332073	-0.265517	-1.09932	-0.859701	-1.43976	-0.429546	-1.10357	-1.10716	0.459685	-0.0426064	-1.08323	0.638427	0.342587	0.0145257	-1.1373	0.155247	-0.774939	-0.125877	-0.602372	-1.39081	-0.0674061	-1.21314	-3.81751	-0.823589	two_sided
G35	0.452594	0.934452	0.692018	-0.155208	0.449603	0.352489	0.0834138	-0.188406	-0.276503	-0.375339	0.55577	-0.228699	0.386523	0.585301	-0.0848263	-0.440443	0.470256	-0.272318	-0.522396	0.00182755	0.210644	0.42742	1.69176	-0.39952	-0.0628762	-0.029555	-0.0862947	-0.241741	-0.283064	-0.0273025	0.0202361	0.251363	-0.200224	0.292018	0.554677	0.552971	-0.148034	0.0372935	-0.0555227	-0.12444	-0.388532	-0.226045	0.100029	0.641224	-0.218681	-0.299897	1.29927	0.0375597	0.356883	0.07454	0.572106	0.525089	-0.178074	0.11779	0.420917	-0.195374	-0.292215	-0.335159	0.181278	-0.273793	-0.166669	0.517598	0.241867	-3.25939	0.633194	two_sided
J383	0.273094	0.701102	1.18753	-0.0652842	0.451379	1.79382	-0.219939	-0.0263614	-0.127224	-0.140429	0.303452	0.180426	1.28493	0.673135	-0.0408273	-0.0263762	0.808546	-0.114566	-0.188491	0.00317263	0.0135262	0.13832	1.09062	0.223763	0.0881597	0.0148602	-0.142145	0.0475116	-0.0450571	0.119904	1.45246	-0.134951	0.370344	0.022907	-0.0788212	-0.117276	-0.0506359	-0.0996618	-0.0202083	0.281744	-0.033356	0.172688	0.24053	0.119917	0.000137441	-0.100172	-0.0441901	0.26288	0.1278	0.374953	-0.120933	-0.24334	0.0276797	0.49458	-0.163466	-0.151649	-0.119164	-0.0444458	-0.0675168	-0.0440088	-0.0842329	0.248394	-0.750318		-2.67109	two_sided
C68	0.489298	0.108387	1.04908	0.0915117	0.173758	0.261448	0.323287	0.0143959	0.453056	0.0180138	-0.0686911	0.445204	0.35484	0.300812	0.392578	0.397129	-0.00717252	0.055721	-0.155491	0.434205	1.17672	0.0816291	0.297462	0.180758	0.527559	-0.0519647	0.153728	0.105755	0.14223	0.176135	0.684178	-0.0715515	0.0867244	-0.0913622	0.0963139	0.197764	0.309399	0.245186	0.701581	-0.0133044	0.0599701	0.134186	0.605585	-0.00223936	0.186551	-0.0341128	0.185234	0.254496	-0.0404674	0.355606	0.474062	0.126514	0.464585	0.452023	0.214427	0.630814	-0.36672	0.131501	-0.13984	0.000813026	0.122428	-0.059782	-4.18508		-3.91512	two_sided
K605	0.371256	2.17192	0.0268811	0.284064	0.397835	0.870706	0.150307	0.822009	0.314765	-0.190364	-0.00432066	-0.0583702	0.341509	0.898874	0.2134	-8.57968e-05	0.129884	0.560269	-0.265507	0.474803	-0.142729	0.307252	-0.00207684	0.00520581	-0.124764	-0.154057	0.403762	-0.133838	-0.0191427	0.238227	-0.0403052	0.461608	0.129136	0.0754335	-0.0522477	0.193654	0.464194	-0.0647024	0.282699	0.839403	0.503311	0.429988	0.186488	0.179849	0.0914498	0.00517168	-0.0931356	-0.0833534	0.0249462	0.177019	0.10087	0.00339662	0.658309	0.334364	0.221091	0.193241	-0.0182644	0.213302	-0.0990075	0.458029	0.16112	-0.244966	-6.75494		-8.6196	two_sided
G935	0.30051	0.446191	1.25581	0.191221	0.149434	0.268656	-0.175163	0.242332	0.326725	0.529046	0.592603	0.433321	0.223236	0.277239	0.756329	0.429696	0.263879	0.187975	-0.042233	0.154996	0.802731	0.0363292	0.047354	0.427334	0.452611	0.333387	0.464845	0.169853	0.0609493	0.728046	0.285296	-0.00774561	0.173604	0.742052	-0.100337	-0.0195563	-0.0331926	0.157517	-0.0999244	0.453491	-0.0203118	0.0649763	0.313051	0.191284	0.314864	0.149463	0.460831	0.0152587	0.202189	-0.0372537	0.310526	0.143107	0.142149	0.0545784	0.107556	0.116828	0.0404235	0.308248	0.427056	0.0968426	0.159712	-1.48884	-4.51246		-8.50508	two_sided
U837	1.70054	1.10097	1.15685	-0.0496284	0.187537	1.77514	-0.103581	0.35728	-0.0540405	0.0581445	0.638429	0.0508845	0.475475	0.74769	-0.0395494	1.13619	0.299626	-0.16829	0.261235	-0.141156	1.40402	-0.142274	0.323855	-0.171411	-0.14794	-0.19519	0.236523	-0.372254	-0.0645958	-0.111888	0.608923	-0.400723	0.133378	0.107387	-0.402741	0.280326	-0.327571	0.127738	0.133092	0.360843	-0.41877	0.218907	0.0146396	0.0464096	-0.0800543	-0.406613	0.0617943	-0.194674	0.149095	-0.0533689	-0.0584617	0.0903675	-0.0405966	0.385772	-0.238845	-0.111777	-0.33639	-0.226619	-0.161125	-0.0888358	-0.199841	-0.189755	-0.041159		-1.50281	two_sided
K419	0.204225	2.28298	0.276285	0.196682	0.0112385	-0.0854743	-0.0318877	0.601532	0.103563	-0.0215759	0.0610617	0.17659	-0.0715672	0.175554	0.0856902	-0.0142239	0.206665	0.0342961	0.319609	0.127666	-0.412975	-0.000852338	0.148241	0.241764	0.243269	0.233872	0.0204365	-0.118626	0.0956911	0.0796738	0.821639	0.0908688	0.202576	-0.105924	-0.0332076	-0.00152234	0.309085	0.00616534	0.486457	0.0294356	-0.022666	0.521907	0.226735	-0.0337187	0.136081	-0.0894196	0.311447	0.0100422	-0.0586318	0.578457	0.183768	0.110213	0.0361681	0.029123	0.248487	0.014067	-0.054823	-0.199424	0.183135	0.445559	0.10916	-0.0478247	-0.378036	-9.14808	-0.0432704	two_sided
Z998	4.79492	3.88884	2.01122	0.448067	-0.745781	1.90015	-0.763112	-0.586849	-0.419837	-0.585444	0.826045	1.00819	0.567998	0.761013	-0.280794	0.384142	2.31665	-0.839418	-1.19669	-0.591896	1.15046	-0.654833	-0.119391	-0.960159	-1.02604	-1.02977	0.0274557	-0.81587	-0.103613	-0.63457	0.486216	-0.55717	-0.20394	-0.764057	-0.771908	-0.632411	-0.140233	-0.799434	-0.625484	0.021566	-0.752756	-0.416134	-0.603179	-0.962356	-0.931243	-0.917346	-0.334657	-0.624	-0.704921	-0.7891	-0.513212	-0.91418	0.0357501	-0.403067	-0.802993	-0.72253	-0.651272	-0.0991167	-0.582408	-0.869624	-0.850316	-0.706617	-0.709349	-6.90075	-2.61638	two_sided
J942	0.0427344	0.0319776	1.24549	0.967119	0.318918	1.22161	0.0856375	-0.13166	0.0423601	0.00040865	0.878049	1.35881	0.7131	0.779011	0.162184	-0.0612168	0.527146	0.164804	-0.161033	-0.0476064	0.126109	-0.166481	-0.147322	-0.118393	0.0295048	-0.263187	0.50027	0.746102	0.926241	0.129009	0.465956	0.0360019	0.143363	0.0988561	0.10636	0.108304	-0.137044	0.017791	-0.150582	0.187005	0.134241	0.762306	0.289204	0.19312	-0.00491477	-0.302761	-0.0617128	-0.036877	-0.108746	0.464867	0.228418	0.0052244	-0.0604552	-0.0287954	0.0996846	-0.0822287	-0.180008	-0.0788287	-0.0154494	-0.127675	0.128807	-0.385244	-0.966118		-3.85267	two_sided
B956	2.56629	2.20961	3.7133	-0.110246	0.32636	2.4752	-0.788914	0.647629	-0.611735	-0.841271	-0.239217	0.699561	-0.553358	0.549022	0.588486	1.51931	0.20018	-0.892654	-0.957489	-0.639257	1.91598	-0.575767	0.320022	-0.799937	-0.415452	-0.409593	0.772845	-0.738653	-0.433574	0.400816	0.945842	-0.802904	-0.560671	-0.619217	-0.863329	-0.88851	-0.89851	-0.867362	-0.772439	-0.0519205	-0.551951	0.243582	-0.307003	0.0822167	-0.729239	-0.84864	1.08232	-0.56003	-0.613049	-0.298502	-0.517548	-0.724775	0.181324	-0.0506371	-0.548853	-0.694182	-0.304918	-0.848895	0.479627	-0.698575	-0.93358	-0.419761	-0.482121	-4.15334	-0.877483	two_sided
Z863	1.61048	2.34292	2.54329	0.915866	-0.0487534	0.0881708	-0.275938	0.205286	-0.194306	-0.0610347	0.481143	0.969976	-0.274901	0.022455	0.234271	0.654902	0.455868	0.460388	-0.61857	0.432034	0.742708	-0.208491	-0.533988	-0.176304	-0.365585	-0.227646	1.09248	-0.247834	-0.0850873	0.24372	0.142434	-0.233454	-0.237025	0.350881	-0.270414	-0.298048	-0.0126828	-0.180655	0.0881398	-0.173311	0.0462138	0.096079	-0.180294	-0.129515	-0.205036	-0.0439766	0.62636	-0.0683848	-0.0791577	0.364792	-0.247943	-0.154403	0.0412669	-0.161469	-0.215236	-0.263355	-0.291589	0.00502637	0.328119	-0.165554	-0.379711	-0.361347	-0.875492	-12.4687	-1.97077	two_sided
I633	0.593535	1.18204	2.0245	1.09145	0.727066	0.760245	0.805132	-0.125833	-0.110855	-0.35223	0.620824	1.08084	0.141742	0.220039	0.0432007	1.42282	0.752987	-0.359637	0.40097	-0.0268857	1.83736	-0.24866	-0.0340559	-0.124451	0.348459	-0.244493	-0.147869	-0.506733	-0.260477	-0.282372	-0.162456	0.05707	-0.183422	-0.148553	-0.0583094	-0.269956	1.13317	0.161186	-0.168576	-0.25944	-0.130312	0.0194947	-0.0706067	-0.221464	-0.254232	-0.120508	-0.137476	0.0233214	-0.307511	-0.142533	0.0533621	-0.310921	-0.0776295	-0.123192	-0.220569	-0.0940711	0.227339	0.28552	-0.318789	-0.211752	-0.143322	-0.363143	-1.27243		-1.14851	two_sided
M898	0.85187	1.72565	0.632416	0.209306	0.527345	0.832059	0.131293	0.421798	-0.00753952	0.0341502	0.105818	0.627503	0.0226719	0.341402	0.614673	-0.0677437	-0.0200111	0.194907	0.145787	0.0769529	-0.0979076	0.0555697	-0.217867	0.0468712	0.273473	-0.0308001	0.449459	-0.00858311	0.395004	0.661938	0.0583834	-0.0367843	0.171995	0.276076	-0.025961	-0.0674395	0.15054	0.0142477	0.157971	0.285579	0.0329653	0.262393	-0.00343581	0.0556993	-0.00631099	-0.0315325	0.0601386	0.284794	0.0715519	-0.229189	0.187661	-0.0751183	0.426011	0.249903	0.0407703	-0.046505	-0.0358472	-0.0406231	0.368157	0.202513	-0.126144	-0.0332754	-0.0306435	-10.2105	-3.7537	two_sided
N40	0.920238	-0.209359	2.42353	1.87509	-0.398404	-0.522178	-0.515051	-0.426769	-0.476527	-0.515437	-0.267079	-0.210989	-0.48431	-0.0477675	0.1489	-0.458472	0.035785	-0.411947	-0.604415	0.549131	3.59922	-0.399459	-0.406049	-0.395034	1.0066	-0.2856	-0.236611	-0.593504	0.0425329	-0.200455	-0.1757	-0.386467	0.00496939	-0.580903	-0.514241	0.453774	0.462408	-0.541102	-0.264497	-0.458408	-0.454927	0.0927686	0.83105	0.248794	0.468247	-0.314586	0.617956	-0.376426	-0.158863	0.115758	0.193545	0.0722092	-0.206611	0.32019	1.30112	-0.517533	1.73379	-0.352652	-0.0292815	-0.433619	-0.51134	-0.622264	-0.193086	-1.22076		two_sided
C64	0.698397	1.26936	4.37424	0.214156	-0.0392126	0.585856	-0.263233	-0.268702	-0.203978	-0.348763	0.00887479	0.0624289	0.203342	0.772747	-0.0572492	-0.348942	-0.239363	-0.164939	-0.568035	0.260427	0.929446	-0.134296	-0.293779	-0.283524	-0.0891795	-0.324599	-0.0186603	-0.375248	-0.307069	0.101162	-0.101668	-0.162199	0.21956	-0.316098	-0.116679	-0.20687	-0.116289	-0.210675	0.121845	0.00429848	0.235101	-0.337121	-0.100956	0.24986	0.0276271	-0.408018	0.625512	-0.171445	-0.308309	0.254502	-0.272998	-0.00806716	-0.27805	0.0166501	-0.107931	-0.341128	0.137637	-0.209857	-0.177975	-0.426905	-0.211357	-0.448653	-0.368898	-3.33981	0.287935	two_sided
R278	0.810037	0.218418	0.504647	0.54316	0.519504	0.213773	-0.376401	-0.125117	-0.145033	0.121912	0.805084	0.488925	1.0521	0.567714	0.797804	-0.0681155	0.652905	0.110266	-0.272218	0.440229	-0.154664	0.531138	0.445119	0.236002	0.586481	-0.066374	0.00677079	0.176755	0.374107	0.631313	0.215375	0.0347227	0.131492	-0.0416111	-0.0818362	0.0838197	0.0658754	-0.406556	0.221297	0.122486	0.551024	0.383994	0.761313	0.0285691	0.57217	-0.0960324	0.257734	0.118186	-0.193131	-0.0312376	-0.0395813	0.193284	0.586458	0.0781981	0.294953	0.0859672	-0.107674	0.274713	0.37104	-0.0942247	0.000180174	-0.850114	-2.95323		-4.27785	two_sided
A048	0.192179	0.949346	0.107059	0.102778	0.355036	0.124363	0.0916317	0.0830206	0.205971	-0.11469	0.499082	0.0310742	0.133245	-0.026316	-0.0772816	0.780829	1.01199	-0.149778	0.0153406	0.62795	-0.139281	0.597914	-0.26274	0.142351	0.672135	0.189527	0.263802	-0.207463	-0.0887654	0.0786523	1.58552	-0.147189	-0.130356	0.307413	0.765019	-0.00334726	0.135107	0.737224	0.0838557	-0.110131	0.0647991	-0.130366	0.071723	0.0285505	0.129693	-0.236947	-0.0719759	-0.0361828	0.128397	0.106149	-0.0237699	-0.0520415	0.214401	-0.00474863	0.368862	-0.142883	-0.225845	0.0536456	0.524068	-0.159814	0.128097	0.380919	-0.340596		-1.03656	two_sided
J157	0.296766	0.443683	0.438478	0.175242	0.492911	1.78474	-0.115941	-0.0723885	0.131069	0.24352	0.778651	0.331128	0.269325	0.2942	0.147611	0.240872	0.640943	0.0606651	0.107363	0.677565	0.232508	-0.154491	0.338441	0.402249	-0.202502	-0.00117159	0.0911347	0.5885	-0.00322654	0.0333092	0.307683	0.0903287	0.245328	0.268718	0.06208	-8.93635e-05	-0.107647	-0.115572	-0.270177	0.333108	0.0591125	0.411237	-0.299533	0.170353	0.445786	-0.279884	0.00502794	-0.045273	-0.0245498	0.222456	0.0899044	0.186748	0.631248	0.228304	0.336384	0.944679	-0.215962	0.174725	0.50542	0.54356	-0.165226	-0.121967	-2.59797		-8.23899	two_sided
K44	4.54146	3.24943	2.10779	0.278137	0.627164	3.10572	-0.742805	0.0922195	-1.1079	-1.3695	-1.35045	0.361029	-1.3503	-0.479375	-1.31862	-0.756997	0.131134	-1.46952	0.392577	0.929494	-1.4707	0.316861	0.250345	-0.238743	0.661437	-1.47791	2.38094	-1.33865	-1.32953	-0.852619	0.251763	-1.20277	-0.838415	-1.33629	2.28629	-0.985728	0.872221	-0.402727	-1.3958	-0.749488	0.639201	-0.28728	-0.597939	-0.929624	-0.867568	-1.61585	-1.38863	-1.28394	-1.28836	0.259042	-0.495254	-1.33212	0.807465	-0.0696996	-0.811831	-1.47405	0.261103	-1.39653	-0.521894	-1.46281	-1.55498	-1.1345	-1.57952	-1.36716	0.603907	two_sided
I680	0.0575638	0.445595	0.224116	0.984229	0.635267	0.211228	0.136295	0.248215	0.374267	0.35551	-0.0417322	1.17505	0.30267	-0.0470382	0.295245	-0.157317	-0.265289	0.213405	0.0848765	0.549968	0.233987	-0.0204882	0.094012	0.145125	0.147885	-0.000162085	0.137817	0.0838652	0.748124	0.59121	0.0454861	0.066916	0.269986	-0.0835432	0.0559832	0.135508	0.931423	0.264424	0.0473519	0.0999108	0.0975895	0.185719	0.0855085	0.622434	0.15167	-0.0215107	0.415724	0.318962	0.422267	0.210709	-0.225553	0.208617	-0.12208	0.231937	0.232463	-0.0736833	0.324048	0.480628	0.0735995	-0.0625627	0.0661698	-0.0183351	-2.60891		-3.82183	two_sided
C210	0.126616	0.395332	0.403076	0.0612728	0.4187	0.735225	0.268313	0.0262017	-0.0255772	0.0276409	-0.0406312	0.201105	0.00808633	0.263458	0.851101	0.234131	0.050045	-0.00159661	0.258137	-0.140406	0.0822772	0.118291	0.293019	0.258821	0.653221	0.180589	0.331493	0.0159801	0.173137	0.418448	0.192794	0.298555	0.133644	0.165621	0.270782	0.073457	0.731342	-0.0714543	0.239639	0.157066	0.321438	0.203499	0.550217	0.265979	0.543606	0.149229	0.120517	0.418844	0.188446	0.0106926	0.190639	0.0428853	0.109996	0.299475	-0.10837	0.0447141	0.22478	0.0648836	0.413969	0.842967	0.31736	-0.373017	-1.64217		-6.90583	two_sided
M5455	0.91836	0.594026	0.00638743	0.244915	0.206816	0.365927	0.353976	0.0662923	0.323045	0.31994	0.523479	-0.105772	0.104911	-0.235857	0.041363	0.218885	0.128913	1.20345	0.457974	0.132162	-0.0713176	0.44687	1.12851	0.33679	0.0955354	0.565127	-0.180463	-0.0841353	-0.239551	0.255319	0.10706	0.468008	0.335437	-0.00427946	0.247969	0.387256	-0.448542	0.266682	-0.0160924	-0.0736464	0.215364	1.00411	0.064277	0.236382	1.06865	0.102441	0.3461	0.0552184	0.325316	0.136697	0.127101	0.118567	-0.138754	0.357591	0.389798	-0.0385306	-0.118589	-0.141979	0.492775	0.158543	-0.0529393	-0.54566	-3.67828		-7.07102	two_sided
I494	0.963604	0.522212	1.46372	0.972506	0.0593338	-0.062713	-0.214724	0.188377	-0.247614	-0.197802	0.283838	0.571122	0.0811017	0.0704889	0.366617	0.309265	0.078413	0.0200587	0.177829	0.191155	0.256549	0.552757	0.343112	-0.130137	0.00616137	0.0672889	0.462226	0.0245197	0.0500469	0.398438	0.142242	0.238813	0.0787534	-0.127375	-0.0429071	0.0912068	0.290694	0.0267829	-0.0402495	-0.12414	-0.0389246	-0.12936	-0.0714191	0.117006	0.113697	0.0748291	0.0554392	-0.068064	0.258699	0.0765741	0.00358212	0.0177414	-0.0750772	-0.147564	0.146907	0.250829	0.113859	0.218532	0.150594	0.143531	0.606115	-0.254262	0.292298		-0.197614	two_sided
I728	-0.0197514	0.61267	1.88502	0.776936	0.641516	0.20469	0.125437	0.235118	0.285756	-0.15621	-0.0783744	0.456343	0.410708	0.252737	0.361729	0.21477	-0.0505657	0.271138	-0.339079	0.511396	0.480325	0.0180883	0.564728	0.0305695	-0.184356	0.145484	0.334157	0.230901	0.659627	0.44767	-0.0995948	0.351809	-0.143028	0.204329	-0.0552479	0.118107	0.157581	0.129815	-0.262413	-0.161418	0.233173	0.248019	-0.0319143	0.393521	-0.0880291	0.117313	-0.026234	-0.0304553	0.0864305	0.271303	-0.0860218	0.0468498	0.587234	0.0983476	0.0868008	0.139474	0.188262	0.588873	-0.0202232	0.0378295	0.382885	-0.0428774	-2.00639		-4.11206	two_sided
H185	0.793931	0.493678	0.360503	0.280812	0.143916	0.131927	-0.0857881	0.381934	0.306732	0.0177612	0.262422	0.512444	0.258228	0.293267	0.231594	0.204017	0.161139	0.134137	0.104295	0.138654	0.226999	0.232046	0.347493	0.156039	0.0932311	0.0854009	0.313853	0.257372	0.0879081	0.491144	0.339684	0.0255168	0.1696	0.531238	0.235104	0.10454	0.126008	0.141885	0.327076	0.279423	0.157251	0.264846	0.295023	0.164965	0.14244	0.134011	0.0926231	0.215038	0.246003	0.274799	0.469744	0.0714781	0.263916	0.292139	0.0904364	-0.00781851	0.276577	-0.0121148	0.115317	0.238985	0.172413	0.125043	-1.62704		-4.32713	two_sided
H050	0.590808	0.559156	0.289152	0.354867	0.116732	0.101884	-0.0430042	-0.0675975	0.201306	0.0380841	0.220988	0.739889	0.524478	0.193003	0.308226	0.209157	0.639553	0.295714	0.289615	0.236792	0.257343	0.2949	0.465777	0.444289	0.23789	-0.0478669	0.0492623	0.120335	0.3744	0.358148	0.795851	0.180249	0.247649	0.595164	-0.266723	0.300146	0.00530293	-0.0173135	0.0999522	0.123651	0.0890482	0.363157	0.165575	0.130453	0.071522	-0.0707979	0.228663	0.164078	0.276759	0.416474	0.4318	0.0796334	0.30207	-0.0293918	0.280582	0.181403	0.0114458	0.19511	0.300548	0.123474	0.234039	-0.586841	-1.65135		-8.02573	two_sided
M858	0.303516	0.0424272	1.57957	0.168917	0.433994	0.332474	-0.180833	0.0322342	-0.028033	0.0698457	0.34393	0.540938	-0.0370449	0.727957	0.652316	-0.182699	0.251238	0.205621	-0.562116	-0.0251198	0.0324875	0.155001	-0.245969	-0.198452	0.102695	-0.21419	0.968603	-0.108454	0.030698	0.267538	0.401684	-0.183034	0.0865106	0.680414	-0.121369	0.0427399	0.1657	-0.0444722	0.396454	0.303925	-0.0928098	0.65031	0.000157969	0.403834	0.288409	-0.193684	0.305762	-0.103756	-0.0213855	0.210981	0.076679	0.210686	0.430068	0.127774	0.0364778	-0.261199	-0.114226	-0.140411	0.327178	0.0142964	-0.0640111	-0.328179	-0.228949	-3.00231	0.044071	two_sided
Z502	-0.281671	-0.875511	-0.172959	0.108433	2.19117	1.8465	-0.785883	-0.516472	-0.915447	-0.617953	-0.483401	-0.00526201	1.5951	0.73699	0.960072	1.18761	0.50934	-0.823202	-0.552344	-0.613037	-0.758592	-0.256793	1.53687	-0.77407	2.95598	-0.685352	-0.226765	-0.726711	-0.857591	-0.188146	-0.740109	-0.80757	2.71464	-0.0091106	-0.775016	-0.822245	-1.00858	-0.665735	-0.0352188	-0.242806	-0.451334	-0.916633	3.50738	-0.409831	-0.591654	-0.627352	0.251344	-0.510843	-0.558453	1.84331	-0.663827	-0.53255	-0.154329	1.11694	-0.457629	-0.572965	-0.871151	-1.02844	-0.587878	-0.512917	-1.01135	-0.47838	-1.52389		-0.672056	two_sided
C18	1.68298	0.0501847	0.146575	0.075701	0.202835	1.07815	-0.0564302	-0.199134	-0.0665835	-0.10681	-0.0800073	0.141278	-0.0580312	0.0912771	0.315172	-0.102187	-0.117481	-0.243422	-0.203221	-0.0472518	0.930155	-0.114035	0.965569	0.285931	0.515355	-0.155189	0.712509	-0.0834344	-0.250205	0.363531	-0.0024821	-0.0382947	-0.0129146	-0.0164964	0.168655	-0.00537471	-0.254794	0.192616	0.202279	0.0376021	0.0206909	0.169622	0.383955	0.0213693	0.452554	-0.100591	-0.0380602	-0.0481263	-0.174918	0.0765428	-0.0486634	0.0526649	0.588959	0.272552	-0.0432026	-0.286582	0.693772	-0.297706	0.314603	0.0833815	-0.139025	-0.0943188	-0.0685179	-5.55868	1.07343	two_sided
H744	-0.243594	0.345441	0.910133	0.68479	0.241674	-0.153946	0.144785	0.0299703	0.23241	0.43187	0.603695	0.456191	0.713833	0.400592	0.238084	0.830699	0.360598	0.506133	-0.183221	0.984547	0.327705	0.185895	0.299162	0.482535	0.292484	-0.0693341	0.0816931	0.303176	0.137152	0.300103	0.287146	0.160177	0.177383	0.0453969	0.225702	0.149123	0.159048	-0.248845	0.101204	0.275729	-0.0332947	0.381252	0.247136	0.263908	0.41332	-0.0716793	-0.0542582	0.226224	0.177563	-0.0829297	0.241818	0.0267821	0.0168896	0.225372	0.589238	-0.19361	-0.0688775	0.103887	0.380031	0.417628	-0.136093	-0.076986	-4.46628		-6.01024	two_sided
N82	1.22306	0.473698	1.70012	0.85077	0.0995323	1.93917	-0.0881947	0.352616	0.197905	-0.164406	0.405261	0.466483	0.000257155	0.0602172	0.0446986	0.637381	0.258122	0.516662	-0.217403	0.678614	0.571148	0.0980623	-0.109491	0.00944319	0.121609	-0.183704	0.118108	0.0355341	0.128744	-0.134751	-0.0497052	-0.00277649	-0.226058	0.149533	-0.260874	-0.0912496	-0.00849746	0.304958	-0.123642	-0.0692785	-0.0379122	0.0994939	0.0100757	0.242464	-0.198596	0.107229	0.74348	0.00496969	0.285636	-0.0379798	0.0852273	0.153246	0.0437412	0.198608	-0.235491	0.116388	-0.0825463	0.262249	0.166341	0.128142	0.0680117	0.0865201	-1.13218			two_sided
F312	0.746241	-0.0116411	1.24728	0.36435	0.092233	0.938924	0.0589134	-0.0330118	0.0453593	0.101303	0.940371	0.405748	-0.128611	0.701085	0.0824193	0.0412309	1.5637	0.0192582	-0.112218	0.472097	-0.505265	1.70939	0.450859	0.383935	0.0433401	0.305205	-0.0580147	-0.291413	-0.0263161	0.0334051	0.188053	-0.216198	-0.162473	0.298707	-0.378462	0.0359595	0.469857	0.246078	-0.268492	-0.0163804	0.140493	-0.205463	0.284602	-0.271773	0.374805	0.0938683	-0.00434824	-0.153337	1.2357	-0.0140583	0.218767	-0.180887	-0.103797	-0.11687	0.243886	-0.0145711	-0.323878	0.222386	0.43892	0.418535	-0.203437	-0.103937	-2.77689		-3.58079	two_sided
I454	1.09824	1.1785	2.05557	1.41671	0.0276964	-0.067029	0.0770305	-0.0123638	0.497167	-0.225397	0.152234	1.3025	0.112183	-0.042658	-0.012707	1.61911	0.406544	0.412912	-0.663263	0.100612	0.821579	-0.0240096	-0.210617	-0.213762	-0.142035	-0.393812	0.290227	0.0498259	0.396936	0.195339	0.0235812	0.174595	-0.195803	0.0430417	0.247274	-0.133085	-0.322563	0.23977	-0.189729	-0.121562	-0.0564866	0.0720221	0.176855	-0.100085	0.142836	0.30872	0.367105	0.216569	0.0219801	0.275927	0.6933	0.165388	0.0134934	0.0661137	-0.117513	0.212882	-0.150373	-0.130127	-0.176193	-0.188807	-0.114576	-0.50652	-3.0337		-3.85717	two_sided
M770	0.173495	1.35749	0.0837401	0.0435309	0.288643	0.163944	0.220009	0.575984	1.13955	0.0683321	0.220324	0.255751	0.223455	0.261272	0.922737	0.260105	0.452618	0.124242	-0.0511543	0.097159	-0.16535	0.133034	0.0326083	0.402789	0.299431	-0.0179864	0.328484	0.0410544	0.252047	0.295714	-0.0618838	0.137919	0.102834	0.269058	0.252958	0.196312	0.0279196	0.187639	-0.115235	0.294688	0.18555	-0.0260195	0.419978	-0.0731308	0.111652	0.0759955	0.365318	0.111453	0.115659	0.786291	0.336192	0.218547	0.166322	0.324135	0.204245	-0.0104143	-0.00750886	0.104207	0.269358	0.143108	0.0433381	-0.142231	-4.49925		-2.50827	two_sided
E784	0.422116	1.05849	0.224477	1.30783	0.382727	-0.211622	0.622145	-0.119026	1.05555	-0.188504	0.21285	1.12254	-0.306786	-0.305909	-0.0754942	2.79711	0.887073	-0.0734108	-0.12459	0.861545	-0.360763	0.0827428	0.0756135	0.939426	-0.249561	-0.0857629	-0.201092	-0.26879	0.452435	-0.378964	-0.228668	-0.305106	-0.356683	0.00425406	-0.0649317	0.36503	-0.199624	1.09722	-0.18159	-0.135386	0.0716893	0.0972881	-0.237478	0.470451	-0.413356	0.285253	-0.129373	0.095611	-0.012437	-0.291701	0.85738	-0.365352	0.258775	0.173238	-0.0883443	-0.32358	-0.590198	-0.410901	0.0803361	0.121737	0.183977	-0.202938	-1.83382		-2.63253	two_sided
K86	-0.277016	0.159665	1.78794	1.01421	1.79106	1.25119	-0.291391	-0.216939	-0.302126	-0.61231	-0.440499	0.61393	1.23948	0.11539	0.286121	3.65757	-0.287554	-0.660565	-0.79598	0.117662	0.436021	-0.0201953	0.332596	-0.000715689	0.0395897	-0.229762	0.236523	-0.468144	-0.392946	0.133861	-0.0296105	-0.499967	-0.0256884	0.0551363	-0.611492	-0.359946	0.0965222	-0.138232	-0.38748	-0.101431	-0.346397	0.364702	0.244074	-0.413188	0.0986261	-0.484713	0.615015	-0.403195	-0.245978	0.797603	-0.496618	-0.504164	0.448963	0.70595	-0.272277	-0.522914	-0.270279	-0.366781	-0.521295	-0.450062	-0.691318	0.0176645	-0.629301	-5.05968	-0.710306	two_sided
G300	-0.0862402	0.258259	0.176326	0.21101	0.143882	0.478983	0.230291	0.186326	-0.0731118	0.170115	0.496731	0.190448	0.272599	0.3176	0.27923	0.113588	0.52945	0.21859	0.163119	0.58299	0.292841	0.2688	0.269609	0.2717	0.198373	0.0198746	0.500644	-0.137935	0.104638	0.461666	0.0611028	0.0995866	0.228001	0.356771	0.273214	0.456329	0.257233	0.166842	0.0513822	0.0325963	0.156934	-0.0899529	0.301103	0.174241	0.252627	0.477219	0.182078	0.106857	0.0412228	0.321634	0.208923	0.289458	0.451213	0.0175946	0.298093	0.0548659	-0.056191	0.262821	0.240792	0.0155249	0.228249	0.287465	-1.48606		-2.80027	two_sided
Z363	0.0577889	0.347028	-0.375366	0.893628	-0.281232	-0.0753381	0.343687	-0.0130551	0.000297506	0.12756	0.475563	0.7105	0.0286654	-0.153958	0.050289	-0.137677	0.0030302	-0.145575	3.15977	0.0213704	-0.523422	0.537398	-0.198443	0.236018	0.147752	-0.0202945	-0.128876	-0.0964821	-0.121718	0.262955	-0.302468	-0.194534	0.932542	0.860589	-0.00671238	0.467591	0.0558556	0.295348	-0.0342405	-0.187758	0.699483	-0.293364	0.592826	0.226436	0.13317	-0.188977	0.0775782	-0.344158	0.156698	0.369804	-0.340535	-0.285124	0.179573	0.173741	-0.217331	0.17161	2.5285	0.125033	0.0349292	-0.327997	-0.233873	-0.380624	-4.93702			two_sided
H010	0.0391622	0.412725	0.193614	0.358546	0.218265	0.145362	0.113571	0.251626	0.188259	0.0558966	0.532858	0.518296	0.203045	0.38561	0.155497	0.255976	0.352975	0.147546	-0.16592	0.424542	0.0722337	0.109987	0.174389	0.298306	0.277459	0.177006	0.200698	0.0736726	0.2129	0.337436	0.215054	0.182881	0.0984636	0.0945584	-0.0960227	0.250482	0.279218	0.140306	0.250089	0.17947	0.213368	0.355597	0.253077	0.288545	0.181186	-0.0127758	0.448729	0.175545	0.158503	0.132736	0.29745	0.088841	0.192065	0.204858	0.333236	-0.0159975	0.575047	0.133009	0.331828	0.146581	0.0704205	-0.176495	-0.153754	-10.6814	-3.83786	two_sided
F10	0.421865	-1.10894	-0.128094	-1.39938	3.52307	1.06051	-1.36527	-0.494346	-1.60058	-1.83703	-1.2367	-0.419373	1.5362	1.17806	1.20557	-1.45519	0.869773	-1.72237	-0.239615	-0.274676	0.282146	-0.598136	0.90303	-1.57333	1.51707	-1.5589	-1.43039	-2.04896	-1.40973	-1.22428	1.33439	-1.93039	2.8279	-0.0977148	-1.41215	-0.913407	-1.4117	-1.20043	-1.55466	-1.67566	-1.44065	-1.66269	5.41783	-0.292381	-1.21927	-1.68918	0.636845	-0.939036	-1.31918	1.59665	0.0415569	-0.918205	-1.48303	1.77205	0.452386	-1.63165	-0.732818	-1.48269	-1.30601	-0.423653	-1.77873	1.02993	-1.28468	-1.79202	-1.12648	two_sided
M5436	0.398191	2.82736	0.547939	0.359684	0.0958912	0.323548	0.121709	0.39362	0.128675	0.430452	0.108761	0.718084	0.115992	0.196789	0.85835	0.302825	0.116212	0.125766	-0.0368827	0.304997	-0.19543	0.0475699	-0.187861	0.310229	-0.0222662	-0.0205751	0.413503	-0.368331	-0.178673	0.519776	-0.0371523	-0.0464223	-0.0611606	0.332609	0.143062	0.0789072	0.502693	-0.216106	0.196486	0.0583469	-0.0783559	-0.0649395	0.0713053	0.0230995	-0.0614366	0.142683	0.176769	0.327601	0.0425542	0.574798	0.0595559	0.0534565	0.174957	0.152867	0.277474	-0.109192	-0.300475	0.0465644	-0.123317	0.234085	-0.0542514	0.2194	-1.43908		-5.85493	two_sided
L509	0.283207	1.25322	0.657857	0.317036	0.168488	0.261787	0.0149888	0.068525	0.173879	0.171737	0.25404	0.48716	0.168067	0.0399719	0.0286352	0.0344308	0.107629	-0.0500023	-0.0691074	0.360123	-0.0829301	0.501737	0.108067	0.402969	0.133427	0.109512	0.113157	0.770027	0.0114265	0.199188	0.0722436	0.167501	0.106987	0.0905368	-0.0190766	0.124051	0.0780561	0.193203	0.300811	-0.00803142	0.0420177	0.202091	0.0721676	0.363456	0.179639	0.0871006	0.0515501	0.199557	0.330873	0.354194	0.184812	-0.0180893	0.314568	0.0993001	0.288331	-0.00263229	0.00763453	-0.0284569	0.000438108	0.239339	-0.0831081	0.0703885	-0.394509	-9.97239	-0.443984	two_sided
E050	0.550325	0.494635	1.30844	0.840628	0.105102	0.288366	-0.114986	0.175163	0.0430082	0.0651829	0.35188	0.593628	0.0497582	0.110219	0.170225	1.71411	0.262353	-0.0346759	-0.316143	0.084456	0.07077	0.246726	-0.149303	0.0600399	-0.0486165	0.272952	0.16243	-0.0295143	0.164768	0.145572	0.37134	-0.00503141	0.0446982	0.399438	-0.146242	-0.0505208	0.0555091	-0.154276	0.152455	-0.0136927	-0.00742979	0.054241	0.0691367	0.27328	-0.00205866	-0.157948	0.198471	0.182859	0.252717	0.0424375	0.125797	0.0742365	0.534744	0.249786	-0.000707113	-0.000756636	-0.059548	-0.0886075	0.087201	0.263116	-0.0120473	-0.101075	-0.534153	-3.96281	-0.916235	two_sided
C14	0.200853	1.21135	0.726805	-0.277993	0.488424	1.00182	-0.0978759	1.04821	-0.0102724	-0.104859	0.115123	-0.100643	0.278343	0.372037	-0.024701	-0.0359397	0.79186	-0.238453	-0.120777	-0.16168	-0.157309	0.353587	0.494107	-0.00959697	0.620758	0.0996385	-0.150781	-0.0714734	0.0451681	-0.173702	0.34513	0.0654803	0.691323	0.0136402	-0.0336558	0.499932	0.189816	-0.130427	0.184314	-0.07863	-0.264372	-0.0990434	2.94467	-0.601815	-0.151224	-0.188373	0.200313	0.0317898	0.24228	0.0752805	-0.508536	0.201867	-0.201306	1.21768	-0.230558	0.0419122	0.0198609	-0.315168	0.667844	0.0156174	-0.087755	-0.0174083	-5.76169		-3.65142	two_sided
C911	-0.418621	-0.321112	0.53864	-0.307035	-0.352944	0.0213758	-0.359727	-0.533375	-0.121727	-0.136886	-0.178477	-0.187748	0.118951	0.118031	0.474268	0.214123	-0.0227757	-0.553913	-0.531415	0.0698098	-0.0919275	-0.264427	-0.655455	-0.291732	-0.102446	-0.485262	-0.349475	0.242498	-0.281617	0.886435	-0.437219	0.170888	-0.644042	-0.13797	-0.0063818	-0.60009	-0.438006	-0.350257	-0.648512	-0.398183	1.39584	0.0635594	-0.00808433	-0.53075	0.640831	0.0489161	-0.605995	-0.474251	-0.67313	-0.251156	-0.562988	-0.535634	-0.389768	-0.361355	0.109402	0.017148	-0.279313	-0.297768	5.84443	-0.496078	-0.380147	-0.654251	0.0786433	-9.20302	-3.48279	two_sided
Z922	1.64177	3.78159	2.03732	5.01373	0.284628	3.23373	-1.29735	-2.55455	-0.99437	-2.19733	-0.50103	3.37173	1.5337	0.142242	0.356024	3.38229	1.68697	-1.59119	-0.562093	-0.131443	1.30938	-1.81714	0.357969	-1.11446	-2.4186	-1.7871	0.553111	-1.81994	-1.93105	-1.53047	-0.390975	-2.74312	-1.86304	-1.63914	-2.22741	-2.71275	-0.0425313	1.02039	-1.28048	-1.27194	-0.725149	-1.0376	-0.849832	-2.27241	-1.60243	-2.85697	-0.901492	-0.895427	-1.16301	-1.07098	-2.14283	-1.92357	-1.0187	-1.11488	-1.44432	-2.09638	0.377527	0.762185	-1.57751	-2.00272	-1.05921	-2.07126	-1.97651	-6.18539	-0.302372	two_sided
K82	1.59674	4.64593	0.385784	0.202275	1.20579	1.75461	0.26161	-0.443474	-0.51517	-0.541018	-0.0924514	-0.0412856	-0.270333	0.0485518	-0.361919	-0.349617	-0.0679081	-0.561087	-0.598975	0.985503	-0.543708	-0.26086	-0.350717	0.338828	-0.429667	-0.473962	-0.114456	-0.46798	-0.287545	-0.0376991	-0.217319	-0.167113	-0.0747534	-0.446155	-0.103228	-0.357692	-0.105814	-0.0541796	-0.278888	-0.291794	-0.0729658	-0.261984	-0.019107	-0.334499	-0.362671	-0.329149	-0.0581668	-0.47808	-0.407804	-0.114492	-0.193519	-0.482642	0.205913	-0.180682	-0.040346	-0.483887	-0.4168	-0.480643	-0.390857	0.142792	-0.350875	-0.530473	-0.12796	-4.4752	1.80365	two_sided
Z458	1.86981	0.815591	3.14234	0.621107	0.291049	1.508	-0.358661	-0.40226	-0.187835	-0.224999	0.571233	0.405877	-0.127211	0.0230227	-0.0283903	0.353994	0.0476986	-0.210942	-0.388007	0.816525	1.80613	0.172586	0.0755371	0.0653199	-0.275964	-0.133898	0.241856	-0.416834	-0.226097	-0.073634	-0.0279257	-0.291604	-0.130523	-0.23134	-0.278695	-0.260976	0.490081	-0.167424	0.0112477	-0.261476	-0.0570712	0.578708	-0.114417	-0.238525	0.195874	-0.34414	0.229535	-0.0159153	-0.224295	-0.293351	0.130827	-0.221361	0.108035	-0.128439	-0.113453	-0.246699	-0.119048	-0.225152	-0.238067	-0.217093	-0.355482	-0.348322	-0.221555	-6.87494	-1.7884	two_sided
R91	-0.0113375	0.307357	2.47243	0.979504	-0.149522	3.38347	-0.961665	-0.391982	-0.866839	-0.921386	-0.0440656	1.24521	2.30173	0.919602	-0.292769	0.476016	2.55366	-0.999655	-0.84188	-0.255976	1.25606	-0.562299	0.196873	-0.920387	-0.459353	-1.05294	-0.329786	-0.335491	-0.844331	-0.195596	2.75044	-0.892006	0.085756	-0.131175	-0.694594	-0.63449	-0.130734	-0.900373	-0.490253	-0.302553	-0.62057	0.274876	0.340349	-0.752536	-0.958852	-0.959336	0.0517771	-0.805606	-0.871181	0.22078	-0.729651	-0.963033	0.148489	0.356122	-0.28221	-0.376188	-0.0485148	-0.101948	-0.127377	-0.517298	-1.00335	-0.389707	0.208255	-5.73248	-0.569669	two_sided
M544	1.0642	2.85703	0.591776	-0.0155367	0.341928	1.20264	0.0735019	0.777781	0.277831	0.0147104	-0.0434989	0.229035	-0.0790975	0.173132	0.805208	-0.124067	-0.17688	-0.10661	-0.0695626	-0.0384064	0.102789	0.463679	0.290739	0.280147	-0.0722851	-0.0147326	0.804934	-0.144987	-0.0882504	0.351685	0.22541	0.120927	-0.18084	0.101342	-0.0247164	0.0502055	0.444201	-0.11771	0.0310891	0.0902737	0.0662531	-0.1426	-0.126953	-0.148292	0.11492	-0.0582247	-0.170479	0.0138357	0.117668	-0.0181305	-0.0467559	0.0737394	-0.204241	0.222541	-0.186946	-0.236326	0.15269	0.0457387	0.0318815	-0.0345659	0.00883114	-0.299237	-0.23662		-3.14804	two_sided
D300	0.232632	0.299085	1.98262	0.200987	-0.197149	0.243595	0.277909	0.0437061	0.606187	0.023873	0.171736	-0.119492	-0.0990901	-0.105778	0.2005	0.00912374	-0.0873619	0.251782	-0.10748	0.18833	1.50522	0.0564241	-0.0417167	0.30864	0.627372	0.0117036	0.0716014	0.0860235	-0.0244585	-0.00950086	-0.0757516	0.0913828	0.353251	0.313603	-0.0744738	0.175057	0.0615887	1.03316	-0.0962113	0.494013	0.319908	-0.0432531	0.513555	-0.00668748	0.170372	-0.0470642	0.468425	0.160777	0.114604	0.418342	0.356944	0.590199	0.120533	0.152331	-0.125826	-0.0361539	0.160739	0.642321	0.256648	0.290593	0.108519	-0.236368	-5.50227		-4.88864	two_sided
R202	1.40716	2.11255	1.29258	0.971427	0.696107	0.536031	-0.312278	-0.325575	0.094301	-0.368958	0.969408	0.550407	0.846531	0.350542	0.341702	0.149648	0.943739	-0.102583	-0.310728	0.907562	0.392985	0.0123173	0.276183	0.18933	-0.0814093	-0.265648	0.632043	-0.346905	-0.110522	0.418984	-0.059166	-0.168567	-0.0455791	0.0308787	0.0295268	-0.143098	-0.059827	-0.195884	-0.246457	0.168954	-0.0525501	-0.244334	-0.126218	-0.228868	-0.11393	-0.437936	-0.188802	-0.26176	-0.263991	-0.0876741	-0.153425	-0.0948919	0.0687854	0.656516	0.506836	-0.140812	-0.112074	0.000857311	-0.270805	-0.208096	-0.211233	-0.422737	-0.32868	-5.72818	-1.75028	two_sided
G442	0.276615	0.772742	0.270076	0.334266	0.341392	0.209012	0.293728	0.0470549	0.0855146	0.0414838	0.504373	0.323683	0.158795	0.0462609	0.291155	0.24893	0.401102	-0.0122487	-0.347472	1.02115	0.025854	0.422864	0.0751305	0.601892	0.159298	0.0306549	0.119024	-0.108257	0.197678	0.425659	0.266972	0.0573215	0.262589	0.0617637	0.359507	-0.0554064	-0.13436	0.291925	0.189795	0.260782	0.257222	0.167403	0.0374087	-0.0894376	-0.00393986	0.178674	0.354273	0.357476	0.105046	0.777084	0.364184	0.113021	-0.0582862	0.151506	0.663854	-0.00144145	-0.0510504	0.07212	0.33784	-0.00295559	0.142025	0.184723	-1.09024		-3.33255	two_sided
C772	1.0379	0.79187	0.4677	0.112918	0.217971	1.04926	0.0222495	-0.0558528	0.39115	-0.122107	-0.0579632	0.0167603	-0.00770898	-0.00414555	0.479019	0.0709119	-0.271737	-0.188195	0.349682	0.117223	1.0376	-0.03085	1.29639	0.194563	0.0629556	0.0344745	0.582572	-0.010663	-0.0132021	0.694956	0.0981288	0.0548856	0.0999143	0.208308	0.0888737	-0.28145	-0.0233643	0.550878	0.162138	0.235244	0.16799	0.373671	0.063377	0.000937916	0.356784	-0.125111	-0.0813077	-0.161733	-0.0441202	0.212357	0.201732	-0.219725	0.413332	0.27707	0.0707299	0.0457005	0.305444	-0.0647809	0.34943	-0.0327411	-0.165603	-0.382486	-0.221491	-6.38716	-2.47772	two_sided
C10	0.260433	0.199635	0.133258	0.367343	0.652899	0.702475	0.0966814	0.122188	0.267861	-0.197452	0.500693	0.0505564	0.338882	0.457572	0.663931	0.0682355	0.00194849	-0.264766	-0.0171223	0.156482	-0.28684	0.160784	0.0877499	-0.241125	0.783288	-0.051588	0.221513	0.179312	0.113281	0.129345	0.0116418	0.283437	0.769387	0.202293	0.222826	-0.0850468	0.0852511	0.086254	-0.125187	0.39132	0.266406	-0.189335	1.56044	0.141667	0.0238969	-0.131316	0.77018	0.357641	-0.0391199	0.290057	-0.0560131	-0.0534026	0.0122682	1.29095	0.104455	-0.0898401	-0.340279	0.08807	1.25385	-0.0661619	-0.334342	-0.593201	-1.27419		-3.5078	two_sided
M223	0.691295	1.19148	0.280749	0.311821	0.314237	0.251992	-0.283767	0.230467	0.324856	0.0261378	0.16279	0.238404	0.263803	0.148856	0.489853	0.206547	0.0891199	0.168368	-0.0324758	0.177115	0.305847	0.197168	0.416605	0.0582321	-0.0486188	0.236504	0.176089	0.264159	0.251762	0.181523	0.279016	0.251742	0.371175	0.323655	0.286056	0.409256	0.168188	0.127371	0.688354	0.157022	0.109553	0.153383	-0.00412973	0.131041	0.163306	0.0653104	-0.0423141	0.258693	0.238228	0.152922	-0.0428496	0.0683463	0.226757	0.248069	0.354167	0.11764	0.209032	0.129176	0.142478	0.139652	0.642749	0.208369	-4.40194		-2.92104	two_sided
K572	0.75028	0.55289	1.96086	0.190883	0.484762	2.89393	-0.0891256	0.138137	-0.138791	-0.109139	0.0861098	0.183227	0.828471	0.710203	-0.132341	0.242725	0.500584	-0.21639	-0.315835	0.268128	-0.0538502	0.214306	-0.142419	0.411279	-0.0414708	0.198274	0.0849991	-0.232607	0.0201038	0.096006	0.489668	-0.208356	-0.125882	-0.106595	0.0424918	-0.185628	-0.14197	0.196061	0.237897	-0.118772	0.278671	-0.0619872	-0.109111	0.00493582	-0.110986	-0.174878	0.438714	0.120189	0.334381	-0.110086	0.208863	0.0263939	-0.0895435	0.0904729	-0.0187024	0.164797	0.0075237	-0.340472	-0.296836	-0.136942	0.0134418	-0.130175	-1.12512		-2.5653	two_sided
J398	1.00268	1.09415	1.3002	0.636616	0.148445	0.998977	0.0113532	0.0972028	0.0748697	0.0180926	0.231587	0.660933	0.322265	0.369316	0.160552	-0.0422045	1.32184	-0.187446	0.398348	-0.167681	-0.104416	0.17298	0.563877	-0.0618447	0.0772886	-0.230467	-0.0252254	0.176935	0.114005	0.113062	0.588248	0.0589288	-0.0486335	0.0385651	0.0760482	-0.156484	0.03456	0.246884	0.168433	0.26694	-0.0766058	0.377359	0.10943	-0.0398593	-0.0855199	0.359472	-0.0953169	0.169516	0.055822	-0.0406087	0.0636945	0.0361753	-0.189952	0.0844338	0.132442	0.201235	-0.040455	0.288499	-0.00252237	0.102356	0.0514982	-0.296813	-0.690156		-3.21097	two_sided
L929	0.201922	0.419842	1.04582	0.219627	0.223811	0.256487	0.052346	0.0282399	0.180307	0.125775	0.259713	0.467041	0.200736	0.552241	0.221026	-0.028854	0.152948	0.244057	0.0805497	0.167588	0.103898	0.259343	0.0238869	0.290011	0.142831	0.238046	0.431442	0.216808	0.107859	0.428012	0.186853	0.0645073	0.170234	0.156569	-0.0644314	0.0565786	0.0377053	0.0640611	0.171796	0.0292846	0.124221	0.47351	0.19955	0.247218	0.224157	0.224234	0.0966891	0.232959	0.280788	0.211657	0.146338	0.251357	0.220231	0.184227	0.250761	0.393175	-0.107298	-0.067904	0.273552	0.164216	0.129769	-0.128352	-0.552908		-1.64347	two_sided
C56	-0.0379406	0.123531	0.421407	0.180616	0.203296	0.463575	0.202828	0.122404	0.286235	0.171619	0.172209	0.31841	0.0585698	0.0411424	0.168106	0.0300846	0.153739	0.312392	-0.053168	0.201822	0.471419	0.366628	0.14653	0.558868	0.136754	0.295175	0.180638	0.299303	0.173404	0.354388	0.187956	0.245174	0.219913	0.121763	0.533002	0.137935	0.142598	0.627026	0.136577	0.307965	0.193136	0.164686	0.121135	0.098636	0.469409	0.0584361	0.106979	0.268938	0.254044	0.209692	0.033221	0.119419	0.310265	0.218994	0.230831	-0.0376533	0.120089	0.094137	0.347451	0.14374	0.105499	0.00497985	0.103714	-6.18475		two_sided
R198	0.342624	0.595688	0.36891	0.980951	0.288098	0.65185	-0.04416	-0.0731137	-0.0517442	-0.115519	0.389189	0.477149	-0.0595767	0.159991	0.0121138	0.320623	0.971497	0.0695232	0.793189	0.595921	0.461219	0.125377	-0.207907	0.129504	-0.0464103	0.0503273	0.340858	-0.259529	0.0259815	0.659047	0.0598566	-0.00912301	0.132021	0.00442781	0.0392774	0.094959	0.500066	-0.0662589	0.0663946	0.548964	-0.0118933	0.205317	0.0220833	-0.00840202	-0.105643	-0.139821	0.0631875	0.0477958	-0.0869997	0.230658	0.0959361	-0.0425669	0.293301	0.20013	0.274837	0.0713691	-0.171771	0.273982	-0.18681	0.0300313	-0.0787714	-0.159416	-0.0818622	-5.27862	-0.417774	two_sided
N393	5.48125	2.37997	0.543992	0.42789	-0.160963	1.69719	-0.405765	-0.621556	-0.330936	-0.713277	-0.0587062	0.0828374	-0.462284	-0.19883	-0.340317	-0.0437857	-0.13989	-0.690138	-0.919829	1.44829	-0.567106	-0.127412	-0.299062	0.416167	-0.435594	-0.305221	-0.358676	-0.417557	-0.300899	-0.499207	-0.453393	-0.468329	-0.244401	0.214608	-0.333545	-0.426956	0.798093	-0.262305	0.654149	-0.582669	-0.393351	-0.431001	-0.526302	-0.46009	-0.52667	-0.630303	-0.141846	-0.66941	-0.576719	0.664526	-0.277409	-0.608911	-0.399455	0.024976	0.517123	-0.564546	-0.473846	-0.015903	-0.716138	-0.314176	-0.609048	0.0907098	-1.14146	-6.35983		two_sided
L608	0.15858	0.54362	0.0782584	0.262082	0.42008	0.130296	0.172619	-0.0267016	0.126604	0.219385	0.147783	0.280277	0.131894	-0.0318955	0.158569	0.317933	0.0896681	0.295751	0.121074	0.41599	0.110146	0.0981446	0.1944	0.135212	0.0643763	0.265965	0.140011	0.123676	0.138278	0.237221	0.186666	0.275613	0.162684	0.393371	0.0610452	0.102629	0.19641	0.20405	0.0740045	0.299532	0.227254	0.271753	0.17005	0.353098	0.257534	0.113086	0.250359	0.0843388	0.0478115	0.0372429	0.403529	-0.0330874	0.391551	0.236567	0.39366	0.0425334	-0.00861857	0.398474	0.169401	0.127945	0.128529	-0.0367467	0.60827		-2.09085	two_sided
R943	0.256287	0.727493	0.351112	2.03969	0.423457	0.368417	0.426617	0.00677073	0.10739	0.000453208	0.215722	1.76953	0.0278193	0.0789136	-0.240968	0.240947	0.397752	-0.0348624	0.212991	0.675406	0.136967	-0.0796421	0.134759	-0.00016164	-0.325286	-0.0556173	0.0169074	-0.0453439	0.434663	0.167938	0.174131	-0.0150732	0.0993263	0.3828	0.467664	-0.0111629	0.227065	1.08266	0.172618	0.2992	0.107298	0.22516	0.0511927	-0.0505369	-0.0955331	-0.0791883	-0.245808	0.0696526	0.0809958	0.196088	0.0437177	-0.190553	-0.1526	0.0443868	0.37729	-0.215162	0.0545313	0.718606	-0.120714	0.117109	-0.00273564	-0.322072	-2.54064		-3.31711	diagnostic
Z878	0.679311	0.538505	0.612908	0.273994	0.53377	2.32313	-0.0149209	-0.172624	0.293215	-0.0401897	0.378812	0.461469	0.220122	0.493411	0.357672	-0.106944	0.346287	-0.0918267	-0.246694	0.52634	-0.140225	0.0123073	-0.0275709	0.246783	-0.158044	0.16573	0.551619	0.415566	0.165639	0.0941718	0.726028	0.264385	0.414272	0.172157	-0.115074	-0.0239643	-0.0165552	-0.0329215	-0.198895	-0.0677302	-0.0231261	0.485433	-0.0527798	0.122424	0.105839	0.127407	0.214402	-0.236567	0.121965	0.241031	0.0103342	-0.111228	0.749728	0.0490865	0.563779	0.149402	-0.0853953	-0.0042743	0.0762309	-0.0491429	-0.140647	0.106876	-2.40554		-3.47404	diagnostic
J358	0.144438	0.173335	0.301625	0.327501	0.406681	0.196112	0.452385	-0.0648837	0.0452311	0.325998	0.253554	0.0813906	0.274403	0.399203	0.57809	0.200789	0.292172	0.325602	0.0798058	-0.0461123	-0.16502	0.460993	0.0609485	0.350604	0.402673	0.17048	0.28181	0.188334	0.255195	0.127691	0.329867	0.149236	0.364193	0.168382	0.108498	0.249733	0.0901664	0.00527323	0.207795	0.368551	0.362587	0.0645068	0.0710839	0.169126	0.435045	0.475009	0.498468	0.431828	0.243266	0.0485005	0.31055	0.20576	0.309018	0.307889	-0.039925	0.127141	0.00833326	0.132441	0.132579	0.0799261	0.451755	-0.198411	-1.67093		-2.87254	diagnostic
N488	0.189361	0.263051	0.432193	0.33166	0.226365	0.217379	0.183973	0.208499	0.36821	0.446521	0.269011	0.502669	0.332526	0.303398	0.282713	0.0902584	0.286317	0.554516	0.0603988	0.619758	0.00708466	0.218351	-0.0583419	0.222612	0.203395	0.225911	0.554165	0.103845	0.278223	0.14855	0.137752	0.162616	0.176071	0.107006	-0.0325203	-0.0507872	0.238408	0.168492	0.203579	0.236236	0.255808	0.28452	0.166487	0.440697	0.277729	0.10995	0.113946	0.372003	0.0548589	0.857625	0.408092	0.0576506	0.21113	0.144532	0.370045	0.219347	0.0925536	0.125562	0.244676	0.101128	0.336819	-0.00514985	-2.81619			diagnostic
M179	0.0940037	5.37038	0.675915	0.0524541	-0.0551312	0.467058	-0.505641	-0.328626	-0.464346	-0.156867	-0.0332385	0.174088	-0.45772	-0.254513	0.0175928	-0.424212	-0.283164	-0.389468	1.11104	-0.462203	-0.473417	-0.448522	-0.292619	-0.337913	-0.129162	-0.460625	1.0504	-0.417959	-0.189518	0.246163	-0.127613	-0.27514	-0.0648484	0.528731	-0.307759	-0.333618	0.3984	-0.499421	-0.23328	0.251425	0.0219148	-0.131205	-0.4327	-0.439092	-0.420421	-0.406408	0.0773708	-0.0235732	-0.473262	-0.371952	-0.380103	-0.308644	0.362707	-0.0942381	-0.366543	-0.580467	-0.0354687	-0.00946262	-0.0591034	0.0883056	-0.483974	-0.575933	-0.0655125	-6.04419	-2.13887	diagnostic
E890	0.746991	1.81646	1.78493	0.783922	0.531943	1.45404	-0.130763	0.237381	0.1486	-0.226184	0.226427	0.517362	0.162115	0.251513	0.0721362	1.37438	0.537434	0.587428	-0.333241	-0.00180161	-0.156375	-0.152579	-0.390266	0.00870746	-0.143625	-0.123147	-0.235881	-0.305372	-0.111825	0.0294726	0.0898997	-0.055437	-0.0774179	0.585896	-0.305002	0.0570068	-0.148414	0.00101499	-0.0149614	-0.163661	-0.178114	0.0563919	-0.0895381	-0.18177	-0.0997613	0.0938288	0.3304	-0.184627	-0.17215	-0.162942	0.048055	-0.0952335	0.47285	-0.0821281	-0.00984536	0.0889809	-0.160048	0.170019	0.2228	0.0793668	0.16222	0.152462	-0.0835522		-1.87385	diagnostic
H251	-0.106323	0.0129703	-0.0495584	0.399288	0.0824575	-0.00380067	-0.245521	-0.189403	-0.0392443	-0.300173	1.67985	0.485295	-0.0766245	-0.330236	-0.16163	1.11959	3.11513	-0.37593	0.710026	-0.131872	-0.155255	-0.247272	0.0523935	-0.169553	0.124339	0.0148721	-0.0785419	0.100365	0.29778	-0.00531843	2.702	-0.168845	-0.00759964	-0.0963446	-0.418195	0.0254465	0.182304	-0.256146	0.135093	-0.175451	-0.0545987	0.0912544	0.196826	-0.0538617	-0.0445759	0.0176988	0.0940145	-0.304097	-0.0550457	0.208104	-0.112768	0.00797079	0.204866	-0.0312563	-0.179313	-0.0546326	0.816498	-0.333969	0.0585992	0.0287468	-0.374813	0.108846	-1.34676		-4.63436	diagnostic
H36	0.064235	-0.833754	1.34611	1.84715	-0.352737	-0.851916	-1.02081	-0.395892	-1.10395	-1.16309	-0.308138	1.21461	-1.25297	-0.962553	-0.211956	6.69228	-0.00827177	-0.67076	-1.35365	-0.337059	0.738342	-0.350395	-0.599781	-0.607186	-0.478074	2.08897	1.17681	-1.05338	0.437464	0.311322	-0.839813	-1.29222	-0.58163	-0.142118	-1.12064	-0.999526	-0.986815	-1.27209	-0.682386	-0.761391	-0.635133	-1.12719	-0.176986	-0.885273	-0.547704	-0.838275	-0.458852	-1.23636	-0.825484	-1.09745	-1.10982	-0.883753	-0.961853	0.0513431	-0.0893807	-1.07806	-0.365429	-0.892943	-0.96172	-0.533817	-1.1558	-1.00411	-2.49636	-10.5648	-2.42054	diagnostic
D69	0.0417875	0.0218838	2.19634	0.460769	-0.466725	-0.128315	-0.368502	0.167294	-0.397703	-0.407438	0.409475	0.327189	0.974246	-0.260798	1.62401	-0.366661	0.179959	-0.561177	-0.41123	-0.0696817	0.766387	-0.357932	-0.659817	-0.251507	-0.297689	-0.596392	0.223912	-0.808529	0.069761	-0.101736	-0.461709	-0.472347	1.03251	-0.434931	-0.0510992	-0.478	-0.220721	-0.538193	-0.498198	1.90263	4.20292	-0.388163	0.417322	-0.319642	-0.582535	-0.353972	-0.252579	-0.282639	-0.582697	-0.398139	-0.437943	-0.260569	0.842106	-0.580684	0.010756	-0.338979	0.26515	-0.373089	1.01463	-0.520412	-0.429637	-0.730973	-0.400692	-12.6566	-1.71285	diagnostic
B978	0.635876	0.979834	0.489085	0.433734	0.211649	0.520497	0.113812	0.27137	-0.263428	0.704552	1.35417	-0.00698057	0.756783	0.263421	0.207412	0.208704	0.322031	0.606026	-0.139665	0.441441	-0.647379	0.418382	-0.258787	0.803507	-0.328879	-0.0223875	-0.0854087	0.0680781	0.14885	-0.0770046	0.266112	0.224335	-0.378278	0.466049	-0.0833102	0.0629332	-0.0510059	0.157528	-0.235348	-0.0774355	0.00304484	-0.174528	-0.248292	0.679774	0.160682	-0.166002	0.290326	0.0228207	0.420349	0.0669288	0.296828	0.439673	0.298041	0.340033	0.477741	0.283158	0.230189	0.452398	0.0279198	0.434365	0.052521	0.961534	-9.85809		-6.08625	diagnostic
H810	0.0558819	0.653938	0.469317	0.524062	0.407841	0.241125	0.112576	0.13721	0.00496148	0.0196536	0.0121368	0.715864	0.279832	0.267559	0.154852	0.136773	0.179701	0.0146335	-0.199553	0.310916	0.0627552	0.0645088	0.29065	0.452935	0.34784	0.0787117	0.523004	0.220738	0.19646	0.686885	0.128067	-0.000711742	0.574217	-0.0240157	0.154372	0.400477	0.0483331	0.223931	-0.0104482	0.331648	-0.0320472	0.138521	0.142828	0.12392	0.232116	0.0754693	0.0520372	0.11832	0.268111	0.113701	0.400133	-0.00828852	0.167055	0.141168	0.289714	0.207082	-0.0328708	0.375129	-0.00488197	0.247392	0.182969	-0.148155	-0.631209		-1.54333	diagnostic
M139	0.920102	4.08469	1.64898	1.09839	0.206343	1.10317	-0.42992	-0.18893	0.153272	-0.162043	0.0455015	1.0677	-0.424903	-0.141228	0.354613	-0.326497	0.430147	-0.378596	-0.673361	-0.0858945	-0.391685	0.320251	-0.299242	-0.0484901	-0.26203	-0.481155	1.12756	-0.50944	-0.0995811	0.429993	0.772213	-0.385841	-0.396402	-0.363466	0.189948	-0.371954	-0.12254	-0.354411	-0.395391	0.18368	-0.232284	-0.088498	-0.270241	-0.451563	-0.0580707	-0.475033	0.0424018	-0.242029	-0.264614	-0.230598	-0.0329714	-0.38794	0.511335	-0.0615892	-0.256262	-0.410202	-0.345654	0.0244603	-0.145959	-0.189731	-0.19244	0.13248	-0.248682	-6.89822	-1.44931	diagnostic
G61	0.391491	0.150457	0.906105	0.467872	0.325763	0.576648	0.13772	0.190431	0.529776	0.126366	0.568381	0.0286046	0.515841	0.89136	0.194747	0.191708	0.44146	0.52817	-0.0146428	0.404388	-0.265446	0.227567	0.419289	0.0136238	0.0705525	0.231982	0.178058	0.0136038	0.355249	0.24678	0.0142723	0.110504	0.023252	0.215277	0.468165	0.404584	0.165357	0.135127	-0.0371999	0.0400357	0.0487449	0.103385	0.140887	-0.133887	0.517593	0.0931263	0.341717	0.333039	-0.0307635	0.408293	0.322197	0.2832	-0.0125388	0.322358	0.344317	0.173242	-0.197048	0.195612	-0.0678371	0.127059	0.0996496	-0.438355	-1.89878		-4.34598	diagnostic
N70	0.751614	1.24409	0.317793	0.0913423	0.332545	1.3038	0.367041	0.387754	-0.0184254	0.189759	0.310392	0.247733	0.0780976	0.0651074	0.0449088	0.144902	0.203014	0.480483	0.0283041	0.324111	0.902511	0.260993	0.0758291	0.1099	0.130861	0.0783926	0.00866999	0.206248	0.139324	0.0863739	0.153363	0.0507012	0.0362767	0.153426	-0.162689	-0.108872	0.0294326	0.0617563	0.0785298	0.0581482	0.102796	0.277446	-0.0134049	0.204512	-0.0193164	0.160841	0.0770389	0.233634	0.0247435	0.340075	0.400876	0.147886	0.103995	0.276757	0.182236	0.105154	0.239653	0.310776	-0.00674285	0.0249027	0.117582	0.352333	-0.42146			diagnostic
K766	-0.87481	-0.648086	3.73445	0.602398	3.02358	-0.105641	-1.19145	-0.89832	-1.12642	-0.854011	-0.952324	0.0142787	-1.19084	-0.606247	0.0391462	0.312298	-0.763076	-0.484926	-2.18988	-1.21676	0.0172746	-0.273478	-1.18389	-0.907604	0.208817	-1.42292	0.0291608	-1.96038	0.470782	-0.0779898	-0.590337	-1.0666	-1.70109	-0.526537	0.02956	0.517972	-0.771698	-1.45276	-0.192347	0.00154276	4.08978	0.392207	0.611252	0.536574	-1.83806	1.38414	1.16863	-0.926434	-0.857355	3.88814	-0.888868	-0.616209	1.45451	-0.14721	-0.753151	-0.680169	-0.732226	-0.788118	0.651585	-1.03981	-1.35491	-1.21546	-1.91882		-8.23864	diagnostic
K631	-0.0691222	0.495352	1.99628	0.326158	0.153611	1.2944	0.10634	0.443458	0.65711	-0.0263911	0.140195	0.746868	0.471008	0.349073	0.134462	0.212439	0.605685	0.192786	-0.0878114	0.0933299	0.799664	0.286402	-0.223089	0.225286	0.270264	-0.110128	0.521969	-0.0431673	0.678167	0.182451	0.316622	0.0124773	0.0786085	-0.156902	-0.0347371	-0.112384	-0.102235	0.15104	0.0874241	-0.249763	0.283603	0.185223	0.238854	0.195426	-0.230308	-0.0730135	0.387682	-0.0980639	-0.197195	0.517082	0.0953617	-0.214261	0.825989	-0.0192049	-0.0396371	-0.163494	-0.0935281	0.0345806	-0.296444	0.602523	0.337594	-0.0990132	-4.6432		-5.20979	diagnostic
K74	-0.56099	-0.702319	2.98827	0.436735	4.64706	1.37296	-0.683912	-1.16886	-0.737676	-0.992188	-0.482307	0.129754	-0.841653	-0.928524	0.444904	-0.839921	-0.120264	-0.595416	-1.15218	-0.0298334	-0.851978	-0.70239	-0.744476	-0.0842726	-0.574061	-0.465317	0.0325047	-0.213626	-0.0792807	-0.0231909	-0.336103	-0.041858	-0.63762	-0.452711	-0.626189	-0.202203	-0.239601	-1.02188	-0.153832	-0.0518731	1.8376	-0.450643	-0.506781	1.60878	-0.281822	0.185326	-0.0368951	-0.73326	0.335525	1.85546	-0.614639	-0.870737	2.51762	0.161311	-0.104077	-0.613155	-0.906073	-0.314861	0.304236	-0.528868	-1.18069	-1.32735	-3.08398	-10.3974	-0.276408	diagnostic
H025	0.543336	0.718814	-0.0461689	0.689041	0.0496233	0.106838	0.338959	0.03696	0.29508	0.112085	0.700883	0.614272	-0.0472738	-0.124401	-0.0475596	0.018381	0.294061	0.220048	-0.696318	0.559214	0.0654398	0.104616	0.682068	0.0534186	0.0576892	0.304483	0.0895021	0.0616779	0.927118	0.128873	0.286841	0.12978	0.038338	0.418298	0.165084	0.0453656	-0.05534	0.68645	0.334468	0.208767	0.145052	0.00108483	0.130223	0.481449	0.292857	0.316809	0.0760852	0.245937	0.249332	0.842622	-0.0769529	0.269467	0.219414	-0.0187236	0.301421	0.252	-0.333097	0.452968	0.178429	0.500622	0.136913	0.0589312	-2.8176		-5.61925	diagnostic
D220	0.350672	0.151451	0.243937	0.438254	0.37449	0.242634	0.263375	0.175898	0.220817	0.246353	0.182636	0.610605	0.324827	0.570043	0.329239	0.186861	-0.0490814	0.218748	0.0410471	0.335637	0.1172	0.147712	0.199667	0.322607	0.0990219	0.194685	0.395468	0.26385	0.0529352	0.253261	0.0626654	0.280872	0.603867	0.336501	-0.0670422	0.376901	0.275064	0.292606	0.144656	0.433094	0.264014	-0.127551	0.262344	0.0980054	0.225178	0.165701	0.0483326	0.348814	0.180058	0.26983	0.0639407	0.185253	0.405176	0.339795	0.419075	0.233137	0.0886529	0.052259	0.377877	0.0994461	0.22532	-0.218634	-2.37916		-4.85937	diagnostic
R490	0.891503	0.609378	0.506628	0.550883	0.811669	1.42238	-0.281229	-0.16675	0.42264	-0.282288	0.42282	0.489798	0.0171887	0.164779	0.139433	0.136006	1.53742	-0.221188	0.141772	0.629891	-0.255713	-0.030072	0.327757	0.133869	0.0271847	-0.123726	0.146692	0.0414321	-0.0573838	-0.0852476	0.51517	0.048042	0.171368	0.160674	0.442078	-0.2192	0.0696747	-0.274429	-0.0423396	0.131466	0.509409	0.178254	0.322582	-0.018614	-0.0425701	-0.0930342	-0.0447406	-0.208165	0.0834451	-0.0283324	-0.0272287	-0.194865	0.769858	0.00515503	0.0941749	0.076419	-0.194619	0.137263	0.172884	-0.0833215	-0.10427	-0.122496	-0.521012		-0.591878	diagnostic
C02	0.260468	0.885992	0.451177	0.183641	0.0602255	0.146605	-0.226441	0.195652	-0.0130956	0.0952937	-0.0596865	0.382937	0.32228	0.114909	1.17729	0.152549	-0.0936026	0.190544	0.0362937	-0.0501871	-0.415556	-0.000315648	0.0547969	-0.0908405	-0.00279717	-0.187807	0.450431	0.0386661	0.511465	0.0913472	0.0384988	0.101004	0.265097	0.169533	-0.124205	0.603222	0.803457	-0.270695	0.0554998	0.0573053	0.438864	0.0582103	0.923573	0.0919069	0.157699	0.525375	0.133109	0.283133	0.4279	-0.0487096	0.0636628	0.588813	0.47805	0.783575	-0.214325	0.0305586	-0.0654141	-0.296503	2.38497	-0.226574	-0.0662937	-0.36564	-4.93188		-4.77891	diagnostic
K70	-0.325282	-1.17843	1.69482	0.346572	1.78822	0.785237	-1.10598	0.0386113	-0.522016	-1.18337	0.255574	-0.190512	1.1362	0.859031	1.65284	-0.089992	0.434459	-0.992341	-1.01024	-0.214278	-1.16185	-0.171592	-0.0831072	-1.27261	0.569394	-1.33036	-0.258957	-1.24619	-0.743123	-0.679242	1.29608	-1.42732	0.207893	-0.45036	0.00903319	-0.925062	0.0330972	-0.785864	0.280974	0.463754	0.589674	-0.746415	2.30462	-0.668795	-1.05968	-0.553065	0.653413	-0.529517	-0.749027	4.61479	-1.04207	-1.25772	1.02283	1.29098	0.0595777	-1.09902	-0.858231	-0.24441	-1.08212	-0.633923	-1.19964	0.376902	-0.932713		-1.6779	diagnostic
C787	-0.35836	-0.649686	0.18189	-0.111163	1.51781	0.773078	-0.248027	-0.521084	-0.0110216	-0.301908	0.0894769	0.400399	0.450207	-0.423064	1.27727	0.14011	0.419572	0.0122955	0.893858	-0.250262	1.21451	-0.413788	0.688052	-0.0393286	-0.142554	-0.0560176	1.16627	0.58018	0.169183	0.538032	-0.10052	-0.255361	0.164231	-0.08621	-0.187945	-0.6567	-0.148801	0.00647567	-0.107358	0.219073	0.709912	0.0377399	-0.13979	0.0737634	-0.0490251	0.203501	-0.310519	-0.151646	-0.472013	-0.264574	-0.283284	-0.191069	3.37194	-0.398454	-0.271879	-0.334496	-0.448969	-0.304246	1.51086	-0.0854496	-0.151453	-0.737009	-1.58436		-4.05381	diagnostic
I849	1.79879	3.37827	1.45231	1.72185	0.717823	-0.0447059	-0.16596	-0.41902	0.0951356	-0.270087	0.200365	1.26202	0.0704176	-0.0116834	-0.0240104	0.398192	0.523947	-0.263039	-0.48299	0.29786	0.338799	-0.29521	-0.285368	0.133923	-0.136671	-0.284959	0.319897	-0.444713	-0.256168	0.211465	0.135373	-0.497117	-0.237109	-0.256559	0.516775	-0.126497	-0.29081	0.343995	-0.196864	-0.248197	-0.215868	-0.389193	-0.23487	-0.128637	-0.336107	-0.220167	0.100366	-0.307066	-0.232723	0.0150159	-0.200167	-0.226163	-0.177107	0.0893223	-0.0584876	-0.399567	0.191671	-0.316308	-0.161612	-0.348208	-0.335936	-0.112795	-0.526696	-3.13056	-0.725177	diagnostic
I714	1.28467	0.262465	3.70226	4.23683	-0.614128	0.280789	-0.407325	-0.453079	0.288532	-0.404593	0.24221	2.50571	0.77129	0.130439	-0.373122	1.09548	0.803113	-0.33619	-0.887736	-0.213614	0.380538	-0.549989	0.121203	-0.781953	-0.481758	-0.571008	-0.0044152	-1.23464	-0.457976	-0.445102	-0.0768201	-0.633387	-0.556786	-0.603491	-0.224944	-0.445776	-0.529947	0.268977	-0.590774	-0.512222	-0.358676	-0.582207	-0.246554	-0.930492	-0.655733	-0.254174	0.251141	-0.217979	-0.27134	-0.432249	-0.458204	-0.54944	-0.651715	0.0120179	-0.0561834	0.641177	0.626685	-0.604921	-0.648307	-0.604574	0.0346266	-1.82763	-4.12766		-0.462238	diagnostic
L721	0.152885	0.802977	0.235478	0.323408	0.296427	0.298196	0.109078	0.0298706	-0.0210245	-0.0127031	0.232778	0.358729	0.504735	0.21602	0.177243	0.0682271	0.246315	-0.00567379	-0.0698813	0.313627	0.164225	0.0220359	0.0143977	0.307071	0.278458	0.133099	0.0786317	-0.0636015	0.0788994	0.0664568	0.232948	0.172207	0.362531	0.182941	0.0423846	0.101981	0.0769008	0.0354404	0.091113	0.183829	0.130233	0.295256	0.263164	0.073845	0.243324	0.0558998	0.0841807	0.151081	0.0842333	0.53071	0.282172	0.229684	0.18428	0.163949	0.246953	0.153339	-0.187055	0.0676412	0.166904	0.128993	0.065149	0.107781	0.0799784	-0.876704	-1.62558	diagnostic
K226	0.370491	0.248261	0.775813	0.728421	0.548117	0.938703	-0.254401	-0.0748415	0.286071	0.789086	-0.455875	0.342827	1.11932	1.01856	-0.0734531	0.158421	-0.389499	0.113671	0.612574	0.19538	0.0309471	0.401568	0.101336	-0.323539	0.783785	0.156404	0.395181	-0.144409	-0.306124	0.162865	0.468552	0.137793	1.22657	-0.051482	0.00865645	0.170501	-0.0348211	-0.0990114	0.330809	1.14089	-0.115384	0.0943221	0.0718052	0.154109	-0.132436	0.130478	-0.0844554	-0.259166	-0.0136597	0.805799	0.103312	0.0723272	1.10196	0.381347	0.213085	-0.168698	0.26524	-0.143033	-0.176538	-0.28509	-0.560734	-0.517034	-4.96829		-3.57092	diagnostic
N368	0.23315	0.463292	0.395312	0.95096	0.352086	0.373299	-0.312092	0.154201	0.125339	0.117442	0.228244	0.825909	0.250234	0.276737	0.236708	0.510472	0.43933	-0.16294	0.239721	0.138467	0.668756	0.149914	0.162293	0.116587	0.243815	0.224653	0.427755	0.190621	0.576831	0.535484	0.228926	0.056437	0.1659	-0.0265029	0.283421	-0.0776593	0.265843	-0.199777	0.186754	0.0533089	-0.00513402	1.02588	0.14499	0.350181	0.365273	-0.034499	0.130346	0.347379	0.29677	0.18513	-0.0528179	0.169237	0.276714	0.163774	-0.116638	0.215903	-0.158312	0.166216	0.014764	-0.140106	0.447521	-0.312255	-2.68444	-8.16426	-3.84201	diagnostic
K20	2.31298	1.47252	1.72963	0.385448	1.09383	3.71832	-0.395344	0.0907666	0.730006	-0.540696	-0.410513	0.43595	-0.531648	-0.0536821	-0.35417	0.028261	0.673421	-0.652809	-0.949531	0.251231	-0.461779	0.210028	-0.0610954	0.251247	0.565207	-0.43311	1.12196	-0.567633	-0.347763	0.334529	0.298075	-0.567484	-0.286987	-0.596006	0.733166	-0.419098	0.332279	0.360016	-0.584384	-0.489266	0.447165	0.0839594	-0.111334	-0.41103	-0.441875	-0.73757	-0.54652	-0.716822	-0.754187	-0.0259599	-0.103538	-0.777649	1.07698	0.332919	-0.0765025	-0.479229	-0.263995	-0.497782	-0.106006	-0.397001	-0.479631	-0.51904	-1.1014	-8.82737	-2.28937	diagnostic
I440	1.09047	1.44731	1.01527	3.27911	0.238156	0.100031	-0.188693	0.0243908	0.549605	-0.0404495	0.657686	2.6557	-0.373196	-0.114415	-0.0236591	0.466465	-0.157968	0.159854	-0.325273	0.0463883	0.139806	-0.143271	0.351702	-0.31025	-0.352882	-0.201796	0.221137	-0.382629	-0.0997066	0.403183	-0.263812	-0.164311	-0.19417	0.0898395	-0.1121	-0.0917015	0.105046	-0.222659	-0.0345472	-0.617116	-0.104713	0.0293277	-0.105771	0.428583	0.403751	0.0550768	-0.238144	-0.300201	-0.200998	-0.300805	-0.1752	-0.0844701	0.0129188	-0.227592	-0.0536155	0.00511565	0.210508	-0.223811	-0.554463	-0.336406	-0.115738	-0.479214	-1.39076		-1.64173	diagnostic
M059	-0.453176	-0.651481	2.66523	0.332825	0.0887093	2.44975	-0.577549	-0.355953	-0.588365	-0.654744	-0.295706	-0.210152	0.358814	0.0638019	0.212447	-0.294501	-0.255667	-0.815238	-0.712048	-0.527332	-0.702346	0.697208	0.678287	-0.342877	-0.387941	-0.244303	0.837631	-0.745476	0.104717	-0.377139	-0.17466	-0.516605	0.0238915	-0.735893	-0.291481	-0.741675	-0.45128	-1.28819	0.595717	2.11419	-0.990322	-0.0334025	-0.727797	-0.742218	-1.09391	-0.306949	0.485739	-0.826938	-0.546726	0.143768	-0.000140742	-0.526494	-0.287932	-0.0314637	-0.876609	-0.268652	-0.943443	-0.455979	0.391708	-0.345618	-0.378914	-0.183565	4.95648		-5.45456	diagnostic
M8090	0.172447	0.268865	0.484405	0.219686	-0.00135042	-0.0050682	0.155916	-0.0469396	0.252049	0.136068	0.216162	0.228947	0.168955	-0.0160231	0.26281	0.0668491	0.401854	0.24367	1.7909	-0.0201066	0.161181	0.268578	-0.0288497	0.0274917	0.0725133	0.293639	0.0179945	-0.0106076	0.0686352	0.11955	0.0538974	0.251107	0.58346	0.957154	0.0116304	0.207269	-0.212305	0.0958193	0.471633	0.279533	0.0231899	0.153345	0.247436	0.0757698	0.144788	0.134054	0.281195	0.0815945	0.58656	0.221531	0.228701	0.0343366	0.203185	0.594829	0.153452	0.368408	0.0602837	-0.0966167	0.125019	0.264043	0.394362	0.0374289	-1.75113		-3.554	diagnostic
D57	-0.825742	-1.5199	-0.555135	-0.66774	-0.902055	-0.709012	-1.979	-1.7236	0.120429	-0.524688	2.77433	-0.673945	-0.312484	-0.537595	-1.52385	2.58322	3.88548	-1.26025	-2.27718	-0.769994	-0.411782	-1.47742	-1.24594	-0.399079	3.71489	-1.39211	-0.434479	-1.46413	-0.495248	-0.966985	5.40412	-0.0389489	1.08634	0.315126	-1.05732	-0.431395	-1.73496	-0.0418447	-1.3176	2.55138	-1.43813	-2.30866	0.608658	-1.18062	-0.107812	-1.39112	-0.483532	-1.07511	-0.923241	-1.25385	-1.02778	0.0395217	-1.47695	-0.54124	-0.652859	-0.328192	-1.39724	-1.40465	-1.72891	-0.338534	0.429758	-1.35514	-6.0096		-4.78479	diagnostic
D509	-0.136542	-0.225504	2.16566	0.274373	-0.349385	-0.389081	-0.702083	-0.463382	-0.244343	-0.479883	-0.270401	0.0141255	-0.568256	-0.279003	-0.350341	0.310091	-0.187044	-0.536067	-0.8277	-0.184287	-0.121643	-0.104757	-0.640071	-0.454187	3.3718	-0.539405	3.50033	-0.683501	-0.426617	0.345999	-0.109257	-0.455069	-0.427205	-0.231803	-0.309695	-0.421341	-0.730336	-0.395534	-0.447084	-0.212709	-0.0132948	-0.304024	1.9423	-0.40223	-0.101127	-0.676293	-0.20313	-0.719816	-0.414881	-0.0186011	-0.170932	-0.560417	0.885741	0.670391	0.129601	-0.60486	-0.291583	-0.666955	1.41131	-0.321583	-0.622058	-0.454094	-0.613134	-3.74819	1.95812	diagnostic
L309	0.888165	0.63726	1.47446	0.45578	0.0432977	1.32445	-0.0606895	0.0713139	0.336186	-0.148231	0.188948	0.816788	0.0433877	0.343205	0.105584	0.164731	1.34978	-0.294069	-0.376652	0.157348	0.0681736	0.0153729	0.124199	-0.0304616	-0.119079	-0.080486	0.244656	1.0114	0.267394	0.209835	0.797586	-0.016172	-0.125274	-0.143233	-0.377611	-0.221197	0.244134	0.166052	0.31478	-0.17285	-0.0178604	0.546702	0.103094	-0.0737316	-0.0690291	-0.241489	0.130866	-0.0427915	0.199543	0.0404245	-0.0497445	-0.00893425	0.145079	-0.25152	0.0370382	-0.223122	0.00497161	0.352906	1.10524	-0.0399615	-0.0342276	-0.388364	-0.334214		-3.97445	diagnostic
N328	0.556482	0.533132	1.71595	0.533548	0.0839721	0.276997	-0.101103	0.0718188	-0.225337	-0.084944	0.228566	0.0881189	-0.0571239	0.329634	-0.0489388	-0.0334169	0.188537	-0.0718359	-0.144823	0.393203	2.64058	0.135274	-0.109142	-0.0546516	-0.0699429	-0.153802	0.31983	-0.217103	0.0571948	0.302006	0.0808586	-0.155029	0.0871063	0.0650457	-0.0643477	0.434808	0.481035	-0.118586	-0.11538	-0.163529	0.0533356	0.40924	-0.105893	0.0357592	0.0507932	-0.11753	0.176681	-0.0666364	-0.0295993	-0.0279213	0.420305	0.0330309	0.020151	0.167169	0.0453822	-0.0900087	-0.181528	-0.0563078	0.0757226	0.096271	-0.0589461	-0.138881	-0.0621732	-5.35746	-0.386271	diagnostic
C82	0.0196744	0.0965995	1.14032	-0.438771	-0.252151	0.704257	-0.127277	-0.0718758	-0.135266	-0.244105	0.0630906	-0.0168062	0.0118609	0.431599	0.425454	-0.204551	-0.312217	-0.140246	-0.148358	0.249813	0.175935	-0.0804549	0.159867	0.314878	-0.258604	0.205594	0.0646001	0.566479	-0.010455	0.260443	-0.147515	0.716448	-0.0406931	-0.00415288	-0.197452	0.000281285	0.0221414	0.0165202	0.131979	0.431475	1.2083	0.27425	-0.346085	-0.188107	1.58831	-0.0281711	-0.328047	-0.0558239	-0.189575	0.0191857	0.0444781	0.389174	0.108619	-0.136982	0.124738	-0.138262	0.188443	-0.319626	3.45283	-0.356901	0.00737676	-0.427945	-2.94461		-1.54948	diagnostic
I214	-0.0367123	0.796233	0.802517	5.91296	-0.354176	-0.430981	0.14249	-1.12776	0.359817	-0.660207	1.09087	2.87012	-0.115327	-0.303085	-0.384981	1.2144	-0.259985	-0.869481	-1.08643	-0.282039	-0.358018	-0.905965	0.570822	0.946596	-1.12626	-0.384305	-0.380993	0.15187	0.576007	-0.655235	-0.258814	-0.920852	-0.801445	-0.549874	-0.0616341	-0.985177	0.397749	0.831117	-0.809978	-1.2361	-0.880758	-1.00607	-1.07076	-0.292172	-0.717032	-1.03204	-0.798643	-0.0948041	-0.862499	-0.959446	-0.448582	-0.848528	-0.511383	-0.457521	-0.222637	-0.493706	-1.02257	-0.326093	-0.648921	-0.0921608	-0.167235	-1.26265	-2.47539	-9.70284	-1.68327	diagnostic
K62	1.77718	2.0957	1.86702	0.689433	0.993688	1.865	-0.438399	-0.328086	-0.136594	-0.472219	-0.129703	0.581648	-0.199903	0.155995	0.237179	-0.360785	1.35814	-0.464408	0.222727	0.547684	-0.376778	-0.32933	-0.440272	0.392607	0.312038	-0.588652	1.07493	-0.617232	-0.423507	0.191337	0.0140513	-0.423393	-0.381767	-0.426352	0.177002	-0.379972	1.02522	0.417117	-0.354327	0.161196	-0.398499	-0.438759	-0.236157	-0.335507	-0.49733	-0.566493	-0.113509	-0.360505	-0.464973	0.154572	-0.436363	-0.443108	0.804488	0.284885	0.0411576	-0.660913	-0.000403558	-0.119518	0.0967536	-0.284338	-0.437935	-0.326673	-0.541293	-1.89296	0.0875295	diagnostic
M479	1.41889	3.31579	0.477636	0.595756	0.048361	1.51969	-0.405094	0.604532	-0.185503	-0.0813379	0.0719362	0.338408	0.161588	0.197931	0.564624	-0.0734263	0.0133763	-0.383852	-0.525076	0.594436	-0.0862133	0.810577	0.10807	-0.0428406	-0.205893	-0.252926	0.597653	0.0325605	0.290007	0.123973	0.138683	-0.143444	-0.0672264	-0.135734	0.165413	-0.112668	0.0958914	-0.23856	-0.203555	0.117393	-0.25585	-0.200748	-0.290457	-0.081403	0.0436485	0.220073	-0.196341	0.14968	-0.259947	-0.210294	0.0849659	-0.273016	0.140951	0.334468	0.274464	-0.336662	-0.144967	0.490998	-0.345493	-0.120478	-0.379479	0.148452	-0.680348		-2.9346	diagnostic
K047	0.357356	1.55136	0.81642	0.557392	0.294066	0.903568	-0.0313451	0.186013	0.0901971	0.148539	0.369542	0.919176	0.222412	0.466518	0.110867	0.293825	0.314894	-0.00546278	-0.101723	0.18037	0.122452	0.14879	0.0720704	0.33041	0.221228	0.173099	0.207869	-0.107698	0.420559	0.0593668	-0.0360376	-0.125627	0.31526	0.308302	-0.0814703	-0.0600794	0.329777	0.013973	0.180279	0.203384	-0.178579	-0.0322134	0.545107	0.0680751	-0.0499613	-0.0743002	0.121074	0.0518396	0.225232	0.173084	0.164014	0.188459	0.382837	0.285011	0.113214	0.01437	-0.160308	-0.0753038	0.0582768	-0.00485382	0.150643	-0.065799	-0.857388	-10.1425	-2.8315	diagnostic
N189	-1.76358	-1.38234	6.88309	1.89971	-0.950573	-0.144118	-1.24489	-1.56698	-1.00367	0.710846	-0.243301	1.36414	-1.03607	-0.352347	-0.682271	-1.01493	-0.958896	-0.875739	-1.89127	-1.36012	2.09153	-0.738393	-1.03377	-1.04531	-1.34263	-1.28406	0.777365	-1.32643	-0.078227	-0.903208	-1.5629	-1.23211	-0.606781	-0.71425	-0.06909	0.262569	-0.806287	-0.76486	-1.02713	-0.890897	-0.889899	-1.29116	-1.35117	-1.2704	-0.813352	-1.46597	2.44538	-0.999598	-0.775334	-0.550204	-0.946601	-1.36232	-1.26527	1.00434	-1.53824	-1.19344	-0.775254	-1.18019	0.00836983	-0.484746	-1.22238	-1.89144	-3.70961		1.69333	diagnostic
H66	0.567126	0.534327	1.4576	0.188662	0.176709	1.39958	0.552388	0.127429	0.0146219	-0.0404771	0.319782	0.169535	0.268908	0.095041	-0.20913	0.192294	1.17002	0.197121	0.220095	0.715971	0.0706514	0.199096	-0.0280417	-0.187605	0.0372426	0.220381	0.0947494	-0.0690419	0.0231931	0.0743813	0.306808	0.212939	-0.0746014	0.259156	0.134255	0.376279	-0.0776961	0.769862	0.398393	-0.230551	0.145677	0.268762	-0.0742675	-0.0377685	0.0532061	-0.105206	0.14021	-0.0173077	-0.0508656	-0.142019	0.102136	-0.0104688	0.828058	0.240795	0.503188	0.202827	0.0663462	-0.173547	0.091518	0.257041	0.119712	0.1004	-2.58245		-5.92633	diagnostic
I309	0.232591	0.378598	0.224842	2.28585	0.640055	0.843416	-0.207944	0.120768	0.415685	-0.0409257	0.73467	1.62857	0.203709	0.15712	0.128136	0.800273	0.395839	-0.208152	-0.0713721	0.102722	-1.30494	0.0208278	0.22937	0.177601	-0.260205	0.229727	0.0398062	0.123559	0.0893303	0.637992	0.372045	0.0846094	-0.305572	0.623616	-0.224718	-0.023457	0.165186	0.0554083	0.131226	0.141562	0.0164919	0.151623	0.167238	0.358509	0.376343	-0.2008	0.0691143	0.14366	0.205201	0.148662	-0.0227136	-0.193588	0.343415	0.362048	0.222486	-0.0882968	0.0105509	0.199139	0.213902	0.0332115	0.084749	0.0392199	-5.08536		-6.00577	diagnostic
R418	0.0631735	0.20001	0.39523	1.62802	0.520471	-0.0991874	-0.0877141	0.307908	-0.129068	0.571943	-0.0468032	1.40725	0.0640404	-0.176014	-0.0338816	0.311716	0.353044	-0.465499	-0.310846	0.442671	0.38999	0.294432	0.128098	0.590876	0.537575	0.152454	0.572635	0.0446788	0.491526	0.360549	0.188699	0.415657	-0.095976	0.80929	0.0760377	-0.0524711	0.307317	-0.0648223	0.365007	-0.0187505	0.0533597	0.155596	0.0411923	-0.0737516	0.312006	0.106411	0.0602448	-0.000191347	0.183507	0.391627	0.123632	-0.278192	0.901031	0.616077	0.276564	-0.133546	-0.0171778	-0.200376	0.337382	0.119477	0.124021	-1.0611	-3.94511		-2.5526	diagnostic
G91	0.0620544	0.388629	0.450202	0.725768	1.27899	0.598497	-0.162347	0.439672	0.0270529	-0.010865	0.414155	0.663597	-0.070477	0.217054	0.34848	0.0984696	0.415831	0.336986	-0.244742	0.178245	-0.413396	0.324118	0.364509	0.586877	0.24104	-0.0230266	1.14105	0.0449227	0.363364	0.566582	0.340706	-0.101777	-0.0345314	0.0485402	-0.206259	-0.0186209	-0.115658	-0.166556	0.265355	0.309682	-0.00521826	0.0998652	0.192185	-0.079116	0.356124	0.197623	0.0637481	0.432147	0.0751978	0.308516	0.045526	-0.0463648	0.354634	0.141808	0.126631	0.364253	-0.12447	-0.253508	0.107772	0.113357	0.326005	0.416099	-1.91104		-3.25155	diagnostic
D07	0.19333	0.278224	0.593261	0.158575	0.160108	0.0871701	0.0502552	0.0386781	0.124279	0.154648	0.217666	0.0115071	0.437439	0.355504	0.210234	0.137205	0.429231	0.0814435	-0.151751	0.136208	0.095424	0.411772	-0.0463854	0.311273	0.257439	0.194033	0.309392	0.0391096	0.207201	0.229399	0.560543	0.118968	0.0916504	0.387074	0.221831	-0.0341989	0.192866	0.250556	0.0275	0.160065	0.136277	0.314562	0.130644	0.28698	0.475991	0.246659	0.19295	0.170655	0.280252	0.345144	0.152295	0.202137	0.0957099	0.0207433	0.22009	0.146089	0.338314	0.191195	0.251372	0.185456	0.0207433	-0.244965	-0.293766		-0.847742	diagnostic
Z864	1.02094	2.48442	1.60553	3.9682	1.00967	2.66667	-0.793283	-0.90712	-0.6863	-0.785191	1.08332	3.7436	0.0628868	0.153444	0.465913	0.996192	1.95354	-1.14336	0.350133	-0.889997	0.62151	-1.19878	-0.167991	-0.899941	-1.31733	-1.31342	0.411534	-1.3447	-1.12769	-0.492768	0.518075	-1.36937	-0.97277	-1.11614	-1.17849	-1.1519	0.0139403	0.480672	-1.14489	-0.191056	-0.914206	-1.12719	-0.932005	-0.901495	-1.11073	-1.32569	-0.375162	-0.668039	-0.957031	-0.449023	-0.809046	-1.08856	0.0626388	-0.361889	-1.03076	-0.750557	-0.108997	1.3511	-0.541669	-0.811264	-0.49666	-1.02018	-0.968566	-5.00746	-2.90213	diagnostic
M950	-0.0112878	0.243825	0.154988	0.603508	0.664812	0.407229	0.180185	0.154206	0.214789	0.185419	-0.00762892	0.732007	0.0709213	0.244154	0.149061	-0.0185361	-0.25047	0.195615	0.186278	0.440979	-0.435064	0.386196	0.225187	0.288269	0.247838	0.318091	0.0186876	0.0753355	0.139869	0.251349	0.336209	0.0213641	0.432487	0.761215	0.378755	0.465088	0.48713	-0.0742432	-0.0483443	0.0108144	0.208435	-0.0167726	-0.0716154	0.489341	0.0283518	-0.0120624	0.0350515	0.213337	0.659488	0.467687	0.0465308	0.380271	0.817025	-0.0556805	-0.0483069	-0.182854	0.140233	0.62705	0.227829	0.0608725	0.655102	0.288061	-3.53555		-3.3766	diagnostic
E230	0.339918	3.10906	2.65872	0.973866	-0.614946	0.994389	-0.373708	-0.253678	2.09634	0.00753111	0.407469	0.61438	0.0308915	-0.357907	-0.19857	1.77562	0.700941	-0.81905	-2.06764	0.0316865	-1.57986	-0.187794	-0.353367	0.700078	-0.297892	-0.572383	1.60459	-1.30651	0.103988	1.09722	-0.454871	-1.0339	-0.384997	-0.600051	0.195537	-0.0627604	-0.421112	-0.288182	1.5795	0.304217	-0.809761	1.03089	-0.296018	0.713523	-1.0023	-1.38415	0.363467	-0.435911	-0.303066	2.09668	-0.270059	-0.296942	0.0720302	-0.160582	-0.405754	-1.08857	-1.37754	-0.974546	-0.213544	-0.469292	0.211298	-1.09119	-5.80716		-7.45943	diagnostic
C32	-0.0458776	-0.0316224	0.685883	-0.14411	0.275908	1.45462	-0.0714272	-0.153086	0.507982	0.211132	1.53333	-0.236253	0.270846	0.543053	0.751388	0.236244	0.32304	-0.0125463	-0.501077	-0.023649	-0.907967	0.241506	1.04415	0.363078	0.165742	-0.259732	0.625206	0.0061136	-0.154716	0.219593	2.05577	-0.218764	-0.114148	0.302689	0.239837	0.429855	-0.0625264	0.161969	0.0167134	-0.151612	0.223394	-0.310456	0.0651238	-0.19561	0.336686	-0.24069	-0.298962	0.0605465	-0.0736391	0.206998	0.0955797	-0.245178	0.0803249	0.832834	0.0295739	-0.37525	0.0269233	-0.289428	1.77476	-0.213492	-0.255668	-0.187579	-3.5422		-2.95633	diagnostic
I495	0.915133	0.443809	-0.0504164	1.4551	0.442115	0.257347	-0.193554	0.68814	0.152147	0.0800456	0.200437	2.3842	-0.00705375	0.0440778	0.102068	0.0797904	0.39313	0.0593318	-0.165477	-0.012845	-0.208355	0.31832	0.207199	0.14062	0.187436	0.13187	0.185512	-0.0907226	0.162665	-0.117029	0.24002	-0.0883981	0.11717	-0.121685	-0.120757	-0.0212776	0.0213012	0.1542	0.0706275	0.600678	0.573023	-0.0722181	0.371415	0.533672	0.11083	-0.103757	0.286901	0.321705	-0.00738333	-0.0398789	0.162453	-0.141759	0.288686	0.0335844	0.334546	-0.0150228	0.304653	-0.115434	0.100487	-0.164652	0.0356961	-0.188269	-3.24317		-1.88107	diagnostic
H16	0.176419	0.136057	0.255143	1.06396	0.184105	0.0718937	0.321899	-0.0632721	0.0879292	0.102682	0.703519	0.819395	0.212655	0.926773	0.151702	0.264348	0.273918	0.386471	0.0247113	-0.130605	-0.162051	0.261667	0.171304	0.472562	0.26587	0.174334	0.134738	0.0995899	0.353292	0.102986	-0.0343391	-0.0464845	0.626203	0.605434	0.0835382	-0.00629933	-0.152365	-0.010387	0.371757	0.0290172	0.0491604	0.231586	0.473939	0.460553	0.084415	0.0403374	0.581784	0.336533	0.321097	0.205414	0.182875	0.118524	0.104063	0.178174	-0.0718275	0.170376	-0.0374105	0.0364674	0.486998	0.0499501	-0.100226	-0.866795	-0.877122		-2.66063	diagnostic
Z039	0.0188124	0.619853	0.948148	0.346288	0.236831	1.59341	0.2979	-0.144864	0.393497	0.000479002	0.47702	1.59253	-0.0206127	0.382093	0.156522	-0.0370004	0.161175	0.122519	-0.158678	0.00332509	1.35185	-0.09404	-0.0974371	0.0152947	0.466862	0.0896603	0.0996356	-0.146108	0.261069	0.144685	0.276596	-0.0807957	-0.00536724	0.0506542	-0.404941	-0.150528	0.0687067	1.31547	-0.127587	-0.017367	0.287009	0.132606	0.397886	-0.282277	0.0307643	-0.212216	-0.0565181	-0.209462	0.0944528	0.547823	-0.15603	0.245606	-0.000410263	-0.0128661	-0.0616581	-0.024108	-0.395806	0.450465	0.174712	0.0749466	-0.124271	-0.463618	-0.42967		-2.31873	diagnostic
M771	0.0999425	0.961229	0.640259	0.0627388	0.511214	0.217844	0.260281	0.245968	0.44197	0.664016	0.328021	0.251058	0.616485	0.303247	0.0293766	0.09055	0.274641	0.0450495	0.13175	0.137681	-0.292509	0.414791	0.374176	0.042189	0.409982	0.150288	0.00989091	-0.161639	0.116419	0.0243131	0.500094	0.22308	0.380571	0.191584	0.121473	0.112822	0.0519454	0.347741	0.261059	0.129919	0.233888	0.0175509	0.319353	0.300679	0.257417	0.286447	0.0287531	0.200848	0.0465985	0.439207	0.219576	0.0461803	0.461053	0.570459	0.00566273	0.0951662	0.0878282	0.175411	0.212161	0.179157	0.0205038	0.00249606	-3.19033		-3.17793	diagnostic
E785	-0.693727	2.37652	0.726209	3.80912	0.946768	-0.846787	0.0588865	-1.13948	0.0525195	-0.851065	0.184962	4.59762	-0.676405	-1.02517	0.240946	3.3984	0.753908	-0.549838	-1.42526	-0.601376	-0.379404	-1.10226	0.182134	0.560672	-1.3219	-1.1877	0.742945	-1.09405	0.0842864	-0.363121	-1.07497	-1.29783	-1.08251	-0.347204	-0.0453483	-0.94227	-0.902195	1.80431	-0.891547	-1.2168	-1.14168	-0.570615	-1.10762	-0.490515	-0.844915	-1.19146	-0.77331	-0.440098	-0.612098	-1.18166	-0.854855	-1.20558	-1.08133	-0.761067	-1.18753	-0.955807	-0.930377	0.327138	-1.07574	-0.343388	0.0593677	-0.809473	-1.76225	-7.90125	1.68732	diagnostic
M88	0.036186	0.518597	0.104736	0.483637	0.38912	0.0559575	0.0475519	-0.0689668	0.21228	0.287645	0.0680883	0.0236936	0.607282	0.51117	0.230952	-0.0949717	-0.163738	-0.0722545	1.15853	0.44257	0.0841909	0.3854	0.216116	0.0395655	0.880449	0.0042472	0.0411015	0.042877	0.239069	0.0176162	0.502342	0.0393202	0.157512	0.0885413	-0.000803971	0.553961	0.0451064	-0.0706089	0.441569	0.0319087	0.244596	0.135461	0.683403	0.0153139	0.379544	0.343528	0.201655	0.574819	0.188858	0.509289	0.192104	0.772196	0.0224351	-0.0656512	0.372361	0.105579	-0.136862	0.159915	0.458381	-0.0120469	0.469997	-0.572982	-1.69508			diagnostic
M819	-0.311242	0.858906	2.14095	-0.288687	0.711718	0.455581	-0.308498	0.709339	-0.286004	-0.582854	0.640271	0.318027	-0.0782521	1.18143	0.470837	-0.371458	1.75214	0.0518719	-0.351211	-0.469487	0.0458635	0.0267889	0.501058	-0.300423	-0.536478	-0.55732	0.822633	-0.47083	-0.108737	0.61706	0.0120194	-0.329381	0.3466	1.2571	0.0665643	-0.0822147	0.341929	-0.159918	-0.311648	0.295324	-0.38551	0.0115014	-0.497869	-0.178427	-0.149397	-0.40189	0.842761	-0.503529	-0.490251	0.720252	0.600884	-0.285698	0.370045	-0.114589	-0.239275	-0.155709	0.140919	-0.085734	0.337425	-0.24058	-0.529331	-0.333428	0.099885	-10.8529	0.367871	diagnostic
D45	-0.553762	-0.47315	0.271662	1.02835	-0.0193935	0.0673368	-0.17451	-0.42021	-0.0401381	-0.842132	-0.7767	0.611272	-0.297834	0.208482	2.90694	-0.469117	-0.331345	-0.790395	-0.686689	-0.807778	1.92128	-0.712673	-0.113115	-0.967055	1.42488	-0.649761	0.264408	-0.561956	0.164681	3.54239	-0.6966	-0.305061	1.36557	-0.812672	-1.08584	-0.692598	-0.698237	0.12368	-0.324527	3.60575	0.402603	-0.453102	1.93127	-0.820272	-0.498723	-0.857036	-0.180204	-0.701618	-0.621207	0.327908	-0.124766	-0.771222	-0.141866	0.118098	-0.795113	-0.639849	-0.695285	-0.441642	-0.061078	-0.821512	-0.577026	-0.970941	-4.15876		-0.33254	diagnostic
E16	-0.261957	0.114368	0.768207	0.796135	0.206039	-0.345841	0.00199644	0.559695	-0.476019	-0.644016	0.276895	0.891639	-0.196634	-0.19423	1.01436	5.39323	0.580679	-0.463914	-0.785216	-0.230222	1.43638	-0.0835302	-0.229137	-0.341226	-0.602693	0.626174	-0.395145	-0.569891	1.11644	-0.265548	-0.322316	-0.738574	0.0693218	-0.0891865	-0.784544	-0.416678	0.574594	-0.347498	0.233579	-0.51096	-0.286669	-0.304346	-0.292875	-0.431549	-0.196581	-0.108693	-0.757151	-0.487128	-0.513501	0.321593	-0.436203	-0.101129	-0.517577	-0.290069	-0.227571	-0.551817	-0.436964	-0.729816	-0.904093	-0.146277	-0.873366	-0.811838	-0.674894		-4.19442	diagnostic
A49	-0.182292	0.183416	1.67909	0.719623	0.274981	2.62208	-0.145125	0.184265	0.0591101	-0.190799	0.0988309	0.732606	-0.369672	0.163464	0.728001	0.861528	0.823955	0.288991	-0.503155	0.392071	0.902202	-0.143812	0.228798	0.22436	-0.160167	0.00101013	0.431822	-0.0731101	0.287044	0.615932	0.15966	0.542241	-0.0202428	-0.0130495	-0.289397	-0.3301	0.458055	0.016764	0.0759706	0.127156	0.280794	-0.102601	-0.1541	-0.10184	-0.235999	-0.154264	-0.0882916	-0.0522216	-0.327513	-0.18436	-0.130636	-0.126617	0.524412	0.0703026	-0.0697707	-0.400412	-0.374404	-0.197873	0.42518	0.00391783	-0.358116	-0.238127	-0.56769		-3.14151	diagnostic
Z923	-0.237373	0.275146	0.843583	0.665501	-0.064656	1.30741	-0.210537	-0.32697	0.72252	-0.396592	1.08713	0.642979	-0.34322	0.147116	1.08138	0.293931	0.762711	-0.214382	0.910159	0.433144	1.53524	0.127148	0.267896	-0.260799	-0.156841	-0.29062	0.691601	-0.315735	-0.0829594	0.947426	-0.0594776	0.112021	-0.407411	-0.500849	-0.243139	-0.278471	-0.0945613	-0.212565	-0.153543	0.122034	-0.407781	0.0472767	-0.128391	-0.0322209	-0.13067	-0.313557	-0.0653005	-0.0889846	-0.264579	-0.166284	-0.189818	0.320561	0.970871	-0.38461	0.257393	-0.49033	-0.366888	-0.282876	2.07614	0.113892	-0.169429	-0.70489	-0.878441		-0.160328	diagnostic
N854	0.255107	0.347098	0.247886	0.0583255	0.361126	0.265051	0.0734234	0.295117	0.381366	0.111523	0.652163	0.185164	0.113675	0.15456	0.146412	0.150508	0.56053	-0.0974576	1.55876	0.195103	0.471199	0.196511	-0.0376858	0.0932328	0.147551	0.480855	0.229179	0.00678156	0.132315	0.188151	0.124791	0.277734	0.294024	0.0500384	0.0400209	0.18102	0.0177345	0.0343724	0.243898	0.0709576	-0.0121079	-0.0204548	0.069245	0.0203182	0.144363	0.0767795	0.233323	0.242046	0.33569	0.263442	0.246223	0.120189	0.274633	0.174283	0.389742	-0.073019	-0.107026	0.150882	0.172491	0.130887	0.380564	-0.0759755	0.285787	-9.35427		diagnostic
I229	1.62294	0.37121	1.32306	4.31048	-0.0217686	-0.566277	0.651931	-0.423888	0.518414	-0.590536	0.13945	4.19452	-0.212697	-0.282735	-0.238486	2.01072	1.29625	-0.496354	-0.598762	-0.508071	-0.175123	-0.553361	0.295225	-0.416407	-0.59992	0.00936788	0.26276	-0.58654	-0.244668	0.105612	-0.591867	-0.574384	-0.636138	-0.796835	-0.347261	-0.427205	-0.346952	0.628447	-0.532415	-0.587361	-0.326356	-0.80396	-0.446511	-0.668713	-0.864218	-0.917553	-0.472027	-0.567083	-0.377768	-0.531193	0.0252686	-0.662469	-0.526993	-0.213401	-0.394714	-0.441744	-0.78001	0.546736	-0.8349	-0.348855	-0.0722615	-0.739624	-3.98302		-4.53711	diagnostic
M7969	1.29145	2.93638	0.449478	0.731451	0.0921235	0.500768	0.334787	0.590645	0.114402	0.19187	0.173121	0.625638	0.273111	-0.100351	0.0626497	0.111156	0.0674577	-0.00980548	-0.551583	0.156344	0.197777	-0.0192748	-0.163227	0.0327485	0.165736	0.299092	0.325998	0.243605	0.162792	0.0340649	0.244819	0.240842	0.0649946	0.173264	-0.012488	-0.0538547	0.153603	0.413238	0.477007	-0.0106713	-0.16472	0.315909	-0.114832	0.0481049	0.0539168	-0.140261	0.135858	0.0689191	0.332216	-0.0615855	0.114697	-0.173587	0.263186	-0.0817437	0.51626	0.0770828	-0.452013	-0.302424	0.0376395	0.0520837	-0.0171787	-0.704043	-2.95628		-2.55712	diagnostic
D41	0.0614115	0.123492	1.8875	0.189739	0.158912	0.353537	0.0186168	0.079093	-0.0877211	-0.10885	0.0340952	0.158096	0.477989	0.283503	0.0671437	-0.073932	0.201723	0.0921139	-0.312273	0.196779	1.54921	0.325873	-0.00264463	0.103544	0.498521	0.241345	-0.038955	-0.159592	0.0665047	0.120224	0.0559008	-0.0429212	-0.00969838	-0.0164711	-0.0396289	0.157919	-0.0507638	0.0190015	0.161292	0.0440081	0.07392	-0.0614399	0.117472	0.0887265	0.146536	0.336025	1.16695	0.00580602	-0.0877332	0.28734	0.338798	0.753106	0.393855	0.0955208	0.0973654	-0.00121546	-0.166462	0.0663708	0.0973657	0.135346	0.0504459	-0.228823	0.22952		-2.35446	diagnostic
K50	-0.508288	-0.143613	0.632731	0.757893	-0.109167	2.55012	-0.116258	0.350027	-0.366882	-0.373559	-0.178929	2.33718	-0.222481	0.945506	0.944046	-0.381316	0.100134	-0.528553	-0.634472	-0.40209	-0.282652	-0.623555	0.44724	1.00827	0.00476621	-0.446656	0.797419	0.062405	0.240448	0.210431	-0.29481	0.240946	-0.075113	-0.41661	-0.0736215	-0.298065	0.035043	0.081672	-0.276811	0.838568	0.540468	1.98505	0.170739	-0.352186	-0.580089	-0.506884	-0.45347	-0.634534	0.0251497	-0.47103	-0.220568	-0.236205	0.952728	-0.102048	-0.224476	-0.618441	-0.480864	-0.0970814	1.95678	-0.465473	-0.531029	-0.466966	-1.00195	-9.78103	-1.06825	diagnostic
C773	0.156639	-0.156707	0.237033	-0.0683571	0.475365	0.706236	0.560527	-0.0333243	-0.150586	-0.00482273	-0.0213246	0.0266686	0.996634	-0.0327931	0.417386	0.415264	-0.245034	0.160466	-0.179177	0.0840876	0.0443732	0.603343	1.16997	1.33282	-0.00984563	-0.107783	-0.129372	-0.355103	-0.130882	0.677171	0.00202497	0.793141	-0.0683063	0.458393	-0.0607981	-0.319079	-0.298399	0.289814	0.0566018	-0.0830607	0.570886	-0.252548	-0.292961	0.64724	-0.19543	0.651751	0.227051	-0.0519715	-0.399034	0.212475	1.60402	-0.165871	0.823169	-0.00418493	-0.252147	0.0359917	-0.0304055	-0.362143	1.88712	-0.270053	-0.256991	-0.397085	-1.07074			diagnostic
H431	-0.147668	0.272339	0.74512	0.526912	-0.682357	0.108881	-0.447901	0.258703	-0.211431	-0.265675	3.45985	0.817473	-0.408548	-0.473941	-0.175973	3.61492	2.19473	-0.290291	-0.570377	-0.570809	1.05668	-0.857115	-0.516215	-0.14905	-0.489924	0.340086	-0.442971	-0.0210365	0.131906	0.425595	2.88469	0.184822	0.0930211	-0.569455	0.272818	-0.266622	-0.626611	-0.2416	-0.143862	-0.533084	-0.463247	-0.274849	-0.325081	-0.549428	0.0112846	-0.656418	0.268733	-0.614073	-0.274497	-0.448612	0.236067	-0.918726	0.0767822	0.568126	-0.073871	-0.777146	-0.802254	-0.422491	-0.00216551	-0.249803	-0.465301	-1.79395	-4.68704		-6.83506	diagnostic
J450	1.51603	0.852767	0.12787	-0.320018	-0.125671	0.588391	0.943814	0.431121	0.0281127	0.402444	0.121781	-0.197826	0.00977246	0.0829011	0.284981	0.116225	1.30868	0.0467313	-0.0933401	0.0118626	0.153581	0.152466	0.0262471	0.0438203	0.63406	0.117588	-0.0502488	2.56408	0.161381	-0.0781909	1.0768	0.00817476	-0.0129009	0.135961	-0.149197	0.238067	0.183274	0.321917	0.0844313	0.124461	-0.0416011	-0.281599	0.142829	-0.219316	0.0794751	0.359256	-0.111312	0.269412	0.0257095	-0.186799	-0.0314354	0.444987	0.0213303	0.148506	-0.247206	-0.293475	-0.110459	-0.08284	0.180375	0.0868493	-0.0850377	-0.489288	-3.11035		-5.9248	diagnostic
H54	-0.041662	0.00745699	0.954333	1.20308	0.143439	0.0394997	-0.260664	-0.324982	-0.101445	0.2758	1.49944	0.444617	0.18622	0.236644	0.138274	1.04484	1.98305	-0.107047	-0.374072	0.0513	0.259503	-0.130102	0.0482872	-0.12882	0.0579296	-0.0523047	-0.0700004	-0.0936594	-0.0600389	0.35014	1.99694	-0.209579	0.0700669	-0.000669667	0.191814	-0.205315	0.0178083	-0.2573	0.208884	0.388865	0.232589	-0.250078	0.321702	0.0335418	-0.0870919	-0.329661	0.11944	-0.25595	-0.0498096	-0.0377294	-0.0211472	-0.19901	0.362203	0.0675821	0.475893	-0.157586	-0.196365	-0.0118927	0.375044	-0.15078	0.110432	0.531105	-0.885815		-4.01104	diagnostic
K573	2.39742	3.25339	1.44417	0.525392	0.416881	3.51661	-0.315716	-0.311499	0.161738	-0.574267	-0.18651	0.565647	-0.0524233	0.379597	-0.231401	0.150263	0.659155	-0.685632	-3.65931e-06	0.223456	-0.209435	-0.271689	-0.00955212	0.384709	-0.177561	-0.649015	1.00558	-0.771464	-0.468053	0.0699226	-0.137731	-0.43868	-0.49728	-0.688865	0.282258	-0.439651	0.509906	0.577956	-0.33655	-0.397155	-0.331699	-0.765753	-0.45411	-0.743437	-0.434915	-0.78947	0.164154	-0.0158866	-0.80244	-0.122093	-0.558813	-0.607293	0.0438736	-0.138033	-0.431443	-0.820088	0.534573	-0.613515	-0.42908	-0.188594	-0.955904	-0.256301	-0.534918	-4.73847	-1.04012	diagnostic
I25	-0.99976	2.74244	1.21916	6.11812	0.716345	-1.38867	-1.59877	-2.74662	0.160153	-2.95544	1.10124	5.39781	-0.0236829	-0.760226	-1.1113	2.61119	1.21588	-0.873951	-2.96142	-1.23473	0.506197	-2.53335	0.945833	-0.430552	-2.58382	-2.69734	-0.288282	-2.42167	0.347724	-0.989374	-1.00274	-2.82246	-2.45805	-1.0492	-0.0994839	-2.73844	-1.47616	1.87958	-2.47455	-2.30289	-1.9588	-2.03619	-2.30488	-1.27629	-2.28503	-2.24343	-1.80394	-1.15982	-1.65301	-2.06557	-1.20403	-2.0568	-1.09597	-0.99042	-2.36885	-1.34144	-0.507628	0.866864	-2.27185	-1.76452	0.0257356	-2.11488	-3.23686	-8.26521	-0.300153	diagnostic
J958	-1.06625	0.828255	3.73365	1.89537	0.568681	1.056	0.132501	-1.07341	-1.58314	-0.301899	1.93267	1.95959	-1.26386	-0.735003	-0.750142	-0.530111	2.75765	-0.146101	0.332175	0.0627893	0.946604	-0.0669993	-1.2897	-0.346731	-0.993894	0.611431	0.630497	0.392121	1.02445	-0.830789	0.756716	-0.00123885	-0.775216	-0.0453047	-0.711814	0.0986126	-0.280941	0.586433	-0.874657	-0.625257	0.228946	-0.582687	-0.384979	0.604675	-0.6806	0.0339995	0.289096	-0.506415	-0.06668	-0.402965	-0.940553	-0.894857	-0.374922	-0.0189113	0.404923	-1.0005	0.0916201	1.00701	0.2804	0.679488	-1.37925	-4.05518	-5.92048		-6.63285	diagnostic
D122	0.17921	0.19112	0.259503	0.117719	0.525124	0.440671	0.104695	-0.143421	0.143547	0.128355	0.135402	0.423343	0.260603	0.320825	0.174986	0.141904	0.201852	0.136933	0.16407	0.201216	0.180977	0.405941	0.465729	0.330323	0.265399	0.0292954	0.0650629	0.702915	0.14848	0.249898	0.698483	0.147364	0.231799	-0.00218619	0.0755973	0.129425	0.434847	0.2006	0.128653	0.245923	0.153634	0.261554	0.164969	0.171509	0.181175	0.144544	0.0642782	0.130436	0.169564	0.206588	0.573186	0.130798	0.548182	0.0579008	0.415992	0.232067	0.0539575	-0.0146801	0.0993308	0.124325	-0.041255	0.133489	-0.844846		-3.33534	diagnostic
I67	0.429389	1.55856	1.88503	2.99159	0.741387	0.27274	0.155283	-0.371857	0.760272	-0.67333	0.679248	3.68321	0.101654	-0.352919	0.0150609	1.05705	0.450435	-0.422827	-1.17825	-0.397818	1.78761	-0.347194	0.0415658	-0.0461782	-0.379268	-0.508327	0.0441736	-0.998515	-0.375024	0.0577072	-0.13288	-0.639628	-0.171305	0.423218	0.492797	-0.587085	-0.403888	0.476842	-0.849878	-0.223359	-0.438726	0.072419	-0.574406	-0.240638	-0.361247	-1.09358	0.1849	-0.222426	-0.704293	-0.20923	-0.291021	-0.792389	0.611664	-0.286472	-0.475536	-0.615159	0.312865	-0.412397	-0.955081	-0.61609	-0.707796	-0.168378	-1.95335		-1.88537	diagnostic
Z470	0.450835	0.959819	1.1491	0.126756	0.687671	0.946727	-0.145297	1.23267	-0.0771887	0.0133369	0.0911393	0.978365	0.000216438	0.121496	0.292433	-0.0842758	-0.0655041	-0.0455341	0.0356808	0.0294908	-0.0215571	0.204587	-0.0978036	0.0538816	-0.00519349	0.0341748	0.340896	-0.0571001	0.268355	0.381857	0.39316	0.00347312	0.287925	0.413549	0.0473364	0.0178976	-0.0108178	-0.07798	0.0995624	0.181072	-0.0542326	-0.0133601	0.0586561	0.291251	0.0558056	0.0185178	0.328877	0.132469	0.0197545	0.153197	-0.0711215	0.122097	0.496282	0.186029	-0.0221212	-0.159585	-0.0313219	-0.120531	0.0971772	0.0712115	0.0711887	-0.15862	-0.113074	-4.37665	-1.49381	diagnostic
I609	0.478805	0.341642	1.47623	0.216993	0.810151	1.13319	0.318232	0.119505	0.311349	-0.0556441	0.354161	0.393149	0.165064	0.161308	0.165042	0.587283	0.161774	-0.0656292	-0.219586	0.238367	-0.305366	0.0114477	0.575221	0.454576	0.194443	0.137216	0.00848427	-0.176628	0.274204	0.258405	0.219107	0.019502	0.350102	-0.0638348	0.118657	0.13885	0.66483	-0.109417	0.107052	0.453566	-0.0171383	-0.0800842	0.216811	0.409234	0.136044	-0.0928822	0.0702004	-0.0291577	-0.0806732	0.0409398	0.391822	0.0322687	0.381568	0.183362	-0.0473859	0.23729	-0.0232449	0.646412	-0.161375	0.672525	0.3736	0.0706169	-3.47041		-6.88571	diagnostic
E804	-0.701412	-0.416131	-0.339588	-0.0129915	0.827727	-1.01705	-0.441777	-0.589537	-0.576613	0.394745	0.0332897	-0.370104	-0.0871588	-0.0878659	0.282997	-0.175684	-0.0201795	0.297531	-1.09384	-0.227601	-2.42407	5.30888	-0.17947	-0.218265	0.668791	0.373175	0.293192	-1.04213	-0.625991	0.566719	0.0252503	-0.105475	-0.383257	-0.404127	0.0683841	-0.117932	-0.367099	-0.40755	-0.726708	0.52708	-0.0353973	-0.285649	-0.112363	0.184537	-0.0788526	2.42133	0.337469	-0.277777	-0.541733	0.279917	0.986896	-0.30932	0.211908	0.0416231	-0.774126	-0.427258	0.425306	-0.036302	0.0791481	-0.36235	-0.312988	-0.365425	-9.99499		-4.22342	diagnostic
Z518	-0.0851215	1.14849	2.16792	0.130719	0.190452	1.71592	0.186769	0.403369	0.113149	0.259059	-0.0400456	0.395625	0.173651	-0.103046	0.53183	0.0725192	0.395694	-0.0957858	-0.345331	-0.129129	0.2929	0.166335	0.539943	-0.166748	0.188718	-0.23489	0.433204	-0.149953	0.152771	0.0550283	0.11442	-0.360551	0.223207	0.0221087	-0.0657431	-0.278636	0.373529	1.04623	-0.150001	1.29592	0.115863	0.335201	0.239258	-0.074237	-0.0486598	0.228785	0.0674882	-0.0774705	-0.317007	0.444522	0.0751244	-0.223467	0.0898321	-0.193251	0.429887	-0.266411	-0.105748	0.135085	0.618639	0.0964594	-0.21962	-0.519596	-3.8217		-2.97987	diagnostic
H92	0.360721	0.708606	0.725049	0.104594	0.481871	0.516304	-0.142573	0.0724501	0.399374	-0.0447811	0.0463441	0.362286	0.33425	0.127989	0.282996	0.329419	-0.210894	0.346929	0.444607	0.17828	-0.0400291	0.58096	0.257254	0.321934	0.0495437	0.0699685	0.0652348	0.0941319	0.351618	0.0924255	0.179434	0.500621	0.274392	0.587425	0.154109	0.217146	0.0601018	0.13786	0.0822946	0.241996	0.116726	0.289891	0.168261	0.206494	0.0460725	0.0977724	0.0691363	0.106527	0.420403	0.235959	-0.0353743	0.278038	0.570384	0.139241	0.0918662	0.167218	0.157938	-0.157578	0.159889	0.244157	0.266321	-0.542667	-0.474745	-5.77755	-5.25313	diagnostic
R630	0.178743	1.10141	1.97639	0.0481132	0.182576	0.42258	-0.218847	0.182785	0.0601435	0.0462216	-0.149671	0.286029	-0.152637	-0.232963	0.53128	-0.188984	0.120546	0.213895	0.378528	-0.107245	0.336091	0.234175	0.140512	0.0657408	-0.0351061	0.297899	0.325977	-0.179143	-0.101789	0.186379	0.112374	0.308428	0.0521898	0.215493	-0.132973	-0.0313617	0.194766	-0.000742927	0.531765	0.139207	-0.0543135	-0.0555642	0.186177	0.00937461	0.0185205	-0.0990122	0.113689	-0.269494	0.102885	1.24895	0.0859911	0.129814	1.33179	0.610793	-0.0682394	-0.240065	-0.275691	0.308735	0.220465	-0.0193551	-0.139358	0.0519842	-0.442719		-1.76527	diagnostic
I200	-0.366212	2.5179	0.884633	5.8935	0.68398	0.123768	-0.501627	-1.29497	-0.205675	-1.59134	0.837786	3.76592	0.27485	-0.588844	-1.06121	2.61404	0.892341	-0.560049	-1.08108	-0.0126441	0.327819	-1.30649	0.550482	0.216169	-1.58366	-1.45256	0.0713612	-1.39489	-0.471194	-0.221522	-0.948725	-1.69721	-1.59646	-0.536573	0.0975187	-1.63372	-0.976274	1.13857	-1.40686	-1.38114	-1.16718	-1.24111	-1.50895	-1.11562	-1.1689	-1.55694	-1.46182	-0.944425	-0.891519	-1.13027	-1.25272	-1.28108	-0.742842	-1.03717	-1.06051	-0.987501	-0.613639	0.49459	-1.52661	-1.22256	-0.210878	-1.65855	-2.00713	-7.58591	0.15897	diagnostic
H026	0.302832	3.61949	0.798031	-0.0940796	-0.528309	1.03288	-0.0834171	-0.170474	-0.343106	0.0699802	-1.25431	-0.281223	1.27438	1.43807	0.52459	0.70393	-1.24327	0.0673377	0.235422	2.65679	-0.461555	0.0587606	0.404948	0.407734	-0.645837	-0.183339	-0.638433	-0.0442882	-0.113233	0.09425	0.508984	0.129337	0.0894029	0.578199	0.0864864	-0.293243	-0.0744261	-0.916235	-0.444653	-0.292521	-0.142187	0.519624	-0.774174	0.568711	0.48811	-0.323546	-0.0337521	-0.140382	-0.173542	0.392776	-0.0486067	-0.310979	-0.161097	-0.476803	0.708413	-0.0997539	-0.21178	-0.162443	-0.188562	0.0182116	0.62583	-1.73469	-4.71526		-6.26792	diagnostic
E04	0.619921	2.66102	0.621262	0.60113	-0.070749	-0.0335661	0.690882	0.743348	0.0561218	-0.271442	0.421692	0.504033	0.380018	0.208576	-0.0581664	1.76364	0.148238	1.04928	-0.472225	0.810012	0.222226	0.145729	-0.0368744	-0.230869	0.573133	0.0630354	-0.0778849	-0.284807	0.0274153	0.0689433	-0.18501	-0.0553632	0.19337	-0.0855682	-0.14668	-0.0822677	-0.286684	0.64307	-0.104462	-0.174057	-0.19118	-0.223912	0.23622	-0.124815	0.363709	-0.0184445	-0.12008	0.679104	-0.306752	0.116805	0.0656436	-0.290639	0.0599995	0.0617211	0.688344	-0.301453	-0.653345	-0.329953	0.0301663	-0.359951	-0.0476394	0.137974	-1.92676		-3.2716	diagnostic
K913	0.0124527	0.23034	0.283408	0.727126	0.722254	0.963276	0.252084	0.142503	0.478742	0.207656	0.141913	0.960243	0.426249	0.17884	-0.109724	0.189196	0.00340387	-0.0499822	0.555849	0.163237	0.501011	0.19638	0.0538445	0.309994	0.287238	0.0609729	0.0902439	0.0998482	0.416442	-0.0153122	1.09637	0.444159	0.0783603	0.175037	-0.0947254	0.0803779	0.317897	0.20701	0.222097	0.299657	0.446572	0.349312	0.243642	0.151297	0.0150651	-0.0782564	0.161138	-0.00944884	0.300933	0.122282	0.0845803	0.0101494	0.485899	0.320119	0.292617	0.128699	-0.253477	0.226583	0.0721973	0.0772607	-0.18907	-0.947645	-1.78327		-6.16411	diagnostic
M2576	0.477622	2.79353	0.221961	0.205177	-0.0663013	-0.0563126	0.634862	2.47633	0.201515	-0.222735	0.188341	0.603797	-0.0469486	0.0016149	0.196017	0.10778	-0.0492387	0.0721361	-0.00283751	0.157027	0.126282	-0.371205	-0.0769981	-0.00692612	-0.121671	0.148813	-0.0769664	0.157896	0.355755	-0.01046	0.112	-0.237201	0.119733	0.642256	0.206901	-0.0106561	-0.327378	0.731662	0.241217	0.143968	0.140327	0.0630221	-0.231506	-0.0124028	0.17057	-0.0311375	0.0754909	0.459415	-0.00589341	-0.0546948	-0.235229	0.263245	-0.186064	0.315801	0.172716	-0.0618099	-0.186216	0.260673	0.215073	0.317982	-0.0518389	-0.449587	-2.59212		-9.05767	diagnostic
Z803	0.568994	0.103848	0.317932	0.0932394	0.323333	0.58306	0.453239	0.130993	0.338126	0.267201	0.179991	0.209593	0.228019	0.0905478	0.649666	0.0554844	0.268413	0.277961	0.0109329	0.210761	0.125997	0.533651	0.589812	0.796529	0.211368	0.171001	0.169379	0.0162877	0.332585	0.150747	0.196763	0.13871	0.361375	0.170372	0.125438	-0.034152	0.297827	0.637105	0.0285316	0.106456	0.0662643	-0.0136706	0.229028	0.107552	0.211941	0.0805224	0.088208	0.196999	0.199986	0.0987551	0.261486	0.102877	0.338425	0.0200963	0.0142544	-0.0515708	0.295808	-0.176549	0.508465	0.120916	0.217228	0.0244634	-0.665329	-7.20627		diagnostic
Q85	-0.118657	-0.161632	2.69264	0.273754	-0.114185	0.159712	0.228307	-0.115342	0.0920801	0.125381	-0.268167	-0.233673	0.575653	1.09877	-0.321481	-0.0679801	0.139236	0.199955	0.0348054	0.36052	-0.791356	-0.305451	0.0638307	0.175478	0.046739	0.0237644	-0.134359	-0.0811042	0.147294	-0.145998	0.137717	0.0575961	0.10572	0.140358	1.52705	-0.047126	0.0982654	0.433438	0.383507	0.24565	0.00815697	0.159587	0.262544	-0.00729971	0.204942	0.173186	0.161079	-0.228726	0.229898	0.0673008	0.492549	0.318895	0.343758	0.485642	0.277421	0.300783	0.311481	-0.174168	1.33694	0.270626	-0.139721	-0.163459	-4.68091		-3.61487	diagnostic
N135	-0.19158	0.00399953	3.08098	-0.0239053	-0.047987	0.60454	0.121401	-0.349078	0.191309	-0.0677605	-0.234657	-0.0702269	0.181379	0.152419	-0.0426628	-0.18161	0.0742358	-0.24257	-0.103513	0.41218	1.73666	0.0465378	0.241054	0.0247086	0.209172	-0.103607	-0.137892	0.00916686	-0.175809	0.101447	-0.0315447	0.470795	0.115519	0.144639	0.529058	0.0622046	-0.22521	0.124419	0.282003	-0.0452907	0.113576	0.0775766	-0.012021	0.652663	0.316877	-0.0748647	0.279388	0.054024	0.0407012	0.374435	0.182816	-0.0369933	0.229127	0.309942	0.0434553	0.167372	-0.118822	-0.167031	0.144465	0.730836	0.107507	-0.118415	-2.68849		-1.76738	diagnostic
M6534	0.00684064	1.98416	0.569933	0.137715	0.39659	0.0761043	-0.109218	0.00343735	-0.0555462	0.108188	0.117753	0.247807	-0.0439533	0.123995	0.161667	1.66185	0.214031	0.176095	0.335144	0.0560711	0.0575606	0.150489	-0.194948	0.125544	0.14813	0.238017	0.0751129	-0.0134567	0.0296654	0.159865	0.116593	0.196084	0.267168	0.0971363	0.50196	0.103831	0.0917015	-0.0875272	0.205028	0.329914	0.0918537	-0.012631	0.191379	0.17345	0.042245	0.0796451	0.0788161	0.225894	0.0787171	0.0680486	0.169239	-0.0305159	0.325163	0.165094	0.205799	-0.126704	-0.022222	0.233693	0.190968	0.0628733	-0.0277172	0.19632	-0.495763		-1.77148	diagnostic
J330	0.0890459	0.264299	-0.0332839	0.65949	-0.106101	0.230048	-0.15418	-0.116449	-0.194767	0.0585168	-0.249725	0.21093	-0.0171173	0.450765	-0.348708	-0.0530417	0.0449099	-0.176051	0.534841	-0.0623763	0.173008	0.110831	0.0188231	0.0512696	-0.138741	-0.158068	-0.242546	4.40938	0.112398	0.000605495	1.17066	-0.0985438	-0.222983	-0.165169	-0.369273	-0.207734	0.0775529	-0.16677	-0.0565586	-0.224931	-0.248873	0.121043	-0.16617	-0.0648919	0.0075461	-0.150751	-0.187065	-0.15488	0.218875	0.0507	-0.220077	-0.00888394	-0.191577	-0.215477	0.170409	0.0288548	-0.250149	-0.250083	0.695064	-0.176038	0.187485	0.102257	0.0376746		-2.7719	diagnostic
C189	-0.214285	0.343146	0.321525	0.275113	1.19605	0.827513	0.0354162	-0.159757	0.551507	-0.282085	0.297951	0.194645	-0.0778413	-0.212117	0.310586	0.325872	1.132	-0.135757	0.0526005	0.0596352	0.473219	0.131292	0.226173	0.155337	0.195683	0.147723	0.304724	0.0356132	0.158841	0.100513	0.347976	0.116564	0.0706769	0.470273	-0.176303	0.192372	-0.0451885	0.397326	0.328192	0.380316	0.111569	0.148333	-0.100891	-0.139876	-0.17289	0.0376372	-0.0603694	-0.180034	-0.0266588	0.435179	-0.148262	0.407599	1.3122	0.058999	0.0310718	-0.0942151	-0.118178	-0.114998	1.38227	0.0255723	0.0601521	-0.442981	-0.661415		-2.14253	diagnostic
M472	0.638029	2.01011	0.911828	0.236887	0.166056	1.39299	0.209981	0.138581	0.315437	0.0561369	-0.191313	-0.112324	0.219434	0.264918	0.488782	-0.280252	0.524791	0.0151228	0.37964	-0.229281	0.385313	-0.0809829	-0.0995474	0.611132	0.194189	0.161608	0.360906	-0.116066	0.0303255	0.307475	0.359801	0.0394879	0.794646	0.0577975	0.0615562	0.0475158	0.573556	-0.220443	-0.0745378	0.502381	0.309805	-0.0293021	0.198828	0.0428752	0.00480509	0.0223194	-0.209509	0.485866	-0.0356914	0.00747342	-0.21404	0.358808	-0.350899	-0.0490195	0.318274	0.259396	-0.212922	0.26061	-0.154605	-0.079483	0.0496196	0.26194	-2.61073		-3.59672	diagnostic
D75	-0.16335	-0.445636	1.58259	0.819391	-0.412604	-0.182932	-0.0104508	-0.205165	-0.260448	0.145134	-0.354994	0.593987	0.95167	1.39475	1.8885	-0.22858	-0.371608	-0.572337	-0.480593	0.0458816	1.40442	-0.37146	0.39127	-0.354419	0.752713	-0.569195	-0.227494	-0.561478	-0.064194	1.00965	-0.308751	-0.519057	1.30719	-0.215227	-0.508893	-0.488495	-0.660647	0.251578	-0.499047	2.05422	1.44767	0.148089	2.79971	0.273839	-0.386528	-0.565887	-0.453713	-0.600019	-0.505741	0.554679	-0.457174	-0.522811	0.406532	0.208085	0.105481	0.116388	-0.6319	-0.525544	0.066613	-0.320335	-0.625804	-0.8119	-2.35094		-2.67245	diagnostic
D177	0.452441	0.752567	0.408551	0.230574	0.335853	0.318879	0.0348611	0.409053	-0.0448724	0.407104	0.191081	0.353887	-0.00458849	0.280081	-0.153019	0.266399	0.273917	0.168929	0.264408	0.316301	0.333519	0.0683781	0.282257	0.129208	0.414834	-0.0109381	0.0385291	0.312412	0.145789	0.141814	0.0863064	-0.00239292	0.220735	0.320178	0.179409	0.388752	0.222525	-0.18543	0.282167	0.0526711	0.298209	0.312954	0.572126	0.144729	0.791056	0.182067	0.159478	0.435642	0.0950639	0.05019	0.595946	0.0826	0.3973	0.190148	0.302548	0.0943201	0.107122	0.0949913	0.225448	0.215396	0.249451	-0.276015	-3.52697		-2.83506	diagnostic
N508	0.624981	0.633213	1.36535	0.238925	0.0214389	0.157759	0.113575	0.168754	0.292985	0.0943059	0.00430893	0.261797	0.100752	0.190637	-0.0125482	0.183824	0.0711996	0.305926	0.0390588	0.255398	0.850108	0.38603	0.00522393	-0.0240962	0.262777	0.26565	0.283756	-0.0311078	0.151855	0.172793	0.27158	0.039157	0.153369	0.265235	0.132819	0.331099	0.511819	0.049667	0.155197	0.186737	0.132166	0.486001	0.400406	0.200923	0.119699	0.133539	0.110811	0.113915	0.0269045	0.132205	0.318255	0.286758	0.426582	0.189574	0.218566	-0.0672799	0.0111119	-0.0893629	0.186485	0.121165	0.0641871	-0.114357	-0.20857			diagnostic
M22	0.588076	2.16948	0.311344	0.199286	0.184543	0.172653	-0.0192289	0.43258	0.0244924	-0.0437701	0.0973811	0.193431	0.0924227	0.0138565	0.796579	-0.0702024	0.0889924	0.131828	-0.00868645	0.293299	-0.153138	-0.00301994	0.193329	0.328121	0.0826846	0.324073	0.511732	-0.00690727	0.152986	0.555878	0.197524	0.00186334	0.0643664	0.329079	-0.0276885	0.0192168	0.201381	-0.00289914	0.145311	0.155117	0.0597169	0.321852	0.0144687	0.14043	0.208565	0.0870305	-0.0416633	0.11186	0.065873	0.18161	0.0993436	0.0191943	0.0562458	0.0504342	0.136682	-0.0308345	0.0113567	0.0543459	-0.0614579	0.043395	0.0553665	0.0860533	-0.126987	-10.434	-0.700284	diagnostic
I441	-0.119097	-0.041473	0.190942	3.1286	0.0621131	0.225782	0.275207	0.258258	1.40721	-0.160239	0.148274	1.96004	0.137207	-0.379546	0.505275	1.05386	0.0805184	-0.279957	0.0360693	0.385436	0.123232	0.149922	-0.0430911	-0.0491463	-0.131444	0.11264	0.377842	-0.369883	0.283277	0.268821	-0.147749	-0.107328	-0.449959	0.178774	0.032085	0.110714	0.134901	0.395741	0.0171597	-0.0573015	0.294939	-0.305253	-0.267936	0.0975508	-0.0469918	0.221601	0.286296	-0.0654809	-0.212626	0.0317147	0.0542273	-0.113163	-0.122439	0.397798	0.374898	-0.106577	-0.60564	1.54535e-05	-0.268866	-0.134999	-0.103453	-0.247941	-4.80941		-0.889526	diagnostic
E88	0.142013	0.263988	2.6498	0.655931	0.126223	1.48842	-0.126797	0.493409	-0.0654176	0.0823214	0.362174	0.615663	0.345977	0.494873	0.131232	-0.244314	0.828171	-0.283441	-0.491577	0.518992	-0.710726	0.44447	-0.00385537	0.0491736	0.4995	0.144366	0.219458	-0.204467	0.277713	0.246829	-0.104294	0.22637	0.249624	-0.221426	-0.119724	0.0511445	-0.0555232	-0.205068	0.128816	0.628619	0.275196	-0.260986	0.393558	0.689197	0.0625813	-0.0680545	0.190181	0.134436	-0.131105	0.0364062	-0.130465	0.00771184	0.409956	-0.0314877	1.01491	-0.400906	-0.680794	0.0155127	-0.0977444	0.862134	0.291074	-0.705281	-5.75591		-4.86657	diagnostic
Z350	-0.072554	0.347439	0.228939	0.154294	0.147382	0.233784	0.266749	0.0766287	-0.0125641	-0.121947	-0.244883	-0.244055	-0.0779234	-0.105721	0.376098	0.240931	0.0452198	0.244505	0.76674	0.490403	-0.183358	0.253181	0.120351	-0.0294888	0.411746	0.645155	0.794601	0.29655	-0.199686	0.834254	0.0388727	0.0590836	0.199268	-0.0635685	0.273539	0.230769	0.398195	0.0670923	0.393131	-0.0875936	0.212235	0.352148	0.40482	-0.209482	0.549399	0.337051	0.157172	0.430779	0.159763	0.36834	0.315703	0.173483	0.0553091	0.133506	0.11205	0.272105	2.44807	0.02644	0.111853	0.204532	-0.266822	-0.236288	-5.7263			diagnostic
R06	0.939176	4.89698	2.59872	1.30053	0.599164	1.11472	-0.598385	-0.917727	-0.0650426	-0.772372	0.8392	1.49291	-0.0779156	0.167486	-0.31241	1.56337	1.09876	-0.753125	-0.859947	0.374581	1.00875	-0.505388	0.19467	-0.488945	-0.34963	-0.768206	0.552665	-0.994453	-0.623207	-0.0312975	0.176259	-0.804162	-0.849737	-0.571701	-0.552144	-0.661984	0.491419	0.25461	-0.809352	-0.556858	-0.681725	-0.253088	-0.84096	-0.476672	-0.304457	-0.981684	-0.383664	-1.09447	-0.730389	-0.289628	-0.752453	-0.475394	-0.249591	-0.409595	0.0485673	-0.978012	0.123807	0.477274	-0.367176	-0.793802	-1.08883	-0.905589	-1.02129	-7.73931	-4.70677	diagnostic
N281	0.466102	0.479551	3.40175	0.526226	0.204076	0.741398	0.446447	0.626296	-0.0603152	-0.0881989	0.0976056	0.663319	-0.0830861	0.0886305	0.00747674	-0.119229	-0.117814	-0.0176192	-0.167656	0.132366	2.4089	0.0437682	-0.176553	0.30078	-0.328695	0.00478956	-0.265294	-0.163475	-0.241955	0.0538962	-0.0153178	-0.102	-0.114145	0.104887	-0.275205	0.194722	-0.159594	0.756278	-0.0167494	-0.156563	-0.0613253	-0.111932	-0.10253	0.0740216	-0.07489	0.0164519	0.810258	0.209945	-0.278239	-0.0445638	-0.224081	-0.235918	-0.411715	0.0790345	0.0084117	0.251331	-0.430338	-0.357297	0.410538	-0.127837	0.137446	-0.449906	-2.78193		-2.78129	diagnostic
N39	2.06177	1.71087	3.66238	0.994404	-0.276339	1.82938	-0.5647	-0.191067	-0.436196	-0.713256	0.648434	0.390763	-0.683444	-0.433846	-0.325761	0.316376	0.169145	-0.67928	-1.05454	1.10115	1.74735	-0.308025	-0.448386	-0.106299	-0.468619	-0.453998	0.476333	-0.637991	-0.311265	-0.244633	-0.385032	-0.648243	-0.504423	-0.549181	-0.441833	-0.245237	0.751866	-0.44465	0.106	-0.544655	-0.681537	-0.419052	-0.512757	-0.684125	-0.61641	-0.596947	0.0675015	-0.702384	-0.549486	0.173422	-0.0950281	-0.388686	-0.185626	-0.42465	0.420283	-0.820431	-0.314238	-0.733711	-0.595655	-0.602882	-0.701257	-0.192165	-0.621954	-2.44988	2.71328	diagnostic
N329	0.224021	0.483342	0.96612	0.182929	0.129222	0.238595	0.0172412	0.102127	-0.0654643	0.552608	0.566602	0.444883	0.0234181	0.093759	0.0669094	-0.0521487	0.396655	0.433918	0.35912	0.419283	1.86518	0.0613547	0.0840384	0.0975176	0.182512	-0.0931203	0.0478234	0.17145	0.182404	0.174349	0.278172	0.169936	-0.0786882	-0.0552539	0.0915202	0.326866	0.312304	0.219419	0.221652	-0.0247453	-0.0269146	0.185847	0.120513	0.159577	0.613484	0.179028	0.077053	0.0430314	0.0695062	0.0720309	0.0603481	0.149261	0.304988	0.0208384	0.0293306	-0.000404277	-0.127907	0.0152415	0.111936	-0.00675541	0.227106	-0.12575	-0.79413		-2.2655	diagnostic
A415	0.044082	0.155181	3.48899	0.716342	0.0612887	0.703468	-0.131393	-0.0162058	0.340047	0.31409	-0.145804	0.850362	0.470314	-0.0436496	-0.0258862	-0.293962	-0.382611	-0.126806	-0.332897	0.395306	-0.195581	0.361409	0.391087	-0.127318	-0.137897	-0.166865	0.275001	0.0729619	-0.179345	0.229474	-0.213569	0.364881	-0.31139	-0.0427648	-0.267904	-0.216189	0.435996	0.660841	-0.00654899	0.730261	0.071173	0.198252	-0.333889	0.104998	0.263088	-0.0388371	0.16156	-0.111229	0.0107625	0.734785	-0.00999517	-0.216844	0.503154	0.0810962	0.993032	-0.148833	-0.467515	-0.49243	0.158068	0.0818033	0.0481947	-0.592342	-1.1568		-4.34389	diagnostic
N840	2.31858	2.66286	0.00992987	0.256993	0.177271	0.0490804	0.280128	0.949322	-0.0538825	-0.0833327	0.0694735	0.307868	-0.00981355	0.0477065	0.262691	0.0265986	0.0115346	0.0155142	-0.187034	0.315294	0.440022	-0.0242267	-0.196781	0.0526712	0.0830354	-0.133221	-0.0411529	-0.212236	0.096136	0.113245	-0.109823	-0.0683572	0.0796498	-0.0478604	-0.112172	-0.0205073	-0.0341881	0.378533	0.665649	-0.0542134	0.0558491	-0.0105748	0.106206	0.00901371	0.00271379	-0.053201	0.114942	0.15367	-0.0888893	0.385462	0.00854464	0.00543256	-0.102471	-0.0239328	0.465884	-0.102344	0.275093	-0.0294808	0.129464	0.038055	0.0713349	-0.356266	-0.0289054	-4.13815		diagnostic
Z310	0.173354	1.8513	0.493659	0.479307	-0.0370037	1.70024	0.118525	0.51724	0.146056	0.295109	0.402075	-0.167559	0.172355	0.167058	-0.060459	-0.0939285	0.255343	0.463585	0.237045	0.296201	-0.686421	0.0678826	0.137004	0.428065	-0.0461025	0.0877453	0.215355	0.114824	0.121094	0.0293667	0.288239	-0.16842	0.196078	0.166365	0.333744	0.0706585	-0.102527	0.0518656	-0.146082	0.0475288	0.242809	0.11709	0.225866	0.345285	0.0854752	-0.154543	0.221772	0.475533	0.405557	-0.215515	0.274839	-0.0156118	0.83932	0.344564	0.272109	0.372075	0.124382	0.146716	0.194577	0.203235	0.181364	-0.0428932	-6.02531		-4.29254	diagnostic
I861	0.114462	0.370947	0.164932	0.85223	0.72793	-0.00439837	0.162285	-0.00159585	0.180437	0.130085	0.206143	0.934186	0.150709	0.0443792	0.317139	0.318879	0.0543088	0.0976431	0.0771324	0.375558	0.168134	0.377412	0.0611348	0.25142	0.060236	0.239907	0.193611	0.229193	0.251445	0.0319897	0.0739071	0.244882	0.272874	0.24713	0.285766	0.000795006	0.498082	0.0890236	0.364721	0.0652745	-0.108158	0.161235	0.272093	0.630008	0.37956	0.62427	0.0504436	-0.0658574	0.580739	0.229798	0.234305	0.203757	0.179491	0.00427892	0.76177	0.0254709	0.325612	0.575751	0.179035	0.170102	0.0534753	-0.448077	-2.86537			diagnostic
I97	-0.0604927	1.98499	3.38829	2.98438	-0.479335	0.458743	0.38506	0.433377	0.470475	0.474358	0.957094	1.72477	0.209818	-0.636987	0.119249	-0.231825	-0.0799751	-0.368421	-1.88237	-0.17111	-0.216156	-0.886079	-0.0730728	-0.114208	-0.274448	-0.235327	0.800729	1.01356	0.987733	0.351545	0.353524	0.711159	-0.437008	-0.514823	-0.201684	0.0561687	-1.15569	1.27544	-1.57088	-0.877419	-0.0524523	-0.251233	-0.038912	0.176533	0.577329	0.464419	-0.122586	0.703096	-0.74536	0.107165	-0.0696566	-1.26312	0.345072	0.0619466	-1.03302	0.263935	-1.37071	-0.471213	-0.43757	-0.776531	-0.261291	-1.9795	-11.4356		-9.94108	diagnostic
K048	0.15192	0.256174	0.393381	0.198382	0.304919	0.278987	0.172855	0.0759614	0.183519	0.0819059	0.187053	0.265728	0.640641	0.206636	0.146445	0.289267	0.0979656	0.315124	0.107969	0.145045	0.0419021	0.266497	0.0114598	0.472875	0.280241	0.248821	0.139095	0.0442522	0.143042	0.306661	0.104695	0.0314695	0.28515	0.432618	0.139297	0.136725	0.233145	0.290272	0.363024	0.224898	0.211851	0.287011	0.413223	0.181774	0.191658	0.185272	0.111661	0.140619	0.173979	0.615783	0.283521	0.31788	0.618674	0.110279	0.223759	0.310162	0.166894	0.0930852	0.334002	0.325052	0.268878	-0.263311	-1.4134		-6.03216	diagnostic
D21	0.209032	0.109696	0.219344	0.137805	0.274365	0.0820323	0.354254	0.139587	0.364327	0.251408	0.253008	0.168906	0.13178	0.475712	0.0135098	0.213233	-0.0309669	0.0787116	-0.0194286	0.296403	0.368638	0.179927	0.13448	0.189151	0.322598	0.445888	0.342045	0.224679	0.081023	0.17485	0.0573818	0.215104	0.224161	0.223638	0.0647057	0.0401815	0.241828	0.412333	0.492938	0.204923	0.286002	0.167047	0.138045	0.218869	0.336171	0.366471	0.265411	0.23594	0.261387	0.200227	0.102258	0.0140629	0.22469	0.304685	0.243761	0.156406	0.0542234	0.142581	0.118154	0.375431	0.0838769	-0.13439	-0.403285		-1.76595	diagnostic
I05	-1.30448	-0.35306	3.78578	2.24688	0.472873	1.68284	-0.436485	-0.474575	0.407313	-0.202131	1.24596	1.59494	0.0443122	1.52923	-0.446494	-0.672416	1.19224	-0.27008	-1.8718	-0.00563791	1.09059	0.606648	0.816752	-0.942707	-0.975138	-0.781034	0.0639418	-1.20163	-0.234147	0.0483824	-0.127692	0.0797044	-0.862378	-0.561389	0.0217381	-1.37843	-1.08841	0.824326	0.0039949	-0.254929	0.95937	-0.665589	-1.15334	0.508229	-0.725461	0.734276	-0.286173	-0.734289	0.147635	-0.0406491	0.620237	-0.671228	-0.256704	0.449672	1.70507	0.381884	-1.34715	0.239536	0.128276	-0.743276	-0.883831	-1.89082	-2.8505		-5.32014	diagnostic
Z865	0.82695	0.43106	0.756807	0.984636	0.464901	1.93879	-0.333828	0.27024	0.362719	-0.349931	0.396352	0.593328	0.41145	0.315582	0.0445644	0.182664	0.459079	0.050999	0.462293	0.451625	0.136212	-0.162603	0.97963	0.0590616	-0.0845963	-0.367074	0.114736	-0.219459	-0.0698153	-0.0687861	0.128819	-0.0814811	0.0730571	0.43584	-0.242863	-0.24807	1.13246	-0.0433676	-0.20151	0.19831	-0.31173	0.149788	0.11666	-0.0892664	-0.201066	-0.421646	-0.0820521	0.17462	0.176432	-0.0106797	0.436362	-0.291815	0.914927	0.204965	0.552509	-0.337944	0.706297	0.0316505	-0.216874	-0.218952	-0.312461	-0.493917	-1.50914	-9.01109	-1.78499	diagnostic
M0699	0.397117	0.730427	1.84877	0.50119	-0.424313	3.82132	-0.664793	-0.773107	-0.533805	-0.8151	-0.435576	0.602734	-0.207497	0.838261	0.578934	0.194299	-0.385941	-0.848944	-0.835785	-0.0590063	-0.459828	0.163817	-0.715032	-0.653957	-0.408568	-0.931113	1.32688	-0.728221	0.430047	0.417252	-0.756504	-0.550918	-0.85778	-0.940752	-0.316803	-0.693759	-0.678278	-0.545913	-0.634934	1.79436	-0.807264	-0.734988	-0.210273	-0.957415	-0.941045	-0.940759	0.485411	-0.962341	-0.829895	-0.771187	-0.027713	-0.845771	-0.0887966	-0.680734	0.00990909	-0.124959	-0.549135	-1.08496	0.70048	-0.72054	-0.937983	0.089105	4.67901		-2.11629	diagnostic
N77	1.43625	0.690802	0.870036	-0.0190325	0.200113	0.550155	-0.09312	0.643566	0.409699	0.264094	0.295309	0.189705	0.0350241	0.396293	0.193846	0.55113	-0.224169	-0.12017	-0.3583	0.799682	-0.0492274	0.412551	0.315944	0.634949	0.0192752	0.114636	0.504342	-0.390093	-0.0630307	0.246415	0.142619	0.277718	0.250056	-0.367707	-0.462621	0.06858	-0.0372655	-0.585151	-0.0526495	0.0896717	0.264281	0.608416	-0.306654	0.351921	0.284205	0.259056	0.393017	0.130817	0.0836368	0.54587	0.150097	-0.0929355	0.726288	0.0174355	0.661558	0.296955	1.53223	0.0237475	0.0969533	-0.0672378	-0.238571	0.0553732	-7.26405			diagnostic
Z131	0.883495	1.48553	-0.0376991	0.835265	-0.066035	-0.600149	-0.019374	0.706299	0.35026	-0.352376	-0.130359	1.71547	0.295506	0.223457	0.625042	3.04582	-0.453599	-0.337313	0.768316	-0.297429	1.19989	-0.249843	-0.394469	-0.329135	-0.646805	1.23888	0.713004	-0.228321	0.330845	0.239012	-0.322235	-0.00413674	-0.331887	-0.135232	-0.563416	-0.150431	0.671716	0.616864	-0.17628	-0.129109	-0.235504	-0.349782	-0.201628	-0.240901	0.121938	0.250257	-0.171119	-0.192726	-0.153816	-0.236543	-0.546651	-0.315222	-0.2444	-0.377566	-0.267842	1.03374	0.29679	0.528506	-0.0980119	-0.298113	-0.217684	-1.152	-0.982746		-3.29052	diagnostic
M7966	0.534421	3.78827	0.955245	0.313161	0.0332999	0.963057	-0.157897	-0.0999961	-0.0634973	-0.0606248	0.0718823	0.730622	-0.0816292	0.0416425	0.0322979	0.04428	0.0147011	0.0917916	-0.088842	-0.059255	-0.196529	-0.00536814	-0.183873	-0.0777893	-0.0564241	-0.052919	0.12868	-0.0804017	0.191363	0.109252	-0.00535171	-0.0118417	-0.141902	0.0726419	-0.168319	-0.132357	0.521538	-0.109642	0.0386746	-0.0660452	0.117242	0.344055	0.0379684	-0.16359	0.0706668	-0.0793798	-0.138334	-0.0281196	0.0321265	-0.00471911	-0.0623401	0.0172805	0.166643	-0.0583544	-0.0715462	-0.181116	-0.183022	0.245754	-0.166013	0.0816265	-0.107144	0.239133	-0.426517	-6.33527	-1.49294	diagnostic
J392	0.437203	0.45803	0.467202	0.340319	0.156014	1.10418	0.163194	-0.0190307	0.298475	0.262769	0.80737	0.791271	-0.0224316	0.221993	0.11555	0.062953	1.12786	0.217743	0.173494	0.112336	0.150198	0.140102	0.346462	0.0224575	0.176402	0.162494	0.200984	-0.212367	0.516518	0.0833354	0.213345	0.0293309	0.175789	0.127357	-0.256259	-0.108974	0.00273684	0.361043	0.240113	0.17804	-0.142639	0.410924	0.0892322	-0.167496	-0.075568	0.438989	0.0661078	-0.0267569	-0.0874115	-0.0352828	-0.0399473	0.0354619	0.34817	0.310226	0.00956126	0.0457703	-0.173397	-0.0649501	0.184434	0.171508	-0.109328	-0.168671	-0.173299		-0.595311	diagnostic
M2555	0.7721	1.37905	1.35213	0.102324	0.692773	1.8268	-0.134183	-0.0793859	-0.0131499	-0.182148	-0.0449993	0.0427939	0.0577999	0.326295	0.48859	0.289361	-0.0426481	-0.0503652	-0.335572	0.0336153	-0.239492	-0.253614	-0.224272	0.0746235	-0.0702163	0.164462	0.824385	-0.0110378	-0.0483952	0.650629	-0.122468	-0.200567	0.30908	0.159793	-0.180227	0.298909	-0.143905	0.246235	0.287681	0.361226	0.462813	0.0102296	-0.105876	0.0824042	-0.0184697	-0.312622	0.423284	0.487514	-0.0499541	0.0960756	0.110773	0.175952	0.978269	0.1093	0.0432972	-0.0968688	-0.121357	0.420804	0.104399	-0.0213112	-0.0643534	0.19885	-1.08185	-9.13949	-3.48749	diagnostic
J18	0.983806	0.526317	3.10966	-0.355133	0.132735	2.38002	-0.794636	-0.505648	-0.423175	-0.594176	0.449733	0.104887	0.87294	0.8868	0.327311	0.451616	3.03237	-0.525694	-0.433086	-0.516277	1.46505	-0.195582	0.317699	-0.71435	-0.165794	-0.435551	0.0557	-0.202106	-0.236467	-0.298274	1.89322	-0.556756	-0.235392	-0.222175	-0.654673	-0.497485	0.170443	-0.63359	-0.20827	0.901892	-0.52097	-0.271214	0.0178341	-0.615253	-0.521156	-0.751613	-0.308785	-0.538768	-0.653233	-0.275729	-0.486669	-0.485256	-0.131059	-0.296149	-0.510549	-0.457237	0.0870958	0.0493637	-0.172286	-0.465471	-0.638729	-0.42782	0.202819	-8.1754	-1.04595	diagnostic
B965	0.291791	-0.130013	2.94708	0.153776	-0.045987	2.53232	0.00117264	-0.386458	0.121773	-0.236233	0.782309	0.479355	0.0972535	0.724138	0.0141989	0.0271106	0.817028	-0.273861	-0.436043	-0.264297	1.69652	-0.344416	-0.0626962	-0.190562	0.0910872	-0.289921	0.511088	-0.2952	-0.0322622	0.156616	0.1627	-0.229446	-0.222948	0.051481	-0.00737436	-0.314336	0.420453	0.109382	0.0424188	-0.35054	-0.182614	0.249803	0.290167	-0.151339	-0.238555	-0.291589	0.0541794	-0.398235	0.146663	0.101364	0.0555782	-0.214502	0.620862	-0.0341703	-0.472496	-0.225842	-0.0213503	0.102426	-0.0075833	-0.168051	-0.149216	-0.111171	-0.233947		-2.88643	diagnostic
I456	0.740103	0.303341	0.0957128	0.607291	0.619517	0.296288	0.130946	0.508945	0.182031	0.167209	-0.10394	0.463389	0.539438	0.13399	0.499084	0.528345	0.219418	0.610809	0.0605341	0.0940518	0.0746833	0.530739	0.287752	-0.136834	-0.0275628	0.282233	0.219324	0.449042	0.531128	0.118533	0.463993	0.140689	0.354661	0.357501	-0.114554	0.182762	-0.0231191	-0.0661065	0.229745	0.296523	0.425052	0.674064	-0.183358	0.173828	0.21112	0.242266	0.147405	0.310284	0.214707	0.00824709	0.321892	-0.0595833	-0.0754038	-0.012059	-0.0785967	-0.192388	0.0262634	-0.0255172	0.358632	0.698547	-0.0749092	-0.178081	-3.54846		-3.02782	diagnostic
M10	1.17309	3.54306	3.91748	0.233996	1.82924	1.12909	-0.328786	-0.477038	0.895384	-0.569257	-0.349649	1.5779	-0.317095	0.297194	0.993743	0.0130939	-0.422861	-0.544709	-0.869079	-0.558863	-0.0325672	-0.581561	-0.630779	0.232441	-0.291999	-0.686631	0.353427	-0.397014	-0.206402	-0.225856	-0.613426	-0.822624	0.194057	-0.476515	-0.795347	-0.498319	-0.503305	0.568967	0.601208	1.40305	-0.534454	-0.650389	-0.255616	-0.111779	-0.694526	-0.502792	-0.619929	-0.516243	-0.20551	-0.477408	1.29328	-0.513599	-0.145074	-0.0698508	-0.786199	-0.699779	-0.524077	-0.748437	-0.529677	-0.602319	-0.816814	-0.373214	-1.51068		-4.32079	diagnostic
M7712	-0.185451	0.805428	0.342522	0.243766	0.444951	-0.203364	0.196742	0.15395	0.335064	0.887909	0.276724	0.031328	0.538193	0.0781403	0.116913	0.0596571	0.14049	-0.0570154	0.0131196	0.226774	-0.263979	0.46364	0.357294	0.411701	0.507712	0.157242	0.164151	0.39559	0.119321	0.104454	0.209118	0.0208008	0.469885	0.392388	0.0866458	0.147257	0.118783	0.190774	0.157447	0.116488	0.324337	0.263799	0.265159	0.297747	0.274769	0.348028	0.0781006	0.0770693	0.235825	0.256918	0.232594	0.352606	0.529925	0.366945	-0.0977029	0.102466	0.193875	0.172491	0.314409	0.582962	0.151145	-0.208202	-2.42382		-4.16526	diagnostic
C449	0.119181	1.04573	0.308807	0.179216	0.118766	0.165365	0.0140109	-0.0603561	0.290528	0.164974	0.109468	0.166832	0.0491408	0.125097	0.0871192	0.215332	-0.00856434	-0.135453	0.118152	0.14926	0.094465	0.280153	0.0180536	-0.0392484	0.161836	0.149437	0.0733962	0.301459	0.0694663	0.177778	0.274611	0.11061	0.177522	1.29439	0.822826	0.122079	0.155731	0.0145348	0.320219	0.211983	0.0620044	-0.0208291	0.153908	0.0239489	0.584957	0.100431	0.180364	-0.00658636	0.233976	0.195565	0.326752	0.172615	0.082488	-0.0756139	0.354201	0.0606536	-0.0473702	0.0419947	0.168837	0.038047	0.0611193	-0.128198	0.135689	-3.52419	-1.09295	diagnostic
F321	0.207373	0.668267	2.04337	0.265507	0.216142	0.205936	0.00342984	-0.0826201	-0.0193808	0.115063	0.660284	-0.137105	0.480125	0.592514	-0.0557265	-0.0717273	0.632145	-0.159431	-0.502398	0.184545	-0.0865558	0.799855	1.25796	0.10256	-0.0629172	-0.15351	0.239857	-0.260614	-0.234916	0.550765	-0.110012	0.160563	0.145141	0.51009	0.0292337	0.0886768	0.443405	0.0322541	0.513208	0.0602292	-0.058393	0.285174	0.19378	0.0421395	0.256422	0.297684	0.409606	0.289433	0.0110326	0.628847	0.282983	0.0359831	0.185021	0.510964	0.342896	-0.231439	0.351202	-0.116827	-0.0285275	-0.0866781	-0.241925	-0.244565	-3.15529		-3.31187	diagnostic
K760	2.08016	3.50281	0.203431	0.884374	4.59348	0.26601	-0.028876	-0.772254	0.306666	-0.956222	0.531761	0.928632	-0.741705	-0.861403	-0.485662	1.19812	0.694878	-0.8056	-0.880937	0.26266	-0.98517	-1.0409	0.140292	-0.331755	-0.0528807	-0.67933	-0.0782162	-1.0457	-0.418045	0.0426787	-1.00493	-0.920629	0.0393015	-0.431286	0.590719	-1.31766	-0.795824	0.268115	-0.163275	-0.0102336	-0.606839	-0.802249	-0.370424	2.67212	-0.881777	-0.912963	-0.142552	-1.03633	-1.20896	-0.0646239	-1.05106	-0.98085	0.501961	-0.883372	-0.385331	-0.997446	-1.15459	-0.70495	-0.986525	1.60818	-0.647878	-0.749736	-2.82279		-2.33316	diagnostic
I85	-0.617542	-0.941508	3.37881	0.639347	1.8786	0.613234	-0.613824	-0.838574	0.394731	-0.696908	-0.835947	-0.169393	-0.264435	0.0889156	-0.163391	0.343448	-0.565327	-1.38059	-0.257569	-0.861119	-0.0472801	0.329853	-0.667382	-0.0179749	-0.543713	-0.372735	0.539781	-1.02717	0.389127	0.281189	-0.906267	0.107069	-1.05788	-0.781797	-0.461931	-0.0124651	-0.888252	-0.704345	-0.00396638	-0.312688	3.3676	0.0781659	-0.761222	0.0201972	-0.789543	1.99272	-0.214183	-0.62753	-0.832696	4.13976	-0.648561	-0.58339	1.68974	-0.107981	-0.689918	-1.0419	-1.03263	-0.200833	0.167478	-0.946362	-0.616437	-0.730947	-4.01191		-5.29733	diagnostic
K808	0.223324	1.18286	1.74961	-0.7182	0.307623	0.7686	-0.164706	0.0817423	0.214093	0.0451707	-0.000924963	-0.395618	1.00856	0.310576	-0.464401	0.143338	0.284748	0.121981	1.07468	0.3126	-0.241874	0.000992868	-0.552944	1.81799	-0.152422	0.361463	0.0104608	0.129598	-0.432211	-0.488463	-0.595827	-0.224316	0.364956	0.382256	0.259662	0.225327	0.0538615	-0.644514	2.23471	0.223834	0.389104	0.119669	-0.178361	-0.536811	-0.324351	-0.375989	0.338081	-0.0151683	0.0181003	0.683155	0.0350935	0.199049	0.796346	-0.0269058	-0.00721152	-0.0347794	-0.18702	-0.257252	0.105066	0.0010238	0.101771	-0.130732	-1.36847		-4.53995	diagnostic
N815	1.12384	0.641415	0.425681	0.370122	-0.0493586	1.77545	-0.0586147	0.988259	0.502753	0.173487	0.0618887	0.397819	0.010613	-0.150207	0.120433	0.0541097	-0.0472165	0.0404029	-0.201997	0.816554	0.0405619	0.00874651	0.13015	0.463989	0.103606	-0.0769423	0.0554883	0.0744932	0.202696	0.0983852	0.189735	0.168193	0.154701	0.439626	0.00436051	0.0161416	-0.0676128	-0.0685326	0.375186	0.195698	0.0231764	0.280455	0.13041	0.551527	0.166535	0.068416	0.0945728	0.0167237	-0.0516876	0.488583	0.361375	0.0488358	0.132275	0.0464589	0.332726	0.00675259	-0.071417	-0.187449	0.107551	-0.0270274	0.0852839	0.0172552	-0.197649			diagnostic
R945	-0.417687	0.587992	1.57865	1.17299	4.59995	0.744836	-0.369685	-0.648937	-0.704452	-0.63187	0.835389	0.447456	-0.238902	-0.671484	0.0441735	0.0671117	0.463335	-0.595802	-0.619725	0.0282689	0.651215	-0.371845	-0.63211	-0.375891	-0.319313	-0.315949	0.850557	-0.778584	-0.0197874	0.803774	-0.557161	-0.659088	-0.693705	-0.368006	-0.456665	-0.488433	-0.112039	-0.411468	-0.689797	-0.479097	-0.45051	-0.16087	-0.444318	0.148097	-0.245612	0.248799	0.0952657	-0.539145	-0.468313	0.467896	0.045571	-0.767093	1.71811	-0.510934	0.281253	-0.523046	-0.623387	-0.559026	0.159619	0.474207	-0.604671	-0.820371	-0.180246	-8.56528	0.759066	diagnostic
M1904	0.504828	0.548267	0.987401	0.668951	0.363863	0.172371	-0.257796	0.478924	0.418638	0.00793587	0.368158	0.557254	0.20649	0.0929365	0.465618	0.192382	0.0811119	0.134335	0.248416	0.180757	-0.219774	0.145012	0.483526	0.224934	0.384477	0.158556	0.755581	-0.162029	0.137369	0.439361	0.299612	0.0189485	0.0779052	0.482279	0.288783	0.412472	0.492799	0.157655	0.0551917	0.266531	0.0382235	0.240668	0.035402	0.248484	0.0986654	0.125506	0.296764	0.520966	0.0140637	0.0633001	0.0598843	-0.0573884	0.464089	0.317338	-0.0440528	0.191056	0.0799401	0.111055	0.182616	0.356117	0.283531	-1.11111	-2.58556		-6.986	diagnostic
Q61	-0.444444	0.124159	5.0067	0.193725	0.427974	-0.246513	0.296372	-0.72593	0.164865	-0.0714232	0.05927	0.218566	-0.380884	-0.391563	-0.0482364	-0.393326	-0.135708	-0.199116	-0.399337	0.209854	1.00515	-0.270985	-0.590863	-0.214383	-0.0777914	0.174875	-0.0212668	-0.375578	-0.10014	-0.0803271	-0.249121	-0.329549	0.0946659	-0.0159192	-0.464444	0.460041	-0.309731	0.202296	-0.314225	-0.566436	0.0142452	-0.288592	-0.411707	-0.0272509	0.192327	-0.549927	1.66663	0.313409	-0.26378	-0.112074	-0.176468	-0.243258	-0.28199	1.73891	-0.251088	-0.560862	-0.442156	-0.00564775	-0.0303054	-0.141732	-0.416543	-0.661058	-2.11495		-2.24587	diagnostic
M94	0.640857	2.24932	0.574639	0.290588	0.00634723	0.198108	0.397915	1.49251	0.0586235	0.0126548	-0.0322145	0.442528	0.201431	0.253636	0.368313	0.174789	-0.0874657	-0.0265894	-0.111151	0.312562	-0.381421	0.159248	0.111136	0.472947	0.227565	0.0515168	0.143653	0.00344804	0.103279	0.370849	0.245675	0.425753	0.360991	-0.0285797	-0.0274773	0.224861	0.351698	0.267294	0.314804	0.0113054	0.123274	-0.0338856	-0.0111674	0.261527	0.125689	0.176457	0.473765	0.204291	0.10756	0.0176526	-0.00696959	0.090449	0.187267	0.204235	0.0119341	-0.165076	0.00774537	-0.195462	0.346267	0.214885	0.0983552	-0.318379	-3.56259		-4.25072	diagnostic
J98	1.48624	0.368799	2.94421	0.509137	0.0892558	1.72533	-0.681276	-0.640286	-0.134279	-0.575878	0.611512	0.688386	0.703796	0.586805	-0.188545	0.800369	3.22554	-0.221927	-0.519498	0.0931264	0.343314	-0.19141	0.510185	-0.683039	-0.319307	-0.394293	-0.107556	0.119276	-0.185748	-0.282688	1.75981	-0.155823	-0.171843	0.43894	-0.806497	-0.257356	-0.365386	0.0985104	-0.453153	0.249066	0.138646	-0.0486991	0.243954	-0.621871	-0.324382	-0.505813	-0.0303784	-0.428393	-0.847951	-0.171967	0.0445782	-0.706898	-0.0241262	-0.25289	-0.158858	0.408589	-0.21411	-0.753077	0.503209	-0.69509	-0.600903	-0.891063	-1.16233		-5.57647	diagnostic
M232	0.098672	3.02997	-0.0371549	0.0651849	0.0575844	0.543932	0.13969	0.292147	0.0164976	-0.172343	0.29145	0.112291	0.21634	0.07379	0.463419	0.0810265	0.216711	-0.0720843	0.00389889	0.0830445	-0.159115	0.0597708	0.585679	-0.0403802	-0.114514	-0.0044636	0.506425	0.0341465	-0.138627	0.486281	-0.00163149	0.0106082	0.0570929	1.49215	0.0982567	0.0320258	0.692506	-0.212445	-0.0991404	0.147851	-0.0547517	0.080542	-0.0926221	0.0771697	0.201159	-0.0829384	0.00534949	0.286048	0.0726476	-0.059416	-0.131256	0.047361	0.0999671	0.448777	0.109483	0.0861495	0.17786	-0.133819	-0.230651	-0.134288	-0.146749	-0.263998	0.0184606	-7.60086	-3.77144	diagnostic
E22	1.17505	1.54023	0.523314	-0.21093	0.0641	-0.277931	-0.20137	2.1501	-0.0699958	0.0863211	0.130641	0.152205	-0.0443486	0.384219	0.717418	1.0442	0.404603	-0.126886	0.0730743	-0.419633	0.784642	-0.25894	-0.139414	-0.100217	0.0104829	0.0752834	1.22937	-0.0890764	-0.0075349	0.698115	-0.240103	-0.00569207	0.349323	-0.121646	-0.149556	0.1388	0.177723	-0.094105	0.0125422	0.0349551	-0.00729921	0.260341	-0.408524	0.11521	-0.303706	0.0027012	0.242308	0.377709	-0.286246	0.918081	0.74743	0.0986512	0.0499274	0.0357574	-0.390913	-0.420367	-0.0869791	-0.538887	-0.000602048	-0.0656977	-0.239646	-0.210596	-2.28271		-0.255943	diagnostic
M2574	0.0954474	0.47994	0.197303	-0.224418	0.457399	-0.0198815	0.510003	0.214618	0.430158	0.394376	0.208286	0.37119	-0.00315718	0.101871	0.503345	0.308743	0.108552	0.252762	0.10655	0.58188	0.377714	0.26393	0.28769	0.395625	0.303504	0.172517	0.433265	0.513688	0.30319	0.474149	0.227015	0.173487	0.393369	0.319986	0.0670155	0.130008	0.454289	0.323505	-0.0269681	0.574655	0.179831	0.236048	-0.295003	0.163316	0.479683	0.272496	0.292735	0.142849	0.363713	0.11768	0.482675	0.202612	0.0959113	0.4551	0.164692	0.0141565	-0.0465979	0.398904	-0.0931263	0.187417	0.2296	-0.533697	-6.44875		-5.30495	diagnostic
K629	-0.0054647	0.220336	1.4844	0.493779	0.134714	0.304584	0.428364	0.197034	0.152512	0.117334	0.579975	0.337937	0.0638726	0.491814	0.483587	0.196713	0.398811	0.199845	-0.122741	0.279782	0.11699	0.200521	0.0134713	0.234771	0.0255073	0.191202	0.651929	0.152197	0.119026	0.419746	-0.0862584	0.275739	0.165448	0.111702	0.284995	0.388764	0.33724	0.0596152	0.0711676	0.0814884	0.255268	0.303473	0.23446	0.0850891	0.1882	0.167668	-0.0593637	0.302881	0.328629	0.192056	-0.0463126	0.104493	0.050513	0.338802	0.39912	0.120582	-0.122436	0.297583	0.346542	0.290604	0.0507874	-0.3003	-2.74095		-4.06302	diagnostic
R072	0.213288	2.04787	1.15388	3.71997	0.857765	0.0715353	-0.258652	-0.375779	0.727513	-0.512587	1.44668	2.16992	0.247807	0.267339	0.0551673	0.339731	1.01124	-0.479904	-0.654766	0.55778	-0.140366	-0.312116	-0.244908	0.0897943	-0.458897	-0.234964	0.189838	-0.681103	-0.0705011	0.275768	-0.227093	-0.468153	-0.507461	0.282332	0.171021	-0.325934	0.0721131	0.613039	-0.436065	-0.405175	-0.221815	-0.483745	-0.31098	-0.453062	-0.33981	-0.507104	-0.429163	-0.23905	-0.343727	-0.11616	-0.278346	-0.434035	0.331291	-0.341918	0.172651	-0.301492	-0.0968702	0.194895	-0.6446	-0.367885	-0.240357	-0.454776	-1.2243	-10.3762	-2.32998	diagnostic
G590	1.48284	0.617996	4.5702	-1.20865	-3.80515	-4.10966	-4.37325	-3.10397	-4.30054	-2.77855	-4.85755	-0.920151	-2.88352	-5.51387	-1.21017	9.01824	-3.32192	-3.86581	-4.74626	-6.75912	3.02339	-4.20795	-3.6922	-2.99009	-3.73931	-0.0877132	-0.762522	-3.53585	-1.93421	-2.38652	-4.67687	-2.69929	-2.45027	-4.65991	-4.07379	-2.3458	-6.11916	-3.72066	-3.369	-3.87155	-4.07247	-2.07235	-3.70299	-4.63458	-2.84161	-6.16843	-5.91886	-3.55025	-3.89718	-3.46053	-2.10366	-1.98091	-3.61904	-1.38494	-4.28392	-3.58969	-0.751969	-1.95718	-3.85542	-3.66392	-4.62457	-6.77291	-7.53292		-8.94856	diagnostic
Z519	1.06173	0.477367	0.619655	0.660689	-1.08267	-0.354756	0.251279	-0.108368	-0.55062	1.3571	-0.0622279	-0.387284	0.192613	-0.149082	-0.269487	0.44708	0.235202	-0.117188	2.51749	0.524795	-2.80873	0.344506	0.518223	0.297652	-0.159387	-1.49903	0.71275	-1.06721	0.0471117	-0.159307	-0.67345	-0.10242	0.583671	-0.488936	0.163653	0.0482226	1.07826	-1.23578	-0.986636	-0.429925	0.145455	0.672527	-0.162594	2.32115	0.2449	-0.676425	0.844818	-0.645113	-0.939475	-0.0718009	0.633716	-0.210061	0.503107	0.489504	-0.102072	-0.619827	3.46716	0.19532	-0.738713	-1.77609	0.515553	-0.944515			-4.7294	diagnostic
J06	1.15577	0.262226	0.692745	0.663841	0.308317	2.60803	-0.0883858	-0.0502772	0.165447	-0.138871	0.715938	0.473066	0.0750708	0.802645	0.0036631	0.0262744	1.21735	-0.0357543	-0.362148	0.627746	0.11174	-0.114898	0.0980249	0.126723	-0.199362	0.0593949	-0.111026	0.268582	0.119279	0.00351374	0.643268	0.0399069	-0.10838	0.030196	0.016189	0.148963	-0.0453953	-0.104691	-0.0146255	0.340781	-0.198743	-0.0782507	0.0662389	0.181996	0.11212	-0.165681	-0.147718	-0.0568902	-0.122064	0.406225	-0.198481	-0.125927	0.0431488	-0.134063	0.426916	-0.22582	0.11238	0.00922215	0.272244	-0.161914	-0.0525853	-0.43533	-0.177547		-3.61307	diagnostic
H348	0.243383	0.0462966	0.268762	0.780789	0.400125	0.436222	0.246463	-0.0387149	0.0692245	0.0560782	0.915962	0.68488	0.204253	0.382169	0.036402	0.462762	1.00334	0.178903	0.232267	0.0622238	0.638547	0.108299	-0.033237	0.405057	0.111385	0.479675	0.0682857	0.239391	0.492213	0.194598	0.436408	0.130087	0.641051	0.156646	0.185112	0.412518	0.246069	-0.0513989	0.61454	0.0873735	-0.174374	0.0445448	0.174593	0.28462	0.174576	0.186871	0.345624	0.0551187	-0.104908	0.111898	-0.161651	0.0826824	0.125925	0.123866	0.314457	0.0347499	-0.0510701	0.151593	0.312478	0.0115027	-0.0993037	-0.669467	-2.19262		-4.5404	diagnostic
R74	0.249255	0.672375	0.310397	0.951362	1.20898	0.250225	0.140372	0.80134	0.0203747	-0.0268177	0.102609	0.876601	-0.09304	-0.0165101	0.0417171	0.692128	0.221323	0.0786304	-0.223331	0.978513	0.438314	0.0349307	0.111993	0.472909	0.284518	0.180951	0.671415	-0.1442	0.534577	0.287594	0.0333764	-0.178235	0.365411	0.384156	0.0829481	0.0902858	0.0187693	0.0453912	-0.00781784	-0.0208122	-0.00578292	0.221369	0.0761016	-0.0966831	0.160008	-0.0397632	0.0705767	-0.233971	-0.128732	0.292494	0.0286225	0.168666	0.831002	-0.0479694	0.301821	0.00606053	-0.100722	0.0277718	-0.194647	0.247281	0.529299	-0.394191	-1.70769		-3.57401	diagnostic
Z54	0.133383	0.0668428	1.42884	1.31199	0.600224	1.23076	-0.104934	-0.0904396	0.0140578	-0.362277	-0.180345	1.23954	-0.255827	-0.112822	1.06185	-0.16222	0.109515	0.0949419	0.997839	0.425039	0.452143	-0.133462	-0.392069	-0.206732	0.211897	0.0168258	0.267995	-0.235703	-0.0209035	0.154112	0.250745	0.105696	0.493011	-0.15999	-0.0669799	-0.256509	0.47564	-0.0736695	-0.129836	0.376231	0.0710002	0.284303	0.688619	0.528047	0.292878	-0.155901	0.0416371	0.278639	0.138635	0.13666	-0.507142	0.0662724	0.923117	0.0103853	0.355636	-0.0728176	0.0300452	0.363135	-0.590882	0.230594	-0.208482	-0.116413	-0.874352		-6.16461	diagnostic
I201	0.822247	1.04407	-0.209921	3.42598	0.244264	0.0857869	0.170644	0.818805	0.561228	-1.12267	0.298983	2.90677	0.721573	0.433168	0.320766	0.431195	0.870929	0.23013	-0.54798	0.183102	-1.98209	-0.246541	0.0582357	-0.0123984	0.0299805	-0.100384	0.219675	-0.44539	0.0576357	-0.168088	0.169878	0.0174102	-0.224384	-0.396579	0.0879019	-0.213394	-0.170975	0.299549	-0.554821	-0.306297	0.0722251	-0.489999	0.415402	0.239398	-0.451396	-0.00751644	-0.0465415	-0.0776749	-0.0309925	-0.245619	0.0734265	0.283844	0.650561	-0.00136614	0.085424	-0.690551	-0.0294092	-0.328373	-0.22141	0.581037	-0.296031	-1.45121	-6.76244		-2.62997	diagnostic
I982	-0.392758	1.4346	3.70898	-0.0895637	2.35646	-0.0590671	-1.03094	0.972426	-0.416143	-1.1014	-0.626311	-0.421466	-1.52829	0.570542	-0.0173682	1.31526	-0.797639	-1.41297	-1.43555	-2.16525	-2.54631	0.659048	-2.72691	0.265636	-0.121095	-2.96788	-0.610029	-1.99704	-0.451299	-0.234053	-1.95322	-1.35553	-1.01108	-1.95111	-0.728632	-0.633866	0.78787	0.298589	0.473256	0.0726531	2.40704	-0.286404	0.0360194	0.669479	-3.45632	1.98199	-0.249458	-1.52822	-1.62303	4.88572	-2.35258	-1.90299	4.02737	-0.769639	-0.266058	-1.127	-1.77021	-0.546884	-0.381047	-2.64192	-2.16463	-1.89196	-9.92051		-7.20657	diagnostic
I31	0.82241	1.01835	1.46411	2.62645	0.213812	1.10111	-0.302567	0.253727	0.193435	-0.463645	0.378403	2.26664	0.194444	0.550807	0.319873	0.271404	0.430585	-0.230612	-0.21286	-0.0288073	1.07089	-0.0520804	-0.224985	-0.211911	-0.124495	-0.43215	0.840922	-0.300947	0.0493967	0.128483	-0.139727	-0.341566	-0.348715	-0.065409	-0.283345	-0.191976	-0.394543	0.210789	-0.311291	0.468822	-0.0594196	-0.348298	-0.397061	0.257314	0.0216264	0.089699	0.0420974	-0.31395	0.200101	-0.0468478	-0.452197	0.078225	-0.227229	-0.120333	0.0994869	-0.0909115	-0.36859	-0.0434867	0.273119	-0.351828	-0.305387	-0.101005	-0.709148		-3.10839	diagnostic
N362	0.607358	0.433517	0.125476	0.421497	0.593182	0.33901	-0.0685466	0.366116	0.411604	0.246764	0.263059	-0.167768	-0.12087	0.381991	0.454081	0.287206	0.16664	0.198252	-0.496288	0.361209	-0.011903	0.586718	0.197639	0.306796	0.347121	0.573525	0.021237	0.102637	0.284931	0.266458	0.546085	0.125178	0.46451	0.336689	0.0181861	0.250777	0.448795	-0.230346	0.0587542	0.49622	-0.00691917	0.107011	0.0489621	0.106544	0.216052	0.0700946	0.108081	0.281024	0.301408	0.229646	0.221868	0.654383	0.480985	0.256994	0.218294	-0.0149274	-0.0455085	0.416651	0.351167	0.26673	0.452242	0.00392909	-4.31449			diagnostic
K914	0.0448867	0.00577628	1.56695	-0.335771	1.50657	2.06427	-0.627873	-0.247312	-0.101365	0.104392	0.0589292	1.87825	-0.508583	0.251434	-0.530272	0.119913	-0.0839213	-0.370939	-0.760356	0.0448441	2.2072	-0.664016	1.41178	0.629821	0.154435	-0.400706	0.38735	-0.182498	1.0019	-0.00856249	0.249092	-0.419855	-0.342966	-0.277641	-0.385232	0.30978	-0.102598	-0.358519	0.673837	0.292223	-0.186507	0.886219	-0.447785	-0.184923	-0.335366	-0.181024	-0.412131	-0.780339	0.96509	0.111648	-0.488892	0.489141	1.67015	-0.378616	0.163395	-0.292965	-0.551162	0.120364	0.617931	-0.749864	-0.342171	-0.336334	-3.81676		-4.8131	diagnostic
Z292	-0.154105	0.122516	0.9942	0.196365	-0.234326	0.320444	0.990972	0.000984316	-0.0189142	0.0922721	-0.0990573	-0.0631432	0.203799	0.148631	1.24653	0.22634	0.0937089	0.428981	0.0115794	-0.286667	1.89115	-0.264617	-0.00255907	0.107838	0.462215	0.422454	0.110085	-0.184752	0.0314043	0.53788	0.0612221	0.0986476	-0.00649788	0.117146	-9.60641e-05	0.220657	0.738268	0.13515	-0.0495211	-0.0368474	0.590668	-0.12022	0.755763	0.163045	0.203404	-0.0251572	0.114464	-0.246812	0.123574	-0.0127541	0.21987	0.291501	0.364413	0.313763	0.0889359	0.343697	0.992298	0.508041	0.111881	0.0881945	-0.03035	-0.823028	-4.10994		-4.08018	diagnostic
D638	-0.856921	-0.97938	5.93399	0.184986	-1.5154	0.506176	-2.37249	-1.0791	1.39096	1.32581	-0.603694	2.30557	0.32386	1.33773	-0.175776	-0.779572	-0.209511	-2.18665	-2.05053	-1.49683	1.75142	-0.966931	-0.295008	-0.463266	-0.707913	-1.5917	0.564525	0.786003	0.0967124	-0.081508	-0.94626	-1.12858	-1.03567	-0.0628304	0.644361	-0.0953278	-0.597943	-0.896031	-2.16916	-0.881669	-0.130259	-1.3486	-1.26089	-0.361491	-0.878123	-0.37027	3.63237	-1.28925	0.442802	-0.598712	-0.557135	0.0388492	-0.773741	0.439282	-1.55665	-1.67257	-0.445356	-1.22584	0.413017	-2.62241	-1.43718	-1.06521			-5.9949	diagnostic
N921	0.940169	1.70762	0.295144	0.211262	0.195624	0.635384	-0.077927	0.0881839	-0.00781731	0.104682	0.339791	0.264691	0.0614549	0.297042	0.172302	0.134112	0.263187	-0.0100026	0.0910558	0.361311	-0.0234229	0.124295	-0.0459691	0.529358	0.135817	0.107872	0.689513	-0.0913767	0.167214	0.316347	0.165353	0.0994142	0.192393	0.1835	0.0945935	-0.023024	0.162671	-0.0233873	0.263385	0.0756499	0.0462444	0.0526815	0.0540879	0.000205974	0.0801831	-0.0690395	0.124076	0.0859116	0.0646417	0.288288	0.0744387	0.0567698	0.069454	0.17287	0.338459	-0.0123862	0.90982	0.108115	0.288339	0.0748062	0.0497692	0.0253917	-0.0714009	-4.53922		diagnostic
G510	0.59086	0.909416	0.223995	1.04607	0.376963	0.660671	0.199351	-0.137623	0.143074	0.0328034	0.591855	0.440565	0.165551	0.193302	0.156938	1.18697	0.614716	-0.127017	-0.172395	0.390896	0.211251	-0.00228138	0.391563	0.0806995	0.266131	0.066167	-0.0361496	0.0537782	0.00830449	0.192485	0.525703	-0.0190929	0.299036	0.185368	0.220807	0.0567404	-0.0353896	0.665282	0.191898	0.161217	0.270985	0.132288	-0.09905	-0.177245	-0.0209659	0.0157035	0.20225	0.0288724	0.126235	0.23575	-0.0787681	0.0045785	0.150864	0.163834	0.0974935	0.0483639	-0.111722	-0.0562875	0.027375	0.0511397	0.0545756	-0.188014	-0.31958		-2.43321	diagnostic
G459	-0.074042	1.03293	0.718299	2.32253	0.0995853	-0.260735	0.0571291	-0.113232	-0.0437125	-0.516387	0.525099	5.00966	0.23608	0.0245866	-0.282618	1.11968	0.272608	-0.542687	-0.445686	0.0193229	0.240493	-0.456096	-0.263952	-0.12974	-0.181565	-0.107092	-0.273144	-0.629334	-0.0652194	-0.348584	-0.25139	-0.551778	-0.26483	0.673195	0.333012	-0.54453	-0.0533906	-0.0585979	-0.564685	-0.0670208	-0.217172	-0.54399	-0.256014	-0.475121	-0.555764	-0.480868	-0.0679535	-0.369267	-0.326349	-0.254943	-0.377398	-0.412261	0.252026	-0.185317	-0.21266	-0.0984055	-0.166221	-0.388836	-0.246355	-0.243	-0.280675	-0.438067	-1.39705	-8.96548	-2.23867	diagnostic
Z851	-0.243138	-0.133864	2.18349	0.438158	0.586909	2.26786	0.309686	-0.380126	0.458804	-0.0150974	1.51626	0.389558	0.254385	1.58929	0.207711	0.367362	1.33472	-0.124668	-0.623354	-0.59539	-0.400011	-0.0843605	0.33228	-0.396567	-0.221214	-0.237606	0.419272	-0.304477	0.188984	0.27684	1.98254	-0.193797	-0.365628	0.020397	-0.324714	-0.0645935	0.0891937	-0.0621725	0.153946	0.244786	0.218667	0.19261	-0.227775	-0.386226	-0.209097	-0.377816	0.0351088	-0.435538	-0.503652	-0.155564	0.0625733	-0.136795	-0.289786	0.0912672	0.260641	-0.454748	0.108855	0.305594	0.426057	-0.160391	-0.163656	-0.0166223	-3.07942		-5.44192	diagnostic
Z96	1.70538	4.19855	2.41172	0.796572	-0.20051	2.91484	-0.625538	-0.598298	-0.547026	-0.637966	0.11592	1.29226	-0.562793	-0.0968153	0.25004	-0.395148	1.07492	-0.791712	-0.228902	-0.775294	0.85956	-0.804353	-0.430867	-0.737263	-0.648348	-0.731541	1.31793	-0.923379	0.701466	-0.194291	0.229697	-0.694159	-0.699576	-0.550805	-0.624827	-0.74315	-0.475553	-0.684639	-0.615831	0.183973	-0.492425	-0.288108	-0.599891	-0.61676	-0.76138	-0.76168	0.821039	-0.0812719	-0.581233	-0.468367	-0.823497	-0.702094	0.9371	-0.248239	-0.432558	-1.13892	0.133685	-0.0567545	0.186181	0.00615645	-0.888908	-0.602626	-0.72236	-7.14097	-0.463061	diagnostic
I73	0.00498932	-0.0306799	2.61547	4.63917	0.618206	1.12422	-0.85262	-0.557733	-0.716228	-0.978705	-0.577074	3.27513	1.36574	0.0231818	0.84465	2.49953	2.14289	-0.701863	-1.05064	-1.15541	1.90427	-1.04722	-0.802517	-1.04397	-1.04089	-0.92723	0.465437	-1.57678	-1.01072	0.281647	-0.0658865	-1.61252	-0.650123	-0.998113	0.248789	-1.0442	-0.955513	-0.494701	-0.865675	-0.159592	-1.13407	-1.21997	-0.800457	-0.848769	-0.823208	-1.36851	-0.0771538	-0.575847	-0.918762	-0.77922	-0.436208	-1.19418	-0.209722	0.471342	-0.930153	-0.92619	0.100053	0.0216605	-0.767344	-1.16447	-0.393558	-0.0694702	-0.94155	-10.3918	-1.07274	diagnostic
J44	1.57243	0.746306	1.34963	-0.223227	-0.225242	2.81384	-1.44496	0.234053	0.0821644	-1.12082	0.0442919	1.20149	2.0983	2.8135	-0.928544	0.495878	4.47268	-1.21436	-1.00699	-0.998887	-0.491216	-0.770848	1.02143	-1.40561	-1.03247	-1.31531	-1.0308	-0.0939247	-0.59675	-1.2128	4.10629	-0.903928	-0.956783	-0.246613	-1.00805	-0.858523	-0.494847	-0.931348	-1.29058	0.0427764	-0.7227	-0.855422	-0.0642135	-1.10876	-0.613309	-1.537	-0.658704	-1.37312	-1.22958	-1.06272	-1.27185	-1.34494	-0.814313	0.015163	-1.12092	-0.345215	-0.902193	-0.266016	-0.86898	-0.849483	-1.54088	-0.294838	-1.223	-8.53731	-0.175869	diagnostic
Z04	-0.023164	1.02475	1.95997	0.839089	0.388476	0.488433	-0.274793	-0.215634	0.18801	0.177835	0.158295	0.932946	0.287812	0.253682	0.0793855	0.642124	0.376735	0.0204393	-0.439764	0.18528	1.26569	0.12016	0.204609	-0.123488	0.164295	-0.123187	0.447644	-0.169501	0.106024	0.0986039	0.450387	-0.256145	0.069919	0.0792196	-0.360658	-0.246898	0.0934315	-0.240287	0.0403099	0.709345	-0.110535	1.0281	0.317573	0.214863	-0.205416	-0.134325	0.304129	-0.140063	-0.0892145	0.124583	-0.246529	0.215219	0.430494	0.309451	-0.0432485	-0.333289	-0.0733493	-0.0444856	-0.356936	-0.090826	-0.193058	0.367055	-0.427818	-9.42965	-3.24005	diagnostic
Z92	0.966253	2.79998	2.53366	4.49378	0.857656	1.99577	-1.23881	0.319473	0.541315	-1.3034	0.274228	3.28955	-0.685155	-0.195508	-0.0573218	1.14503	1.43679	-1.01627	-1.45884	-0.951336	1.51392	-1.01785	-0.285795	-0.770417	-1.22856	-0.818364	0.385864	-1.67605	-1.28126	-0.572479	-0.329279	-1.38968	-1.25505	-1.45953	-1.06921	-1.53952	0.645668	-0.591319	-0.826875	-0.43165	-0.704539	-0.679909	-0.716764	-0.655948	-1.36592	-1.25242	-0.575696	-1.3852	-0.302202	-0.10835	-0.914158	-1.09545	0.053839	-0.772436	-0.590678	-0.970471	-0.156641	0.217484	-0.0751919	-0.954415	-0.726527	-1.43566	-1.54264	-5.83516	1.02207	diagnostic
D090	0.281354	0.19552	0.898411	0.242302	0.0154744	0.788025	0.189066	-0.0788847	0.339946	-0.00572532	0.0250669	0.151352	0.0412975	0.187187	0.118789	0.322198	0.0169034	0.0345514	0.278567	0.131248	2.12451	0.471924	0.00649502	0.322754	0.219728	-0.00809476	0.209165	0.102799	0.214326	-0.0477992	0.505636	0.0475209	-0.0942025	-0.194797	0.343997	0.799104	0.00564111	-0.0140435	0.350537	0.113573	0.0984663	0.0966188	0.064793	0.0538656	0.0976832	0.168854	0.11886	0.00834097	-0.067986	0.336268	-0.058472	0.294483	0.411728	0.00990446	0.0361007	-0.135944	0.0225334	-0.0950623	0.0348064	0.0937656	-0.0454876	-0.167671	-0.518552		-1.46284	diagnostic
B951	0.0460147	0.100256	0.791604	0.3884	0.192731	0.847056	0.181669	-0.151562	-0.0777916	0.603886	0.293794	0.280848	0.548312	0.281248	0.217487	0.0140177	0.318175	0.235955	0.186773	0.154084	0.112403	0.261026	0.223157	-0.00804642	-0.103058	0.116842	0.164542	-0.124326	0.434757	0.57974	-0.0869297	0.0855114	0.315677	-0.173061	0.186859	0.100789	0.0194831	-0.392543	0.0598223	0.121603	0.444661	-0.0677798	0.137955	0.0558101	0.152904	0.181884	0.616599	-0.0732809	0.133167	0.338777	0.130301	0.179173	0.561178	0.162815	0.437887	0.125276	0.943569	-0.042862	0.12309	0.121321	0.317723	0.464097	-0.424573		-5.43145	diagnostic
M82	0.414506	1.16254	0.464782	0.572845	0.253454	0.916709	1.41235	-0.112233	0.303875	0.326113	0.394253	0.368139	0.0253145	0.306893	0.415572	0.283378	0.122991	0.120769	0.222544	0.136534	-0.323341	0.426799	0.0538479	0.217791	-0.157305	0.189384	0.0619473	0.192821	0.0672652	0.516873	0.798156	-0.200077	0.44999	0.0957619	0.0336403	0.0915512	0.347483	0.213079	0.029754	-0.0595796	0.213662	0.0195184	0.237648	0.354346	0.181201	0.127795	0.309971	0.165907	0.0443905	0.0733001	0.217841	0.34733	0.33782	0.0371919	0.0133553	0.183452	-0.180318	-0.281936	0.383314	-0.0647904	0.351371	-0.638238	-3.50965		-5.20494	diagnostic
R20	0.138323	1.33045	1.14509	2.4693	1.11649	1.85191	-0.195513	-0.249979	0.67682	-0.334274	0.457973	0.919216	0.0531673	0.45864	0.651006	0.269345	0.753714	-0.195037	-0.555947	0.795197	0.251256	-0.0275063	0.587945	-0.257331	-0.116076	-0.380337	0.248644	-0.0621671	-0.176649	0.340603	0.0842214	-0.300729	-0.148083	-0.0506943	0.0749575	-0.220774	0.147016	-0.077429	-0.280893	-0.0239143	0.0211289	-0.290724	-0.157251	-0.180939	-0.0801197	-0.272928	-0.0955833	-0.198764	-0.308383	-0.219616	-0.0264607	-0.274678	0.207103	0.645883	0.332349	-0.473396	-0.0952385	-0.357863	-0.303093	-0.107343	-0.37987	-0.298881	-0.909951	-8.05621	-1.56189	diagnostic
J86	0.148462	0.0224445	1.18779	0.493105	0.454334	0.749831	-0.125111	-0.143423	0.000670433	-0.051558	1.33243	0.522109	0.547328	1.21105	-0.304529	0.162175	3.6563	-0.760617	-0.635799	0.581654	-0.129728	0.0278567	-0.213863	0.460986	-0.293185	-0.165229	-0.345368	-0.364455	0.280487	-0.013861	1.57414	-0.033623	0.0471743	0.226178	0.345218	-0.134483	-0.161329	-0.857579	0.0570366	-0.143326	-0.138099	-0.463986	-0.152899	-0.168538	-0.322134	-0.381685	-0.0649099	0.0524388	0.017764	0.195868	-0.213103	0.0490033	0.22263	0.301224	-0.136701	-0.388628	0.143326	-0.0612046	0.462771	-0.546429	0.52731	-0.983387	-4.59617		-2.21354	diagnostic
M112	0.142498	0.851726	0.358233	0.329354	0.790692	-0.0507336	0.113337	0.335901	-0.123458	0.034043	0.164399	0.28291	0.206176	0.223883	0.246857	0.315337	0.0533721	0.0754916	-0.276511	0.124114	0.656979	0.205531	-0.128133	0.506988	0.661326	0.332134	0.290313	0.264242	0.181001	0.231977	-0.0561694	0.18935	0.0251461	0.406139	-0.0924417	0.159801	0.0617906	0.124177	0.374481	0.14915	0.3893	0.345874	0.464025	0.255333	0.148026	0.825428	0.227095	0.00558958	0.0823633	0.0518282	0.46865	0.55017	0.181514	0.305064	0.0977912	0.0367325	-0.324286	-0.0354522	0.361378	0.246701	-0.160592	0.00987244	-1.83193		-3.07909	diagnostic
Z00	-0.0311395	0.296881	1.60494	0.997192	0.400529	0.44704	0.125572	0.0694651	0.00391384	0.623136	0.518542	0.359019	0.615743	0.270615	0.0448181	-0.0949849	0.267862	0.0622545	0.355385	0.484186	-0.171477	0.331451	0.135937	-0.00761489	0.543074	-0.162913	0.128182	-0.217385	0.0599058	0.0375706	0.616773	-0.165657	0.0435018	0.527509	0.152781	-0.105818	0.704004	0.151795	0.107752	0.121331	0.00520778	0.168731	0.0465163	0.136831	0.255452	0.101834	0.129354	0.473346	0.465328	0.308597	-0.0617391	0.00583203	0.13176	0.118098	0.318594	-0.172528	0.00733352	0.160089	0.198963	0.0689837	0.161313	0.299743	-2.28341		-10.5618	diagnostic
I442	0.234114	0.188326	1.72762	3.29785	1.13612	0.938352	0.0761155	-0.224809	0.537053	-0.472198	0.650489	2.56038	-0.51056	-0.481126	-0.0672548	0.881508	0.781634	-0.257633	-1.03018	-0.127912	0.795831	-0.25336	-0.401947	-0.351588	-0.247121	-0.167374	-0.149075	-0.366182	-0.082583	0.173171	-0.114984	-0.0914239	-0.225981	-0.59707	-0.100474	-0.279148	-0.284007	0.794599	-0.443262	0.315693	0.403204	-0.341605	0.0453482	0.786362	-0.369559	-0.236882	-0.165874	-0.302259	-0.0932614	-0.42952	0.359839	-0.524551	-0.311416	0.412101	-0.621814	-0.116984	-0.0289721	0.427731	-0.368585	0.00157543	-0.310733	-0.825486	-1.24969		-2.45681	diagnostic
E10	1.06074	1.35503	0.361488	1.07262	-1.99245	-0.847528	-1.48799	-1.71476	-0.67542	-2.02914	-0.275434	2.18812	-1.45962	-1.19696	-1.33545	7.74683	-1.2987	-1.57617	-1.65634	-1.38931	0.996857	-1.70263	-0.793314	-0.801416	-1.59593	3.11345	-1.35883	-1.6792	0.4149	-1.13888	-1.79709	-1.99518	-1.93387	-0.945164	-0.784486	-1.67439	-1.80256	-1.732	-1.69148	-1.21946	-1.86096	-1.88269	-1.27279	-1.66963	-1.77577	-1.6541	-0.954914	-1.74921	-1.59121	-0.657396	-0.446274	-1.72774	-0.626625	-1.22169	-1.68514	-2.06773	-0.659578	-0.735369	-1.87087	-2.01033	-1.61577	-2.09114	-2.16075	-9.98577	-8.07694	diagnostic
N99	0.933719	0.713032	1.72381	0.218582	-0.0936442	1.99927	0.66672	-0.115667	-0.177844	-0.308798	0.308799	0.387357	-0.151976	-0.114203	0.285726	-0.00072665	0.312897	-0.175182	-0.307321	0.494895	1.1088	0.235001	-0.316844	0.78455	0.373724	-0.376286	0.773259	-0.224324	-0.192263	0.467172	0.250695	0.0895019	0.251508	-0.362492	0.109351	-0.0422876	0.235581	0.23493	0.00845153	-0.285958	0.32112	-0.20113	0.285938	0.0276219	-0.389694	-0.255762	0.735559	0.057164	-0.0687345	0.929483	-0.386967	0.202138	0.261146	0.696596	-0.224811	-0.272415	-0.142643	-0.159944	-0.105134	-0.105657	-0.223548	-0.697628	-1.05925		-2.36666	diagnostic
K509	-0.466554	-0.198805	0.634234	0.631572	-0.179951	2.49347	-0.33636	0.127912	-0.270842	-0.341324	-0.0764764	2.53885	-0.206262	1.05984	0.895238	-0.410713	0.177823	-0.595643	-0.664983	-0.371924	-0.227414	-0.633721	0.689233	1.11662	-0.115027	-0.455318	1.0539	0.0482259	0.192201	0.236766	-0.124347	-0.241751	-0.251855	-0.302444	-0.0754676	-0.369949	0.137514	-0.0334911	-0.341741	0.942524	0.272032	2.0735	0.183425	-0.243516	-0.445939	-0.331272	-0.503647	-0.561667	-0.149888	-0.410589	-0.300483	-0.197214	1.03837	-0.267169	0.0536635	-0.646128	-0.479757	-0.334204	1.99771	-0.405622	-0.67442	-0.504699	-0.787144	-8.60314	-2.39502	diagnostic
D050	0.00561503	0.490616	0.785883	0.129594	0.152862	0.530822	0.0767245	0.220053	-0.0533744	0.57765	0.303637	0.141479	0.308747	0.266305	0.245092	0.570301	0.235921	0.307576	-0.00504615	0.389512	-0.362136	0.147394	-0.155157	0.390684	0.292996	0.336381	0.462881	0.19345	0.275053	0.0174518	0.439721	0.54573	0.343983	0.0633572	0.305673	0.339354	0.326417	0.419833	0.306702	0.217699	0.0666958	0.408996	0.297772	0.299171	0.118225	0.102928	0.158899	0.0810762	0.109536	0.339173	0.332699	0.29602	0.264163	0.492018	0.126881	0.274392	0.322719	-0.122177	0.170591	0.124565	0.132347	-0.298627	-3.57932			diagnostic
Z46	0.452032	1.07127	2.98895	0.313855	-0.140902	0.961812	-0.47091	-0.48143	-0.22723	-0.33678	0.0858691	0.45145	-0.244002	0.260242	-0.0198419	-0.168604	0.168276	0.240044	0.26949	0.212459	2.94526	-0.238583	0.0983664	-0.0195128	0.12492	-0.362422	0.421173	-0.185974	0.13779	0.309217	0.229109	-0.340019	0.0219485	-0.363508	-0.179318	0.0624895	0.0417564	-0.531812	-0.134565	-0.212907	-0.415398	0.303967	-0.118619	-0.335415	0.041573	-0.379831	0.0948526	-0.355669	-0.301624	0.162187	-0.111089	-0.0867267	0.601533	0.245214	0.223713	-0.34325	0.154255	0.151047	0.37354	-0.0679695	-0.19786	-0.463896	-0.44123	-6.20785	-2.3999	diagnostic
K140	0.252597	2.01815	0.808145	-0.15451	0.409345	0.394241	-0.314034	-0.110283	0.0988197	0.394033	0.0560254	0.0914123	-0.0603587	0.441928	0.193759	-0.254137	0.37822	-0.277705	-0.52574	-0.261204	-0.39192	-0.344903	0.981687	0.169244	0.0470931	0.131099	0.497798	-0.215233	0.014502	0.371041	0.328885	-0.0218635	0.272578	0.1879	0.235127	0.07491	0.00157587	-0.449919	0.335992	0.486069	0.49633	1.31812	0.132187	0.636809	0.0201526	-0.0434252	0.296354	-0.110409	0.132416	-0.186	0.32869	-0.137947	0.25153	0.394371	-0.538692	0.354795	-0.254258	-0.261655	0.807131	0.262675	0.398912	-0.930241	0.563557		-3.74587	diagnostic
N95	2.84029	2.17458	0.821826	0.827397	0.495756	0.377831	-0.0837788	0.174429	-0.00281767	-0.1552	0.348729	0.407821	-0.043122	0.15473	-0.170247	0.0413818	0.126926	-0.0118152	-0.239893	0.114066	0.286819	-0.172054	-0.235382	-0.175858	-0.0239168	0.00583856	-0.101813	-0.192222	-0.0285889	-0.005694	-0.00887506	-0.155144	-0.0120402	-0.0154805	-0.3801	-0.138046	0.0695176	0.194125	0.7231	-0.0348018	0.0746008	-0.0327736	0.0876909	-0.0479031	-0.0607564	-0.149438	0.202853	-0.233291	-0.214215	0.394543	0.0551519	-0.0903854	0.241172	0.00337823	0.150392	-0.302452	1.41047	-0.294027	-0.0227682	-0.143482	-0.152707	-0.376776	-0.126189	-2.97062		diagnostic
M5456	0.905419	2.16304	0.675569	0.119085	0.431502	2.06261	-0.0871151	0.486396	0.0150974	0.137936	0.194275	0.150964	-0.0158434	0.0386378	0.507912	-0.0157624	0.0884736	-0.167453	-0.131915	0.208849	-0.0736446	0.127181	0.21943	0.165724	0.100042	-0.293911	0.603569	0.0177592	-0.187188	0.25173	0.291337	0.0360478	0.260805	-0.158694	-0.328279	-0.0526262	0.637498	-0.160396	0.0406422	0.624793	-0.0740475	-0.175288	-0.0425984	-0.243653	-0.0579957	-0.228845	-0.13765	-0.145864	-0.0356277	0.411401	0.177467	0.19455	0.125504	0.193763	-0.0157022	-0.197044	0.0149641	0.100007	-0.201308	-0.0904596	-0.263343	0.187469	-0.0544852		-1.57686	diagnostic
Z42	0.0860931	-0.0166408	0.421895	0.0481173	0.730267	0.720198	0.456203	-0.210807	-0.0111746	0.155301	0.0645692	0.253875	0.21338	0.0977717	0.731205	0.15227	0.291564	0.157307	0.719949	0.568263	0.0427416	0.178202	0.520534	0.622151	0.158013	-0.0157034	0.32679	-0.0453547	0.0293745	0.325133	0.323934	0.108179	0.281228	0.563612	-0.0602733	0.0816378	0.161466	0.39677	0.245156	0.148565	0.221782	0.0573033	0.0941326	0.450435	-0.0782422	-0.0771412	0.300333	0.0385061	0.00964893	0.29652	0.452287	0.45842	0.530327	0.0736319	0.131762	-0.137251	0.181799	-0.208829	0.28528	0.0752674	0.0286811	-0.0650077	-0.557975	-7.97844		diagnostic
K929	0.582912	0.0786804	0.241196	0.221596	0.370255	0.503295	0.194191	0.139308	0.186254	-0.0729597	0.229932	0.240536	0.381615	0.416189	-0.00455403	0.414529	0.119347	0.129492	0.208323	0.266567	-0.488872	1.09716	0.209448	0.276572	0.222319	0.855755	0.100565	0.113275	0.356809	-0.0291795	0.179501	0.374726	0.185379	0.672568	-0.0462735	0.289333	0.140324	0.144424	0.306742	0.498945	-0.0817189	0.308156	0.289001	0.324926	0.312361	0.791531	0.220889	0.288177	0.316414	0.266678	0.192498	0.0214458	0.305176	0.234459	0.283883	0.16024	-0.103542	0.230435	0.12663	0.261049	-0.000982205	-0.692079	-5.48044		-5.27166	diagnostic
N03	-0.322866	-0.327291	5.49444	0.348219	-0.480368	-5.64592e-05	-0.242753	-1.10017	-0.281826	-0.585559	1.45958	0.0128925	-0.697896	-0.904658	-0.188813	0.0980907	0.964284	-0.445901	0.373144	-0.0502256	0.506995	-0.880147	0.0397987	-0.700239	0.712187	-0.349191	0.171671	-0.354184	-0.0940881	-0.133844	-0.472615	-0.823098	-1.09814	-0.0761962	-0.476799	0.275768	-0.536611	0.710614	-0.442693	-0.257477	-0.20284	-0.620009	-0.516566	-0.629603	-0.563357	-0.704852	2.70133	-0.387606	-0.539447	0.272679	0.0302401	-0.409482	-0.759613	-0.112383	-0.547541	-0.657529	-0.63919	-0.147984	-0.980192	-0.135135	-0.95983	-0.731639	-9.28768		1.08575	diagnostic
L270	0.838055	1.0886	1.91053	0.180105	-0.057994	0.942866	0.43878	-0.130938	0.00730111	0.0346587	0.527973	0.308942	0.0554082	0.0844795	0.0882976	-0.099417	1.06081	-0.130379	-0.17502	0.43314	-0.286898	0.376771	0.779034	0.0273049	0.501099	0.186899	0.0233798	0.0597232	-0.157877	-0.160577	-0.0447176	-0.156769	-0.295079	0.230112	-0.0795627	0.238727	-0.0184464	0.449825	-0.180286	-0.0837485	0.143716	0.437805	0.644141	0.104067	-0.0622379	0.147885	0.646512	0.387596	-0.276761	0.0978951	0.171812	0.124607	0.0328415	-0.205947	0.305301	-0.0318282	-0.0774627	0.25006	0.347747	0.399373	-0.116381	-0.262021	-1.51224		-4.76856	diagnostic
J36	0.218935	0.249876	0.240528	0.149622	0.302723	0.662277	0.375747	0.451921	0.181562	0.182298	0.181667	0.225529	0.255595	0.0121429	0.212032	0.220212	0.0697995	0.212155	-0.109378	0.178532	0.376746	0.388999	0.0369505	0.110441	0.173127	0.466214	0.166277	0.311149	0.0954038	0.201198	0.364979	0.467036	0.407122	0.15686	0.353797	0.362402	0.157023	0.301354	0.333289	0.222615	0.351731	0.368308	0.187724	0.272793	0.256723	0.168749	0.1548	-0.0941239	0.311255	0.264034	0.285435	0.154714	0.372003	0.140731	0.249888	0.0818299	0.213436	0.10431	0.141346	0.114977	0.0848967	-0.00559619	-1.83589		-4.75997	diagnostic
N801	0.10362	0.138356	0.501436	0.105413	0.0780516	1.24142	0.182204	-0.107433	0.0854305	-0.00889766	0.341924	0.342741	0.0715204	0.235771	0.0119584	0.13613	0.0958961	0.41007	-0.103233	0.366862	-0.23834	0.554313	0.0356082	0.972554	0.282534	0.13413	0.378909	0.272486	-0.00204271	0.211708	0.370333	0.0233096	0.245005	0.283176	0.148936	0.244888	0.00583737	0.13313	0.595034	0.116048	0.152193	0.144874	0.052498	0.203975	0.204291	0.332329	0.13813	-0.0378226	0.128171	0.473359	0.220848	0.271347	0.477543	0.0848346	0.092518	0.110197	0.691945	0.243655	0.00355887	0.60965	0.0546759	-0.289061	-1.18491	-6.83723		diagnostic
K07	0.221933	0.221588	0.608668	0.00875744	0.173125	0.509305	0.0236759	0.180921	0.174793	0.201223	0.211618	0.348301	0.0352056	0.296594	0.16392	0.0671807	0.579344	0.0129831	0.232503	0.41782	0.0202134	0.226354	0.120909	0.331385	0.0634172	0.185055	0.292351	0.192835	0.104928	0.104312	0.0263316	0.217627	0.236758	0.119916	-0.00155592	0.130073	0.516704	0.382463	0.214651	0.382934	0.264314	0.146317	0.0228508	0.615851	0.293292	0.337189	0.0601667	0.11131	0.191481	0.0810429	0.292539	0.230021	0.4004	0.133447	0.486876	0.0633264	0.222084	0.06761	0.227665	0.17025	-0.00967875	0.168598	-0.409421		-4.31159	diagnostic
Z866	0.57512	2.37186	1.76241	2.97429	0.300659	0.17511	-0.356687	-0.42884	0.0818112	-0.276725	1.1514	2.97904	0.362498	0.215501	0.129319	0.815322	0.886388	-0.257768	-0.409197	-0.154483	0.666642	-0.225532	-0.45462	-0.459617	-0.467733	-0.335673	0.197842	-0.635588	-0.360395	-0.137067	0.333539	-0.613473	-0.364124	-0.120082	-0.507238	-0.543836	0.104908	0.466194	-0.226725	-0.0648413	-0.644886	-0.375824	-0.47463	0.00981923	-0.514208	-0.674266	-0.248948	-0.307452	-0.267118	-0.00785851	0.0109951	-0.55	0.565559	-0.321605	-0.134443	-0.342017	0.0259895	-0.23803	-0.339874	-0.147754	-0.000869075	-0.503254	-0.825089	-6.28046	-3.007	diagnostic
M4699	0.235953	0.381574	0.392876	0.936303	0.853663	1.23882	-0.147601	-0.135506	0.628063	0.143077	0.53984	0.209918	0.466042	0.455781	0.229845	0.871594	0.649956	0.472375	0.0094181	0.751029	-0.784967	-0.112261	0.184298	0.631725	-0.164268	0.0312568	0.668933	0.0368136	0.404748	0.408982	-0.0627831	0.201577	0.133048	-0.0393833	0.339351	-0.151315	-0.037865	-0.00063461	0.112316	0.27457	0.0343017	0.126331	-0.0010198	0.152938	0.311064	-0.21036	0.211947	-0.393988	0.20553	0.279847	0.240213	-0.123596	0.830097	0.125857	0.477057	0.17216	-0.1763	0.0871609	-0.0890393	-0.0362507	0.258587	-0.145559	-4.34032		-6.22013	diagnostic
J32	0.514576	0.190581	0.726137	0.0726011	0.39767	1.53396	-0.278237	-0.276014	-0.0732051	-0.104663	-0.133022	0.369998	0.702172	0.563188	0.551262	-0.0906372	0.218984	0.141365	-0.102349	0.00809352	0.040322	0.182419	0.290911	-0.179452	0.308875	-0.159568	0.186222	3.42533	-0.110768	0.270728	1.18589	0.252483	-0.104117	-0.0938328	-0.31756	-0.0765102	0.420144	-0.421925	0.198387	-0.00623441	0.274482	0.0673346	0.311374	-0.195928	-0.0488925	-0.0182044	-0.150078	-0.0129858	-0.166828	0.00101428	-0.0472673	-0.22422	0.177475	0.233162	-0.121302	-0.0709359	-0.535317	-0.228556	-0.100329	-0.0565057	-0.0769808	-0.473147	-1.37931	-7.18774	-4.70456	diagnostic
M353	0.534766	0.0167115	1.46595	-0.413961	-0.222297	2.91792	-0.215553	-0.574365	-0.467362	0.152295	-0.124589	-0.164515	0.985447	3.58713	1.23541	-0.303584	-0.359143	-0.377371	-0.158998	-0.501392	0.30228	0.584984	-0.58526	-0.522219	-0.0269328	-0.232795	1.16176	-0.0302814	-0.453943	0.953962	-0.588271	0.441291	-0.461578	0.0708336	-0.43569	-0.209482	-0.390724	-0.225843	-0.224842	0.574718	0.22051	-0.0704515	0.124809	-0.131117	-0.216011	-0.493052	-0.219773	-0.408257	-0.270209	0.197902	-0.286397	-0.0809853	-0.0116482	0.49257	-0.0631545	-0.523371	-0.520509	0.315244	0.417778	-0.317421	-0.574656	-0.0158021	-4.90637		-0.928422	diagnostic
R011	1.45469	0.744539	1.08031	0.56945	0.487601	0.0678249	-0.278077	0.272412	0.130166	0.0699342	0.66988	0.878262	-0.0677567	0.247425	0.378019	-0.140604	0.404767	-0.0416246	0.157305	0.0200338	0.813703	-0.0665971	-0.0556752	0.0950673	0.0454507	0.0198139	-0.123012	-0.268076	0.248384	0.764131	0.0137102	0.115241	0.131184	0.458335	-0.25386	0.041525	0.0414578	-0.00592565	0.0400948	0.0986514	0.192228	0.285921	0.298108	0.202871	0.0417283	-0.0177896	0.351379	-0.265567	0.0028458	-0.131394	0.134632	0.239582	0.770911	0.0891421	-0.0509181	-0.0743787	0.399042	0.0479904	0.256589	0.628272	0.141671	-0.542606	-1.38367		-3.41478	diagnostic
R12	0.730595	0.824501	0.657693	0.621831	0.152734	0.707649	-0.0275835	-0.123712	0.389425	0.0131705	0.0858529	0.600295	0.157623	0.164591	0.111978	0.510685	0.263996	0.0137754	0.341587	0.959834	-0.056838	0.235661	0.17827	0.577795	0.0919624	0.0515075	0.415061	-0.0600364	0.108277	0.449491	0.229045	-0.064452	-0.00542922	-0.00233763	0.0949626	0.316549	0.181329	-0.0140692	0.0305259	0.146189	-0.0507107	0.0445428	0.0898562	-0.117617	-0.0161044	0.0412417	0.0385692	0.00909065	0.0874796	0.134475	0.171262	0.0356589	0.309906	0.132534	0.495139	-0.0391321	-0.0640346	0.0902129	0.274328	0.190913	0.107431	0.0847422	-0.225592	-6.43065	-3.23559	diagnostic
N45	0.928967	0.563932	1.37442	0.49806	0.511119	0.566549	-0.174225	-0.164148	-0.0618195	0.120302	0.667209	0.478541	0.642142	0.545958	0.13493	0.153969	0.445785	0.228866	-0.306619	0.689697	1.03813	0.0811309	0.434719	0.290191	0.233524	-0.0683049	0.137721	-0.178655	0.137899	0.12215	-0.13888	-0.00273287	0.158269	0.235097	0.314973	0.136658	0.436353	-0.128246	-0.0157504	0.210353	0.00167263	0.138906	0.104054	0.013941	-0.102637	-0.106111	0.398427	0.106232	0.00353763	-0.101963	0.601079	0.125604	0.464373	0.340554	0.371328	0.0267451	-0.0897479	-0.0264218	0.00863753	0.0124867	0.068489	-0.184942	-2.22443			diagnostic
C629	-0.0257709	0.106436	0.323359	0.320356	0.141192	0.185847	0.268106	-0.0195604	0.34428	0.0948265	-0.0534988	0.302026	-0.148548	0.56468	0.29787	0.376295	-0.0454963	0.29437	-0.22319	0.0675815	-0.0270888	-0.10579	-0.145587	0.430897	0.318508	-0.012644	0.299934	0.326628	-0.0821638	0.388034	0.247142	0.373044	0.281306	0.313736	0.850079	0.417384	0.521293	0.433183	0.824091	0.204911	0.197094	0.165678	0.248289	0.0407439	0.467852	0.174368	0.0311799	0.0404998	0.0711312	0.295302	0.391867	0.562229	0.123437	0.576385	-0.227466	-0.157481	0.0400807	0.0631163	1.68445	-0.0857175	0.227143	0.365633	-6.15604			diagnostic
K429	5.29248	2.62559	0.575421	0.233305	-0.4688	0.264839	-0.667175	0.588181	0.32861	-0.276889	0.154924	0.0972579	-0.556436	0.158761	-0.370288	-0.274596	0.569048	-0.213709	-0.0101148	-0.276554	-0.398936	-0.55548	-0.236843	-0.362434	-0.229822	-0.728109	0.240547	-0.591581	-0.298837	-0.219016	0.0481506	-0.374801	-0.321143	-0.740858	-0.287508	-0.14454	-0.11979	-0.152596	-0.180954	-0.369113	-0.517128	0.178221	-0.277226	-0.176946	-0.183614	-0.652216	-0.303419	-0.619249	-0.676404	0.114352	-0.43824	-0.482439	-0.277009	-0.185512	0.124456	-0.612839	-0.280592	-0.826529	-0.554505	-0.663336	-0.47033	-0.800021	-1.42653		1.48328	diagnostic
Z873	0.33366	2.58139	1.49727	0.205225	0.252091	2.29592	-0.118176	-0.0790586	0.165391	-0.240323	0.0192979	0.187147	0.197336	0.178109	0.585366	-0.357579	0.429363	-0.202495	0.916081	0.417901	0.173125	0.402539	0.298869	0.201535	-0.185922	-0.121374	0.114762	-0.158512	-0.113133	0.467945	0.234304	-0.0452724	0.140624	-0.0461383	-0.354668	-0.511149	-0.108847	0.0460795	-0.0604173	0.18712	-0.228599	-0.409287	-0.2842	-0.101071	-0.118287	-0.262348	0.341093	-0.103262	-0.259377	0.133665	-0.2328	0.0428466	0.258086	-0.215476	0.842831	-0.0539845	0.0890789	0.0530828	-0.020347	-0.00892953	-0.343449	-0.369822	-0.268692	-7.34092	-3.76727	diagnostic
C541	0.65518	3.06722	0.0564499	-0.267959	-0.0213756	-0.0923214	0.020735	1.77131	-0.128472	0.00346962	0.38443	0.11237	0.0161182	-0.137928	-0.166797	-0.0767607	0.247244	-0.0816687	-0.161666	0.0923623	0.193393	0.388781	-0.224809	0.504595	-0.12108	-0.082819	-0.111555	-0.207094	-0.30233	0.0487342	-0.0856736	0.246429	-0.112657	-0.0548812	0.422762	-0.13378	-0.259357	-0.0786437	0.699258	-0.196456	-0.02498	0.0474875	0.179484	-0.122337	0.00602026	-0.122186	0.149587	-0.136978	0.211251	0.504522	0.0102745	-0.0463179	0.394475	0.036444	0.43369	-0.200735	-0.250137	-0.283811	2.12821	-0.00548237	-0.0890242	-0.366324	-0.0250997			diagnostic
Z088	0.1826	0.18865	0.912581	0.143193	0.125029	0.533406	0.176588	-0.14378	0.462335	0.0828719	0.256513	0.274443	0.0601617	0.332226	0.247515	0.0355221	0.114282	0.335368	0.040612	0.222984	0.606381	0.292257	-0.024609	0.161951	0.284293	0.272748	0.295554	0.134019	0.224883	0.533707	0.230529	0.387777	0.09072	0.159349	-0.076219	0.507651	0.15225	0.583255	0.141259	0.493968	0.280988	0.272586	0.0598252	0.116389	0.0570165	0.112627	0.780526	0.241765	0.0206519	0.238884	0.00696632	0.388427	0.0943242	0.475754	0.191204	0.228272	0.0201914	0.267153	0.495117	0.141226	0.132359	-0.121031	-5.57685		-4.07402	diagnostic
R54	0.268509	0.274846	0.81374	0.725841	1.07746	0.895553	-0.413162	-0.862257	0.563284	0.186624	1.99521	0.984542	0.915706	0.479676	0.11613	-0.289548	0.792572	-0.092287	-0.774451	0.165237	-0.696784	0.286761	0.0292667	0.0909539	-0.10561	-0.275274	0.556881	-0.0322192	1.18115	-0.015126	-0.0471777	0.304258	0.167086	0.0898099	-0.0656078	0.158054	0.203232	-0.218774	-0.152691	0.234764	0.0175668	0.607548	-0.271179	0.0148037	0.419206	0.236257	0.317733	0.157903	0.000460392	-0.140957	-0.281362	0.339377	-0.248903	0.373678	-0.0773454	-0.154537	-0.528394	0.646837	0.0447778	0.0246845	-0.0252477	-0.040087	-3.04688		-2.08207	diagnostic
B02	-0.170039	-0.269648	1.71731	0.385297	0.332628	1.08941	-0.0238904	-0.36008	0.946723	-0.050429	-0.0553342	0.176204	0.235662	0.513907	0.58599	0.0452993	0.077419	-0.0281877	0.16132	0.325363	-0.42314	0.211889	0.109512	0.395041	0.56393	0.04519	0.635062	0.213046	0.0887331	0.468575	-0.144556	0.0379893	0.0727249	0.228988	-0.199539	-0.0379056	-0.0651413	0.638058	-0.111735	0.511809	0.407703	-0.0749901	0.338214	0.18244	0.460339	0.244361	0.385619	0.307125	-0.0377632	-0.0410367	0.0710187	-0.133962	0.412246	0.063838	0.236974	0.219271	-0.0901747	-0.0870622	0.160442	0.00983446	-0.0249973	-0.36539	-1.00311		-1.94484	diagnostic
K900	-0.485807	0.230916	0.341297	1.51454	-0.121973	-0.207581	0.301771	0.310551	-0.29717	-0.344518	-0.0114815	-0.305629	-0.0746298	-0.089295	-0.025726	0.316809	0.209133	-0.0427641	-0.299864	0.317394	-0.341024	0.983916	-0.0635429	-0.121508	-0.322404	-0.379562	0.300116	0.622953	-0.236455	-0.00955523	0.0636439	-0.0550734	0.575837	1.79699	0.00616325	0.153287	-0.0845578	0.513325	0.467223	-0.115847	0.36621	-0.253287	-0.312146	1.06144	-0.47487	-0.256175	-0.16195	-0.0445549	0.0357753	1.07918	0.00392224	0.126272	-0.0625947	1.40295	1.22678	0.19613	-0.269678	-0.0315851	0.758394	0.217154	-0.334196	-0.268041	-0.271664		-1.48057	diagnostic
Z512	-0.211079	-0.18231	2.70247	0.786341	-0.0847819	1.8545	-0.091804	-0.561869	-0.323503	0.0279352	0.726902	0.616047	0.204615	0.937059	0.907216	-0.402851	0.814129	-0.424641	0.243441	-0.318787	0.586661	0.159832	0.870906	-0.253921	-0.126328	-0.582307	1.55902	-0.411611	-0.0164452	0.0881596	-0.572201	-0.219549	-0.17466	-0.302408	-0.237127	-0.383745	0.000389075	-0.0977283	-0.363453	1.38238	-0.294224	0.0350468	0.171064	0.00791288	-0.391192	-0.502091	0.34213	-0.369283	-0.375684	-0.136194	0.261998	-0.21818	0.111354	-0.417752	0.130192	-0.437835	-0.230481	-0.563029	1.51336	-0.15573	-0.500486	-0.254088	0.249196	-9.68748	-1.98737	diagnostic
C19	-0.0142462	0.147613	0.311515	-0.132455	0.57766	0.76108	-0.0637873	-0.074165	0.251618	-0.115276	0.211354	-0.0381383	-0.100597	-0.0449598	-0.00513812	-0.00204607	0.413023	-0.0243372	0.310781	0.165772	1.24059	-0.0096189	0.054064	0.11189	0.250873	0.0308701	0.400013	0.120633	-0.23389	0.247781	0.512645	0.072351	0.277867	0.212317	0.0357482	0.310397	0.0199516	0.361058	-0.0436775	0.145378	0.0649203	0.103413	0.334691	0.145981	-0.062394	0.299349	-0.135201	0.080573	0.0189132	0.353864	0.249997	0.113474	1.43427	0.072996	0.0991213	0.229124	-0.0247589	-0.0196655	1.33844	0.287586	0.272282	0.215509	-1.20825		-2.45494	diagnostic
R50	0.529755	0.0760649	2.99128	0.801919	0.0022596	1.40467	-0.475394	-0.248774	0.0695233	-0.489082	0.377671	0.657222	-0.115706	-0.425762	0.67332	-0.142678	0.698249	-0.214936	-0.347542	0.672631	2.08519	-0.208437	0.570656	-0.0958258	0.169026	-0.294395	1.05789	-0.515321	-0.233077	0.249645	0.0568395	0.0714022	-0.426509	0.255227	-0.38636	-0.18762	0.272533	-0.165494	-0.286806	0.315195	0.0296313	-0.400578	-0.205236	-0.153706	-0.258342	-0.571994	0.108575	-0.36234	-0.046375	-0.168966	-0.279708	-0.38867	0.873705	-0.0159919	0.160553	-0.468042	0.0862684	-0.361246	0.907642	-0.227038	-0.414605	-0.473521	-0.555619	-5.61617	-1.19959	diagnostic
N83	0.695676	2.84681	0.239395	0.171091	0.81115	0.824184	0.00460521	-0.0148944	-0.261566	-0.0575068	-0.0196321	0.237859	-0.131015	0.030719	0.0221534	0.134868	-0.111372	0.256824	-0.336807	0.548038	0.257723	0.331431	-0.202812	1.15007	-0.028039	-0.084941	0.16799	-0.192305	-0.0561973	0.165394	-0.0428034	-0.116012	0.250695	0.279424	-0.0722936	0.0538742	0.244254	-0.0531664	0.517968	-0.0859056	0.114815	0.147639	-0.131868	-0.128994	-0.136331	-0.317643	0.0326928	-0.0801939	-0.162026	0.673951	0.0347432	0.184421	0.476399	-0.047248	0.394805	-0.0134889	0.500733	0.0130499	-0.045213	0.0625534	-0.00419267	-0.0458787	-0.262846	-3.55036		diagnostic
K115	0.397802	0.161761	0.0683927	0.373778	0.349698	0.283225	0.108317	-0.0340136	-0.0554177	0.265374	0.275687	0.358449	0.403823	0.444493	0.065589	0.290197	0.0121514	0.302862	0.117305	0.452988	0.183145	0.103257	0.380164	0.131592	0.332408	0.0131128	0.149638	0.0138726	0.358303	0.0122247	0.131028	0.130322	0.312073	0.249217	-0.0165974	0.159651	0.319054	0.145958	0.277799	0.245693	-0.0267463	0.301978	0.0594778	0.30387	0.459672	0.0208918	0.239616	0.00903423	0.400261	0.201649	0.54002	0.455671	0.647943	0.305604	0.248214	0.117913	0.0781484	0.360334	0.0531275	0.146723	0.287511	0.188326	-2.03551		-2.65743	diagnostic
F322	0.71051	0.240997	1.09322	-0.299105	0.211824	-0.215785	0.190914	-0.199925	0.210713	0.519429	0.322802	0.262254	0.499863	0.618513	0.42168	0.198227	0.309921	0.469061	-0.641315	0.907622	0.880901	0.457503	0.637274	0.149166	0.0405996	0.0672667	0.750832	0.294191	0.171611	0.881307	0.208756	0.208909	-0.322141	0.18191	-0.0646858	-0.0414815	0.626462	0.150583	-0.133207	0.0658669	-0.107802	0.273696	0.15146	-0.0460951	0.19101	0.334049	0.0409476	-0.0356736	0.164526	0.298757	-0.0603503	-0.00802823	0.440995	-0.0778197	0.608533	-0.107447	-0.189058	0.416953	0.112594	0.138818	-0.360996	-0.242167	-2.59924		-3.68216	diagnostic
Z30	0.542721	1.61781	-0.0575453	0.0359068	0.378748	0.132252	0.097081	-0.102139	-0.124543	-0.132759	0.326437	0.0495575	-0.0727296	0.041603	0.352371	-0.0615206	0.21887	-0.0650826	-0.150922	0.302223	-0.0770782	-0.0906432	0.128403	-0.0402615	0.299128	0.052844	0.06667	-0.0568203	-0.0986188	0.322605	0.495521	-0.0774708	-0.00021216	0.424636	0.423138	-0.117834	0.496404	-0.105508	0.106498	-0.0426616	0.0251339	0.143549	0.0444127	0.0247656	0.167136	-0.135018	-0.0045143	-0.106994	0.309668	-0.0882717	-0.0444894	-0.0972094	0.0519973	0.0274437	0.0462147	-0.07156	1.75097	0.00913586	-0.0734359	-0.0899752	-0.126988	-0.19366	0.00855274	-1.57046	1.08019	diagnostic
M1917	0.771226	2.09133	0.23885	0.248955	0.138247	0.885172	0.203435	0.486809	-0.173255	0.816879	0.600034	0.135973	-0.11273	0.503595	0.335515	0.112791	0.271368	0.203664	-0.109212	-0.111662	-0.82979	-0.00693654	0.0837853	0.126447	0.329595	0.256616	0.151411	0.133773	0.255721	-0.16776	0.368471	-0.0277405	0.314424	-0.0645932	0.12339	0.418228	-0.169688	-0.657589	0.216137	-0.203262	0.0633016	0.235954	0.161178	0.475927	0.0121705	0.00758054	0.244911	0.0735427	0.0209182	0.0510511	0.145794	0.140549	1.14243	0.504652	0.223492	0.368227	0.0461487	0.100539	0.265212	0.631373	0.112233	-0.452678	-4.97388		-4.05577	diagnostic
K297	0.735619	0.915503	1.84857	1.11626	1.84071	3.03986	-0.649844	-0.0839874	0.0444249	-0.568979	0.171655	0.501745	-0.457003	-0.512594	-0.445849	0.61091	0.690724	-0.608813	0.518513	0.960643	-0.476747	-0.166857	-0.293033	-0.0715889	0.138118	-0.529308	1.6733	-0.718821	-0.382593	0.119331	0.273711	-0.717044	-0.365564	-0.544326	0.799316	-0.330232	0.495755	-0.00842553	-0.682004	0.0540305	-0.23928	-0.129669	-0.357719	-0.572452	-0.459226	-0.766555	-0.391079	-0.543123	-0.780012	1.06099	0.0318438	-0.608782	0.600263	0.623591	0.115855	-0.693858	-0.0507439	-0.00706837	-0.175397	-0.39733	-0.569465	-0.175705	-0.818467	-2.33578	-1.16364	diagnostic
H020	0.175315	0.041072	0.25143	0.0646769	0.535679	0.279231	0.104702	-0.209391	0.220766	0.16719	0.275549	0.155439	0.279068	0.201996	0.231181	0.284482	0.39744	0.0804973	-0.110918	0.105637	0.447676	0.0246164	-0.13268	0.432674	0.145557	0.277714	0.0523434	0.193603	0.185848	0.611111	0.38986	0.0313711	0.193791	0.244371	-0.102101	0.187967	0.0850519	0.211189	0.251024	0.225931	0.15454	0.312211	0.201949	0.0685541	0.539215	0.244163	0.116521	0.121242	0.328491	0.408017	0.213635	0.0998593	0.341614	0.278124	0.377302	0.244374	0.0550061	0.504773	0.585915	0.317591	0.338243	0.0652604	-1.71466		-2.37976	diagnostic
R252	0.164092	0.115348	1.29919	0.235644	-0.0572924	1.74721	0.0554807	-0.23745	1.43996	0.200303	0.644799	0.0537941	0.372506	0.0311043	0.271094	0.18362	0.679178	-0.00869788	0.475746	0.528398	-0.354306	0.119686	0.346648	0.125187	-0.0191698	-0.0469774	0.30164	-0.135664	0.182932	0.380216	0.0372391	-0.196358	0.205122	0.0787606	-0.185419	0.192196	0.333379	0.121963	-0.0649885	0.32023	-0.0193738	0.808756	-0.0138533	0.0452447	0.0561312	0.09275	-0.131833	0.015095	0.295807	0.231367	0.0458028	0.115589	-0.332638	-0.118178	0.517961	-0.216322	-0.284651	0.205279	0.224616	0.0749169	0.226769	0.49135	-2.20792		-3.53686	diagnostic
C15	-0.09024	2.61961	0.571046	0.138775	-0.0892875	-0.284536	-0.530762	0.705918	-0.543599	1.05246	1.66151	0.568096	-0.318912	-0.17983	-0.0744104	0.000260129	1.59848	-0.206324	-0.581316	-0.219345	-0.280368	-0.12121	-0.787908	-0.0553115	1.07945	-0.342001	0.886542	-0.319932	-0.0652422	0.180031	-0.369702	-0.0101066	-0.368316	0.118826	-0.249678	-0.661482	-0.0559864	-0.833644	0.298156	1.18113	-0.511719	0.880026	0.348358	0.252091	-0.0843362	-0.271421	-0.324105	-0.458322	-0.235394	-0.24489	-0.291168	-0.0778173	1.58478	0.12472	0.320755	-0.344021	-0.7247	-0.528698	1.94153	1.00975	-0.570852	-0.745157	-3.51123		-0.750984	diagnostic
Z932	-0.467387	-0.354601	1.70837	0.320865	1.44084	2.0675	-0.534226	-0.246955	0.215086	-0.474101	0.0835068	1.52563	-0.365263	0.236898	-0.559125	-0.390977	0.700036	-0.0790368	-0.532146	-0.134497	1.48505	-0.547361	0.169952	-0.403255	0.0447525	-0.599622	0.703073	-0.639262	1.18321	-0.169665	-0.5115	-0.588714	-0.616279	-0.479376	-0.42683	1.4965	-0.530509	-0.250034	0.742513	-0.187942	-0.473706	0.360476	-0.240864	-0.0728538	-0.425414	-0.459546	-0.600285	-0.698683	2.48451	-0.295542	-0.710007	2.2724	1.57345	-0.343237	-0.14831	-0.721832	-0.415868	-0.632612	0.791338	-0.393624	-0.759352	-0.523166	-1.44468		-2.50545	diagnostic
D259	1.43303	2.48251	-0.128035	-0.0436666	0.833176	-0.0255566	0.424694	-0.280165	-0.161863	-0.186899	0.443442	-0.164901	0.441272	0.370886	0.943455	-0.220506	0.615944	-0.0095138	-0.434223	0.131426	-0.0367442	-0.0167788	-0.350435	0.513213	0.565588	-0.225112	0.125928	-0.202194	-0.217103	-0.0970045	0.766416	-0.314074	-0.0420125	-0.0006004	0.0510757	-0.34228	-0.470958	0.103819	0.512477	-0.155345	-0.310879	0.184672	0.997667	0.0222303	0.0417786	-0.424517	0.311518	-0.252895	-0.440751	0.140316	0.0550908	-0.0413966	-0.249686	-0.155853	0.276565	0.173091	1.44666	1.30813	0.133785	-0.151883	0.204114	-0.347163	-0.728584	-5.05849		diagnostic
D124	0.918685	0.562672	0.445746	0.369301	0.597168	0.133855	0.309092	-0.129299	0.0746091	0.806983	0.00784723	0.314367	0.193445	0.640126	0.0697451	0.334554	0.29639	0.236015	-0.180184	0.528301	-0.0751325	0.243936	0.185411	0.0115794	0.256441	0.196401	0.095297	0.172214	0.191475	0.162295	0.725605	0.0437968	0.122178	0.216726	-0.0238606	0.166679	0.302079	0.528301	0.019949	0.321764	0.160286	0.105245	0.133922	0.292759	0.0376656	-0.0596203	0.669268	0.0260155	0.520946	0.208939	0.171758	0.171653	0.213347	-0.0306508	0.39375	0.201208	-0.181935	-0.019063	-0.143232	0.0563244	0.279459	-0.0526852	-1.34383		-6.75201	diagnostic
M233	0.311962	3.68683	0.250874	-0.0203771	0.125747	0.373777	-0.10487	1.01772	-0.192494	0.530118	0.171999	-0.00302034	0.140574	0.0233007	0.383097	0.0781882	-0.0479273	-0.0464937	-0.293872	-0.0307686	-0.461978	0.0240933	-0.00465864	0.249769	0.109041	0.0754682	0.514733	-0.0983236	-0.123154	0.19701	0.194074	0.133169	0.304796	0.741018	0.0217623	-0.0630317	0.635686	0.107104	-0.00642535	-0.157188	-0.0129667	0.0567417	-0.196898	-0.12459	0.0822213	-0.195328	0.126878	0.260591	-0.107497	-0.0996281	0.14915	-0.0426502	-0.073647	0.083476	-0.0084948	-0.137002	0.0052367	-0.0655759	-0.0460149	-0.120651	-0.0231341	0.0918461	-0.73302		-3.32441	diagnostic
M4199	0.121136	-0.113694	1.44701	0.208559	0.388534	0.019337	0.0273492	0.400675	0.170333	-0.0116081	1.29868	0.600406	-0.00778031	0.565038	0.151265	0.361032	1.88055	-0.449255	-0.356168	-0.209062	-0.949582	0.0853458	0.195218	0.0648907	0.378772	0.363424	-0.0635071	-0.0670366	0.804197	-0.1425	0.382378	0.0919253	-0.00997541	0.630338	0.510421	0.870728	0.0797245	-1.0628	-0.0825998	0.203076	0.757445	0.0838319	0.0645068	-0.0879622	0.0140072	0.0772209	1.48738	-0.104171	0.154469	0.320122	0.221341	0.298703	0.243888	0.404472	0.207345	-0.0463723	-0.357885	-0.104264	-0.0306897	-0.0780609	-0.178458	-0.697414	-3.8974		-3.76099	diagnostic
R00	0.0672492	1.23108	1.83797	3.07822	0.450036	0.381153	0.0449926	-0.127399	0.131597	-0.486044	0.718356	2.49734	-0.183538	-0.0979644	-0.315556	-0.0437941	0.836277	-0.528792	-0.609972	0.0279545	0.613351	-0.353694	0.983383	-0.111945	-0.132626	-0.407203	0.507043	-0.651864	-0.528079	0.140417	0.0820844	-0.559387	-0.308993	0.0818674	-0.375881	-0.197354	0.248959	-0.0542729	-0.347112	0.0990028	-0.062728	-0.424408	-0.244759	-0.048538	-0.463409	-0.343526	-0.0977679	-0.283991	-0.194139	-0.261231	-0.40542	-0.508647	0.580957	-0.216565	-0.0824826	-0.45295	0.240306	0.475641	-0.39453	-0.0884915	-0.468282	-0.462487	-0.512651	-1.59847	-0.645549	diagnostic
G24	0.538685	0.219923	0.87897	1.1189	0.0361066	0.151851	-0.0526369	0.066974	-0.112056	0.405214	0.629678	0.501238	0.16563	0.386796	0.266908	0.0150608	0.879163	0.196766	0.337877	0.198999	-0.476198	0.0776682	0.613109	0.154172	0.0639543	0.388926	0.0236022	0.0967665	0.43143	-0.0625487	0.333726	0.283571	0.235192	0.128697	-0.0884599	0.300204	0.221476	0.23777	-0.12262	0.284371	0.920875	0.607883	0.342778	-0.127505	0.234855	0.0656389	-0.0576812	0.177387	0.259344	-0.00946279	0.1706	-0.0700733	0.0967745	0.0490155	0.673171	0.12648	-0.220763	-0.02234	-0.0226775	0.150899	0.245845	-0.352765	-3.98448		-2.11792	diagnostic
M2557	0.267236	2.43723	0.509937	0.439185	0.0632908	0.186062	0.362919	0.375581	0.28986	-0.135091	0.228052	0.215289	0.0993555	0.205447	0.558538	0.017479	-0.245107	0.411487	0.467604	-0.00949864	0.0018123	0.14771	0.0100336	0.152328	0.0845528	0.192692	0.113324	-0.188644	0.230402	0.499249	-0.198756	0.0188284	0.0864065	0.251095	0.287627	0.0324972	0.267435	0.142558	0.0154123	0.104881	0.19955	0.337193	0.298883	0.16813	0.0376244	0.382561	-0.0663259	0.44402	0.663554	-0.0580368	0.213061	0.197623	0.303319	0.0685504	-0.049953	-0.0647164	-0.0556719	0.0325595	0.287808	0.167422	-0.0408201	-0.396486	-1.56525		-3.53135	diagnostic
L570	0.0126586	0.201996	0.361751	0.404183	0.196576	0.229222	0.144897	0.0697112	0.279452	-0.0345213	0.145601	0.595987	0.189193	0.359076	0.28811	0.197676	-0.0684682	0.412089	0.322903	0.165402	0.150578	0.211042	0.0271008	0.135166	0.139437	0.144549	0.0475769	0.0990512	0.267566	0.189362	0.279864	0.0263203	0.247062	0.338176	0.083694	0.0658179	0.14273	0.170513	0.306068	0.329791	0.127055	0.2553	0.173563	0.46882	0.0871725	0.0696013	0.217845	0.236799	0.36163	0.133356	0.196437	0.348022	0.129459	0.128998	0.0710669	0.157744	0.414624	0.377624	0.349672	0.158404	0.240764	-0.14994	0.00430593		-2.48715	diagnostic
D171	0.206101	1.16873	0.264398	0.180123	0.122517	0.0378493	0.0314733	0.209448	0.117222	0.0547107	0.315825	0.294482	0.140633	0.137944	0.0650742	0.0582818	0.242976	0.00804345	-0.134927	0.198701	0.110369	0.248042	0.135162	0.25701	0.256455	0.0444568	0.0444583	0.0908135	0.068421	0.244962	0.33009	0.0893921	0.184451	0.208601	0.0435014	0.168736	0.119849	0.0459598	0.119258	0.0816944	0.167304	0.172979	0.602353	0.178562	0.500319	0.0756455	0.13865	0.317461	0.094546	0.132764	0.237155	0.173657	0.229966	0.391301	0.224725	0.215245	-0.00310386	-0.0631047	0.274164	0.0351253	0.160509	0.364688	-0.13788	-6.55562	-0.575361	diagnostic
R073	1.16885	4.20321	1.42675	2.01393	0.828454	1.08394	-0.68161	-0.661764	-0.26651	-0.764822	0.986663	2.17027	0.166845	-0.0759263	-0.145976	0.670583	1.38506	-0.713493	-0.498243	0.655505	-0.224223	-0.502563	-0.326811	-0.124949	-0.500062	-0.560437	0.0591583	-0.614388	-0.481703	0.0444676	0.0475234	-0.769695	-0.54465	-0.373641	-0.370735	-0.472005	0.767648	-0.381956	-0.468668	-0.53717	-0.0892149	-0.567937	-0.401982	-0.438309	-0.436023	-0.755556	-0.484962	-0.609453	-0.454099	0.112956	-0.27191	-0.528662	0.321488	-0.277926	0.160004	-0.490391	-0.0220653	0.215713	-0.564767	-0.58732	-0.580955	-0.20293	-0.727009	-5.13836	-1.76502	diagnostic
C509	-0.246656	-0.207798	-0.0655881	-0.0524398	0.514865	-0.125466	-0.0508719	-0.357256	0.335254	-0.376961	-0.32377	0.232083	0.695257	-0.163559	1.03259	0.439512	-0.416518	0.0924869	-0.779191	-0.080382	-0.363958	0.965661	1.82668	1.03533	0.0692327	-0.122005	-0.194711	-0.555565	-0.321009	-0.106568	0.0575012	0.72602	0.00189252	-0.0908831	0.264039	-0.563377	-0.49279	0.703874	0.957473	0.0785047	1.04056	-0.401716	-0.125719	0.826505	0.0187943	0.192165	0.120404	-0.182745	-0.532073	0.568878	1.6865	-0.261771	0.614797	-0.387375	-0.0324455	-0.151147	0.496582	-0.558373	2.29377	-0.454379	-0.303373	-0.797477	-0.459806	-2.58522		diagnostic
L08	1.03499	0.613738	1.76985	0.410841	-0.0112046	0.754112	0.0557346	-0.128988	0.0194133	-0.0839931	0.0542728	0.404724	0.238334	0.158756	0.173111	0.0544026	0.0593157	0.0917617	-0.170024	0.162213	0.127199	0.210152	-0.0691733	-0.0662269	0.100686	0.237246	0.1218	0.023962	0.392067	0.40068	-0.0478805	0.0533063	0.251871	0.313184	-0.194346	0.0264595	-0.0209646	0.0408815	-0.0321892	0.629231	0.0834771	0.701605	0.216111	-0.128644	-0.0443445	0.0220452	0.367313	0.138652	-0.00339933	0.252568	0.0136056	0.131951	0.756483	0.0283973	0.00643047	-0.081369	0.0266852	0.376856	0.245742	0.0808753	-0.0399077	-0.343555	-0.11755	-8.44035	-1.8401	diagnostic
Z888	0.624892	3.29419	2.70872	0.558446	0.324622	1.0933	-0.426404	0.110841	0.132925	-0.138446	0.683176	1.22716	0.719483	1.19472	-0.171536	-0.0161947	0.635069	-0.226898	-0.365395	-0.0666735	0.0476935	-0.421697	-0.24494	0.0721332	-0.30421	-0.43197	-0.00202569	-0.492754	0.34987	-0.225592	0.286951	-0.301028	-0.214223	-0.342189	-0.443849	-0.195067	0.240936	-0.370042	-0.192032	-0.135178	-0.0944263	-0.00441091	-0.365135	-0.1009	0.214844	-0.382577	0.0135647	-0.10217	-0.127087	0.179847	-0.274032	-0.42662	0.0681923	-0.374161	-0.117717	-0.662638	0.0808193	0.271604	-0.156014	-0.533765	-0.449256	-0.619641	-0.242189		-1.19531	diagnostic
D730	-0.478221	-0.875089	0.756237	-1.10744	-0.235361	-0.151801	-0.277025	0.00516505	0.0230852	1.04219	0.57265	-1.29107	1.03381	-0.358698	-0.60437	1.16014	-0.0758934	-0.483203	-0.483766	-0.378118	-0.317702	-0.521635	-0.874512	-0.382221	0.406129	-0.48318	-0.586435	0.159531	-1.27693	-0.396344	-0.61827	0.945023	2.50412	0.32709	-0.53961	-0.311489	-0.395031	-0.137084	-0.698815	0.17786	2.05604	0.630735	-0.289186	-0.0105949	-0.430772	-1.01511	-0.160789	-0.813176	-0.634617	-0.129271	-0.565249	-0.329568	0.0821908	0.504421	-0.189412	4.05937	-0.160399	-0.316636	2.71711	-0.0963945	-0.607407	-1.40861	-6.28426	0.259582	-6.74019	diagnostic
C53	0.247107	0.0146552	0.253211	-0.0891403	0.452971	0.602013	0.144682	0.0155529	0.18279	0.106485	0.223792	0.0773457	0.845781	0.591144	0.740856	0.206691	-0.0734971	-0.187617	-0.139875	0.134994	-0.00343523	0.103351	-0.0797709	0.40734	0.740631	0.293907	0.0938623	-0.0517047	0.0424556	0.10723	0.142589	0.536437	-0.0913748	0.160084	-0.170717	0.646578	0.09357	0.245404	0.169268	-0.0873166	-0.131219	0.162603	0.397068	0.273831	0.121298	0.242876	0.336558	0.137674	0.367791	0.175475	0.706673	0.639027	0.382626	0.150739	0.317028	-0.0193921	-0.148866	0.1385	1.21171	0.119655	0.251585	-0.142767	-1.22875			diagnostic
Z432	0.100789	-0.226382	1.70017	0.158656	0.778246	2.19326	-0.153144	-0.249989	-0.166813	-0.256175	-0.0466052	0.938796	-0.296316	0.0333754	-0.204737	0.282564	0.252476	-0.159528	-0.533923	0.0512706	0.725772	-0.116667	0.28723	-0.147556	0.522313	0.00788152	0.805317	-0.25608	0.785277	0.276027	0.104206	-0.330857	0.0349139	-0.273584	-0.311571	-0.0382698	-0.14316	0.19036	0.43174	-0.196933	-0.117188	0.299541	-0.0609456	0.019412	-0.374405	-0.166578	-0.0795109	0.0589928	0.434052	0.484336	-0.0752066	0.269463	0.825858	0.209657	0.274174	-0.181371	-0.356346	-0.406632	1.35921	0.531853	-0.0237538	0.333095	-0.744193		-2.95715	diagnostic
M653	0.210369	2.20495	0.538461	0.183032	0.271367	0.117944	-0.144232	0.171893	-0.161032	-0.0343035	0.433068	0.339416	-0.0869922	0.113183	0.0299693	1.84357	0.1907	0.233987	0.256818	-0.0106986	-0.00548733	0.280799	-0.149724	0.0103518	0.130127	0.261899	0.0332778	-0.0251127	0.243751	0.0890581	0.0467012	0.198191	0.280448	0.129168	0.409021	0.00999058	0.0531117	-0.138333	0.309854	0.291637	0.21195	-0.0688757	0.232961	0.0981526	-0.0484905	-0.0739766	-0.0984973	0.180485	0.00537728	0.0202199	0.253842	-0.125838	0.434863	0.296464	0.150963	-0.0360362	-0.0254251	0.40439	0.189943	0.0414813	0.0147141	0.0548797	-0.713702		-3.29462	diagnostic
K221	1.56422	1.55245	1.42855	0.332121	1.00492	2.01953	-0.142085	0.353034	0.15989	-0.160261	-0.344825	0.38555	-0.331814	-0.0152073	-0.224614	-0.209512	0.160297	-0.450803	-0.279767	-0.0379146	-0.435802	0.0413082	-0.203091	-0.140568	1.02828	-0.225742	1.72088	-0.574213	0.0303394	0.220955	0.0877635	-0.362596	-0.175454	-0.362918	0.501995	0.221885	0.339407	0.654798	-0.295415	0.145794	0.191291	-0.0432677	0.202596	-0.326794	-0.262242	-0.504131	-0.270164	-0.360102	-0.303934	0.233274	-0.11652	-0.341	1.41	0.338212	-0.154927	-0.519279	-0.205065	-0.436719	-0.103765	-0.309031	-0.393258	-0.529385	-0.627904	-2.68607	-0.495485	diagnostic
G551	0.940784	1.42201	0.661927	-0.00586125	1.36274	1.029	-0.318529	1.25737	0.091246	-0.144279	-0.0298816	0.304477	0.0976059	0.431798	0.777513	-0.099038	0.00211445	-0.0404335	-0.295112	0.584579	0.0231306	0.828346	-0.101951	0.714909	-0.205056	0.0436405	0.5721	-0.102824	0.16382	0.549309	-0.0587984	-0.129258	0.0983872	0.436067	-0.181581	-0.176544	0.370533	-0.135181	-0.093302	0.129126	0.16295	-0.0312183	-0.148523	0.372518	0.0383992	-0.0222602	0.127605	-0.0784017	-0.0493021	0.0185937	-0.143625	0.257336	-0.161327	0.137123	0.286563	-0.202606	-0.153015	-0.0871849	-0.0565533	-0.0301727	-0.117715	0.0780692	-0.199751	-11.3691	-4.2076	diagnostic
M189	0.412152	1.06388	0.396045	0.384905	0.354132	1.91294	0.282532	0.657098	0.0104493	0.267647	0.10143	0.281136	0.247465	0.87794	0.059109	0.206761	0.0134012	-0.0583511	0.196858	-0.044953	-0.0343481	0.402078	0.000554077	0.403192	0.169205	0.0746792	-0.0221542	0.165048	0.0524951	0.202355	0.103459	0.295317	0.159974	0.559469	-0.0332261	0.160206	0.161871	-0.170197	0.0376552	0.229995	0.0089805	0.138866	0.0431981	0.130958	0.297075	0.195592	0.0505721	0.240737	0.0225234	0.0784136	0.017525	0.289314	-0.012381	0.159673	-0.00248025	-0.0725617	-0.230215	0.152207	-0.0373904	0.209806	-0.0259033	-0.247108	-1.01731		-2.39628	diagnostic
L439	0.281044	0.51928	0.233756	0.284928	0.161488	0.671979	0.486933	0.00307604	0.312639	0.23767	0.147628	0.179769	0.290734	0.0934534	0.205322	0.123958	0.192509	0.24417	0.538944	0.238116	-0.0544231	0.155706	-0.175665	0.254357	0.147319	0.273773	0.0754923	0.18195	0.300937	0.281966	0.199587	0.228411	0.39406	0.0944533	0.101561	0.196627	0.0240932	0.301523	0.408819	0.192192	0.212926	0.119998	0.0460382	0.261692	0.290096	-0.016965	0.26563	0.0208973	0.339548	0.104823	0.196415	0.143069	0.120909	0.154236	0.25926	0.104576	-0.0387854	0.153444	0.109511	0.24458	0.149169	-0.036979	-0.0978212		-1.84404	diagnostic
G62	0.699154	0.599247	3.10756	0.385513	-0.167499	1.0404	-0.280627	-0.587711	-0.160482	-0.495265	-0.368371	0.946101	0.536544	1.81787	0.36222	2.21333	0.0139048	-0.494723	-0.812806	0.534041	0.115363	-0.122685	1.379	-0.256976	-0.431577	0.827938	0.0782532	-0.457428	1.08786	0.167113	-0.121532	0.308106	-0.317098	-0.37036	-0.102472	-0.35249	0.288836	-0.230708	-0.405307	0.316023	-0.455693	-0.200586	0.0875841	-0.058272	-0.899989	-0.406613	0.863907	-0.393083	-0.0144862	0.116757	0.458628	-0.357483	0.331961	-0.132357	-0.146644	-0.367962	-0.308093	-0.59711	-0.587367	-0.261737	-0.544213	-0.603894	-1.7204		-2.35692	diagnostic
N71	0.0923135	0.905361	0.570788	0.235104	0.547629	0.735213	0.680477	0.206309	0.261148	0.08018	0.380036	0.453402	-0.213561	0.0612501	0.478209	0.0284707	0.203489	0.131245	0.0351496	0.470361	-0.495509	0.244429	0.42942	0.344772	0.0138067	0.275074	0.246645	0.0938411	0.212825	0.544848	0.279481	0.318751	0.202576	0.191464	0.0058544	0.2429	0.311721	0.135196	0.0932983	0.502955	0.0815334	0.0817535	-0.00866775	0.105368	0.113019	0.226263	0.194416	0.111753	0.31744	0.0699758	0.214808	0.249437	0.037948	0.26646	0.281338	0.0730488	0.248821	0.184834	0.0298192	0.22715	0.337433	0.218841	-2.43226	-7.64621		diagnostic
M795	0.266843	0.762145	0.18194	0.351164	0.242706	0.404484	0.0335923	-0.0880795	0.3337	0.147282	0.399121	0.398405	0.423997	-0.0253913	0.0716848	0.720443	0.111496	-0.0260513	0.281078	0.493305	-0.42647	-0.0720618	0.188029	0.471276	0.292561	0.717322	0.114816	0.224954	0.318319	0.574935	0.291691	0.0751371	0.418115	0.321392	0.0865736	0.424116	0.376507	0.35959	0.0491346	0.240598	0.432465	0.291664	0.0841674	0.397107	0.123377	0.121834	0.338006	0.0563227	0.285766	0.364047	0.144793	0.010527	0.340359	0.300829	0.125314	0.297457	0.0137363	0.16694	0.163932	0.00379818	0.165606	-0.00890803	-6.42719		-5.21253	diagnostic
K75	0.982218	1.63134	1.95852	0.0652182	2.47931	-0.00280567	-0.070897	-0.394905	-0.407037	-0.44304	0.29134	0.276077	0.363872	0.512398	0.107708	0.258079	0.512583	-0.146345	-0.341693	0.0514665	0.658922	-0.498345	0.424187	-0.123385	-0.264192	-0.218185	0.0921375	-0.549024	0.427465	0.173487	-0.239304	-0.25578	-0.302991	-0.227047	-0.532114	-0.0600882	-0.0629806	-0.365799	-0.33016	0.276302	0.597339	-0.173733	-0.376125	1.17458	-0.263379	-0.212312	-0.0482707	-0.109608	-0.109446	-0.0787833	0.0190567	0.0281374	1.47983	-0.325258	-0.231955	-0.31588	-0.498209	-0.253891	2.14606	0.549623	-0.375615	-0.576021	-3.99569		-1.75794	diagnostic
L030	0.28321	0.357207	0.819239	0.354757	0.101316	0.626332	0.260925	0.493483	0.236157	0.0235498	-0.0973617	0.767213	0.0114174	0.119939	0.133318	1.28611	-0.207034	-0.000519872	0.0685552	0.131936	0.15725	0.306967	0.353888	0.211167	0.18401	0.65868	0.242888	-0.0802981	0.437548	0.233823	-0.161354	0.122992	0.127302	0.264245	-0.213965	0.0636421	-0.0824614	0.380577	0.116234	0.463253	0.0941509	0.215515	0.00262986	0.483853	0.253818	0.0508367	0.128772	0.356806	-0.0454356	0.63571	0.105568	0.0460744	0.513749	0.0138788	0.195695	-0.109018	-0.193103	0.0464421	0.329556	0.301266	0.0289031	-0.248938	-1.98139		-2.05292	diagnostic
L910	0.186434	0.569226	0.275775	0.142117	0.238834	0.454917	0.480491	0.51174	0.827351	0.197229	0.0972929	0.375414	0.0814847	0.21121	0.284915	0.155448	0.376841	0.254577	-0.182301	0.294404	-0.0542233	0.112804	0.272097	0.201862	0.306274	0.29286	0.310831	0.0430412	0.358596	0.350593	0.191448	0.178084	0.272569	0.321906	0.0518566	0.072605	0.0493787	0.426526	0.0177528	0.681604	0.0428429	0.296661	0.345511	0.0147276	0.149201	0.225143	0.199492	-0.00439846	0.10658	0.302109	0.384644	-0.0665914	0.319085	0.298342	0.175776	0.181632	0.00392109	0.236652	0.117963	0.162698	0.181285	-0.121671	-3.32297		-2.27613	diagnostic
A084	-0.109043	0.293878	1.48632	0.621861	0.169869	0.756076	-0.0709483	-0.117827	-0.0924439	0.00903819	0.397267	1.09705	0.442668	0.471532	0.427537	0.719136	0.22609	-0.0645706	-0.00489502	0.039916	0.341455	0.278697	0.283869	0.188533	-0.0407377	0.132025	1.07362	0.213966	0.294319	0.301365	-0.0758959	0.252971	0.0745891	-0.00999898	0.0840942	0.0491843	-0.0417627	-0.4291	0.0879693	0.11036	0.508977	0.0759162	-0.122541	-0.205078	0.149671	0.0442886	0.421156	0.167175	-0.0039146	0.0735025	0.0323018	-0.0764132	0.431864	0.604724	-0.260043	-0.112726	0.181101	-0.0228553	0.0143992	0.155312	0.359533	-0.146873	-1.60848		-2.17555	diagnostic
L859	-0.150133	0.241796	0.0860937	0.519158	0.056721	0.45639	0.414383	0.150587	0.130531	0.205177	0.12466	0.19204	0.404768	0.386286	0.224332	0.252782	0.235091	0.220685	0.186697	0.328109	0.361051	0.483804	0.265837	0.36999	0.371532	0.266145	0.369991	0.158749	0.292892	0.0907388	0.736962	0.306739	0.107597	0.13309	-0.00517524	0.191722	0.0128916	0.35957	0.133682	0.0682372	0.105663	0.244273	0.050709	0.301743	0.432817	0.298119	0.0567559	0.134277	0.238375	0.455396	0.152672	0.038019	0.301145	0.228327	0.174249	0.0979215	-0.0188511	-0.084054	0.465707	0.272176	0.234002	-0.349204	-1.26373		-4.03531	diagnostic
K601	0.527582	2.17921	0.0489585	0.666738	0.146303	0.296496	0.272668	-0.151998	-0.0753159	-0.042626	0.1739	0.500163	0.0712502	0.0593067	0.074845	-0.0197546	0.354647	0.0588525	-0.359081	0.375262	-0.0608074	0.149871	0.101205	0.231032	0.294372	0.0619062	0.299941	0.0682133	0.271707	0.354226	0.270793	0.0126455	0.261695	0.230108	0.426264	0.205658	0.523137	-0.00543656	0.114081	0.0604345	-0.161597	-0.0033651	0.113727	0.0269388	0.409825	0.363654	0.272233	0.0251246	0.183962	0.304262	0.153957	0.164195	0.513122	0.0700677	0.422315	0.0204146	0.0595236	0.254236	0.0632069	0.198356	-0.0819384	-0.147067	-0.983656		-4.04528	diagnostic
R80	-0.908535	0.730649	3.11118	0.324272	-0.012711	0.384292	-0.472264	0.0310423	-0.519362	-0.569545	0.12191	0.3135	-0.329422	-0.477324	-0.451505	-0.0575725	-0.585725	-0.913472	-2.13534	-0.0437899	5.03002	-0.0103779	-1.32842	-0.29283	0.0689179	-0.167809	0.301989	-0.646517	-0.251713	-0.256871	0.966635	-0.625819	-0.922209	-0.109784	-0.452466	-0.23418	-0.809606	-0.380966	-0.123195	-0.0596937	0.0176277	0.0904899	0.322329	-0.572109	-0.332276	-0.134821	0.776761	-0.688323	0.112721	0.585021	0.821989	0.64605	0.611483	0.545507	0.0999847	0.180071	-0.489454	-0.50754	0.638328	-0.205823	-0.792918	-1.7078	-6.9556		-5.4246	diagnostic
M248	1.61111	0.993281	0.312008	0.0759157	0.379187	1.16381	0.299942	0.524058	0.261054	0.357016	-0.0772017	0.19695	0.0726707	0.309571	0.418256	0.232276	0.00176414	-0.0341339	-0.00296426	0.0956862	-0.253109	0.500485	0.2018	0.0244634	0.290458	-0.150195	0.0598744	0.0462817	0.283993	0.250856	0.00266718	0.429301	-0.0885347	0.249361	0.219054	0.253066	0.265344	0.277424	-0.0141416	0.0718654	0.407804	0.141886	-0.0438302	0.0388511	-0.0668611	-0.0197557	0.210375	0.337361	0.46028	0.326395	-0.0529077	0.0674498	0.495926	0.533826	0.151952	-0.210706	0.0825175	0.177828	-0.0757621	0.23536	0.139028	0.365495	-3.40041		-8.21165	diagnostic
Z907	1.76292	2.53581	1.52424	0.339715	0.274727	2.20203	-0.42343	-0.176711	0.157562	-0.244778	0.455506	0.447389	-0.17812	-0.194128	0.0985052	0.0426616	0.0709803	-0.309101	-0.510901	0.915045	0.180966	0.194456	-0.432973	0.719795	-0.147675	-0.192543	0.291432	-0.238657	-0.200347	0.313003	0.219794	-0.248304	-0.274502	-0.261071	-0.430241	-0.0251533	0.107453	-0.111595	0.278081	-0.2055	-0.207286	-0.118046	-0.2645	-0.250083	0.0645084	-0.191433	0.0487045	-0.183091	-0.29606	1.00717	-0.273654	-0.279562	0.552614	-0.0845503	0.0065247	-0.435559	0.0947599	-0.0648992	0.0800048	-0.286459	-0.272536	-0.38932	-0.603932	-8.61534	-0.517042	diagnostic
C341	-0.0877564	0.105929	0.935644	0.270405	0.174614	2.28958	-0.0566476	0.194389	-0.557797	-0.234176	0.571993	-0.142611	0.182491	1.86775	0.0797922	0.0703983	2.58137	-0.245183	-0.909642	-0.483366	-0.0575122	0.726387	0.456173	0.134784	-0.167433	-0.262077	-0.27434	-0.511133	-0.57333	0.160879	3.43354	-0.152986	-0.468533	0.387528	-0.374367	-0.319725	0.490929	-1.04492	-0.874404	-0.0767785	0.253541	0.257858	-0.293226	-0.104394	-0.341646	0.29487	0.145055	-0.493364	0.0147564	-0.273143	-0.632127	-0.470034	0.405079	-0.328907	0.53576	0.148606	-0.108561	-0.192654	0.130704	-0.410372	-0.207125	-0.0295486	-3.73636		-6.69843	diagnostic
D051	-0.0286322	0.461313	0.232361	0.11266	0.27518	0.233497	-0.0326549	0.161682	0.337207	0.0153008	0.21508	0.219291	0.182642	0.201079	0.156151	0.16549	0.021169	0.231423	0.0312238	0.0773762	0.147342	0.2797	0.716107	0.406916	0.218445	0.253666	0.194682	0.0177825	0.0404501	0.215651	0.132977	0.0687943	0.23843	0.424456	0.223906	0.199432	-0.00927494	0.123508	0.340131	0.11095	0.155901	0.238838	0.432062	0.271619	0.256419	0.0974494	0.237502	0.260569	0.330844	0.214539	0.562945	0.127973	0.336222	0.282104	0.163994	0.00177176	0.103226	-0.0418945	0.777589	0.239698	0.355345	0.00198957	0.106252	-10.6839		diagnostic
M160	1.12456	2.28698	0.305795	-0.00901019	0.0257378	1.39805	0.0807634	0.956868	0.296434	-0.0381297	0.0469916	0.0774686	-0.0993294	-0.109354	0.385552	0.00177635	-0.0276029	0.144902	-0.225741	-0.0708201	-0.191461	0.34939	0.0473064	0.0981124	-0.152163	-0.0498579	0.309898	-0.0531131	-0.0757553	0.568031	0.181105	0.08197	0.134708	0.0278516	0.273037	0.134635	-0.174348	0.143123	-0.162508	0.106293	-0.148615	0.423721	0.0817686	-0.00858837	0.0180354	0.0668013	0.183333	0.182368	0.178024	0.0452882	-0.0209513	-0.00104176	0.656514	0.397562	-0.234326	0.118985	0.308002	0.0368355	0.142921	0.7469	-0.207698	0.116359	-1.09526		-3.38976	diagnostic
K25	0.460274	1.20325	2.63336	1.11254	0.845943	1.68176	-0.24705	-0.369024	0.266937	-0.386691	0.293141	1.09272	-0.134258	0.169621	-0.114218	0.517432	1.00591	-0.432731	-0.706926	0.158554	0.168665	-0.300552	-0.113549	-0.0889276	0.658169	-0.448419	1.32629	-0.583107	-0.0860318	0.584289	0.0814758	-0.356759	-0.300858	-0.2372	0.295157	-0.320657	0.269155	0.206377	-0.30752	0.133107	0.0295245	-0.282555	0.0373238	-0.30402	-0.300541	-0.422281	0.0333133	-0.307833	-0.38991	0.278068	-0.384603	-0.25529	0.713055	0.0783086	0.0594975	-0.282776	0.117822	-0.335558	-0.448354	-0.160068	-0.405749	-0.183573	-0.763958	-5.3689	-0.308063	diagnostic
I490	0.972234	0.854437	1.35106	4.032	0.0466785	0.892487	-0.378259	-0.247012	1.01752	-0.87409	0.0696468	2.93205	0.495474	0.551343	0.400354	0.658997	0.364874	0.419905	0.214385	0.346642	-0.54388	-0.522663	0.453299	-0.162007	-0.491873	-0.508479	0.106067	-0.715745	0.300925	0.110287	-0.449788	0.188417	-0.228165	-0.588321	-0.307201	-0.217291	0.70933	-0.425802	-0.870599	-0.180546	-0.281919	-0.446738	-0.759533	-0.298847	-0.483163	-0.604857	-0.349086	0.048916	0.332339	-0.879301	0.546454	-0.294218	-0.571392	-0.436232	0.0436039	-0.049476	-0.712782	0.502691	-0.307157	-0.142762	0.0937089	-1.77027	-3.3715		-7.01329	diagnostic
C900	-0.298014	-0.631238	1.47619	-0.650209	-0.84558	0.886599	-0.507062	-0.553635	-0.365591	-0.413368	-0.0654003	-0.460494	1.06967	-0.111217	4.83002	-0.0728587	-0.691519	-0.28543	-0.562641	0.0139555	0.467331	-0.420536	0.730347	0.0428911	-0.349528	-0.553799	0.963593	-0.397973	-0.41077	0.735606	-0.695035	1.27	0.119862	-0.269407	-0.695461	-0.621073	-0.563382	-0.766082	-0.554176	2.09389	0.479449	-0.445673	-0.083815	-0.250713	0.550289	-0.422304	-0.0527172	-0.422382	0.0168618	0.396568	-0.354708	-0.284453	-0.347495	-0.633853	-0.362521	-0.687236	-0.950696	-0.779658	1.59005	-0.00857677	-0.257483	-1.44421	-2.86457		-0.315402	diagnostic
M069	0.512466	0.622669	1.89607	0.362689	-0.94061	3.934	-0.741982	-1.01209	-0.67309	-0.704883	-0.479355	1.07552	-0.0418908	0.68438	0.654397	0.411853	-0.595496	-1.20964	-0.782197	0.0301231	-0.716053	-0.247451	-0.72524	-1.0023	-0.477677	-0.944765	1.14833	-0.93015	0.240311	-0.081317	-0.503022	-0.408631	-1.04245	-0.736153	-0.268202	-1.0625	-0.802875	-0.511703	-0.669298	2.05807	-1.04489	-0.661847	-0.237599	-0.970014	-1.01799	-1.35955	0.901039	-0.923121	-0.898444	-0.934825	0.101315	-1.08371	-0.0400418	-0.535102	0.105518	-0.132038	-0.610484	-1.28389	0.645944	-1.12536	-1.04934	-0.0628785	4.92774	-8.08245	-2.74002	diagnostic
G54	0.254827	0.0952741	0.310664	-0.0843034	0.268371	1.64137	0.148946	-0.0743541	0.0495105	0.0974419	0.756054	0.10551	0.428775	0.401402	0.253039	0.842564	0.726791	0.379563	-0.110575	-0.0446078	0.230586	0.324119	0.381716	0.175489	0.223577	0.372625	0.319092	-0.197248	0.14803	0.635442	-0.260886	0.199752	0.0507723	0.307601	0.225127	0.178376	0.278315	-0.346666	0.0908151	0.186606	0.237912	0.20216	0.118685	-0.00969848	0.0196866	-0.149957	0.575735	0.605769	-0.0110601	0.136242	0.354862	0.489212	0.299014	0.852253	0.154665	-0.320561	-0.00444878	0.155921	0.264736	0.0275998	-0.162172	-0.361191	-3.7358		-4.34568	diagnostic
E780	-0.146173	3.31898	0.846139	1.93941	0.64781	-1.38121	-1.0439	-2.04761	-0.126511	-2.22415	1.00303	5.47813	-0.940213	-1.21125	-1.02093	4.6366	0.283994	-0.22639	0.280755	-1.41606	0.546092	-2.14638	0.376248	1.18028	-2.12106	-1.97518	-0.151075	-1.89862	0.842247	-0.906704	-1.27563	-2.29061	-1.96409	-1.04207	0.529044	-2.1608	-1.20623	2.7052	-1.57475	-1.73241	-1.98732	-0.841928	-2.15419	-0.364554	-1.27743	-2.1709	-1.67885	-0.938657	-1.18972	-1.73223	-1.55938	-1.80833	-1.31494	-1.29509	-1.80678	-2.14774	-0.00874391	0.238391	-2.00959	-0.697138	0.336206	-0.843493	-2.88172	-5.44546	0.779758	diagnostic
H25	0.163971	0.294822	0.780605	0.509655	0.115502	0.159383	-0.26842	-0.231436	-0.169739	-0.403852	1.11873	0.603507	-0.282073	-0.289821	0.00950444	1.93533	3.3826	-0.194946	0.381517	-0.00820241	-0.115747	-0.166761	0.0620166	-0.289069	-0.241265	-0.0874747	0.168516	0.0304589	0.0771763	0.176162	2.80118	-0.283272	-0.237801	-0.247112	-0.525807	-0.422017	-0.191108	-0.127058	-0.105881	-0.176322	-0.229459	-0.141947	-0.245221	-0.136875	-0.371468	-0.144454	-0.0664589	-0.158663	-0.462557	0.226952	-0.329163	-0.238294	-0.0689624	-0.161928	-0.317614	-0.429704	1.12547	0.0531864	-0.300597	-0.0773978	-0.308393	-0.232715	-0.566349	-7.21724	-2.28019	diagnostic
M814	0.177335	0.0983614	0.685007	-0.14791	0.433927	1.06806	0.622786	-0.347037	0.679826	0.102972	0.0936804	0.0641177	0.0936037	0.144421	0.137569	0.0842742	-0.105032	-0.0256812	0.0471315	0.410741	0.320969	0.0227619	0.930087	-0.00978171	0.304578	-0.0816386	0.692189	0.0414106	-0.104291	0.683372	0.404106	0.0960274	-0.215958	0.0402934	-0.0863418	0.339553	0.0279468	0.660186	0.159111	0.285317	0.0913336	0.171835	0.155946	-0.0825368	-0.0973845	-0.235926	-0.00829272	0.153141	0.20331	0.0693574	0.233817	0.348702	0.588661	0.0865394	0.63561	0.153085	0.0781878	-0.0975922	0.86314	0.0381795	0.291766	-0.141084	-0.66601		-3.63017	diagnostic
M2322	0.0219099	1.87007	0.21484	0.0775526	0.109733	0.55035	0.0640686	0.323907	0.0853101	-0.119135	0.257375	0.170639	0.0921799	0.162538	0.387676	0.214594	0.168231	0.246491	-0.0843232	0.177327	0.00914541	0.406125	0.365426	0.072619	0.421396	0.118241	0.201621	0.0694646	0.0906486	0.242517	0.00516938	0.330421	0.496715	1.19547	0.0367138	0.124484	0.393019	-0.0148405	0.124724	0.0705576	0.23216	-0.0656584	0.205891	0.0871537	0.105885	0.105734	0.100871	0.397991	0.262039	-0.0519126	0.185774	0.131516	0.167504	0.565978	0.109121	0.0858386	-0.00263032	-0.11461	0.12645	0.0917848	0.12676	-0.142514	-1.12321	-9.45975	-3.56739	diagnostic
G50	0.525373	0.286952	0.685364	0.28813	1.36066	0.510655	0.127012	0.304757	-0.0370748	0.154163	-0.0264427	0.155316	-0.0355927	-0.0427966	0.246549	-0.0262026	0.573447	0.0876286	-0.0535862	0.187782	0.81591	0.430252	0.420352	0.165991	0.299188	0.484839	0.0546266	0.0229645	0.0366824	-0.0792768	0.386055	0.361758	0.473394	0.139252	0.254958	0.0135052	-0.000104636	0.10319	0.278942	0.236199	-0.0927173	0.0748751	0.421269	-0.0369163	0.063422	-0.000802981	0.233603	0.175537	0.537799	0.244995	0.199223	0.178503	0.54669	0.725099	0.197496	0.0740162	-0.14266	-0.0448622	0.32788	-0.074887	0.114826	-0.332381	-2.64661		-4.14008	diagnostic
C83	-0.617508	-0.526182	2.24137	-0.406669	-0.411396	0.983303	-0.316985	-0.243925	0.175378	-0.378791	0.0252582	-0.657369	0.600544	0.257056	2.17937	-0.479868	-0.290581	-0.322994	-0.395386	0.205775	0.362675	-0.283582	0.022129	-0.195521	0.247509	-0.194659	1.22779	-0.415331	-0.448851	1.11954	-0.258836	1.12624	0.0941693	-0.127811	-0.257605	-0.418668	0.160857	-0.115384	-0.306201	0.148741	1.12131	0.0563266	0.575595	0.0798894	0.679487	-0.414668	-0.35108	-0.364227	-0.283028	-0.147989	-0.618331	-0.438249	1.02947	-0.395297	0.582028	0.14577	-0.454261	-0.360597	3.06512	-0.228341	-0.440465	-0.694312	-1.65353		-2.08114	diagnostic
K63	1.39293	0.484202	1.49666	-0.0547608	0.593772	2.51371	-0.351176	-0.447082	0.0230255	-0.0867355	-0.0691818	0.985404	0.106514	0.683006	-0.0941852	0.549077	0.896072	-0.285522	1.34875	-0.106507	0.317293	-0.246223	-0.0507066	0.183353	0.435637	-0.434469	0.912254	-0.558745	-0.215373	0.0940457	0.579713	-0.302273	-0.287524	-0.349316	-0.45765	-0.24877	0.567442	0.269514	0.126826	0.371601	-0.382245	-0.035543	0.396629	-0.572197	0.0237274	-0.529604	-0.21026	0.0551049	-0.315003	-0.0858635	-0.382218	-0.212006	0.456279	0.386018	-0.311464	-0.599975	-0.224877	-0.338271	0.408437	-0.0956233	-0.560112	-0.310635	-0.303901	-4.15265	-0.914663	diagnostic
D110	0.0591128	0.335335	0.648444	0.345192	0.227723	0.319296	-0.0281569	0.283963	0.328307	0.226793	0.251494	0.29428	0.248932	0.115241	0.549434	0.125269	0.751639	0.0882869	0.178511	0.591413	0.326674	0.151177	0.16065	0.164209	0.0313361	0.239844	0.148812	0.161869	0.337552	0.264371	0.424082	0.371377	0.237251	0.294935	-0.0306375	-0.0733937	0.0341097	0.197332	0.266291	0.0652298	0.273634	0.214509	0.252977	0.214653	0.0683708	0.179928	0.484059	0.290538	0.0580154	0.459472	0.255638	-0.0788616	-0.00398158	0.155022	0.454312	0.231972	-0.0524491	0.0571812	0.17693	0.160607	0.231066	-0.348981	-2.237		-2.10525	diagnostic
H609	1.02811	1.95181	0.842273	0.386122	0.524522	0.70649	0.16838	0.252673	-0.300334	-0.0903105	0.346313	0.165309	0.330828	0.149513	0.18846	1.45673	0.243382	0.211288	-0.0408482	0.0174677	-0.270321	0.0368838	0.0112652	-0.0551295	-0.103649	0.108266	0.236512	-0.135263	0.229783	0.150574	0.155916	0.109972	-0.194426	0.214628	0.0172414	0.0800809	0.341122	-0.188619	0.148147	-0.072405	0.0716235	0.158629	0.12318	0.450401	0.366075	0.301179	0.126827	-0.0665187	0.00971372	0.197001	0.299093	0.0506261	0.649483	-0.128194	-0.0891966	-0.219182	0.16522	0.252555	0.486967	-0.0310802	-0.0291681	-0.216543	-2.14323		-3.8824	diagnostic
R194	0.330097	0.961443	1.29097	0.85778	0.633268	1.27428	0.109335	-0.146104	-0.0960287	-0.22865	0.442111	0.615884	0.0113358	0.0197371	0.281888	0.0316862	0.447528	-0.10253	-0.133707	1.09472	0.266526	-0.10068	-0.176117	0.35256	0.194515	-0.170724	0.608337	-0.154928	-0.0892368	0.265854	0.302342	-0.0703194	0.0388175	0.098702	-0.171057	-0.0273146	0.635167	0.397459	-0.210954	-0.0916685	0.0596045	-0.0493944	0.112406	-0.12675	0.0749224	-0.265017	-0.177367	-0.0648169	-0.249516	0.659738	-0.0605238	-0.159645	0.352993	0.146045	0.12131	-0.149916	-0.0449096	0.335955	0.00494237	-0.0550098	-0.145626	0.0104274	-0.0570932	-3.24427	-1.67989	diagnostic
I779	0.444834	1.02148	2.05912	3.09867	0.418548	1.83039	-0.190671	-1.03777	0.560102	-0.425198	-0.0356617	2.11417	2.36091	1.29027	-0.229412	2.14244	0.589728	-0.607019	-0.571369	-0.344866	0.494206	-0.305489	-0.602486	0.290071	-0.220959	-0.195371	0.0291865	0.114397	-0.171045	0.0515633	0.195782	-0.576252	-0.610242	0.235484	-0.610801	-0.452786	-0.211237	-0.503076	-0.319105	-0.070742	-0.460587	-0.674037	0.0678005	-0.142313	0.143537	-0.872855	-0.190185	-0.404772	-0.716773	-0.197544	0.261994	-0.299192	-0.260399	-0.349763	-0.230528	0.270054	-0.566826	-0.548748	-0.117473	-0.60382	-0.392001	-0.840506	-5.2862		-4.33387	diagnostic
Z874	0.630514	1.03584	2.40527	0.828218	-0.111632	0.532062	-0.222928	-0.270021	-0.0668307	-0.164292	0.512113	0.559242	-0.0982698	0.247216	-0.000890012	-0.177122	0.0507093	0.224337	-0.251286	0.769093	2.41033	-0.152171	-0.216814	-0.0828471	-0.160072	-0.300387	0.208927	-0.333463	-0.287958	0.0184212	-0.199356	-0.306587	-0.0539293	-0.384966	0.11447	-0.116184	0.36005	0.1665	-0.116745	-0.146209	-0.232612	-0.0603826	-0.138928	-0.199777	0.0278166	-0.42131	0.269407	-0.340071	-0.215747	0.285836	0.0561196	-0.107076	0.491093	-0.18339	0.146128	-0.224966	0.208814	-0.223731	-0.123078	-0.198198	-0.259401	-0.0989055	0.0236123	-2.54299	0.653426	diagnostic
N302	0.066484	-0.203322	1.13071	0.475567	0.0717493	0.231874	0.229379	0.0923988	-0.0142036	0.180013	0.082385	0.344602	-0.0444648	0.0130602	0.313066	0.386363	0.201045	-0.0190078	0.034338	0.196996	2.35104	0.130108	0.0737509	0.286525	0.147825	0.0381605	0.175339	-0.0926175	0.0963664	0.0787501	0.193694	0.0718165	0.0261119	0.0282833	-0.0263779	0.0681584	0.0639877	0.0622712	0.261754	0.134287	0.0437023	0.163833	0.00538741	-0.02939	-0.0532662	0.0389785	0.512906	0.22064	0.362512	-0.0271264	0.28278	0.223277	0.494438	0.602577	0.183222	0.135287	-0.00919124	0.218602	0.118916	-0.0943474	-0.0338553	-0.167216	-0.900524		-1.603	diagnostic
H335	-0.603233	-0.063552	-0.0116597	-0.000741879	0.473579	0.16594	0.0862713	-0.128984	-0.267283	-0.174343	2.97027	-0.0231356	0.0672847	-0.153992	0.156406	-0.276855	1.96235	0.478183	1.50833	-0.399189	-1.28811	-0.130472	0.20136	0.0344995	-0.148631	-0.153207	-0.343507	-0.307457	0.318278	-0.0333956	2.9458	-0.0254812	0.0586069	-0.0340115	0.295251	0.294893	0.28287	-0.0405755	0.020325	0.126319	-0.184136	0.298733	-0.0434738	-0.23969	0.369736	-0.429305	0.0826329	0.126378	0.268498	-0.146349	0.258206	-0.145818	0.560243	-0.0838115	-0.126725	0.332285	-0.0431664	-0.0785532	-0.230602	0.255999	0.0357174	-0.921172	-5.74016		-5.0953	diagnostic
Z089	0.626047	0.626773	1.33576	0.104875	0.201089	1.08486	0.22969	0.38091	0.371392	-0.0964112	-0.0854712	0.647419	-0.0198307	0.0818116	0.570298	0.648179	0.0591547	0.140112	-0.248144	-0.105091	0.924089	0.0216334	-0.204144	0.0424555	0.294965	0.196369	0.0568921	-0.0408061	0.155099	0.450495	-0.0306509	-0.195974	0.0584933	0.114162	-0.158773	-0.0448229	0.447778	0.439595	-0.0194981	0.0117096	0.0284937	0.123879	0.485899	0.0836598	0.361488	0.0137044	0.32048	-0.0657832	-0.0151054	-0.00147773	-0.0747886	0.0411267	0.454335	0.231321	-0.0766147	-0.00256406	0.0139969	0.0653271	0.394807	-0.0869669	0.190337	-0.249731	-0.876302		-0.95532	diagnostic
D04	0.217166	0.676536	1.05242	0.175226	0.159348	0.313661	0.0927059	-0.0579154	0.192065	0.10322	0.469361	0.246582	0.154646	0.132009	0.0394845	0.193087	0.181123	0.0235877	0.0720087	0.079427	0.212929	0.16975	0.0396046	0.20596	0.0646431	0.0612618	0.108505	0.21559	0.127299	0.266286	0.039396	0.186329	0.139933	0.480236	0.36281	0.189554	-0.0357758	0.040458	0.50286	0.227983	0.207164	0.17895	-0.0717809	0.182849	0.334164	0.278182	0.378657	0.151683	0.316112	0.19339	0.315732	0.0433124	0.146452	0.0535369	0.136791	-0.0203274	0.552049	0.0759194	0.555021	0.0485168	0.0901192	-0.159549	-0.0317702	-8.07263	-2.46209	diagnostic
I739	0.204819	0.292844	2.40665	4.33964	1.24891	1.06985	-0.576703	-0.99278	0.0136787	-1.14822	0.0677939	3.56594	1.80652	0.37962	0.05222	3.18005	2.49225	-1.12482	-0.756702	-1.10262	1.46251	-0.946607	-1.26796	-0.974826	-1.30669	-1.028	-0.0437117	-1.12512	-1.09659	-0.290476	0.186274	-1.4029	-0.827661	-0.671513	0.0821046	-0.859346	-0.716231	0.870552	-1.08584	-0.374453	-1.25394	-1.27764	-0.524756	-1.17115	-1.04644	-1.27412	-0.509728	-0.700279	-1.01563	-0.583521	0.0442131	-1.35759	-0.294464	-0.425769	-0.973698	-1.00732	-0.71226	0.0460281	-1.0899	-1.16967	-0.478377	-0.276446	-2.42378	-7.90685	-2.50665	diagnostic
M869	0.733772	0.189014	3.60913	-0.195948	-0.379985	2.31704	-0.656671	0.0920833	-0.148248	-0.230441	-0.104638	-0.191771	-0.204407	0.203234	0.801537	1.74192	-0.530967	0.111217	-0.97834	0.38063	1.65816	0.385376	1.33345	-0.485632	-0.11555	0.233199	0.774583	-0.872251	-0.0380929	0.936333	-0.372783	0.099825	-0.329853	-0.314816	-0.293192	-0.325536	-0.364271	-0.83919	-1.02616	0.416256	0.022546	-0.0260849	-0.170002	0.117944	-0.0742974	-0.650783	1.03248	-0.642567	-0.000485951	0.0240861	0.266884	-0.0147153	0.51636	-0.417839	-0.0660115	-0.174397	-0.244526	0.152243	0.510481	-0.396147	0.113657	-2.09356	-4.00178		-7.09733	diagnostic
M4792	1.04373	1.97329	0.531343	0.114635	0.0182381	1.70857	-0.435211	0.591381	0.061226	0.0906885	-0.122385	-0.032681	0.0727924	0.360388	0.0135905	0.127686	-0.167471	0.0432495	-0.197276	0.664657	-0.0347588	0.729198	0.209317	0.830327	0.00190022	0.214847	0.292128	-0.0883481	-0.144825	0.016737	0.140624	-0.0719866	-0.0454341	-0.0250911	-0.106828	-0.0652845	0.419945	0.271003	0.0484398	0.109549	0.251084	-0.053397	-0.0735375	0.116648	0.0385258	0.257114	0.23659	0.14737	-0.0920603	0.00676056	0.453905	-0.220232	0.429769	0.444776	0.0404421	-0.0490061	-0.119433	0.377773	-0.039491	-0.163531	0.165175	-0.297583	-0.660666		-3.35485	diagnostic
G632	2.56018	0.773309	0.859575	1.94874	-0.733471	-0.144663	0.153347	-0.328644	-1.23691	0.13744	-2.67079	1.92724	-0.168749	-0.291993	0.181502	5.99793	-1.47108	-0.798324	-2.00545	-1.14432	1.93871	-0.474436	1.82321	-0.198365	-0.129523	0.2585	0.679437	-0.508365	1.32734	-0.605846	-2.07997	0.0469029	0.030686	-2.22555	-2.23453	-1.04242	-1.27256	-1.2875	-0.791086	-0.759355	-0.925063	-0.859243	0.061204	-1.75739	-2.09272	-0.179589	-1.51633	-0.823036	0.0324413	-1.25161	-1.30533	-1.08514	-0.395488	-0.524233	-0.307636	-0.821706	0.365778	0.265966	-0.300347	0.114185	-1.03629	-1.3189			-9.64436	diagnostic
F323	0.980081	0.354023	0.532832	0.351448	0.282443	0.249035	-0.103161	-0.0318569	-0.220612	-0.105899	-0.158424	0.185923	1.26124	0.357711	0.238992	-0.359675	0.226822	-0.195288	0.368851	-0.0809102	0.141914	0.500763	1.80914	0.446166	-0.0275799	-0.0875525	0.35477	-0.0665653	-0.0219295	-0.00641734	-0.183412	0.115305	0.0890328	0.664722	0.157074	-0.294729	0.465905	-0.0791634	-0.138164	0.414683	0.120495	-0.139175	0.41886	0.041907	0.146297	0.0555162	-0.0996378	0.0312605	0.0157972	0.338546	0.204627	-0.151564	1.35332	-0.192509	1.40665	-0.155838	-0.265139	0.459113	0.312631	-0.134655	-0.220752	0.625392	-6.11461		-4.1186	diagnostic
E149	0.733848	1.2543	-0.315396	3.34822	-1.03938	-1.38764	0.0225051	-0.229038	-1.06918	-1.38282	0.578695	2.46667	-1.0766	-0.871717	-0.46492	6.84363	0.522323	-0.853104	-1.27174	-0.697713	1.68107	-1.00414	-0.528952	-0.640158	-1.02463	1.2628	0.0616415	-1.58378	-0.484661	0.213954	-1.32253	-1.51844	-1.48061	-1.1066	-0.16624	-1.23487	-1.39227	-0.0874078	-1.07971	-0.863354	-1.39448	-1.08797	-1.37703	-1.36957	-0.879408	-1.36585	-0.99689	-1.14519	-1.60584	-1.04667	-1.29749	-1.31595	-1.12473	-0.435576	-1.21792	-1.6018	-1.31874	-0.25728	-1.15141	-1.41895	-1.29453	-1.49884	-2.5109	-12.9022	-4.3609	diagnostic
K298	1.55985	1.41909	2.03435	0.644748	1.30012	2.26081	-0.0616521	-0.27842	-0.200798	-0.401176	0.0305265	0.399445	0.956638	0.245421	-0.278538	-0.0392699	0.998188	-0.329059	0.0380356	0.777467	-0.66108	0.147607	-0.00493775	0.00729421	0.0709841	-0.517586	0.139216	-0.52128	-0.345304	-0.235167	0.306639	-0.554748	-0.360956	-0.286865	0.782828	-0.218219	0.594946	0.537812	-0.447507	0.141912	-0.408015	-0.215411	-0.177435	-0.209047	-0.535386	-0.747407	-0.261273	-0.508112	-0.411499	0.376668	-0.353911	-0.536315	1.20057	0.465552	0.300934	-0.498488	-0.288246	-0.301634	-0.478544	-0.307529	-0.434391	0.236023	-0.679727	-8.22853	-0.0345454	diagnostic
H021	-0.112066	0.334936	0.43951	0.515703	0.294451	0.249503	0.538747	0.347724	0.209539	-0.0554021	0.110233	0.532728	0.49057	-0.0250732	-0.0527465	-0.0625902	0.448449	0.161344	0.134795	0.403015	0.23064	-0.11673	-0.0123236	0.130284	0.516418	0.338448	0.169588	0.171924	0.473962	0.244684	-0.12848	0.105602	0.34479	0.211035	0.198941	0.689419	0.0794025	0.242251	0.651706	0.496959	-0.104679	0.0795248	0.60203	0.22166	0.0777868	0.0343157	0.270515	-0.0048279	0.0283812	0.423034	-0.023582	0.425267	0.12598	0.276609	0.281227	0.107559	0.557946	0.0525383	0.516176	-0.0876254	-0.0211187	-0.297042	-1.64958		-3.95699	diagnostic
D351	0.451271	0.0672978	1.36781	0.403129	-0.0292901	0.722141	0.230346	0.226394	-0.109059	0.193176	0.353451	-0.110753	0.593162	0.0761203	0.840596	0.10412	0.333543	0.0862282	-0.652845	1.09553	0.729863	0.172064	0.119136	0.370996	0.127832	0.147362	0.486804	-0.352567	0.456423	0.137675	0.159196	0.39169	0.206015	0.100366	0.249908	0.319666	0.0357887	0.135282	0.301499	0.0264744	0.130736	-0.0952922	0.6118	0.0719401	0.152813	-0.0347807	0.0155806	-0.114264	0.140644	0.1298	0.350382	0.505503	0.26454	0.42541	0.567913	0.203661	-0.25312	0.0779072	0.268779	0.0328082	0.372381	-0.795276	-4.89705		-4.56003	diagnostic
E109	1.15638	0.810345	0.170817	1.14654	-1.62204	-0.617781	-1.2905	-1.75124	-0.644545	-1.77759	-0.396926	2.4164	-1.51683	-1.21687	-1.21629	7.70576	-1.49377	-1.65775	-1.56903	-1.51956	0.996021	-1.20309	-0.822015	-0.921057	-1.14269	2.5537	-1.31346	-1.5431	0.709008	-1.00357	-1.6775	-1.7464	-1.77486	-1.1186	-1.29277	-1.49682	-1.74326	-1.20603	-1.38555	-0.89687	-1.6196	-1.63815	-0.826657	-1.49148	-1.62419	-1.33865	-0.780865	-1.64279	-1.40306	-0.729845	-0.911144	-1.89842	-0.791161	-1.22864	-1.33479	-1.73637	-1.11771	-0.774499	-1.66787	-1.33072	-1.46275	-2.00322	-3.0785	-11.2347	-4.63022	diagnostic
Z933	1.11762	0.377599	0.952517	0.879395	0.735866	1.60743	-0.231182	0.357108	-0.357904	-0.549895	0.357506	0.646092	-0.290194	0.195283	0.535119	0.632102	1.06245	-0.483449	-1.03563	0.055302	2.50938	-0.564456	0.686915	0.178886	-0.235063	-0.685445	1.21352	-0.67902	0.132878	0.416157	0.771811	-0.0705631	-0.509504	0.268916	-0.440702	-0.127016	-0.387476	-0.519228	-0.45783	0.432848	-0.0333189	0.303058	-0.272931	-0.0282345	-0.469703	-0.629749	-0.163106	-0.694737	0.292627	0.0670148	-0.295144	-0.0389305	2.40941	-0.0697057	-0.511741	-0.653049	-0.948288	-0.0547876	0.900347	-0.278349	-0.0847675	0.156331	-4.41473		-2.57735	diagnostic
G406	-0.512068	0.261879	0.288675	0.0825558	2.82988	-0.000255116	-0.254329	0.322521	-0.11951	-0.0196008	0.293775	0.227661	0.31406	0.218536	0.806316	-0.196486	0.330098	0.170633	-0.977194	0.342077	-1.35149	1.01305	-0.390297	-0.221411	0.174404	0.0712606	0.7662	-0.515341	-0.22144	0.794561	0.307331	-0.0470667	0.398086	-0.0021573	0.808431	-0.401388	0.203589	-0.0902101	1.10317	0.518905	0.572813	-0.0379777	0.848777	0.307924	0.257606	-0.378539	0.408598	-0.226488	0.274752	0.894896	0.24665	-0.384234	0.0459645	0.098827	0.0303314	0.0111655	-0.027788	-0.271713	0.195808	0.312853	0.333797	-0.30285	-5.4859		-3.86334	diagnostic
Z980	0.108901	0.146379	0.91226	0.549371	0.693802	0.338481	-0.291235	-0.10844	0.262936	-0.080168	0.2578	2.56491	-0.502907	-0.387857	0.529977	0.4954	0.836001	-0.136394	-0.274295	-0.270808	0.292263	-0.30428	-0.423211	0.718635	-0.0627388	-0.443068	1.34698	-0.495654	0.502945	0.712961	0.326947	-0.25611	-0.0834723	-0.295631	-0.182272	0.0159684	-0.443415	0.175435	0.358492	0.331408	0.0261542	0.793527	-0.141609	-0.137686	0.356237	-0.204374	-0.210642	-0.23505	0.379451	-0.0845673	-0.0093117	-0.134668	1.7809	0.523538	-0.287728	-0.347322	-0.328598	0.0365395	0.81097	0.0366792	-0.361239	-0.449729	-1.35971	-9.9289	-3.40343	diagnostic
K51	-0.109022	-0.128152	1.13191	0.575397	0.330114	2.58246	-0.486045	-0.327037	-0.45455	0.0330158	-0.137841	0.778398	0.0773823	0.953482	0.121743	-0.167996	-0.352887	-0.326677	-0.506055	-0.19046	0.341658	-0.303698	-0.456576	-0.337947	0.251619	-0.319494	1.08392	0.648206	0.28812	0.22269	-0.341041	-0.29305	-0.309854	-0.283694	-0.398232	-0.366197	0.304476	-0.509969	0.0786952	1.43629	1.12058	0.816629	0.316306	-0.059002	-0.0342789	-0.232981	-0.292243	-0.535642	0.349169	0.136186	0.173312	-0.147106	0.99353	0.301823	-0.096994	-0.139331	-0.367473	-0.241251	1.70378	-0.190276	-0.23828	-0.638295	-0.209542	-6.46805	-1.4914	diagnostic
D125	1.54996	1.16134	0.865907	0.064939	0.291985	0.52695	0.16538	-0.0683324	0.171102	0.185111	-0.0865071	0.401409	0.274097	0.354215	0.0109786	0.197125	0.432316	0.130441	-0.222362	0.204081	0.423853	0.0397728	0.420394	0.60768	0.288668	0.0146156	0.134329	-0.237885	-0.0344057	0.0511479	0.871855	-0.155361	0.233498	-0.064573	-0.156955	-0.00352909	0.142717	0.133067	-0.0336413	-0.00988356	-0.0209071	0.166397	0.250899	0.334079	0.688821	-0.0775299	0.421473	0.22501	-0.0334232	-0.0471543	-0.010332	0.0173453	0.404433	0.355672	-0.186294	-0.11928	0.296111	-0.0800816	0.100549	0.396575	-0.0121627	-0.271997	-1.06464	-9.63535	-2.92154	diagnostic
R074	0.555818	4.02215	1.47702	4.77854	0.884412	1.56359	-1.17815	-1.4767	0.21414	-1.32873	1.19429	1.97394	-0.236676	-0.480343	-0.743736	1.97199	1.61439	-1.37411	-1.68928	0.223447	0.306031	-0.906491	-0.280712	-0.480757	-1.10105	-1.22956	0.427801	-1.57514	-1.23087	-0.689833	0.298373	-1.48887	-1.33021	-0.00105149	-0.0941026	-1.04995	0.441385	0.566022	-1.40561	-1.0203	-1.21939	-1.24809	-1.31368	-0.95465	-1.33626	-1.37564	-0.940896	-1.06575	-1.06454	0.0277287	-0.812256	-1.26063	0.0496519	-0.799752	-0.77482	-1.46104	0.610358	0.464375	-0.961036	-1.09955	-0.73675	-0.41747	-1.50301	-4.26685	0.53941	diagnostic
I845	0.41696	0.504004	0.263334	0.669577	0.323903	0.0491055	0.493108	0.145039	0.595606	0.00549905	0.12347	0.414319	0.153675	0.345827	0.0767744	0.64592	0.151388	-0.18642	-0.0897936	0.406896	0.383339	-0.0785611	0.122756	0.0426267	0.245219	-0.0714122	0.111987	0.00807663	-0.246844	0.125806	0.577002	-0.0173791	0.29087	0.109461	0.115793	0.112104	0.104577	1.27466	-0.0957167	0.258925	-0.0779477	0.255278	0.230657	0.287303	0.202633	0.126701	0.257191	0.289619	0.0879232	0.180546	0.414669	0.00380543	0.422664	-0.0747523	0.424791	0.277845	0.152783	0.0546793	0.00171646	0.287173	0.199252	0.610641	-1.74413		-4.78212	diagnostic
Z889	0.894604	1.05929	1.64891	0.27995	0.472297	0.898812	0.181307	0.197164	0.000991769	0.494072	0.604058	0.248028	0.246483	0.413608	-0.20629	0.00971269	0.980513	-0.389133	-0.160698	0.208588	-0.293826	-0.0356073	0.00391691	0.21165	0.443659	-0.121982	0.155267	0.586931	0.468409	-0.2894	0.753557	-0.169328	0.420066	-0.1452	0.545255	0.138934	-0.148517	-0.153752	0.3216	0.155779	-0.0419258	0.271271	0.142557	0.261086	-0.127214	-0.1356	0.0675936	0.188479	0.171551	0.0280142	0.442229	-0.131544	0.78565	0.224288	0.315652	0.380943	-0.412323	-0.365116	0.0879479	0.417459	0.463128	-1.01824	-4.10464		-7.19736	diagnostic
R768	0.152002	-0.0393069	0.722352	0.318893	0.111901	-0.0739285	0.0150703	0.527304	0.67117	0.119386	0.463388	-0.0546717	0.0731151	-0.0453524	0.511629	-0.00237436	0.135302	0.920153	-0.727386	0.314411	1.49661	0.00677825	-0.0951222	0.200686	0.618649	0.390994	0.0448075	-0.134143	0.10721	-0.0183881	0.392851	-0.107824	0.299313	0.532621	0.391616	-0.133332	-0.127665	0.488688	-0.0242579	0.0265436	0.616547	0.127878	0.361127	0.270556	0.175714	0.0767323	-0.0203937	0.376371	0.03662	0.61302	0.10813	0.252384	0.632258	0.0266573	0.41503	0.00690136	-0.00918663	0.369832	0.698367	-0.0175786	-0.0650142	0.0237289	-2.64637			diagnostic
M840	-0.048714	-0.0826331	0.866027	0.229979	0.500477	0.237146	-0.106147	0.665259	0.179702	0.0717468	0.0277547	0.19047	0.462591	0.765408	0.606451	-0.0830921	-0.18504	0.0221653	-0.289297	0.0509475	0.117894	-0.180174	0.345772	0.140719	0.619317	0.0982297	-0.0173281	-0.149525	0.00127128	0.237284	0.0714567	0.022541	1.03965	0.328375	0.0519482	0.260697	0.248988	0.0106037	0.146526	0.165509	0.664758	-0.0623068	0.473584	-0.139046	-0.132913	0.0378155	0.217417	0.0276305	0.490347	0.334324	0.645745	0.23614	0.248756	0.184413	0.141222	0.105709	-0.154818	0.175983	0.0588464	0.257509	0.133373	0.244242	0.363098		-4.77821	diagnostic
K222	0.142385	-0.0453985	1.66692	-0.0437916	1.27067	1.44157	-0.380305	0.185089	0.0503609	0.466374	0.371653	0.00761878	-0.194179	-0.0897177	0.0694438	0.0372076	0.236319	-0.1259	-0.132822	-0.0123906	0.258634	-0.0257443	0.583531	-0.131884	0.626701	-0.344845	1.05148	0.0919907	0.0638124	0.391208	0.457793	0.177883	0.16646	0.267658	0.178136	0.218351	0.0126375	-0.114665	-0.140792	0.86213	0.341577	0.0924178	0.310894	0.00905088	-0.202785	-0.0123019	-0.171185	-0.00366552	0.0390853	-0.113126	-0.212521	0.017505	0.660444	0.825864	-0.229129	-0.167653	-0.257944	-0.355316	0.492373	-0.139472	-0.249576	-0.045452	-0.52589		-1.41416	diagnostic
M241	0.169543	0.833276	0.195833	0.119234	0.35657	0.454286	0.48382	0.282268	0.114237	0.207119	0.202691	-0.0283285	0.497379	0.0769704	0.563574	0.0371048	0.174388	0.166092	0.443918	0.202549	0.253357	0.165608	0.306363	0.719166	0.0627715	0.132999	0.544662	0.0737906	0.174199	0.220393	0.0646136	0.427779	0.314841	0.635007	-0.276944	0.022589	-0.129115	0.196371	0.400744	0.285165	0.381361	0.210155	0.0984099	0.122617	0.258673	0.145641	0.219682	0.306494	0.121721	0.202982	0.183775	0.231578	0.241515	0.245661	0.189647	0.224334	0.146607	-0.0459377	-0.0293778	0.0662613	0.243082	-0.14317	-2.39929		-3.1656	diagnostic
Z480	0.234875	0.909014	0.680062	0.825472	0.0653143	1.22851	0.241784	-0.17516	0.153029	0.132302	0.338705	0.850512	0.216438	0.236997	0.304879	0.175087	1.05681	-0.212524	-0.360949	0.138416	0.904555	0.052618	0.602344	0.469949	-0.0556541	-0.109433	-0.0193381	0.0951025	0.614982	-0.0143674	0.55307	-0.0104667	0.0553792	-0.233889	0.0667977	0.0865902	0.052826	0.28322	-0.0901231	0.0860588	0.146517	0.236701	0.381441	0.232002	0.0967988	-0.157887	0.097487	-0.0779771	0.109032	0.502806	0.0740202	-0.0555425	0.355077	0.0873778	0.262632	0.160313	-0.00608333	-0.248429	0.198371	0.118728	0.232194	-0.269657	-2.90821		-2.8436	diagnostic
I619	-0.0848552	-0.154132	0.447876	2.05831	0.471422	-0.061866	0.233885	-0.192618	0.175052	-0.00634939	1.36496	2.9207	0.198778	-0.0573664	0.141731	-0.316497	0.440154	0.406695	-0.529896	-0.250443	0.505249	-0.0107847	-0.288881	-0.40291	0.262422	-0.295351	-0.0465238	0.219321	0.44669	-0.0814781	0.148285	-0.393569	-0.0842611	-0.0126708	0.297022	-0.0667536	-0.12166	0.0727353	-0.331034	0.0180924	0.170304	-0.0652268	0.350915	0.107915	0.41419	0.160823	0.0215643	-0.189424	0.333272	0.0494673	0.39856	-0.333375	1.5026	-0.210618	-0.151676	-0.0517608	0.168087	-0.367054	-0.169427	-0.30578	-0.00481023	0.71066	-2.52714		-5.10157	diagnostic
M800	0.0354119	0.125979	0.404831	0.639672	0.235872	0.316833	-0.0163554	-0.18673	0.429831	0.237558	0.510519	0.441455	0.417486	-0.00377274	0.182526	0.513351	0.364958	0.148735	2.11587	-0.00567178	1.05213	-0.256925	0.26791	0.161253	0.156407	0.0960333	0.552467	-0.125316	0.542692	0.215936	0.153977	-0.0734632	0.00856753	0.0248794	-0.277258	0.237021	0.0981789	0.675568	-0.00991272	0.085525	0.053524	0.164537	0.0522319	0.229279	0.0191918	0.0751752	-0.07592	-0.113714	-0.0752842	-0.0396178	0.0913985	-0.0465577	-0.0110331	0.0586545	-0.248782	0.314981	-0.194294	0.0701144	0.734046	0.154533	0.404173	0.598883	-3.74265		-3.00164	diagnostic
N923	0.077564	0.336676	0.289466	0.268287	0.179912	0.105251	0.203383	0.0973028	0.156015	0.246211	0.321359	0.353732	0.30925	0.418531	0.186122	0.208112	0.143945	0.163502	0.758882	0.346895	0.450595	0.0932901	0.0995574	0.074862	0.249533	0.163567	0.156731	0.0104444	0.228675	0.246445	0.195384	0.164861	0.235534	0.317135	0.0716115	0.150357	0.330558	0.047095	0.15463	0.393619	0.167973	0.201835	0.334977	-0.0177613	0.407158	0.178988	0.276329	-0.00105989	0.175709	0.295694	0.274313	0.0938378	0.375058	0.200322	0.388572	0.182545	0.306647	0.0786802	0.401615	0.231899	0.259224	0.0371484	-0.752465			diagnostic
K083	0.735148	2.54898	1.54569	-0.0336162	0.301	1.24899	-0.149229	0.899322	0.206861	0.371863	0.0870755	0.160393	0.414432	0.501068	0.0164426	0.367753	-0.0380961	-0.103904	-0.398205	0.589428	-0.22998	0.247445	-0.0625696	0.173108	0.0785592	0.00899707	0.0137718	-0.204864	0.0629287	0.0533435	-0.0528108	0.177673	-0.106615	0.423461	-0.0827183	0.185305	0.0493869	0.108721	-0.0775565	0.146458	0.144788	-0.150904	0.0237968	-0.0288534	-0.0203997	-0.0733992	0.0864272	-0.0852136	-0.0190818	0.124868	0.269666	-0.161855	0.929692	-0.0391719	0.643879	-0.230281	-0.120857	-0.212228	-0.0983681	-0.0437248	-0.0637681	-0.297808	-1.49261		-4.1068	diagnostic
K317	1.064	0.427843	0.496773	0.265653	0.65209	1.50936	0.015564	-0.137254	-0.0902928	-0.0264816	-0.0367319	0.280342	-0.208736	0.169439	0.0571129	0.0265816	-0.165509	-0.130164	1.02099	0.66921	0.0260946	0.0662863	0.0412246	0.603181	1.57746	0.112612	0.571414	0.0827645	0.315728	0.155966	-0.1465	-0.300762	0.155008	-0.041744	0.388329	-0.202037	0.0619593	0.0664052	-0.0346037	0.12941	0.226389	0.0645179	0.94703	-0.0810333	-0.048003	-0.0417827	0.0706073	-0.114882	-0.0469867	-0.0105941	0.0974175	-0.0216249	0.495404	-0.139508	0.773646	-0.292413	-0.0455989	0.0905771	0.20988	-0.030159	-0.191093	-0.0300213	-1.15038		-2.56619	diagnostic
N459	0.942121	1.03518	1.62122	0.713997	0.461679	0.613333	-0.105021	-0.218292	-0.168284	-0.0637621	0.585941	0.631995	0.66066	0.568807	0.0876972	0.128793	0.574133	0.117607	0.0198379	0.588911	1.32986	0.0813523	0.433981	0.336339	-0.0377325	0.0027548	-0.0767922	-0.362323	0.1771	0.177095	-0.213324	0.0881311	0.109762	0.197001	0.327381	0.0445029	0.375075	-0.322984	0.0993175	0.340545	-0.112615	0.0431285	0.0932558	-0.138545	-0.037133	-0.0711076	0.393513	0.0437007	0.00780862	-0.125834	0.568781	0.172176	0.496804	0.321772	0.268052	-0.119576	-0.0459782	-0.0565737	-0.0337474	-0.171438	0.0725943	-0.507572	-2.84061			diagnostic
M796	0.721836	4.0992	1.23941	0.193575	0.119941	1.28336	-0.0984763	-0.357728	-0.0492959	-0.261528	0.133482	0.790481	-0.0400935	-0.0221417	0.0735522	-0.129915	0.169436	-0.0684941	0.00612778	0.12616	-0.282777	0.0553942	-0.143359	-0.0256669	-0.0589268	-0.25371	0.23053	-0.204672	-0.0332408	0.102335	-0.0465133	-0.290677	-0.031707	-0.0852141	-0.189701	-0.125905	0.477423	-0.0574612	0.0286534	-0.106224	-0.027506	0.228342	-0.184773	-0.185753	-0.101139	-0.210374	-0.107434	-0.0225944	-0.165227	0.131313	0.081023	-0.231165	0.189228	-0.0762095	-0.14526	-0.34928	-0.15398	-0.018906	-0.35013	0.0299013	-0.260172	0.0631323	-0.318887	-5.49412	-1.61632	diagnostic
N138	0.0540856	-0.0853284	2.66618	-0.119771	-0.03909	0.257836	1.33208	-0.38834	0.8017	-0.207542	-0.179932	0.27009	-0.0607862	0.269351	0.242097	0.110876	-0.144057	0.120213	0.184727	0.957722	0.579592	-0.0162037	-0.0330508	0.353269	0.23009	0.485989	0.155413	-0.163036	-0.212054	-0.0430399	-0.0127174	0.147033	0.231508	0.00290217	0.00189213	0.401795	-0.0110099	-0.0123588	0.218802	0.0259919	0.227028	-0.0157736	-0.0220522	0.217443	-0.226492	-0.0625237	0.553592	0.107177	0.283638	0.358461	0.813079	0.3913	0.12319	0.390993	-0.0143241	-0.371584	0.292525	0.0206056	-0.200761	0.270268	0.177259	-0.115498	-6.97822		-1.99175	diagnostic
M77	-0.0157524	2.02693	0.15085	0.0123216	0.278066	0.458462	0.0871697	0.254122	0.177728	0.159969	0.173619	0.15676	0.0391304	0.0939994	0.34844	-0.0316872	0.0955105	0.21949	0.012169	0.0910052	-0.139886	0.695751	0.504809	0.0531192	0.23139	0.0432679	0.324579	-0.137344	0.0211213	0.326613	0.25923	0.0142994	0.578714	0.616717	-0.127427	0.163465	-0.0599873	0.125471	0.0683081	0.519682	0.171174	-0.0268615	0.0520694	0.0221647	0.117941	0.227824	-0.0366768	0.417788	0.105814	0.272424	0.0583135	0.0943705	0.234589	0.686034	-0.0606717	-0.193122	-0.0327284	0.0203204	0.0794666	0.0687136	-0.0667863	-0.110686	-0.156941	-11.3729	-1.55954	diagnostic
I210	-0.0891358	0.747627	0.507068	5.11615	0.655745	-1.12728	-0.365273	-0.992894	1.05444	-1.15006	0.109467	4.96279	0.628037	0.145338	-0.587466	1.59176	0.58075	-0.656485	-1.12565	-0.702857	-0.67339	-1.09813	0.699227	-0.141865	-1.14741	-1.13234	-0.527864	-0.757844	-0.0958972	-0.667865	-0.87492	-1.21163	-1.25843	-0.144583	0.0754732	-1.16785	0.0957538	1.59161	-1.27768	-0.883737	-0.831411	-0.907558	-1.06206	-0.181331	-0.794005	-1.19788	-1.02891	-0.619293	-0.574052	-1.30498	-0.470407	-1.10369	-0.606875	-0.261075	-1.17039	-0.472835	-0.978538	0.542266	-1.07006	-0.747459	-0.319634	-1.32672	-2.34856		-0.900932	diagnostic
H01	0.575919	0.616144	0.0538044	0.167888	0.310864	0.0456905	0.0044607	0.390183	-0.0946372	0.547251	0.215942	0.304507	0.18915	0.278506	0.519509	0.225634	0.181731	0.177217	0.0889162	0.325176	0.0278382	0.342283	0.397986	0.14376	0.199477	0.0831587	0.177849	0.0115411	0.0957182	0.347526	0.469206	0.116602	0.361171	0.188873	0.00589639	0.677219	0.322098	0.0935469	0.0893375	0.16975	0.322889	0.272484	0.249036	0.328256	0.392939	0.0995907	0.216864	0.338647	0.163061	0.00946121	0.340145	0.0725496	0.317411	0.0870509	0.614354	0.195459	0.074398	0.178059	0.221249	-0.129278	0.178742	0.0601226	-2.44896		-3.856	diagnostic
D231	0.498602	0.941739	0.206344	0.157762	0.140866	0.226141	-0.0453507	0.072265	0.234788	0.252177	0.241472	0.280437	0.345655	0.227788	0.250028	0.302504	0.255865	0.148585	0.146134	0.224818	0.260802	0.246985	-0.00434262	0.30934	0.140687	0.0645846	0.145781	0.0133975	0.103921	0.220494	-0.00672255	0.367278	0.303239	0.225713	-0.101228	0.244185	-0.0240402	0.0499592	0.156025	0.285251	0.100397	0.180212	0.204518	0.121172	0.275359	0.14755	0.217589	0.0998614	0.416835	0.288437	0.13253	0.324181	0.313135	0.0996506	0.304708	0.27446	0.0363585	-0.0109963	0.11185	0.36815	0.2543	-0.170201	0.0456471	-8.18052	-2.44662	diagnostic
D34	0.197197	0.074691	0.174422	0.585427	0.663532	0.106518	0.298085	0.0509152	0.256411	0.423317	0.459173	0.403092	0.514206	0.604131	0.130307	0.294216	0.227561	0.213613	-0.338482	0.217243	-0.0305434	0.153086	0.156969	0.420781	0.209632	-0.0568165	0.20212	-0.167552	0.120178	0.319699	-0.0662611	0.49556	1.01352	0.248539	-0.0621465	0.016082	-0.00421937	0.386475	0.195391	0.366296	0.0816691	0.716941	0.680432	0.0387088	0.514468	0.181845	0.296975	0.308343	0.165504	0.297247	0.0756398	0.241385	0.143093	0.294159	0.0951041	0.10664	-0.0649559	0.0480527	0.12294	0.455821	0.0467518	-0.559812	-2.48307		-4.62452	diagnostic
E05	1.15225	1.04541	1.85895	0.983788	-0.12265	0.493333	-0.225737	0.612711	0.0376668	-0.179535	0.756857	0.993966	-0.167336	0.0664768	0.000905283	2.29823	0.782991	-0.0298488	-0.311359	0.299421	-0.405494	-0.281307	-0.146923	-0.156731	0.0369381	-0.247672	0.0998141	-0.136529	-0.132814	0.0273017	0.145794	-0.107897	-0.303081	0.474356	-0.109953	0.0425466	-0.079607	-0.121137	-0.0429939	-0.00972266	-0.0270424	-0.131185	-0.00794328	-0.172123	0.217508	-0.343916	-0.0641779	-0.138873	-0.105715	0.169314	-0.249194	-0.223961	0.717451	0.128847	-0.0257423	-0.258348	0.155113	0.140778	0.312866	-0.190321	-0.136456	-0.288235	-0.290475	-8.39448	-1.09611	diagnostic
Z948	-1.4019	-0.739083	3.03427	-1.05835	-1.55197	0.955375	-0.326968	-1.39592	-0.450667	-0.595865	-1.27467	-1.80933	0.491597	-0.222869	4.10996	-1.66822	-0.398396	-1.4489	0.161619	-0.504275	1.12376	-0.3149	0.715051	0.398076	0.195802	-1.31525	0.304897	0.679883	-0.704528	-0.220526	-0.267579	1.70654	0.432092	-0.395502	-0.749475	0.103584	-0.216913	-0.978883	-0.57883	3.34082	1.65745	0.391785	0.946072	-0.0241448	-1.2035	-0.479674	0.184957	-0.12679	-0.224103	-0.421333	-0.780464	-0.0891819	-0.418168	0.199658	-0.149129	-0.0541577	-0.381195	-0.73394	1.25878	0.547649	-1.52999	-1.5062	-9.76149	-5.43988	-4.96735	diagnostic
K090	0.0390229	0.411293	0.183102	0.138618	0.415595	0.663601	0.210411	0.00269002	0.673292	0.208282	0.142955	0.25214	0.155015	0.15889	0.184362	-0.000624303	0.0478947	0.861616	-0.214509	0.324359	0.332172	0.285948	0.175442	0.317383	0.0320266	-0.0976873	-0.162456	0.127766	0.225018	0.253637	0.341517	0.289678	0.746468	0.0751165	0.318864	0.208163	0.0932409	0.0731299	0.380797	0.596105	0.484842	0.204049	-0.123826	0.31536	0.495214	0.376929	0.183336	0.0236411	0.242661	0.370041	0.203984	0.232205	0.617372	0.176648	0.394485	0.315105	0.035869	0.153498	0.358236	0.42721	0.0717058	-0.783302	-4.73047		-4.27883	diagnostic
K602	0.378027	2.52731	0.659788	0.326579	0.114329	0.557602	0.013159	-0.169617	0.25318	-0.178181	0.0143674	0.253428	0.168585	0.0567739	0.110591	0.141586	0.159334	0.150614	-0.14657	0.681933	0.0383576	0.266747	-0.25729	0.318848	0.160903	0.0100908	0.208879	-0.0404554	0.0877762	0.284088	-0.0122003	-0.0146819	-0.019986	0.0318889	0.215844	-0.0453945	0.560367	-0.0123171	-0.0546409	0.352796	-0.0140852	-0.00701867	0.0248577	0.193126	0.0521348	-0.15751	0.107338	0.144314	0.196134	0.53337	0.104247	-0.0325523	-0.0825922	0.35172	0.407713	-0.00460273	-0.15383	0.68626	0.0249422	-0.0135357	0.219653	-0.0906071	0.107441	-8.65735	-3.77613	diagnostic
I951	0.240961	0.0980993	2.8146	1.50731	0.268911	0.26945	-0.213769	-0.194298	0.177561	-0.228246	0.166299	2.50642	0.0467364	0.756597	0.518231	0.374637	0.0847543	-0.277979	-0.324444	0.141386	1.02966	0.445741	0.477688	0.0850086	-0.364898	-0.048525	0.587629	-0.381108	-0.0538812	0.258844	-0.30677	-0.290775	-0.143234	1.13657	-0.529349	-0.305854	-0.133438	-0.115706	-0.185313	-0.120016	-0.0891962	0.549253	-0.0799603	-0.124554	0.00599354	0.0710798	0.288358	-0.463917	-0.136251	-0.0678137	-0.265878	-0.330857	0.781178	-0.130259	0.222667	-0.262984	-0.44943	-0.447578	0.0682013	-0.369005	-0.104373	-0.411642	-2.12575		-2.52281	diagnostic
C798	-0.232649	-0.389774	1.03203	0.260217	0.349333	0.437192	0.208157	-0.107067	0.450995	0.0418068	-0.153656	0.0417905	-0.0718621	-0.243359	1.10832	-0.0491942	-0.0318546	-0.0343577	0.000856533	0.349192	0.320439	0.368395	0.824666	0.839206	-0.261922	0.0654704	1.08895	0.207572	0.0283171	0.785927	0.10503	0.303544	0.258423	-0.0811458	0.0489077	0.0858993	-0.0422231	0.243533	-0.0951629	0.215357	-0.00186655	0.0376924	0.274	-0.0872206	0.151708	0.381036	0.288165	0.258458	-0.0597169	0.186412	0.254595	0.0245582	1.06033	0.212836	-0.186563	-0.150525	-0.184657	0.123038	2.04284	0.122576	0.181846	-0.914121	-4.83215		-3.55214	diagnostic
Z860	0.504396	1.57723	1.68841	0.760545	0.693659	1.46632	-0.174385	-0.350995	0.266089	-0.188992	-0.0181548	0.680182	0.0673139	0.0266153	0.0890505	-0.122602	0.749469	-0.103318	-0.21223	0.238817	0.51767	0.00135942	-0.091684	0.254416	0.202669	-0.0308682	-0.0507293	-0.255096	-0.0385472	0.0269715	0.365455	-0.0410247	-0.0657067	-0.0646508	-0.410823	0.0627791	-0.141781	0.24653	0.0450811	-0.191971	0.167611	0.0344186	0.0178003	-0.0524981	0.319877	-0.104853	0.453283	0.201166	-0.0638717	0.337056	-0.0308821	-0.258856	0.586812	0.0676824	0.299281	-0.105435	0.0543232	-0.0364609	0.0182696	-0.220139	-0.136918	-0.167228	-0.230662	-7.72064	-0.614394	diagnostic
M7986	0.896896	4.34891	1.38745	0.4407	-0.1956	1.03474	-0.518609	0.967477	-0.247382	-0.267169	-0.136252	0.303348	-0.211418	0.247077	-0.189123	-0.293022	-0.285817	-0.268539	-0.360246	-0.282281	0.178987	-0.262153	-0.0821342	-0.0926121	-0.0369996	0.29828	0.311631	-0.3234	0.263255	0.228058	-0.239889	-0.288176	-0.117057	-0.187713	-0.318503	-0.279557	0.0609622	-0.579615	-0.163073	-0.0709993	-0.390707	0.37	-0.0863914	-0.169614	-0.16148	-0.240089	0.372389	-0.238946	-0.208938	0.256895	-0.00524343	-0.162486	0.0286201	0.110156	-0.204963	-0.347476	-0.379138	0.11175	0.367016	0.0267503	-0.0272533	0.279609	-0.540779		-1.9787	diagnostic
K598	0.137338	0.38465	0.562256	0.220917	0.551896	0.405322	-0.395624	0.184892	0.757685	0.0418761	0.216473	0.331171	0.182313	0.00676966	0.124352	0.0575906	0.156666	0.271582	0.435864	-0.0730987	-0.661291	0.649875	0.759239	0.466074	-0.0153629	0.329097	0.431802	0.127393	0.323963	0.218198	0.875683	0.0920199	0.144427	0.34036	0.287449	0.034366	0.546305	-0.339983	0.0738052	0.253512	-0.00294541	0.461718	-0.0707845	0.568486	0.652318	-0.0851202	0.168148	0.457759	0.058189	0.0704303	0.35543	0.15748	0.84749	-0.0909384	-0.278026	0.213745	-0.0505346	0.0945073	-0.0728583	0.10658	0.410888	0.462373	-3.72911		-5.73644	diagnostic
H43	-0.742414	-0.204412	0.0546588	-0.0611484	-0.356287	-0.246014	-0.198053	-0.0937572	-0.563404	-0.0817548	3.74365	-0.108534	-0.160253	-0.431181	-0.0991983	2.32966	2.92298	-0.390485	-0.551933	0.0365795	0.114538	-0.197369	-0.175141	0.0643109	-0.178315	0.213062	-0.482892	-0.0922079	-0.374336	-0.117197	3.41118	0.129274	0.241259	-0.271284	0.263343	-0.389825	0.0679563	-0.230478	-0.445936	-0.420092	-0.232237	-0.325721	-0.308473	-0.353261	-0.163863	-0.275843	0.379282	-0.328221	-0.270623	-0.464086	-0.0409606	-0.357484	-0.217657	-0.0563679	-0.237237	-0.387566	-0.199103	-0.634564	0.0344469	-0.169381	-0.261296	-0.329742	-1.69083		-5.20204	diagnostic
A045	0.562535	0.708743	1.57661	0.295521	0.505282	0.591471	0.573859	-0.150069	0.382135	0.0379344	0.343238	0.309596	0.455809	0.596557	0.116513	0.187911	0.14462	0.0599993	-0.147019	0.374211	-0.418077	0.0673725	0.325489	0.237143	0.235606	-0.120009	0.082043	-0.0929268	0.126162	0.110141	0.0267256	0.0093704	-0.0356541	0.404526	-0.039074	0.0125384	0.282878	0.521106	0.268086	0.0403412	-0.0841872	0.186807	0.00232251	0.116863	0.102749	0.132013	-0.116259	0.338291	-0.0647795	0.46764	-0.0196261	-0.0367649	0.655523	0.0966215	0.036349	0.247098	-0.0474812	0.058404	-0.0168617	0.147233	-0.159439	0.145727	-1.13236		-1.18773	diagnostic
M5439	0.331793	2.05172	0.600085	0.20946	1.29937	0.228238	0.243515	0.245737	-0.287876	0.186688	0.130458	0.355078	0.32546	0.415499	1.07318	0.234943	0.245627	0.0306869	0.042361	0.348562	0.0193164	0.0289911	0.36188	0.272318	0.00970006	0.267312	0.366758	0.0497856	0.320811	0.125883	0.0763226	-0.0616046	0.0667806	0.0780643	-0.120232	0.134945	0.354114	0.100174	0.366364	0.0607909	-0.0494447	0.093297	0.172668	0.000854708	-0.00733976	0.00788185	0.251618	0.236066	0.186503	0.102555	-0.0994485	0.0626043	-0.101481	-0.0372577	0.273311	0.152515	0.110133	0.0303299	0.0596329	0.0848572	-0.204995	0.113414	-2.34712		-3.60496	diagnostic
M161	0.361985	2.62523	0.485664	-0.0778101	-0.165341	1.50026	-0.232722	1.4251	0.171851	0.19041	-0.000658463	0.135763	-0.0706296	-0.0315444	0.395523	-0.0460062	-0.173945	-0.142083	-0.442276	0.171341	-0.21993	-0.124334	-0.188272	-0.0263782	-0.0218372	-0.0201009	0.523599	-0.281862	0.1851	0.275438	0.083876	0.0816211	0.382892	0.22255	0.115711	-0.225272	0.182034	-0.209513	0.0283253	0.241071	-0.0711131	-0.220458	0.171194	-0.161246	-0.0438527	-0.213154	0.21947	0.267571	-0.0895689	0.172837	0.163597	-0.0547476	0.456488	0.277219	-0.0785082	-0.230614	0.341194	-0.0533572	0.313004	0.498327	-0.133896	-0.152838	-0.0334271	-4.61826	-1.22166	diagnostic
L732	1.40043	2.19717	0.359064	0.336012	0.667833	2.30716	-0.146433	-0.368575	0.347973	-0.191435	-0.472147	-0.234159	1.99996	0.221971	0.0745006	1.48964	-0.219429	-0.309119	-0.0178676	0.560401	-0.851059	0.229772	-0.0268536	0.340389	0.108941	-0.494752	-0.162776	-0.231258	-0.250971	-0.176924	-0.378679	-0.0530361	0.624875	0.0481678	-0.131511	-0.460743	0.0619071	-0.0177161	-0.0182126	0.686837	-0.113878	0.547481	0.464955	-0.299908	-0.0745934	-0.321367	-0.00502245	0.0654601	-0.143012	-0.113087	0.324251	-0.00265455	0.0326315	-0.0112487	0.27869	-0.432785	-0.00213454	-0.245003	0.346281	-0.222032	-0.310782	0.207532	-2.02213		-4.1535	diagnostic
D72	-0.384711	0.168819	1.81272	-0.130418	0.113411	0.0866059	0.175481	-0.123887	-0.00823321	-0.204168	0.458908	0.321405	2.47108	0.236507	0.339752	-0.0841561	0.276472	0.0241251	-0.0692814	0.0498771	0.582875	0.0564214	0.0809492	-0.0818481	-0.224354	0.0959378	0.427291	-0.154938	0.777078	1.01075	-0.056883	-0.0866497	-0.0604478	-0.1118	0.216939	-0.0520276	0.668512	-0.216468	0.950447	-0.097791	0.270452	0.100979	0.194215	-0.129878	0.303527	-0.14525	0.112784	0.0541409	0.636399	-0.195962	0.582741	-0.360562	0.936057	-0.113628	-0.120611	-0.179771	-0.406863	0.0875626	0.463894	-0.0625062	0.00174881	-0.130002	-4.63943		-2.77071	diagnostic
M720	0.120789	0.362934	0.254308	0.135778	0.765601	0.160384	0.0102365	0.00922322	0.0380028	0.0694453	0.10826	0.409808	0.0621436	0.120455	0.550652	0.545977	-0.0138861	0.123044	-0.150335	0.65255	0.238683	0.0393247	-0.0155305	0.336953	0.24005	-0.0338274	0.229678	-0.0931565	0.12961	0.14595	0.446389	-0.0367069	0.824803	0.238457	0.420803	0.0359821	-0.0487979	-0.0655614	0.337406	0.210711	0.127811	-0.0411395	0.663159	0.0855681	-0.0102844	0.0694619	-0.00124197	0.19223	0.205541	0.591831	0.256756	0.00150467	0.154665	0.122641	0.906242	0.12087	0.121125	-0.1599	0.0337407	0.0148025	0.00699833	-0.0739514	-0.216165	-6.83251	-1.04358	diagnostic
M256	0.332372	0.949155	0.172947	0.400527	0.367324	1.23444	0.00245355	0.352856	0.242007	0.204264	0.192723	0.679638	0.22924	0.290148	0.34247	0.205372	-0.0751977	0.118268	-0.254703	-0.086703	0.0159044	0.108726	0.0425257	0.0137148	0.0123399	0.233781	0.167647	0.329683	0.265129	0.21671	-0.00347634	0.0548961	0.543296	0.141989	0.074837	0.0979543	0.195495	0.295178	0.00548032	0.493801	0.181325	0.541558	0.234401	0.143916	0.18478	-0.0133488	0.178752	0.270999	-0.0057833	0.258604	0.0714018	0.134074	0.100689	0.292596	-0.0253286	0.326103	0.0185645	0.0482098	0.151067	0.384948	0.0900598	0.109641	-0.924343		-3.31797	diagnostic
M23	-0.125196	3.55982	0.0294769	-0.0726775	0.105268	0.404337	-0.148718	0.412046	-0.175382	0.15866	0.211102	0.0675709	0.235569	-0.00040295	0.312546	-0.0654667	0.235869	-0.203142	-0.122241	-0.150418	-0.171181	0.031597	0.605188	0.0945724	-0.165267	-0.0280069	0.586037	-0.0155263	-0.0654878	0.354681	0.113649	-0.0139499	0.0695618	1.29285	0.0787855	-0.145207	0.672377	-0.230258	-0.153924	-0.0546623	-0.0793007	-0.0791237	-0.218477	-0.0990283	0.117769	-0.190266	0.017899	0.343523	-0.226322	-0.10228	-0.0386509	-0.108663	0.126416	0.406903	-0.0502292	-0.172628	0.266575	-0.198123	-0.204978	-0.132969	-0.168179	0.0740835	0.0940606	-6.19444	-1.19599	diagnostic
I451	1.48289	1.31621	1.37537	1.66144	0.394311	0.362329	-0.12239	0.260459	0.618323	-0.274701	0.827789	3.52925	-0.0338148	-0.190557	0.159936	0.62307	0.485018	-0.21348	-0.233049	0.0488251	0.598729	-0.0984357	-0.0552751	0.055117	-0.41925	-0.338533	0.288605	-0.547305	0.244983	0.153413	0.0805018	-0.406923	-0.346939	-0.414791	-0.112051	-0.188447	-0.049482	0.240451	-0.0173237	0.025154	-0.450369	-0.350058	-0.189518	-0.113924	-0.264823	0.364632	-0.298724	-0.338319	-0.276193	0.0867423	0.0824812	-0.354425	-0.126982	-0.344309	-0.0715819	-0.320255	-0.287283	-0.0797345	-0.337041	-0.248801	-0.377132	-0.639967	-0.911038		-1.59395	diagnostic
E89	0.677783	1.82681	2.54773	0.750282	0.189902	0.947497	-0.0676847	0.427209	0.295427	-0.362067	0.345963	0.314081	-0.028916	0.467872	0.0433539	1.67259	0.818876	0.460531	-0.297356	0.190252	-0.335222	-0.153007	-0.476648	0.0030503	-0.259812	-0.221616	-0.0396802	-0.451252	-0.28327	-0.0226134	0.0279688	-0.284331	-0.134825	0.498469	-0.386366	-0.0987219	-0.239663	0.153504	-0.014917	-0.228765	-0.240328	0.113633	-0.177578	-0.287555	-0.12119	0.294142	0.702027	-0.0815281	-0.194396	-0.0121038	0.238435	-0.0838232	0.384315	-0.138194	-0.129605	-0.0525104	-0.167334	0.00496476	0.380833	-0.250489	-0.0852694	0.0846383	-0.600537	-11.1305	-1.73151	diagnostic
Z360	0.0119079	0.145447	-0.0399047	0.0757871	0.194213	0.0153051	0.156863	-0.0649213	0.203844	0.105156	0.31753	0.115667	0.111576	-0.316754	0.0888234	0.755842	0.193206	-0.159055	0.431367	0.349276	0.742316	0.247274	-0.152407	-0.0943545	0.0713154	-0.0904053	-0.0153551	-0.00165165	0.178495	-0.0037954	0.206502	0.170154	0.342517	0.406977	-0.144657	0.0390205	0.0682252	-0.0612923	-0.164075	0.56818	0.650744	-0.0578591	0.481811	0.107346	-0.00675457	-0.0324898	0.26041	0.342371	-0.00201077	1.00072	0.145844	0.269426	0.168762	0.0618847	0.181277	0.387153	2.7355	0.0124561	0.668567	-0.0322406	0.167991	0.0456688	-3.80251			diagnostic
N803	-0.0265244	0.219978	0.185248	0.341465	0.335341	0.445422	-0.0715374	0.177429	0.218363	0.219314	0.228576	0.376429	0.0368431	0.185232	0.228693	-0.0729928	0.0340729	0.0368888	-0.0298054	0.444598	0.303161	0.210154	0.0727221	0.247879	0.369869	0.226107	0.190665	0.113707	0.383333	0.333365	0.214715	0.258568	0.282334	0.493265	0.318504	0.0746032	0.269438	0.192632	0.442399	0.634095	0.118468	0.197429	0.375594	0.0680564	0.311774	0.123261	-0.0385239	0.0896304	0.0330338	0.194972	0.201731	0.19704	0.297035	-0.0354386	0.461448	0.261337	0.700214	0.229948	0.0751155	0.370113	0.0676973	-0.0723357	-0.390988	-7.7792		diagnostic
E876	0.103292	1.08485	3.34939	0.988784	0.132519	0.615433	0.319061	0.0538385	0.160174	-0.518716	0.555237	2.08343	-0.0504627	1.01623	0.463819	1.52306	0.204253	-0.608854	-0.334125	-0.493832	0.794714	-0.367326	0.466673	-0.410591	-0.109415	-0.12644	0.23376	-0.367162	0.984104	-0.126761	-0.462807	-0.268879	0.0551024	0.134981	-0.0962793	0.351323	-0.377447	0.816289	-0.60455	-0.128185	-0.343502	-0.560528	-0.472542	-0.353903	-0.284299	-0.406058	0.130283	-0.0700608	-0.423484	-0.327681	-0.239273	-0.44313	1.46393	-0.0823204	-0.522863	-0.356141	-0.154709	-0.663337	0.509307	-0.651134	-0.440119	-0.2421	-1.6278		-4.55986	diagnostic
N850	1.78597	1.92058	0.323323	0.238378	0.172866	0.344482	-0.0443163	0.416348	0.067692	0.0509584	0.102003	0.340806	0.0943058	0.133521	0.163479	0.185702	0.0845672	0.0305311	-0.0454678	0.187592	0.337736	0.0203104	-0.00104789	0.0769115	-0.0442061	0.214854	0.226593	0.0694708	0.18727	0.212289	0.0218116	0.10327	-0.0480985	0.0886024	-0.0879785	0.0462052	0.100505	0.145686	0.884042	-0.0941266	0.0799091	-0.0469704	0.0313593	0.0709343	0.204766	-0.158057	0.117678	0.109185	0.0169011	0.0985382	0.107157	0.203822	0.195019	0.112622	0.233275	-0.0184611	0.00138493	-0.0475248	0.352498	0.111796	0.058523	0.174154	0.0286261	-3.05904		diagnostic
Q211	0.208013	0.199117	0.233448	2.33351	0.341845	0.113242	-0.231343	0.34012	0.373243	0.1391	0.122274	1.56855	0.0366696	-0.0143791	0.223122	0.490363	0.400682	-0.307704	0.032481	-0.163275	-0.0345837	-0.0545078	0.225241	0.289032	0.165325	0.0579157	0.286486	0.112972	0.460256	0.207882	-0.0603643	0.290284	0.052857	0.366339	-0.0879282	0.0402767	0.940189	-0.0558553	0.235181	-0.109928	0.101108	-0.0410204	0.218864	-0.143882	0.170104	-0.0779873	0.0289671	-0.253238	0.284624	0.574361	0.203468	0.158229	-0.124089	0.231287	-0.00106283	-0.0467746	0.00993511	0.455192	0.0117791	0.711914	-0.0531392	-0.0479271	-2.88215		-3.76528	diagnostic
M65	0.134504	2.74829	0.999642	-0.0282658	0.166308	1.29997	-0.0943182	0.0520622	-0.190199	-0.0737128	0.083208	0.188616	0.0366553	0.055525	0.347363	0.773681	-0.0262707	-0.160173	0.115709	-0.0352026	-0.181498	-0.00805112	-0.327051	-0.0991859	-0.0521898	-0.049697	0.427963	-0.0794678	0.123789	0.285593	0.0497276	0.0422423	0.0860084	0.250921	0.142051	-0.0946243	0.0317335	-0.0638261	0.161963	0.519838	-0.126062	0.0541868	-0.0373472	-0.0266857	-0.122028	-0.139125	0.400977	0.0101969	-0.0607837	0.0413971	0.34929	-0.0457132	0.390922	0.102396	0.0745644	-0.0404198	-0.0255858	0.015828	0.061893	-0.0221342	-0.0164745	-0.113195	0.652141	-6.27601	-1.33889	diagnostic
I98	-1.71638	1.62679	3.42589	0.482965	2.76705	-0.0719671	-0.558717	0.728239	-0.768893	-1.35783	-0.420527	-0.00112422	-0.583858	0.900098	-0.0977099	1.37154	-0.355822	-1.22931	-1.71815	-1.19176	-3.68333	0.47283	-1.65671	-0.0498563	-0.211114	-2.08194	-1.464	-1.78829	-0.236294	-0.360287	-1.36617	-1.95843	-0.992858	-2.08285	-0.657185	-0.67693	0.876506	-0.762386	0.419489	0.192107	2.38471	0.346402	0.222689	0.303721	-3.26671	2.00816	-0.0995299	-1.44939	-1.25505	4.63818	-1.99485	-2.16865	3.99299	0.0870512	-0.0953502	-1.06291	-2.3017	0.0778506	-1.4349	-2.17363	-2.68285	-2.28859	-7.59883		-7.93321	diagnostic
R49	0.888706	0.38208	0.622585	0.417479	0.801475	1.64435	-0.216407	0.120519	0.345034	-0.306073	0.425788	0.395411	0.345101	0.275941	0.214985	0.0537754	1.66355	-0.18332	0.147149	0.492772	-0.319767	0.0191336	0.288905	-0.1102	0.0599623	-0.05243	0.012376	0.0278989	-0.0612639	-0.173125	0.425513	-0.0732769	0.120687	0.240275	0.320884	-0.146967	0.171721	-0.291844	0.00150016	0.195653	0.674594	0.34434	0.173461	-0.0660739	-0.0820022	-0.24286	-0.0211921	-0.153169	0.0469825	-0.000804605	-0.100391	-0.128259	0.69745	-0.104768	0.206801	0.0853312	-0.20241	0.103184	0.0323405	-0.180275	-0.0509469	-0.108193	-0.17907		-1.10859	diagnostic
R195	0.176727	0.296087	0.251925	0.526248	0.16384	0.254172	0.00379614	-0.0189362	0.13019	0.354566	0.168891	0.801869	0.122938	0.0821457	0.051489	0.269415	0.26186	0.330426	0.251314	0.151689	-0.186752	0.197186	0.217055	0.27292	0.296082	-0.00441346	0.681997	0.238605	0.76306	0.477225	0.199949	-0.0947212	0.319859	0.29736	0.230872	0.675753	0.854992	-0.173015	0.226476	0.417447	0.117603	0.327379	-0.0955306	0.447522	0.240402	0.137407	-0.00534033	0.444978	0.380225	0.293924	0.0517901	0.180473	0.194603	-0.0511266	0.0826701	0.039704	-0.0475445	0.421428	0.171633	0.224607	0.290435	-0.746848	-2.60783		-3.56145	diagnostic
Z29	-0.63334	-0.350735	3.2745	0.9663	0.538074	0.649738	0.612512	-1.23759	-0.41119	-0.512527	0.72834	0.508107	0.500777	0.00646436	0.782477	0.289756	0.0555754	-0.0806035	-0.463372	-0.160862	2.39189	-0.735171	-0.34507	-0.543659	0.523222	-0.370096	0.608964	-0.819072	-0.159042	-0.0342134	-0.628825	0.611415	0.473997	-0.130912	-0.622155	-0.30968	0.22705	0.269992	-0.369136	0.0319639	1.04936	-0.477471	0.601544	0.0578972	0.504722	-0.835501	0.570682	0.39707	-0.523023	-0.814703	-0.240956	-0.544182	0.837665	0.31323	0.432902	0.307855	2.17564	-0.880423	0.262491	-0.0953348	-1.26341	-2.44792	-3.5173		-5.6446	diagnostic
L90	0.61615	0.440557	0.62821	0.363297	0.23026	0.430434	0.0373153	0.0368441	0.120958	0.171786	0.119981	0.281857	0.274299	0.170496	0.105595	0.331759	0.172026	0.0841618	-0.154528	0.343098	0.212345	0.405546	0.046732	0.346093	0.226867	0.13131	0.210378	-0.0601178	-0.0214718	0.252949	0.0995079	0.0490352	0.485586	0.172346	0.142117	0.0928842	0.413165	0.100622	0.0708789	0.229114	0.114495	0.18369	0.209066	0.205134	0.191247	0.19107	0.243052	0.236292	0.19581	0.19052	-0.0094374	0.132645	0.25178	-0.00937479	0.241487	0.392052	0.0121034	0.183589	0.0735183	0.465479	0.165926	0.169471	-0.277439	-9.18061	-2.16785	diagnostic
M501	0.0191059	0.718561	0.209039	0.055036	1.24249	0.609125	-0.193525	-0.0790328	0.179675	0.0958681	0.177929	0.202326	0.0424747	0.0696254	0.820311	0.0962548	0.251545	-0.0831055	0.375595	0.2961	0.0543415	0.104833	0.217281	1.1	0.510063	0.163183	0.446012	-0.144702	0.128396	0.445353	0.210883	0.00498993	0.360937	-0.0256425	0.0984714	0.299186	0.390512	0.128434	0.278893	0.539737	0.151991	0.0875992	0.367028	0.360957	0.03803	-0.0774736	0.24726	-0.0108656	0.0974182	0.224903	0.0819423	0.478356	-0.0557435	0.0719617	0.596833	-0.0245333	-0.0820795	-0.0918855	0.0894676	0.191268	0.100865	-0.0432931	-1.91696		-3.85098	diagnostic
I831	2.27158	1.7169	0.264474	0.450364	-0.329055	0.561933	-0.258568	1.44731	-0.110517	0.145061	-0.208115	0.227993	0.330674	0.100837	0.552289	0.11628	0.0560196	-0.0579116	-0.526048	-0.00804061	-0.12894	0.123671	0.0743516	0.341438	0.31046	0.115041	0.556052	0.142665	0.245315	0.348576	0.114261	-0.234264	-0.219404	0.0393723	0.761984	0.0679235	0.203467	-0.0877794	0.00765572	-0.160209	0.274241	0.187242	0.175689	-0.1263	0.100274	0.17349	0.0873653	0.0343105	0.0315084	0.583139	0.267907	0.0406368	0.164682	0.348761	0.423329	-0.0165875	-0.647323	-0.0726622	0.0729636	0.216944	0.0673601	-1.11135	-2.28738		-2.19066	diagnostic
M1907	0.621959	1.67335	0.29988	-0.032516	-0.00428482	0.488648	0.311534	0.951826	0.2296	0.381645	0.0265128	0.113147	0.00564749	0.2855	0.256317	0.00314733	-0.0632057	-0.0264405	0.0721504	-0.0483205	0.05976	0.0577703	0.324704	0.480626	0.24591	0.124663	0.155345	-0.00973459	-0.0128547	0.369748	0.0353689	-0.0747902	0.784231	0.330018	0.327942	0.24844	0.0325256	-0.128126	-0.0423697	0.00491611	0.193811	0.0387378	0.0305713	0.184501	0.111569	0.0163823	0.0725341	0.258987	0.334787	0.119847	0.193717	0.324929	0.342509	0.645263	0.0395465	0.0190557	0.0806586	0.138294	-0.328424	0.171301	0.161953	-0.0454524	-0.176232		-3.72839	diagnostic
N719	0.12338	0.829493	0.396221	0.121784	0.484519	0.737805	0.848982	0.150905	0.35346	0.57548	0.351537	0.11871	0.590167	0.228113	0.813743	-0.0101138	0.191325	0.218783	0.123973	0.61266	-1.06357	0.213691	-0.01626	0.439836	0.151853	0.380825	0.296212	0.182966	0.281493	0.414502	0.081244	0.119204	0.436623	0.0145069	-0.275924	0.118087	0.335007	0.225361	0.0679373	0.403668	-0.0105266	0.272634	0.18137	0.27139	0.233659	-0.0773402	0.173889	0.0714541	0.297217	0.164856	0.647441	0.0848006	0.163339	0.273435	0.19815	0.146246	0.0661867	0.18052	0.33057	0.128913	0.170473	-0.450982	-3.58947			diagnostic
Z835	0.0715001	0.144442	0.709405	0.686431	0.182373	0.555629	0.317263	-0.0598472	0.19144	0.219496	0.101787	0.88548	0.214669	0.278273	-0.21847	0.254298	0.252146	0.31987	1.32111	0.0555372	-0.0701269	0.218593	0.0846445	0.128303	0.170044	0.0114237	0.0601778	0.614073	0.318929	0.263866	0.486311	0.300304	0.273693	0.000597027	0.064779	0.0738713	0.241175	0.151895	0.322865	0.232688	0.59815	0.250761	0.199843	0.0933241	0.141155	0.269709	0.222807	0.0285975	0.238476	0.409719	0.0450722	0.000814112	0.298208	0.0578283	-0.0371423	-0.0490828	-0.0134458	-0.0704322	0.0547411	0.152936	0.330007	0.080239	-3.32292		-3.30066	diagnostic
Z514	0.136741	0.153357	1.96311	0.399334	-0.130927	0.767344	0.293949	-0.0731037	0.489578	-0.153209	0.460504	0.333946	0.0141602	-0.17937	0.520536	0.15109	0.602739	-0.116605	0.9875	1.01198	0.116128	-0.12034	0.0439126	0.289712	-0.0631796	-0.0659036	1.12718	-0.0669452	-0.272247	0.993007	0.10568	-0.216718	-0.275974	-0.279237	-0.0939986	-0.193628	0.0228981	0.940759	-0.11388	0.317053	0.0767652	0.0817077	0.176312	0.0433413	0.110688	-0.32636	-0.0174482	-0.101849	-0.263336	0.0103981	-0.237679	-0.427907	0.734564	0.0658197	0.360264	-0.222604	-0.0769454	-0.0943318	1.33838	0.0605263	-0.265729	-0.645804	-1.26226		-1.66514	diagnostic
I652	-0.127304	0.251389	1.36808	3.21409	0.216445	0.00348931	-0.321047	-0.985943	0.267189	-0.78253	0.510866	4.36376	2.05893	0.594531	-0.15021	1.89787	1.45261	-0.165079	-0.742725	-0.237741	0.126765	0.846259	-1.06775	-0.241122	-0.475481	-0.702675	-0.210271	-0.682621	-0.234515	-0.125165	-0.524906	-0.750294	-0.500758	-0.0480275	0.0743338	-0.709039	0.135704	0.17661	-0.624499	-0.301793	-0.471701	-0.544817	-0.423557	-0.876942	-0.237502	-0.140539	-0.366259	-0.169798	-0.644246	-0.350483	-0.196191	-0.741193	-0.25012	-0.307653	-0.656336	-0.0264324	-0.705592	-0.121184	-0.24654	-0.539755	0.0117405	-0.683201	-1.83076		-3.86248	diagnostic
L40	0.78617	1.37135	1.98904	1.00437	-0.209151	3.36894	0.370456	-0.215192	-0.0800498	-0.297714	0.0110192	0.67171	-0.301564	0.708271	0.422805	0.147437	-0.0430802	-0.407002	-0.735284	0.608414	0.00632376	-0.409297	0.427167	0.0356259	0.23216	-0.353634	0.159736	-0.190317	0.130355	-0.0830687	-0.416887	-0.16285	-0.212229	-0.384188	-0.397441	-0.152533	-0.373491	0.112092	-0.424959	1.73765	-0.463931	-0.441561	-0.00772113	0.0638678	-0.436772	-0.161173	0.515382	-0.270946	-0.425572	-0.0276429	-0.21816	-0.337759	0.588293	-0.247377	0.361248	-0.186889	-0.1754	-0.131261	0.171845	-0.257882	-0.353128	-0.400293	-0.70262		-1.69863	diagnostic
M11	0.436897	0.706511	0.493114	0.22531	0.884552	0.244763	0.0767781	0.420341	-0.0525719	0.141467	0.141332	0.169274	0.291889	-0.0362557	0.101693	0.619487	0.173584	0.206481	-0.310478	0.0787063	-0.0521886	0.135072	-0.0313972	0.234658	0.409158	0.343119	0.411281	0.277746	0.127313	0.201002	0.0412423	0.289008	0.370306	0.427769	-0.00508066	0.100475	0.110743	0.05372	-0.00963538	-0.110343	0.419193	0.443414	0.512877	0.299942	0.246615	0.621413	-0.0826676	0.103015	0.28357	0.200261	0.632205	0.722751	0.192695	0.5948	0.0739514	-0.0127858	-0.242982	-0.0483978	0.677758	0.0286485	0.114447	-0.779522	-1.81428		-4.47295	diagnostic
I44	0.884871	1.1068	2.05	3.37814	0.53329	0.37257	0.0698456	0.177884	0.302473	-0.572129	0.959086	3.69774	-0.380373	-0.339538	-0.116477	1.10269	0.778888	0.0454413	-0.555864	-0.274932	0.602981	-0.66416	-0.178066	-0.558376	-0.560806	-0.411816	0.0161307	-0.666105	-0.398424	-0.0379812	-0.469564	-0.62186	-0.672977	-0.32881	-0.520824	-0.57659	-0.267263	0.798382	-0.575756	-0.489115	-0.203868	-0.535569	-0.451635	-0.111049	-0.269157	-0.6339	-0.259818	-0.299964	-0.241109	-0.590684	-0.215862	-0.448825	-0.556841	0.146663	-0.436483	-0.720298	-0.166346	-0.0673347	-0.530737	-0.368734	-0.459014	-0.402252	-1.22474		0.62128	diagnostic
D352	1.51429	1.52059	0.507384	0.273182	0.244008	0.308816	0.103468	0.0859445	0.267939	0.696644	-0.0332073	-0.278816	-0.0649098	0.202766	0.104221	0.537847	0.376141	-0.301411	-0.276693	0.49972	-0.445182	-0.0490225	-0.198315	-0.263513	0.162516	-0.171453	0.757713	0.0288222	-0.0942209	0.337284	0.379246	-0.0848012	-0.043381	-0.116362	0.213426	0.450848	-0.117628	0.643912	0.612756	0.0770496	-0.0766364	1.04263	-0.0706395	-0.216246	-0.037243	0.0223661	0.113334	-0.0854725	0.22547	1.19644	0.0386605	-0.0435243	0.58992	-0.0502436	0.349254	0.452234	-0.313244	0.0808704	-0.25158	0.0337014	0.151652	-0.303845	-2.52936		-1.15802	diagnostic
N818	1.90568	0.0528418	0.038283	0.356879	-0.144664	0.814203	-0.0775071	-0.0163143	0.362979	0.236763	0.0856033	0.411398	0.0281211	0.0793976	-0.0633085	0.251311	0.186764	0.0646158	0.189438	0.891933	-0.145702	0.171736	0.149121	0.504127	0.319743	-0.0108202	0.32285	0.334338	0.14391	0.207666	-0.084063	0.180482	0.385641	-0.0587901	-0.304425	0.276266	0.0460675	0.255714	0.256027	-0.0268948	0.555912	0.517007	0.121735	0.0897583	0.26569	-0.0160744	0.421825	0.0770539	0.167432	0.617759	0.659973	-0.0185826	0.287041	0.0720086	0.147011	0.198169	-0.307629	-0.0295888	0.179371	0.171582	-0.167702	-0.0191412	-0.704413			diagnostic
N28	-0.17722	0.26297	4.32794	0.0878423	-0.257335	0.879298	0.377869	0.0699719	-0.203317	-0.127508	0.00123844	0.247781	-0.0716041	0.596986	0.0233405	-0.187934	-0.0505652	0.0615377	-0.355376	-0.0253167	2.11668	-0.179379	0.109735	-0.039287	-0.174046	-0.251177	-0.0724761	-0.271432	-0.221106	0.100599	-0.356501	-0.166119	-0.244828	-0.26921	-0.14989	0.0862485	-0.328377	-0.0204864	-0.0559014	-0.239975	0.00947114	-0.285064	-0.229589	-0.160796	-0.0902835	-0.172072	0.98989	0.0706814	-0.263107	-0.271306	-0.0659207	-0.210891	-0.266815	0.234829	-0.100184	-0.0753641	-0.0755266	-0.355571	-0.0538588	-0.185647	-0.218013	-0.462909	-0.564891		-0.168241	diagnostic
F419	1.25368	0.772644	0.948316	1.16354	0.23649	-0.0165194	0.183479	-0.0550669	0.337583	-0.173954	1.26265	0.646489	0.786528	0.240424	0.00761849	0.242767	1.03462	-0.104762	-0.467484	0.265778	0.18557	0.644549	0.637015	0.525348	0.322	-0.234713	0.0701973	-0.197671	0.0258081	0.1301	0.188419	-0.15128	0.000522849	0.636112	0.078959	-0.236733	0.276121	-0.0773355	-0.0119371	0.0222184	-0.115676	-0.142107	0.0642021	0.0638907	-0.0159933	-0.245259	0.186235	-0.122997	-0.161317	-0.00978974	-0.0773851	-0.10246	0.469991	0.275817	0.702221	-0.0011708	-0.152576	0.0948126	-0.184377	0.205225	-0.0648138	-0.0597585	-1.36336		-4.3294	diagnostic
M5499	1.90928	2.19062	2.22075	0.677484	0.206789	1.70629	-0.156733	1.02854	-0.0380488	-0.28052	0.702552	1.07007	-0.0719181	0.609398	0.38423	0.773025	1.0504	-0.703145	-0.640843	0.711822	-0.597133	0.559329	0.173959	-0.105924	-0.321462	-0.316026	0.638918	-0.399561	0.175537	0.351613	-0.065931	-0.0984026	0.104143	-0.298928	-0.644857	-0.322053	0.753936	-0.227103	-0.291544	0.211151	-0.516393	-0.256408	-0.332775	-0.486519	-0.2591	-0.490343	-0.170725	-0.411484	0.209854	-0.218723	-0.0474882	-0.0869781	-0.210959	-0.179372	-0.234564	-0.399571	-0.492196	0.192537	-0.394754	-0.339786	-0.17398	0.0324436	-0.88009		-4.33889	diagnostic
R400	0.71133	1.16985	0.906158	0.115948	0.747846	1.55713	-0.190741	0.246844	-0.13188	0.109919	0.140114	0.0551969	0.620176	0.368051	0.228739	0.94539	-0.124709	0.235589	0.12809	0.366482	0.090647	0.200479	-0.0463852	0.0382797	-0.213239	-0.142419	-0.0751758	0.129069	-0.111083	-0.0199083	0.110272	0.0136453	0.512495	0.235357	-0.0979724	0.123914	0.401738	-0.775251	0.230495	0.232494	0.200605	0.593756	0.335661	0.352853	0.289372	0.0782598	0.0485493	-0.067512	0.105685	0.221096	-0.388926	0.322708	0.314046	-0.0653048	0.790098	0.504048	-0.422153	0.458929	0.413017	0.197473	-0.0968489	-0.209615	-6.54337		-2.97702	diagnostic
K259	0.402952	1.35932	2.63271	0.907244	0.802974	1.47656	-0.0594639	-0.413598	0.29583	-0.313748	0.280498	0.76674	-0.100422	0.154251	-0.163052	0.593619	0.837914	-0.278983	-0.604051	0.416999	-0.126169	-0.214528	-0.152231	-0.175804	0.605738	-0.339221	1.0619	-0.583933	-0.0726415	0.887676	-0.0858915	-0.132723	-0.318347	-0.1594	0.379711	-0.389051	0.287973	0.436276	-0.341261	0.102847	0.185569	-0.208706	0.0874133	-0.214549	-0.296596	-0.336736	-0.025225	-0.290645	-0.334096	0.215346	-0.296888	-0.420682	0.804051	-0.0379117	0.0824489	-0.280078	-0.0372597	-0.26688	-0.356603	-0.164798	-0.353925	-0.14467	-0.712195	-7.88463	-0.0773786	diagnostic
G589	1.4662	0.754116	0.430395	0.396428	-0.0166437	1.38181	-0.0184348	0.672326	0.307037	0.15038	0.348344	0.603839	0.194648	0.151741	0.422036	0.934076	-0.126032	0.00966215	-1.02612	-0.309691	-0.0676372	0.950974	0.233986	0.140016	0.612483	0.116949	0.769874	-0.286029	0.358512	0.556122	-0.0205138	-0.156126	0.257124	0.361829	0.045119	-0.122571	0.153092	-0.53615	0.096654	-0.245262	0.136198	0.158567	-0.128461	0.365601	0.263551	-0.380363	0.124519	0.382431	0.283745	0.09045	0.397216	0.281578	-0.300224	0.652706	0.0471121	0.895981	0.113831	-0.346291	0.20704	0.0625399	-0.0853277	-0.29239	-7.24331		-4.29788	diagnostic
Z981	0.546616	1.13585	0.894894	0.583745	0.623784	3.11698	-0.168736	-0.00157294	-0.367022	0.138187	0.160779	0.156791	-0.0140938	0.361825	0.569858	0.243893	0.148297	0.00602638	-0.0115785	0.0262233	-0.518508	-0.296728	0.876852	0.279111	0.193989	-0.0774123	0.349405	-0.182872	0.119159	1.10956	-0.0734967	-0.0692723	0.350187	-0.0620942	-0.0818622	0.147873	0.208142	-0.325662	-0.153903	0.28716	0.155733	-0.284574	0.314273	0.263996	-0.271589	-0.23703	0.103241	-0.166046	-0.115578	0.25777	-0.0892899	0.00193547	-0.0781504	0.366414	0.250802	0.0196466	-0.260067	-0.215882	-0.169631	-0.0916065	-0.0853455	-0.227131	-1.31239		-3.78733	diagnostic
M53	0.300345	1.99858	0.153431	0.0192581	0.768814	0.742753	0.0468002	0.944707	-0.0148387	0.129517	0.455423	0.0758906	0.367557	0.163374	0.41294	0.304197	0.132643	0.042934	-0.129864	0.790374	0.0955752	0.132338	0.281237	0.248483	0.191088	0.15696	0.0379826	0.00189531	0.0941141	0.110052	0.184244	-0.13483	-0.0446863	0.299363	-0.0212654	-0.111323	0.283751	0.14794	0.154109	0.202043	0.263398	0.0955095	0.229921	-0.158577	0.578266	0.532163	0.220192	-0.0954172	0.0699387	0.0253915	-0.00716579	0.415595	0.163394	-0.0987789	0.272717	-0.0790517	-0.126502	0.00658483	-0.0501226	0.407086	-0.00485245	-0.504572	-1.43782		-3.07416	diagnostic
I86	-0.0343759	0.350522	1.33954	1.63155	0.631375	0.253271	0.168806	-0.231687	0.264451	-0.105801	0.133404	0.759962	-0.0218135	0.0774135	-0.0437079	0.146799	0.0137936	0.0191425	0.0495174	0.176365	0.283655	0.268276	-0.0879769	0.0945745	0.194179	0.577462	0.12039	0.0420117	0.311815	0.00676599	0.128385	0.0127531	0.0939742	0.0318293	0.244308	-0.165212	0.18479	0.215459	-0.140406	0.233284	0.105097	0.690348	0.0245671	0.188677	0.024263	0.574717	0.0749455	0.0950944	0.10601	1.07021	-0.0854511	-0.012639	0.129865	-0.0300653	0.357197	-0.244705	-0.0302883	1.01858	0.118599	-0.0113543	0.0165985	-0.0102646	-2.01187		-3.13	diagnostic
H442	-0.16251	1.05271	0.411597	0.122126	0.0255748	0.120077	0.0316942	0.168175	-0.171877	-0.173786	1.13696	-0.0213782	0.14613	-0.102087	0.123472	0.488592	1.28816	0.2632	0.486777	0.098737	-1.40101	0.580519	-0.107335	0.196485	0.228331	0.201231	0.31657	0.247855	-0.0668241	-0.0387785	2.36795	0.341309	-0.0112126	0.124693	0.365052	-0.0918771	-0.0552632	0.016485	0.61921	0.0275799	0.158257	0.00590378	0.139108	0.146541	0.422868	0.220224	0.336143	-0.201366	0.0916386	0.142263	0.154301	0.205744	-0.0881328	-0.10303	0.306765	0.44741	-0.141852	-0.0919669	0.261285	0.0819406	-0.267449	-0.554476	-0.865305		-5.26243	diagnostic
M4796	1.83167	3.01099	0.306782	0.481811	-0.163104	1.59327	0.0181748	0.676998	-0.370453	0.185522	0.183191	0.565348	0.398233	0.378655	0.500452	0.067737	0.13202	-0.0303188	-0.424547	-0.0643434	0.050806	0.452483	0.0841541	-0.426958	-0.100728	-0.045271	0.636672	0.0384109	0.316323	0.245914	-0.112844	0.180468	0.142225	-0.0414976	-0.031099	-0.425121	0.138781	-0.372569	0.106592	0.214393	-0.0722879	-0.109441	-0.11298	0.127361	0.099039	0.0199522	-0.149345	0.207969	0.0216286	-0.329098	0.243025	-0.140039	-0.208188	-0.0730463	0.253964	-0.360037	0.0114871	0.795849	-0.0745461	-0.17241	-0.316711	-0.496636	-3.04271		-2.63239	diagnostic
D10	0.270542	0.195883	0.244681	0.346315	0.352315	0.354635	0.0818252	0.157395	0.227596	0.147476	0.244937	0.393173	1.03933	0.336665	0.043954	0.247069	-0.0426345	0.178179	0.305265	0.297246	0.0559824	0.0884884	0.353343	0.471804	0.524739	0.0121679	0.242168	-0.0467638	0.00307964	0.198398	0.307294	0.184016	0.191686	0.167659	-0.0921482	0.0973854	0.27812	0.235338	0.152701	0.198709	0.358625	0.211527	0.434977	0.0258062	0.183436	0.39222	0.171712	0.36085	0.068686	0.384331	0.0989607	0.172724	0.0343401	0.269952	0.157652	0.0741404	0.192459	0.263283	0.167182	0.131192	0.363601	0.323071	-2.01426	-10.2311	-3.96738	diagnostic
D173	0.338328	0.465236	0.417712	0.289362	0.490818	0.0748285	0.443768	0.261702	0.25181	0.135869	0.165501	0.247674	0.299601	0.200518	0.0518118	0.142185	0.139488	0.0430535	-0.0349155	0.487132	0.166703	0.216251	0.0910344	0.0213452	0.291476	0.236401	0.198701	0.0982223	0.328987	0.123323	0.311472	0.239983	0.246717	0.417302	0.0400299	0.178015	0.148007	0.473312	0.155806	0.288677	0.216212	0.270276	0.218611	0.158757	0.247606	0.181528	0.306925	0.0965077	0.117164	0.188579	0.261551	0.388362	0.166698	0.237862	0.0678107	0.266713	0.00262217	0.102594	0.238568	0.307037	0.208482	-0.192617	-2.1263		-1.30218	diagnostic
I846	0.402464	2.27483	0.295073	0.831056	0.348727	0.304998	-0.0109009	-0.0133751	0.214968	-0.0233088	0.457372	0.82363	0.0917425	-0.0261815	0.0811914	0.241346	0.246818	-0.0710244	-0.131109	0.673147	-0.110898	0.0428263	-0.0215344	0.404963	0.0971769	0.044027	0.357499	0.109893	0.104852	0.141436	0.0477605	-0.0635058	-0.105034	-0.120082	0.33787	0.125929	-0.00268945	0.0573583	0.0325564	0.161307	0.147622	-0.0128484	0.0387998	0.141581	0.0154563	-0.0301393	0.234831	-0.0406393	0.00182224	0.063583	0.0479487	0.109425	0.127595	0.17006	0.0157935	0.00679902	0.231768	-0.0842325	-0.149674	0.191134	0.00395987	-0.0747287	-0.107959	-4.29076	-0.877415	diagnostic
I82	0.614934	0.996127	2.44604	0.570614	0.220474	0.819354	-0.061582	0.178127	0.279594	-0.238826	-0.0826439	1.22654	-0.414915	0.129456	0.357673	0.316405	-0.393059	0.171464	-0.786264	-0.157686	1.31538	0.0586357	0.485162	0.402173	0.00992865	-0.216718	0.15785	-0.177562	0.719989	-0.701276	-0.455774	-0.100862	0.594389	0.37564	-0.68939	-0.213088	-0.37197	-0.0425338	0.203525	0.984188	-0.211853	-0.239972	0.539639	0.640597	0.250343	-0.111784	0.462302	0.498726	0.200857	0.25999	0.15135	0.0264976	0.777954	-0.0345686	-0.185315	-0.501151	-0.0643764	-0.490852	0.714396	-0.0208374	-0.058141	-0.100255	-5.29283		-4.56029	diagnostic
M841	0.62955	0.326524	0.64565	0.10253	0.958036	1.14043	-0.048352	0.0492861	0.106431	0.0269443	0.0479929	0.315412	0.207464	0.0706497	0.66695	0.256175	0.0519314	0.0947548	0.174201	0.0581068	0.600846	0.0726426	0.00424811	0.195964	0.0106646	0.0196456	0.827652	-0.0340179	0.119125	0.275707	0.0655668	0.140872	0.580113	0.353828	0.00977506	-0.00602853	0.234901	-0.0417505	0.076946	0.256782	0.65802	0.370426	0.122064	0.294995	0.0476063	0.0884415	-0.00565917	0.406796	-0.146035	-0.0319791	0.119893	-0.0434277	0.496931	0.341592	0.175076	-0.0715493	-0.0695279	-0.120305	0.0152372	-0.041835	-0.0934915	-0.300731	-0.368734		-2.21567	diagnostic
M95	0.245323	0.153512	0.582879	0.434857	0.566093	0.394801	0.0657204	0.299167	0.387489	0.164955	0.0628367	0.568484	0.085371	0.165774	0.276669	0.292396	-0.0162457	0.0390197	-0.186278	0.202726	0.0219008	0.33546	0.0421335	0.249919	0.0471651	0.158149	0.143619	0.0343113	0.249307	0.0850389	0.15065	0.132557	0.231296	0.619975	0.135764	0.269559	0.195387	0.0752752	0.246897	0.20697	0.284512	0.0773814	0.145685	0.0837983	0.454847	-0.0202008	0.132831	0.142823	0.404787	0.327649	0.231635	0.599183	0.689702	0.113465	0.197459	0.22685	0.0892717	0.501985	0.111235	0.21733	0.238868	0.149158	-1.90034		-3.79156	diagnostic
R221	-0.00904203	0.243247	0.585284	0.426872	0.654461	1.51319	-0.0321275	0.054335	0.430934	-0.0884898	-0.00990737	0.489098	0.477488	0.299788	0.531269	0.21745	0.139823	0.00240396	0.00657782	0.932702	-0.2479	0.212576	0.471063	-0.0811672	-0.00560148	0.00950959	0.422998	-0.0346195	0.28408	0.453927	0.105096	-0.0276028	0.44807	0.28599	-0.00371913	-0.12398	0.431301	0.452254	0.0256668	0.50396	0.0212117	0.170658	0.187386	0.136767	0.220051	0.076404	0.229403	0.121299	0.131155	0.202245	-0.0866407	0.331619	0.302338	0.0110728	0.771561	-0.180727	-0.246593	-0.042317	0.246813	0.205453	-0.0814598	0.351595	-3.04831		-4.46161	diagnostic
Z13	3.55372	2.89507	1.8544	3.1763	0.33172	0.907064	-0.22993	-1.0663	0.0953018	-0.996639	1.21713	3.60935	0.286723	-1.09748	0.325953	1.19694	0.092009	-0.635689	-1.29167	-0.164659	1.21348	-1.33755	-0.747609	-0.624482	-1.71067	-1.06866	0.273068	-1.73502	-0.600611	0.138903	0.303807	-0.758275	0.114707	-0.672501	-0.523069	-0.946621	0.299268	-0.188785	-0.559592	-0.653522	0.20146	-0.374563	-1.0404	-0.887252	-0.429791	-0.686543	-0.433623	0.0963794	-0.808891	-0.0230389	-0.621912	-0.511437	-0.361135	-0.475021	-0.723992	-1.15703	-0.0326204	0.0074095	-0.39512	-0.787841	-0.773588	-2.20462	-3.24851		-1.39451	diagnostic
E23	0.685079	2.85991	1.66994	1.11256	-0.179814	0.698912	-0.336466	-0.184424	1.22865	-0.131519	0.462505	0.864567	0.175592	0.206688	0.145607	1.31236	0.814959	0.126976	-0.679382	0.657553	-0.595176	0.164908	-0.333013	0.221146	-0.17708	-0.0245666	0.453758	0.074116	0.591908	0.18472	-0.166705	-0.255663	-0.105811	-0.146191	-0.275879	0.0936815	-0.426765	0.559996	0.355618	0.0184002	-0.424734	0.155303	0.01702	-0.216056	-0.224671	-0.473947	-0.219817	-0.157641	-0.0846223	1.12344	0.0788232	-0.260053	-0.305234	-0.111339	-0.0877855	-0.459967	-0.147549	-0.509034	-0.525292	-0.180522	0.0767991	-0.273267	-1.86374		-3.15256	diagnostic
R79	0.947982	0.686642	2.28869	2.00689	0.286403	0.319056	-0.459303	-0.332285	-0.418912	0.104712	0.194752	0.837535	-0.192591	0.25058	0.18448	0.0092605	0.0589147	-0.504307	1.52022	-0.0320096	2.58237	-0.371879	-0.52055	-0.177847	0.230402	-0.348908	0.787769	-0.388244	-0.0399517	0.111386	-0.529076	-0.404594	-0.400607	0.0780082	-0.0835614	-0.0308533	0.119935	-0.36756	-0.383218	-0.189003	-0.099406	-0.0548918	-0.29338	-0.407602	-0.110427	-0.581486	-0.224484	-0.0719973	-0.168394	-0.0495061	-0.0653542	-0.225404	0.64531	-0.26256	0.557831	-0.431814	-0.205315	0.195765	0.336199	-0.311788	0.0162537	-0.203018	-0.804071	-10.689	0.128253	diagnostic
M801	0.10277	1.07177	0.0289094	0.33032	0.303297	0.426456	0.222391	0.513009	0.252499	0.189694	-0.200754	0.731953	0.0115618	0.22723	0.0325554	0.0371467	0.0350589	0.465669	0.374636	0.263616	0.358211	0.239226	0.257435	0.088452	-0.176917	0.493397	0.0856171	0.194602	0.316284	0.37197	0.567364	0.0826281	0.24552	0.210052	0.287864	0.0270287	0.282675	-0.154651	-0.0626797	0.423127	0.304868	-0.0613901	0.353819	0.187136	-0.0648063	-0.311133	0.270506	0.580906	0.15489	0.46761	0.452596	0.32363	0.626491	0.32441	0.263643	-0.435419	0.247839	0.189147	0.730661	-0.114102	0.361666	-0.0975984	-4.82789		-5.50647	diagnostic
K318	-0.145509	0.390409	2.06243	0.577821	0.790198	0.940776	-0.00930532	0.183734	0.502374	-0.275232	0.250088	0.54717	0.173823	0.270218	0.150556	-0.0172748	0.546086	-0.247886	-0.152604	0.593475	-0.489069	0.189584	-0.0290569	-0.0626362	0.0935629	0.0788602	0.501888	-0.114695	-0.0710301	0.498424	0.0206534	-0.10675	0.0384243	-0.129661	0.175174	-0.0394511	0.248805	0.0956343	-0.0841598	0.338958	0.162043	0.266434	0.528532	0.0458869	-0.234938	-0.206933	-0.0388268	-0.141184	-0.0727423	1.10045	-0.0898657	-0.20048	1.28182	1.01629	0.216872	-0.306564	-0.324752	-0.0278513	0.0800482	-0.230305	-0.208935	-0.394304	-0.60963	-7.93782	-3.08343	diagnostic
J841	-0.215887	-0.112056	1.88789	0.414347	-0.124317	3.72877	-0.315252	-0.162808	0.0711835	-0.44388	1.43695	-0.0991415	0.309632	1.57411	-0.413364	0.404145	2.02285	-0.485549	-0.418875	0.297638	-1.10043	-0.178484	0.474233	-0.301059	-0.163119	-0.291579	-0.161513	0.238177	0.431176	0.176983	-0.0583124	-0.62164	-0.263563	0.0758174	-0.715268	-0.0790523	0.047175	0.071868	-0.51693	1.42215	-0.648727	0.356689	-0.218437	-0.73109	-0.11018	-0.54512	-0.266065	-0.530162	-0.823842	-0.106291	-0.322107	-0.615514	0.314686	-0.427429	0.5872	-0.322312	-0.72753	0.00748057	0.647961	-0.415778	-0.377986	-1.06419	0.885398		-2.98784	diagnostic
F339	2.50797	0.895119	0.411601	0.000480346	1.04141	0.0634748	-0.229452	-0.184127	-0.172035	-0.0948718	0.132646	0.15514	0.436667	0.326256	0.647835	0.360343	0.231779	-0.10602	-0.395898	0.18178	0.892327	1.34571	1.42564	0.561251	0.106128	-0.41612	0.302532	-0.417994	-0.244055	0.129909	0.133506	-0.00307891	0.292393	1.12932	-0.0823084	-0.190857	0.750953	-0.172824	-0.32016	-0.300968	-0.139456	0.134897	0.066561	-0.227323	0.822798	-0.203861	-0.114414	-0.0469426	0.209857	0.320354	-0.107609	-0.00528104	0.124342	-0.166873	0.0540088	-0.247569	-0.233944	-0.005482	-0.448468	0.101207	-0.378836	-0.197833	-3.30636		-2.951	diagnostic
H358	0.0286369	-0.100075	-0.272523	0.27107	-0.122329	0.138029	-0.109425	0.0404219	-0.132947	-0.178466	2.38269	0.086231	-0.0316262	-0.301367	-0.0360716	3.19891	1.7313	0.33031	0.322843	-0.13051	-0.0914993	0.0376305	0.216522	0.192213	0.0312134	1.23505	0.536391	-0.178825	-0.030925	0.479249	1.63504	-0.222755	-0.0509006	-0.0818635	-0.128114	-0.0642114	0.132152	-0.0167779	-0.269767	0.383254	-0.164934	-0.136506	-0.233988	0.25278	-0.12861	-0.34457	-0.309926	0.0330445	-0.166069	-0.248213	0.0352162	-0.410695	-0.364001	-0.207154	-0.128079	-0.118581	-0.474769	0.0724308	0.310919	0.199356	-0.170778	-0.558444	-2.88078		-3.01186	diagnostic
D688	0.269768	0.527588	0.589147	1.6215	-0.016644	1.02756	0.157662	0.763609	-0.193294	-0.19478	-0.301002	0.262175	0.253964	0.372728	0.273318	-0.0374523	0.0502972	0.499832	0.232153	0.118381	0.492941	-0.120087	0.0897373	-0.131402	-0.00539731	0.0224244	0.0138744	0.212915	0.771297	0.188023	0.0376881	0.454241	0.312235	0.236492	-0.23341	0.17634	0.297442	0.230257	0.405873	-0.00314434	0.48149	-0.0405488	0.194156	0.735236	-0.0785447	0.0355697	0.128501	0.286542	0.133634	0.629417	-0.0094309	0.173144	0.7964	0.138506	-0.133973	-0.109609	-0.226101	-0.226759	1.10141	-0.0843598	0.0501122	-0.155805	-5.22196		-6.2658	diagnostic
I211	-0.603778	1.15035	1.06335	5.56121	0.95594	-1.0763	-0.316572	-1.25885	0.58847	-1.14904	0.118175	3.79566	0.677984	-0.403649	-0.584844	1.94623	0.520534	-0.493696	-1.63073	-0.392752	0.206694	-1.28011	1.16737	1.46218	-1.39478	-1.1131	-0.864945	-1.12176	0.263809	-0.839115	-0.923944	-1.13647	-1.31428	-0.663803	0.0966155	-1.34639	-0.156785	1.54144	-1.26289	-0.967052	-1.23677	-1.13694	-0.91645	-0.589183	-1.11087	-1.41299	-0.709857	-0.182472	-0.998951	-1.04295	-0.191353	-1.32634	-0.516071	-1.01425	-0.863624	-0.111484	-0.850999	0.705236	-0.993725	-0.703314	0.00551356	-1.21595	-2.11332	-9.12054	-1.64439	diagnostic
M0690	-0.493486	-0.615588	1.60374	-0.304755	-0.52856	3.59963	-0.616352	-0.681528	-0.760467	-0.0482309	0.0360456	0.167567	-0.30155	0.201999	1.61661	0.284869	0.0880336	-0.63416	-0.929138	-0.655779	-0.970412	-0.14475	-0.364115	-0.694027	-0.00458943	-0.599489	1.29258	-0.596428	0.435234	-0.0723323	-0.700238	-0.773645	-0.436221	-0.551424	-0.649476	-0.920954	-0.914406	-0.098759	-0.393617	1.96185	-0.839593	-0.0897817	0.458875	0.490132	-0.607984	-0.734024	0.684966	-0.766487	-0.623013	-0.423851	-0.0487165	-0.659685	0.0599105	-0.183617	-0.256766	0.368515	-0.386358	-0.978971	0.74632	-0.735033	-0.713758	-0.788643	4.42657		-2.05112	diagnostic
G560	0.0839305	4.39313	0.175502	0.197841	0.0370357	-0.241344	-0.462275	0.907199	-0.229021	-0.313358	-0.0590852	0.456203	-0.33068	-0.163655	-0.113097	1.38629	-0.196166	-0.315751	-0.317082	-0.108016	-0.169085	-0.200938	-0.426603	-0.000292542	-0.153312	-0.216808	-0.014608	-0.417852	-0.100079	0.0439611	-0.310021	0.0809846	-0.0644614	-0.0611094	1.88101	-0.110178	-0.113453	-0.262821	0.00188065	-0.201998	-0.363765	-0.454805	-0.18906	-0.148889	-0.336495	-0.260529	-0.247369	-0.0213663	-0.128843	0.210419	-0.0609879	-0.227875	-0.257155	-0.0964841	-0.295741	-0.383758	0.102132	0.417683	-0.27516	-0.365017	-0.313252	-0.300639	-0.151703	-2.042	0.549647	diagnostic
J03	-0.00871732	2.15255	0.22226	0.0644795	0.218442	1.20728	0.299201	1.08991	0.23112	-0.143242	0.532073	0.0949265	0.2127	0.219652	-0.00677819	-0.113788	0.421066	0.117994	-0.244594	0.498211	-0.0929095	0.278451	-0.0932979	0.136383	0.15583	-0.0253967	0.213058	-0.0127408	-0.140533	0.103096	0.273966	0.116916	0.367314	0.148846	0.0783609	0.0996065	0.0918583	-0.0850955	0.409618	0.183004	-0.233646	0.305406	0.0555356	-0.0879753	0.254162	-0.133198	-0.0523437	0.0836465	0.0823052	0.149045	0.128994	0.257834	0.172943	0.0403151	0.181471	-0.0525225	1.60501	-0.106733	0.503792	0.0850208	0.0762131	-1.09712	-1.8662		-3.5453	diagnostic
J381	0.305709	0.263952	0.394193	0.294425	0.35488	0.971035	0.464353	0.0874815	0.209189	-0.0674197	0.583221	0.0309364	0.504823	0.11961	0.00858965	0.613997	0.499411	0.00356896	-0.13448	0.48007	-0.128659	1.1952	0.254023	0.102224	0.129923	0.25418	-0.195849	0.0932744	-0.0165388	0.202899	0.192555	0.193817	0.0646353	0.277039	0.151899	0.179348	0.272888	-0.0496141	0.0902293	0.14049	-0.0751346	0.16817	0.174248	0.015292	0.136251	-0.0215492	-0.139789	0.238226	0.811799	0.149041	0.256932	0.874043	0.0865698	0.111778	0.290596	-0.0850533	-0.196502	0.47996	0.442299	0.0865363	0.403202	0.0552834	-2.87672		-4.32095	diagnostic
R29	1.25827	0.800588	1.39164	1.70908	0.585688	0.768049	-0.26491	-0.0899164	0.167994	-0.221646	0.624495	1.94504	-0.0948464	0.340464	0.417329	0.0421573	0.194459	-0.300036	-0.269913	0.335082	-0.0464461	0.15201	0.544831	0.00100268	0.0899475	-0.270058	0.0442228	-0.0479296	0.302211	0.0481544	-0.135488	-0.155572	-0.126593	0.160821	-0.0236907	0.0648605	0.248069	-0.095368	-0.254915	0.0199013	-0.182133	-0.0635306	0.0763971	-0.0422392	0.00670437	-0.413503	0.554764	-0.0996144	0.164024	0.232454	-0.0304556	-0.292794	0.500223	0.325899	0.0194284	-0.403287	-0.12774	-0.0592058	-0.105382	-0.107598	-0.220882	-0.23601	-0.190548		-1.66286	diagnostic
K603	1.98794	2.1257	0.281129	0.394329	-0.064956	1.64209	0.0577042	-0.184991	-0.0364672	0.0047987	0.410269	0.172362	0.305115	0.405753	0.22444	0.576077	0.429675	-0.221919	-0.105728	0.306664	-0.328374	-0.141307	0.231543	0.0979101	-0.207864	-0.156202	0.302751	-0.215481	-0.0107583	0.175834	0.0991149	-0.161936	0.0252968	-0.0882496	0.222955	0.159379	0.359574	-0.0938494	0.181184	0.397824	0.0954537	0.162403	0.060568	-0.126749	-0.19245	-0.104453	-0.142621	-0.113674	-0.0987155	0.143362	-0.0736507	0.0495031	0.0724588	0.313976	0.0334195	-0.0351864	-0.0136615	0.0379707	0.0596377	-0.00797552	-0.0978137	-0.257265	-0.173003	-4.02257	-2.52763	diagnostic
Z861	0.346411	0.153123	2.4563	0.954325	0.481837	1.07729	-0.375817	-0.219775	0.326737	0.130705	0.580747	1.44399	-0.41094	-0.18609	-0.165635	0.350192	1.91533	-0.216977	-0.299719	-0.000517293	0.372248	0.391275	-0.171487	-0.0149107	0.423235	-0.180962	0.580031	-0.316552	-0.0290553	-0.0401603	1.07907	-0.455317	-0.041446	0.331176	0.148033	-0.342743	0.126314	-0.287466	-0.0784326	0.354959	-0.211598	-0.285566	0.0544837	0.0781065	-0.111973	-0.301714	0.758069	-0.185334	-0.531773	-0.215186	-0.131433	-0.379334	0.62473	0.208742	0.294083	-0.422164	0.0708365	0.369382	0.0804447	-0.355424	-0.293748	0.0399681	-1.73033	-6.83325	-3.23846	diagnostic
K650	0.143571	0.232606	2.36411	0.429836	0.240271	2.15949	-0.154125	-0.267409	-0.10123	0.162857	-0.131725	1.06895	0.278235	-0.0724758	0.46584	0.3842	0.260618	0.525144	-0.169397	0.234353	0.309449	0.469154	0.240184	0.299987	0.282445	0.299807	0.816783	-0.469484	0.786099	0.262344	0.486779	-0.133907	0.170168	-0.375425	0.115516	-0.225117	-0.350891	-0.402913	-0.207547	0.0984452	-0.10891	-0.306872	-0.0945161	-0.416355	-0.116315	0.228216	-0.0137863	-0.104831	0.0724351	0.0689716	-0.301751	-0.304723	2.35884	-0.00131583	-0.271327	-0.283398	-0.00201933	-0.150599	0.735925	-0.524917	-0.254448	-0.540248	-8.50734		-6.28035	diagnostic
I74	-0.00852926	0.43524	2.02105	2.37892	0.698323	1.96868	0.0550489	-0.323237	-0.0352191	-0.63186	0.433804	3.58853	2.69233	0.818345	-0.598909	2.72187	1.56559	-0.738734	-0.846281	-0.747665	0.712524	0.0901884	-0.452862	-0.491239	-0.73294	-0.496475	-0.368584	-0.821639	-0.374914	-0.723983	0.89574	-0.678515	-0.555109	-0.255404	0.0517338	-0.746712	-0.925906	0.345205	-0.58795	-0.479233	-0.774818	-0.562586	-0.180608	-0.792773	-0.645753	-0.357027	-0.255775	-0.666484	-0.644211	-0.563042	-0.37015	-0.77203	-0.12025	-0.681528	-0.879255	-0.277971	0.0923195	-0.486494	-0.505859	-0.562344	-0.719662	-0.59711	-0.985099		-4.09917	diagnostic
D374	0.43154	0.129054	0.591725	0.42401	0.796487	0.392289	0.221713	-0.0568121	-0.0596473	0.00764037	0.441129	0.361483	0.0235925	0.241911	0.220876	0.240518	0.391292	0.212331	-0.247267	0.188107	0.43516	0.180736	0.0694767	0.212914	0.172968	0.167623	0.517576	-0.0467453	0.129197	0.441808	0.124383	-0.171181	0.566613	0.0671173	0.172721	0.164138	0.37442	-0.492781	0.777248	0.134702	0.0214472	0.536682	0.224376	0.0242483	0.553728	0.0638913	0.0615831	0.0282998	0.221858	0.612261	0.412036	0.162214	0.636677	0.153965	0.0888194	0.478037	0.191239	0.148314	-0.0546378	0.154424	0.178839	0.0463469	-3.45691		-3.41399	diagnostic
J45	2.32108	3.34769	0.32289	-0.693002	-0.855317	3.32011	-1.38904	-0.42446	0.291951	-1.11597	0.420322	0.510551	-0.556178	1.64246	-0.999312	-0.317974	2.56015	-1.25802	-0.200572	-1.11153	-1.22829	-0.829241	1.54983	-1.16727	-0.803182	-1.16515	-0.405617	3.6364	-0.711154	-0.86116	3.9091	-0.866643	-1.19355	-1.14838	-0.186684	-0.822852	-0.515567	-0.904722	-1.1118	-0.489979	-0.411356	-0.999114	-0.926293	-1.19363	-0.869458	-1.48058	-0.91801	-1.23569	-1.04866	-0.390001	-1.05542	-1.16101	-0.935392	-0.502253	-1.09468	-1.18981	0.124523	-0.788765	0.254138	-1.07347	-1.37747	-0.885586	-1.06797	-4.98606	0.365826	diagnostic
R25	0.893471	0.0925861	2.59715	0.663424	-0.624603	2.28584	-0.597644	-0.284328	1.40691	-0.758253	0.681886	0.628245	0.444553	0.692511	0.603128	0.391713	0.818121	-0.480528	0.371958	0.167283	-1.29635	1.32996	0.778883	0.0673699	-0.116113	0.00328542	-0.41418	-0.131124	-0.0682851	0.0352237	0.556913	-0.707898	-0.690776	-0.669276	-0.738461	0.121379	0.92017	-0.170536	-0.180866	-0.0248843	0.430594	0.443654	-0.575923	-0.417591	-0.105007	-0.347917	0.140537	-0.279336	-0.0450781	0.159658	0.197254	0.047129	0.411658	-0.315199	0.63326	0.0250856	-0.835747	0.301952	0.231009	0.349603	-0.702636	0.299346	-4.63244		-7.94097	diagnostic
Z500	-0.0262462	0.143205	0.00732906	4.53192	0.313861	-0.498855	-0.826222	-0.896576	0.70408	-0.0144918	0.593635	4.18321	0.715162	0.438499	0.0507967	1.52845	0.615517	-0.264156	-1.06779	0.0252665	-0.549609	-0.592955	1.31099	0.319705	-0.333233	-0.445925	-0.46554	-0.728619	-0.0970769	0.224264	-0.363945	-0.610861	-0.697626	-0.735133	0.0299749	-0.695423	-0.0321923	-0.234635	-0.491753	-0.648742	-0.386321	-0.832317	-1.22649	-0.221414	-0.906661	-0.62646	-0.246484	0.0809512	-0.299452	-0.103131	0.0331781	-0.487635	-0.575867	-0.316067	-0.210052	-0.448314	-0.85204	0.412896	-0.431875	-0.126582	-0.167865	-1.08396	-1.62066		-4.55916	diagnostic
R101	-0.237335	2.55968	2.0386	1.23671	1.059	1.89835	-0.280761	-0.172171	-0.39536	-0.465076	0.644636	0.289714	-0.0476426	0.0729101	-0.0148437	0.579179	1.07052	-0.418808	-0.489895	1.1351	0.166995	-0.170452	-0.157016	0.114865	-0.147984	-0.438841	0.494319	-0.701309	-0.166061	0.30595	0.0325442	-0.356986	-0.209691	0.0201603	0.235006	-0.199454	0.401806	-0.35141	-0.382837	-0.280794	0.182021	-0.233956	-0.345315	-0.315395	-0.484054	-0.386177	-0.172946	-0.41528	-0.20871	0.604487	0.119544	-0.160954	0.365943	0.132612	0.351616	-0.455927	-0.134337	-0.133404	-0.0932089	-0.260494	-0.2748	-0.0765386	-0.78125	-4.74699	-0.367475	diagnostic
M257	0.824316	2.31085	0.4315	0.212359	0.143166	0.387897	0.330412	2.10176	0.210104	-0.0732483	-0.0762222	0.36448	0.0300733	-0.000947229	0.367834	-0.0195474	-0.128925	0.0734238	0.00873307	0.020346	0.0924791	-0.0640266	-0.196706	0.0873628	0.0432453	0.111738	0.649148	0.0078638	0.103697	0.397942	0.070187	-0.1678	0.0616689	0.733469	-0.0708993	-0.0262162	0.102173	0.31894	-0.0967863	-0.00383988	0.114277	0.330361	-0.0372964	-0.181539	-0.0456201	0.152384	0.083259	0.364559	-0.100304	0.0110956	-0.011764	0.0793603	0.138244	0.225142	-0.0152546	-0.0142478	-0.327936	-0.111596	-0.0278642	0.0576948	-0.00467287	-0.10987	-0.229741	-7.56934	-4.05492	diagnostic
F310	0.0842114	-0.196698	0.620169	0.755837	0.293443	0.591337	-0.168663	-0.514219	1.55588	-0.184579	0.7829	0.902827	1.64936	1.70844	-0.384593	-0.109837	1.45554	-0.344917	-0.828701	-0.219477	-0.396164	0.770798	2.55061	-0.146135	0.129172	0.307376	-0.0607989	-0.103585	-0.310471	-1.37828	0.346373	-0.238809	0.105029	0.603746	-0.374264	-0.615659	0.192027	0.377282	-0.13386	-0.257493	0.268238	-0.0741286	0.63539	-0.0325346	0.990266	0.73544	0.221306	0.05348	0.862276	-0.514181	0.115984	-0.583832	0.295649	-0.247245	-0.356535	-0.0375329	-0.309025	0.0407652	-0.39262	-0.373718	-0.294113	-1.44564	-4.64061		-5.00793	diagnostic
Z01	1.06891	1.54355	1.85082	0.731463	0.361184	0.38789	0.293745	-0.120908	0.240839	-0.110175	0.286003	1.09871	0.311721	-0.00451026	0.68181	1.13761	0.22547	-0.219026	0.238427	0.429307	0.171637	-0.148364	0.42333	0.10604	-0.0280227	-0.0721181	0.3658	-0.35132	-0.243939	0.0412769	0.105122	-0.122898	-0.252118	-0.166227	-0.234133	-0.238397	0.718593	0.38752	-0.057871	-0.0667667	-0.144978	0.0125022	0.207306	0.080155	0.192273	-0.299299	-0.140115	-0.222928	-0.116186	0.209613	-0.109944	-0.177308	-0.00903551	0.171559	0.0171978	-0.181132	-0.0483402	0.458098	-0.114504	-0.325733	-0.15833	-0.435115	-0.25464	-7.35092	-1.63637	diagnostic
E11	-0.253559	2.73614	0.117339	3.50586	-1.35407	-1.55086	-0.790978	-1.92135	-1.75986	-2.42785	0.231817	2.66062	-2.23881	-2.34892	-1.43425	7.87406	-1.03675	-0.498275	-2.04684	-1.07397	0.239776	-2.35118	-1.57063	-1.31691	-2.00029	1.54408	-0.236947	-2.18059	-2.24227	-1.07563	-2.22045	-2.45051	-2.46857	-1.3386	-1.38733	-2.17043	-2.26481	0.234476	-2.33394	-1.57822	-1.53846	-1.34401	-2.30228	-2.14876	-2.14152	-1.89799	-0.491079	-2.36839	-2.36597	-1.58955	-2.40821	-2.20973	-1.85201	-1.50538	-2.25748	-2.24518	-1.16178	-0.360221	-1.72716	-2.3205	-2.47172	-1.58084	-3.0022	-6.65057	-2.36197	diagnostic
K519	-0.0780809	-0.0612984	0.94238	0.467289	0.343013	2.68454	-0.408623	-0.351764	-0.533566	-0.158213	-0.145246	1.11452	0.0702515	0.730494	0.228846	-0.0828294	-0.335766	-0.331279	-0.451007	-0.326407	0.218951	-0.386505	-0.456213	-0.27303	0.410798	-0.23768	1.0275	0.583888	0.311895	0.284683	-0.417523	-0.367622	-0.195227	-0.303494	-0.464437	-0.272529	0.236346	-0.475889	0.160597	1.25541	1.21198	1.21182	0.225348	-0.153522	-0.0474385	-0.1335	-0.416534	-0.520251	0.35254	0.0826911	0.0761868	-0.0971268	0.846642	0.267101	-0.200262	-0.169325	-0.428557	-0.0476261	1.74509	-0.274299	-0.216172	-0.659146	-0.00724963		-1.52437	diagnostic
Z47	0.555313	1.25286	1.21744	0.197677	0.544306	0.78756	-0.221139	1.35413	-0.183096	-0.0172262	0.00324397	0.9534	0.0164085	0.0760259	0.341636	-0.0318686	-0.107182	-0.0806415	-0.0443053	-0.053998	-0.151686	0.205303	-0.155558	0.00639554	0.12304	0.00500737	0.315254	-0.0621222	0.453877	0.27583	0.316855	-0.0642062	0.285619	0.373745	0.0620067	0.0115018	0.154938	-0.126098	0.146356	0.131221	-0.0167455	0.0542182	0.128805	0.249569	-0.00879631	-0.0772267	0.435921	0.100014	-0.00865941	0.129567	-0.0445875	0.0997528	0.689542	0.286594	0.0196774	-0.180258	-0.0677764	-0.176242	0.0889094	-0.0257897	0.107259	-0.316289	0.0611822	-3.81536	-2.13535	diagnostic
R609	0.834042	0.249754	4.0148	0.527572	-0.284163	1.13456	-0.553617	0.22947	-0.0476069	-0.11259	-0.0962922	0.986972	0.0699342	0.662199	0.893504	1.44723	0.496123	0.125565	-0.20447	-0.326613	-0.988933	-0.385785	-0.517899	-0.686798	-0.00850166	0.208734	0.83414	-0.255384	0.0617349	0.692807	0.135429	-0.689919	-0.259257	0.0775717	0.89773	0.135792	-0.202105	-0.540553	-1.29189	0.0948789	-0.156566	1.43591	0.173496	-0.583333	0.626421	-0.345236	-0.00274944	0.0297095	-0.302774	0.188082	-0.339093	0.150916	0.0373358	-0.0813018	-0.539304	-0.70918	0.0399136	0.228745	-0.0906668	-0.380662	-0.829278	-0.529384	-3.39724		-5.119	diagnostic
R521	0.434062	0.825941	0.381327	0.229355	0.335609	1.02791	0.259958	-0.130415	0.386887	0.636723	0.0878391	0.221132	0.259028	0.262994	-0.0723433	0.388034	0.147155	0.340684	-0.0964988	0.104936	0.122012	1.03776	0.886178	0.275864	0.271929	0.193053	0.249311	-0.130867	0.0315116	0.368784	0.729472	0.186347	0.48759	0.482061	0.0419986	0.212828	0.198556	-0.301813	0.0466377	-0.0850704	0.11488	-0.115008	0.177701	0.255474	-0.135041	-0.101233	0.212644	0.184323	0.142319	0.218669	0.034774	0.295614	0.221106	0.102423	0.0548463	0.109296	-0.201382	-0.208499	0.143628	0.203196	-0.145702	0.384197	-2.9564		-2.67422	diagnostic
R63	-0.532509	2.72767	2.41802	0.666943	0.29068	0.166913	-0.591763	1.56546	-0.369438	-0.661119	0.158952	1.17822	-0.0815546	0.150153	0.23159	0.36586	0.425718	-0.317228	-0.299151	0.167132	0.186354	0.115712	0.070515	-0.346898	-0.0303144	-0.521413	0.568623	-0.635827	-0.153344	0.0151934	0.714781	-0.335351	0.0789887	0.177872	-0.623914	-0.418511	0.416138	-0.595084	-0.256858	0.47447	-0.407785	-0.29437	-0.298164	-0.426014	-0.475088	-0.642991	0.0172649	-0.599908	-0.375723	0.940942	0.0964779	-0.374328	0.623685	0.495123	-0.0411026	-0.638968	-0.322397	0.797751	0.184578	0.0588992	-0.677635	-0.105889	-0.758388	-4.51555	0.631385	diagnostic
N851	0.927868	1.43934	-0.0267343	0.320121	0.410939	0.0232921	-0.0185213	0.928901	0.159019	0.406924	-0.310346	0.268594	0.263971	-0.0578393	0.183915	-0.064953	-0.102862	0.187195	-0.20965	-0.0352445	-0.295057	0.12203	0.268401	0.573081	0.502751	0.403284	-0.0446127	0.207511	0.702255	0.219065	0.504258	0.0428579	0.360582	-0.148759	-0.115681	0.254849	0.192342	0.137765	0.0100175	0.0528211	0.125775	0.129517	0.072999	0.0264277	0.215464	0.501721	0.880316	0.205371	0.17795	0.396413	0.952189	0.263241	0.00490326	0.428688	-0.0934869	-0.336705	-0.0298705	0.473644	0.126375	0.707487	0.00351388	-0.276296	-3.24383			diagnostic
A40	0.107471	0.328343	2.11575	0.414175	0.664434	1.20702	-0.066292	0.226544	-0.0630462	-0.0753129	-0.125184	0.901151	0.102756	0.138817	1.26438	-0.571959	-0.0625972	0.0979363	-0.706504	0.283691	0.734505	0.202396	0.133674	-0.229116	-0.284232	-0.204549	1.34089	-0.157702	0.589884	0.0671143	0.521885	0.138001	0.448898	0.285045	-0.0248709	-0.0570983	-0.22481	0.0783288	0.182055	0.969286	0.0397213	0.0927457	-0.176525	-0.146519	0.348685	0.275615	-0.092258	-0.196229	0.0683487	0.14827	0.0379431	-0.0414217	0.833575	-0.516219	0.00700312	-0.118011	0.58247	0.15005	-0.031977	0.0939834	0.111182	-0.0380659	-6.64433		-4.95791	diagnostic
M542	0.474311	0.519228	0.714057	0.406776	0.411445	1.10287	0.287102	0.0217243	-0.0932051	0.0233445	0.297209	0.474321	0.429114	0.45414	0.38759	0.275361	0.786389	0.121255	-0.192096	0.284361	0.097269	0.156883	0.40047	0.619288	0.0968248	-0.0339814	0.500313	-0.0263021	0.166546	0.31821	0.274827	0.11459	-0.243422	0.36629	0.375075	-0.0693357	0.0576767	0.0353911	0.296214	0.61041	0.35199	-0.165319	-0.132927	0.169591	-0.0715838	-0.205593	-0.00789689	0.0281078	-0.043516	0.793909	-0.0422568	-0.0910516	0.276417	0.0990498	0.102847	-0.102875	-0.0749295	-0.231138	-0.106328	0.231823	-0.214856	-0.186015	-0.527513	-7.43383	-1.87783	diagnostic
Z43	0.799654	0.0133034	2.35126	0.0276137	0.490206	2.25285	-0.14529	-0.398759	-0.457668	-0.387921	0.171457	0.892281	-0.36276	0.0376017	0.0446271	0.362349	0.954273	-0.201373	-0.520134	-0.23416	1.3695	0.153184	0.186667	-0.304953	0.12283	-0.272488	0.482003	-0.522433	0.637234	0.379842	0.517766	-0.386879	0.0234982	-0.214984	-0.365675	-0.0671396	0.0412906	-0.371911	0.116779	0.0815358	-0.112928	0.278763	-0.00831552	-0.257521	-0.262089	-0.181507	-0.151399	0.136705	0.432845	0.142889	-0.287889	-0.20964	0.825269	0.204506	-0.228303	-0.394245	-0.232584	-0.29658	1.43594	0.145517	-0.288295	-0.142771	-0.679157	-6.89516	-2.06408	diagnostic
I20	-0.51588	3.63	1.07423	5.91357	0.483339	-0.471024	-1.07004	-2.20324	-0.221976	-2.53889	1.17874	4.70447	0.225056	-0.93326	-1.18545	2.64699	1.11126	-1.00402	-1.70678	-0.403521	0.433783	-2.13148	0.686691	-0.12128	-2.05128	-2.26376	-0.130099	-1.88243	-0.522008	-0.188278	-1.08487	-2.48446	-2.17234	-0.892667	0.365007	-2.17394	-1.68076	1.53659	-2.13243	-2.13567	-1.77128	-1.55625	-2.17992	-1.63803	-1.78564	-2.18037	-1.9047	-1.04896	-1.34058	-1.5039	-1.53974	-1.68479	-0.742104	-1.39466	-1.78654	-1.4975	-0.365653	0.542966	-2.0916	-1.85605	-0.326783	-1.73441	-2.73743	-6.35487	0.571166	diagnostic
E53	-0.554084	0.0681241	2.20399	1.0691	-0.229561	0.0376685	-0.190976	0.135584	-0.117459	0.175696	0.137909	1.47555	0.157097	0.997745	1.14595	-0.000203022	0.339026	0.0331618	-0.143001	0.713097	0.0778301	-0.121986	-0.275569	0.0106098	0.615435	-0.401945	1.05506	-0.416497	0.041634	0.409284	-0.0626631	-0.16972	0.110639	0.463222	-0.310226	0.0281634	-0.307199	0.0197216	-0.103213	0.146855	-0.216874	-0.267243	0.865071	-0.375313	0.0905762	-0.403358	0.156095	-0.122182	-0.248738	1.21534	0.0138246	0.311594	1.06104	0.205118	0.544646	-0.291776	-0.20753	-0.369078	-0.301189	0.170174	-0.0416583	-0.414196	-1.00081		-3.26915	diagnostic
C770	-0.223145	0.226255	0.315821	0.375416	0.383688	1.16571	0.17097	-0.221753	-0.266809	-0.00384206	-0.304727	-0.180585	0.135722	-0.00871949	-0.146164	-0.17428	-0.289379	0.569326	-0.874703	0.154641	0.0160804	-0.218841	0.0245039	-0.0942903	-0.129983	0.11518	1.15522	0.109592	0.0286347	0.225124	-0.180682	0.131031	0.260022	-0.213282	-0.200255	-0.293088	0.00463494	0.257193	-0.253667	-0.13119	0.124815	0.121812	-0.257164	0.366105	-0.289	-0.132452	0.186141	0.621222	0.526272	-0.16706	0.546555	-0.263649	-0.122588	0.254196	0.358269	0.152161	-0.217512	-0.463251	4.36709	0.453318	-0.152111	-0.866341	-6.01721		-4.90135	diagnostic
K804	0.721336	3.48001	0.845476	0.280029	0.919013	1.52843	0.10903	0.637521	0.03291	0.0617804	0.434767	-0.172995	0.443683	0.490058	-0.0307146	-0.302805	0.484326	-0.428623	-0.177498	0.847756	-0.106125	-0.0936658	-0.238184	0.029526	-0.0782619	-0.293923	-0.182178	-0.201186	-0.00645691	0.0299444	0.266444	0.217839	0.246567	-0.0977502	-0.181044	-0.11669	0.395343	0.678064	-0.269718	0.17224	0.13238	0.0346476	-0.216349	0.145861	0.0299886	-0.281298	-0.0633675	0.0423765	-0.0689801	0.126964	-0.527835	-0.091858	0.330235	-0.0511701	0.323405	0.0519477	-0.488362	-0.00881509	-0.180031	0.0929035	0.126805	-0.704915	-2.48182		-5.99217	diagnostic
N04	-0.4552	0.896506	5.12017	0.193964	-0.622679	-0.141508	-1.16034	-0.0742986	0.389052	0.174377	0.119523	-0.137784	0.267053	1.00804	-0.165903	-0.0220526	-0.222654	0.535245	-0.77769	-1.09118	2.90079	-1.04649	-0.0908156	0.331441	-0.957921	-0.124579	0.255212	-0.762694	-0.0819889	-0.97631	-0.829955	0.455355	-0.556112	0.234043	-0.77685	0.77711	-0.217694	-0.79339	-0.4817	0.196968	0.538657	0.888267	-0.770217	-0.295868	0.360935	-1.11877	-0.0184561	-0.680266	-0.172097	0.782207	0.00369764	-1.21894	-0.0931797	0.655842	-1.08127	-0.877755	-0.208708	-0.124656	0.107092	0.511694	-0.377344	-2.28527	-4.16325		-4.0063	diagnostic
N946	0.825015	2.31584	0.43951	0.0421342	0.665276	1.97437	0.0279224	0.010528	0.185375	-0.193433	0.149458	-0.0889396	0.00528664	0.162921	0.0186844	0.0469649	-0.0512723	0.433675	-0.211275	0.412785	0.0719928	0.179476	-0.015025	0.524015	0.168869	-0.087627	0.656826	0.0327504	-0.189998	0.17526	-0.148081	-0.0532682	0.154688	0.100135	0.452457	-0.000821576	0.238005	-0.0243387	0.2312	-0.0886628	-0.0878272	0.0731642	-0.0021599	0.084039	0.290598	-0.0251585	0.0159113	0.277802	0.076871	0.50836	-0.0416123	-0.0154383	0.498552	0.152837	0.192581	-0.142323	0.639508	-0.242913	0.0169628	0.0771593	-0.204476	-0.283592	-1.1368	-9.75491		diagnostic
K08	0.731572	1.60314	1.65012	0.23037	0.12194	0.447977	-0.172001	0.131739	0.21337	0.284116	0.295307	0.227377	0.552586	0.695763	-0.0379457	0.348012	0.295478	0.0432467	-0.184179	0.64292	-0.0972163	0.691282	0.00422712	0.0545186	0.174828	-0.152141	0.129521	-0.125697	0.135327	0.0244167	0.132918	-0.0653982	-0.126735	0.184709	-0.216317	0.120441	0.401555	0.146343	-0.00671079	0.289164	0.0857613	0.138687	-0.00692173	0.0685529	0.00574028	-0.221572	-0.128788	-0.0201721	-0.200511	0.224435	0.27019	-0.0624424	0.948481	0.0388661	0.372424	-0.185606	0.0417957	0.242458	0.0313088	0.0540455	-0.0681918	-0.167684	-1.11498	-6.8178	-1.96493	diagnostic
M502	0.763585	1.97772	0.187523	0.0308543	0.85007	1.32917	-0.00620717	0.465125	0.163899	0.260567	0.736166	0.152775	0.138572	0.608682	0.171417	0.0771362	0.12165	0.483634	-0.556086	0.678239	-0.634611	0.500874	-0.260805	0.23518	0.028843	0.16429	-0.00498926	0.0947593	0.548907	0.110302	-0.260222	0.24581	0.21749	0.714232	-0.170161	-0.198416	0.298674	0.139554	0.0698438	0.472437	0.121052	-0.173553	-0.0461438	0.0804945	-0.0811981	-0.0699833	0.0750831	0.0850939	0.300051	0.168204	0.429448	0.0997484	0.372908	0.302951	0.281112	0.0718334	-0.175631	0.129499	0.304587	-0.0556399	-0.180179	-0.100043	-4.2683		-5.29694	diagnostic
M316	1.27254	1.23878	1.11476	0.439328	-0.157032	3.28487	-1.12749	0.621407	0.849356	0.769285	-0.316723	-2.80518	2.47765	3.59657	0.918567	-0.62312	-0.218319	-0.668729	-2.45629	-0.214996	0.516471	-0.0471764	-0.400322	-0.5631	0.541548	-1.16219	2.3391	-0.22919	-0.641863	1.94657	-0.703214	-0.805451	0.24354	-0.978005	-0.616139	0.089653	1.25341	-0.787581	-0.430776	0.10587	0.682782	-0.405365	-0.599669	-0.48648	-0.254505	-1.73311	-0.852382	-1.09169	-0.839186	-0.0227305	-1.24149	0.264991	-0.283854	-1.28572	-0.0330585	-1.58567	-0.622462	-0.121929	0.344603	0.612858	-0.826193	-2.6244	-11.7322		-7.58061	diagnostic
C679	0.160291	0.512725	0.755502	-0.0445061	-0.163019	0.428153	0.06787	0.192968	-0.118455	-0.0181618	0.17045	-0.0259608	0.26001	0.319298	0.164063	-0.0770487	0.335667	-0.0504761	0.00470257	0.275924	3.31985	0.768199	0.00690208	0.214724	-0.00824786	0.157867	0.147214	-0.125415	-0.0871789	0.167147	0.512306	-0.212304	-0.0715466	-0.157508	0.121063	0.43606	-0.0317168	-0.31493	-0.155093	0.0160891	-0.0630183	-0.00451487	-0.15649	-0.0721176	0.133002	-0.00956448	0.82177	-0.195578	0.1751	0.258069	-0.0947266	0.524546	0.358183	0.0561672	-0.135575	-0.098343	0.272253	-0.11579	0.0490135	-0.0764017	-0.0322993	-0.193415	-0.637544	-11.0893	-3.02863	diagnostic
Z85	0.357728	0.333785	3.61444	0.259721	0.108491	2.16852	-0.0306019	-0.625523	-0.269859	-0.706521	-0.000301445	0.875954	-0.0972691	-0.175667	1.01895	0.188851	0.745432	-0.298993	0.433604	-0.218282	1.66961	-0.0656952	1.26111	0.340705	-0.432272	-0.517471	0.605806	-0.666998	-0.543352	0.336904	0.169001	-0.535816	-0.419288	-0.388197	-0.703006	-0.7538	-0.0716124	0.226896	-0.178903	0.021462	-0.195169	-0.451573	-0.246514	-0.327337	-0.156285	-0.648917	0.404939	-0.192303	-0.308351	0.189045	-0.384732	-0.624463	0.770314	-0.444698	-0.478451	-0.815455	0.416755	-0.0994764	1.33912	-0.441385	-0.630776	-0.69786	-0.552349	-4.33963	-1.76061	diagnostic
I62	0.310044	-0.0467165	0.171932	0.658347	0.637056	0.36347	-0.171784	0.118073	0.567017	0.180371	-0.0836371	1.99196	-0.30895	0.185822	0.0108322	0.128813	0.0531795	0.13042	-0.468032	0.0410353	1.17217	0.478749	0.0577913	0.127577	0.20423	0.459812	0.500447	0.286253	0.368511	0.923519	0.347066	-0.0674873	0.176003	0.200313	-0.188179	0.0774977	0.0259477	-0.417538	-0.0234979	0.199022	0.156984	0.0191373	0.268613	0.259677	0.820238	0.0605364	0.228274	0.383952	-0.00383351	-0.0093854	0.0823856	-0.126926	0.239932	0.110808	0.146438	0.00298621	0.0705912	0.152572	-0.0459874	0.155091	0.280064	0.364081	-4.16408		-3.95297	diagnostic
J33	0.191701	0.10855	-0.160919	-0.190352	-0.70268	0.611496	-0.50274	-1.3181	-1.1014	-0.781123	-0.961923	-0.468904	-0.0482087	1.15157	-0.827924	-0.489856	0.0144001	-0.446924	-0.0948967	-0.156403	-0.28523	-0.792027	-0.292803	-0.364896	-0.358846	0.0915602	-0.628293	6.82764	-0.425829	-1.30667	1.32908	-0.966905	-0.549858	-0.73536	-1.14905	-0.440659	-0.565536	-1.17541	-0.949277	-0.684619	-0.495218	-0.178693	-0.522247	-0.518913	-0.408178	-1.36055	0.127534	-0.915338	-0.171798	-0.505645	-1.01288	-0.687593	0.00493622	-0.103249	-0.0738937	-0.402552	-0.671448	-0.745686	0.840208	-1.04329	-0.723348	-1.5196	-1.71311			diagnostic
N486	1.38486	0.928843	0.422952	0.144917	0.570087	0.623919	-0.113382	0.199467	0.432783	0.197876	0.0619713	0.31984	0.308455	0.319749	0.099757	0.759935	0.208058	0.0211949	0.0441146	0.845173	-0.0968217	0.133091	0.12995	0.121156	0.0671337	0.120351	0.254406	0.148185	0.194327	0.232451	0.0405885	0.258483	0.133727	0.241724	-0.0622092	0.012112	0.256664	-0.168143	0.104981	0.0202062	0.00977408	0.471235	0.187195	0.124782	0.199186	0.183383	0.0718345	0.152352	0.0581966	0.0867705	0.0555241	0.149023	-0.174546	0.12956	0.669767	0.113727	-0.00569839	0.013745	-0.0195185	0.235663	0.019886	-0.0576974	-0.155657	-10.7642		diagnostic
I693	0.0348525	0.172595	0.608372	4.03335	1.04179	1.34958	-0.782376	-1.60979	0.623481	-0.195989	0.134742	4.98783	-0.753879	-0.0882579	-0.0402955	2.01843	2.10985	-0.497772	-1.4403	-0.774895	-0.27335	-0.66926	-0.393311	-0.684059	-0.699288	-0.625753	0.0965666	-1.97843	-1.15941	-0.271694	-0.541553	-0.498067	-1.20806	0.51323	-0.278675	-2.26368	-1.71114	0.567722	-0.674144	-0.0196071	0.299525	-0.573415	0.111393	-0.813756	-0.429197	-1.27	-1.0537	0.115171	-0.396325	-0.808535	-1.19976	-0.158521	0.966	0.0625466	0.464551	-0.438481	-0.69109	-1.72089	-0.0934117	-0.891575	-1.86812	0.843157	-8.19381		-8.10207	diagnostic
R13	-0.0210198	0.136628	2.44705	0.316212	0.698177	0.58114	-0.0602118	0.276332	-0.242584	-0.0952599	0.319806	0.394392	0.0500927	0.0813254	0.286241	-0.182421	1.17845	-0.280523	-0.470105	0.618836	0.186239	0.464951	-0.0254788	0.116198	0.134933	-0.272192	0.854334	-0.0165607	-0.0707265	0.444178	0.271185	-0.191502	-0.126285	0.278524	0.26559	0.197207	0.537087	-0.198151	-0.131937	0.0405917	-0.0699074	-0.134434	0.148406	-0.143211	-0.176353	-0.384402	0.00385357	-0.184127	-0.0767648	0.502021	-0.143886	-0.203929	0.603634	0.547442	0.35451	-0.272653	-0.168062	-0.0852878	0.0915975	-0.146568	-0.252102	0.355835	-0.44918	-9.76502	-0.299738	diagnostic
G37	0.168531	0.287599	0.417551	0.0512986	0.161145	0.70475	0.194387	0.2856	0.129179	0.185957	0.15465	0.336785	0.235957	0.722238	0.181716	0.131624	-0.000513987	0.263979	-0.129545	0.42184	0.884224	0.499276	0.293014	0.296409	0.199924	0.299747	0.172055	0.0404091	0.121434	0.275532	-0.0154377	0.0514246	0.376185	0.408826	0.254292	0.340105	0.586447	0.176071	0.032817	0.345978	0.13495	0.0714004	0.0362578	0.044368	0.511879	0.248411	0.41692	0.127577	0.149196	0.133782	0.156027	0.0864104	0.0571729	0.37458	0.0379067	-0.0365495	-0.153539	-0.132899	0.471864	0.110046	0.0813622	-0.0837202	-1.8776		-2.68341	diagnostic
K625	1.64845	2.51276	1.24964	0.812061	0.967479	0.927361	-0.237995	-0.317864	0.197226	-0.284463	0.174974	0.360113	-0.295198	-0.0194342	0.184853	-0.277946	0.809658	-0.30331	-0.102157	0.708684	-0.340518	-0.275297	-0.36522	0.273273	0.468077	-0.408911	0.901249	-0.503338	-0.312078	0.261482	0.0932834	-0.306111	-0.215561	-0.194891	0.379665	-0.0945952	0.759682	0.577885	-0.293595	0.189463	-0.170852	-0.243202	-0.160473	-0.264717	-0.332644	-0.49567	-0.119956	-0.323711	-0.348362	0.286036	-0.383095	-0.306129	0.822324	0.186532	0.0240443	-0.562742	0.122881	-0.0572373	-0.163061	-0.198518	-0.243643	-0.269379	-0.239867	-2.95265	-0.100359	diagnostic
C504	-0.182596	-0.13362	0.081239	0.138204	0.432051	-0.0906904	0.00448367	-0.0983557	0.34073	-0.153523	0.0173579	0.286377	0.209437	0.107282	0.590976	0.303454	-0.13608	0.0550895	-0.0851475	0.0378136	-0.12834	0.581817	1.37089	0.748304	-0.0489349	-0.0651106	0.279325	-0.0184797	-0.00810415	0.229466	-0.00959354	0.588059	-0.0341507	0.135581	-0.134933	-0.267454	-0.315642	0.106533	0.78867	0.10818	0.984348	0.198364	0.109215	0.296095	0.219588	0.135506	0.297504	0.0398478	-0.159115	0.565689	1.11152	-0.0611512	0.322373	0.194737	0.159037	-0.279988	-0.183416	-0.0327632	1.83901	-0.0604068	-0.268923	-0.467478	-0.041873	-3.08393		diagnostic
K439	3.0991	2.54694	1.67145	0.476576	-0.0766784	1.17063	-0.259622	0.0511162	-0.1084	-0.207507	0.130491	0.33872	-0.166979	0.464804	0.171542	-0.216677	1.10107	-0.294405	-0.678073	0.21725	0.0970574	-0.263886	-0.318624	-0.261689	-0.0918624	-0.372528	0.278283	-0.343744	-0.217084	-0.297377	0.221327	-0.203861	-0.0983587	-0.292663	1.04387	-0.164318	0.604943	-0.45816	-0.201647	-0.0676314	0.308947	0.167949	0.200498	-0.316431	-0.174715	-0.226532	-0.179855	-0.194038	-0.12103	-0.0206935	-0.298261	-0.0899172	0.244979	-0.0904975	-0.321424	-0.423066	-0.24162	-0.0193128	-0.0438518	-0.0592712	-0.189055	-0.0471775	-0.306219	-9.69929	-2.14133	diagnostic
Z515	-0.414863	-0.326304	1.30101	-0.19754	-0.149588	1.93439	0.00762362	0.0801418	0.379983	0.16439	0.347452	0.0548711	0.769391	0.321355	0.438554	-0.364878	0.229721	-0.0774091	0.0927472	0.126342	0.412626	0.16813	1.40504	-0.156512	-0.0942887	-0.209003	0.95771	0.0308647	-0.188941	1.23977	-0.316777	0.254516	-0.267563	0.11126	-0.201189	-0.159463	0.0046293	-0.284193	-0.00549632	0.563433	-0.405225	-0.254422	0.167291	-0.224779	0.0336408	0.32635	-0.01978	0.0339455	-0.10494	0.17993	-0.0124247	0.0959547	1.18379	0.0720374	-0.183891	-0.275403	-0.460311	-0.0634713	1.75895	-0.00211519	0.312445	-0.137185	-0.84564		-4.4405	diagnostic
M71	0.442969	0.787068	0.442804	0.644678	0.142584	0.623059	-0.00990143	1.34383	0.309038	0.250888	0.0669372	0.54194	0.252467	0.272214	0.591299	-0.107851	-0.0324977	0.174426	-0.152362	0.312334	0.436629	0.286115	-0.035452	-0.12841	0.284928	0.0999015	0.274761	-0.0705854	0.633076	0.323861	-0.013282	0.0341187	0.545285	0.414296	-0.0868308	0.0356921	0.0314294	-0.203174	0.0470838	0.613913	0.221612	0.128715	0.194728	0.0745979	0.368221	0.0698312	0.144558	0.155605	0.117228	0.00447907	0.118551	0.0185759	0.174195	-0.0346677	0.23391	-0.0253326	-0.182747	0.0313269	0.724084	-0.110789	0.0390889	0.110541	-2.02398		-2.85408	diagnostic
B95	0.706208	1.26334	3.62361	0.610428	0.0434633	1.81212	-0.400511	-0.00162346	-0.260204	-0.345235	0.424659	0.69434	-0.216771	0.084369	0.142961	0.257618	0.480197	-0.380651	-0.526661	-0.382242	1.66944	-0.152331	0.256422	-0.280409	0.0420176	-0.382994	0.793948	-0.496988	0.0781467	0.381043	0.151434	-0.353073	-0.350593	-0.0698912	-0.555951	-0.469393	-0.455912	-0.329095	-0.349624	0.778218	-0.145456	-0.3168	-0.139111	-0.275356	-0.369265	-0.420495	0.74725	-0.303555	-0.446995	-0.156348	-0.407749	-0.366194	0.778357	-0.218607	-0.179597	-0.39941	0.323308	-0.465194	0.486482	-0.29089	-0.457629	-0.0990356	-0.44606	-5.46912	-1.67547	diagnostic
N42	0.236409	0.208762	0.407979	0.470781	0.0606596	0.116586	0.1088	6.51665e-05	0.0912073	0.0137844	0.415186	0.27276	0.00468192	-0.0874985	0.371583	0.104768	0.160427	0.056846	-0.15386	0.234754	1.70108	0.15179	-0.074551	0.172195	0.607384	0.039813	0.0754697	0.0792236	0.187755	0.0539954	0.108165	0.039218	0.131312	0.206403	-0.132594	0.130482	0.0176069	0.0864888	0.063228	0.0111423	0.147039	0.552852	0.287031	0.187094	0.428457	0.217714	0.552784	0.0616499	0.104092	0.335196	0.388742	0.220999	0.175805	0.256829	0.434248	0.136363	0.334613	0.0551717	0.568235	0.339987	-0.0290114	-0.14124	0.157593			diagnostic
Z098	1.47118	0.550472	2.11161	0.587048	0.298714	0.806519	-0.258293	-0.267417	-0.04947	-0.0694387	0.170296	0.667635	-0.0187783	0.183549	0.369878	0.111268	0.30793	-0.102399	-0.274667	-0.0474428	0.811443	0.15447	-0.0399531	-0.0736734	0.227005	-0.0682643	0.545515	-0.250465	0.0492012	0.309839	0.0890389	-0.0843881	0.389962	-0.143971	-0.314981	-0.0115246	0.35758	-0.219387	-0.0531432	0.352132	0.0412292	0.0771571	0.190057	-0.140884	0.100057	-0.0272661	-0.00699523	0.0366015	-0.0219299	-0.0218984	-0.055659	0.0574521	0.653572	-0.0532087	0.275083	-0.0311682	-0.085231	0.0238318	-0.0339625	-0.0165806	-0.128409	-0.0212015	-0.219499	-3.29372	-1.28	diagnostic
R55	-0.0417365	-0.185343	2.94915	1.74107	0.624385	0.285308	-0.0698301	-0.329365	0.0301296	-0.38368	0.451566	1.7817	-0.0603762	0.255485	0.330155	0.711785	1.13957	-0.505669	-0.720438	-0.218627	1.18822	0.239086	-0.0829576	-0.229374	0.0257292	-0.335939	0.801652	-0.603229	-0.234664	0.248461	0.381919	-0.316956	-0.162774	0.446637	-0.274975	-0.305313	0.322565	0.232387	-0.0601364	0.119119	-0.0715848	-0.209737	-0.182246	-0.215072	-0.370862	-0.506492	-0.186273	-0.155947	-0.152581	0.0679373	0.101497	-0.43803	0.436973	0.180649	0.214022	-0.527522	0.085908	-0.136679	-0.317309	-0.233914	-0.431054	-0.146217	-0.52276	-3.45359	-0.988601	diagnostic
D075	0.257212	0.401424	0.123073	0.277374	0.317418	0.0977087	0.155933	0.112343	0.0677369	0.0538344	0.402342	0.219407	0.0616961	0.418373	0.37245	0.172303	0.379248	0.107302	-0.458126	0.271928	0.0919015	0.765644	0.195158	0.279671	0.52315	-0.00542618	0.159431	0.186032	0.275043	0.225207	0.0703725	0.238899	0.136255	0.304461	0.0814644	0.292446	0.240987	0.198245	0.0884117	0.0501084	0.506321	0.194552	0.395843	0.594171	0.326927	0.339137	0.184142	0.173282	0.462022	0.472422	0.43	0.408157	-0.0956494	0.174638	0.231452	0.0998559	0.737494	0.0402424	0.408488	0.389885	0.0338284	-0.358536	-2.43563			diagnostic
Z35	0.266277	0.0525411	-0.0639808	0.477853	0.0754178	-0.0770291	-0.015489	-0.333127	0.0655694	-0.0160195	0.173075	0.335792	-0.113753	-0.126638	0.12835	-0.0206531	-0.0968982	-0.176261	1.15999	-0.0368634	0.0387234	0.346793	0.374565	-0.212649	0.297158	0.139425	-0.13806	0.275354	0.134409	-0.107159	-0.109207	-0.105286	0.359111	0.0123222	-0.211527	-0.175573	0.143986	-0.0980588	0.47915	-0.10946	0.407351	0.169092	0.267827	-0.247871	-0.00197491	0.00945748	0.045228	0.0293063	0.212191	0.487928	-0.0119354	0.0671322	-0.0154443	0.162581	-0.130495	0.571079	3.66682	0.518719	-0.190652	-0.00198959	-0.0800864	-0.30083	-0.370942	-9.77827		diagnostic
R51	0.2222	3.36384	1.45921	1.10104	0.697179	1.84935	-0.397757	-0.547742	0.0390961	-0.357088	0.39182	0.69859	0.413113	0.202481	0.37474	0.118	0.488614	-0.444044	-0.737103	0.992296	0.799571	0.26776	-0.117908	0.287702	-0.241814	-0.317932	0.587675	-0.602797	-0.466136	0.265182	0.263119	-0.386975	-0.348727	-0.10246	0.141068	-0.28631	0.432735	0.0475764	-0.378579	-0.219486	-0.414059	-0.192515	-0.247162	-0.386616	-0.474378	-0.458223	-0.436781	-0.318854	-0.319801	0.593309	0.0247301	-0.0832383	0.154907	-0.0573287	0.100865	-0.562176	-0.0795455	-0.564266	-0.0205896	-0.39856	-0.408205	0.214038	-0.445534	-3.32424	-1.9337	diagnostic
N84	2.24991	2.12249	0.201029	0.233382	0.149675	0.00768648	-0.0154888	1.10765	-0.0356878	-0.0994265	0.074352	0.235263	-0.0600796	0.0164822	0.304526	-0.0530059	-0.037815	0.0310689	-0.23945	0.287277	0.400371	-0.0962079	-0.146603	-0.0100503	0.128703	-0.0730786	0.24475	-0.160651	0.0411848	0.167557	0.0118998	-0.0921324	0.0435859	-0.0205054	-0.0612103	-0.0610032	-0.124767	0.0503135	0.57874	-0.122046	0.00897929	0.0409448	0.312206	-0.0924103	0.0894965	-0.176355	0.146849	0.163074	0.0123798	0.471025	-0.00397841	0.0722775	-0.0223525	-0.0283002	0.725868	-0.214645	0.417081	-0.149127	0.162528	0.0144332	0.0602495	-0.202657	0.053953	-1.09861		diagnostic
N132	0.155128	0.553714	1.1559	0.240094	0.136331	0.245985	0.579405	-0.0529316	0.543697	-0.0419994	0.349527	0.460528	0.0316165	0.292742	-0.145547	-0.0300461	0.262126	0.0868104	-0.315536	0.157529	1.70854	0.368984	0.16063	0.339411	-0.111086	0.285173	0.354692	-0.169063	-0.0141411	0.293191	-0.00813121	0.170582	0.0687207	0.0894967	-0.149835	0.317104	0.0313139	1.03104	0.0179456	0.0949288	0.00370858	0.125578	-0.248024	0.128664	0.0925066	0.154305	0.0270158	0.255966	0.416747	0.187841	0.039202	0.347348	0.530219	0.244128	0.149061	-0.0717587	-0.231393	0.501835	0.0816592	0.192431	0.365625	-0.392947	-2.08932		-2.55344	diagnostic
K819	2.44686	2.37051	0.745402	0.908708	0.99287	0.958091	-0.102468	-0.0198805	-0.288547	-0.162046	0.846753	0.809719	0.215918	-0.101356	-0.21195	-0.127596	0.612528	-0.316497	0.0735957	0.642	-0.00201845	-0.0778913	0.140732	0.377506	-0.0846219	-0.268882	0.0484548	-0.181598	0.359428	0.182391	-0.21831	-0.24777	0.0185286	-0.104745	-0.116716	-0.205337	0.571595	-0.147632	-0.143491	-0.334605	-0.180099	-0.254168	0.0638611	-0.201162	-0.080621	-0.0271756	0.241219	-0.0195884	-0.0562353	0.0450945	-0.0597236	-0.223401	0.881179	-0.0597089	-0.307863	-0.289599	-0.176821	-0.164631	-0.0368563	0.260858	-0.0937249	-0.119297	-1.24429		-2.55335	diagnostic
C186	-0.560232	0.15546	1.73088	1.02867	1.34067	0.163344	-0.319052	-0.0142783	0.686217	0.102858	-0.0422074	0.551492	0.166166	0.135942	0.831376	0.187654	-0.527809	0.234597	-0.835645	-0.140638	-0.0664463	0.172901	0.130551	0.559193	-0.245866	0.0507377	0.782236	-0.300359	-0.299049	0.843172	0.256629	-0.131085	-0.278658	0.304151	0.357917	0.0173804	-0.10004	0.0571501	0.552287	0.31926	0.44691	0.0704196	0.0451036	-0.14848	0.151244	-0.155168	0.387314	0.153464	0.757583	0.658031	0.384931	0.0495365	0.927866	0.233519	0.14387	0.466629	-0.552746	-0.0591271	0.459835	0.054469	0.574562	-0.952383	-6.75842		-2.80449	diagnostic
C16	0.0108489	1.43253	0.862139	0.672756	-0.131606	0.216584	0.0244891	0.541983	0.0879249	-0.182322	0.313949	0.728932	-0.0664453	-0.283622	-0.119872	-0.029495	0.213904	-0.162289	-0.635887	0.336911	-0.23884	0.0663469	-0.314627	0.0960924	-0.0878028	-0.32784	2.83867	-0.551579	0.285415	0.30689	0.0112558	-0.243552	0.0135223	0.78227	-0.381692	0.0111537	-0.0763967	0.208568	0.190815	0.704978	-0.341739	0.719334	-0.207374	0.160238	0.0964838	0.0944987	-0.243634	-0.255895	0.0884231	-0.043546	-0.0769065	-0.158509	1.46522	-0.114292	-0.163855	-0.269104	-0.30207	0.15063	0.413533	0.896615	-0.026099	-0.781336	-4.15744		0.203095	diagnostic
N80	0.624993	2.09668	0.465812	0.0443126	0.204985	1.14438	-0.0367392	0.414574	-0.0748687	-0.114433	0.185907	0.0324217	0.198576	0.134175	0.193149	-0.0312582	0.0796765	0.294875	-0.0961392	0.36805	0.204759	0.493404	-0.10308	1.62997	0.155155	-0.0975756	0.222496	-0.186066	0.0956667	0.139371	-0.0752175	0.0417894	0.0407188	0.305614	-0.167915	-0.0866292	0.00847275	-0.271874	0.681032	-0.0977641	0.0331466	-0.0959961	0.190039	0.0905438	0.228367	-0.104193	-0.0513325	-0.0837214	-0.207292	0.709185	0.0530147	-0.0992188	0.181903	0.105809	0.207506	0.0466607	0.747172	-0.108621	-0.0472707	0.417625	-0.112237	-0.199244	-0.314496	-4.62723		diagnostic
R93	0.743999	0.14336	2.32001	0.972749	-0.0376632	0.717358	0.106744	-0.240941	0.149358	-0.0207126	0.807485	0.617673	-0.0977632	0.0442163	0.10858	0.00121903	1.1015	-0.123882	-0.350289	0.192183	0.660512	0.276452	-0.118518	0.318021	0.139016	-0.0633219	0.355294	-0.114281	0.0308965	-0.0233343	0.13134	-0.143351	0.0142463	0.0903228	-0.115135	0.126483	0.198874	0.0386238	-0.203389	-0.0773189	-0.169961	0.0753037	-0.16105	0.155238	-0.0736342	-0.102036	0.132113	-0.138869	0.158247	0.41239	0.235571	0.0137128	0.830858	0.317316	0.0865491	-0.325968	-0.0388423	-0.27144	0.0399055	-0.071313	-0.164468	0.0523315	-0.0957066	-5.12722	-1.91712	diagnostic
I248	0.581859	0.866328	0.531837	4.16886	0.836815	-0.650911	0.0133788	-0.0129474	1.60349	-0.543763	-0.0544722	4.1513	0.184742	-0.176879	-0.197648	1.15152	0.470647	-0.690468	-0.367857	-0.32359	-1.068	-0.440555	0.172619	0.013778	-0.809085	-0.57836	-0.0300686	-0.713782	0.415255	-0.178425	-0.369113	-0.788523	-0.558565	-0.412654	-0.151405	-0.378902	-0.00249159	1.2294	-0.248693	-0.148337	-0.471263	-0.776598	-0.91296	-0.522269	-0.603451	-0.151846	-0.614664	0.0644613	-0.368646	-0.772472	-0.500909	-0.756396	-0.62217	0.00523992	-0.245326	-0.443741	-0.675887	0.652936	-0.711516	-0.01936	-0.349175	-0.738622	-2.6126		-2.23863	diagnostic
R222	0.417771	0.39012	0.347888	0.595785	0.272463	0.420242	-0.012242	0.134272	-0.0108281	0.170599	0.172763	0.419797	0.232991	0.786321	0.29144	0.352705	0.121744	0.120062	-0.0675362	0.664362	0.499727	0.141763	0.541177	0.213342	0.196706	0.621946	0.33941	0.0219778	0.0582996	0.223506	0.217888	0.0801674	0.311934	0.032775	0.155606	0.148687	-0.0533409	-0.00846724	0.156277	-0.0212695	0.0587094	0.298096	0.222339	-0.0437661	-0.0508252	0.174007	0.00114897	0.329716	0.0223514	0.212243	0.206853	0.41854	0.309576	0.681644	0.704191	0.469539	-0.109379	0.123335	0.217269	0.241172	0.257718	-0.155213	-3.81764		-4.39581	diagnostic
R01	0.965672	0.617608	0.947494	0.575098	0.676577	0.56478	-0.163013	0.288772	0.259746	-0.130872	0.430508	0.794567	-0.0405088	0.121538	0.149005	0.0393402	0.390928	0.0321759	0.123855	-0.0908297	0.701341	-0.0939013	0.0276438	0.00933092	0.203302	0.064652	0.549216	-0.175794	0.0805564	0.610515	-0.084866	-0.0250745	-0.0376777	0.407478	-0.0649953	0.119125	-0.0537593	0.147239	0.061285	0.191918	0.147366	0.16303	0.333231	0.201757	0.195254	-0.0977518	0.37209	-0.113113	0.037961	-0.0927438	-0.0323201	0.0397013	0.527987	0.165931	-0.0515219	-0.0679128	0.374448	-0.076326	0.161164	0.505954	0.0869445	-0.325963	-0.354726		-1.85275	diagnostic
G25	0.452398	-0.235747	0.843292	0.797961	0.773483	0.436567	0.288244	-0.222184	0.240258	0.316044	0.466817	0.651768	0.281334	0.606326	0.196151	0.640077	0.223864	0.215861	-0.011675	-0.0492781	0.0503473	0.184605	0.576906	0.165705	0.360285	-0.0550088	0.5182	0.0190745	0.761207	0.476913	0.120644	0.0155334	0.281783	-0.27407	-0.213085	-0.255123	0.547705	0.260146	-0.0650572	-0.0742793	0.626083	-0.0464586	0.267143	0.227404	0.168377	0.281781	-0.14822	0.291231	0.1743	0.0167922	0.319044	-0.0216469	0.259674	0.3192	-0.036291	-0.0689311	-0.10346	0.597762	0.150378	0.11132	-0.0809048	0.480301	-4.23643		-6.08924	diagnostic
H264	0.21456	0.124973	0.202995	0.883765	-0.102133	0.255357	0.159495	0.334016	-0.00202806	0.094432	1.11636	0.90237	-0.294591	-0.125705	0.0158513	0.855766	1.94468	0.256868	0.643811	0.530518	0.0927363	-0.142259	-0.0130743	-0.0364709	0.209056	0.163497	-0.126761	-0.0170606	0.360068	0.189603	0.493286	0.0777524	0.431171	-0.0419844	0.50009	0.0518954	0.0787261	-0.0987407	0.114443	0.0802701	-0.0514895	0.116593	0.253908	-0.0589591	-0.165835	-0.182014	0.131979	0.561184	0.0610229	0.00238912	0.17852	0.0116673	-0.0228234	-0.0319367	0.289068	0.112539	-0.139102	-0.102535	0.181394	-0.0221273	0.111877	0.278291	-0.704099		-4.89298	diagnostic
L814	0.31743	0.435156	0.215098	0.235355	0.192988	0.164894	-0.0289624	0.125737	0.085097	0.099872	0.293031	0.170637	0.318889	0.319603	0.332344	0.492997	0.617132	0.292835	-0.074322	0.415392	-0.218302	0.618128	0.0458611	0.0986894	0.300432	0.183835	0.143921	0.0103291	0.0594077	0.25403	0.34341	0.117958	0.253567	0.387587	0.386214	0.186294	0.137664	-0.294841	0.101817	0.353615	0.107579	0.388747	0.360733	0.244688	0.269386	0.142412	0.176921	0.368274	0.87829	0.120675	0.237196	0.310228	0.136242	0.341766	0.00308423	0.0850855	0.0440231	0.252497	0.282021	0.138414	0.0646857	-0.0617622	-0.813527		-5.10242	diagnostic
K38	0.434023	0.474287	0.649929	-0.115772	0.239937	0.375679	-0.12337	0.28313	0.0140205	0.164721	0.289611	0.36854	0.572622	0.672061	0.289473	0.223088	0.343553	0.104254	-0.362592	-3.98053e-06	-0.470029	0.382733	0.598654	0.754745	0.267209	0.207001	-0.0102124	-0.0893185	0.536897	0.210921	0.52119	0.0192626	0.407573	0.333681	0.20825	0.255192	0.0799432	-0.610651	0.542355	0.26343	0.186397	0.191381	0.0402382	0.0991422	0.739859	-0.107513	0.13831	0.588559	0.488559	0.238983	0.0996923	0.186169	0.555539	0.201179	0.456675	-0.0334921	0.0314266	0.253879	0.132306	0.366163	-0.120682	-0.27039	-3.23254		-4.32921	diagnostic
G700	0.559557	0.414665	0.58586	0.482191	-0.282274	0.183227	-0.0909304	0.412107	0.628066	0.253221	-0.117757	0.420476	1.17583	1.93034	0.238564	0.541759	0.0357641	-0.246488	-0.489419	0.330357	-1.05603	-0.386945	-0.110858	0.362217	0.126644	-0.291182	0.402062	1.09957	0.631596	-0.00894892	-0.675148	0.0522043	0.416393	-0.00856917	-0.194407	0.0880652	-0.368572	-0.222606	-0.354792	0.745052	0.197593	0.267026	0.476364	0.0988754	-0.0210741	0.102224	0.143096	0.285052	0.017328	0.858427	0.189017	-0.32857	0.30784	0.0768786	0.32906	0.0281315	-0.364556	-0.210796	2.42807	0.00203273	-0.37858	-1.80159	-4.82386		-2.97998	diagnostic
K319	-0.0316465	0.454784	0.771928	0.736344	0.385798	0.975783	-0.161565	0.0630166	0.444608	-0.0508927	0.0776891	0.414511	0.00194414	0.162416	0.0601068	-0.0122111	0.176314	-0.0300635	-0.2428	0.49596	0.877074	0.0491452	-0.21152	0.0535936	0.543576	-0.0331075	0.374546	-0.0759291	0.0462457	0.10051	0.127706	0.00795333	-0.160688	0.13962	0.319067	0.50162	0.124291	0.137097	-0.010389	0.363662	0.0750717	1.37172	0.0819861	-0.0916659	0.0111502	-0.0123749	0.152408	-0.126161	0.174509	0.581421	-0.0945048	-0.0396152	0.87115	0.207974	0.461386	-0.122408	-0.00837214	0.240117	-0.00829112	-0.0896657	-0.0417517	-0.136786	-0.198625		-2.402	diagnostic
K830	-0.0174465	0.281728	1.82183	-0.162173	2.02495	0.483212	0.0446318	-0.369683	-0.169738	-0.20591	-0.0259908	0.00690869	0.100335	0.0543407	0.264393	-0.405531	0.745737	-0.121734	-0.782762	0.403436	0.616859	-0.0522346	-0.00497189	0.144432	-0.285655	0.660273	0.458105	0.157617	0.40798	0.0652551	-0.18819	-0.169069	-0.167126	-0.26869	-0.269054	-0.135301	0.315286	-0.0740364	-0.0916777	-0.0247863	-0.258528	0.0567881	0.0192982	-0.0254055	-0.168528	0.16435	0.108693	-0.301943	-0.123132	0.197767	0.490411	-0.319416	3.50958	0.0397902	0.163269	-0.222768	-0.737824	-0.0787833	-0.0354647	0.215833	-0.2441	-0.419128	-2.09031		-2.12686	diagnostic
D689	0.33432	0.223513	2.44903	1.40702	0.398436	0.303629	0.126452	-0.555157	0.660193	-0.256833	0.548108	0.951306	0.435378	-0.034339	0.202939	0.124059	0.734051	0.394831	-0.329064	0.0617517	-0.239639	-0.200857	0.974108	-0.0500218	-0.160901	0.0696231	0.464381	0.0103091	0.272284	-0.0025049	0.195545	-0.311508	-0.119042	-0.228849	-0.163166	0.32528	0.077504	0.208852	-0.0358955	0.00553544	0.0813428	0.153626	0.102474	-0.0419149	0.277433	0.165163	0.641844	-0.115923	0.19135	1.17127	0.013277	-0.209295	0.198059	0.224634	0.110067	-0.195744	-0.119948	0.0643648	0.274338	0.111536	-0.00592869	-0.625942	-4.79054		-3.99428	diagnostic
M798	1.16447	4.25961	1.04771	0.159629	-0.0812086	1.33795	-0.390655	1.11455	-0.0928587	-0.394574	0.0655647	0.350685	-0.32177	-0.0331171	0.109173	-0.275484	-0.0143134	-0.247307	-0.465249	-0.202338	0.474019	-0.155941	-0.264501	-0.107036	-0.127613	0.123073	0.356823	-0.317937	0.146529	0.24996	-0.211955	-0.357872	0.0124579	-0.0624856	-0.402843	-0.240036	-0.172616	-0.330637	-0.237859	0.232326	-0.320995	0.0471317	0.0295994	-0.366005	-0.294485	-0.162754	0.00955104	-0.140337	-0.28102	0.145603	-0.169224	-0.223414	0.205865	0.00609659	-0.28994	-0.254365	-0.261884	-0.00522063	0.199313	-0.0684002	-0.0130896	0.0617345	-0.357803	-8.37562	-0.948904	diagnostic
N30	0.02364	0.431732	1.56909	0.389728	-0.0830212	0.583781	-0.104179	-0.096948	0.103374	-0.102016	0.189036	0.447427	0.00351761	-0.0261752	0.095105	-0.0601433	0.141327	0.0423006	0.0849529	0.443496	2.95536	0.56112	-0.114397	0.0248193	-0.145645	0.198346	0.0277155	-0.0462831	0.0618979	0.0685418	0.123689	-0.257315	-0.0812869	-0.0117238	0.0754198	0.396627	0.308178	-0.00166666	0.082901	0.0248336	0.0892411	-0.0556163	0.103253	-0.133259	0.0683754	-0.100513	0.0934624	-0.124207	0.0449238	0.103313	0.234346	0.125167	0.21093	0.419129	-0.0641027	-0.253467	-0.18991	-0.0754072	0.0953942	0.074972	0.0597397	-0.105845	0.122369		-1.95985	diagnostic
M199	1.01395	4.13784	1.5368	0.397498	0.155757	1.66195	-0.325165	-0.348345	-0.154949	-0.385791	-0.39325	0.897648	-0.292482	0.222503	0.660483	-0.309755	-0.12856	-0.340674	-0.415592	-0.238721	-0.374021	0.15206	-0.414772	-0.176031	-0.302953	-0.370414	1.35169	-0.511749	0.205705	0.619301	0.292714	-0.30282	-0.105809	-0.0596584	0.0251986	-0.185814	0.255416	-0.161385	-0.250372	0.240585	-0.0340084	-0.345854	-0.416352	-0.380327	-0.266023	-0.548534	0.0934325	-0.1864	-0.368727	0.120697	-0.227495	-0.392834	-0.0552373	0.255723	-0.228418	-0.470626	-0.3668	-0.0662751	-0.398043	-0.11338	-0.484604	-0.371282	-0.334919	-4.73483	-0.422819	diagnostic
D649	-0.00886156	-0.39705	2.9468	0.884127	-0.0775021	0.422025	-0.942693	-0.707674	-0.516908	-0.65182	-0.327248	0.230866	-0.747179	-0.53438	-0.291557	0.137076	-0.0513072	-0.838658	-1.16616	-0.354139	-0.107247	-0.452255	-0.908187	-0.682392	2.35294	-0.800903	4.75806	-1.0917	-0.716348	0.523464	-0.763772	-0.860344	-0.633188	-0.264961	0.0556535	-0.343298	-0.897581	-0.748841	-0.853943	0.582357	-0.325142	-0.741834	0.254502	-0.365804	-0.390617	-0.842501	-0.158292	-0.858572	-0.568693	-0.360028	-0.594847	-0.781552	0.398132	0.336011	-0.0266836	-0.481949	-0.183561	-0.94327	1.30619	-0.749631	-0.929693	-0.901685	-0.713882	-4.28603	2.98902	diagnostic
H830	0.239753	0.71912	0.297875	0.528413	0.105806	0.281374	0.300519	0.233829	0.232819	0.20948	0.509118	0.726746	0.0785864	0.217289	0.282882	0.0736789	0.30304	0.10804	0.00719514	0.302603	0.052422	0.325765	0.0203144	0.387464	0.837502	0.476821	0.137501	0.0395441	0.166738	0.100386	0.159837	0.141489	0.0816595	-0.0134718	0.192306	0.0212738	0.135601	0.185815	0.144292	0.0581711	-0.0612145	0.274671	0.409083	0.0821222	0.116207	-0.0230858	0.071692	0.184257	0.0219403	0.252686	0.184804	0.274599	0.0937961	0.385921	0.176226	0.0430073	-0.0906423	-0.118302	0.103326	0.0718848	0.0170261	0.0380411	0.0448639		-1.86806	diagnostic
C851	-0.0369056	-0.0852285	1.35161	-0.130175	0.0258707	0.971898	-0.020025	-0.0864565	0.328721	-0.270839	-0.0518658	-0.078519	0.498282	0.144308	1.47485	-0.283037	-0.334559	-0.439917	-0.571252	-0.28925	-0.31416	0.415371	-0.165371	0.403908	0.154984	-0.0935453	0.978986	-0.292626	0.00535456	0.931491	0.262013	0.785488	-0.273501	-0.389374	-0.00639076	-0.202479	0.256452	0.349093	0.0198582	0.135106	1.13011	-0.0389474	0.688034	0.00878321	0.747359	0.268746	0.0472817	-0.142709	-0.291097	-0.449987	0.2512	-0.207063	0.729765	-0.136762	0.129813	-0.424564	-0.628105	-0.0810459	3.01293	-0.39822	-0.1423	-0.364239	-2.6557		-2.64317	diagnostic
N72	0.545683	0.663582	0.314995	0.216274	0.127054	0.9348	0.233818	0.199112	0.0576148	0.22235	0.0797695	0.377303	0.193617	0.220126	0.270729	0.130861	0.109614	0.273309	0.480797	0.384296	-0.150557	0.0868588	0.115916	0.598102	0.274338	0.220531	0.2253	0.0245029	0.13559	0.31578	0.0368378	0.355926	0.664608	0.100372	0.0234149	0.157039	0.203373	0.410515	0.211871	0.00506435	0.17201	0.233602	0.262776	0.0716384	0.178884	0.104211	0.0823169	0.278379	0.146364	0.063354	0.139013	0.210636	0.0300413	0.141996	0.152795	0.528256	0.0162231	0.150494	0.114433	0.278454	0.141345	0.101109	-1.00875	-6.68133		diagnostic
Z862	0.544737	0.169162	1.46133	0.919531	1.5632	1.03496	0.0962066	0.337511	-0.28767	-0.322577	-0.0286298	1.18001	0.828967	0.338406	0.435956	0.47399	0.508222	0.268653	-0.0852373	0.580398	0.151804	-0.048127	0.827007	0.552746	-0.108976	-0.180227	0.22353	-0.330237	0.475173	0.265536	-0.00573387	0.0256496	0.0125799	0.079566	-0.0557296	-0.206986	0.30385	0.00600907	-0.0297439	0.0201384	0.131744	0.0142251	-0.0301151	-0.105897	-0.148122	0.0566419	0.700446	-0.130134	-0.156905	0.0368584	-0.309275	-0.0832002	0.0559644	-0.0829022	0.322781	0.0350492	-0.0819571	0.187356	0.259935	0.0787054	-0.00155859	-0.196148	-4.07594		-3.99694	diagnostic
K76	0.584229	2.15535	2.51049	1.27889	3.98515	1.0205	-0.443391	-0.740532	0.196761	-0.873254	0.887727	0.794841	-0.757029	-0.852646	-0.467365	0.925582	0.188125	-0.787755	-0.656449	-0.00556601	0.554208	-0.535366	-0.585696	-0.712429	-0.443274	-0.568696	0.308039	-1.062	-0.631806	0.00275093	-0.752032	-0.784934	-0.303804	-0.0697994	0.297834	-0.723795	-0.473382	-0.254604	-0.222194	-0.105968	0.259818	-0.696378	-0.519033	2.19449	-0.784169	-0.265429	0.309996	-0.686466	-0.638551	0.866124	-0.505971	-0.709125	0.72004	-0.254166	0.0956543	-0.78994	-0.63853	-0.550761	-0.112516	-0.232423	-0.694799	-0.852468	-1.06692	-9.57825	0.0876274	diagnostic
H045	0.0441273	0.09917	0.319327	0.428241	0.216168	0.205099	0.0439796	0.293734	0.0222148	0.237011	0.355291	0.468776	0.28325	0.284189	0.429309	0.172783	0.179847	0.230574	-0.0267674	0.206835	0.00352689	0.0643648	0.302	0.218135	0.220558	0.179631	0.391472	-0.00649575	0.231777	0.191431	0.294411	0.291485	0.316888	0.233272	0.382288	0.109909	0.112489	-0.135344	0.177402	0.356306	0.225987	0.223591	0.0361798	0.195391	0.285714	0.346772	0.261598	0.128402	0.147818	0.850386	0.131194	0.193004	0.00734077	0.140793	0.055514	-0.042032	0.0593047	0.0605888	0.115747	0.230337	0.126784	-0.240477	0.26562		-2.19377	diagnostic
J342	0.160986	1.0164	0.206432	-0.0394134	0.106117	1.34027	-0.119612	-0.152907	0.0461227	-0.0418345	0.131353	0.076214	0.562623	0.272327	0.000253122	0.0269482	0.372998	0.00294045	-0.0319946	0.306409	0.19026	0.415722	0.0775989	0.268654	-0.0173002	0.0719226	0.144884	2.16341	-0.0826625	0.121138	0.755795	-0.122704	-0.0357524	0.162856	-0.074822	-0.0143259	0.588295	0.165051	0.106887	0.00296225	0.181598	0.271903	-0.0295877	0.075553	-0.032334	0.0161839	0.013898	-0.0555414	0.0134802	0.351994	0.0350266	0.0455504	0.331651	0.0642195	0.167618	0.106396	-0.140963	-0.133236	-0.0278845	-0.058172	-0.0219628	-0.0880306	0.0148208	-4.0959	-2.58471	diagnostic
K746	-0.516736	-0.0577708	3.26803	0.679651	2.42368	0.25794	-0.735079	-1.4542	-0.558569	-0.886214	-0.44855	0.341029	-0.444335	-0.0263432	-0.0993863	-0.0184515	-0.373332	-0.451522	-2.08404	0.0506982	-1.85024	-0.681966	-0.440016	-0.549084	0.187832	0.155809	-0.257425	-0.256888	0.302447	-0.489342	-0.417519	-1.02334	-0.257413	-0.237006	-0.286009	0.591147	-0.120465	-1.56054	-0.377595	0.825515	2.44321	-0.292647	-0.0128121	1.07655	-0.615236	0.539825	0.353924	-0.538243	-0.420509	4.56114	-0.869597	-0.768469	0.608169	-0.551547	0.0269111	-0.913719	-0.766128	-0.300421	0.525054	-0.789515	-0.87981	0.429553	-6.95183		-2.89331	diagnostic
I080	-0.548299	0.387601	3.75866	1.26314	1.03129	-0.306691	0.290735	-0.49889	0.668806	0.0881016	0.99468	2.31379	-0.880076	-0.308425	-0.540685	-0.152233	0.836376	-0.362067	-1.29987	-0.373273	0.219221	-0.54714	-0.902174	-0.512485	0.631004	-0.547957	0.615467	-1.06321	1.0269	0.101663	0.0711741	0.678854	-0.609134	0.740736	0.282637	0.1423	-0.533888	1.25649	-0.808766	-0.00135044	-0.121732	-0.317233	0.163073	0.687832	0.0703483	0.221621	-0.188588	-0.635177	0.0648699	-0.473222	-0.262669	-0.095344	-0.761809	0.595944	-0.170914	0.0210049	0.160126	0.195014	-0.457758	-0.415889	-0.473303	-1.07792	-0.611939		-6.55942	diagnostic
R81	0.156587	0.792645	-0.0081012	0.226864	-0.273121	0.0372557	0.376811	-0.255841	0.205369	-0.00353782	0.0890824	-0.0278963	0.0765526	0.076752	0.298947	1.46246	-0.0182667	0.169133	0.591929	0.955596	-0.174015	0.322491	0.496559	0.00631998	-0.0167566	0.584972	0.838726	0.405171	0.235247	0.548948	0.281709	-0.333779	0.533443	0.400987	-0.0799716	0.0589504	0.408207	0.742638	0.0211119	0.288064	-0.431735	0.0681687	0.454159	-0.0659763	0.729768	-0.12958	-0.179	0.0336684	0.228315	0.164546	-0.258753	-0.110163	0.155644	-0.289105	0.582436	0.404786	1.57076	0.0132629	0.152771	-0.11534	-0.00237094	-0.0565959			-5.1348	diagnostic
B962	-0.0454617	-0.0575177	3.15779	0.610703	0.232534	0.953494	-0.28426	-0.330336	0.235253	-0.205888	-0.0326303	0.94146	-0.0824683	-0.101143	0.780926	0.239239	0.103147	-0.0746166	-0.408455	-0.0249074	1.87055	-0.108622	0.352768	0.138236	0.073364	-0.144047	0.928989	-0.288352	0.524703	0.315251	0.285159	-0.0106025	-0.132406	-0.132359	-0.294919	0.171015	-0.0782993	-0.256529	-0.0463674	0.766949	-0.0182581	0.198618	0.0678955	-0.110011	-0.224762	-0.0824389	-0.0903346	-0.167126	-0.0226366	-0.083931	-0.20991	-0.105048	0.239761	-0.0923448	-0.214142	-0.331154	-0.0122274	-0.120983	0.186359	-0.0678791	0.0898901	-0.54031	-0.653104		-1.75441	diagnostic
M258	0.249899	1.28504	0.219647	0.274442	0.411391	0.99251	-0.110088	0.493722	0.280039	-0.000467451	0.27539	0.268675	0.161985	0.180233	0.239068	0.162654	0.521518	0.256087	-0.20205	0.188231	-0.0104061	0.17487	0.0662864	0.205689	0.203473	0.0734354	0.198151	0.290032	-0.0216036	0.289472	0.0304526	0.213383	0.0883941	0.236059	0.28082	0.189754	0.404157	0.216458	0.220496	0.27495	0.23371	0.161645	0.0263355	-0.0388953	0.0480385	0.273531	0.423529	0.106562	0.459625	0.239517	0.33381	0.307138	0.494906	0.0542665	-0.0113744	-0.0373239	0.149617	0.181858	0.159261	0.151186	0.15416	-0.133956	-2.61321		-2.69648	diagnostic
H330	-1.46847	-0.985506	-0.757588	-0.705806	-0.747456	-0.076558	-0.933835	-0.787906	-0.933117	-0.849973	4.03487	-1.01155	-1.09656	-0.975553	-0.368506	-0.270733	4.3052	-0.771653	-0.685098	-0.797515	-1.71553	-0.571733	-0.917787	-1.00876	-1.01043	-1.12946	-0.656645	-1.17834	-1.01143	-0.463887	6.81191	-0.863236	-0.859418	-0.31201	0.1032	-0.846973	-0.693371	-1.40208	-0.817175	-1.09783	-1.40737	-1.01321	-1.33849	-1.126	-0.660786	-1.38098	-0.36545	-0.853341	-1.03752	-1.04406	-1.11166	-1.1127	-0.814998	-1.14095	-0.871753	-0.98525	-0.994891	-0.778174	-1.07415	-1.01392	-1.18526	-2.67399	-4.11381		-0.915294	diagnostic
D17	-0.133879	1.51736	0.482451	0.0786236	0.132372	0.0368051	0.0606002	0.0912617	-0.0680793	-0.00502536	0.194213	0.180622	0.131641	0.0858131	0.253649	-0.0651964	0.294606	0.25419	-0.0953193	0.314544	0.245811	0.0939216	-0.0659521	0.258301	0.499726	0.105317	0.134906	-0.022651	0.00650508	0.175418	0.23059	0.0627076	0.205977	0.0454671	-0.0446297	0.0422965	0.0668143	0.028184	0.104229	-0.0299345	0.118636	0.147554	0.981203	0.149117	0.674411	0.0317223	0.0343816	0.246213	0.0194097	-0.0198913	0.132443	0.152572	0.0881082	0.194031	0.247089	0.285143	-0.0428481	-0.0707659	0.157004	0.203639	0.145277	0.278951	0.0304042	-2.55864	-0.671163	diagnostic
M170	0.873333	4.49578	0.959508	0.15536	0.163014	0.870118	-0.205913	-0.319334	-0.120803	-0.136713	0.02859	0.265066	0.00794928	-0.10249	0.082913	-0.196195	-0.0690034	-0.0613466	-0.337074	-0.167997	-0.037691	-0.0292211	-0.250339	-0.087315	-0.169292	-0.174667	0.353624	-0.306746	0.230828	0.128793	-0.237426	-0.0396904	-0.106409	-0.175346	-0.20331	-0.0646892	-0.168528	-0.306173	-0.132496	0.0450345	-0.153118	-0.0522174	-0.216569	-0.0261268	-0.187206	-0.0122447	0.395494	0.155675	-0.117691	-0.325485	-0.228285	-0.229741	0.377739	0.178213	-0.0762356	-0.223584	0.000373735	-0.0887704	-0.112981	0.353435	-0.231444	-0.359758	-0.496814	-9.18612	-0.701728	diagnostic
K26	0.362087	0.302143	1.89069	0.534271	0.946898	1.78084	-0.410888	0.0581349	0.36047	-0.242439	-0.00085338	0.81037	0.837765	0.627895	0.104375	0.444913	0.935103	-0.222516	-0.508068	0.0549881	0.148818	0.057139	0.295861	-0.253825	0.273391	-0.20192	0.206034	-0.505889	-0.0700839	0.0996926	0.666713	-0.205196	-0.131282	0.00322544	0.307695	0.367043	0.461304	-0.208317	-0.274021	0.154736	0.167746	-0.196246	0.0244632	-0.165944	-0.274917	-0.246098	-0.0353018	-0.232606	-0.223171	0.207843	-0.107903	-0.267463	1.29199	-0.0131509	0.0997043	-0.393661	-0.2597	-0.21493	-0.347791	0.0406751	-0.328052	0.677574	-0.618822		-0.984569	diagnostic
R522	0.519775	0.903808	0.670733	0.609329	0.19102	1.76496	-0.127755	-0.166859	0.792848	0.382812	0.391182	0.109048	0.0289004	-0.00186752	0.0958011	0.306795	0.729389	-0.0991013	-0.296242	0.732046	0.527645	0.235756	0.195394	0.105752	0.0907789	-0.0794184	0.652225	-0.0966691	-0.0177346	0.863178	0.121165	0.0598151	-0.391447	0.36651	-0.123137	-0.105287	0.397943	-0.0860363	-0.139526	-0.120282	-0.254765	-0.0577579	-0.138096	-0.0147462	0.262661	0.171566	0.136164	0.259722	0.148437	0.374059	0.2053	-0.0336232	0.458131	-0.26676	0.518101	0.191641	-0.424853	0.639242	0.387969	0.250013	-0.203534	0.0878579	-2.79175		-4.13874	diagnostic
M678	0.0932767	0.804927	0.343231	-0.0177963	0.135197	0.446177	0.25996	-0.0243742	0.149	0.160684	-0.0481686	0.173115	0.279291	0.288653	0.366403	0.299596	0.0455547	0.256025	0.151799	0.0962847	-0.0932777	0.122266	0.613267	0.291702	0.365012	0.383447	0.275119	0.100256	0.240115	0.354113	0.211586	0.367904	0.222502	0.321221	-0.073435	0.230953	0.241613	0.36285	0.440922	0.333329	0.1317	-0.0268798	0.125693	0.508727	0.128527	0.0477463	0.165033	0.215068	0.218225	0.108776	0.186505	0.392231	0.365039	0.240818	-0.0272855	0.09015	0.131647	0.0091976	0.0739239	0.153495	0.135829	0.232861	-1.95422		-1.56537	diagnostic
M543	0.227023	2.12529	0.421794	0.191607	0.788799	0.632789	-0.0828848	0.00212947	0.0107761	0.127401	0.22928	0.345861	0.639223	0.408545	0.780829	0.0787079	0.162509	0.152347	-0.201296	0.123417	-0.193639	0.154645	0.372724	0.504292	-0.0298443	0.150832	0.495163	0.41277	0.22588	0.110331	0.268789	0.0290788	-0.0389392	0.0368582	-0.232503	0.0553374	0.664721	-0.107095	0.239789	0.120563	-0.0274937	-0.140601	0.0762467	-0.186686	0.0736082	0.0322753	-0.0240246	0.0776763	0.164212	0.368406	0.0812295	0.0650146	-0.124564	0.0457774	0.123194	-0.0997615	-0.102187	0.193416	0.134811	0.0395197	-0.0553648	-0.0307933	-0.73077		-1.46924	diagnostic
K22	1.17532	0.468561	2.14271	0.251211	1.2285	2.64485	-0.311077	0.156339	0.27865	-0.104415	-0.291487	0.360011	-0.343057	-0.119141	-0.246949	-0.116912	0.243494	-0.487706	-0.242541	-0.0184951	-0.338184	-0.143157	0.0124046	-0.20721	1.00457	-0.412297	1.65445	-0.500281	-0.0928948	0.0706312	0.32444	-0.416702	-0.0760091	-0.421143	0.535625	0.170981	0.317327	0.488796	-0.52442	0.22055	0.100058	-0.309439	0.18052	-0.419906	-0.387777	-0.384848	-0.332059	-0.534759	-0.391827	0.419441	-0.0938126	-0.445925	1.39025	0.630428	-0.206826	-0.48725	-0.157888	-0.489781	-0.0924356	-0.389494	-0.500805	-0.460872	-0.578444	-3.09423	-0.313543	diagnostic
I460	-0.750883	-0.315118	1.6745	3.0766	0.212666	0.65324	0.245798	-0.44576	0.324464	-0.825774	0.252371	3.74542	0.460016	0.629095	0.684087	0.605646	0.299258	-0.383249	-0.00710732	-0.324956	-1.07101	0.864446	-0.469893	0.202548	-0.541181	-0.800864	0.341828	-0.298994	-0.212576	0.166667	-0.591719	-0.531285	-0.701442	0.555194	0.12473	-0.44688	0.138777	1.06716	-0.174461	-0.156905	-0.475299	-0.0512722	-0.21573	0.303118	-0.59266	-0.00828272	0.716011	0.0539894	0.234964	-0.735461	0.387002	-0.963619	1.03645	-0.27274	-0.349898	-0.0222115	-0.662673	-0.0861474	-0.463493	-0.144094	-0.3173	-1.72557	-6.13618		-2.18082	diagnostic
G55	0.496177	1.67093	0.643117	0.0739282	0.884915	0.927461	-0.242145	0.764118	0.115653	0.0110122	0.0917361	0.230244	0.196872	0.348909	0.72791	-0.0508371	0.0891321	0.00996003	-0.120597	0.265642	-0.229684	0.568859	0.047122	0.491353	0.0113019	-0.0707367	0.52949	-0.0974181	0.0619229	0.536944	0.10155	-0.181538	0.287106	0.454611	-0.0363038	-0.102997	0.3425	-0.00155705	0.0558334	0.257592	0.0137464	0.0183526	0.0717197	0.193647	0.10582	-0.0696101	0.0664681	0.149768	-0.0330869	-0.115368	0.00278371	0.150086	-0.123496	0.0864846	0.359318	-0.101749	-0.0195838	-0.121933	-0.0772223	-0.0939193	-0.12226	0.146958	0.168598	-10.0946	-1.74529	diagnostic
K805	0.887377	3.45587	1.21563	0.980873	1.03895	2.46942	-0.266636	-0.194374	-0.270445	-0.217612	0.363792	0.490255	-0.12888	-0.0631535	-0.462731	-0.0814511	0.403298	-0.338894	-0.56406	1.34919	-0.259065	-0.0961659	-0.311306	0.282379	0.0678528	-0.423133	-0.110669	-0.524995	0.0524852	-0.177346	-0.313241	-0.225007	0.277334	-0.0899882	-0.471483	-0.125214	0.122994	-0.638374	-0.248989	0.0369465	-0.321063	-0.0812047	0.425983	-0.151249	-0.0779102	0.160531	-0.0910281	-0.62966	-0.292345	-0.404018	0.190538	-0.0819274	1.03739	0.292174	-0.111225	-0.102551	-0.307861	-0.424318	0.020675	-0.193628	-0.414823	-0.464351	-1.19862		-1.07858	diagnostic
C819	-0.180869	-0.0560399	0.718395	0.205515	0.888016	1.52324	0.522378	-0.18718	-0.0364141	0.66714	-0.408979	-0.308927	0.436212	0.264646	0.805873	-0.25511	-0.166513	-0.204763	-0.23462	0.678741	0.332601	0.303925	0.844182	0.0874872	0.389518	-0.053774	0.408456	0.408314	0.18452	1.0168	-0.124222	0.687859	0.765015	0.185202	-0.286307	0.0759117	0.00759909	0.123641	-0.329014	0.436858	-0.0166788	0.31316	0.922688	0.0395607	-0.29404	0.347017	0.0112163	-0.238671	-0.241174	0.159859	0.139588	0.128552	0.391078	-0.267651	0.478722	0.175134	-0.100079	0.125754	0.804919	0.0986968	0.0837777	-0.39379	-3.57058		-5.69845	diagnostic
M503	-0.407353	1.63042	1.3985	-0.430899	1.68553	0.551987	0.402206	0.0436082	-0.43157	0.705372	0.343375	-0.759485	-0.275907	1.08097	0.173269	-0.111853	0.11278	-0.624157	-0.0882382	-1.52238	-0.950297	-0.191887	0.335099	0.846643	-0.225115	-0.146391	0.478066	-0.0507249	0.00432372	-0.308477	-0.160084	-0.0535729	-1.09012	0.598861	-0.960508	-0.181582	0.695825	-0.0264705	-0.728072	0.215152	0.126002	-0.173357	0.851829	0.934432	-0.0814958	0.82752	-0.0266444	0.239991	0.271011	0.797778	0.0719446	-0.432776	3.30882	0.537658	0.291503	0.0357591	-0.170277	-0.19783	0.286434	-0.26832	-0.365968	-1.32256	-5.49909		-8.75873	diagnostic
H659	0.150779	0.225005	1.16745	0.350216	-0.0166726	0.518596	-0.00719901	0.134357	0.211803	0.0218432	0.356704	0.363689	1.21279	0.665873	0.0125347	0.327646	0.429362	-0.10232	-0.176778	0.53068	0.57824	0.394446	0.0378617	0.329271	0.171692	0.0334731	0.0383675	0.164011	0.1286	-0.242376	0.287905	-0.113085	0.0458507	0.00860407	0.087931	0.531418	0.225386	0.26499	0.723845	0.442783	0.54497	0.101149	0.255849	0.197313	-0.0013188	0.0187981	0.0266995	0.139697	-0.197639	0.293133	0.253637	0.0970326	0.0469707	0.514605	0.313561	0.177829	-0.0775595	-0.0993098	0.203083	0.128885	-0.117904	-0.0476941	-3.15907		-2.63206	diagnostic
G51	0.210448	1.40143	0.421888	1.23341	0.482027	0.783596	0.272701	-0.255166	0.0825231	0.514034	0.705321	0.396517	0.0675541	0.0248458	0.0326135	1.33058	1.02975	-0.0980391	-0.0170989	0.159253	-0.0326253	0.0520609	0.433588	0.43367	0.174268	0.0782304	-0.0350581	-0.113538	0.127831	-0.0264302	0.489228	-0.0234853	0.0418485	0.473732	0.0711012	-0.166109	-0.0417419	0.118458	-0.00495863	0.0698563	0.138437	0.0566838	0.130001	-0.0967634	0.150003	0.0955881	0.105551	0.146478	0.133364	0.32958	-0.03574	0.104336	0.288339	0.0851178	0.354966	-0.133864	-0.109825	-0.0735982	0.0935195	0.0672415	0.308151	-0.514064	-1.31779		-6.24116	diagnostic
N60	0.258971	0.292546	0.638662	0.435616	0.250436	0.191301	0.181634	-0.0706152	0.328793	0.214857	0.350684	0.410048	0.147147	0.0925264	0.174004	0.404954	0.118981	0.136054	0.129107	0.748177	0.104555	0.265295	0.0709549	0.419804	0.194853	0.368977	0.171508	-0.00583588	0.0500817	0.314492	0.108593	0.250264	0.255443	0.192652	0.0207505	0.180248	0.107827	0.345236	0.261067	0.0820164	0.0962832	0.194943	0.294712	0.18769	0.159678	0.0975544	0.180673	0.211899	0.309188	0.256611	0.270616	0.191101	0.211396	0.241643	0.327737	0.0952308	0.338824	0.234686	0.116666	0.224947	0.231713	0.0708352	-0.740947	-7.92352		diagnostic
R478	0.549569	0.341364	0.87842	2.36967	0.49811	0.245966	0.075885	-0.276166	0.2674	-0.00992064	0.753203	2.37992	0.541641	0.250368	0.129576	-0.107565	0.391372	-0.367522	-0.350227	0.829807	0.000372551	-0.158864	0.841283	1.03938	-0.260774	-0.0757801	-0.00901381	-0.377583	0.15098	-0.235333	-0.281383	-0.0758418	-0.0477434	0.56518	0.864343	-0.0537277	0.489227	0.176416	-0.268027	0.411231	0.251267	-0.152631	0.174717	-0.020182	-0.308143	-0.368434	0.0920841	-0.217921	-0.246026	-0.0153599	0.151295	-0.0580557	0.440418	-0.189602	0.223837	0.16307	-0.505096	-0.255229	-0.475558	-0.135593	-0.192343	-0.570116	-2.53574		-3.65095	diagnostic
D120	0.415328	0.187931	0.603497	0.164478	0.389184	0.417279	0.272333	-0.0164104	0.256208	0.0102626	0.0383994	0.453308	0.322427	0.355849	0.094633	0.106817	0.0780964	0.0825355	0.168825	0.235678	0.52084	0.0290162	0.412704	0.257365	-0.0234409	0.183786	0.214968	0.0213409	0.279712	0.00549431	0.139131	0.0957326	0.182253	0.35399	-0.0191611	0.0760241	-0.117041	0.497774	0.250923	0.119477	0.294506	0.109843	0.189474	0.102491	0.268016	0.107936	0.197551	0.534928	0.197267	0.322827	0.179973	0.0191525	0.170961	0.419773	-0.0323708	0.200901	0.141661	0.133896	0.0952565	0.116997	0.283166	-0.131915	-0.022469		-1.69409	diagnostic
I694	1.48324	-0.0925692	1.3714	2.26408	0.799319	0.736564	-0.456832	-0.732212	1.12493	-0.748715	1.96748	4.05018	-0.0443107	0.182086	-0.180122	2.07634	1.66874	-0.440858	-0.682815	-0.576404	1.38088	-0.320567	0.0834047	-0.313932	-0.483376	-0.542639	-0.394289	-0.41946	0.232705	-0.175012	-0.487015	-0.78054	-0.323974	0.468112	0.0053636	-0.21279	-0.795888	-0.0568921	-0.646812	-0.235781	-0.747954	-0.860293	-0.0418503	-0.518992	-0.55609	-0.586421	-0.039406	-0.853519	-0.17994	-0.491831	-0.449425	-0.52504	0.338676	-0.132642	-0.553801	-0.261222	-0.598128	-0.698744	-0.679692	-0.56937	-0.380004	-0.0199028	-3.30497		-3.33305	diagnostic
Z837	0.164531	0.167802	0.409591	0.63005	0.296463	0.188399	0.079301	0.16365	0.332692	0.29471	0.0816199	0.539437	0.119183	0.27944	0.25147	0.0683758	0.0403862	0.095074	0.461166	0.304395	0.320178	0.107006	-0.077912	0.503504	0.435166	0.161221	-0.136002	0.122264	0.239009	0.31129	0.256152	0.439365	0.198258	0.162436	0.110902	0.139471	0.675474	-0.202133	0.416435	0.26947	0.116713	0.0338102	0.251067	0.330371	0.348495	0.095779	0.0100662	0.133736	0.477941	0.17121	0.0651653	0.300077	0.16232	0.42423	0.208473	-0.0885951	0.00713506	0.176538	0.12285	0.0720551	0.157814	-0.103248	-0.190818		-4.53593	diagnostic
K626	0.174527	0.348644	0.564906	0.611701	0.6293	0.133019	0.311006	0.0352152	0.459088	0.448174	0.0120723	0.254351	0.110345	0.500202	-0.00765308	-0.00240647	0.204742	0.262416	-0.084864	0.233968	-0.0871437	0.16535	-0.144313	0.433283	0.883486	0.188334	0.166282	0.142755	0.0307723	-0.0197407	0.203183	0.0604789	0.0666906	0.0210001	0.111502	0.431355	0.347455	0.820372	0.278304	0.289389	0.172507	0.218613	0.403055	0.412588	0.584022	0.0140616	0.369581	0.0959665	0.245646	-0.141734	-0.00192639	0.0351222	0.0356646	0.440545	0.236377	0.418105	-0.0667475	0.02158	0.551261	0.225091	0.103204	-0.382495	-2.28708		-3.50548	diagnostic
C505	0.0371802	0.433605	0.375516	0.099058	0.769076	0.0754194	0.155145	0.506055	0.333676	0.043477	0.125133	0.187678	0.22737	0.1673	0.219054	0.254664	0.0368809	-0.0892545	0.483034	0.711696	-0.270961	0.41923	0.548903	0.778217	0.266956	0.493721	0.374678	-0.252786	0.19912	0.309428	0.344662	0.257623	-0.0723048	-0.0902895	0.308156	-0.131377	-0.19352	-0.0795654	0.415998	0.128607	0.551712	0.144036	-0.00213903	0.337301	0.628639	0.351865	0.12244	0.0609262	-0.138193	0.531719	0.403273	0.100393	-0.0240447	0.763763	-0.0909278	-0.109743	-0.0630061	0.121555	1.19881	0.399817	-0.191614	-0.373035	-2.11765			diagnostic
K60	0.888779	3.0343	0.627245	0.500913	0.165111	1.05732	-0.0231849	-0.21898	-0.0511513	-0.267209	0.214362	0.378784	-0.0166113	0.112882	-0.0518016	0.0614466	0.246896	-0.056297	-0.329952	0.688667	-0.2085	-0.0776385	-0.236844	0.325972	-0.0659741	-0.170065	0.181366	0.0105747	0.00365841	0.319019	0.0217292	-0.18212	-0.0658978	-0.115398	0.252421	-0.0796491	0.519281	-0.0975541	-0.0591285	0.121852	-0.120363	0.101189	-0.0883716	-0.0833101	-0.0681044	-0.137005	0.0397017	-0.0447495	-0.033597	0.486264	0.0848642	-0.150146	0.233598	0.349039	0.298953	-0.188356	-0.172762	0.408059	-0.0163835	-0.0208382	0.064004	-0.356526	-0.156372	-2.47426	-1.59747	diagnostic
G93	0.432069	0.832734	0.927296	0.375041	0.713973	0.412407	-0.0819922	-0.142938	0.321726	0.0169062	0.798445	0.453199	-0.219018	0.0597335	0.14064	0.0749579	0.362523	0.255469	-0.132292	0.446756	0.660379	0.921681	0.933358	0.083092	-0.00217696	0.0753308	0.278761	-0.109319	0.0975722	0.348777	0.235731	0.0907387	0.0936543	0.2353	-0.155947	-0.156381	0.215949	-0.155399	-0.0662332	-0.070525	-0.0151374	0.0076054	0.144393	-0.188475	0.010257	0.138755	0.0374855	-0.0841429	0.296662	0.0758731	0.28802	0.014652	0.471139	0.38489	0.658016	-0.237069	-0.219049	-0.25985	-0.0181943	-0.0910901	0.0825798	-0.167525	-0.0578309	-11.303	-1.33374	diagnostic
D09	0.115371	0.154148	0.985894	0.148973	0.129275	0.840706	0.0982603	-0.125389	0.423078	0.157835	0.163064	0.33506	-0.0379591	0.0416597	0.0616501	0.23126	0.184534	-0.00725993	0.228812	-0.0320918	2.22839	0.413759	-0.00121611	0.498641	0.341476	0.299193	-0.240141	0.0276583	0.0200702	0.0568714	0.576907	-0.0271302	-0.039869	-0.0574562	0.471955	0.884914	0.0328239	0.0374584	0.403472	-0.0780085	0.0948592	0.127132	0.148951	0.0272537	0.148274	0.293675	0.165931	-0.0439816	0.094731	0.31337	-0.079514	0.470337	0.669796	0.0296744	0.0550059	-0.0675123	0.0367364	0.0700926	-0.0592561	-0.0648691	-0.041656	-0.189754	-2.23169		-2.7621	diagnostic
B977	0.339875	0.520924	0.135026	0.623688	0.0108843	0.519103	0.223299	0.243208	0.548138	0.230637	0.474732	0.686093	0.143644	0.466147	0.163663	0.157677	0.256356	0.301667	0.118516	0.242273	0.512263	0.181369	-0.0776908	0.0497128	0.250989	0.216475	0.438489	0.00146819	0.347183	0.551115	0.348524	0.428672	-0.00946805	0.0343027	0.108873	0.227083	0.175213	0.229444	0.34544	0.32554	0.217424	0.158278	0.17955	0.00995517	0.14723	0.115909	0.326487	0.342784	0.108691	0.282623	0.139421	-0.0119475	0.0816166	0.0923442	0.294512	-0.0838355	0.0274505	-0.0126111	0.340055	0.190298	0.128646	-0.261194	-1.18584			diagnostic
Z884	0.253972	1.26342	0.599718	0.0020782	0.352693	0.733297	0.42334	0.683288	0.274629	0.278904	0.565557	-0.0865254	0.0715138	0.073105	0.606067	0.212002	0.344866	0.243917	-0.357629	0.404216	-0.126387	-0.0957473	-0.0474967	0.29163	0.197521	0.227141	0.13117	0.12187	0.158467	0.461172	0.45143	0.242097	0.346466	0.166498	0.0736332	0.0404889	0.172186	0.515073	0.279189	0.310812	-0.0843917	0.389695	0.160673	0.832129	-0.0374869	0.061008	0.0386271	-0.105564	0.0480106	0.122279	0.230989	0.312246	0.0829189	0.134801	0.434118	0.131643	-0.175554	0.0946037	0.00762065	0.467108	0.0261243	-0.553488	-2.49633		-4.26367	diagnostic
N312	0.448237	0.776269	0.648409	0.242444	0.133339	-0.140309	-0.256961	0.209125	-0.16045	0.0946206	0.655404	0.00382343	0.181321	-0.162898	0.0691086	0.252954	0.693518	0.214194	-0.0719127	0.658112	1.44221	-0.394447	0.524928	0.643942	0.411395	0.270194	-0.0904046	0.142603	0.396371	-0.165039	0.217497	-0.0456953	0.149545	0.0309006	0.702093	0.724093	0.148289	-0.390988	0.044663	-0.0405423	-0.0257237	0.0640522	0.0961907	-0.0780312	0.113843	-0.0245374	0.179801	0.150198	0.211817	0.145079	0.574569	-0.116788	0.290615	0.186704	0.420745	0.243302	-0.494562	-0.0304569	1.0879	0.0711844	0.107762	0.118202	-1.33854		-4.60686	diagnostic
B378	-0.1276	0.3407	1.38331	0.320712	0.345059	0.826756	-0.0718316	0.278877	0.509652	0.366008	0.184706	0.106875	0.6476	1.4278	0.544462	0.0968822	0.17652	-0.0953504	-0.293964	-0.0122152	0.448555	-0.144594	0.0816947	0.00847522	0.164611	0.147395	0.777472	0.76104	0.227714	0.410116	0.774495	0.0320987	0.592272	-0.0027653	-0.0175116	0.0744421	-0.150197	0.0538971	0.133089	0.557764	-0.174529	0.486653	0.115214	0.0421166	-0.156036	0.000317072	0.131964	-0.110336	0.0681397	-0.0954669	0.182348	-0.158847	0.750177	0.356015	-0.163155	0.442984	-0.280894	0.0661031	0.0232075	-0.0401903	-0.114651	-0.259092	-4.28776		-3.32612	diagnostic
Z099	0.457501	0.483725	1.74453	0.5756	0.946317	0.461277	-0.120887	-0.229659	0.189879	0.14891	0.338815	0.776427	0.344908	0.346307	0.114961	-0.108415	0.503956	0.11907	-0.359442	0.143885	0.384459	0.0574446	-0.133479	0.128593	0.250538	-0.123995	0.139308	-0.140591	0.28513	0.220255	0.0927116	-0.110487	0.0325104	-0.157384	0.247221	0.0358314	0.31567	0.136931	0.07696	0.296121	0.245959	-0.0251937	0.342774	-0.109343	0.100588	0.00187454	-0.000152087	-0.0175748	-0.157209	0.274845	0.0887037	0.0137302	1.01905	0.22723	0.100611	-0.336295	-0.14064	0.303408	0.282262	-0.105788	-0.181208	-0.117475	-0.438614	-5.74694	-1.3153	diagnostic
C34	0.0916768	0.102021	0.78063	-0.189446	0.279499	2.90148	-0.13998	-0.0911642	-0.512357	0.0947859	-0.024683	-0.462043	0.0364719	1.33161	0.393239	-0.245738	3.04725	-0.629567	-0.518194	-0.477983	0.501814	0.100482	1.58322	-0.165621	0.0041759	-0.504253	0.781298	-0.409347	-0.425527	-0.100279	2.47652	-0.468645	-0.163905	0.0395947	-0.125608	-0.417208	0.231211	-0.604932	-0.3896	0.051416	0.152562	-0.0773586	0.05099	-0.422549	-0.320658	-0.341024	-0.349842	-0.59515	-0.218717	-0.38167	0.020072	-0.372274	0.627763	-0.10919	-0.31108	-0.156177	-0.444218	-0.510326	1.14299	-0.248279	-0.408011	-0.661092	-1.35515		-2.33195	diagnostic
D05	0.0581696	0.411203	0.24494	0.140005	0.480516	0.360832	0.0327831	0.0378629	0.287759	-0.0150195	0.345178	0.188429	0.303348	0.0532505	0.168098	0.0439889	0.0851243	0.220442	-0.0292677	0.112301	0.225751	0.500743	0.765926	0.369108	0.256339	0.285854	0.161634	-0.0906717	0.0440025	0.139112	0.194299	0.247958	0.138898	0.282022	0.258303	0.0626977	0.0044443	0.043654	0.26313	0.150584	0.229056	0.225784	0.376082	0.149663	0.29183	0.175786	0.148801	0.226553	0.299934	0.300572	0.439588	-0.0111308	0.461768	0.145561	0.230519	-0.0489166	0.055498	-0.0402212	1.11412	0.158332	0.244684	-0.239391	0.00885696	-6.29962		diagnostic
K14	0.0862161	0.994983	0.655301	0.159511	1.00494	0.905362	0.0425518	0.164234	0.0997846	-0.00143392	0.263412	0.428236	0.58682	0.380062	0.116451	-0.0283065	0.370796	0.0550356	-0.270656	0.0602653	-0.336872	0.170434	0.143906	0.741595	-0.000239805	0.0989442	0.038286	0.165351	0.387593	-0.00702245	0.405609	0.0578584	0.0854164	0.129655	0.0559863	0.0111732	-0.0955808	0.0167025	-0.10505	0.404504	0.215813	0.108812	0.0341328	0.223003	0.0032122	0.0456773	0.260916	0.256289	0.0425521	0.283332	-0.052024	0.149068	0.684873	0.172227	0.0390968	-0.0427012	-0.13631	-0.0960706	0.0355821	-0.048009	0.138157	-0.164206	0.376066	-11.2354	-1.03064	diagnostic
M2550	-0.235653	1.67864	2.06154	0.732884	1.12053	1.54999	0.19023	0.391731	-0.0918583	-0.0619172	0.049329	0.63646	0.965417	0.539806	0.257772	-0.169775	0.657915	0.458555	-0.247114	0.745562	-0.805674	0.164247	0.424415	-0.203248	-0.0577429	-0.117278	0.30915	0.102073	0.0134806	0.291829	0.602476	-0.266654	0.298796	-0.114421	0.127267	-0.27672	0.282174	-0.423351	-0.140104	0.231764	-0.00123072	-0.0642899	0.0537867	0.089625	-0.407878	-0.0848547	0.393016	-0.226244	-0.200078	-0.352509	0.447031	-0.166218	0.105617	0.0927925	0.372759	0.0702218	-0.0491405	-0.0291343	-0.155587	0.0259262	0.00323375	-0.777948	-2.20779		-4.65348	diagnostic
M879	0.481298	0.581761	0.784945	0.280231	0.52274	1.20892	0.0944005	-0.383993	0.0228713	0.126573	-0.0388124	0.666701	-0.0417276	0.32086	0.889364	0.247591	-0.0512466	0.216531	0.186887	0.0446397	0.446142	-0.216294	0.0907193	-0.0816473	0.451878	-0.104662	0.754279	0.663616	0.211476	0.510348	0.00356351	0.131449	0.648511	0.276951	-0.0495826	-0.0519004	0.260206	-0.133896	-0.077459	0.746864	0.177132	-0.0835231	0.590801	-0.0241108	0.359871	0.0256404	-0.0182766	0.370919	0.29824	0.0574138	0.263528	0.321058	0.408398	0.446699	-0.052965	-0.0490952	-0.312216	-0.106361	0.276404	0.270592	0.150509	-0.400762	-6.08199		-3.23898	diagnostic
D500	-0.012831	0.256523	0.192489	0.419805	0.287918	0.144612	0.0125842	0.248623	0.225486	0.0502439	0.518709	0.233247	0.0556865	-0.034369	0.267099	0.218282	0.519469	0.0308549	-0.173577	0.229719	0.854986	-0.19155	0.377492	-0.0705834	1.08588	0.117068	0.855955	0.0740829	0.0242108	0.758024	0.261531	-0.0912106	0.236259	0.681265	0.148073	0.0594695	0.445426	0.15186	0.0155092	0.103211	0.211415	0.0221366	0.40508	-0.0368957	0.13211	-0.124584	0.438364	-0.109642	-0.139661	0.0373423	0.113492	0.00582302	0.669645	0.480239	0.708284	-0.17802	-0.169264	0.296394	0.752035	-0.126384	0.316085	-0.303898	-1.76849		-3.65675	diagnostic
R402	0.331049	0.306644	-0.0199264	-0.000337046	0.191372	0.696347	0.436564	0.0880978	0.269247	0.269086	0.163013	-0.169342	0.401845	0.419531	0.25921	0.399534	0.153691	0.263667	0.0590381	0.149762	0.310009	0.437154	0.000760654	0.0803063	0.220313	0.364544	0.220339	0.376607	0.0406571	0.0325715	0.183741	0.242619	-0.0845543	0.53372	0.0214177	0.18046	0.551576	0.457031	0.13598	0.384386	0.115639	0.613665	-0.0613341	0.153406	0.523428	0.342965	0.514526	0.192294	0.0937068	0.08606	0.230472	0.0815076	0.51491	0.515527	0.166803	0.125007	-0.0584811	0.424662	0.330694	0.0881855	-0.00576564	-0.137777	-3.72301		-3.51484	diagnostic
M791	0.302863	1.03824	0.990921	0.384994	0.211256	1.02009	0.0464836	0.0929578	-0.238588	0.0961641	0.376796	0.403497	0.637789	0.795739	-0.0795295	0.133377	0.571455	0.0921502	-0.272274	0.523045	-0.0886121	0.228886	0.00279007	0.181869	0.333611	0.593418	0.124465	-0.300229	0.136771	0.160747	0.234578	0.164871	0.155643	0.13989	-0.167558	0.0377557	0.425115	-0.0389921	0.234585	0.293991	0.0741988	-0.168818	0.204962	0.232605	0.410297	0.298985	0.54568	0.0393554	0.123998	0.740347	0.331216	0.0358031	-0.00373654	-0.1186	0.171586	-0.207324	0.0658373	-0.158577	-0.222971	0.191159	-0.0699237	0.0114067	-0.777907		-4.39833	diagnostic
N133	-0.106618	-0.173254	3.8413	0.248559	-0.198337	0.568413	-0.0276536	-0.121646	-0.127084	0.275439	0.149159	-0.0722421	0.0317137	-0.0223186	-0.229033	0.114746	0.0402816	0.44656	-0.617384	0.099616	2.35285	0.0914044	0.0242381	-0.0962813	-0.0353824	0.0661654	0.299285	-0.497276	-0.0158519	0.00603334	-0.250179	-0.102906	-0.174127	-0.301691	0.0160809	0.213504	0.362689	0.256475	-0.103721	-0.236831	-0.389416	0.331333	-0.398297	-0.464054	-0.0569108	0.0423304	0.86273	-0.055328	-0.109595	-0.0124833	-0.106514	0.305098	-0.294657	0.448827	-0.0224804	0.115477	0.242872	-0.21979	-0.356451	0.0652674	-0.110053	0.599386	-1.64917		-2.39082	diagnostic
I340	-0.116896	0.158498	2.48654	3.39621	0.354307	0.53828	-0.167676	-0.427535	0.364308	-0.324071	0.683704	3.19554	-0.405232	-0.0341407	-0.284661	0.473544	0.384521	-0.678346	-0.721507	-0.472252	1.13996	0.111843	-0.219163	-0.53395	-0.744224	-0.609653	0.314511	-0.37781	-0.319737	-0.107706	-0.493368	0.188355	-0.567509	-0.411051	-0.330524	-0.420082	0.207811	0.66566	-0.173571	-0.267997	0.416311	-0.395867	-0.673568	0.188173	-0.376155	-0.327725	-0.538047	-0.422193	0.0901366	-0.529885	-0.0593438	-0.321709	-0.288169	0.402861	-0.187841	-0.0503018	0.0141809	0.686092	0.273491	-0.453221	-0.226804	-0.899649	-0.823014		-1.08994	diagnostic
G43	0.455887	0.950803	0.907697	0.421833	0.676304	0.34493	0.04474	0.0437291	-0.0470115	-0.0393127	0.515763	0.596012	0.0339562	-0.0386618	0.0416926	0.050218	0.416776	0.0126862	-0.204994	1.95817	-0.112042	0.358238	-0.027906	0.303066	0.0362353	-0.0778596	0.495707	-0.222105	0.0966095	0.242559	0.294445	-0.0287793	0.0360664	0.175326	-0.0243981	-0.010601	0.295746	0.0784286	0.0988118	0.0412744	0.0988138	0.0152907	-0.0242385	0.023147	0.210669	-0.016604	0.0799853	-0.0343411	-0.0115293	0.269959	0.508782	0.0916264	0.0927888	0.0843764	1.12019	-0.0122567	0.129236	-0.0856352	-0.040847	0.118495	-0.080841	-0.440932	-0.36009		-3.06887	diagnostic
R398	0.843157	0.342156	0.921617	1.15034	-0.0963546	0.534836	-0.01604	-0.0774589	-0.107664	-0.0311936	0.740585	0.604015	-0.0386373	0.172427	0.0230994	0.0703957	0.315808	0.0444683	-0.27542	0.480952	1.52172	-0.0450475	0.073958	0.00550203	0.0249645	0.0153846	0.0961424	-0.240354	0.527513	0.146064	0.250074	-0.205858	-0.0102748	0.173924	-0.0214608	0.436648	0.832504	-0.125584	-0.057291	0.0170476	0.0913412	0.258281	0.0836206	0.0675667	0.0638856	-0.153288	0.110978	-0.0971022	0.0674508	0.0195327	0.428243	0.0470959	0.156404	-0.0947945	0.323943	-0.193754	-0.14456	0.488977	0.205518	0.02242	-0.0110886	-0.0553076	-0.244196	-7.03579	-1.4668	diagnostic
D361	0.0877428	0.149667	0.16993	0.413284	0.414941	0.358924	0.243798	0.0851331	0.0345771	0.142109	0.130735	0.464507	0.362173	0.387197	0.32092	0.323765	0.221735	0.287286	-0.0271031	0.186427	-0.0629972	0.249526	0.0260701	0.229103	0.397173	0.265844	0.263775	0.0522492	0.340891	0.219344	0.12121	0.257053	0.392446	0.380306	-0.00228583	0.212523	0.117953	0.101845	0.284816	0.200378	0.437961	0.134311	0.119863	0.5804	0.502498	0.204787	0.127449	0.0933985	0.0280812	0.06921	0.2083	-0.0147546	0.214212	0.0749526	0.110688	0.201869	0.0133874	-0.142624	0.128831	0.265311	0.473947	-0.0374487	-0.510892		-1.97848	diagnostic
C187	0.0894112	0.219924	0.441674	-0.0323635	0.759924	0.800039	0.20068	-0.0551658	-0.120238	-0.0357923	0.356155	0.152072	0.104998	-0.0508258	0.324692	0.212633	0.423227	0.0342048	-0.263245	0.183042	0.671967	0.200298	0.311667	0.668494	0.21907	-0.00728269	0.610758	0.270045	-0.0121762	0.155413	0.285786	0.119048	0.177777	0.0137961	0.0203507	0.546779	-0.00738891	0.0547128	0.151499	0.107047	0.290229	0.202959	0.200033	0.134249	0.102492	0.0686469	0.166178	-0.110905	-0.0797617	0.202335	-0.00937098	-0.00189217	1.3552	0.175742	0.0816326	-0.124743	0.32248	-0.0736599	0.737995	0.285269	0.0937895	-0.381576	-0.804769		-1.72582	diagnostic
D47	-0.352601	-0.523314	2.03743	0.393581	-0.53184	0.712873	-0.0560096	-0.476098	0.718004	-0.790632	-0.863649	-0.259518	-0.333421	-0.465108	1.65356	-0.490954	-0.659695	-0.262763	-0.533492	0.336614	1.34275	-0.519629	-0.0546561	-0.77326	0.692038	-0.703622	1.10383	-0.215075	-0.511884	2.04375	-0.764461	-0.561518	0.745262	-0.777878	-0.533037	-0.778743	-0.88144	-0.0485667	-0.635986	4.82121	2.30187	-0.634686	0.139747	-0.551058	1.0145	-0.320294	-0.613785	-0.367397	-0.680235	-0.656235	-0.145092	-0.879936	-0.585114	-0.722425	0.821483	-0.41128	-1.04389	-1.13741	0.318113	-0.630628	-0.839741	-1.04497	-1.91381		-5.3773	diagnostic
N180	-1.1549	-0.914874	6.62692	-0.415926	-0.969039	-1.31498	-1.18353	-1.47909	0.554847	0.0642396	0.483041	-0.136417	-1.43624	-0.309881	-0.408429	0.183768	0.506836	-0.73512	-2.79891	-1.39214	2.00008	-0.950994	-1.00672	-0.572955	-1.12773	-1.05717	2.45539	-0.868981	0.314853	-0.197291	-0.870756	-0.767387	-0.731132	-0.718324	-0.66976	0.63382	-1.51146	-0.31757	-1.1143	-1.18717	-0.739373	-1.62519	-1.28872	-0.233588	-0.968999	-0.204868	2.88169	-1.36307	-0.222289	0.735091	-1.40538	0.349238	-0.543319	0.969296	-1.66064	-1.29279	-0.843968	-0.879535	-0.660246	0.025831	-1.34742	-1.79548	-8.95076		-5.68723	diagnostic
L27	0.889787	1.25484	1.80642	0.464656	-0.00657824	0.519503	0.168003	-0.147878	-0.077264	0.00417894	0.583254	0.529169	0.296827	0.114888	0.283867	0.0362459	0.349188	-0.118447	-0.287593	0.146709	-0.160285	0.636921	0.835057	0.274519	0.349525	0.204159	0.175859	-0.134887	0.215527	-0.0849963	-0.157942	0.00976442	0.0110406	0.280227	-0.0376677	-0.00557633	-0.0753789	0.160616	-0.0640877	0.0938931	0.154595	0.192221	0.571963	0.411796	-0.213639	0.174553	0.242073	0.205934	0.120048	0.00312	0.15232	-0.238888	-0.0877585	0.0889824	0.26583	0.228968	-0.188137	-0.206916	0.390408	0.128549	0.101829	-0.22476	-1.12735		-2.20918	diagnostic
I848	0.41303	2.1171	1.08849	0.846839	0.32177	0.0322422	-0.0632037	-0.110136	0.0801651	0.0216168	0.547012	0.680339	0.201864	0.105562	0.183771	0.274248	0.281848	-0.0472913	-0.252975	0.710648	0.358006	-0.0424229	-0.228731	0.0675006	0.0903918	0.179979	0.43713	0.0462628	0.0135631	0.299213	0.448232	-0.0929241	0.111392	0.0522676	0.138607	0.0333402	0.129222	-0.102218	0.0726813	0.0569928	0.11506	-0.0732978	0.111353	-0.117299	-0.0780241	-0.0938531	0.131577	0.0286968	-0.0733421	0.0179003	0.196716	0.095759	0.104194	0.260683	0.074184	-0.0678919	0.0291949	0.250962	-0.0773176	0.131224	-0.0179825	0.0575173	0.00456266	-8.22198	-1.81832	diagnostic
H539	0.404702	0.710779	0.357026	0.830104	0.0845987	0.329086	0.108393	0.763061	0.330126	-0.196145	0.147465	1.24726	0.640332	0.780238	0.0612301	0.304771	-0.0102411	0.0287791	0.0668472	0.0556451	-0.322547	0.0810388	0.571258	0.3424	0.0463796	0.14922	-0.127521	0.09354	0.450308	-0.0169333	0.316142	0.21355	0.204909	0.433642	0.231602	0.166133	0.0690176	0.0526223	0.0774846	0.0805433	0.0849351	0.254269	0.130597	0.0591304	-0.0433131	-0.00968964	0.143531	0.264189	0.0782753	0.194677	0.12277	0.194774	0.332175	0.419892	0.190948	0.566678	0.175021	-0.0321012	0.359654	0.242134	-0.138156	-0.246796	-3.23918		-3.05496	diagnostic
M2349	0.468838	0.962358	0.0771157	0.278696	0.416906	0.191035	0.103701	0.0283123	0.452855	0.0186578	0.237274	-0.097116	0.810855	0.396758	-0.196765	0.0763216	0.120764	0.37973	1.55875	0.473026	-0.362102	0.261777	0.630076	0.478175	0.280207	-0.201103	-0.0273037	0.191264	-0.0664958	0.509383	0.0637455	0.295575	0.20733	0.134206	-0.0635047	0.236211	0.170703	-0.253189	-0.0751514	0.434213	0.241907	-0.11262	0.123203	0.338242	0.294558	-0.188511	0.557345	0.322117	0.220998	0.125715	0.0558631	0.491287	0.232674	0.310567	0.304641	0.182769	-0.0145553	0.0948598	0.593856	0.194376	0.00986133	-0.231643	-4.89287		-4.22287	diagnostic
I249	0.209495	0.872524	0.312517	3.25283	0.0887127	-0.331132	0.368446	0.687094	0.0282802	-0.272866	0.489298	3.72532	0.939357	0.570793	-0.458175	1.66093	0.197456	0.556207	-0.800559	0.0063436	0.11631	-0.411909	-0.237196	0.37297	-0.291019	-0.359629	-1.01579	-0.463795	0.125293	-1.2215	-0.581596	-0.208575	0.0842946	-0.210147	-0.829183	-0.176167	0.275385	1.39407	0.435956	-0.591666	-0.261815	-0.59737	-0.740553	-0.499842	-0.0622815	-0.256057	-0.226125	-0.558219	-0.542641	-0.35314	0.314978	-0.170073	-0.597763	0.320073	0.0965295	-0.623429	-0.667467	0.982373	0.19495	0.0320023	0.248575	-1.17447	-4.54805		-5.49588	diagnostic
L720	0.436478	0.191384	0.270266	0.216952	0.547373	0.300851	-0.0548932	0.0126267	0.310688	0.132267	0.198396	0.306815	0.407143	0.210462	0.0701164	0.207069	0.17945	0.0730457	0.1582	0.267098	0.115372	0.207682	0.0619622	0.268188	0.271378	0.0569612	0.129721	-0.116423	0.168659	0.199159	0.325538	0.148733	0.134932	0.347033	0.306299	0.0859241	0.0769568	0.261403	0.236144	0.236678	0.204635	0.245622	0.228502	0.112974	0.548821	0.0973231	0.556125	0.176292	0.0943469	0.250126	0.27919	0.051336	0.0703631	0.14849	0.133253	0.238217	-0.0807643	-0.00274154	0.0307317	0.157236	0.119196	0.0104644	0.0340782	-4.82538	-1.44013	diagnostic
R223	0.310066	0.63963	0.931175	0.602972	0.653715	0.0973368	0.412585	0.358595	0.131264	0.317639	0.143566	0.471908	0.194096	0.245048	0.00398859	0.30608	-0.0304912	0.2304	0.470166	0.49675	-0.0875879	0.252302	-0.0261589	0.114741	0.348657	-0.0911435	0.140057	-0.010974	0.0193908	0.0875542	0.246642	-0.0415937	0.412882	0.338767	0.0472907	0.130641	0.413888	-0.00688875	0.102035	0.760112	0.122149	0.258286	0.0422162	0.0370364	0.0886878	-0.348932	0.0665182	0.797415	0.41163	0.525045	0.202474	0.0945401	0.508861	0.000771099	-0.0198104	0.134723	-0.0181778	0.240952	0.346951	0.134158	0.0662182	-0.142777	-2.52811		-3.88029	diagnostic
K52	0.349334	0.816848	3.25105	0.98697	0.856731	3.35883	-0.620119	-0.485939	-0.646211	-0.501008	0.124934	0.957078	0.283217	0.627829	0.167686	0.790115	0.427519	-0.585692	-0.143105	0.183458	-0.176057	-0.338172	0.189308	0.616581	-0.309995	-0.808212	1.38846	-0.895929	-0.623164	0.0136047	-0.246719	-0.458644	-0.0806665	-0.564274	-0.346167	-0.500912	0.643072	-0.451381	-0.612049	0.773074	-0.202093	-0.347356	0.101272	-0.569185	-0.306066	-0.810426	-0.204023	-0.878766	-0.534214	0.256841	-0.464942	-0.550236	0.848351	0.396183	-0.776401	-0.773032	-0.20213	0.239585	0.314505	-0.708949	-0.94576	-0.69662	-0.676041	-3.80876	-0.489733	diagnostic
D89	0.580587	0.0786808	0.648207	0.507053	-0.13117	1.30437	-0.407518	0.0340309	0.0413315	-0.104459	-0.0321496	0.543803	-0.497502	0.275649	2.6025	0.196704	0.212368	0.223031	-0.134748	0.520116	-0.930567	-0.251881	0.0925044	0.172522	-0.149252	-0.348777	0.558509	0.475	0.40937	0.345935	-0.0285137	0.343773	0.106623	0.198283	-0.180059	0.293794	-0.0905292	-0.29086	-0.299398	1.10765	0.412392	0.985662	0.00728602	-0.319751	1.44538	-0.198859	0.0690503	-0.343949	-0.0864698	-0.0455571	-0.389147	0.247569	-0.119499	0.0355618	0.703218	-0.392906	-0.393333	0.078547	1.37699	-0.0581956	-0.251227	-0.708581	-2.46296		-5.3087	diagnostic
M890	0.218465	0.58046	0.357271	-0.0102343	0.36813	1.07056	0.789359	0.0298539	0.425972	-0.0168979	-0.0260152	-0.329217	0.574165	0.443656	0.37492	0.377296	0.0275531	0.0844788	0.614236	0.174815	-0.659034	0.207904	0.753203	0.0481022	0.0718346	0.190565	-0.276201	0.338437	0.254936	0.435658	0.229538	0.214881	0.47888	0.161037	-0.0447067	0.513006	0.268819	0.751737	0.164005	0.131423	0.261473	0.271998	0.073754	-0.0656908	0.207429	0.539067	0.203548	0.32901	0.395754	0.254729	0.133592	0.251413	0.148384	0.339169	0.110626	0.255024	-0.11331	-0.224704	0.432645	-0.148971	0.102227	-0.174319	-4.08845		-4.8036	diagnostic
Z903	-0.270729	0.743067	1.11487	0.179215	0.000789952	-0.359026	-0.438076	0.545486	0.323032	1.23446	0.952695	1.34857	-0.320793	-0.0133588	0.716992	0.258336	0.555177	0.123022	-0.664239	-0.0950395	-0.0387199	-0.285928	-0.0149342	-0.268756	0.844663	-0.194049	2.02186	-1.24189	0.0451352	1.4853	0.136083	0.0112162	0.157913	0.256911	-0.330409	-0.161444	-0.672365	-0.283763	-0.0170916	1.03038	0.181102	0.523691	0.382483	-0.00991027	-0.737698	-0.204148	0.0462529	-0.284781	0.561462	-0.0683106	-0.0892736	-0.539246	2.48209	0.422623	-0.698126	-0.0770831	-0.635705	-0.705426	-0.22584	-0.281295	0.0871315	0.265638	-10.4168		-2.88267	diagnostic
N648	0.497206	0.426523	0.489302	0.36481	0.388801	0.246826	0.0905576	0.0565283	0.172202	0.17477	0.282534	0.602024	0.225485	0.118247	0.370577	0.105213	0.126206	0.46779	-0.115358	0.260281	0.405198	0.405759	0.195086	0.133022	0.276229	0.160411	0.217035	0.116471	0.0858343	0.233484	0.111859	-0.0262097	0.0956051	0.255831	-0.0479911	0.186282	0.183319	0.22267	0.145768	0.172213	0.179291	0.441743	0.260019	0.108477	0.168747	0.326756	0.217523	0.165956	0.317279	0.311055	0.639987	0.499987	0.164136	0.0497936	0.0533805	0.307028	0.120628	0.15343	-0.0496909	0.190266	0.234582	0.0451455	-0.77183			diagnostic
G81	0.494203	-0.0839743	0.614888	3.17518	0.921614	-0.0122216	-0.517161	-0.571973	0.514998	-0.191301	1.0729	2.71786	-0.127184	0.528247	-0.0623682	0.630875	2.51626	-0.294933	-0.56974	-0.00779687	0.725303	0.323378	0.166088	-0.347031	-0.421567	-0.471266	0.0650577	-0.0507495	-0.290944	-0.0732458	0.126309	-0.445545	-0.450156	0.778942	-0.328569	-0.209302	-0.449671	0.0630313	-0.178373	-0.210939	-0.303441	-0.344008	-0.364094	-0.449571	-0.363637	-0.428924	-0.174049	-0.565623	-0.179477	-0.386425	-0.312742	-0.327679	0.393425	0.285289	-0.13281	-0.51724	0.0383157	-0.582698	-0.280397	-0.351444	-0.331018	0.550982	-0.637133		-1.95646	diagnostic
M204	0.867945	1.46957	0.540755	0.281508	-0.203458	0.891186	-0.0233226	0.711669	0.145376	-0.02086	-0.163302	0.300587	-0.0612328	0.0224586	0.172013	0.0482219	0.0905714	-0.0406368	0.647146	0.407046	0.0276344	0.0424568	0.0399129	-0.0314838	-0.14196	-0.0939107	0.530168	-0.294563	0.248276	0.311505	0.551282	-0.231676	0.13935	0.418683	-0.038457	-0.00727526	0.498785	0.440408	0.327304	0.223776	0.0200464	0.446524	-0.0950699	-0.160025	0.443359	-0.2392	0.105024	0.320118	0.235684	0.192844	-0.0732253	0.121367	-0.108124	0.3904	0.0693763	0.0415329	-0.0310692	0.034739	0.547156	0.302288	-0.187483	-0.441539	0.700237		-4.72744	diagnostic
G562	1.46865	1.70039	0.678278	0.244273	0.526028	1.99767	-0.0610675	0.052149	0.413134	-0.205623	0.253354	0.243708	0.426272	0.434481	0.662986	0.262372	0.210459	-0.155032	0.294953	0.146844	0.0823556	0.351281	0.121044	0.0231684	0.150942	-0.102347	0.17936	-0.0325014	-0.0209942	0.0508397	0.00228087	0.139107	0.0838373	-0.110258	-0.0723685	-0.132903	0.0142292	0.0128674	-0.156388	0.0801686	0.14965	0.111393	0.173635	0.223803	0.0292883	-0.133888	0.436453	0.349298	-0.0564868	-0.147576	-0.100495	0.146696	0.00876019	0.135963	0.221695	-0.0517977	-0.157374	-0.213486	-0.0900959	0.016992	-0.158327	-0.412718	-0.437828		-3.1935	diagnostic
H919	0.647057	0.667037	0.648125	0.626573	0.226845	0.678078	-0.17374	-0.0330029	0.0827536	-0.0157945	0.51522	0.244349	0.660783	1.0172	0.0663815	0.324386	1.17607	0.1607	0.229571	0.34387	0.0964295	0.354903	0.050494	0.248244	0.194502	0.0945356	0.394849	0.101861	0.0396446	0.25932	0.2131	0.108079	0.0430408	-0.0283988	0.132929	0.0255281	0.113941	-0.242877	-0.0141404	-0.0638904	0.105875	0.0995562	0.17636	0.174025	0.0521465	0.00275333	0.220046	0.190147	0.0436698	0.120278	0.0109713	-0.0198884	0.309043	-0.0485049	0.339402	-0.0357191	-0.0440067	-0.132508	0.0322624	0.0903419	0.228635	-0.0584892	-0.490995		-2.37185	diagnostic
M2546	0.27933	0.767218	1.64833	-0.0663555	0.34277	2.05315	-0.0828957	0.466514	0.00607212	-0.0540502	0.134309	0.035103	0.0613385	0.441492	0.481593	-0.0721957	0.135397	0.213886	-0.289861	0.247751	0.435054	0.243946	0.0322822	0.411687	0.108773	-0.0212225	0.550773	0.154722	-0.224849	0.372737	-0.165963	0.439056	0.130427	0.312327	-0.18916	0.200565	0.380422	-0.0538932	-0.02249	0.015039	0.504801	0.747082	0.281562	-0.0472241	-0.109519	0.0692037	0.196707	0.245765	-0.00207147	0.300095	-0.125501	0.172884	0.071399	0.473358	0.172403	-0.0918077	-0.211068	-0.157564	0.0305926	-0.0321565	-0.118366	-0.438381	-2.49765		-2.2819	diagnostic
K90	-0.526821	0.363552	0.419354	1.56794	0.0100015	-0.298423	0.220336	0.283664	-0.310674	-0.287306	-0.0216525	-0.0440577	-0.139179	-0.0638436	0.132921	0.278993	0.186804	0.130054	-0.257584	0.481976	-0.198944	0.944363	0.000358301	-0.144406	-0.220851	-0.257339	0.234182	0.742663	-0.217275	-0.0272837	-0.167402	0.0757091	0.614561	1.32142	-0.164341	0.282363	-0.284922	0.113528	0.41611	-0.146085	0.513478	-0.114471	-0.242084	1.02386	-0.3097	-0.215949	-0.128331	-0.1768	-0.0327089	1.05275	0.0168718	0.169874	-0.214114	1.56947	1.09882	0.195621	-0.228184	-0.133455	0.659439	0.219463	-0.163848	-0.419801	-0.375559	-12.0657	-1.02083	diagnostic
Z538	1.74015	3.07084	3.02657	1.54046	0.0879901	1.40944	-0.41542	-0.63203	-0.390486	-0.492268	0.329464	1.08682	-0.17995	0.0895357	-0.265786	0.53901	1.25014	-0.468264	-0.215984	0.0923147	1.14038	-0.652705	-0.106145	-0.372785	-0.264425	-0.548928	0.98503	-0.785103	-0.340645	-0.0988021	0.202573	-0.827948	-0.359408	-0.384279	-0.579856	-0.736978	0.285665	-0.0476333	-0.633397	-0.0414462	-0.448224	0.0533295	0.144368	-0.397269	-0.663941	-0.544856	0.12176	-0.351979	-0.426066	-0.117139	-0.53537	-0.651385	0.607038	-0.318729	0.255242	-0.600214	0.121359	-0.0677297	-0.165703	-0.396716	-0.852969	-0.578993	-0.49321	-1.95524	-1.71358	diagnostic
E871	-0.567727	-0.586344	2.18586	1.19552	0.78957	-0.211841	-0.760953	-0.853378	-0.831104	-0.919691	0.229045	2.39578	0.350417	0.865728	2.23533	0.83468	1.34075	-0.244275	-1.08802	-0.667664	1.19855	-0.813748	-0.104492	-0.908945	-0.0587724	-0.690107	1.18363	-0.764416	0.624827	0.915251	0.113541	0.102716	-0.113653	-0.295168	-0.827296	-0.360171	-0.612737	-0.7512	-0.297966	0.657348	-0.56194	-0.683627	-0.674998	-0.208573	-0.399091	-0.587772	1.18069	0.0172849	0.933736	0.0580013	1.11518	-0.135517	0.567304	1.85656	-0.443392	0.373424	-0.714837	-0.848604	-0.232289	-0.704925	-0.453744	-0.99721	-1.95586		-0.786113	diagnostic
E039	0.32964	4.97042	2.74476	2.11098	-0.602838	0.662594	-0.604133	-0.701635	-0.6232	-0.848554	0.494416	1.26355	-0.776644	-0.662968	-0.385086	2.84446	-0.0615153	-0.72787	0.709823	0.6623	-0.55891	-0.644972	-0.801826	-0.101511	-0.758738	-0.736665	0.643674	0.0410923	-0.673879	-0.0980549	-0.740998	-0.976907	-0.787672	-0.733797	-1.05659	-0.485618	-0.149051	-0.501499	-0.278579	-0.648127	-0.846241	-0.575812	-0.772119	-0.335756	-0.364812	-0.98921	-0.816715	-0.464434	-0.247945	0.647924	-0.638948	-0.470164	0.149267	-0.788252	-0.246748	-0.921842	-0.0311423	-0.165035	-0.351792	-0.76924	-0.824654	-0.869132	-0.999045	-3.71502	0.0543093	diagnostic
R599	0.173495	0.209796	1.17177	0.306445	0.211341	0.37959	0.285448	-0.167708	0.229569	0.0615909	0.422892	0.691925	0.156425	0.13781	0.579787	0.150899	0.765841	0.114846	-0.197869	0.0921513	-0.937215	0.310095	0.264638	0.164177	0.209368	0.111082	1.0269	-0.00242709	0.438346	0.242118	0.268687	0.218612	0.121401	0.20278	0.0498977	0.217694	0.352302	0.0888525	0.0411531	0.0586966	0.199598	0.234778	0.258753	0.0525657	0.156684	0.0320739	0.0455773	0.290399	-0.0507789	0.166386	0.313268	0.139789	0.688788	0.0792761	0.257485	0.0865297	0.0154433	0.344959	0.845834	0.193758	0.377091	-0.484866	-2.27577		-5.85333	diagnostic
Z450	0.032171	-0.170691	2.77773	1.50979	1.01412	0.901017	-0.242084	-0.251068	0.683824	-0.21255	0.836055	2.23094	-0.113298	0.391078	0.335115	0.0760491	0.536585	-0.252325	-0.511828	-0.177704	0.637222	-0.210269	-0.110903	-0.45476	-0.412887	-0.428525	0.0738836	-0.538942	0.585164	0.0270123	-0.357941	-0.297756	0.120793	-0.234233	-0.243306	-0.29588	1.37214	0.0827229	-0.327992	0.147788	0.330534	0.0803358	-0.353518	0.0467179	0.0413239	-0.205117	-0.0848979	-0.142914	-0.154447	-0.513721	0.969351	-0.200989	-0.313548	0.486152	-0.217883	0.0509288	-0.557007	0.054648	0.176337	-0.331093	-0.167483	-0.504175	-1.98395		-0.921328	diagnostic
G31	0.322262	-0.302378	2.03418	0.671039	0.728051	0.568243	-0.0403885	0.238509	-0.0730492	-0.492802	1.04222	-0.165195	0.0963391	0.145435	1.68748	0.390794	1.49346	-0.185377	-0.286725	0.0842895	0.155782	-0.158971	-0.436469	0.208336	-0.104706	0.276577	0.341595	-0.147142	0.143211	0.446835	0.0222919	-0.154697	0.120114	0.40264	-0.0911524	-0.0803748	-0.318841	-0.419694	-0.192391	0.373663	-0.0241049	0.0380196	0.201035	0.0238096	-0.351942	0.120777	0.70272	-0.15854	0.0632087	1.36837	-0.0769709	-0.275524	0.938781	0.838959	0.320937	-0.0927857	-0.467639	-0.489327	-0.338945	-0.155128	0.343527	0.25679	-5.05832		-3.85578	diagnostic
H02	0.924623	0.513918	0.301172	0.259632	-0.0142943	0.0912668	0.0747192	-0.0284566	0.0629176	0.0226105	0.364617	0.453531	0.469236	0.198521	0.103315	0.630875	0.405002	0.13128	0.00160461	0.534936	0.0698205	0.0400526	-0.185349	0.155564	0.338959	0.116253	0.0189164	0.0277738	0.119728	0.125053	0.366447	0.0429428	0.391122	0.163704	-0.0958092	0.0574951	0.215693	0.0531924	0.135326	0.321623	0.0212074	0.238083	0.363726	0.16985	0.160454	0.0458791	0.442301	0.169108	0.039344	0.176772	0.121883	0.0728436	-0.0118841	0.172387	0.173751	-0.018572	0.233838	0.244354	0.13716	0.218963	0.0745015	-0.120452	0.219012	-3.86715	-1.52567	diagnostic
K053	0.040622	-0.0172838	0.36369	0.275112	0.18513	0.445515	0.334254	0.193105	0.300636	0.330735	0.23583	0.243534	0.460341	0.12111	0.0997977	-0.0169759	0.253137	0.49626	-0.0339285	0.311029	0.295598	0.209183	0.0176224	0.0973121	0.436759	0.162341	0.381896	0.125444	0.19575	0.344475	0.219838	0.0626646	0.125192	0.320021	0.421977	0.191668	0.302641	0.119907	0.309124	0.201318	0.227759	0.283007	0.307806	0.163619	0.252143	0.36122	0.0865979	0.100703	0.22817	0.109749	0.109057	-0.0848095	0.183509	0.16426	0.119603	0.207087	0.382125	0.177957	0.098464	0.115946	0.222437	0.0126907	-0.793152		-2.25262	diagnostic
D35	1.78885	1.27182	1.52432	0.271428	0.0520258	0.661436	-0.210951	0.367201	-0.0519483	0.355249	0.469818	0.247439	-0.352958	-0.0121585	0.0840482	0.426265	0.476999	0.0134551	-0.285222	0.804756	-0.20273	-0.00600429	-0.395032	0.18229	0.836825	-0.305075	0.272152	-0.246167	0.3485	-0.116338	-0.033032	0.0254211	-0.149144	0.0342159	-0.12776	0.24384	-0.199691	-0.108136	0.612725	0.000843275	0.246258	0.172075	0.0591641	-0.22528	-0.158185	0.0718843	0.576795	-0.207481	0.132772	0.998995	0.044404	-0.10693	0.283734	-0.153739	0.662683	0.171548	-0.242863	-0.233008	-0.107425	0.291739	-0.165362	-0.881058	-0.998224		-0.885347	diagnostic
M350	-0.530155	-0.114881	2.40905	0.484106	0.477302	0.604237	-0.198223	-0.258707	-0.485697	-0.121505	0.387087	0.186957	0.85897	0.0672055	0.423969	-0.268426	-0.161375	-0.105678	-0.330293	0.257844	-0.463306	0.542622	-0.176786	-0.337508	-0.606803	-0.313974	0.536282	-0.495777	0.240518	0.809209	-0.303062	-0.174731	-0.211218	0.0937868	-0.150364	0.735805	0.065121	-0.226148	-0.198736	-0.117197	-0.548494	0.38277	-0.0783892	0.712615	0.254844	-0.489239	-0.304287	-0.344381	-0.635898	-0.43375	-0.242914	-0.346334	0.155815	-0.0106197	0.316988	-0.41083	-0.204638	-0.603698	1.09008	-0.148762	-0.323912	-0.849327	4.05748			diagnostic
Z958	0.558161	0.496412	1.59711	4.05555	0.679108	0.385967	0.213384	-0.620406	0.139183	-0.630779	1.43756	3.35805	0.576654	0.24825	0.18249	1.82612	1.25597	-0.903732	-0.903394	-0.0485291	1.06863	-0.809887	-0.515607	-0.545513	-0.736853	-0.814656	0.505335	-0.892128	-0.361871	0.117885	-0.270333	-1.01172	-0.997248	-0.0664381	-0.915381	-0.882949	-0.447477	1.24017	-0.308053	-0.0413756	-0.619927	-0.693452	-0.560794	-0.47161	-0.847492	-0.962186	-0.607336	-0.169035	-0.517757	-0.244837	-0.632178	-1.03863	0.1222	-0.346524	-0.158012	-0.110424	-0.291979	1.07026	-0.611918	-0.937313	0.0373459	-1.12827	-1.86959		-2.74994	diagnostic
I081	-0.220963	0.589369	2.2167	2.64475	0.770539	-0.0611556	-0.302379	-0.197865	0.533062	-0.446027	0.47105	3.79621	-0.441596	-0.182211	-0.230641	0.922242	-0.101839	-0.318004	-0.0369388	-0.389748	-0.835326	-0.379422	-0.160253	-0.675674	-0.520126	-0.425041	0.280828	-0.202837	0.0442562	0.475328	-0.577046	0.164015	-0.282915	0.117066	-0.38289	-0.222166	0.292269	0.129761	0.121351	0.300085	-0.0907386	-0.531744	-0.0147936	0.477995	-0.507002	-0.308301	0.0728164	-0.416932	-0.505307	0.495349	0.074232	-0.233157	0.79041	0.277595	-0.443398	-0.341424	-0.0319376	0.495762	0.771092	-0.215231	-0.431761	-0.225679	-6.29454		-7.02267	diagnostic
Z823	0.131988	1.26666	1.12124	2.44012	0.592653	0.41655	0.441336	0.716234	0.0598433	0.046016	0.398085	0.981159	0.814904	0.268287	0.0873456	0.164054	0.294225	-0.275695	-0.364354	-0.0735146	0.0896713	0.267486	-0.214483	0.241466	-0.198941	-0.197862	0.146456	-0.0665575	0.315334	0.30706	0.12209	-0.286776	-0.0620896	-0.153182	0.309765	-0.166269	-0.184536	0.856945	0.179049	-0.183234	0.291961	0.291703	-0.0684054	0.041607	-0.277936	0.137849	0.182454	0.0747949	-0.146679	-0.158572	-0.0915888	-0.150941	0.460092	0.0625716	0.24244	-0.0242426	-0.269055	0.0942575	0.0760366	0.149873	-0.0697368	-0.208237	-2.1002		-3.80997	diagnostic
R190	0.784515	0.240204	1.32456	0.442252	0.176455	0.777026	-0.053851	0.0138733	-0.0392875	0.100841	0.407056	0.355097	0.270212	0.245644	0.310787	0.418549	0.186722	0.126854	0.0427217	0.437379	0.227844	0.143825	-0.151519	0.268572	0.0619413	0.0851459	0.562987	0.0271812	0.15396	0.647331	0.217556	0.0308996	0.0296141	0.0982228	0.0329738	0.192414	0.274551	-0.037256	0.145666	0.00563841	0.052646	0.0479877	-0.112789	-0.00133636	0.165174	0.12865	0.0984984	0.131576	0.0149211	0.27947	0.0512301	-0.000946138	0.461577	0.253831	0.240004	0.124807	-0.0232318	-0.0643589	0.245648	-0.0224455	0.126403	0.140729	-0.150921	-6.29972	-2.81185	diagnostic
I129	-2.25559	-0.965233	6.08711	-0.039289	-1.9174	-0.842637	-1.20169	-0.988549	-1.26068	-0.700003	-0.290376	0.497975	-0.501589	0.749372	0.11908	0.262974	-1.02678	-1.42776	-1.57818	0.0227945	3.92386	-0.794317	0.177095	-1.83503	0.164213	0.757255	0.155185	0.411904	0.279707	0.0798505	-1.3564	0.0086087	-0.620875	-0.0358005	-0.416422	0.385028	-1.8642	-5.55453	-1.01432	-1.35452	-1.01004	-1.21406	0.282627	-1.48775	-1.2776	-1.06917	2.53589	-1.06655	-0.32424	0.334965	-0.374993	-0.541644	-0.712713	0.808886	-0.8049	-1.35244	0.830656	-1.65111	0.967535	-2.47179	-1.1435	0.272281			-2.72695	diagnostic
L600	2.46916	2.71799	1.24138	0.21653	0.185707	0.141655	-0.152171	-0.161108	0.497005	0.125799	0.598386	0.117188	0.0821686	-0.144686	0.268527	-0.152576	0.431633	-0.169297	-0.0851005	0.905003	-0.212177	-0.248507	-0.207201	0.568164	-0.0469376	0.163152	0.196869	-0.356201	-0.0354871	0.375974	-0.183651	-0.263932	0.0330204	-0.131594	0.0960277	0.0623493	0.0215895	-0.389791	0.0972303	0.0650387	-0.12233	0.286241	0.158754	0.104986	0.186151	-0.411598	0.173842	0.256822	-0.125204	0.143344	0.135517	0.0536881	0.0629681	0.140582	0.16025	-0.0976694	-0.198376	0.572744	-0.124904	-0.078291	-0.273074	-0.604711	-0.902716		-4.63145	diagnostic
B963	0.053788	-0.329837	0.186911	1.065	-0.0152509	1.10376	0.267217	-0.664324	0.305566	0.0699751	0.730023	0.983635	1.55745	1.83433	-0.0969397	0.0837747	2.15547	-0.105648	-0.664926	-0.155118	-0.0571124	-0.170256	0.556166	-0.226051	0.184069	0.263008	-0.443849	0.652939	0.269218	-0.0156606	1.30771	0.423329	-0.146392	-0.177509	-0.439881	0.074095	0.580567	0.29232	-0.0274771	-0.140205	0.0550758	-0.188227	0.10235	-0.0207695	-0.248335	0.0969239	-0.136976	-0.201292	-0.185613	0.0745589	-0.0461582	-0.166411	0.349589	-0.203704	-0.0695626	0.0536562	-0.190778	0.254027	0.210039	-0.0974912	0.0492496	0.116449	-3.07728		-6.0988	diagnostic
R103	0.180036	2.067	1.37871	0.554022	0.694435	1.91916	-0.0941577	-0.22725	-0.0534467	-0.173464	0.543149	0.456167	0.0668162	0.0903191	-0.111705	0.209785	0.727146	-0.145824	-0.254876	1.0565	0.289665	0.243146	0.125515	0.415385	-0.103558	0.0110054	0.105567	-0.39999	-0.0374788	0.0187677	0.264622	-0.29432	-0.174558	-0.18711	0.319251	-0.123343	0.584426	0.018386	-0.0158193	-0.163004	-0.194044	0.153073	-0.111085	-0.233346	-0.117635	-0.282985	-0.0381538	-0.173639	-0.167372	0.268876	0.256571	-0.0783231	0.0196022	0.0526891	0.504754	-0.140425	0.262374	0.0171404	-0.0823098	-0.0355895	-0.201321	-0.284672	-0.444628	-4.29812	-1.96212	diagnostic
Z870	0.0482119	0.319982	1.43518	1.63943	0.315937	1.39177	-0.00844757	-0.283475	0.0145813	0.10843	0.934645	0.904252	0.840373	0.304597	0.117833	1.42298	1.21821	-0.00454523	-0.0196093	0.060969	-0.418998	-0.113807	0.570671	-0.0424197	-0.249809	-0.0872294	0.0675822	0.685621	0.251307	0.00318813	1.52133	-0.347529	-0.176421	-0.238879	-0.336353	-0.081296	0.294135	-0.0162398	0.0680811	0.002822	0.0661463	0.0597572	-0.214996	0.037675	-0.0231409	-0.204833	-0.361111	-0.435084	-0.211763	-0.093446	-0.114615	-0.171507	0.475926	-0.176548	-0.172021	-0.192817	-0.030219	-0.0579016	-0.195706	-0.433295	-0.198567	-0.3575	-0.57219	-7.96961	-2.06224	diagnostic
Z038	1.10951	1.80016	2.05346	1.26074	0.0982353	1.27406	-0.042885	0.0907819	-0.327733	-0.349223	0.158937	1.06471	0.332078	0.263135	0.41947	-0.0539365	0.36707	-0.308213	0.555654	0.590475	0.722902	-0.370816	0.264019	0.247678	-0.247265	-0.259845	0.65937	-0.481936	0.00484039	0.323897	-0.15674	-0.41169	-0.0779661	0.464737	-0.418539	-0.248146	0.329405	-0.213256	-0.313646	-0.00936726	-0.235671	0.103888	-0.106534	-0.245189	-0.0165124	-0.384675	0.0845972	-0.310863	-0.283548	0.0232999	-0.157878	-0.244256	0.348408	-0.0377346	0.0260131	-0.160932	-0.166902	0.767284	-0.204051	-0.0170883	-0.21422	-0.373478	-0.430919	-4.4778	-1.76517	diagnostic
N433	0.737591	0.940449	1.37705	0.835988	0.0544977	0.127701	0.118125	-0.0442364	-0.0178282	0.361233	0.148322	0.331474	0.337008	0.245784	0.160725	0.229354	0.329994	0.0978327	-0.0186386	0.0604778	0.0560688	0.123095	-0.106123	0.0472043	0.150151	0.122869	0.482467	-0.086196	0.378127	0.179983	0.38139	0.039657	0.252539	0.0536002	0.0333318	0.110443	-0.00128081	0.0975935	0.0476367	0.291279	0.221871	0.297714	0.255571	0.137299	0.330082	0.246445	0.432809	0.141017	0.150658	0.172044	0.223532	0.109773	0.0148674	0.479543	-0.0201863	-0.00863738	0.14393	-0.0165216	0.095078	0.19754	0.0797155	-0.320496	0.12445	-10.4915		diagnostic
M259	0.45507	1.7679	0.187394	0.167561	0.00768397	0.317904	0.312165	1.23287	0.32853	0.131296	0.0193148	0.165971	0.243906	0.141234	0.333993	0.315576	0.371698	0.17674	0.419781	0.141668	-0.172857	-0.0103675	0.0684707	0.154779	0.151919	0.165268	0.2036	0.293398	0.117906	0.466702	0.156594	-0.110394	0.137954	0.463534	0.219902	0.313259	0.27488	0.306236	0.0538195	0.0141591	0.219918	0.0823696	-0.148663	0.299787	0.10024	0.00745176	0.0652571	0.259217	0.0513895	0.0708721	0.390664	0.159478	0.0961398	0.341177	0.428814	-0.120943	-0.11578	-0.00994737	0.227897	0.422364	0.173134	0.116968	-3.26261		-4.62006	diagnostic
J350	0.509586	1.56496	0.358759	0.493191	0.0743571	0.439262	-0.0167561	0.308289	0.074319	0.289233	0.269168	0.354582	0.226694	0.204146	-0.016856	0.223466	-0.0521536	0.18668	0.016565	0.22208	0.0464529	0.243497	0.0680542	0.520812	-0.0570822	0.0689099	0.0824536	0.333491	0.111598	0.162225	0.110415	0.11414	0.250966	0.0392939	0.364935	0.250404	0.0437636	0.333076	0.180588	0.13863	0.247434	0.0706097	0.110028	0.100422	0.111378	0.0246705	0.131986	0.1111	0.268771	0.176552	0.113772	0.125503	0.132365	0.254163	0.0880382	0.0473114	1.44684	0.0825944	0.10456	0.187989	0.0812486	-0.147834	-1.78591		-3.40831	diagnostic
H44	-0.132838	0.525523	0.33441	-0.0205479	0.251226	-0.0917574	0.159579	-0.212358	0.168621	0.211839	2.20894	0.10827	0.577724	-0.170913	0.0785046	0.0186379	1.67397	0.237465	0.438231	0.154988	0.0834957	0.234123	0.0524223	0.294418	0.0104216	0.222033	0.294294	0.692596	-0.0676015	-0.045648	2.33663	-0.136219	0.236179	0.228128	0.357644	0.420767	-0.104126	0.126167	0.127131	0.0451285	0.202597	-0.154645	0.240424	-0.234512	0.308427	0.07113	0.310664	-0.130127	-0.11699	-0.233722	0.0903557	-0.0792055	0.0483381	-0.039207	-0.126926	-0.0902797	-0.113329	-0.200726	0.136177	0.121738	-0.209606	-0.481541	-3.38774		-5.03165	diagnostic
M171	0.593435	4.87168	0.524404	0.0275373	-0.078702	0.478439	-0.184188	-0.261768	-0.115362	-0.00360639	0.00220876	0.0153376	-0.00509285	-0.0458571	0.345662	-0.163164	-0.0240246	-0.371989	-0.44184	-0.188552	-0.292601	-0.164829	0.232733	-0.177514	-0.16804	-0.265787	0.879384	-0.26172	-0.138229	0.173917	-0.160088	-0.0137158	0.103507	0.588906	-0.256345	-0.270823	0.0899138	-0.409941	-0.177914	0.0335845	-0.0754155	-0.348083	-0.291963	-0.255885	-0.274279	-0.307159	-0.0332009	0.199258	-0.226533	-0.305101	-0.254325	-0.231038	0.159471	0.450569	-0.173629	-0.256922	0.054111	-0.301625	-0.126475	0.105544	-0.2894	-0.37713	-0.288685	-4.15446	-1.65536	diagnostic
M1990	0.565072	2.42196	1.23042	1.24918	0.21264	2.24709	-0.360158	0.592568	0.0292974	0.234726	-0.253174	0.548999	-0.149675	-0.331844	0.257494	-0.098158	-0.029733	0.102779	-0.460854	0.0431124	0.264927	0.184366	-0.103588	-0.0708359	0.231829	-0.180304	0.966266	-0.129146	0.359622	0.533618	-0.130156	-0.141695	0.0383996	-0.116821	-0.0060288	-0.256302	-0.101841	-0.223986	-0.109973	0.41489	0.223601	0.478027	-0.263195	-0.024744	-0.11043	-0.106988	-0.205362	-0.238944	0.14743	-0.237564	0.0569186	-0.0929952	0.0826146	0.398658	-0.136655	-0.168015	-0.263351	-0.158941	-0.084149	0.103441	0.109781	-0.11591	-0.785724		-2.07722	diagnostic
D73	-0.572161	-0.788904	1.91383	-1.1345	0.234326	0.00642693	-0.410458	-1.08059	-0.0941335	0.587899	0.653061	-1.12541	0.532433	-0.455254	-0.470251	1.14174	-0.322249	-1.02361	-0.41453	-0.281279	-0.25715	0.000192061	-0.0317727	-0.214657	0.194384	-0.448182	-0.323933	-0.132225	-0.674826	-0.248721	-0.646725	1.08445	2.61578	0.42174	-0.62474	-0.756576	-0.104009	-0.800711	-0.543229	-0.0154066	1.8984	1.51926	-0.0766378	-0.440344	-0.186451	-0.528199	0.0596017	-0.642921	-0.518525	-0.015747	-0.549711	-0.207773	0.997644	0.413385	-0.495906	3.83642	-0.772236	-0.57385	2.00768	-0.322682	-0.341977	-2.61956	-3.4694	0.0214717	-9.909	diagnostic
L53	0.836971	0.781357	0.440284	0.439614	0.148639	1.51022	0.103369	1.22139	-0.273142	-0.282093	-0.171126	0.795945	0.0200016	0.57771	0.608088	0.306831	-0.154155	-0.0979303	-0.111574	-0.179363	-0.00270172	0.248791	0.866352	0.0046573	0.641416	0.393148	0.0235653	0.188578	0.435874	0.259313	-0.0705313	0.0976389	0.0188049	0.185388	-0.131853	-0.20387	0.142529	0.166248	-0.0961033	0.353935	-0.154991	0.984796	1.05381	-0.013362	-0.207219	-0.00192319	-0.0711433	0.159149	-0.083906	-0.0137339	0.247988	-0.0930562	0.277118	0.177085	-0.0844863	-0.113199	-0.180309	-0.28996	0.388213	0.0372023	-0.0366078	-0.188945	-1.1117		-4.35618	diagnostic
K294	0.0248919	-0.150019	1.62955	0.374782	0.206494	0.149549	-0.04273	-0.138207	1.03678	-0.0332673	0.297606	1.12739	-0.142799	0.0533462	-0.161427	0.384091	0.221872	0.121752	0.227443	-0.0884456	0.168444	-0.117135	0.158792	0.167892	0.610254	0.148912	0.828416	-0.0792037	0.114164	0.691493	1.0659	0.00166763	-0.253617	-0.190659	0.384957	0.470829	-0.0505981	0.303167	0.490337	-0.144845	-0.0378431	0.120974	0.554775	0.349716	0.24671	0.0717534	-0.0232231	0.0465775	0.139579	0.6128	-0.0159909	0.0264254	0.667323	0.252732	-0.146306	-0.0947473	-0.268118	-0.385114	0.0602057	0.31467	0.113856	-0.121313	-2.29566		-3.24668	diagnostic
Z370	0.445478	0.383321	-0.810106	0.13337	-0.678687	-0.222253	-0.853211	-0.861041	-0.3368	-0.982648	0.0794541	-0.623401	-0.536787	-0.685223	-0.632335	-0.50044	-0.521615	-0.948624	0.922102	-0.256628	-0.792872	0.464438	0.439195	-0.873352	0.165252	-0.513927	-0.694848	0.308185	-0.307297	-0.738918	-0.591214	-0.59908	0.202835	0.310223	-0.644976	-0.161745	0.964179	-0.776358	-0.0955239	-0.640837	0.0157414	-0.58982	0.108694	-1.19215	-0.337662	-0.433325	-0.312146	-0.787052	-0.240233	-0.0491485	-0.397305	-0.191389	-0.619956	0.0368017	-0.540243	0.964363	6.01949	1.335	0.144631	-0.812188	-0.768993	0.350278	-0.719382	-2.92291		diagnostic
I509	1.98388	1.52833	4.99566	2.74823	0.475039	0.78381	-0.987482	-0.0614236	0.551648	-0.0867023	0.0413927	1.80216	-0.485044	-0.324144	-0.340308	0.614868	0.758552	-0.30424	-0.362361	-0.0795259	-0.873422	-1.10876	-0.584206	0.0548484	-1.0234	-0.397008	-0.31208	-1.31866	0.39872	-0.587866	0.0956501	-0.570592	-0.657519	-0.160754	-0.678692	-0.834926	0.359914	-0.00491933	-0.749334	-0.539635	-0.537555	-0.662663	-0.76603	-0.251081	-1.09208	-0.665439	-0.368276	-0.370646	-0.577441	-0.944649	0.848949	-0.83119	-0.651081	1.00108	-0.125135	-0.091285	-0.788563	0.958807	-1.02545	-0.784348	-0.978517	-1.11039	-2.92843		-2.40855	diagnostic
N948	0.457236	0.330666	0.258183	0.0899104	0.305395	0.189381	0.102684	0.64109	0.190012	0.0685175	0.227654	0.336813	0.308167	0.468053	0.224828	0.188683	0.028831	0.236341	-0.00301683	0.720612	-0.0340856	0.256478	-0.00446991	0.569	0.216041	0.0993701	0.231834	0.182782	0.076143	0.133711	0.175162	0.117846	0.167222	0.372529	0.19768	0.312762	0.513273	0.00519124	0.0333831	0.147956	0.142869	0.329663	0.125381	0.0814735	0.193585	0.0781004	0.171913	-0.0427681	0.278198	0.148551	0.132198	0.240965	0.663911	0.322235	0.293609	0.153903	0.260574	0.178397	0.155413	0.13022	0.137093	-0.0296271	-0.17168			diagnostic
N813	0.589697	0.520843	0.509873	0.897065	0.290771	0.0396402	0.00770303	0.10356	-0.00580413	0.0217892	0.0335861	0.48192	0.205786	0.240431	0.418193	0.451508	0.063725	0.378202	0.271393	0.84216	-0.45358	0.00973258	0.322812	0.271095	0.418386	0.058998	-0.118454	0.188174	-0.0552127	0.145524	0.0939315	0.314347	0.101571	0.273578	0.139851	-0.104644	-0.000102108	0.214563	-0.0158303	0.118906	0.0244355	0.289933	0.588337	0.426327	0.249679	0.252523	0.708854	0.1673	0.0172687	0.304762	0.167478	0.224414	0.0759903	0.260141	0.269095	0.422217	-0.0841855	0.284327	0.530147	0.257669	-0.00681671	-0.236951	-0.99554			diagnostic
G402	-0.0232556	-0.108284	-0.0775945	0.188118	2.12806	0.496	0.0298352	0.179677	-0.226748	-0.0979799	-0.0377812	-0.236269	-0.24706	-0.217094	0.509475	-0.139827	0.259083	0.808357	0.0137464	0.181763	-0.484459	2.25103	-0.472454	-0.05283	0.356768	0.74792	0.307282	-0.335728	-0.120482	0.41627	-0.0654282	-0.429544	0.0458458	0.380699	-0.0444409	-0.263174	0.699388	-0.182395	0.756612	0.165876	0.322614	-0.34087	0.156484	0.412398	0.317786	-0.0102388	-0.099601	-0.353676	-0.236201	0.132137	1.45868	-0.0257339	-0.0335113	0.486228	-0.148879	0.448441	0.0501208	0.456598	-0.357021	0.907245	-0.174036	-0.459304	-2.75466		-2.18458	diagnostic
M66	-0.206041	1.10091	0.895709	0.455661	-0.052427	0.93625	0.0610549	0.737765	0.065674	-0.0604052	-0.0783164	0.378154	-0.000687204	0.513508	0.0750884	0.505486	0.209882	-0.176296	-0.316688	0.301053	-0.00270264	0.240414	0.0840165	0.0978759	0.242883	0.0742653	0.64786	0.264841	0.436768	0.482785	0.210844	0.0123814	0.134088	0.198621	0.0313133	0.15227	-0.0139675	0.164476	-0.0832167	0.129945	0.0143978	0.222598	0.0798868	0.0275078	0.427751	0.080939	-0.024541	-0.0585847	0.106815	-0.0316307	0.608492	-0.128219	0.319212	0.190283	0.255758	-0.0190576	-0.11037	-0.0492511	0.148283	0.123761	0.10158	0.0535586	0.891429		-5.03953	diagnostic
R391	0.488189	0.476019	0.831545	0.739298	0.22627	0.40778	0.129308	-0.0508718	0.112073	0.0493291	0.700333	0.28444	-0.0120692	0.0135494	0.208624	0.459409	0.726026	-0.17666	-0.15403	0.57847	0.31816	0.0851068	-0.0817394	0.0130298	0.463476	0.168365	0.2406	-0.193694	0.207347	0.325476	0.26064	-0.0317702	0.3597	0.066816	-0.0280034	0.149916	0.489607	-0.0727772	0.0519337	0.199153	0.0682265	0.135578	0.220805	-0.0337629	0.0948468	-0.0702073	0.203703	-0.00525056	-0.0308316	0.0496707	0.244435	0.0176311	0.351365	0.229281	0.634927	0.165743	-0.124821	0.582606	0.096963	-0.0142015	0.121962	-0.304306	0.0350412	-11.3158	-2.10493	diagnostic
L03	3.68811	3.85026	2.22715	0.00207329	-0.576687	0.973877	-0.594533	1.26621	-0.390841	-0.414576	-0.29083	0.478203	-0.37577	-0.121383	-0.11558	-0.0347514	-0.154062	-0.396298	-0.709503	-0.484223	0.618858	-0.272931	-0.285469	-0.488497	-0.0926851	-0.229968	0.233479	-0.516558	0.0583813	-0.148732	0.0672171	-0.389349	-0.193911	-0.00945631	-0.370287	-0.565819	-0.495389	-0.554847	-0.110424	0.290908	-0.362205	0.212823	-0.312941	-0.226181	-0.45902	-0.573955	0.256986	-0.331498	-0.513961	0.0829683	-0.391735	-0.463195	0.536478	0.0241349	-0.533783	-0.739451	-0.0687792	-0.329037	0.203925	-0.284449	-0.512744	-0.521973	-0.748446	-6.3506	-1.18657	diagnostic
L91	0.605882	2.54991	0.0909599	0.277525	0.190184	0.226558	-0.000266588	0.244705	0.18144	0.0920643	0.0869657	0.324849	-0.0864637	0.239864	0.26307	0.211653	0.104285	0.324443	0.352749	0.249164	0.229868	-0.181196	-0.139874	0.281918	0.0954378	0.250578	0.221519	0.199659	0.0623062	0.403463	0.215943	0.0523019	0.173861	0.329676	-0.218917	0.0901202	0.0441317	0.0746215	0.132527	0.0609019	0.189163	0.0733958	0.113441	0.124166	0.0227749	0.237572	0.391834	0.325245	0.0594922	0.383813	0.232067	0.150177	0.0642632	0.0933991	0.17549	0.0183057	-0.0908224	-0.0540125	0.0796041	0.224271	0.0418784	-0.15265	-0.809742		-3.21654	diagnostic
R070	0.0411917	0.310831	1.1889	0.484039	1.04689	0.421249	-0.0249322	0.260324	0.0185133	0.311598	-0.0788217	0.322666	0.275049	0.269721	0.163213	0.166114	0.251918	0.301348	-0.203113	0.428542	0.073093	0.0820197	0.112637	0.287015	0.177491	0.0429884	0.33123	0.0428729	-0.0766382	0.568197	0.164237	0.0880505	0.284981	0.0121774	0.469227	0.301875	0.110685	-0.0895837	0.160991	0.678046	0.132779	0.207844	0.60999	0.0661045	0.25655	-0.0514514	0.0454107	-0.0266081	0.105164	0.121652	-0.107574	0.464331	0.578341	0.0792117	0.123378	-0.0799803	0.136896	0.160522	0.266297	0.206888	0.418997	0.134153	-1.99907		-5.1323	diagnostic
I841	0.215762	1.74365	0.484571	0.91616	0.51976	0.0229706	0.127182	0.354891	0.52443	0.0212336	0.0447438	0.739599	-0.0328004	0.0838571	0.333169	0.191978	0.0448549	-0.0152968	0.0615365	0.91049	0.190454	-0.0761099	-0.108134	0.105526	-0.109031	0.260271	0.41434	-0.0878777	0.107506	0.46383	0.245664	-0.0954124	-0.00273891	-0.0177383	0.279001	0.00108622	0.0516167	0.468255	0.0669986	-0.0372448	0.18468	0.1832	-0.0945335	0.135377	0.0741719	-0.0665355	0.0455208	0.0129953	0.0348378	0.161319	0.242526	0.0192157	0.31883	-0.159876	0.253691	-0.148078	0.0429175	0.414989	0.0255633	-0.0419919	-0.0216156	-0.0672028	0.0400015	-6.11718	-2.15818	diagnostic
Z885	0.295018	2.30137	0.620481	0.110158	1.20907	0.585179	0.0623483	0.553672	-0.206757	0.670491	0.139647	0.516296	-0.129578	-0.0624583	0.695021	-0.00699212	0.0681077	0.154943	-0.167229	0.482661	0.186865	0.0350353	-0.0497276	0.229464	0.123083	-0.18954	0.238461	-0.224471	0.248763	0.0696193	0.0649132	-0.188786	-0.0992753	0.395466	-0.31193	-0.0746213	0.254618	0.0232229	-0.169728	0.482297	0.155097	0.0398952	0.0755935	0.133699	0.223677	-0.107424	0.448249	0.012696	0.157797	0.0289585	0.217754	0.00271795	0.380852	0.0216064	0.299874	0.0246337	-0.392323	0.0661128	0.313075	0.147492	-0.0728769	-0.496494	-0.78747		-1.63086	diagnostic
M4806	0.428708	2.81462	1.23846	0.222611	0.487127	0.51915	0.0889402	0.654608	-0.0519259	-0.15136	-0.149863	0.285483	0.0502906	0.201137	0.521734	-0.168297	-0.0204198	-0.137271	-0.0794035	0.00758665	0.0689392	0.283927	0.363063	-0.101617	0.427765	0.108783	0.586686	-0.114655	0.165966	0.734443	0.0248531	-0.182072	0.658731	0.221486	-0.164294	-0.214601	-0.0770353	-0.112734	-0.0568639	0.17563	0.207677	-0.134059	0.0311841	0.384584	0.0800119	0.0716123	0.321788	-0.00928331	-0.0107954	0.013927	-0.159967	-0.0206791	-0.0106047	0.255049	0.384561	-0.190911	0.0493546	-0.23587	-0.0991186	-0.109038	-0.225238	-0.209173	-0.470047	-9.53846	-2.91091	diagnostic
R030	1.06987	3.13129	1.36369	1.60764	0.018488	0.624567	-0.00173358	-0.544317	-0.267651	-0.305803	0.24949	1.25729	0.390538	0.259011	0.196856	0.175252	0.161884	-0.161558	-0.397049	-0.150904	1.56017	-0.239557	-0.314929	-0.232671	-0.275165	-0.159343	0.345606	-0.406297	-0.275442	0.195329	-0.00202384	-0.150974	-0.196021	0.197348	0.070299	-0.312192	1.29518	-0.0391241	-0.273687	-0.0926647	-0.138078	-0.260723	-0.367432	0.0664827	-0.365988	-0.434305	-0.294166	-0.298458	-0.325052	-0.192632	-0.355773	-0.221875	0.350361	-0.476369	-0.111617	-0.416348	-0.0193697	1.22088	-0.429173	-0.209898	-0.435572	-0.445676	-0.483759		-0.444436	diagnostic
M5496	1.00145	1.48457	1.30459	0.454876	0.364454	0.630462	0.264185	0.270663	0.0389608	0.552212	-0.0663173	-0.0522344	-0.0396313	0.10906	0.150256	0.197324	0.306016	0.203194	-0.606187	0.597013	-0.0364745	0.494699	-0.32428	0.316256	-0.0316752	0.13812	0.176959	-0.198802	-0.0977528	0.0767585	0.20125	-0.0432676	0.719583	0.0346778	-0.104936	-0.113375	0.858761	0.202873	0.100713	0.415595	-0.0102003	0.134669	-0.101077	-0.284893	0.148931	0.43472	0.178362	-0.072569	-0.136208	-0.0477441	0.152835	0.0101099	0.3907	0.0408468	0.895188	0.291966	-0.227958	0.439864	0.148222	-0.12691	0.00973573	-0.0936352	-2.0318		-2.59579	diagnostic
M16	0.363293	3.37798	0.689711	-0.215174	-0.197018	2.23892	-0.40552	0.491655	-0.334275	-0.200871	0.0253717	0.323079	-0.360577	-0.210803	0.637457	0.0116885	-0.13131	-0.301966	-0.524909	-0.0260687	-0.298396	-0.342846	-0.1641	-0.103031	-0.0636958	-0.283613	0.86524	-0.2641	0.29968	0.260579	0.327598	0.0423293	0.00502947	0.245803	0.154105	-0.286626	-0.187533	-0.446905	-0.209987	0.357379	-0.204256	-0.426344	-0.279202	-0.305279	-0.217717	-0.410574	0.404454	0.205312	-0.177672	0.0313342	-0.101832	-0.203727	0.731634	0.426343	-0.279626	-0.395696	0.518612	-0.259719	0.535198	0.509662	-0.356447	-0.173648	-0.201138	-6.35815	0.116241	diagnostic
I49	-0.0379057	0.741606	1.52846	2.34598	0.187619	-0.14706	0.169501	0.703591	0.387823	-0.385244	0.594898	3.62097	-0.198087	-0.138144	-0.057057	0.094467	0.546891	-0.406984	-0.802192	-0.530426	0.356183	-0.0692661	0.613248	-0.375211	-0.313152	0.0708848	-0.151607	-0.612605	-0.211627	-0.193685	-0.307111	0.0656374	-0.340585	-0.360495	0.145812	-0.283806	0.115818	0.283425	-0.145298	0.0391117	0.322007	-0.0387572	-0.242813	-0.309741	-0.0188185	-0.113498	0.0421397	-0.170597	0.0403812	0.0059688	-0.0786839	-0.18332	-0.382764	0.0434126	-0.177895	-0.0796828	0.252048	-0.0878284	-0.434139	-0.388375	-0.0553619	-0.626549	-0.846854	-11.2607	0.340879	diagnostic
I429	1.48392	1.53206	3.98763	1.32718	0.177056	0.192433	0.368521	0.457309	0.296469	-0.420931	0.597287	1.23864	-0.390064	0.159541	0.300819	0.0416139	0.228738	-0.818774	-0.935543	-0.447695	1.44075	-0.649266	0.311586	-0.523294	-0.593191	-0.386848	0.211223	-0.902335	0.792752	0.398147	-0.0517547	-0.388401	-0.221833	-0.343709	-0.100142	-0.13968	1.27723	0.775958	-0.324313	0.0606735	-0.374328	-0.260286	-0.731897	-0.572628	-0.488489	-0.133828	-0.245203	-0.715804	-0.336947	-0.559326	-0.0819525	-0.318292	0.410908	1.2703	-0.274129	-0.754308	-0.802089	0.316158	-0.56145	-0.226338	-0.490926	-0.905984	-5.76393		-1.2811	diagnostic
C90	-0.342604	-0.486939	1.79269	-0.766672	-0.774857	0.865334	-0.722517	-0.503543	0.430786	-0.710139	-0.537741	-0.229516	1.17207	-0.18533	4.779	0.0924779	-0.502202	-0.0353037	-0.394684	0.139038	0.127894	-0.278969	0.196492	0.0446131	-0.881136	-0.459865	0.975041	-0.229585	-0.299246	0.771425	-0.671218	1.1572	-0.281672	-0.639702	-0.47841	-0.102266	-0.600577	-0.148109	-0.936435	2.41328	0.430494	-0.104552	-0.517128	-0.546907	0.315695	-0.797433	-0.187942	-0.476123	-0.31359	0.38075	-0.351876	-0.535564	-0.364648	-0.348477	0.201875	-0.600571	-0.79839	-0.718065	1.5471	-0.327396	-0.537346	-0.974535	-2.59225	-7.88737	-0.812384	diagnostic
Z524	-0.409627	-0.481691	5.29874	-0.590072	0.0706943	-0.482753	0.723097	-0.802104	0.201768	0.649542	-0.613659	-1.00683	-0.374418	-0.288619	0.55909	-0.255609	-0.562645	-0.205077	-0.476563	-0.0141488	0.396582	-0.22555	-0.447748	-1.22335	-0.100611	0.310766	1.23645	-0.155013	-1.11266	0.720346	-0.488662	-0.240674	-0.658172	-0.30582	0.297367	-0.108306	-0.409358	-0.254575	-0.502036	-0.789112	-0.494196	-1.1289	0.736577	-0.270558	0.0578911	-0.439331	1.77759	-0.0987256	-0.0857318	-0.269817	0.339283	0.669913	0.199716	0.578008	0.0805694	0.184567	0.458306	-0.626518	-0.313494	0.360654	-0.946124	-3.08541	-3.01815		-0.275255	diagnostic
D61	-0.709875	-0.618503	1.92829	0.290632	0.177885	0.6125	-0.405434	-0.810329	-0.253857	-0.698795	-0.438966	-0.111493	1.35299	0.504366	3.70109	-0.320599	-0.671528	-0.604482	-1.31104	-0.555179	1.07316	-0.493738	-0.109518	0.212264	-0.134047	-0.740311	1.01267	0.150487	-0.342938	0.598675	0.371216	-0.140945	0.0387198	0.265867	-0.00331362	-0.34605	-0.872212	-0.431587	0.223365	0.765347	2.86113	0.613455	-0.0147116	-1.03984	-0.282454	-0.409066	0.0692965	-0.739294	-0.452372	0.163788	-0.184782	-0.226865	0.745375	-0.588665	-0.150586	1.01115	-0.585087	-0.336957	1.41809	-0.382777	-0.414904	-0.82841	-4.55228		-2.62327	diagnostic
M5422	0.273094	0.66382	0.267676	0.504946	0.697904	0.988689	0.145833	0.0962855	-0.13493	0.0594661	0.366995	0.712881	0.585691	0.534721	0.379113	0.217324	0.607207	0.0735556	-0.212147	0.165075	0.105479	0.165425	0.459842	0.425074	0.11166	-0.0313863	0.429211	-0.0527522	0.344624	0.159303	0.164135	0.287194	-0.0515883	0.260411	0.423571	-0.0129486	-0.0298094	0.117311	0.360695	0.866756	0.451213	0.0228804	-0.00454098	0.122685	-0.0887131	-0.0764969	0.0226	-0.333301	-0.0539642	0.810525	0.0147688	-0.0271747	0.168983	-0.0771551	0.0598578	-0.182233	0.00737526	-0.106555	0.172618	0.465217	-0.0577517	-0.0243883	-1.51547		-2.89119	diagnostic
D037	0.302338	0.961483	0.559264	0.24023	0.238753	0.231237	0.24697	0.101186	0.293578	0.337245	-0.0581349	0.242807	0.360593	0.166453	0.0445134	0.580951	0.0589555	0.202271	-0.867374	0.310456	-0.146322	0.0267506	0.128442	0.290989	0.512221	0.086335	0.469932	0.0649519	0.0685128	0.250715	0.400202	0.284582	0.354447	0.407447	0.294012	0.238531	0.205714	0.220492	0.397593	0.586068	0.259818	0.387723	0.365979	0.20658	0.55098	0.341415	0.00471693	0.251201	0.0541914	0.168222	0.260138	0.191595	0.228795	0.360647	0.196229	0.521828	0.0362734	0.262591	0.078726	0.245222	0.212882	-0.433154	-4.10998		-6.91455	diagnostic
N320	0.27383	0.113768	1.10751	0.88671	0.114952	-0.135372	0.0693158	-0.0350992	0.0911212	0.0828649	-0.13521	0.430565	-0.0630477	0.287362	-0.00236962	-0.0294117	0.0791379	0.0363728	-0.166762	0.182519	1.69576	0.063748	-0.102098	-0.00509929	0.327238	0.0291481	0.329076	-0.119209	0.450172	0.495928	0.139972	-0.12143	0.211184	0.0546732	0.0523723	0.438822	0.728509	-0.0834481	0.0459108	0.119595	-0.0298823	0.163855	0.0550436	0.0630044	0.10787	-0.0143104	0.338934	-0.0787368	0.0068186	0.215022	0.659029	-0.0311015	0.566184	0.508523	0.447	0.235712	0.0589092	0.155478	0.79936	-0.0118901	-0.0130114	0.0358476	-0.448789	-6.1419		diagnostic
H74	-0.181098	0.0985543	1.25202	0.113721	0.0664026	0.312238	0.156427	0.149554	-0.0742812	0.252051	0.115882	0.0893629	0.361739	0.672879	0.21972	0.143819	0.670612	0.21589	0.273349	0.34902	0.356504	0.0413868	0.0127245	0.339522	0.00763253	0.269039	0.136606	0.305821	0.118563	0.261946	0.242809	0.0550037	0.00935901	0.10273	0.311914	0.0732153	0.439352	-0.0365998	0.121133	0.183518	0.137874	0.342866	0.0172028	0.0187108	0.351492	0.192707	0.261792	0.338243	0.226611	0.293373	0.00827088	0.0949874	0.157261	0.0365005	0.378992	-0.0168474	-0.0555071	0.129642	0.268784	0.0561046	0.124564	-0.0689063	-0.462817		-1.23377	diagnostic
M7900	1.38901	1.69313	0.742062	0.00694131	1.03671	3.13425	-0.174893	0.0319105	-0.111838	-0.368251	0.0260604	0.353893	0.434634	0.00737591	0.207856	-0.0417471	-0.407956	0.268755	0.0165079	-0.397526	-0.829706	0.803752	-0.0659944	1.06794	-0.278044	-0.260858	0.850239	-0.218067	0.047506	0.602596	0.119528	0.378268	-0.172034	0.169094	-0.0458755	-0.117603	0.208722	-0.185228	0.160424	-0.0733571	0.0482421	-0.113907	-0.117717	-0.301637	-0.129979	0.0280972	0.0182076	0.275114	-0.101994	-0.181936	0.0732505	0.157709	0.510649	-0.214192	-0.563858	0.226529	-0.201706	0.254346	0.560655	-0.0733031	0.124664	-0.530245	-5.00397		-5.59183	diagnostic
I341	0.191706	0.40251	1.51615	1.17144	0.351409	-0.241328	-0.099339	-0.310867	0.111969	-0.077165	0.276078	1.28285	-0.100672	0.619928	0.238107	0.00217723	0.403725	0.0881425	-0.188848	-0.180445	0.509219	0.541601	-0.104191	-0.176563	0.0812103	-0.0879388	0.0650354	-0.184689	0.653469	0.292639	-0.0303003	0.166353	-0.0415345	0.1152	0.478142	-0.0822652	-0.166347	0.0923892	0.448739	-0.147973	0.920067	0.0371732	0.201246	0.307348	0.293742	1.04587	-0.0707471	0.108152	0.00624706	-0.35171	-0.0779185	0.0317073	-0.113238	0.293351	0.0812867	-0.191863	-0.111908	0.0870412	0.717569	0.207529	-0.0787313	-0.333276	-1.81435		-0.719237	diagnostic
I45	1.38816	0.53281	1.36519	2.77243	0.594093	0.281776	-0.330319	-0.0101966	0.830794	-0.294703	0.40924	2.72756	-0.151538	-0.0414687	-0.0758541	0.484349	1.30462	-0.195867	-0.362702	-0.0656035	1.00021	-0.260808	-0.137415	-0.163882	-0.414969	-0.300076	0.0428512	-0.337346	-0.00201662	-0.101804	0.271439	-0.379201	-0.358039	-0.271695	-0.238387	-0.21209	-0.0179389	0.00119133	0.000243841	-0.1478	-0.327222	-0.155423	-0.219664	0.148846	-0.25201	-0.0813434	-0.20746	-0.213834	-0.171489	-0.178347	0.137924	-0.424342	-0.148414	-0.346723	0.0988704	-0.376621	0.243596	-0.233324	-0.248021	-0.0376383	-0.225131	-0.514507	-0.357597	-10.4133	-0.741601	diagnostic
E78	-0.274081	3.4085	0.871323	1.9086	0.737461	-1.41954	-1.20846	-1.96916	-0.182736	-2.32055	1.04643	5.54308	-0.912132	-1.25021	-1.10272	4.62927	0.281935	-0.318378	0.105736	-1.4074	0.394415	-2.21692	0.409695	1.17634	-2.29427	-2.06923	-0.0319356	-2.15082	0.803993	-0.96013	-1.36875	-2.41178	-2.02117	-0.802354	0.473866	-2.25428	-1.27395	2.72293	-1.69744	-1.86316	-2.02023	-0.862495	-2.17923	-0.358904	-1.37568	-2.21735	-1.77959	-0.867272	-1.25838	-1.86511	-1.76794	-1.85789	-1.52201	-1.28609	-1.94146	-2.20494	-0.0500983	0.306179	-2.0572	-0.714529	0.367368	-0.88501	-2.65274	-5.3464	1.16304	diagnostic
K868	-0.458662	-0.0373711	0.175278	0.437283	0.355135	0.648561	-0.0942873	0.049174	-0.122689	0.0958633	0.637116	0.520389	-0.135045	-0.0779087	0.656885	1.55657	0.42357	-0.0957931	-0.632444	-0.0917822	-0.823727	-0.040218	-0.457043	0.590944	0.266656	0.307549	0.472454	-0.391879	0.640854	0.947459	0.669189	-0.299629	0.0055991	0.0869478	0.12906	-0.07818	0.592101	-0.523418	-0.187368	-0.117216	0.348892	0.0630681	-0.112114	0.196285	0.167385	0.255733	0.685782	-0.00338429	0.16528	0.938929	0.232114	0.0545126	2.66538	-0.215017	0.0641434	-0.022552	-0.226588	0.276824	0.236781	0.152249	-0.138793	-0.29801	-6.28148		-3.61937	diagnostic
M2578	0.710385	1.69243	0.496572	0.128579	0.692671	0.478208	0.303629	0.657458	0.388022	0.087863	0.255491	0.586297	0.455404	0.161967	0.101831	-0.102387	0.467889	0.227755	0.0420948	0.0537665	-0.750342	0.143537	0.287285	0.237783	0.627568	0.0744461	0.25989	0.761	0.315677	-0.00247741	-0.0379035	0.0659364	0.373519	-0.114597	0.378588	-0.0378648	0.241954	0.315037	-0.0262703	0.665598	-0.148278	0.282312	0.559964	-0.0250299	0.280364	0.0344587	-0.130779	0.118963	0.32812	0.308271	0.14312	-0.128413	0.292349	-0.139557	0.0696413	0.141707	0.131727	-0.276691	0.0922864	0.172083	-0.0385149	0.116264	-5.03485		-6.70251	diagnostic
R410	0.407798	-0.00855358	2.81332	1.11127	0.895052	0.264907	-0.271262	-0.415872	-0.291336	-0.187368	0.213764	1.4669	0.132027	0.399047	0.292104	0.0731353	1.61967	0.0385358	-0.499105	0.100422	0.863292	0.393221	-0.219008	0.0785213	-0.119343	-0.304868	0.321479	-0.289246	0.162603	-0.0430877	0.709978	-0.288946	0.07944	0.445864	-0.523228	-0.427259	0.0450866	-0.324067	-0.251409	0.200272	-0.274604	-0.184277	0.0402552	-0.182655	0.00470547	-0.349689	0.484526	-0.128627	0.0467595	0.0488925	-0.0232575	0.116932	1.14929	-0.124361	-0.106756	-0.0604613	-0.245776	0.00941587	-0.390337	-0.167644	-0.202181	0.388596	-1.42994		-1.77415	diagnostic
R224	0.769017	2.3312	0.582159	0.411286	-0.176261	0.803274	0.0777926	1.73773	0.0696788	-0.395014	0.0905679	0.501446	-0.0401325	-0.000888761	0.263683	0.337016	0.397454	0.0354229	-0.0509745	-0.0108454	0.175335	-0.168026	-0.329998	-0.181937	-0.0499516	0.090259	0.569325	0.0382659	0.306421	0.489394	0.086862	0.269053	-0.0630132	0.19918	-0.116969	0.208435	-0.0994474	-0.143748	0.190521	0.208387	0.0673257	0.372688	0.109105	-0.256574	0.192991	0.00734198	-0.245621	0.131727	-0.18544	0.373216	0.0148089	0.112259	-0.00339742	0.260302	0.18969	-0.0205754	0.0902206	0.0574466	-0.00579207	-0.0603487	0.285892	-0.209578	-0.997993		-2.41357	diagnostic
M4802	-0.171146	0.742612	0.26419	1.06088	0.572451	0.990759	-0.169475	-0.0445969	0.0673281	0.113499	0.262765	1.07936	0.52223	0.66821	0.321175	0.0616552	0.362802	-0.0578862	-0.311757	0.26717	0.342937	0.22064	0.293418	0.455922	-0.0367301	-0.0100538	0.189297	-0.020061	0.655613	0.00476749	0.0985879	-0.0883646	0.140999	0.241342	0.249749	-0.118831	-0.026709	0.481711	0.284509	0.961179	0.404857	-0.0449414	0.0455515	0.188837	-0.0461063	0.198344	0.130638	-0.00290424	-0.155209	0.265051	0.107416	-0.0852878	0.444087	0.182051	0.184736	-0.0100018	-0.0643625	0.047588	0.163266	0.0220615	0.0679137	0.0888043	-1.84797		-4.33081	diagnostic
M431	0.285676	1.86505	1.41089	0.12596	0.318365	1.09373	-0.0499902	-0.048857	0.481873	-0.0814502	-0.102501	0.143243	0.180588	0.613741	0.681322	-0.0400015	0.16876	0.0476169	-0.137455	0.0785374	-0.321334	0.474272	0.0612387	0.0538772	0.0732826	-0.207129	0.050735	0.0028284	0.172635	0.210838	0.164825	-0.00626529	0.307852	0.120202	0.38387	-0.0901071	0.185019	0.0983591	0.039581	0.532726	0.163891	-0.0945018	0.387009	0.188653	0.174386	-0.127474	0.355144	0.702434	0.0355696	-0.0833561	-0.0190834	-0.0775992	0.22841	0.28298	0.0942591	0.0550304	-0.106376	-0.1895	-0.00168631	0.144986	-0.00780729	-0.337998	-1.11111		-1.41939	diagnostic
Z991	-0.111335	0.0751074	1.5183	3.23588	0.0707124	0.921999	-0.460253	-0.81129	0.334902	-0.375249	0.367832	1.68482	1.18201	0.0788329	0.116592	0.193009	0.446191	0.223534	2.32681	-0.160682	0.901449	-0.261518	0.242819	-0.0178666	-0.171983	-0.301744	-0.80831	0.273317	-0.383523	0.123787	-0.344912	-0.354679	0.00920074	0.542325	-0.374523	-0.1966	0.269284	-0.0177072	-0.585042	0.230781	0.496547	-0.0115677	-0.0635983	-0.299852	-0.218859	-0.217439	0.0910218	-0.352126	-0.418143	-0.767994	-0.0226687	-0.568091	0.758841	-0.429183	0.112741	0.489125	-0.450222	0.559996	-0.0564681	-0.621936	-0.676257	-0.0695404	-4.21307		-3.51919	diagnostic
M54	1.47813	3.80035	1.80771	0.331889	0.79272	1.76195	-0.619948	-0.0990652	-0.173631	-0.270717	0.505065	0.637938	0.231812	0.155999	0.54927	0.031786	0.361125	-0.477518	-0.769012	-0.0678508	-0.0363844	0.401057	0.562766	0.249673	-0.521823	-0.430142	0.967342	-0.169614	-0.134132	0.284918	0.376383	-0.23096	0.0770533	-0.258274	-0.280432	-0.380979	0.741002	-0.686855	-0.463319	0.431673	-0.505287	-0.475233	-0.354796	-0.56099	-0.283813	-0.655043	0.0538328	-0.618365	-0.282541	0.421767	-0.123438	0.155876	-0.108282	-0.114378	-0.053509	-0.47906	-0.176971	-0.454862	-0.478866	-0.321715	-0.488492	0.104614	-1.06139	-6.70911	-3.83422	diagnostic
D11	-0.00117875	0.220531	0.995837	0.395636	0.317381	0.322242	-0.0775605	0.563169	0.355553	0.0947792	0.375795	0.236143	0.113597	0.247479	0.479821	0.152936	0.647461	0.0913229	-0.360902	0.397675	-0.0929284	0.199482	0.134175	0.0565653	0.251046	0.195134	0.348326	0.129348	0.183228	0.5555	0.564003	0.0368792	0.272704	0.396615	0.138905	0.483509	-0.0376126	0.183646	0.211338	0.0300991	0.303718	0.115089	0.244552	0.218229	0.0394995	0.254216	0.253256	0.112235	0.193639	0.34215	0.283411	0.0651987	0.116432	0.0599286	0.165544	0.184953	0.0882819	0.176845	0.447799	0.0218006	0.0283458	-0.413314	-1.54048		-2.49299	diagnostic
I809	1.56698	2.02073	2.07956	0.203383	0.682797	1.19369	-0.143859	0.00282333	0.181206	0.181085	-0.470422	0.0169105	0.154717	0.0706767	0.640048	0.110309	-0.357842	0.295545	-0.0891075	-0.230296	-0.0438538	-0.142961	-0.0123684	0.149555	-0.0671293	-0.0666875	0.480025	0.228006	-0.0814644	0.27265	0.470365	-0.140789	0.0273304	-0.0941665	-0.307589	0.000922268	0.146225	-0.466975	0.302189	0.999662	0.804467	0.52355	0.170167	-0.111404	0.178087	-0.13448	0.221917	-0.0823482	0.0522373	0.441164	-0.232156	-0.0806824	0.559163	-0.182932	0.115513	0.0664407	0.0966074	-0.213911	0.126971	-0.360969	-0.152552	-0.299847	-5.02212		-4.00219	diagnostic
K828	0.424185	3.09331	0.70791	0.705806	0.545428	0.951766	0.267557	-0.298569	0.0309021	-0.132287	0.317337	0.503287	-0.17417	-0.201414	-0.189197	-0.0548071	0.398705	0.0712152	0.0650434	1.0547	-0.327407	-0.0981661	0.15117	0.898489	-0.0659726	-0.00747299	-0.052157	0.0621398	-0.0103022	0.37869	-0.0311076	-0.207721	0.276157	0.311073	-0.0721644	0.126901	-0.13045	0.945828	0.0397209	0.44354	0.146041	0.246223	0.164573	0.09729	0.318848	-0.0912784	-0.0715164	-0.209471	-0.164694	0.0266883	0.0134369	0.0438746	0.307554	0.103188	-0.13032	-0.261462	-0.392378	-0.108684	-0.263477	0.17381	-0.15429	-0.340579	-1.99206		-3.95007	diagnostic
Z904	0.210071	1.39218	1.20987	1.05892	0.707831	2.66163	-0.477961	0.238308	-0.0675177	-0.520914	0.215061	1.92062	-0.267241	-0.0773513	-0.226495	0.322679	0.844239	-0.242833	-0.804519	0.117201	1.2599	-0.211531	0.307227	0.817239	-0.469007	-0.417866	0.316328	-0.420884	-0.14643	-0.0133767	0.173513	-0.306072	-0.311964	0.230268	-0.407306	-0.476489	-0.198368	0.0713821	-0.170954	0.00497973	-0.419216	0.138569	-0.333882	-0.517106	0.079818	-0.124266	0.097387	-0.491739	0.0558411	-0.392992	-0.486146	-0.378875	2.1307	0.106973	-0.403906	-0.114934	-0.673475	-0.423073	0.747352	-0.177701	-0.421129	-0.113014	-0.718147	-6.39349	-1.5514	diagnostic
E28	3.46013	2.94644	0.221865	-0.0154364	-0.151712	0.342014	0.102029	0.305615	-0.0955456	0.114954	0.0502464	0.0269618	0.0916476	-0.0677917	-0.144286	0.407891	-0.434834	-0.16019	-0.0535237	0.781134	-0.0755707	-0.0327388	-0.152317	0.47629	0.305108	-0.0579595	-0.136312	0.0712159	0.0549421	-0.060103	-0.200525	-0.35566	-0.254869	0.19089	-0.27226	-0.0248855	-0.416007	0.122873	0.12721	0.360628	-0.280718	-0.282835	0.128048	-0.246199	-0.226228	-0.0851373	-0.166803	-0.311574	-0.138497	0.133109	-0.0125082	-0.184121	0.204964	-0.404233	0.755614	-0.352342	1.15748	-0.398498	0.0598074	0.0204572	-0.184127	-0.355029	-0.258467	-8.66526		diagnostic
H547	0.363387	0.0534349	0.55843	1.71506	0.219007	0.0632807	-0.148522	0.085667	-0.450923	0.0344752	0.5456	0.944491	0.231512	0.157115	0.0952865	1.10063	2.04127	0.127392	-0.522244	-0.392898	0.220982	0.0991028	0.145311	0.127506	0.165906	-0.143275	0.0407454	0.201062	0.0175174	0.127647	0.46345	0.00833015	0.0466723	0.312606	-0.119519	-0.179198	0.0912616	0.113068	-0.046888	0.461686	0.58494	-0.285268	0.117137	0.184815	-0.0819351	-0.252297	0.582175	-0.323299	0.13949	0.507061	0.520865	0.0273225	0.777108	-0.226027	0.370542	-0.166845	-0.0650509	0.11991	0.100101	-0.0130702	0.0514476	0.438286	-3.32016		-4.53182	diagnostic
I83	1.09422	1.84944	1.29917	0.845384	-0.236544	-0.0509934	-0.203906	0.765584	-0.200052	-0.212981	-0.0352238	1.09157	-0.252585	-0.24667	0.241566	-0.209792	-0.0176334	-0.243785	-0.310054	-0.192184	0.0614067	-0.0567803	-0.193076	0.474476	-0.162509	-0.186841	0.280368	-0.334839	1.24808	-0.0143949	0.345482	-0.344269	-0.194201	-0.142537	0.97137	-0.295835	-0.286433	-0.32638	0.275527	-0.209001	0.142383	-0.0504513	-0.126422	0.0632672	-0.129314	0.0485522	0.593135	-0.0999851	-0.0947501	0.380508	-0.129625	0.115708	-0.0117302	0.152115	-0.230506	-0.260833	-0.0504448	-0.202387	-0.025321	0.130287	-0.118032	-0.0805413	-0.059312	-2.94129	1.42582	diagnostic
M205	0.595784	0.71411	0.930087	0.158039	-0.0563171	0.998242	-0.176022	0.823961	0.0957425	-0.00742245	-0.0195523	0.148217	-0.060551	0.0876825	0.532095	8.39745e-05	0.129031	0.0180606	-0.0284627	0.228603	0.0166007	0.0695585	-0.115045	0.0275973	0.034535	0.225304	0.367519	0.0384733	0.127101	0.501805	0.167906	-0.103788	0.108794	0.294081	-0.210146	0.0106027	0.372414	0.015667	0.1951	-0.0107978	0.0752941	0.089044	0.135198	0.105592	0.0456292	0.0187787	0.341744	0.223442	0.326343	0.0554871	0.130719	0.242206	0.541478	0.516149	0.137549	-0.0241526	-0.0999405	-0.12614	0.254329	0.0714566	0.112382	0.0328602	0.490894	-11.2221	-0.778651	diagnostic
Q63	0.384686	0.763726	0.339597	1.12068	0.0515208	0.995684	0.368814	0.243079	0.303736	0.172084	0.0920417	0.51961	0.0390818	-0.100277	0.231209	0.0805345	0.24575	0.194099	-0.180277	0.705854	0.428651	0.121722	0.0493508	0.325015	0.305662	0.240564	0.273413	0.0464315	0.381559	0.187882	-0.0688203	0.159184	0.109083	0.393172	0.0533451	0.0463424	0.333971	0.0416796	0.207375	0.148523	0.375074	0.0798085	0.216291	0.245489	0.119444	0.28811	0.258781	0.0438382	0.159644	0.406185	0.0408826	0.0179561	0.234527	0.33473	0.180937	-0.202593	0.0211963	0.395225	0.418104	0.157105	0.16321	-0.118488	-3.27494		-5.93216	diagnostic
M96	0.408673	0.875139	0.465774	0.231654	0.156895	1.66646	0.413885	0.108899	-0.0512472	0.33566	0.300948	0.307046	0.0994554	0.258268	0.211596	0.309811	0.164935	0.335583	0.231006	0.0146072	-0.131817	0.283083	0.164359	0.573466	0.064318	0.0788482	0.481385	0.378188	0.281022	0.242229	0.14833	0.0805158	0.346393	0.0220432	-0.0321887	-0.205875	0.0122607	-0.209862	0.0404226	0.404181	0.140958	0.258316	-0.0758724	0.0772562	0.125871	0.283437	0.146157	-0.0234256	0.201821	0.30298	0.320464	-0.121057	0.701663	0.195221	0.257536	0.292909	-0.103461	0.110041	0.00768445	0.339484	0.442487	-0.230996	-4.11815		-2.83837	diagnostic
H20	0.558772	0.358303	2.29649	0.0207079	-0.0532683	1.08834	-0.0265714	0.0113509	0.351609	0.0134391	1.02662	0.0114814	-0.0647862	0.225495	0.149525	-0.0110468	0.509912	-0.154503	-0.152331	0.431421	-0.939345	0.213741	0.0667844	0.131132	0.214557	0.149383	0.288643	-0.103686	0.0443967	0.238001	0.520019	-0.0925195	0.4042	-0.0547845	0.0343422	0.108556	0.0413248	0.199795	-0.0990898	0.323112	0.304622	0.0392182	0.372244	0.0315656	-0.351009	0.140551	-0.169816	0.096284	0.151468	0.371323	0.0366923	0.656187	0.325586	0.362526	0.433467	-0.108206	0.32384	0.370539	0.551475	0.129407	0.0111829	-0.205276	-2.31357		-4.58574	diagnostic
J939	-0.17084	1.36202	0.959137	0.397319	-0.337116	0.162117	-0.741033	0.0263437	-0.197065	-0.488063	1.98611	0.482686	0.10194	0.57892	-0.45898	-0.200597	3.63167	-0.594501	-0.539498	0.00795309	0.400205	-0.471021	-0.322412	-0.337877	-0.198219	-0.398146	-0.348267	-0.469542	0.520374	-0.479621	3.74447	-0.0811036	-0.0813808	-0.0103123	0.484455	-0.573366	0.495368	-0.767144	-0.295402	0.415586	-0.0438868	-0.129622	-0.42456	-0.556233	-0.402767	-0.456164	0.0618967	-0.519373	-0.1584	-0.239297	-0.288482	-0.600358	-0.456163	-0.224054	-0.277279	0.25854	-0.398893	-0.276019	-0.412068	-0.0855992	-0.401006	-0.450489	-0.775693		-2.63618	diagnostic
R739	1.17717	1.94703	0.219847	1.43634	-0.0129368	-0.111094	0.268561	-0.515931	0.361358	-0.675842	1.65038	1.52425	-0.219232	-0.574245	-0.169478	4.38461	0.636812	-0.575021	0.0959774	0.004777	0.888181	-0.561924	-0.540795	-0.354559	-0.398281	1.19546	0.1298	-0.282674	0.914362	-0.0486056	-0.360606	-0.408302	-0.357348	0.106439	-0.417456	-0.430042	-0.342015	1.57456	-0.095937	-0.385421	-0.419851	-0.520709	-0.415822	-0.358397	-0.48124	-0.572237	-0.193763	-0.322628	-0.761012	-0.161011	-0.66864	-0.444336	-0.145711	-0.492733	0.0374059	-0.521998	-0.263539	-0.412171	-0.575426	-0.363429	-0.266363	-0.724764	-4.08633		-3.90979	diagnostic
Z539	0.579514	1.88572	2.2188	1.22029	0.513953	1.10794	-0.284522	0.054816	0.108545	-0.192291	0.316935	0.604603	0.100133	0.291801	0.10934	0.148326	0.507261	-0.30445	0.184898	0.0646295	0.790825	-0.167041	0.0527025	0.0564178	0.0112576	-0.226877	0.420089	-0.243448	0.188313	0.254943	0.598104	-0.188542	-0.187969	-0.0119051	-0.403173	-0.348929	0.498815	0.0514852	-0.0912738	0.14968	-0.151328	-0.256955	-0.129481	-0.202017	-0.18536	-0.355447	0.459706	-0.0155966	-0.183255	-0.0150819	-0.0705103	-0.161009	0.500734	0.0267251	-0.0575347	-0.317342	-0.0258797	0.383229	-0.256375	-0.198233	-0.137598	-0.166037	-0.291239	-7.95283	-1.55912	diagnostic
E872	-0.613622	0.0481557	3.91784	0.535085	-0.130085	0.312014	0.209517	-0.684886	-0.261445	-0.373552	0.296051	0.486317	-0.3461	-0.413306	-0.331532	3.04613	1.77094	-0.493344	-0.0341691	0.726002	0.944062	-0.353789	0.0364831	-0.252767	-0.204136	-0.23999	-0.351348	-0.371116	0.0639325	-0.884634	0.234961	-0.411303	0.017522	0.588325	-0.518155	-0.0847768	-0.141533	-0.378701	0.100364	0.574551	-0.262741	-0.118665	0.0439443	-0.157854	-0.180031	-0.205666	0.407912	-0.326654	-0.340691	-0.341857	0.209002	-0.280467	0.00117408	0.0424451	-0.0748671	-0.273882	0.173452	-0.448228	-0.150393	-0.257144	-0.114126	0.0659613	-0.994449		-4.6916	diagnostic
N200	0.395951	1.86995	1.48465	0.541011	-0.207633	0.723365	-0.273145	-0.453797	-0.154834	-0.151415	0.315313	0.263648	-0.0365491	-0.18143	0.000844365	-0.0909001	-0.0050775	0.264164	-0.441289	0.592478	3.64845	-0.14041	-0.0271308	-0.211923	-0.11587	-0.112148	0.0529964	-0.324862	-0.00492727	-0.0525931	-0.134434	-0.356736	-0.0363502	-0.309992	0.42242	0.720718	0.0197027	-0.196431	0.0885639	-0.271556	-0.231111	-0.119479	-0.161935	-0.0521351	-0.0633495	-0.268566	-0.0427872	0.666673	0.126932	-0.014307	-0.198892	-0.101419	0.520807	0.243521	0.130481	-0.416234	-0.0643381	-0.405269	-0.0991654	-0.272859	-0.334326	-0.461544	-0.711867	-5.22428	-1.02816	diagnostic
M00	1.12537	1.35969	1.44805	0.038144	0.0982878	2.73309	-0.36817	0.597634	-0.483424	0.304849	-0.509008	0.548413	0.368957	0.725684	0.478679	-0.215376	0.282767	-0.475182	-0.274807	-0.0788789	0.666476	0.516924	-0.0863227	-0.024483	-0.326959	-0.294354	0.63204	-0.310136	0.390684	1.0692	-0.0653124	-0.14653	-0.282225	-0.36751	-0.42573	0.19662	-0.541079	-0.914086	-0.4234	0.338467	0.468933	0.632216	-0.214951	-0.313271	0.758816	-0.13018	-0.334228	-0.251429	-0.343521	-0.13412	-0.105659	0.730507	0.209535	1.68916	-0.0319245	-0.122551	-0.307001	0.0945838	-0.320332	-0.199854	-0.364468	-0.185657	-1.60421		-4.84945	diagnostic
I221	-0.916389	0.611466	0.00776691	4.48468	0.98375	-0.320938	0.0729467	-0.731288	0.23089	-0.467019	0.601277	3.20131	0.677356	0.514516	-0.463195	2.41972	0.667172	-0.00753475	-1.76867	0.817236	-0.986441	-0.81494	-0.0701694	0.425511	-0.597368	-0.714827	-0.350411	-0.74465	0.547378	0.588972	-0.702762	-0.220134	-0.411223	-0.375966	0.0576186	-0.648773	-0.155965	0.30886	-0.0293582	-0.35163	-0.16887	-0.650584	-0.529523	-0.571302	0.314405	-0.842695	-0.188905	-0.835387	-0.368317	-0.908157	0.395752	-0.0660289	-0.696556	-0.156949	0.194286	-0.728329	-0.238767	0.394918	0.116096	-0.172005	-0.555469	-0.618775	-3.21106		-5.72732	diagnostic
I33	0.332988	0.816561	2.32372	0.446482	0.280935	-0.0792301	-0.431779	-0.281327	-0.0410989	-0.0135816	-0.255904	0.371093	0.0750957	-0.0793177	0.129867	-0.354371	0.63737	0.0492526	-0.184525	-0.350525	-0.399821	0.683954	-0.224856	0.0727492	0.0515641	-0.20225	0.413458	-0.408157	1.0283	0.266391	0.450858	0.580346	-0.0454644	0.866179	-0.220556	-0.244492	0.192208	-0.0474579	0.118568	0.537766	0.474329	0.0396197	0.448427	0.960152	0.466057	0.451852	0.769119	-0.212565	0.1673	0.0467392	-0.531154	-0.382496	0.632917	0.351146	-0.247458	-0.437559	0.479098	0.583476	1.17438	0.0701407	-0.305419	-0.937983	-3.31249		-3.18317	diagnostic
E66	1.75549	7.42391	0.323101	1.30144	-0.827054	-1.07222	-1.29419	-0.937326	-1.0418	-0.714346	-0.242386	1.53758	-0.60053	-0.615774	-0.773775	1.55763	-0.619739	-0.97812	0.172384	-0.967593	-0.575004	-1.07364	-0.921127	-1.00331	-1.29086	-0.980302	-0.214082	-1.4791	-0.702074	-0.836438	-0.96005	-1.47915	-1.30858	-0.934317	-1.13564	-1.32386	-1.14284	-1.34929	-1.00839	-1.0562	-1.22654	-1.01998	-1.30962	-1.21859	-1.25214	-1.04441	-0.475658	-0.799171	-0.975625	-0.796973	-1.28632	-1.14504	-0.52331	-0.998359	-1.23957	-1.29566	-1.25125	0.0848633	-1.16638	-0.87522	-1.34954	-1.27272	-2.05155	-12.234	-0.32563	diagnostic
Z130	-0.0236656	-0.211708	1.61773	1.03705	0.0641935	0.151579	0.170546	-0.294367	-0.236732	-0.434584	0.00174749	1.09186	0.41419	-0.38405	0.869179	0.0246125	0.225866	0.0327559	1.55286	-0.165976	0.316622	-0.0699264	1.1127	-0.0489285	0.109689	-0.302139	1.04638	-0.254671	0.0878245	1.13589	-0.0970813	0.674626	0.213078	-0.197642	-0.249713	-0.331143	0.0628008	0.11002	-0.285444	0.805052	1.99335	0.528738	0.574756	-0.245641	-0.101769	-0.300204	-0.164182	0.086644	-0.186745	0.075349	-0.0745813	0.478803	0.206088	-0.281976	-0.128824	-0.460235	-0.430419	0.242694	0.770352	-0.298457	-0.443254	-0.591862	-3.74767		-4.74813	diagnostic
M46	0.0857639	1.00252	1.85081	0.736994	0.388048	1.50906	-0.0782502	-0.0329925	0.200273	-0.107228	0.353086	0.655695	0.124258	0.0254738	0.496137	-0.120525	0.645549	-0.0316365	-0.0233328	0.515455	-0.0675715	0.551556	0.0908324	0.423115	0.0496215	0.156175	0.50829	-0.20541	0.255399	0.695126	-0.00191489	-0.0412014	0.139128	-0.276661	-0.0115317	-0.0175907	-0.0876978	0.0391338	0.0861106	0.0154276	-0.116396	-0.184081	-0.134314	-0.121099	0.503813	-0.169925	0.285229	-0.14092	0.108314	0.563222	-0.00265872	-0.299664	0.565412	0.455431	0.316256	-0.0222581	-0.24298	-0.166141	-0.194466	0.146419	-0.026405	-0.58331	-1.71522		-1.4947	diagnostic
N17	-0.369922	0.531394	5.68518	0.440856	0.427337	0.664776	-0.28918	-0.313375	-0.185442	-0.835929	-0.0800151	1.06592	-0.106625	-0.155522	1.12947	-0.702937	0.429839	-0.408818	-1.18525	-0.888013	2.71129	-0.637887	0.300653	-0.706566	-0.192509	-0.796846	0.671521	-0.858353	0.254222	0.820348	-0.225623	-1.0394	-0.0849203	-0.234384	-0.477365	-0.790136	-0.895891	-0.426415	-0.410977	-0.167375	-0.679592	-0.892958	-0.257593	-0.888453	-0.234509	-0.770882	0.997249	-0.770605	-0.931378	-0.408181	-0.64524	-0.579497	-0.179598	0.0961085	-0.528385	-0.645436	-0.0906877	-0.84509	-0.448242	-0.818132	-0.889676	-1.04736	-0.856965		-2.48396	diagnostic
Z824	-0.605685	2.766	0.542844	5.09725	0.589415	-0.307456	-0.190346	-1.43693	-0.90591	-1.15384	1.12859	3.74122	-0.0386753	-0.282861	-0.633415	1.62381	1.22792	-1.13569	-0.347501	-0.273046	-0.175178	-1.10995	0.690182	-0.225755	-1.10936	-1.20483	0.587847	-1.24436	-0.61133	-0.510689	-0.712397	-1.32264	-1.27169	-1.04825	-0.634991	-1.16528	0.0118925	1.06001	-0.965187	-0.806063	-0.963955	-1.19407	-1.23811	-0.7154	-1.40698	-1.04194	-0.570412	-0.332244	-0.638195	-0.862463	-0.781038	-1.15733	0.225097	-0.698309	-0.798401	-1.24204	0.421708	1.07489	-1.20615	-0.701975	0.00206253	-1.32047	-1.15463	-5.53805	1.09547	diagnostic
K613	1.55202	0.754807	0.598825	-0.0959458	-4.67377e-05	2.17699	0.0440705	0.852355	0.00446784	0.220445	-0.404006	-0.0142873	0.937033	0.997394	0.159257	0.0758562	-0.133468	0.243145	-0.470748	-0.0648665	-0.0433328	0.499595	-0.0279228	0.127338	0.23097	0.263284	0.110754	-0.169764	-0.0399623	-0.0814804	0.146658	0.143805	0.206644	-0.102232	0.076749	0.0498504	-0.0580728	0.408941	0.294222	-0.0356093	0.0831224	0.0499538	0.574001	0.159369	-0.167697	-0.0547177	0.12398	0.185902	-0.0457606	0.453585	0.361522	0.180419	0.315071	0.305821	-0.233918	-0.095025	-0.00702871	0.0953393	0.127985	0.174813	-0.0114343	-0.565499	-3.42658		-1.80864	diagnostic
J439	-0.415276	0.77015	1.14463	0.15354	-0.0562102	1.39831	-0.647576	0.102055	-0.255151	-0.334339	0.863448	0.62266	1.76872	2.67896	-0.212817	-0.354566	3.78042	-0.937839	-0.759973	-0.630643	-0.282221	-0.838856	1.37049	-0.855866	-0.889172	-0.69688	-0.491703	-1.01442	-0.0990207	-0.665653	4.30009	-0.401862	-0.566711	-0.8269	-0.685702	-0.151207	0.38	-0.078553	-0.812963	0.109937	-0.309024	-0.491292	-0.566966	-0.859554	-0.884215	-0.583069	-0.900662	-0.971344	-0.885891	-0.691396	-0.974044	-1.05907	-0.0186012	-0.2706	-0.659321	-0.165287	-0.891994	0.342172	-0.576275	-0.711722	-0.444724	0.0662704	-1.8685		-1.10825	diagnostic
Z225	-0.538221	-0.519241	0.870128	0.999424	0.672264	0.502858	-0.778278	-0.348427	-0.11123	-0.0485414	0.267996	2.11329	0.207762	-0.445685	0.938934	0.461157	1.12178	-0.0819019	0.0985031	-0.0870405	0.890666	-0.351212	-0.109289	-0.19752	-0.357399	-0.407934	0.247673	-0.807272	0.688556	0.53376	0.707231	-0.315418	1.85311	-0.170381	-0.306637	0.0391534	0.121826	-0.410038	-0.420371	1.31051	0.23077	0.233837	-0.0802158	0.463069	-0.395141	-0.553711	0.10182	-0.110852	-0.499107	1.11348	-0.211854	-0.406849	0.143679	-0.0949333	-0.50773	0.212703	-0.243732	-0.251231	-0.296117	0.542981	-0.732464	1.19478	-0.0164854		-4.0202	diagnostic
H653	0.264283	0.573857	1.0787	0.0175235	-0.00558543	0.86943	0.276034	-0.122254	0.170803	0.32753	0.319795	0.340155	0.219286	0.315566	0.156037	0.323843	0.49639	0.0284035	-0.166354	0.285732	-0.128592	0.520755	0.20111	-0.0167205	0.418709	-0.098079	0.031553	0.792343	0.333977	0.18909	0.767106	-0.0461564	0.162971	0.0694787	-0.307557	0.0959945	0.0358496	0.42859	0.0185257	0.31986	0.267889	0.817229	0.0628904	0.228259	0.0758404	0.0482386	0.117412	0.0871447	0.361486	0.263804	0.0257221	-0.0189786	0.287033	0.00226483	0.18433	0.162935	-0.0856631	-0.12287	0.132864	0.0875963	-0.0646639	-0.303908	-0.314437		-3.22946	diagnostic
G479	2.13853	3.93613	0.431896	0.0207061	-0.201214	0.133364	-0.132329	-0.184665	0.0405527	-0.0773498	-0.306896	0.12338	-0.0693602	-0.250499	0.0562622	0.89508	-0.11021	0.0783946	0.8477	0.552074	0.238509	0.343195	0.861666	0.122841	0.00408864	-0.197856	-0.382866	-0.566051	-0.0386467	0.196156	-0.195641	-0.0760894	-0.290097	0.609536	-0.372108	-0.244951	0.195062	-0.139167	-0.0192758	-0.0746166	0.143134	0.552513	-0.0716211	0.169138	0.0212106	-0.27908	0.0308458	0.00114058	-0.0677303	0.00435571	-0.282212	-0.225516	-0.111515	-0.0104709	0.596512	-0.383589	-0.129723	0.226628	-0.236448	-0.0899375	-0.337383	-1.01692	-1.84418		-3.9984	diagnostic
L71	0.0930823	0.289331	0.358828	0.0674758	0.0875549	0.533212	0.0979659	0.526651	0.246268	0.437736	0.61199	-0.622325	0.55629	0.429016	0.386198	0.331826	-0.122725	0.354044	-0.160674	0.670533	-0.478154	0.671334	0.226695	0.139008	0.306006	0.282195	0.267838	0.0912187	-0.286492	0.334433	0.0572256	0.213927	0.670936	0.671651	-0.0949956	0.27436	0.10211	-0.132459	0.049706	0.412318	0.154846	-0.00285527	0.203774	0.322822	0.243137	0.661416	0.452247	-0.0927965	0.00515498	0.142764	0.303462	0.957196	0.450897	0.195335	0.0107147	0.152809	-0.119537	0.122883	0.718769	0.48125	-0.133754	-0.0828602	-5.66027		-4.82351	diagnostic
I776	1.05417	1.43059	3.30995	0.217497	-0.204149	0.276841	-0.109043	1.02337	0.117987	-0.345564	-0.0292183	0.441798	-0.107795	1.15411	0.49274	-0.0511422	-0.351742	-0.303311	-0.316206	-0.0334365	1.16595	0.121836	-0.311093	-0.103886	-0.119627	-0.00419505	0.290555	-0.164765	-0.423213	0.310919	-0.034745	-0.216956	0.24939	0.553549	-0.583699	-0.36206	-0.516234	0.301398	0.0792325	0.79998	0.0578471	-0.0424386	-0.283772	-0.207183	-0.149881	-0.266117	-0.223252	-0.407666	-0.574234	0.188392	0.560821	0.033293	0.340354	-0.370486	-0.28186	0.0433912	-0.0660569	-0.0804194	1.87044	-0.199378	-0.150969	-0.840198	-4.97022		-1.86048	diagnostic
R104	0.602103	0.914316	2.23618	1.29269	0.986076	2.974	-0.500235	-0.500329	-0.492293	-0.683361	0.665953	0.54519	0.03802	-0.0742831	0.293834	-0.0195808	1.23549	-0.598771	-0.163367	1.79464	0.65668	-0.226024	-0.287593	0.212891	-0.41972	-0.532502	0.820368	-0.521644	-0.327035	-0.00770848	0.778469	-0.689474	-0.560345	-0.418567	0.177711	-0.588556	0.895481	-0.541738	-0.496582	-0.330244	-0.42772	-0.464149	-0.608146	-0.429343	-0.607502	-0.633185	-0.285148	-0.546781	-0.411968	0.587637	-0.129628	-0.537317	0.805662	0.0269808	-0.217471	-0.555262	0.0916951	-0.252887	-0.317782	-0.420606	-0.612462	0.359769	-0.670973	-1.79855	-0.468341	diagnostic
Z871	0.99454	1.46573	2.92025	1.21407	1.02389	2.73725	-0.667452	-0.539932	-0.240237	-0.501682	0.0516366	2.08143	-0.145764	0.682112	-0.0446673	-0.0390867	1.34067	-0.52816	0.299186	-0.152318	0.673469	-0.516325	-0.412472	-0.0215117	-0.149939	-0.795235	0.909627	-0.83563	-0.460372	-0.220914	0.315425	-0.664656	-0.3452	-0.701413	-0.615887	-0.391307	0.396156	-0.0546205	-0.531675	-0.10988	-0.23976	-0.133183	0.0411485	-0.623695	-0.209793	-0.709206	-0.251145	-0.0932873	-0.189376	-0.259878	-0.185491	-0.620633	1.12671	0.29469	-0.426089	-0.827524	-0.110394	0.022793	-0.0126638	-0.337107	-0.660151	-0.5068	-0.970988	-4.63494	-0.994249	diagnostic
Z98	0.4583	0.612429	1.70104	0.880985	0.978797	1.71206	-0.561673	0.0771062	0.0882207	-0.215976	0.670415	2.18768	-0.421308	-0.239493	0.436746	0.815549	0.403803	-0.369735	-0.66328	0.0177305	0.46747	-0.442858	0.100744	0.146025	-0.0891176	-0.199513	1.11628	-0.274336	0.374628	0.597874	0.00940229	-0.189383	-0.173543	-0.241798	-0.266484	-0.180984	-0.396651	-0.0646023	-0.281636	0.268012	-0.0828593	0.107322	-0.1523	-0.194642	-0.00425678	-0.28644	0.00200106	-0.41617	-0.0583017	-0.0748215	-0.418527	-0.193354	1.52577	0.403171	-0.258959	-0.31691	-0.308943	-0.266325	0.561663	-0.0741721	-0.296401	-0.421377	-0.787303		-0.954849	diagnostic
K660	0.639928	1.29902	1.28349	1.03401	0.257809	2.32069	-0.134929	-0.104955	-0.0974197	-0.254337	0.219993	0.822258	-0.213955	-0.0542515	0.101503	-0.266082	0.737868	-0.230828	-0.296265	0.244447	0.513127	0.100955	-0.0339918	0.903351	-0.00497777	-0.0211527	0.134361	-0.241777	0.0867924	0.0157034	0.172665	-0.0470859	-0.11391	-0.0436095	-0.231019	-0.209756	0.39922	0.033377	0.0818322	-0.0974915	-0.243437	0.147474	-0.0902895	0.00954821	-0.0971361	-0.0963576	0.232269	-0.161128	-0.140097	0.697485	-0.0648941	-0.0796496	1.07752	0.00140252	-0.0581695	0.164241	0.0415516	-0.425275	-0.0305492	0.0833361	-0.106681	-0.112196	-0.343757		-2.02761	diagnostic
H332	-1.01684	-0.532933	-0.351951	-0.527014	-0.492944	-0.590494	-0.754807	-0.0702036	-0.804945	-0.712867	5.24745	-0.505432	-0.818061	-0.557789	-0.0450604	-0.764625	4.10136	-0.620851	-0.653105	-0.146687	-0.14662	-0.699841	-0.608065	-0.544981	-0.587279	-0.662387	-0.507574	-0.452832	-0.56945	-0.22019	4.98317	-0.596215	-0.636637	-0.535243	-0.241667	-0.507116	-0.469334	-1.00287	-0.663069	-0.748748	-0.86305	-0.5837	-0.687497	-0.639394	-0.529356	-1.00727	-0.579004	-0.941311	-0.791844	-0.366996	-0.559939	-0.57977	-0.376165	-0.547818	-0.700582	-0.804732	-0.517265	-0.600464	-0.901419	-0.659137	-0.482369	-0.954214	-2.31022	-8.76822	-1.89239	diagnostic
J351	0.751223	2.1511	0.461649	0.10766	0.338589	0.584256	0.272703	0.1894	0.136932	0.28139	-0.0715084	0.0980144	0.225713	0.378162	0.0129665	0.929362	0.500871	0.265045	-0.286671	0.873944	-0.110842	-0.210319	0.152655	0.273376	0.0346565	0.258145	0.0960538	0.0324942	0.0481896	-0.00056323	0.0586399	0.0459905	0.585252	0.201511	-0.112067	0.0939671	0.211147	0.647499	0.687513	0.14996	0.268534	0.309071	-0.0148788	0.13643	-0.0165608	-0.315796	0.255367	-0.0380068	0.0385026	-0.0501012	0.166323	0.0839155	0.131735	-0.102548	0.185485	-0.0315324	0.237378	0.137113	0.158952	0.0796627	0.131808	-0.200896	-2.31709		-7.50259	diagnostic
J46	1.43188	1.36336	0.00377759	-0.427099	0.149056	0.878275	-0.201036	-0.807329	1.11774	-0.425671	0.712711	-0.489905	1.25793	1.25045	-0.314134	0.00192753	2.34149	-0.69143	-0.526037	0.281398	-0.296304	0.222293	0.840648	0.109424	0.0423267	-0.396966	-0.665851	2.15735	-0.27786	-0.515868	3.24789	-0.47766	0.0201951	0.16745	-0.0171621	-0.0529663	-0.738706	-0.461391	-0.267639	0.373886	0.0580941	-0.158376	-0.190515	-0.514102	-0.183876	-0.889385	-0.243933	-0.0785777	0.892983	-0.58336	-0.557253	-0.452948	-0.680929	-0.142924	0.343463	-0.0487404	-0.305558	-0.16807	0.0217485	-0.556589	-0.398756	-0.363362	-3.78765		-2.87332	diagnostic
R26	0.503882	0.133622	1.38133	1.17148	0.960895	0.659873	-0.45186	-0.388816	0.349727	-0.522798	0.463112	0.993744	0.889077	0.505923	1.10436	-0.536523	0.683925	-0.331875	-0.613792	-0.0656066	0.343671	0.0517492	0.839278	-0.076308	0.137979	-0.231201	0.176821	-0.575819	-0.165214	0.665657	0.128419	-0.195396	0.125867	1.19856	-0.272274	-0.0341766	0.192997	-0.44134	-0.289736	0.517043	0.237736	-0.259705	0.21002	0.390239	-0.277964	-0.125958	0.843493	-0.557673	-0.138873	-0.0100708	-0.272072	0.10454	0.764686	0.451908	0.055122	-0.320635	-0.404494	-0.165291	-0.37244	-0.181826	-0.314598	0.840056	-0.458698		-2.17403	diagnostic
N481	1.23534	1.9586	0.945797	1.15396	-0.104818	0.369818	0.304738	-0.0951037	0.191524	0.348513	0.11863	0.453979	-0.126183	0.280421	0.00404797	0.319839	-0.378521	0.208512	-0.16977	1.12507	-0.00334518	0.0675398	0.256695	0.450282	0.0467767	0.197288	-0.391164	0.0239528	0.152745	-0.107719	0.285706	0.457739	0.25862	0.000100576	-0.0483716	0.269371	0.161965	-0.171083	0.22906	0.138257	0.431125	0.165937	-0.1544	0.106002	0.102949	-0.00567971	0.216657	0.236144	0.235505	0.170431	0.235362	0.443902	-0.180952	0.428541	0.647279	-0.158027	0.0595077	-0.104819	-0.0358484	0.0122234	-0.22858	0.05251	-3.99258			diagnostic
Z966	0.637619	4.70408	1.89505	0.891574	-0.177918	3.1168	-0.270834	-0.780796	-0.416598	-0.505636	-0.483962	1.05961	-0.611325	-0.218968	0.34674	-0.497628	-0.222829	-0.770458	0.219887	-0.798668	-0.0405746	-0.750088	-0.532149	-0.647217	-0.651051	-0.840991	1.39969	-0.937126	0.54417	0.131884	-0.290718	-0.432998	-0.580726	-0.149042	-0.533999	-0.783889	-0.472693	-0.550357	-0.818953	0.372978	-0.502028	-0.591807	-0.541482	-0.610908	-0.737909	-0.712983	0.763855	0.147227	-0.25683	-0.379363	-0.681301	-0.617702	0.849032	-0.0895456	-0.443963	-0.832061	0.170334	-0.0713072	0.516397	0.0214059	-0.831251	-0.799547	-0.311185	-4.71859	-0.754375	diagnostic
I71	1.65106	-0.135315	2.96956	4.29969	-0.453073	0.181462	0.255947	-0.425998	0.636045	-0.256684	-0.0840739	2.3578	0.089555	-0.00537327	-0.163473	0.533399	0.754282	-0.591698	-0.695746	0.342393	1.20329	-0.64084	-0.299435	0.0998017	-0.732531	-0.466197	0.629918	-0.901624	-0.532287	0.144966	-0.110378	-0.298258	-0.794404	-0.675942	-0.860061	-0.631055	-0.654661	0.654227	-0.237163	-0.549598	0.00258998	0.195881	-0.638	-0.0259316	-0.752633	0.146244	-0.675	-0.45024	0.164329	-0.530836	-0.0414901	-0.555212	-0.641927	-0.201419	0.450436	0.296608	-0.336809	-0.289643	-0.783797	-0.593916	-0.296328	-0.935061	-3.30068		-1.69742	diagnostic
Z510	0.139451	0.127263	1.01421	0.621906	-0.087747	1.62979	-0.187176	-0.166039	0.843352	-0.408906	0.545502	0.473971	-0.269863	-0.288581	0.286793	-0.00824501	0.413697	-0.0489321	1.86637	0.249655	0.101043	0.371818	0.386853	0.418046	-0.16438	-0.144573	0.252019	-0.306881	0.12494	0.647832	-0.085318	-0.0215565	-0.319575	-0.0088356	-0.114176	-0.210504	-0.136208	0.536477	-0.0433265	0.026269	-0.260809	-0.244266	-0.312162	-0.255077	-0.178832	-0.373229	-0.167011	-0.376924	-0.193469	-0.240267	-0.102695	-0.17409	0.55117	-0.114926	-0.0996972	-0.489452	0.0895841	-0.289008	3.11172	-0.180207	-0.337039	-0.496717	-0.424048		-1.46016	diagnostic
M84	0.207359	0.203537	1.0768	0.0452318	1.15446	1.19667	-0.115961	0.433674	0.189054	-0.217078	0.102925	0.156112	0.392558	0.245185	0.965174	0.127572	0.0229027	0.173601	0.0858548	0.119985	0.415834	0.135936	-0.148682	0.21919	0.0329214	-0.134613	0.713951	-0.21843	-0.0663441	0.482204	0.240054	0.0392027	0.890829	0.351211	-0.077628	-0.0700273	0.0182115	0.108979	0.0896096	0.317412	0.581832	0.154287	0.107503	0.202027	0.0831288	-0.0612834	-0.0125032	0.154503	0.0306214	0.0185649	-0.00825328	0.0783528	0.370435	0.087485	0.117248	-0.197304	-0.0157813	-0.113626	-0.134172	0.0410297	-0.0705199	-0.211185	-0.0837068		-1.90454	diagnostic
K295	0.291032	1.78655	1.47521	0.977257	0.831444	2.48357	-0.357657	-0.0222829	1.08895	-0.238863	0.491984	0.50503	0.443503	0.164135	-0.284796	0.419697	0.541664	-0.265094	-0.189402	0.633972	-0.410836	0.347672	-0.440078	-0.163266	0.733422	-0.367723	0.433201	-0.537039	-0.163835	0.263016	0.263537	-0.538985	-0.300791	0.310743	0.625272	-0.28782	0.380592	-0.200776	-0.286173	0.0562164	0.0952429	-0.413085	0.277244	-0.375142	-0.156613	-0.336961	-0.422415	-0.225496	-0.343037	0.381519	-0.138658	-0.476632	1.06478	0.0641384	0.491993	-0.126934	-0.0212304	-0.227001	-0.0989982	-0.437636	-0.340415	0.474646	-1.90535		-3.44075	diagnostic
Z48	0.746761	0.503233	1.91424	0.375397	0.276766	1.39554	0.394487	-0.247071	-0.105726	-0.0720929	0.183073	0.757409	-0.114058	0.337674	0.484459	0.0410773	0.787942	-0.161642	0.592935	0.0981464	1.52392	0.0516986	-0.171567	0.454624	0.175918	-0.0857867	0.00905937	-0.0241728	0.256368	0.227344	0.108142	-0.218787	0.571149	-0.203622	-0.272361	-0.230803	0.193276	0.176834	-0.0793593	-0.281449	-0.295237	0.138726	0.273418	-0.0572348	0.11571	-0.181729	0.125082	-0.17404	0.065539	0.137664	0.117215	-0.0911152	0.449271	0.208253	0.087264	-0.0498564	-0.374815	0.0142248	0.431513	0.023437	-0.323099	-0.474473	-1.09611	-3.23196	-3.73922	diagnostic
R619	0.279987	0.918851	1.73335	0.752726	-0.160891	1.25843	-0.177068	-0.0776766	0.436552	-0.122171	0.249764	0.583196	-0.161333	-0.207942	1.14817	0.573437	0.230159	0.192669	-0.141812	0.536636	0.461313	0.053136	-0.312293	0.241761	-0.158684	-0.200868	0.74689	0.128669	0.115852	0.607996	-0.00132061	-0.113899	-0.168312	-0.0944569	-0.224531	0.0351289	0.0809944	-0.0565669	-0.0834722	0.587831	0.0419246	0.368031	-0.0999322	0.132618	0.223135	0.140732	0.254416	-0.0619549	0.0403165	-0.00490603	-0.164707	-0.0739359	0.300941	0.00463389	0.594408	-0.0983933	0.00176792	0.00636786	0.0217886	0.0637955	0.027906	-0.206881	-0.427396		-2.86741	diagnostic
M7126	0.321197	0.762233	0.375927	0.980949	0.0878371	0.703505	-0.317658	0.877866	-0.229922	0.28912	-0.171631	0.570609	0.546796	0.62154	0.891143	-0.0322369	0.0170336	-0.0697706	-0.220563	0.118008	-0.0358666	0.139268	-0.113763	-0.0750815	0.425565	0.0241641	0.426594	0.177517	0.640406	-0.0387707	-0.0251717	0.127645	0.423417	-0.0267667	-0.159359	0.137988	-0.110734	-0.0295	0.134265	0.993182	0.0287565	0.570048	0.542405	0.443644	0.221917	0.293171	0.228631	-0.0114776	-0.161044	0.0937163	0.0140146	0.140766	-0.0646548	0.165573	0.167809	0.356218	-0.0689643	-0.131668	0.423201	0.421141	0.0830899	-0.757042	-0.527537		-5.0244	diagnostic
N949	0.287507	0.513086	0.32938	0.281491	0.502967	0.928265	0.405127	0.103836	0.213756	0.347495	0.243938	0.110232	0.508574	0.31235	0.267604	0.0524765	-0.129282	0.285013	-0.0753573	0.450192	-0.588936	-0.121248	0.0865194	0.181812	0.159662	0.226447	0.550913	0.146386	0.473631	0.195119	0.356411	0.172928	0.427935	0.0925418	0.297903	0.149039	0.13958	0.391058	0.336937	0.0254862	0.0429577	0.287305	0.360998	0.380815	0.342163	-0.0323138	0.368777	0.215027	0.310188	0.374655	0.0961317	0.351871	0.205493	0.236432	0.132053	0.0527232	-0.04479	0.478124	0.132814	0.332557	0.353951	0.139315	-4.14061			diagnostic
M80	0.00706898	0.245819	0.722936	0.24952	-0.0418585	0.335076	-0.0633522	-0.165351	-0.0537167	0.153416	0.0652945	0.413611	-0.145491	0.153801	-0.0757088	0.137598	0.33646	0.0227094	2.83539	0.0529474	0.966085	0.140085	0.204853	-0.0500121	0.292134	-0.0158406	0.477752	0.073925	0.0405252	0.287389	0.491247	0.147036	0.206588	0.723635	-0.176765	-0.25003	-0.0456542	-0.00645772	0.299178	0.207695	-0.0566178	0.014076	0.392054	0.270761	0.137164	0.0269921	0.267042	-0.0836093	0.0472914	0.354404	0.0275544	0.241212	0.0212614	-0.0207925	-0.0431637	-0.104005	-0.10095	0.0230199	0.398894	0.152704	-0.00508928	-0.0179298	-0.780361		-6.48981	diagnostic
G403	0.226277	-0.334302	0.484061	0.175335	2.1362	0.360589	-0.168337	-0.33545	-0.127782	-0.270977	0.323046	0.505331	0.194616	0.01732	0.266278	-0.202571	0.379394	0.0864124	-0.512366	0.242924	-0.0740245	1.80935	0.0114964	0.210392	0.205462	-0.00550526	0.298399	-0.109772	0.0942194	0.192341	-0.0247775	-0.0592943	0.532944	0.69591	-0.218213	-0.113675	0.543533	-0.331542	0.966128	-0.0132279	0.830513	-0.037555	0.0741321	0.223796	-0.157289	0.00286482	0.281999	-0.0726782	0.0306405	1.36775	-0.0219462	-0.0635982	0.676757	-0.222977	0.175328	0.347576	-0.154282	-0.268537	0.0375391	0.114206	0.123455	-0.138258	-2.20854		-3.96287	diagnostic
Z466	0.518596	0.663568	2.97862	0.216318	-0.191488	0.714593	-0.403237	-0.338727	-0.239915	-0.314768	0.072571	0.30727	-0.283285	0.106273	0.0113631	-0.190202	0.228036	0.0990908	0.250925	0.268089	2.92343	-0.282482	0.175805	0.0100786	0.15687	-0.292082	0.413435	-0.133516	0.0167286	0.467659	0.115353	-0.364776	0.142304	-0.307805	-0.130024	0.121422	-0.00372886	-0.562745	-0.180181	-0.250403	-0.276224	0.421873	-0.0895935	-0.180685	-0.130753	-0.357357	0.153687	-0.439164	-0.248763	0.0856418	-0.0856823	0.0673877	0.509361	0.267062	0.145361	-0.269536	0.162759	0.0909721	0.339366	-0.0784312	-0.140592	-0.436923	-0.164854	-3.70699	-1.8746	diagnostic
A41	-0.467861	-0.278629	3.88625	0.66249	-0.0390904	1.41445	0.103872	-0.366462	0.675103	-0.302278	0.314	1.17768	0.167491	-0.403921	0.512737	-0.0765949	0.683189	-0.304722	-0.686701	0.130108	0.494105	-0.327674	0.40444	0.110832	-0.0873547	-0.137363	0.554977	-0.341646	-0.382102	0.362016	-0.414606	0.386402	-0.379876	-0.0812348	-0.529036	-0.439614	0.201793	0.413579	-0.136257	0.78493	0.264109	-0.303937	0.40897	-0.255417	-0.106857	-0.596477	-0.12638	-0.327525	-0.492907	-0.117098	-0.376042	-0.431	1.52494	-0.223057	-0.16072	-0.387977	0.0243971	-0.613659	0.829791	-0.422779	-0.362831	-0.67428	-0.81276	-6.43276	-1.57572	diagnostic
Z44	0.310586	0.11934	-0.239882	0.170388	0.192415	-0.0011036	-0.0146892	0.271809	-0.0185365	0.396442	0.282253	0.410428	0.136422	0.400477	0.771477	0.103044	0.0713889	0.0606826	-0.0351314	1.06649	-0.415579	0.665762	0.0648581	1.3692	0.274983	-0.0766665	0.476421	0.035877	-0.0270316	0.384954	0.128355	0.595027	0.492604	0.553325	0.228287	0.542359	-0.0713387	-0.523843	0.317775	0.435312	0.181493	-0.209791	0.340212	0.282866	0.127812	0.0489928	0.279328	-0.0984634	0.110171	0.038191	0.0989849	0.564934	-0.0436879	0.288691	0.529891	-0.0558647	0.212519	0.103858	0.0650828	0.435056	0.419138	-0.048214	-4.94894		-3.29183	diagnostic
I21	-0.615755	0.758958	0.868097	6.22455	0.86275	-1.37933	-0.775236	-1.94839	0.500031	-1.85523	0.527806	4.55346	0.600493	-0.643429	-0.897503	2.10056	0.972517	-0.818234	-2.32165	-1.19873	-0.224337	-1.88258	1.1072	0.729093	-1.93931	-1.79809	-0.894424	-1.4217	0.921422	-1.0349	-0.639657	-1.87934	-1.70269	-0.995699	-0.0072432	-1.85676	-0.127919	1.66777	-1.82662	-1.21387	-1.38691	-1.76221	-1.49409	-0.942954	-1.81011	-1.83289	-1.33017	-0.685229	-1.26733	-2.00399	-0.580029	-1.96323	-0.868591	-1.05787	-1.48367	-0.812141	-0.884132	0.724694	-1.47724	-1.06877	-0.201529	-2.05207	-2.62612	-11.6987	-0.13771	diagnostic
N909	0.167122	0.0296755	0.139561	0.00403453	0.170986	-0.035388	0.194547	0.0602861	0.555164	0.0862561	0.0137264	0.552961	0.495664	0.398366	0.568668	0.134175	-0.285811	0.205804	-0.106152	0.0286918	-1.08314	1.08132	0.254361	0.489924	0.357846	-0.0576526	0.524843	-0.161249	0.152123	0.386581	0.04352	-0.147831	0.300527	0.278015	0.261029	0.309138	0.172769	-0.0882171	0.259316	0.0479482	0.250713	0.253223	0.32119	0.215032	0.447343	0.257397	-0.0569944	0.233196	0.285717	0.0633493	0.669369	0.0470066	0.200354	1.04312	0.315217	0.765703	-0.351373	0.447317	0.0795885	0.286616	0.595127	0.925119	-4.77664			diagnostic
C780	-0.0116954	0.00314033	1.57329	-0.178601	2.11276	2.36116	0.358791	-0.0169367	0.069859	-0.35402	-0.181617	0.0472024	0.144367	0.000588736	0.693018	-0.118064	0.58352	-0.327562	-0.108618	-0.361761	-0.154145	-0.297223	0.785638	-0.0952713	0.0832282	0.153666	0.781193	-0.0967944	-0.187961	0.914281	0.516306	0.0526699	0.117685	-0.0946344	-0.276515	-0.408505	-0.122325	0.547457	-0.121352	-0.230867	0.0959307	-0.00418046	0.105187	-0.270699	-0.217115	-0.090646	0.174149	-0.140259	-0.232132	1.0075	-0.140001	-0.40373	1.65889	0.203405	-0.280849	-0.166832	-0.0200439	0.00144004	1.32202	-0.0338269	-0.304604	-0.869398	-4.53458		-3.91721	diagnostic
F25	2.1194	0.323022	1.3577	0.922151	-0.810827	-0.169728	0.0164986	-0.841715	0.410315	-0.31171	0.992006	-0.121239	0.548749	0.785929	0.0186364	-0.307224	1.2399	-0.59569	-1.39776	-0.282742	-1.08746	1.49418	2.2354	0.140625	0.0286205	-0.485624	0.368	-0.338831	-0.340073	-0.0256064	0.120379	0.252987	-0.0220765	1.10125	-0.146302	-0.542712	0.9364	0.946675	-0.334408	0.323729	-0.173296	-0.333695	0.0165311	1.04662	-0.0579402	-0.319257	0.222824	-0.683337	1.30488	-0.398889	-0.0812982	0.453648	-0.0745822	1.32932	0.371952	-0.21495	-0.611632	-0.859886	-0.537498	-0.154041	-0.0320647	-0.890413	-8.03996		-5.57739	diagnostic
K580	-0.131364	0.395382	0.527559	0.574183	0.432846	0.431145	-0.210824	0.470783	0.303759	0.120067	0.692423	0.422464	0.290082	0.673496	0.201563	0.0936009	0.459549	0.0490431	0.154448	0.796204	0.137889	1.03382	0.320378	1.06575	0.22303	0.32677	0.166894	-0.0380076	0.0357945	0.268516	0.0464897	0.052362	0.152443	-0.0467821	0.44748	-0.0109216	0.0614932	-0.0155118	0.27845	0.109677	0.327071	-0.0355095	0.206754	0.409219	-0.16831	0.105049	-0.00457068	0.0265018	0.093926	0.338914	0.0305519	0.0287076	-0.14674	-0.0379041	0.152118	-0.00940897	0.0114358	0.0206523	0.397	-0.046148	0.0140793	-0.35149	-1.17015	-9.81263	-3.38441	diagnostic
N05	-0.868082	-0.332286	5.5955	-0.0278504	-0.335992	-0.0839416	-0.0983932	-0.447945	-0.680313	-0.664802	-0.468074	1.58614	0.734301	1.22339	0.828364	-0.97871	-0.250184	-1.36935	-1.10956	-0.737027	2.73342	-0.4784	-0.356143	-0.971611	0.033788	-0.826943	0.76811	-1.75584	0.805279	0.416603	-0.72403	-0.829151	0.539272	-0.352591	-0.527443	-0.576149	-0.596958	-0.815921	-0.565257	0.266382	-0.879176	-0.36119	0.232734	-0.173355	-0.253057	0.0338863	0.905986	-0.392599	-0.635715	-0.22562	-0.0122247	-0.39032	-0.287423	0.66658	-1.81106	-0.711522	-0.604753	-0.220499	0.628033	-0.0888964	-0.774398	-0.411599			-3.93955	diagnostic
J38	0.193283	0.337245	0.679226	0.454923	0.322662	1.99034	-0.230117	-0.186579	-0.0382301	-0.0652341	0.323662	0.31783	0.0812093	0.312275	0.111014	0.384374	0.795172	0.0454355	-0.0089839	0.495087	-0.0924166	0.310775	0.867685	0.076045	0.0900914	-0.00973127	-0.00611089	-0.187494	-0.0270617	-0.0326404	1.23981	0.0610224	0.120879	0.0397128	0.122293	0.104564	0.143294	-0.0734086	0.0606098	0.149187	-0.0475093	0.253881	-0.0135943	0.0999182	0.0451274	-0.0358085	0.111708	0.310362	0.236001	0.0931688	0.0110832	0.0704936	0.085656	0.326973	0.0931469	-0.0265321	-0.0391197	-0.130387	0.109131	-0.0571509	-0.139474	-0.058695	-0.127269	-11.1126	-1.48447	diagnostic
K628	0.45093	0.468195	1.26602	0.0942377	0.401918	1.18875	-0.058659	-0.180973	0.00801925	-0.0260339	0.324562	0.651389	0.0197867	0.206465	0.179943	0.190253	0.715584	-0.109275	-0.283912	0.212775	0.204063	-0.00490052	0.118393	0.241163	0.145283	0.251299	0.322331	-0.12536	0.0556202	0.260992	-0.0787093	0.00728306	0.253892	0.122636	0.133452	-0.27234	0.472607	0.0909474	0.171659	0.472341	0.428812	0.106462	0.161269	-0.0567565	-0.0576869	0.0176572	-0.0765218	-0.0207326	0.208075	0.182102	0.024218	0.0746342	0.922945	0.246948	0.109549	-0.233525	-0.317289	0.229313	0.690057	0.343417	0.230868	0.0270515	-0.496258	-6.70941	-2.91778	diagnostic
K09	0.158069	0.694358	0.211445	0.224031	0.566172	0.487948	0.0735107	0.151864	0.280652	0.169722	0.237705	0.444891	0.363548	0.255393	0.11226	0.107349	0.25686	0.249274	-0.18288	0.473946	0.115458	0.312199	0.146549	0.303829	0.000158461	0.00232851	-0.00254773	-0.00334402	0.330598	0.187087	0.676006	0.134352	0.842175	0.185624	-0.0738438	0.337938	0.213727	0.0354261	0.181247	0.665709	0.371723	0.424038	0.254688	0.270619	0.0719461	0.195545	0.175928	0.073649	0.191622	0.170263	-0.0145337	0.205399	0.309952	-0.0456087	0.276759	0.504698	-0.245495	0.26193	0.424104	0.407419	0.000277262	-0.425209	-1.91276		-5.0409	diagnostic
R18	-0.643046	-0.333473	3.62542	0.0990215	0.40372	0.026722	-0.0517755	-0.017834	-0.303265	-0.100796	0.593813	0.199191	-0.415854	-0.453573	0.828473	-0.175568	0.344628	-0.257431	-0.343039	-0.306482	0.259957	0.128275	-0.404664	-0.190729	-0.538492	-0.432353	1.07955	-0.508493	-0.0691591	0.537486	-0.144779	-0.394893	-0.344522	-0.109914	-0.233847	-0.506926	0.160754	0.0358	-0.34009	0.793225	1.54682	-0.330673	-0.0641615	-0.328066	-0.471703	0.997111	0.0540491	-0.572153	-0.18731	1.90858	-0.623384	-0.423803	1.03692	-0.035128	-0.201705	-0.632784	-0.00348964	0.391935	0.325293	-0.295906	-0.363527	-0.8278	-1.79053		1.37598	diagnostic
M512	1.08113	2.67543	0.679126	0.0762098	0.616855	0.891876	-0.0795625	1.70095	-0.06935	-0.258102	-0.207989	0.371349	0.0579543	0.135657	0.208398	0.172238	-0.126659	0.00758495	0.0231014	0.131434	0.105529	0.112503	0.59994	0.220968	-0.072525	-0.103494	0.456836	-0.308647	-0.0397408	0.432006	-0.0789046	-0.0466308	0.191703	0.525582	-0.190496	-0.0769717	0.371736	-0.261153	-0.204712	0.164687	0.2078	0.148592	0.0536847	0.16055	-0.171324	-0.333374	0.240397	-0.0349811	0.0066217	0.111782	0.270295	0.127057	0.117907	0.159083	0.146831	-0.175955	-0.320474	-0.0144535	0.070728	-0.0188884	0.0642978	-0.289465	-1.29677		-3.56452	diagnostic
I842	0.673827	1.94936	0.769237	1.44161	0.615485	0.00490443	-0.0177707	-0.191518	0.688909	0.0459313	0.295014	0.884928	0.00892623	-0.0472381	0.0170102	0.456351	0.753295	-0.161009	-0.0753278	0.680247	-0.19836	0.0483761	-0.135932	0.371841	-0.0124112	0.0182757	0.274887	-0.134404	0.150598	0.405515	0.146056	-0.107238	0.217406	-0.0785295	-0.143268	-0.00247763	-0.088553	0.426432	0.0266455	-0.00608379	0.25779	-0.0671245	-0.0461643	-0.0102445	-0.063045	-0.0146979	0.32003	0.221948	-0.0532996	0.136396	0.155452	-0.20309	0.420636	0.174671	0.00848254	-0.0126063	-0.0511148	-0.219934	0.0566537	0.137991	0.279348	0.135939	-1.19623	-9.23673	-3.13556	diagnostic
K029	1.06435	2.19215	1.76043	0.395972	-0.178143	0.780283	-0.365255	-0.125852	0.171026	0.689204	0.319621	0.699504	0.551537	0.0171324	-0.216106	0.726666	1.04512	-0.335282	0.644283	-0.143071	0.553172	-0.352308	0.428618	-0.0941212	0.456137	-0.163422	0.0691949	-0.271882	0.164738	-0.273617	0.429349	-0.325058	0.0937334	0.625201	-0.331863	-0.24027	0.0138616	-0.19169	-0.147889	-0.00797422	-0.17331	-0.268449	-0.177935	-0.272147	-0.34414	-0.265469	-0.387312	-0.463628	-0.0705873	0.445904	-0.155767	0.102537	0.635525	0.473766	-0.167574	-0.328969	-0.049535	-0.205079	-0.0479362	-0.305937	-0.316496	0.210401	-0.59044	-4.28704	-0.606225	diagnostic
Z886	0.87387	2.8131	1.63541	0.904859	0.430862	2.60642	-0.296297	-0.242456	0.0739013	-0.16821	0.725787	0.548956	0.210053	0.174834	0.304484	0.345449	0.635331	-0.318941	-0.533642	0.193015	-0.189502	-0.202033	0.274031	0.0900446	0.0464792	-0.231296	0.273632	0.313952	-0.0360745	0.013591	0.148147	-0.0692577	-0.29773	-0.213397	-0.350471	0.0729625	0.104078	-0.182913	-0.146441	-0.24261	-0.0934161	-0.0818388	-0.290867	-0.303853	-0.120676	-0.279998	-0.14399	-0.216253	-0.102888	0.0429883	-0.0878445	-0.141853	0.069951	0.00720881	0.069268	-0.404843	-0.292036	-0.160121	-0.145184	-0.190056	-0.257381	-0.403874	-0.422125	-6.00426	-1.4974	diagnostic
F101	0.0978104	-0.0906691	0.27449	-0.263648	2.47785	0.457783	-0.841182	0.108582	-0.746254	-1.1381	-0.651596	0.510391	1.57313	1.7216	1.4054	-0.556911	1.45457	-0.92655	-0.712393	-0.788226	0.294588	0.134876	0.594611	-1.00641	0.734371	-1.01356	-0.0131891	-1.1204	-0.779895	-0.488823	0.823875	-1.10982	3.51754	0.115724	-0.665547	-0.495519	-0.731883	-0.690026	-0.773661	-0.614143	-0.655406	-0.704676	3.01218	-0.771848	-1.09175	-0.941255	0.55485	-0.768933	-1.06175	0.936013	0.531755	-0.894237	0.135177	1.89031	-0.661561	-0.69017	-0.71801	-0.653957	-0.633081	-0.315973	-0.981757	0.197058	-1.42516		-0.473825	diagnostic
Z86	1.18945	3.31663	2.69548	4.67035	0.701623	2.6706	-1.39186	-1.53319	-0.118477	-1.30743	0.00299152	2.92365	0.198844	-0.165343	0.00483533	0.739106	1.90701	-1.5112	-0.248801	-1.16998	1.16694	-1.34134	-0.642456	-0.934398	-1.64279	-1.67309	0.682127	-1.99601	-1.51985	-1.0857	0.070367	-1.71238	-1.2518	-1.11348	-1.76267	-1.51276	0.340738	-0.326179	-1.06728	-0.259587	-0.876686	-1.14684	-0.749244	-1.07611	-1.11832	-1.82859	0.0632035	-0.994421	-0.994179	-0.334927	-1.19454	-1.55091	0.32904	-0.439943	-1.12846	-1.46659	0.136568	0.635587	-0.685058	-0.960046	-1.06332	-0.660449	-1.79349	-4.56491	1.13604	diagnostic
I63	0.152459	0.637785	1.39641	4.03777	0.61887	0.649007	-0.397078	-0.793774	0.599391	-1.10468	0.886949	5.00594	0.521702	0.62797	-0.186758	1.57779	0.689425	-0.793206	-1.30609	-0.934811	0.937473	-0.147916	-0.726568	-0.503467	-0.474836	-0.847441	-0.174773	-1.18212	0.0231231	-0.378698	-0.483692	-0.886078	-0.564444	0.989096	-0.288324	-0.832644	-0.963927	0.32169	-1.11607	0.105571	-0.117199	-0.336529	-0.547204	-1.13782	-1.06057	-0.821276	-0.684943	-1.0888	-0.885863	-0.939105	-0.139045	-0.594524	-0.478106	-0.537696	-0.745776	-0.688956	-0.234379	-0.77651	-0.615959	-1.14452	-0.426751	-0.763234	-1.35881	-10.3211	-2.7624	diagnostic
J34	0.156962	1.67433	0.206059	-0.0950246	0.183541	1.37297	-0.106587	-0.243881	-0.0279444	-0.164412	-0.0228382	0.0537108	0.667451	0.421058	0.02435	-0.0500123	0.274927	-0.239572	-0.259218	0.239529	0.06242	0.131974	0.184878	0.151336	-0.114816	0.0724123	0.341136	2.82525	-0.157637	0.0544394	1.06649	-0.229461	-0.0880716	0.243426	-0.0956812	-0.0585495	0.571712	0.11952	0.0366111	-0.0666365	0.232446	0.376817	-0.0845297	-0.141487	-0.128144	-0.0315007	-0.057012	-0.110043	0.0708997	0.193463	-0.13331	-0.100761	0.458429	0.0499423	0.071385	0.12914	-0.157338	-0.17474	0.028275	-0.173007	-0.144836	-0.164006	-0.0459872	-6.67045	-4.51393	diagnostic
Q43	0.251932	0.113243	0.170218	0.0691215	0.188022	0.199528	0.175202	-0.0744294	0.199272	0.185257	0.0160233	0.0837946	0.151195	0.266924	0.119108	0.176672	-0.00296481	0.256982	-0.0351732	0.449783	-0.34415	0.273761	0.152113	0.259834	0.303235	-0.0189691	0.588466	0.190315	0.103199	0.234458	0.71837	0.169743	0.399033	0.105219	0.30374	-0.0385478	0.525717	0.0446876	0.231971	0.640218	0.157364	0.106538	0.19383	0.277859	0.170695	0.439028	0.156397	0.616116	0.535142	0.213867	0.136039	0.317512	0.197987	0.280402	0.611593	0.309541	0.363128	0.13359	0.691618	0.146685	0.619029	-0.483711	-2.39672		-5.12874	diagnostic
M0590	-0.445292	-0.926333	2.26249	-0.07348	0.0984431	3.09795	-1.13398	-0.314111	-0.250959	0.589095	-1.04166	-0.785941	1.06485	0.816981	0.462518	-0.0737736	-0.790465	-2.25152	-0.590267	0.43396	-2.79654	0.168071	0.495445	-0.252161	-0.73887	-0.526931	0.26295	-1.73358	-1.30085	-0.885001	-0.280873	0.21863	1.63985	-1.21581	-0.964629	-0.749465	-0.737609	-2.7531	-0.238528	2.1598	-0.592966	0.916883	-0.885019	0.0418873	-0.660627	-1.48703	0.325385	-1.37497	0.505556	-0.751843	-0.0870989	-0.0146138	-0.0195547	-0.279823	0.292182	0.94613	-1.20454	-1.54	0.399391	-0.555677	-1.1233	-0.0994721	4.93424		-6.9574	diagnostic
R031	0.297537	0.459587	2.23516	0.489857	0.627584	0.501311	0.157797	-0.316219	-0.10411	-0.427685	0.181013	1.13433	0.25284	0.377208	0.0243129	0.157207	0.188707	-0.316504	0.517228	-0.0983806	0.691775	0.192474	0.0414972	0.224618	0.120381	-0.0959896	0.326352	-0.333989	0.647947	0.176692	0.132746	0.143058	0.0318418	-0.212341	-0.122917	-0.120862	1.78275	-0.541281	0.167019	0.0466439	-0.138759	-0.0154304	-0.141312	-0.267834	-0.142892	0.354835	0.0216979	0.00574298	-0.195052	0.46744	0.0723237	-0.111978	0.76992	0.306157	-0.0769481	0.509782	-0.268158	0.468627	0.0434073	0.186517	0.0343032	-0.0690484	-2.75887		-3.72554	diagnostic
R14	0.201971	0.0823143	0.899681	0.695825	0.347134	0.472195	-0.0363969	0.0239793	0.0496517	0.085858	0.518282	0.405819	0.098854	0.260973	0.196353	0.854499	1.06064	0.0230696	-0.249112	0.7236	-0.0188243	0.181674	0.0655643	0.291859	0.141416	0.132753	0.407675	-0.131843	0.414276	0.171039	0.292522	-0.25906	-0.02816	0.166407	0.141912	0.405328	0.358922	0.151677	0.143379	0.339612	-0.0866153	0.0899701	0.0237066	-0.0060014	0.178752	-0.21464	0.0961784	0.0228923	0.0615063	0.470785	0.0932009	-0.09711	0.246892	0.113829	0.0601154	0.0636677	-0.0658404	0.373019	-0.122524	0.194174	0.091912	0.0454713	-0.924741		-0.903385	diagnostic
N47	2.65304	1.88753	0.810972	0.161384	0.0417154	-0.101355	-0.0812654	-0.0599423	-0.0661614	0.0208043	-0.0547989	0.161188	-0.00241256	-0.138211	0.0169348	1.51622	0.0981438	-0.00811698	-0.246741	0.763495	0.221818	0.048371	-0.061272	0.170809	0.178343	0.272719	0.389829	0.164408	-0.0338499	0.237744	0.0744738	-0.0497133	-0.00426645	0.181506	0.00505099	-0.0344772	-0.0796374	-0.168566	0.0212323	0.0524554	-0.0209846	-0.0979011	0.0840515	-0.168173	0.0474128	-0.105742	0.100998	0.134228	0.17393	0.129737	0.160181	0.087694	0.014862	0.0133944	0.494792	-0.0360712	0.0420556	0.109178	0.13317	0.0395705	-0.076384	-0.055232	-0.404659	-7.08167		diagnostic
G319	-0.248941	-0.473367	1.2737	0.361998	0.866733	-0.1452	-0.403054	-0.402681	-0.238953	0.1873	0.831563	0.244875	0.111058	-0.154149	1.00151	0.835541	2.45211	0.138168	-0.560017	-0.355989	0.468855	0.00217705	-0.101244	-0.0280645	-0.00880064	0.442721	-0.0491645	0.119994	0.130949	-0.272305	0.645798	-0.241771	0.372607	0.946289	0.0211792	-0.051961	-0.178954	-0.518762	0.513783	0.323111	-0.296683	-0.214957	0.847403	-0.0604341	-0.577724	-0.0298723	0.330207	-0.0346736	1.27562	1.00643	0.544016	-0.105616	0.231119	0.667462	0.00107989	-0.375019	-0.344971	0.181597	-0.01594	0.0372633	-0.0510773	0.452005	-9.60606		-5.60924	diagnostic
K449	3.78225	3.61808	1.49422	0.355659	0.906398	2.41965	-0.717901	-0.1534	-0.144064	-0.906839	-0.761055	0.0496704	-0.949437	-0.625076	-0.85837	-0.00749876	0.878283	-0.991634	0.232657	1.16555	-0.945055	-0.239588	-0.170166	-0.0977923	0.868469	-0.85952	1.67033	-0.98663	-0.84424	-0.253256	0.00109814	-0.920982	-0.454684	-0.989544	2.07197	-0.354449	0.653981	-0.0826481	-0.941434	-0.359192	0.0304014	-0.591869	-0.332795	-0.994668	-0.762273	-1.10287	-0.862691	-1.12457	-0.933025	0.233019	-0.441284	-0.895197	1.13516	0.0464547	-0.2552	-1.14878	-0.165867	-0.984062	-0.405573	-0.823573	-0.913043	-0.973601	-1.14027	-2.65948	-1.58995	diagnostic
N920	2.35202	3.55967	0.0229483	0.0384181	0.806928	0.0797165	-0.00403744	-0.167147	-0.123968	-0.25436	0.133664	0.00924702	-0.350872	-0.243582	0.405921	0.0135568	0.228922	0.128796	-0.504313	0.854766	0.316506	-0.0337089	-0.419833	0.870738	-0.146055	-0.0742724	0.492957	-0.317338	-0.308884	0.410838	-0.0337057	-0.25204	-0.233474	-0.110969	-0.35217	-0.255446	-0.23312	0.385587	0.219928	-0.29248	-0.135423	-0.0878617	-0.170318	-0.157787	-0.135983	-0.190836	0.0282557	-0.0592876	-0.132906	0.284117	-0.183838	-0.265193	-0.0109529	-0.213204	0.395217	-0.130849	1.65829	-0.108138	-0.0387961	-0.18407	-0.326976	-0.404192	-0.205127	-4.67652		diagnostic
M72	0.158035	0.142931	0.45891	0.160144	0.811016	0.330627	-0.172795	0.0491122	0.119474	0.0719976	0.155126	0.463041	0.0317908	0.238633	0.451713	0.659547	-0.0419756	0.137435	-0.164266	0.697743	0.325353	-0.0156976	-0.0155062	0.163852	0.137266	0.0959117	0.300629	-0.0170361	0.0773594	0.252858	0.342312	-0.206586	0.828763	0.17683	0.408477	0.0448602	-0.0925473	-0.0595909	0.240577	0.209181	0.029304	0.111573	0.899751	0.0217254	-0.0349329	-0.0157296	0.012005	0.16191	0.277977	0.761486	0.165184	-0.0870262	0.310522	0.122274	0.799402	0.0404861	0.161814	-0.0262716	-0.00993006	0.163517	-0.0399108	-0.238013	-0.236599	-7.1693	-1.73184	diagnostic
B96	0.404869	0.461672	3.23614	0.809706	0.502098	2.40106	-0.429895	-0.424775	0.615361	-0.300326	0.184104	0.346316	0.268561	0.0628831	-0.0952304	0.974235	1.28981	-0.447585	-0.637592	0.0124492	0.999759	0.0059537	0.0614074	-0.338633	0.330685	-0.324381	1.03903	-0.577282	-0.220213	0.329523	0.712934	-0.573363	-0.393073	-0.324377	0.120031	-0.00605733	-0.000758807	-0.0353402	-0.375828	-0.00823105	-0.232295	-0.379153	0.0220619	-0.404044	-0.309104	-0.425245	-0.0783697	-0.555394	-0.312546	-0.0499425	-0.307682	-0.355205	0.842837	-0.0879671	0.0423698	-0.574806	0.040993	-0.32775	-0.405811	-0.215538	-0.46103	-0.233455	-0.740833	-3.20099	-1.56654	diagnostic
H354	-0.199487	0.492296	-0.45028	0.0859989	-0.345455	-0.0957871	0.12026	-0.290942	-0.0222355	-0.759231	3.45834	-0.691687	-0.568626	-0.281099	0.360957	0.531823	3.34995	0.126948	-0.659985	-0.370886	-0.508214	-0.159401	0.0101283	-0.0999988	-0.259246	-0.64938	-0.102899	-0.347601	-0.25563	0.025435	3.3185	-0.204015	-0.31003	0.0219123	0.204861	-0.150085	-0.260304	0.116886	-0.378912	-0.363832	0.0783791	-0.275657	0.284843	-0.0659173	0.800995	-0.111135	0.152931	-0.178054	-0.0964088	-0.47629	-0.16337	0.0627728	0.434124	-0.00161946	0.0198168	-0.188897	-0.128747	-0.313094	-0.0658853	0.100343	0.0141787	-0.474222	-3.91412		-4.97404	diagnostic
N43	0.794054	0.818052	1.17772	0.735426	0.120321	0.164088	0.0711352	-0.0654512	0.0132871	0.234332	0.162041	0.430347	0.347387	0.258124	0.100487	0.287466	0.251539	0.0719553	0.0171514	0.181126	0.306824	0.217527	-0.0160978	-0.0144821	0.184767	0.204939	0.384067	0.0392827	0.27898	0.108363	0.349909	-0.0380124	0.190845	0.165612	0.196128	0.107548	0.134671	0.00830801	0.122934	0.31954	0.0759503	0.199713	0.16239	0.210804	0.360249	0.262419	0.52105	0.28868	0.124712	0.164227	0.300216	-0.027738	-0.040638	0.452857	0.0203357	-0.0105254	0.0268712	0.1045	0.0335554	0.0403007	0.0676518	0.00419679	0.0115841	-10.8003		diagnostic
F200	0.860878	0.119115	-0.0417915	0.553236	0.0397947	1.84344	-0.4352	-0.471805	0.990957	-0.396301	0.416894	0.0531993	1.46749	0.837179	-0.556339	0.629992	1.20748	-0.601487	-0.179507	0.815218	-0.680727	0.784162	2.91937	-0.0930052	-0.136538	-0.236613	-0.107455	-0.432595	-0.48666	-0.239436	0.222551	-0.338703	0.149149	0.827163	-0.423759	-0.145639	0.583462	-0.13385	-0.464759	-0.181339	-0.242732	-0.356597	-0.25567	-0.226167	-0.251015	-0.0717872	-0.415299	-0.185659	0.766963	-0.0226042	-0.203211	-0.696608	0.409505	1.30716	1.09957	-0.494926	-0.415799	0.207648	0.0895307	-0.389981	0.303948	0.0242274	-6.86489		-4.80005	diagnostic
R56	0.114441	-0.12998	0.894155	1.07946	2.26604	0.478752	-0.473475	-0.129255	-0.369613	-0.416081	0.476044	0.669164	0.309692	0.8554	0.655657	-0.206814	1.52175	0.0184867	-0.188986	-0.202876	1.00189	0.950201	-0.372272	-0.368699	0.860864	-0.304192	-0.20319	-0.643968	-0.0187693	-0.0494618	-0.0833325	-0.368677	-0.0884348	0.410325	0.107944	-0.142514	0.151503	-0.624742	0.503776	-0.128951	-0.322482	0.303861	0.518745	-0.0466318	-0.123789	-0.339823	-0.0597635	-0.132718	0.0246326	0.703592	0.2458	-0.251055	0.310983	0.487845	0.254829	0.182248	-0.31277	-0.501944	0.0375345	0.115839	-0.317193	0.232823	-0.503965		-1.81051	diagnostic
N89	0.085596	0.193017	0.503278	0.175905	0.201313	0.245875	0.064413	0.0906509	0.523256	0.221368	0.3294	0.245221	0.161145	0.21099	0.17839	0.200639	0.275858	0.249671	-0.103989	0.343139	0.0941333	0.209398	0.123963	0.36893	0.216474	0.250365	0.128435	-0.0182137	0.233643	0.2542	0.315219	0.287368	0.332148	0.202022	0.058777	0.12853	0.423287	0.121005	0.119173	0.2672	0.266407	0.301136	0.245699	0.361968	0.121961	0.222307	0.239769	0.28619	0.158031	0.185278	0.185019	0.143548	0.0818048	0.404228	0.387522	0.0960721	0.341941	0.183037	0.195327	0.193998	0.21812	0.0765887	-0.758067	-3.6463		diagnostic
Z36	0.266552	0.00573602	-0.246456	0.108067	-0.278	-0.194525	-0.0766171	-0.161359	0.0490472	-0.1594	0.316358	-0.235435	-0.188314	-0.107377	-0.00965489	-0.177135	0.105701	-0.233866	0.891205	0.336296	-0.0099315	0.452203	-0.129799	-0.206395	0.0276888	-0.137865	-0.107097	0.2726	-0.252115	-0.165144	0.0274806	0.0409978	0.92809	0.355828	-0.171071	0.0839821	0.654621	-0.29618	0.00479427	0.347212	0.394246	-0.000239357	0.186142	-0.33107	-0.19785	-0.0549737	0.158066	-0.156359	-0.152806	0.297291	-0.150869	0.160481	-0.183845	0.0823611	0.115152	0.553175	4.16059	0.425335	0.614033	-0.14365	-0.178088	0.0646887	-2.44486	-4.45534		diagnostic
M706	0.579333	2.51417	0.44271	0.392893	0.313554	0.370689	0.232227	0.262755	0.544955	0.297405	0.429228	0.423534	0.272625	0.39338	0.181568	0.296114	-0.147943	0.120553	-0.159376	0.285588	0.0172047	0.00865326	-0.0998749	-0.114892	-0.354626	0.0946017	0.400259	0.528616	0.568754	0.105125	-0.0483451	0.0229677	-0.000221333	0.316578	0.2278	-0.0797183	0.124644	0.478767	0.116708	-0.024382	-0.229879	0.487818	0.1227	-0.119706	-0.106757	0.0162997	0.195056	-0.247499	0.212921	1.29339	0.252872	-0.01912	0.120111	0.0976218	0.371657	0.170827	-0.111717	0.505134	0.0209035	0.199857	-0.111306	-0.730827	-6.37887		-5.36723	diagnostic
K920	0.739384	0.0314902	1.12189	0.951137	1.04419	2.83317	-0.549075	-0.16258	0.670213	-0.190526	0.0516835	0.97766	0.285724	0.85281	0.0837276	0.548	1.03443	-0.464001	-0.336978	-0.0789598	-0.119015	0.317106	0.697182	-0.28704	-0.225252	-0.442846	0.823592	-0.459271	-0.225062	-0.0820382	0.214731	-0.528919	-0.0100295	-0.219425	0.406633	-0.106407	0.013753	-0.228147	-0.250831	0.758382	-0.267884	-0.411061	0.0559531	-0.443558	-0.636051	-0.666445	0.153486	-0.57339	-0.293683	0.882426	-0.409435	-0.360961	1.51909	1.14764	-0.0677908	-0.364979	-0.338013	-0.393905	-0.507799	0.0705229	-0.536944	-0.0496336	-1.0312	-8.7336	-1.71615	diagnostic
F17	0.182204	-0.0874075	1.27941	1.21576	0.677842	0.602056	-0.805487	-0.636843	-0.314136	-0.980809	-0.282857	1.70348	5.01775	0.191811	-0.362336	1.05389	1.19762	-1.05489	0.257848	-0.415792	0.1919	0.4132	-0.0902247	-0.969665	0.592023	-0.785904	-0.840999	-1.09301	-0.54111	-0.948143	2.0935	-1.06276	0.64842	0.577746	-0.878025	-0.969797	0.5022	-0.431479	-0.746168	0.324924	-0.970171	-0.522954	0.92957	-0.340619	-0.412767	-0.435855	0.0201389	-0.490678	-0.91802	-0.725047	-0.879169	-0.957051	-0.21613	-0.00421214	-0.344827	-0.503244	-0.169078	-0.0106239	-0.101194	-0.335511	-0.876148	0.00503143	-2.13847		-3.83109	diagnostic
R52	0.527243	0.273042	1.50299	0.509153	1.05056	1.7812	-0.0746042	-0.31257	0.464116	0.401756	0.254862	0.581587	-0.104061	-0.152076	-0.0263	0.100809	0.6714	-0.0242171	-0.305528	0.50775	1.12956	0.281783	1.02999	0.354782	-0.0649569	-0.23769	0.857863	-0.346057	0.2222	0.290185	0.183826	-0.117827	0.170117	-0.0926215	0.178654	-0.217618	0.550965	0.280975	-0.324669	0.296867	-0.273265	-0.127545	0.00448032	-0.0865277	-0.244374	-0.133818	0.0733458	-0.243482	-0.174919	-0.239341	0.0740401	-0.033782	0.511223	-0.0709819	-0.166284	-0.0992275	-0.0495523	0.0503726	-0.24964	-0.334729	-0.221854	0.0419545	-1.35147	-5.2039	-1.29517	diagnostic
N85	0.97282	2.15695	0.530157	0.39448	0.213924	0.3815	-0.149914	-0.0622531	0.22524	-0.0562124	0.363325	0.336609	0.0218773	0.0659273	0.146251	0.2386	0.216478	0.027066	-0.249821	0.357185	0.211821	0.136118	-0.10817	0.229308	0.0253941	0.165155	0.122035	-0.0435428	0.259566	0.109943	0.057934	0.041808	0.0289039	0.118825	-0.0601716	-0.071903	0.154986	0.0577037	0.736652	0.11086	0.169473	0.0522546	-0.0309106	0.00528681	0.2376	-0.0787305	0.153677	0.120129	-0.0442987	0.391938	0.224774	0.126616	0.256503	0.130427	0.36041	-0.118946	0.132687	-0.112882	0.203749	0.0587252	0.162531	0.0341694	-0.0633226	-1.778		diagnostic
Z992	-2.81171	-2.07317	6.31502	0.439883	-2.33567	-4.58592	0.398324	-2.21415	0.919403	-0.21389	-0.077705	1.4743	-2.01101	0.152196	1.09199	-0.701139	-1.18941	-1.76524	-1.78947	-2.62253	1.87011	-1.95291	-0.50806	-1.60277	-1.39847	-1.0118	1.76429	-0.310304	0.526467	0.525948	-2.51101	-1.75436	-1.13636	-1.05367	-0.677952	0.569823	-1.14821	0.625361	-1.15935	-0.606474	-0.762004	-1.4295	-2.82908	-1.37346	-1.1388	-0.600911	4.40078	-1.51017	0.531222	-0.344259	-1.51049	0.372497	1.61142	1.16866	-1.72895	-2.12799	-0.731022	-1.21747	0.103283	0.830132	-2.87206	-4.51456			-8.14496	diagnostic
Z32	0.358353	-0.366735	0.163389	-0.0184198	0.0528695	-0.0189647	0.249555	0.1325	0.348	0.0190722	0.304877	0.139945	0.164532	0.093107	0.40194	0.16445	0.0684802	0.383615	0.164422	0.176217	-0.156351	-0.0296062	-0.021626	0.0632465	0.359115	0.0228923	0.0803568	0.318554	0.114293	0.287497	0.312324	-0.0743519	0.271123	0.148212	-0.0820142	0.163211	0.190555	0.309407	0.491646	0.604476	0.536971	0.146562	0.0855666	0.323176	0.0968282	0.0155835	0.8424	0.402207	0.0462344	0.214878	0.254043	-0.0379618	0.0362375	0.10063	0.0914303	-0.0623873	2.7604	0.364371	-0.0075003	0.416667	-0.0695548	-0.000617192	-4.95047	-8.01887		diagnostic
C795	0.767019	0.0490548	1.19255	-0.1379	0.37012	1.80614	0.388294	-0.680838	0.482086	-0.417458	-0.275531	-0.261511	0.392839	-0.153213	1.83231	-0.367569	-0.197923	-0.312428	-0.746751	0.459441	0.38992	-0.175273	1.62088	-0.284638	-0.0605449	-0.63584	1.51894	-0.0301017	-0.584336	2.60216	-0.785679	0.132478	-0.226867	-0.293187	-0.0435172	-0.615854	-0.0997308	0.158632	-0.482323	0.532257	0.738158	-0.0493157	-0.299719	0.284673	-0.382079	-0.322151	-0.115701	-0.228865	-0.488014	0.279693	-0.656916	0.017487	0.340254	-0.0917677	-0.0747359	-0.0800952	-0.668252	0.544378	1.83189	-0.516827	-0.0327182	-0.0508975	-3.19554		-2.03454	diagnostic
Z905	-0.183113	-0.326121	5.10296	-0.129625	-0.0613084	0.293228	-0.555086	-0.380792	-0.153497	-0.117515	-0.153281	0.298388	0.0703734	0.732274	0.417489	-0.642307	-0.016272	-0.498355	-0.36217	-0.574198	1.60091	-0.0906953	-0.112064	-0.424013	-0.191639	-0.399511	0.270004	-0.365398	0.192913	0.152579	-0.0706566	-0.27957	-0.55824	-0.38861	0.825586	-0.247799	-0.485705	-0.542009	-0.357155	-0.267513	-0.67267	-0.416589	-0.395392	0.138099	-0.0960656	-0.326454	1.0406	-0.375907	0.355412	-0.247456	0.0537823	0.00433165	-0.386217	-0.183417	-0.514391	-0.386817	0.560078	-0.482584	-0.293983	-0.217858	-0.319868	-0.464035	-0.94497		0.425539	diagnostic
N701	1.21483	1.46851	0.442845	0.0739339	0.308657	1.33537	0.423429	0.041887	0.212002	0.228217	0.415193	0.27645	0.236888	0.0536978	-0.0129881	0.185142	0.176264	0.426486	0.093762	0.200239	0.200041	0.13581	0.145882	0.250438	0.170931	0.206168	0.00763313	0.121314	-0.059137	0.3045	0.20221	0.15723	0.154786	0.105999	-0.157111	-0.0841844	-0.0227444	0.178555	0.0486265	0.0628876	0.079821	0.267089	0.134827	0.104143	-0.0503206	0.0988569	-0.030299	0.105911	0.0116607	0.311359	0.28262	0.158057	0.10853	0.488072	0.106887	0.11238	0.295395	0.0237244	0.0751718	0.172453	-0.0265231	0.556814	-1.51355			diagnostic
Z952	-0.540231	-0.57256	2.75997	2.94469	0.799785	1.15465	0.105542	-0.44607	0.400746	-0.285606	1.36138	1.33056	-0.486358	0.370117	-0.153858	-0.779576	1.38672	0.0511741	-1.01881	-0.301186	1.11397	1.16904	-0.809749	-0.446557	-0.362672	-0.710904	0.990145	-0.583703	-0.320363	0.463269	-0.551706	0.0966915	-0.647636	-0.42249	-0.668107	-0.550986	-0.409069	0.697317	-0.700816	-0.514318	0.313469	-0.732593	-0.796461	1.61955	-0.518507	0.228516	-0.461958	-0.656738	-0.591311	0.554912	-0.29345	-0.767675	-0.0167216	-0.343522	0.0489189	0.131396	-0.784805	1.29995	1.04305	-0.268243	-0.506066	-1.13019	-0.986049	-7.68713	-3.04015	diagnostic
R94	-0.302707	0.718028	2.26968	1.59092	4.20705	0.198952	-0.330536	-0.641411	-0.284844	-0.640188	0.939148	0.796129	-0.306461	-0.3575	-0.132432	-0.211634	0.170193	-0.654987	-0.423117	-0.00128655	0.911534	-0.194062	-0.556676	-0.347363	-0.20799	-0.376159	0.668533	-0.77962	0.122073	1.02095	-0.505636	-0.610309	-0.566012	-0.265904	-0.270563	-0.436195	0.242502	-0.21058	-0.627469	-0.380641	-0.369793	-0.231952	-0.488641	0.138162	-0.0432005	-0.0406974	-0.379402	-0.508159	-0.382296	0.299061	-0.182315	-0.611096	1.74462	-0.513532	0.376299	-0.684526	-0.627086	-0.442491	0.0551609	-0.127792	-0.625603	-0.532469	-0.420871	-8.31425	0.330242	diagnostic
M206	0.136924	0.661056	0.419431	0.0532445	0.0727384	0.686292	0.0453933	0.0915935	0.450116	0.35951	0.352127	0.23412	0.513207	0.0569712	0.264503	0.34575	0.224486	0.32659	0.00583807	0.165429	0.0124404	0.419822	0.255419	0.322631	0.2867	0.434245	0.0501848	0.0134433	-0.0349148	0.111968	0.362594	0.31339	0.129049	0.15331	0.266168	0.212248	0.386759	-0.00756065	0.21855	0.115807	0.173096	0.517744	-0.121849	0.0523037	0.0522932	-0.00239575	0.221789	0.225249	0.188984	0.157669	0.147667	0.146917	0.177483	0.3359	0.24601	-0.0674471	-0.00745763	0.259039	0.365726	0.406228	0.0636196	-0.0716846	-0.328606		-4.11989	diagnostic
I258	0.0383044	1.896	1.61765	5.60115	0.842163	-1.52452	-0.585045	-1.87452	-0.286398	-1.89655	1.61363	4.86959	0.202922	-0.500304	-0.788035	2.72052	0.748883	-0.798813	-1.23772	-0.559785	0.362976	-1.86024	0.853064	-0.100916	-1.52333	-1.6287	-0.435905	-1.94753	0.42361	-0.705553	-0.405955	-1.93657	-1.74053	-0.842992	-0.152469	-1.95045	-0.367768	1.15208	-1.77699	-1.24332	-1.21649	-1.48485	-1.71145	-1.18863	-1.4836	-1.43552	-1.27258	-0.848511	-1.38604	-1.71279	-1.17886	-1.85707	-0.946162	-0.749958	-1.10061	-0.801948	-0.959951	0.975752	-1.7118	-1.74158	-0.171071	-1.48886	-2.52483		-0.93281	diagnostic
K420	4.38715	2.78456	-0.187328	-0.362805	-0.292431	-0.356242	0.169096	0.533048	-0.166408	-0.133211	0.0871013	-0.237261	-0.129254	-0.0162237	0.345658	-0.520437	0.259375	0.411913	-0.196697	-0.281818	-0.970561	-0.0358295	0.120603	0.174318	1.02542	-0.553512	0.143903	-0.624943	0.147911	0.529408	0.0148781	-0.350651	-0.336735	-0.0378702	0.0913656	-0.0399488	0.175315	-0.0142393	0.263441	-0.249038	-0.297514	0.252106	0.571732	-0.27625	-0.000871586	-0.146843	-0.214775	-0.486723	-0.172313	-0.459871	-0.458186	-0.149327	0.105464	-0.266057	-0.0295381	0.119224	0.382746	-0.314327	0.842326	0.239539	-0.549929	-0.307011	-3.32288		-6.44382	diagnostic
I51	0.945809	2.89225	2.83544	3.89117	0.0705099	-0.923397	-0.206435	-0.0538836	-0.210573	-0.992612	1.08682	3.85851	-0.556504	-0.1692	-0.22738	1.13001	0.933094	-0.558058	-0.900192	-0.178378	1.66939	-0.409511	0.15467	-0.804677	-0.510083	-0.875221	0.289134	-0.85494	-0.602823	-0.0455962	-0.810055	-0.489322	-1.01639	-0.904556	-0.730859	-0.869583	0.0697205	0.573089	-0.993385	-0.8844	-0.715524	-0.848071	-0.678085	0.0962933	-0.966937	-0.692867	-0.712373	-0.976412	-0.289683	-0.892157	0.0865836	-0.673909	-0.855292	0.33777	-0.204547	-0.38729	-0.208166	-0.197539	-0.65671	-0.948443	-0.750385	-1.39288	-2.70737	-10.3172	-1.39756	diagnostic
J22	1.45748	1.34506	2.43922	0.368177	0.0259079	3.64669	-0.689212	-0.254055	-0.269554	-0.941629	0.470911	0.663345	1.43119	1.13636	0.0961222	1.02817	2.5709	-0.774593	-0.984945	-0.409368	1.36018	-0.529161	0.517546	-0.889842	-0.351828	-0.59894	-0.259065	0.481001	-0.696372	-0.304308	1.70577	-0.658972	-0.643949	-0.654937	-0.71183	-0.602133	0.253926	0.272025	-0.768328	0.49047	-0.219968	-0.332502	0.53629	-0.652493	-0.743573	-0.968267	-0.673732	-0.992092	-0.760314	-0.771192	-0.547175	-0.616873	-0.220031	-0.263725	-0.489706	-0.948104	-0.114704	-0.384187	-0.148985	-0.790281	-0.808099	-0.593581	-0.466267	-5.69794	-2.60357	diagnostic
M253	0.522477	0.414132	0.710723	0.27147	-0.0632977	0.643835	0.371669	0.208781	0.303956	0.179028	0.43824	0.219919	0.358181	0.190853	0.112923	0.186273	0.0643494	-0.0114657	-0.218508	0.430964	-0.530912	0.342034	-0.183469	-0.0597022	0.39885	0.391848	0.393113	0.0813203	0.141032	0.0652122	0.122851	0.0042691	0.800385	0.326367	0.0144112	0.127405	0.423692	0.172998	0.151878	1.28023	-0.0372972	0.369024	0.231478	-0.127311	-0.0338139	0.453975	0.168753	-0.0348225	0.231086	0.219292	0.0212964	0.0105176	0.533941	-0.0639004	-0.0123365	0.236535	-0.0785792	0.444257	0.348794	0.331287	0.353772	-0.0945078	-1.33447		-6.15953	diagnostic
R02	0.140117	0.159056	1.97282	0.128812	-0.271988	1.81992	-0.0170962	0.0290089	0.164857	0.0920512	0.616306	-0.209572	0.185517	0.00831745	0.652144	3.25439	0.291676	0.149993	-0.471909	-0.170043	2.59985	0.0150432	0.153216	-0.269316	-0.482817	-0.0648576	0.574166	-0.517814	-0.197388	0.145133	-0.132256	-0.399565	0.208365	0.656949	-0.189195	-0.094996	-0.302306	-0.297734	-0.641287	-0.0502268	-0.325672	-0.299219	-0.291784	-0.53282	-0.334474	-0.310341	0.451914	-0.213889	-0.22087	-0.249966	-0.307931	-0.663454	0.850992	0.288513	-0.210311	0.302792	-0.388617	0.0302039	-0.0158908	-0.0415894	-0.194396	-0.399559	-2.35932		-3.37998	diagnostic
M1997	1.20724	2.10035	0.268494	0.0562711	-0.012229	0.995155	0.0457512	-0.0283097	0.0547973	0.00106064	-0.0107289	0.145978	-0.0266542	0.524919	0.631763	-0.0670017	0.182166	0.105453	0.664639	0.15857	-0.0457448	0.269824	-0.129703	0.0839843	0.0678101	-0.0644335	0.279638	0.0296214	-0.0159132	0.385013	0.0742492	-0.0319961	0.0134145	0.272158	0.234663	0.29618	0.046417	0.128489	0.209871	0.578139	0.262707	0.00470066	0.098597	-0.0243622	0.0914872	-0.0482159	0.141942	0.126942	0.0765412	0.179222	0.0718277	0.134064	0.0878679	0.251134	-0.0880771	0.0678317	-0.106301	-0.0133492	0.189018	-7.16501e-05	-0.0421239	-0.263163	-0.372992	-10.3479	-1.84289	diagnostic
N35	0.338136	0.755347	1.5035	0.660037	0.0284162	0.33165	-0.0566016	-0.154471	-0.0819388	-0.191443	0.483666	0.236406	-0.148472	-0.0462338	0.0636859	0.0428835	0.120741	-0.0847868	-0.15235	0.335314	2.28406	0.225096	-0.132074	-0.0874583	-0.0801889	-0.0414046	0.288022	-0.0905894	0.288563	0.646877	-0.00725349	0.0178125	0.0267762	0.12302	0.405937	0.471891	0.357271	-0.141151	0.150254	-0.00747829	-0.117293	0.100891	-0.0967532	-0.0500094	0.00194096	0.122679	0.344461	-0.0628822	0.0718098	0.176491	0.141177	-0.073446	0.294655	0.528679	0.342232	-0.217032	0.0236897	0.278407	-0.0807259	0.0384411	-0.0612511	-0.345069	-0.291883	-6.20391	-1.72512	diagnostic
E80	-0.725732	-0.530236	1.09123	0.0566501	-0.20462	-0.132346	-0.278819	-0.932673	0.100478	-0.273522	0.126165	0.563937	-0.247554	-0.384526	-0.310333	-0.101983	-0.284258	0.068136	-0.458604	-0.0358341	-1.35474	4.54586	0.000527683	0.215575	0.291819	-0.00430826	-0.0559178	-0.0126581	0.0577419	0.200155	-0.126921	0.0400355	-0.0548311	-0.495426	0.40542	-0.242378	-0.259275	0.266239	-0.132695	0.295388	-0.0689872	0.337742	-0.0929676	0.0199705	-0.336091	3.22292	0.156045	0.0587564	-0.476292	0.770546	-0.15212	-0.246095	0.182726	0.221909	-0.34809	-0.492932	-0.0423722	-0.303464	-0.230981	-0.211509	-0.497262	-0.643839	-4.22521		-2.95589	diagnostic
I678	1.70772	0.705752	1.41264	3.22785	0.161413	-0.165438	0.601931	-0.0235692	-0.103497	-0.484375	0.500011	2.96322	0.0841119	0.148078	-0.357177	0.649737	0.368723	-0.0478226	-0.634257	0.351302	1.45884	-0.61276	-0.485735	0.628532	-0.506521	-0.537879	0.37318	-0.136604	0.00852268	-0.0208213	-0.165859	-0.441362	-0.553452	0.382714	0.848082	-0.40752	-0.447313	1.42932	0.0189764	-0.0829179	-0.1413	-0.35131	-0.660005	-0.458833	-0.029955	-0.533592	-0.353278	0.139955	-0.376737	-0.545799	-0.0798243	-0.356643	-0.226686	0.4505	-0.0776506	-0.420602	-0.401681	-0.368654	-0.730483	-0.508806	-0.696637	-0.212222	-2.46581		-5.59391	diagnostic
L039	1.6995	2.63606	1.67785	-0.0161668	0.177955	0.906091	-0.322707	1.98915	-0.338708	-0.348194	-0.184746	0.38399	0.0879125	0.135434	0.299129	0.318469	0.0621839	0.347973	-0.456001	-0.022939	-0.0293393	0.00516975	0.29749	-0.292283	-0.0399874	-0.129725	0.136556	0.131328	0.244924	0.305272	0.0962398	-0.011018	-0.169158	0.0926431	-0.104409	-0.210364	0.305186	-0.198323	-0.050434	-0.340354	0.284426	0.972055	-0.232658	0.218813	-0.123541	0.0469965	0.0310717	-0.213283	0.275215	0.144689	-0.117388	-0.174628	0.161627	-0.269535	-0.403192	0.362013	-0.44414	0.519634	0.493541	-0.106776	-0.179144	-0.578426	-2.87269		-5.57383	diagnostic
N201	0.469947	2.33035	1.27632	-0.0807105	-0.0935387	0.143742	0.419565	-0.402979	-0.197119	-0.190765	0.419731	0.0155885	0.104172	-0.152625	-0.0361674	0.614876	-0.087946	0.0617512	-0.272477	0.673341	3.06507	-0.204314	0.258848	-0.218641	-0.0976515	-0.138774	0.245862	-0.326898	-0.283967	0.184993	-0.130431	-0.0627482	-0.0305132	-0.177764	0.336389	0.200132	0.0490853	0.285239	0.0904215	-0.267584	-0.15418	-0.231534	-0.185076	0.00370778	-0.0646765	-0.139744	-0.192225	0.722322	0.913241	-0.265752	0.113933	0.0480193	0.593366	-0.262769	-0.187485	-0.280205	-0.246312	-0.08718	-0.247372	-0.109966	-0.218246	-0.487453	-0.241386	-10.397	-1.4276	diagnostic
C441	0.101977	0.232337	0.19521	0.0232626	0.266983	0.235318	-0.0262472	0.0640374	0.278857	0.18542	0.269608	0.230088	0.204035	0.279177	0.163521	0.309243	0.275545	0.246058	0.0511948	0.307734	0.043595	0.231813	0.0769439	0.153747	0.0471551	0.158922	0.163634	0.217494	0.0901144	0.301044	0.176783	0.337479	0.17286	0.306743	0.135205	0.0635939	0.254407	0.0859862	0.376042	0.289329	0.248605	0.18352	0.287769	0.194779	0.316605	0.182505	0.296803	0.145636	0.342231	0.0855921	0.264995	0.236375	0.0843459	0.255053	0.187825	0.0964491	0.113329	0.166158	0.211505	0.303824	0.199789	-0.150178	0.358338	-7.85512	-1.81687	diagnostic
N31	1.03078	1.61209	0.804329	0.40797	-0.222728	0.301418	-0.121106	0.0561146	0.162424	-0.378753	1.44512	0.0877827	-0.283936	-0.199387	0.135207	-0.273633	1.45769	0.0429993	1.63083	1.01203	0.934381	-0.170277	0.0881598	0.00100539	-0.245328	0.0131129	0.629178	-0.0088631	-0.206815	0.213967	0.190196	-0.22701	-0.155642	0.255526	0.261136	0.023918	0.0809401	0.198543	-0.307775	-0.231068	-0.306622	0.727224	-0.268028	-0.372638	0.23231	-0.212229	0.184132	-0.36832	-0.0405927	0.16345	-0.00311849	-0.138432	-0.0833407	-0.0399176	0.441775	-0.255538	-0.248514	-0.115528	-0.0662155	-0.203005	-0.250314	0.153336	-0.610244		-0.870453	diagnostic
Z452	-0.299013	-0.617488	3.56767	-0.140086	-0.364931	0.808107	-0.310161	-0.705574	-0.0426995	-0.487366	-0.332547	-0.197022	0.0562639	-0.434796	1.4882	-0.414755	0.374358	-0.320701	-0.645202	-0.40379	0.965332	-0.336584	1.60547	0.0327361	-0.181575	-0.485541	1.22755	0.349317	-0.377104	1.09861	-0.495473	0.713419	0.593215	-0.542013	-0.466318	-0.539913	0.150072	-0.115427	-0.431812	1.03116	0.768355	-0.628431	-0.12413	0.44877	0.125736	-0.629598	-0.10137	-0.54229	-0.00436872	-0.0374969	0.152581	-0.198624	1.29287	-0.541835	-0.481638	-0.572772	-0.423809	-0.390406	2.84904	-0.584885	-0.560645	-1.06423	-2.88579	-9.99592	-3.05875	diagnostic
K35	0.583594	0.326185	0.474948	0.471225	0.349244	0.43234	0.308272	0.132176	0.181032	-0.0886738	0.304265	0.421078	0.192408	0.232639	0.0995705	-0.00138692	0.0981332	0.0184357	0.0190592	0.386254	0.131061	0.347466	0.187	0.484682	0.109584	0.160006	0.0852149	0.0608854	0.159527	0.198721	0.131811	0.235495	0.265346	0.231188	0.210448	0.102379	0.335959	0.446313	0.0880974	0.302692	0.351019	0.0507203	0.15501	0.00991105	0.276605	0.11048	0.170569	0.0287654	0.131395	0.189898	0.163981	0.11215	0.178905	0.144025	0.288648	0.165417	-0.079047	0.215455	0.0295117	0.0729257	0.222598	-0.356135	-0.157688	-5.73162	-1.47559	diagnostic
R44	0.189126	0.5248	2.40738	0.825999	0.687705	0.714503	0.135257	-0.311637	-0.175937	-0.105261	0.0350832	0.972941	0.137145	0.113375	0.599968	0.671284	0.285352	-0.168557	-0.281849	0.09978	-0.0704036	0.828817	0.556543	0.504252	0.306593	0.15783	0.245638	0.0714732	0.811035	0.254364	0.16688	-0.208963	0.92612	0.237249	-0.0923725	-0.285358	0.146825	-0.129069	-0.166792	-0.0899816	-0.306601	-0.323275	0.308403	0.301878	-0.331407	-0.078464	0.00258656	0.111394	0.091717	-0.221864	-0.0217048	-0.281103	0.475503	0.604443	0.823298	-0.421516	0.011966	0.273999	0.0237692	-0.107643	-0.130214	-0.816528	-2.52443		-5.83975	diagnostic
K800	1.69315	4.19974	0.44145	0.647346	0.696999	1.3464	0.109758	-0.0222964	-0.513417	-0.389225	0.0930862	0.232888	0.0145318	0.15559	0.0471183	-0.0247833	0.125882	-0.282882	-0.448424	1.30357	-0.228883	0.000627104	-0.445432	1.34238	-0.10671	-0.416505	0.088836	-0.46316	0.0235192	-0.0305391	0.0711888	0.0675349	0.208657	-0.148947	0.0171589	-0.299998	0.0401964	-0.00905511	-0.244493	-0.315338	-0.151597	-0.171518	-0.144069	-0.296479	-0.341539	-0.152522	0.178416	-0.325644	-0.422865	-0.334539	-0.190045	-0.230006	0.624314	0.165219	-0.171287	-0.0260917	-0.626771	-0.387616	-0.376776	-0.234186	-0.362714	-0.341442	-2.66436		-1.25548	diagnostic
C09	0.106019	1.36928	0.0410082	0.193484	-0.697745	0.742305	-0.165301	-0.243817	-0.392322	0.0350749	-0.736179	-0.602696	0.890324	-0.410421	0.464646	-0.342171	-0.885328	0.534824	-0.451901	-0.186643	-2.02501	0.515353	-0.339207	0.0430164	0.0730899	0.599564	-0.0258563	-0.0163658	0.609273	0.260517	-0.029933	-0.154282	1.34826	0.390291	-0.956285	0.147082	0.638651	-0.947891	0.20139	0.786717	0.121209	-0.124782	-0.112774	-0.290162	0.00357521	-0.464768	-0.0262515	0.473227	0.804461	-0.208201	-0.190764	-0.0464795	0.24441	0.541607	-0.0129044	0.178863	0.0282823	-0.212962	4.56498	-0.221446	-1.01599	-1.11564	-5.80248		-7.04631	diagnostic
R40	0.752986	0.898588	0.584494	0.230998	0.675787	1.46213	0.148871	-0.0850395	-0.0671992	0.0922535	-0.0293526	0.412685	0.115724	0.783553	0.013027	1.05937	0.0985367	0.385043	-0.24792	0.0734124	1.03097	0.271947	-0.0758481	-0.112483	-0.113703	0.214112	-0.127028	0.366252	0.0936523	-0.0220852	0.0472339	-0.124051	0.199524	0.34654	-0.387189	-0.10494	0.59234	-0.013977	-0.320853	0.130482	-0.0284542	0.85414	-0.157831	0.242327	0.309342	0.352303	0.315246	0.138329	0.0834031	0.198639	-0.0954038	-0.0659451	0.58938	0.313974	0.489775	-0.431786	-0.164575	0.593713	0.111356	0.266297	-0.0966334	-0.0963863	-3.90565		-3.8849	diagnostic
N73	1.04108	0.947222	0.142134	0.134886	0.853311	1.72482	0.0635064	-0.0781708	-0.0882011	-0.134778	0.229441	0.281506	0.025462	0.0803465	0.121068	0.0384905	0.260794	0.198675	-0.0382191	0.467792	-0.115827	0.698223	-0.12574	1.14338	0.0149189	-0.0349523	0.114906	0.0261329	0.0971989	0.210301	0.168865	0.0733411	0.0321345	0.238665	0.00779739	0.0635671	0.155094	-0.0886234	0.469988	-0.00722024	0.154823	0.0272258	0.069488	-0.0866591	-0.06792	-0.0785281	0.196908	-0.00469232	-0.00376674	0.596421	0.102861	0.0751038	0.351717	0.125885	0.184488	-0.00278754	0.658091	-0.133897	0.0732714	0.0259122	0.145782	-0.143478	-0.0600152	-6.24139		diagnostic
Z872	1.17843	0.870796	0.0997271	0.415714	0.226368	0.318574	0.174479	0.0176461	-0.166407	-0.0162467	0.0119694	0.695854	0.172428	0.412195	0.180857	0.247435	0.0346312	0.145749	0.456801	0.462318	0.104693	0.237634	0.379008	1.15683	-0.0514333	0.0410692	-0.0310085	0.328322	0.37874	0.0717465	0.0743076	0.116724	0.0787183	0.18784	0.18099	0.0654342	0.141221	0.158953	-0.00528165	0.0560437	0.373702	0.491229	0.319298	0.230021	-0.0686839	0.118871	0.518496	0.10199	0.187976	0.197135	0.40091	0.332856	-0.00644012	0.124902	-0.123052	-0.135161	0.25841	0.464263	-0.0730026	0.324255	0.0569353	0.344966	-4.097		-4.71087	diagnostic
K709	-0.232528	-0.815447	1.60139	0.365931	1.58187	0.615522	-1.21087	0.0736122	-0.442398	-1.36247	0.370552	0.193822	1.01471	0.582778	1.4797	-0.329229	1.1811	-0.915708	-1.31742	-0.0393502	-0.648276	-0.124346	0.280893	-0.940348	1.19032	-1.32796	-0.197913	-1.1989	-0.34208	-0.147967	1.09897	-1.24918	0.261218	-0.524059	-0.164493	-0.730505	0.227469	-0.601747	0.346998	0.178634	0.356654	-0.860054	2.05846	-0.902757	-1.02683	-0.437914	0.234843	-0.696304	-1.09382	4.77879	-1.1827	-1.23851	1.20086	0.559118	0.0420507	-0.870831	-1.24356	0.0633334	-0.993617	-0.456254	-1.33709	-0.153932	-2.0247		-1.70391	diagnostic
D250	0.29618	0.497529	0.504851	0.170744	0.188588	0.223167	0.0484398	0.170713	0.303882	0.15369	0.379096	0.438742	0.0886729	0.22617	0.674888	0.247113	0.300085	0.190104	-0.084683	0.306456	0.142484	0.123718	0.215324	0.278472	0.180206	0.175129	0.266593	0.178096	0.115845	0.40211	0.226738	0.126596	0.160943	0.245976	0.086183	0.215288	0.0673239	0.0585078	0.420836	0.219949	0.0791039	0.27482	0.315828	0.061984	0.341236	0.0545069	0.415708	0.254946	0.217278	0.473108	0.17979	0.109715	0.28862	0.113226	0.269506	-0.00505204	0.208217	0.418403	0.178056	0.149766	0.0714112	-0.0529109	-0.503758			diagnostic
B34	0.0445595	0.465218	1.09448	0.492795	0.635713	0.693193	-0.152867	0.00192222	0.265109	0.0926863	0.387168	0.489781	0.235577	0.215961	0.464645	0.698683	0.147298	-0.0786541	-0.112049	0.617774	0.811016	0.139209	-0.0168723	0.0444925	0.197144	0.0964916	0.348426	-0.0180727	0.227941	0.392708	0.184031	0.0977952	0.0106906	0.0425756	0.120528	0.0775635	0.239416	-0.00752193	0.164614	0.229807	0.144613	-0.00695777	-0.00499995	0.112753	0.0431063	-0.0879533	0.224068	-0.00526598	-0.0108963	0.0598969	0.138586	-0.0891358	-0.102258	0.636711	0.461591	0.0788761	0.26876	0.0424734	0.127052	0.0170032	-0.0411632	-0.040721	0.136051		-3.94766	diagnostic
Z087	0.102996	0.209729	1.07417	0.258183	-0.111409	0.708415	0.289023	0.100511	0.175955	0.492031	0.124309	0.414391	0.0351479	-0.0527844	0.133695	0.413797	0.576609	-0.268705	-0.0635331	0.288793	1.55056	-0.0608172	0.458965	0.234559	-0.0171784	0.231351	0.239416	-0.0919898	0.146734	0.599242	0.0825137	-0.0167259	0.2894	0.11367	0.00303044	-0.157076	0.0602633	0.689843	0.152037	-0.0583879	-0.141232	0.0331225	0.17626	0.228409	0.469074	-0.0967556	0.0448184	0.437964	-0.0835067	-0.00242984	-0.127922	0.0619265	0.691446	0.0394899	-0.0210722	-0.00842661	0.123382	-0.0427315	0.279835	-0.0336994	0.251695	-0.164373	-0.204032		-2.29007	diagnostic
L050	2.48321	3.33411	0.778831	0.740821	0.948152	0.779545	-0.375795	1.32976	-0.480802	-0.142524	-0.695434	0.772836	0.329679	-0.927036	-0.242506	1.76785	0.171483	-0.624561	-1.34679	0.346405	-1.66022	0.143268	0.425093	1.09236	0.268254	-0.149014	-0.0201402	-0.749815	0.551556	0.187582	-0.120692	-0.547032	0.0838472	-0.556494	-0.647232	0.224363	0.527722	-0.3564	-0.180953	-0.0879293	-0.210991	0.305563	0.325538	-0.153398	0.0404305	1.31326	-0.0639039	-0.395958	0.589111	-0.596534	0.128739	-0.203978	0.862996	-0.629504	-0.0442769	-0.12015	-0.424965	-0.80621	0.396557	-0.610442	-0.893748	-0.981595	-6.14764		-8.64548	diagnostic
K621	2.24944	0.481657	0.865964	0.0712214	0.784774	1.51601	0.0404956	-0.28092	-0.0488406	-0.448581	0.0425587	0.0706595	1.70346	0.568339	0.0825863	0.246267	0.807964	-0.17967	0.420992	0.32924	0.00974686	0.0157876	0.10604	0.878168	0.19211	-0.184279	0.417728	-0.458494	-0.081692	0.162377	0.529256	-0.386765	-0.0189502	-0.324517	-0.272625	-0.29376	0.757673	0.0724517	-0.0450878	-0.0646046	-0.171284	-0.241254	0.229496	-0.162738	0.523951	-0.220278	0.0259958	0.183889	-0.240238	-0.195159	-0.199283	-0.0363009	0.133728	0.352401	-0.190646	-0.412339	-0.315909	-0.0653188	0.141254	-0.235663	-0.219299	0.227322	-0.248687	-7.74039	-3.14327	diagnostic
R82	-0.0488079	0.0320482	3.0217	0.387712	0.157525	0.76968	-0.00620749	0.399377	-0.199923	-0.0859936	-0.140191	0.386738	0.357341	0.686181	0.006792	1.37727	-0.146938	-0.164293	-0.200727	-0.378579	1.50669	-0.303421	0.249325	-0.264122	0.000812735	-0.0164912	0.0219946	0.372532	0.457012	-0.0473093	-0.398421	-0.0800981	-0.120513	0.186918	-0.0174896	-0.0277899	0.0845229	0.117203	0.0101262	-0.138112	-0.138459	0.172981	0.0031204	0.174686	-0.122003	-0.0708619	0.912631	-0.0859348	-0.0948034	0.188992	0.0657804	-0.0140093	0.276694	0.71595	-0.129433	0.42556	0.156396	-0.276534	0.110089	0.90214	-0.385086	0.103189	-4.65		-5.24226	diagnostic
Z511	-0.113694	-0.43727	2.15132	-0.724611	-0.323041	2.18035	-0.249314	-0.912095	0.751149	-0.947632	-0.487085	-0.346919	0.359321	-0.528558	1.95926	0.366629	0.183827	-0.405739	-0.851309	-0.032524	0.483968	-0.349352	1.55484	0.532347	-0.601951	-0.871336	0.82021	-0.695645	-0.83939	0.819014	-0.548288	0.971479	-0.310716	-0.52941	-0.877849	-1.00054	-0.160683	0.488669	-0.519332	0.962756	0.78147	-0.493044	-0.635037	0.300115	-0.198965	-0.850607	-0.0239466	-0.666654	-0.565834	-0.236316	-0.0716175	-0.836323	1.96251	-0.698153	-0.716507	-0.551238	0.0937202	-0.977949	3.65238	-0.690718	-1.00052	-1.04266	-1.32925	-4.86611	0.397741	diagnostic
M0696	-0.375306	0.0948642	0.86319	0.294752	-0.146404	3.86697	0.0869282	-0.373964	-0.105579	-0.362199	-0.133494	0.429405	-0.0828065	0.508126	0.978743	-0.252002	-0.640068	-0.471891	-0.629022	1.06257	0.0685537	0.298767	-0.335014	0.267032	-0.15799	-0.524431	0.877282	-0.32321	0.299091	-0.0176763	-0.594005	0.178873	-0.538135	-0.565132	-1.09545	-0.144886	0.29883	-0.647082	0.156325	2.03887	0.330954	0.415024	0.0620543	-0.388839	-0.348461	-0.494034	0.572622	-0.324299	0.036945	-0.354569	-0.228605	-0.336626	-0.368296	0.125437	0.368225	-0.464744	-0.776716	-0.335912	1.39792	-0.97611	-0.119086	-0.901465	1.7182		-3.25825	diagnostic
F43	1.92436	0.786378	0.57777	0.301958	1.09614	1.10427	-0.367285	1.18747	-0.120646	-0.475906	0.710282	0.326156	0.809548	0.705659	0.288516	-0.155816	1.48661	-0.290582	-0.32972	-0.222458	-0.233805	0.941692	0.2861	0.27268	-0.0946828	-0.316985	0.118307	-0.112872	-0.0368361	0.160618	-0.336027	-0.21698	0.19618	0.59272	0.187168	0.118962	0.149925	-0.214333	-0.190535	-0.0596182	-0.127798	0.220967	0.146045	0.226114	0.0296806	-0.324582	-0.292028	-0.00530224	-0.106952	0.304334	-0.381686	0.395262	0.330055	0.457322	-0.352028	-0.434078	-0.337133	-0.00170042	0.132683	-0.0971522	-0.00361631	0.609007	-2.36158		-3.3771	diagnostic
N23	0.552612	2.36621	1.0773	0.386558	-0.134809	0.405362	-0.0559904	-0.167005	0.128969	-0.0783977	0.235644	0.179285	-0.126781	-0.129441	0.177395	0.175365	-0.112654	0.0625719	-0.00123607	0.730265	1.41914	0.00737886	-0.00646758	0.152926	-0.0708438	-0.126538	0.0802265	-0.23837	0.0501804	0.0805022	-0.0519183	-0.0885357	-0.271525	-0.10974	0.410855	0.0936172	0.00431866	-0.146152	0.304346	-0.159264	-0.0311564	-0.0993415	-0.0409321	0.00321424	-0.268513	-0.299367	0.237502	0.662738	0.732208	-0.216927	0.173977	0.742081	0.438504	0.392322	0.216968	-0.191091	-0.169082	-0.240516	-0.11045	0.0111825	-0.0176796	-0.485547	-0.298271	-6.25364	-0.0854208	diagnostic
K296	0.627751	0.818153	1.55862	0.614312	1.26123	1.81726	0.313888	-0.155294	-0.302898	-0.0697975	0.276289	0.509901	-0.279787	-0.17989	-0.285289	0.102046	0.746574	-0.203531	0.0577569	0.31	0.0363872	0.181572	0.0417497	0.322811	0.616347	-0.0636679	1.00604	-0.39139	-0.223014	0.396291	0.248141	-0.190387	0.116415	-0.00700225	0.258798	-0.0509851	0.357524	0.36067	-0.365541	-0.12292	-0.0734532	-0.104852	0.0954891	-0.366773	-0.185165	-0.314954	-0.196362	-0.27162	-0.195498	0.79543	0.0805323	-0.180344	0.387021	0.539995	-0.03217	-0.439154	-0.0496841	-0.160015	-0.258054	-0.133846	-0.285342	0.192191	-0.432827	-6.04931	-0.630943	diagnostic
K27	0.788989	0.981432	1.22416	1.82379	0.357335	2.14934	0.139268	-0.12564	0.36999	0.0318578	0.394062	1.16167	0.728115	0.839986	0.274407	0.824412	0.731421	-0.146249	-0.287281	0.304359	-0.17951	-0.128576	0.186111	-0.0139602	-0.0762297	-0.243494	0.13534	-0.24122	-0.137438	0.115614	0.298473	-0.308889	-0.0618936	0.483341	0.468143	-0.240034	0.219083	0.288492	0.00102997	-0.0454153	-0.11698	-0.102287	-0.0274435	-0.205441	-0.296929	-0.415777	0.0365084	-0.250689	-0.0527478	0.884837	-0.439955	-0.0313851	0.35568	-0.0247417	-0.18908	-0.221838	-0.26674	0.33526	-0.253973	-0.0725567	-0.385404	-0.623321	-2.277		-5.90629	diagnostic
D630	0.165382	0.0427957	1.31809	0.75853	0.127259	0.328001	-0.0111199	-0.370559	0.527524	0.089113	-0.00812247	0.590895	0.461922	0.189758	0.389188	0.140691	-0.0130794	-0.566193	0.098711	0.256736	-0.129569	0.61248	0.144536	0.10322	0.322959	0.0203949	2.14966	-0.208271	0.25776	0.81498	-0.13859	-0.0655657	0.0535615	0.28716	-0.381772	0.123873	-0.2512	0.0946789	0.393555	-0.133097	0.634016	0.333155	0.562974	-0.0289288	0.0312016	-0.0659798	0.024988	0.0468682	-0.254159	0.574533	0.08739	0.333933	0.876613	0.485868	0.193938	-0.0573441	-0.367244	-0.249109	0.687807	-0.0522825	0.249235	-0.186153	-3.78313		-5.27325	diagnostic
H114	0.188568	0.604978	0.308552	0.335853	0.101807	0.577719	0.881079	0.339981	0.145745	0.282471	0.406859	0.404999	0.845302	0.0806917	0.898676	0.323812	0.392595	0.232419	-0.0242824	-0.167195	-0.120539	0.150038	0.0365312	0.305305	0.198693	0.213116	-0.0538858	-0.136888	0.153078	-0.0558814	0.317461	0.331319	0.0149738	0.0237607	0.0318201	0.474245	0.208529	0.441454	0.0192042	0.213539	0.256615	0.255252	0.296884	-0.0900903	0.41721	0.255205	0.286721	-0.211755	0.0679763	0.276134	0.165537	0.783949	0.325192	0.142394	-0.0512961	0.20665	-0.142404	0.139723	0.165851	0.20292	0.0686528	-0.00133408	-2.79951		-3.70349	diagnostic
R068	1.02209	2.18927	1.73741	1.47821	0.180488	2.04785	-0.307857	0.134137	0.171575	-0.402133	0.311085	0.808991	0.00317178	0.0461894	0.137864	1.29993	0.740548	0.186234	-0.344761	0.556987	0.120164	-0.0355221	-0.265011	-0.229947	-0.306472	0.213387	-0.0610382	-0.303214	-0.156973	0.317268	-0.0300453	-0.326262	-0.221378	-0.0131345	0.0350448	0.0131624	0.0906175	-0.109841	-0.0603233	-0.354587	-0.0719797	0.221352	-0.276673	-0.261664	-0.365006	-0.36952	0.0452224	-0.269667	-0.0984779	0.456841	-0.0880161	-0.159002	-0.22965	0.0251905	0.42286	-0.405826	-0.257878	0.365829	0.00051695	-0.185894	-0.324963	-0.426979	-0.459021		-2.19277	diagnostic
N398	0.47746	0.631815	0.91249	0.128489	0.188487	0.905802	0.0245985	0.00302374	-0.102285	0.418453	0.418731	0.275671	0.165119	0.301869	-0.0777012	0.0331492	0.0298917	0.195739	0.15444	0.800786	1.64767	-0.0224294	0.0624883	0.078895	0.240535	0.0541403	-0.0820212	0.102392	-0.00490309	0.287503	0.112152	0.0486136	0.249173	0.0154312	0.36871	0.28216	0.853802	0.154336	0.135658	0.159311	0.19616	0.530446	0.0914553	-0.174965	0.347412	0.0710203	0.453412	0.0451406	0.046956	0.238887	0.119407	0.132083	0.367028	0.116346	0.291993	0.027503	-0.4382	-0.179991	0.286581	-0.261402	0.162603	-0.372207	-1.45694		-4.72182	diagnostic
K121	0.0782789	0.182529	0.952301	0.338823	0.167408	1.45968	-0.0245442	0.0873073	0.488058	0.144332	0.387602	1.10575	0.0675938	0.178941	0.924154	-0.159486	0.0270299	-0.201081	-0.439039	0.243899	0.299169	0.224837	0.284648	-0.0296999	0.0395627	-0.0683799	1.21701	0.0163196	0.466908	0.60031	-0.300671	0.169132	0.363751	0.189902	-0.242174	0.120758	0.223186	0.0142071	-0.0381913	0.488259	0.0463824	-0.0236415	0.0627002	-0.113874	0.148167	0.189382	0.247115	-0.0601171	0.404807	-0.138222	0.602723	-0.0190834	0.610433	0.422439	0.164144	0.134125	-0.47452	-0.0668169	0.969799	0.017063	-0.0175674	-0.582435	-4.31635		-2.59216	diagnostic
R32	1.85771	2.35129	1.52986	0.611807	0.39405	1.69688	-0.484654	0.403512	0.398403	-0.33024	0.546672	0.096564	-0.386605	-0.311654	-0.0737024	0.0428004	1.22419	-0.22924	1.02069	1.02151	0.0689454	0.315072	-0.0268634	-0.171828	-0.27857	-0.112868	0.445614	-0.430198	-0.10512	0.395025	0.0476795	-0.419387	-0.236026	-0.281689	-0.241439	-0.404161	0.527859	-0.45926	0.26053	-0.249004	-0.115819	0.373157	-0.270032	-0.332431	-0.00863552	-0.275299	0.66922	-0.506691	-0.25691	0.526195	-0.17558	-0.321781	-0.160554	-0.129657	0.501118	-0.167887	-0.12566	0.205525	-0.233427	-0.155747	-0.351951	-0.307576	-1.48401		-2.53758	diagnostic
G56	0.047849	4.74756	0.282746	0.156929	0.114808	-0.170656	-0.489412	0.879975	-0.269298	-0.393184	0.0509656	0.510155	-0.267724	-0.150734	-0.000284494	1.34402	-0.279043	-0.568027	-0.0657675	-0.209496	-0.00315302	-0.126465	-0.608383	-0.0433252	-0.161085	-0.2229	0.0437054	-0.56629	-0.159249	0.0471188	-0.419631	0.0988419	-0.0383815	-0.132952	1.72866	-0.271538	-0.151887	-0.37514	-0.0718071	-0.1143	-0.462505	-0.449503	-0.169201	-0.0146443	-0.281943	-0.425702	-0.282693	0.0940813	-0.26657	0.208166	-0.177279	-0.238588	-0.14725	-0.156197	-0.374484	-0.440121	0.0253183	0.426804	-0.384589	-0.412154	-0.503061	-0.452276	-0.284264	-6.31391	0.661134	diagnostic
C829	-0.294076	-0.105829	1.01881	-0.365628	-0.057407	0.45928	-0.0223374	-0.311924	0.0360269	-0.329414	0.259672	-0.105259	0.411505	0.338722	0.339488	-0.0830197	0.0255838	-0.14901	-0.0708936	-0.234079	0.0531585	0.0726764	0.239014	0.127786	-0.27791	0.223494	0.287142	0.781365	0.0657153	0.124776	-0.11036	0.795011	-0.229816	-0.184641	-0.168474	0.272477	-0.401465	0.0616303	0.00191796	0.287043	1.35583	0.134007	-0.513387	-0.0957632	1.67	-0.0647957	-0.196702	-0.197576	-0.467873	0.155801	-0.0597464	0.234782	0.328152	-0.00565888	-0.157363	-0.359572	0.162691	-0.0383329	3.58754	-0.339844	-0.0502351	-0.420635	-1.95974		-1.91402	diagnostic
C182	-0.0802141	0.047165	0.364548	0.268792	1.27013	0.00725554	0.0495073	-0.430499	0.483104	0.109457	-0.220862	0.239442	-0.119482	0.0686908	-0.0853922	-0.0995649	0.0946654	0.11258	0.288927	0.166209	0.531912	-0.176571	0.116749	0.486003	0.378056	-0.0416774	0.220983	0.173644	0.236824	0.259569	-0.0263609	-0.0525577	0.142623	0.151967	0.00254937	0.0547562	0.0150418	1.23539	0.695047	0.487781	0.288846	0.366677	0.350012	-0.00059952	0.0853062	0.0506105	0.0759397	0.31435	0.28395	0.357092	0.149754	0.236754	0.930445	-0.013764	0.153853	0.150313	0.091484	0.165062	1.07189	-0.105672	0.0690346	-0.0681968	-1.39617		-2.86877	diagnostic
D170	0.197101	1.12347	0.177767	0.350419	0.250211	0.248072	0.0518311	-0.00332749	0.0929252	0.0256708	0.209174	0.190179	0.0321818	0.109562	0.218329	0.272771	0.113415	-0.0231696	0.144445	0.530256	0.477306	0.200228	0.0833113	0.179701	0.140958	0.229629	0.189394	0.113169	0.164461	0.165492	0.0739013	0.202578	0.167617	0.122861	0.234906	0.141048	-0.0361941	-0.0953744	0.174564	0.284581	0.11582	0.273543	0.382579	0.0505673	0.125656	0.177368	0.206367	0.246667	0.194192	0.217366	0.0900719	0.230835	0.302402	0.053271	0.186899	0.277798	0.0714784	0.381963	0.140916	0.36382	0.252711	0.209746	-0.201228	-10.2591	-1.59116	diagnostic
H720	0.163687	0.17721	0.252204	0.446555	0.142725	0.0453829	0.625642	0.297291	0.0895571	0.301334	0.279628	0.181793	0.437056	0.235309	0.520069	0.331448	-0.129503	0.250275	-0.3597	0.424137	-0.17875	0.281638	0.404927	0.0610324	0.458109	0.351863	0.338746	0.114301	0.49621	0.41254	0.611361	0.0246831	0.0434678	0.203467	0.351351	0.283035	0.086371	0.150849	0.346039	0.0820417	0.0762083	0.202198	0.355014	0.20774	0.323995	0.414586	0.263062	0.163676	0.212672	0.37862	0.196615	0.474208	0.286706	0.222718	0.261228	0.142525	-0.190649	0.219983	0.229059	0.268319	0.0213127	-0.239839	-5.12737		-2.34053	diagnostic
I843	0.818486	0.303748	0.742908	0.866178	0.0101927	0.109385	0.104894	0.0958915	0.0305336	0.204013	0.186201	0.841749	0.391741	0.31824	0.456627	0.158344	0.29088	0.272449	-0.409926	1.12328	-0.166273	0.0600465	-0.0423387	0.29148	0.120003	0.141522	0.218786	0.0901744	0.0945102	-0.0221055	0.330973	0.189598	0.0968073	0.12261	0.0582436	-0.0777182	0.334661	0.151168	0.298014	-0.134941	0.201548	0.254662	-0.0188696	0.160229	0.0446835	0.12121	0.306381	0.0740261	0.100809	0.329145	0.532474	0.167689	0.405589	0.28392	0.287216	0.55617	0.104865	-0.109384	0.286687	0.454082	-0.120056	-0.185748	-2.46211		-2.98933	diagnostic
N501	0.0233568	0.46066	0.331647	0.511441	0.227334	-0.145574	0.0515585	0.180983	0.0947159	0.0970891	0.457759	0.297751	0.18532	0.156869	0.257447	0.246866	0.206999	0.203853	0.0775368	0.510587	0.591668	0.262256	-0.0548474	0.307605	0.150193	0.167572	0.177335	0.125131	0.20758	0.149683	0.344953	0.186319	0.102384	0.172296	0.199669	0.150908	0.230625	0.174904	0.191225	0.479187	0.259311	0.409155	0.143485	0.29196	0.814376	0.131902	0.241676	0.122742	0.0690936	0.112073	0.198785	0.236556	0.121194	0.241324	0.305752	0.43051	-0.222108	0.0225473	0.182993	0.443197	0.46338	0.11113	-1.02514			diagnostic
H534	-0.0863707	0.721719	-0.0960726	1.38332	0.549388	0.539834	0.568317	0.364107	-0.147705	-0.0087381	0.192156	2.30742	0.639909	0.435946	0.121784	0.156148	-0.147493	0.0290674	-0.826969	-0.016145	0.8942	0.348298	0.075748	0.132188	0.0886461	0.113988	0.414741	0.0232783	0.530056	0.30876	0.211059	0.673946	0.367558	0.337302	0.109185	-0.150846	0.0465524	1.38387	0.0827231	0.138899	0.206926	-0.0264742	-0.0917991	-0.360709	-0.0844545	-0.0560126	0.414165	-0.240884	0.0716552	0.210155	-0.06184	0.181281	0.224661	-0.0210103	-0.430706	-0.104002	-0.291784	-0.0439856	-0.013583	-0.0713696	-0.00374684	-0.688965	-3.8459		-3.28126	diagnostic
N61	0.842252	1.58237	0.438876	0.306941	0.230146	1.20299	0.214893	0.0809152	0.404917	0.241127	0.324383	0.330687	0.0976626	0.174195	0.0572895	-0.0558967	0.198264	0.193358	-0.421446	1.16821	-0.370292	0.0747937	-0.0259996	0.834467	0.0956631	0.239752	-0.0826712	-0.117938	0.360381	0.213722	0.417265	-0.156683	0.30492	0.142671	0.054679	0.0293859	-0.168836	0.529776	0.0382057	0.210578	0.261398	0.140548	0.27986	0.0537541	0.181589	0.171194	-0.0322971	0.00350291	0.361074	0.241825	0.619655	0.18351	-0.102454	0.340149	0.186602	0.0328558	0.279777	-0.00430763	0.347631	-0.192164	0.137574	-0.418938	-2.61235			diagnostic
C85	-0.284161	0.00969252	1.59666	-0.322643	-0.0896685	1.30793	-0.360709	-0.350571	0.000419553	-0.443269	-0.15089	-0.275283	0.216914	0.296574	1.65753	-0.225577	-0.384885	-0.131904	-0.603868	-0.0539756	0.0581144	-0.275706	0.406204	0.233391	-0.23815	-0.432463	0.599913	-0.226485	-0.304894	0.530529	0.0298627	1.03657	0.067202	-0.080415	-0.303225	-0.375778	0.0271998	0.0259738	-0.224058	0.500876	1.28155	0.220921	0.246249	-0.240531	1.26191	-0.418146	-0.0524731	-0.327705	-0.0465921	-0.137649	-0.17033	-0.169736	0.631863	-0.406106	0.00828694	-0.467604	-0.0634167	-0.511349	3.38596	-0.367227	-0.276978	-0.56429	-0.618371	-8.17837	-1.26693	diagnostic
F102	-0.0994393	-0.776631	1.08984	-0.204313	2.17682	1.08128	-1.3972	0.127796	-1.09232	-1.269	-0.654534	-0.286737	2.18838	0.282135	0.961406	0.301684	1.64285	-1.14726	-0.348563	-0.857948	-0.914683	0.582555	0.272581	-1.12566	0.19144	-1.31932	-0.522633	-1.30361	-0.899728	-0.471955	1.18307	-1.4632	3.23739	0.130868	-0.753401	-0.942308	-0.500944	-1.36834	-0.571264	-0.503748	-0.119636	-0.980154	2.3489	-0.844591	-1.18591	-1.14909	0.712813	0.269856	-0.686555	1.66662	-0.667034	-1.04044	0.122306	3.26256	0.122127	-0.706974	-0.992018	-0.209291	-0.589235	0.204467	-1.25451	0.595743	-2.32008	-6.90983	-0.182128	diagnostic
K65	0.253701	0.295241	3.19359	0.963755	0.48211	1.57952	-0.0933081	-0.301705	-0.154121	-0.258196	-0.111807	1.36773	-0.256982	-0.102732	0.149455	0.375756	0.251683	-0.320981	-0.72871	0.208975	0.519788	-0.0161271	-0.0655458	0.213001	-0.0775899	-0.0902337	1.04831	-0.428181	0.739237	0.736852	0.546555	-0.373183	-0.0632069	-0.281588	-0.364425	0.194946	-0.00929734	0.152328	-0.144771	-0.172723	0.0536944	-0.154166	-0.0276015	-0.195553	0.0430196	-0.0441951	0.395503	-0.16081	-0.35777	-0.0319374	-0.304321	-0.0365354	1.30407	-0.104536	-0.0199011	-0.30882	-0.031826	-0.214843	0.447015	-0.458051	-0.249639	-0.202282	-2.21589		-2.30164	diagnostic
G919	0.573233	0.374846	0.277525	0.567843	1.14921	0.890886	-0.0925703	0.642927	0.540354	-0.0302177	0.395185	0.831769	0.228704	-0.0224776	0.574856	0.100395	0.559288	0.307169	-0.578594	-0.258497	-0.898333	0.479877	0.697783	0.462441	0.0842327	0.285692	0.536434	0.0786824	0.136456	0.348684	0.115393	0.0687896	0.111266	0.282187	-0.105346	-0.101771	-0.158936	-0.189793	0.654638	0.347677	-0.0356715	0.446901	0.261584	0.357244	-0.0175754	0.0705889	0.328078	-0.00437721	0.160061	0.323213	-0.0901781	0.216554	0.325116	0.023025	0.0867384	0.569879	-0.446243	0.0403984	0.296746	0.127818	0.218374	0.153334	-4.93662		-5.02912	diagnostic
I803	1.62275	2.1638	0.987261	0.659115	0.839189	1.99005	-0.144156	0.426361	-0.0327305	-0.151232	-0.225754	0.946818	0.144045	0.131942	0.248155	0.258421	-0.315323	0.0530878	-0.24974	-0.0424603	-0.393634	-0.213627	-0.145319	0.129182	0.267555	0.531064	-0.299044	-0.278358	0.963639	-0.0526375	-0.152681	-0.0218113	-0.114324	-0.212987	-0.066663	0.0581629	-0.0954202	-0.0377183	0.0293265	0.153854	-0.161041	0.455588	0.0805424	0.15397	-0.00388019	-0.103467	-0.186132	-0.0845735	-0.0807275	-0.0972917	0.192985	0.0374583	1.03454	0.157758	-0.275975	-0.120603	-0.315184	0.0250997	0.411427	0.52336	0.0148903	-0.598213	-4.98751		-2.18738	diagnostic
J90	-0.310732	0.028166	3.71649	1.30332	0.57694	1.65118	-0.497118	-0.634106	-0.322447	-0.534756	-0.0646737	1.26467	-0.0597386	0.0781967	-0.310196	0.00921824	2.97948	-0.118248	-0.0971254	-0.782087	1.03634	-0.633618	-0.158884	-0.632416	-0.0255588	-0.3273	0.359615	-0.639379	-0.248438	0.125374	1.85955	-0.384026	-0.276665	0.0191095	-0.152297	-0.562472	-0.0176898	-0.362184	-0.560185	0.397486	-0.0464925	-0.488643	-0.195195	0.0704821	-0.5434	-0.608977	-0.172518	-0.492821	-0.40124	-0.316494	-0.319376	-0.513503	0.663342	-0.581	-0.33782	-0.0326939	0.106381	0.290781	0.761038	-0.523848	-0.38315	-1.05959	-0.269775		-4.43505	diagnostic
K501	-0.312503	0.265251	0.8205	0.774601	-0.0510083	3.02445	-0.0680623	-0.0395318	-0.265304	-0.163448	0.14374	1.36516	0.367973	1.14104	1.15651	-0.462221	-0.102146	-0.0995526	0.0664858	-0.0150099	-0.0912392	-0.249613	0.00737492	0.164356	-0.127707	-0.476073	0.982682	-0.19674	0.26088	0.657628	-0.378501	0.372952	0.130001	-0.272159	-0.0510224	-0.370846	-0.0630284	-0.0655936	-0.305463	0.39179	0.502533	1.43878	-0.114378	-0.39313	-0.344756	-0.0638075	0.0861772	-0.466306	-0.097178	0.0448115	-0.0463022	-0.25619	0.50799	-0.137701	-0.284623	-0.354513	-0.493832	0.359503	1.34464	-0.00984233	-0.190759	-0.552037	-1.50885		-3.89173	diagnostic
M469	0.188158	1.4339	1.45859	0.944298	0.158336	1.0514	-0.102049	-0.269648	0.271204	-0.228381	0.501296	0.764237	0.0726459	0.0772104	0.384055	0.15579	0.977779	0.0190179	-0.284859	1.04516	-0.18871	0.263235	-0.300235	0.353901	-0.121376	0.0270601	0.679228	-0.186571	0.283783	0.645358	-0.288518	0.0805603	0.119414	-0.0536559	0.11214	0.0910039	-0.094101	0.177922	0.387405	0.136567	0.0894249	-0.135912	-0.131912	-0.200962	0.0546516	-0.190087	0.326959	-0.061452	0.066743	0.440971	-0.139978	-0.341335	0.491953	0.350177	0.352394	0.053228	-0.0549453	-0.295248	-0.115716	-0.0555746	0.000402277	-0.209533	-0.937197		-2.35958	diagnostic
F522	1.79881	0.710327	0.41847	-0.0209163	0.370191	0.667868	0.406529	-0.0561797	0.202407	0.308889	0.281601	0.162681	0.377938	0.483088	-0.195126	0.651325	0.0873524	-0.466457	-0.700696	0.135162	0.60536	0.108774	0.12614	-0.242079	0.401823	0.343565	0.444804	0.0925797	-0.0164314	0.533028	0.112137	0.0182174	0.308531	0.233772	-0.22464	0.750673	-0.140068	0.412697	0.226325	0.375122	-0.081114	-0.0370186	0.0552165	-0.118802	0.0907726	0.263541	0.162836	0.216413	0.398747	0.344981	0.174442	0.766372	0.335364	0.195972	0.331678	0.311618	0.164565	-0.076902	0.0904851	0.34172	-0.0289491	-0.249568	-4.47562			diagnostic
Z50	1.11953	0.621001	2.05412	2.45961	0.578303	3.28572	-0.826275	-0.747726	-0.210951	-0.727274	1.11467	3.0385	-0.265136	0.302635	0.579385	-0.328771	1.23327	-0.879397	-0.959067	-0.78684	0.701215	-0.179475	-0.153828	-0.832337	-0.488976	-0.768713	0.353866	-0.902915	-0.536935	-0.15551	0.957952	-0.86328	-0.392517	0.222247	-0.442332	-0.660213	0.525186	-0.672654	-0.574137	0.267597	-0.684486	-0.67784	-0.290622	-0.853697	-0.754123	-0.800439	0.58278	-0.302773	-0.233014	-0.427367	-0.568208	-0.651888	0.355837	0.49507	-0.272364	-0.506027	-0.275322	0.17348	-0.303076	-0.462631	-0.73666	-0.230083	-0.558411	-9.47098	-0.638287	diagnostic
E213	0.8343	0.613464	3.1494	0.449281	-0.46516	0.230476	-0.266461	0.171585	-0.232245	0.456561	-0.455566	1.47988	-0.107429	0.0401947	-0.0447559	0.863216	0.121335	0.606468	-0.252384	-0.051194	1.70313	0.266176	-0.291826	-0.0977622	0.104198	-0.621173	0.0139958	-0.24845	0.357325	-0.218394	-0.294666	-0.0936477	-0.227456	0.211068	-0.3197	-0.0481037	0.0486516	-0.0459909	0.353934	0.903849	-0.343127	-0.337204	0.147805	-0.174889	-0.244656	-0.262214	1.34661	0.0681936	-0.14283	0.130589	-0.168447	0.0452577	-0.452737	1.23277	0.011656	-0.425179	0.208839	0.19635	0.550884	-0.206158	-0.358226	-0.812507	-3.7997		-3.88482	diagnostic
F31	1.61655	0.858849	2.20052	0.598771	-0.0356552	0.608005	-0.353598	-0.266478	0.202171	-0.311031	0.505906	0.748971	0.552726	1.26097	0.668993	0.313125	1.40917	0.0399885	-0.731817	-0.196351	0.1073	1.53498	0.358986	0.552076	0.091339	-0.12597	0.202229	-0.330884	-0.0104799	-0.173091	-0.402801	-0.601522	0.136109	0.990734	-0.515282	-0.449371	0.572646	-0.0693427	-0.0238244	-0.601414	-0.0684196	0.0429765	0.600385	-0.0465406	0.475349	-0.0970358	-0.199103	-0.263042	0.731216	-0.245451	-0.287494	-0.324009	-0.161705	0.0282402	-0.280065	-0.393111	-0.223745	-0.274527	-0.344375	-0.181877	-0.524809	-0.344843	-1.42694		-2.08198	diagnostic
L719	-0.0799224	0.13012	0.130448	0.166875	0.250947	0.438885	-0.122307	0.497991	0.29299	0.0852187	0.247259	-0.116852	0.15738	0.139476	-0.151164	0.422188	0.278224	0.411723	0.163084	0.627511	-1.33866	0.799825	0.233814	0.525464	-0.225721	0.197827	0.296221	-0.0171806	0.333041	0.175941	0.0592157	0.400487	0.524025	0.291749	-0.337997	0.271835	-0.110045	0.195896	0.223942	0.373473	0.316787	0.326622	0.407132	0.216601	0.30958	0.818905	0.235868	0.225047	0.352455	0.432239	0.0199448	0.841881	0.514463	0.376136	0.770866	-0.0166372	-0.0022889	0.312469	0.721726	0.111803	0.397304	-0.32934	-8.97425		-6.04996	diagnostic
D06	0.120782	0.2011	0.657686	0.0424189	0.179251	0.443815	0.00205634	0.124027	0.0914809	0.146503	0.271932	0.195631	0.282098	0.250579	0.395409	0.0933688	-0.0023033	0.118084	0.124025	0.313746	0.0974577	0.177143	0.157983	0.219148	0.417946	0.0970106	0.13242	0.290971	0.0660667	0.178028	0.65899	-0.0565036	0.145428	0.128135	0.186159	0.112188	0.551168	0.0782739	0.170467	0.173933	0.273758	0.0970214	0.440064	0.0364731	0.362692	0.131357	0.241783	0.223452	0.258509	0.0806075	0.17018	0.450722	0.217299	0.103881	0.141973	0.0583634	0.962678	0.0526686	0.327	0.19685	-0.00330193	0.153008	-0.0507879	-7.41989		diagnostic
M060	-0.0194426	0.379726	1.55802	-0.802018	0.215184	3.29117	-0.376125	-0.0718363	-0.087097	0.835265	-0.0801631	-0.484855	-0.0627566	-0.113909	1.78054	0.170023	-0.150668	-0.011872	-0.599979	-0.00376175	-1.04144	-0.158749	0.57966	-0.247928	0.651387	0.216739	1.19688	-0.551558	-0.30121	0.274254	0.285924	0.815347	-0.0658985	-0.680314	-0.575898	0.670367	0.128338	-0.879313	-0.152727	1.62206	-0.595848	-0.770857	0.89395	-0.23021	-0.268213	-0.227619	0.0297997	-0.084694	-0.0981822	-0.323426	0.16681	0.19311	-0.365963	-0.393044	-0.388272	-0.231428	-0.162611	-0.0817076	0.343937	-0.182765	-0.150839	0.0576786	1.10583		-5.73727	diagnostic
K921	0.530825	0.451986	1.38552	0.842384	0.810913	1.37537	-0.192272	-0.0061358	0.880699	-0.151096	0.272891	0.596232	0.11523	0.356176	0.285069	0.12866	0.575263	-0.117503	-0.517545	0.26842	0.194311	-0.154534	-0.00598154	-0.125066	0.104201	-0.296636	1.22575	-0.275694	-0.0376497	0.279074	0.0966226	-0.273297	0.0516257	0.272548	0.372713	-0.132397	0.159754	0.323273	0.109819	0.50093	-0.311704	-0.061647	0.0437063	-0.24174	-0.193249	-0.101075	0.0486137	-0.339004	-0.20021	0.305493	-0.254628	-0.126832	1.1796	0.408563	0.131235	-0.21811	-0.409661	-0.243483	-0.12716	0.0548754	-0.209796	-0.417617	-0.46931	-7.82149	-0.0292995	diagnostic
M889	-0.173007	0.616301	0.392581	0.382273	0.443111	-0.13096	0.159858	0.0767336	0.262925	0.446181	0.195357	0.0894802	0.402452	0.500445	0.148024	0.216507	0.210718	-0.04378	1.01341	0.560578	-0.408387	0.357341	-0.0108059	-0.225475	1.02046	0.191222	0.0371724	0.165754	0.229084	0.190469	0.341006	0.0951035	0.264689	0.145384	-0.0775625	0.611967	0.182594	-0.0160786	0.493349	0.0592502	0.340453	0.0178601	0.750809	0.0537655	0.214754	0.282436	0.219797	0.477558	0.188375	0.55111	0.210383	0.753859	-0.0345627	0.100535	0.363568	0.0685683	-0.215841	-0.0658103	0.325445	-0.114818	0.360898	-0.452435	-2.39265			diagnostic
M754	0.0603787	3.1121	0.0875358	0.397561	0.640446	0.901872	0.111567	-0.0479906	-0.179988	0.19354	0.319133	0.174161	-0.114128	-0.175628	0.48948	0.170173	0.0168396	-0.0536517	-0.079312	0.461353	-0.316832	0.0853305	-0.12152	0.448589	-0.227841	-0.0635274	0.319824	-0.250332	-0.0313869	0.338411	0.156284	-0.135846	0.111533	0.992593	-0.0138617	-0.171269	0.615977	0.227289	0.0695395	0.109319	0.0563812	-0.00379273	-0.19202	-0.158926	0.02676	-0.131737	0.28799	-0.0952689	-0.109919	0.624539	0.0748709	-0.0366961	0.450256	0.0029779	0.131708	-0.0956373	-0.146735	0.67943	-0.224926	0.108883	-0.148425	-0.058671	-0.493996		-4.0427	diagnostic
D510	-0.112279	-0.359222	1.73572	0.673404	0.390012	0.548559	0.272815	-0.0683903	0.288319	0.131802	-0.368225	1.30939	0.0204779	-0.114794	0.638213	0.166279	-0.225751	0.0478137	-0.137203	0.309427	-0.00100899	0.263207	0.45564	0.00126784	0.863395	0.259604	2.07941	-0.176126	0.343478	0.273802	-0.0442083	-0.128848	-0.0856661	0.0777228	-0.075491	0.326496	-0.462812	0.0926281	-0.00600485	0.542348	-0.316985	0.494248	0.602063	-0.110234	-0.0512656	-0.268464	-0.0281167	0.0955954	-0.113124	0.20928	0.0128162	-0.200745	0.34362	1.35533	0.0909277	-0.0606942	-0.170734	-0.244915	-0.0701035	-0.123959	-0.288829	-0.0515457	-2.33873		-2.76044	diagnostic
J40	0.845072	0.705045	1.25072	0.673697	0.389253	1.93723	0.593475	-0.0825046	0.243783	-0.340361	0.736028	0.897437	0.489126	0.896798	-0.425433	0.0467539	2.46021	-0.189346	0.149996	0.284157	-0.22534	-0.1751	0.364618	-0.215607	-0.251195	-0.14047	-0.0714	-0.204793	0.195689	-0.384758	1.30116	-0.184088	-0.251229	-0.188111	-0.460233	0.0469873	0.0196205	0.878982	-0.0398308	0.192474	-0.114677	0.165116	-0.27499	-0.0322595	0.185218	-0.479985	-0.16191	-0.307933	-0.143936	-0.301218	0.119066	-0.205818	-0.17484	0.026411	0.0676084	-0.160915	-0.135102	-0.0863134	-0.477249	-0.178819	-0.280705	-0.113192	-0.203869	-10.5352	-5.41271	diagnostic
Z993	1.53427	4.19327	1.59122	0.874811	-1.0145	2.85762	-1.01163	0.935735	-0.252017	-0.0691103	2.08044	0.0577419	-0.245981	0.30183	-0.516911	-1.23521	2.42449	0.348028	-0.260462	0.446471	-0.115294	-0.0281977	-0.42234	-1.20845	-0.135583	-0.305413	-0.135256	-1.26153	0.400338	-0.513214	1.31774	-0.332485	-1.20087	-0.0122476	0.976828	-0.28648	-0.963486	-0.304092	-1.16807	-0.931088	-0.718745	0.41449	-0.839052	-0.881948	-0.640805	-1.33281	1.45017	-1.18709	-0.195872	-1.08093	0.154005	-0.0783826	0.154664	-0.12737	0.677395	-1.37915	-0.717483	-0.916163	-0.607229	-0.491742	-0.981912	-1.11949	-4.2749		-5.4653	diagnostic
K11	0.424154	0.453023	0.982601	0.623443	0.503374	0.636391	-0.0633731	0.0205216	0.0086912	0.00642659	0.37599	0.4188	0.516687	0.390472	0.0347509	0.4491	0.205317	0.00746827	0.00502885	0.809065	0.58091	0.170822	0.0395107	-0.031995	0.0655969	0.0816626	-0.102244	0.147019	0.0258915	-0.0255985	0.571793	-0.0425262	0.155318	-0.0262531	0.219069	0.265005	0.185083	0.0332923	0.136011	0.551308	0.144984	0.460254	0.076248	-0.0561122	0.153637	-0.0807838	0.303394	-0.160975	0.130478	0.178049	0.226336	0.117684	0.667074	0.132329	0.382538	0.0657833	0.0843859	-0.162278	0.149961	0.0765517	0.167347	-0.0191388	-1.18333		-2.88133	diagnostic
I350	0.721427	2.21736	1.93924	3.48355	0.249278	0.71577	0.254499	0.0957028	-0.248602	-0.48142	0.383462	2.30935	-0.423057	1.01454	-0.0212198	0.734861	1.83531	-0.497214	-0.747642	-0.337204	0.887546	-0.679423	-0.552363	-0.0910063	-0.261325	-0.694887	0.72163	-0.446021	-0.452553	0.0983247	0.0411575	-0.0706757	-0.0843779	-0.796194	-0.181685	-0.709399	-0.885581	0.766008	-0.282205	-0.471807	-0.114552	-0.571098	-0.369205	1.14512	-0.45333	-0.722334	-0.343707	-0.628936	-0.690218	-0.323091	-0.0263566	-0.760668	-0.370715	-0.2495	-0.503705	-0.335997	-0.468222	-0.144528	-0.330338	-0.445377	-0.256282	-0.856313	-0.294473		-2.65314	diagnostic
C77	-0.358983	-0.324853	0.513218	-0.28725	0.192028	1.29937	-0.0147751	-0.122112	-0.090419	-0.291004	-0.0878216	-0.210282	0.208745	-0.165097	0.704795	0.463999	-0.0215489	-0.0207242	-0.186322	-0.283306	0.181613	0.208718	1.34923	0.958268	-0.271065	-0.147542	0.564654	-0.312975	-0.00277736	0.641383	0.0683284	0.412597	-0.0060831	0.155637	-0.338016	-0.378093	-0.467597	0.0859981	-0.0502483	-0.190671	0.327235	-0.241979	-0.300454	0.1612	-0.203515	-0.000420392	0.0328779	-0.330604	-0.0656822	0.119902	0.866649	-0.291885	1.47994	-0.0994197	-0.438199	-0.0512725	0.0520027	-0.5087	3.10417	-0.214808	-0.400751	-0.405717	-0.844365	-6.09056	0.262368	diagnostic
H041	-0.0331772	-0.0503467	1.1901	0.478433	0.0540208	0.223109	0.348312	-0.00829031	0.231687	-0.124853	0.199956	0.55439	-0.0574721	-0.0845625	0.609558	0.211279	0.635408	0.119333	0.0494519	0.201972	0.15773	0.254511	0.0428008	0.153578	0.4718	0.313218	0.296495	-0.0321283	0.272422	0.388206	0.325707	-0.0599501	0.169472	0.066646	-0.0764643	0.0799913	-0.0209153	0.277186	-0.057184	0.231605	0.0993606	0.280261	0.296462	-0.054153	0.0301931	0.209345	0.550548	-0.0970555	0.0982466	0.0785881	0.191215	0.142182	0.160832	0.327743	0.559022	0.25096	-0.207918	0.036196	0.271434	0.107502	-0.114285	-0.567833	1.10987		-2.82335	diagnostic
D48	-0.0289219	0.372708	0.178294	0.328762	0.298044	0.440568	0.0664441	0.435976	0.121061	0.288378	0.411754	0.322097	0.117586	0.195908	0.159561	-0.0366412	0.224765	0.207093	-0.08564	0.3661	0.318714	0.364297	0.010121	0.516963	0.267639	0.0225133	0.227938	0.184124	0.218484	0.156591	0.125234	0.139942	0.262756	0.201215	0.226336	0.149936	0.14391	0.208558	0.257448	0.141922	0.334982	0.200546	0.215787	0.216211	0.0929436	0.0894207	0.213131	0.186936	0.273815	0.233942	-0.0114214	0.269101	0.270247	0.0488515	0.335875	0.00448057	-0.037868	0.136841	0.691974	0.118809	0.120924	0.0255053	-0.435906		-1.92041	diagnostic
M480	0.259173	3.243	1.36693	0.59438	0.649446	0.780646	-0.111715	-0.0654837	-0.093136	-0.0532927	-0.243103	0.605802	0.0421115	0.25325	0.730252	-0.390499	-0.251823	-0.268846	-0.407538	-0.153364	-0.0464312	0.534836	0.385918	-0.204523	0.0415039	0.0561619	0.860498	-0.156692	0.407707	0.603687	-0.0871949	-0.183202	0.72276	0.154833	-0.324827	-0.272699	-0.0558272	-0.196867	-0.0471893	0.454393	0.341772	-0.157711	-0.190098	0.425498	-0.0354311	-0.195218	0.124562	-0.0982626	-0.083508	-0.0233291	0.00409031	0.24585	-0.0534452	0.337017	0.343628	-0.379336	-0.130493	-0.289622	-0.1923	0.101465	-0.356749	-0.168266	-0.585132	-8.04088	-4.66872	diagnostic
K57	2.46795	3.55549	1.4389	0.5816	0.577283	2.87084	-0.440192	-0.401585	0.00327518	-0.663891	-0.195486	0.43121	0.0580192	0.290778	-0.16791	0.119774	0.736185	-0.69781	-0.265365	0.391265	-0.473037	-0.367952	-0.0535713	0.409594	-0.342614	-0.693939	0.966508	-0.78918	-0.599824	-0.0103068	-0.170928	-0.464441	-0.552342	-0.586303	0.362203	-0.477575	0.326677	0.413687	-0.430953	-0.303498	-0.34772	-0.595185	-0.446808	-0.774269	-0.385256	-0.778353	0.0516942	-0.0968704	-0.7101	-0.14819	-0.608505	-0.587948	0.0284177	-0.245933	-0.4643	-0.711967	0.438298	-0.420039	-0.337854	-0.442817	-0.730776	-0.285737	-0.467928	-3.11979	0.98912	diagnostic
L28	0.7821	0.82479	0.61917	0.241635	0.184563	1.2939	0.0962111	0.221048	0.0407589	0.157953	0.0695718	0.270247	0.185024	0.334738	-0.0659762	0.378642	0.150649	-0.0300517	-0.141139	0.310718	0.357459	0.11265	0.059908	0.182485	0.25431	0.276308	0.254457	0.0613924	0.0854782	0.415836	-0.163845	-0.0503335	0.318925	-0.0440057	-0.114437	0.285841	0.415022	0.313545	0.32525	0.207122	0.183827	0.212109	0.0580419	0.430424	0.0431798	-0.134743	0.0765787	0.408707	0.0253138	0.238557	0.160532	0.597171	0.366976	0.0128534	0.532638	0.029214	-0.023238	0.105029	0.655353	-0.0691216	0.992306	-0.58208	-3.55147		-5.06974	diagnostic
G40	0.233277	0.702775	0.0585756	0.785435	3.75519	-0.449303	-0.416779	-0.110826	-0.686575	-0.850616	0.541256	0.948544	-0.514206	-0.402726	0.485241	-0.423968	0.631902	-0.274493	-0.693886	-0.399563	0.160843	2.76016	-0.497041	-0.67221	0.0456028	-0.422739	-0.510647	-0.591464	-0.0614313	-0.42024	-0.486005	-0.582053	-0.29251	0.820513	-0.572451	-0.699088	0.159525	-0.285375	1.87534	-0.398334	0.0883498	-0.591273	-0.0613286	-0.169263	-0.444336	-0.603048	-0.0996315	-0.628326	-0.567269	1.23997	0.972139	-0.426805	0.0541765	0.172646	-0.156602	-0.064538	-0.338854	-0.158799	-0.201941	1.12853	-0.75956	-0.0860844	-0.955375	-7.58675	-0.0339963	diagnostic
I259	0.0893635	2.87829	1.94342	5.32631	0.415484	-0.818847	-1.0132	-1.80841	0.379334	-1.75896	0.758662	4.50595	-0.00742438	-0.7138	-0.771246	3.01336	2.15677	-0.956979	-1.89047	-0.924156	0.918596	-1.74981	0.329796	-0.672881	-1.43669	-1.48706	-0.0680795	-1.6612	-1.0698	-0.407797	-0.80955	-1.72298	-1.66445	-0.397266	-0.0918224	-1.48334	-1.04995	0.967814	-1.37507	-1.11509	-1.43181	-1.47095	-1.52781	-1.09077	-1.62139	-1.64607	-1.10143	-1.21257	-1.10616	-0.984313	-1.12628	-1.5866	-0.133197	-0.731044	-1.37035	-1.08672	-0.395438	0.443725	-1.44616	-1.33265	-0.34302	-0.966236	-2.13904	-9.24395	-0.997214	diagnostic
C73	0.200947	0.775203	0.79054	0.103511	-0.0183685	0.325009	-0.100855	0.198832	-0.0250227	0.0796949	-0.0373877	0.198257	-0.00862356	0.0466867	0.42044	0.256561	0.0764317	1.52307	-0.195418	-0.237253	0.0195851	0.299611	0.441013	-0.0576577	1.07775	0.101019	-0.0872661	-0.110783	0.0838721	0.18621	-0.132466	-0.00797332	0.470546	0.0590951	0.182231	0.28007	-0.0165258	-0.062161	0.99164	-0.0101638	0.0647682	0.563882	1.00996	0.431379	-0.0790061	0.200773	0.28297	0.90434	0.0627477	0.1849	0.231581	0.0107099	0.179194	-0.0533791	-0.12962	0.107032	-0.108754	0.0420707	0.872078	-0.194394	0.0881951	-0.32793	-3.37587		-2.06774	diagnostic
Z033	-0.0366647	0.413832	0.413975	1.04922	0.201646	0.840472	0.00755564	0.160112	0.350804	-0.16579	1.0048	0.675406	0.0474412	0.288937	0.427063	0.0332503	0.530902	0.282047	0.58188	0.83517	-0.942864	0.161714	-0.0617514	0.102672	0.31097	0.221472	0.0436977	-0.160246	0.2208	0.553448	-0.0125407	0.36992	-0.0297271	0.484067	-0.158333	0.114983	0.332513	-0.331971	0.128668	0.325709	0.194844	0.262742	-0.0203696	0.270108	0.167753	-0.0762937	0.481803	-0.0270681	-0.0439602	0.563492	0.207081	0.0949602	0.0542947	0.240271	0.723607	0.146552	0.124995	0.283878	0.48671	0.125774	0.0242274	-0.272001	-3.76149		-5.1122	diagnostic
M254	0.440508	1.39027	1.97928	-0.0547013	0.475136	2.17744	-0.128629	0.432188	-0.0755881	-0.0677897	0.162548	-0.134909	-0.127671	0.38537	0.385265	-0.176355	-0.0473798	-0.0119483	-0.0167147	0.0107484	0.300301	0.200541	0.174617	0.198366	0.127789	-0.0611252	0.704894	0.236087	-0.178704	0.520829	-0.21294	0.269853	0.066117	0.467986	-0.172341	0.194609	-0.0387274	-0.30854	-0.217125	0.244565	0.384738	0.578766	0.115621	-0.17794	-0.107475	-0.231333	0.182183	0.156442	-0.116464	-0.0916316	0.0368668	0.178149	0.28724	0.718753	-0.184469	-0.0317904	-0.0818284	-0.296216	-0.213693	-0.103728	-0.0551738	-0.464229	-1.21739		-1.65508	diagnostic
H57	-0.197209	0.0385766	0.481595	0.755307	0.0841829	1.41742	0.156072	0.0876448	0.248596	0.211315	0.622381	0.282908	0.418692	0.323036	0.316243	0.493612	0.02742	0.239231	-0.174464	0.314466	-0.0698553	0.177716	-0.0824263	0.0367391	0.346093	-0.0265789	0.280719	-0.0383063	0.144193	0.349384	0.424895	-0.0198612	0.16939	0.0108242	-0.0724257	0.062948	0.279839	0.311007	0.140678	0.290594	0.447375	0.157781	0.217195	0.218214	0.290018	0.00701134	0.345583	0.0952179	0.00337456	0.505522	0.182475	-0.0455317	0.162136	0.514464	0.393381	0.164008	-0.148699	0.36832	0.520917	-0.0438933	0.0590925	0.0518871	-1.6764		-4.27338	diagnostic
M948	0.872827	2.22262	0.392408	0.735444	-0.0570321	0.505067	0.146274	1.23012	0.174496	0.135975	0.144828	0.316159	0.125349	0.193797	0.474235	-0.0870974	-0.0581443	-0.241283	0.110692	0.0806972	-0.329508	0.0186415	0.253052	0.54319	0.363877	0.01709	0.368014	0.0684448	-0.23577	0.297359	0.0483353	0.511709	0.106428	0.0246401	-0.108943	0.359664	0.172226	0.292017	-1.68296e-05	0.049477	0.173153	0.298612	-0.0175397	0.373832	-0.0122165	0.197135	0.213772	0.18083	0.0714892	-0.131102	0.271526	0.127356	0.0601032	0.311738	0.135972	-0.0207487	0.0211768	-0.135945	0.426133	0.0573404	0.0269525	-0.332941	-2.5129		-4.55783	diagnostic
Z080	0.170283	0.770624	1.82963	0.32227	0.0745235	0.844959	-0.0111118	-0.145429	0.0652183	-0.0432586	-0.047263	0.725326	-0.0765375	-0.0168375	0.260514	0.339648	0.341293	-0.0959291	-0.319632	0.0259456	2.10134	-0.166493	0.0619718	0.442914	-0.0830831	-0.17657	0.42758	-0.201811	0.248748	0.274379	0.368307	-0.201587	-0.0819984	-0.0176851	-0.39465	-0.0656741	0.0618866	0.221148	0.130183	-0.153836	0.0526054	0.0288812	0.174912	-0.100518	0.101871	-0.0953919	0.100379	-0.0829974	-0.107505	-0.0512538	0.0494101	-0.0683187	0.598751	-0.0454182	-0.098856	-0.19247	0.696134	0.30647	0.632512	0.0841441	-0.258166	-0.126819	0.00111325	-5.84502	-1.65633	diagnostic
Z128	0.135112	0.19281	0.509531	0.131391	0.247551	0.425012	0.11231	-0.0718693	0.245933	-0.0405342	-0.166358	0.438344	0.400176	0.0826923	0.417684	0.193297	0.223686	0.191479	0.355358	0.85622	-1.19049	0.355443	-0.145888	0.522768	0.221826	0.296701	-0.0752993	0.210835	0.275413	0.450041	0.189193	0.0858915	0.198606	0.385243	0.135007	0.180432	0.83213	-0.284576	0.288793	0.271098	0.69806	-0.215894	0.185004	0.451977	0.311427	0.189846	0.120512	-0.156198	-0.0951156	0.422736	0.0554445	0.18737	0.766311	-0.0314226	0.0783863	0.459934	0.0676317	0.843092	0.696527	0.835281	-0.00556582	-0.117746	-5.24244		-4.56681	diagnostic
G82	0.22278	2.20066	0.896502	0.15063	0.0785543	1.01795	-0.129392	-0.272055	-0.0764879	-0.337951	0.834279	-0.703616	-0.426533	-0.522219	-0.382174	-0.343852	1.35275	0.346414	-0.395799	-0.0547371	-1.99876	-0.197085	0.331699	-0.0703157	-0.357318	-0.156879	-0.0421059	-0.320123	0.0356093	-0.191936	0.671622	-0.307091	-0.102091	-0.219743	1.50924	0.269538	-0.133663	-0.373322	0.172213	-0.163951	-0.157372	0.423333	0.0806125	0.027267	0.170948	-0.288484	2.73448	0.0225899	0.0671513	-0.131538	-0.0609792	1.07522	1.3104	0.0291132	0.767878	-0.057788	-0.19005	-0.25738	0.807461	-0.0268215	-0.260636	0.229897	-8.20929		-2.9237	diagnostic
I679	0.553998	0.956412	2.01303	3.20663	0.744228	-0.253873	-0.467026	-0.430669	0.612459	-0.199277	0.974412	3.99377	0.117627	-0.186645	-0.0546858	1.94539	1.37513	-0.476171	-0.831146	-0.327034	1.41041	-0.405423	-0.28014	-0.330805	-0.526311	-0.656758	-0.0513753	-0.369494	0.249316	0.351352	-0.34514	-0.55865	-0.514236	0.4714	0.027403	-0.56349	-0.726501	-0.142113	-0.741568	0.0136134	-0.636571	-0.56862	-0.416164	-0.279978	-0.31818	-0.628042	0.154867	-0.462336	-0.332892	-0.493572	-0.183329	-0.678488	0.305877	-0.683762	-0.276636	-0.171847	-0.702937	-0.561733	-0.628559	-0.513723	-0.594326	-0.282845	-6.27698		-3.64225	diagnostic
D751	0.465862	-0.537187	0.803604	-0.41837	-0.537256	0.634502	0.314714	-0.379787	0.897058	-0.490059	-0.00783028	0.257757	1.14699	0.817522	1.29696	0.18121	1.0471	0.0717092	0.04217	-0.215964	0.424286	-1.02676	-0.417822	-0.521052	0.637207	-0.228101	0.872387	-1.21111	-0.141388	4.13825	0.61067	-0.41641	-0.0781042	-0.105624	-0.274942	-0.320986	0.278622	1.53275	-0.706875	-0.146275	-0.353246	-0.366138	1.16052	0.702984	0.33455	-0.388379	0.169899	-0.639994	-0.00135331	0.462705	-0.390375	-0.649842	0.0868178	0.492512	-0.486212	-0.183851	-0.507139	-0.574701	-0.545002	-0.206846	-0.382426	-1.53666	-6.94265		-5.74548	diagnostic
M7989	1.57419	2.63078	0.292176	0.616845	0.0627567	0.475534	-0.0303039	2.1198	-0.0147143	-0.263394	-0.044455	0.672913	-0.0447806	0.0613358	0.54985	-0.0794465	0.176163	0.0886958	-0.0495371	-0.557829	0.28341	-0.402241	-0.119385	0.15051	0.0132662	0.214289	0.720488	-0.406807	0.103699	0.584125	-0.0941708	-0.308034	-0.223717	0.778586	-0.0285534	0.101095	0.0496745	0.0786105	-0.0302098	-0.0154821	-0.13847	1.05429	-0.157161	0.0492033	0.0381922	-0.0172324	-0.0466261	0.404063	0.00750176	0.069358	0.110725	0.0601262	0.100474	-0.135916	-0.0615465	-0.357768	-0.139023	0.177226	0.034824	-0.120951	0.15008	-0.754509	-2.9253		-3.84931	diagnostic
I639	-0.212167	0.499207	1.33769	3.60879	0.785331	0.203005	-0.537764	-0.460042	0.797244	-0.800201	0.653539	4.78423	0.594105	0.253886	-0.125067	1.69625	0.778278	-0.582547	-1.09276	-0.660273	1.04101	-0.276372	-0.764044	-0.353865	-0.536328	-0.845813	-0.0943691	-0.9107	-0.249605	-0.373184	-0.699548	-0.706686	-0.394991	0.933407	-0.0581051	-0.635774	-0.688822	0.209092	-0.87182	0.323538	-0.400913	-0.121109	-0.431635	-0.856517	-0.647594	-0.722774	-0.786564	-0.880243	-0.566582	-0.885604	0.0224376	-0.694358	-0.330821	-0.256551	-0.358065	-0.486343	-0.437292	-0.677528	-0.62034	-0.86774	-0.345963	-0.576122	-1.03898	-8.19455	-1.64999	diagnostic
R748	0.650557	0.755916	0.0758232	0.582765	1.29268	0.0778728	0.322516	0.491062	0.0929035	-0.0495189	0.101311	0.814888	0.280074	0.415896	0.324015	0.0464297	-0.0284615	0.280468	-0.140792	1.06163	0.245442	0.143279	0.144642	0.107929	-0.0262623	-0.109199	0.766847	0.149855	0.412932	0.78686	-0.11203	-0.065467	0.266522	0.403371	0.221314	0.209266	0.00124176	-0.0591257	0.234278	0.0486804	0.170947	-0.244121	0.150669	-0.0989532	0.025493	0.00617703	0.193697	0.140731	-0.0161054	0.441256	0.0739531	0.211114	0.432264	0.134572	0.20395	-0.0082726	-0.223288	0.271296	0.248775	0.281705	0.14836	-0.826029	-2.28028		-3.48822	diagnostic
I270	0.791642	-0.00220526	3.38672	2.1336	-0.104005	1.2573	-0.464831	-0.251557	0.450368	-0.130281	0.77687	1.48481	0.285237	0.539245	-0.226216	1.00251	0.79204	-0.0996249	-0.587139	-0.265083	0.322197	-0.142366	-0.0457224	-0.343065	0.00420146	-0.469072	-0.0728598	-0.214102	0.0814039	0.0437581	-0.183062	-0.747953	-0.456045	-0.17939	-0.137702	-0.257471	-0.0879675	0.0985702	-0.0499185	0.401766	-0.347993	-0.0443901	-0.361895	0.485241	0.0551169	-0.20173	-0.42639	-0.470572	0.0905382	0.275241	0.203092	-0.220637	-0.393276	1.26143	-0.119436	-0.124334	-0.727295	0.0816544	-0.0870768	0.380185	-0.409974	-0.933763	-1.75367		-2.94	diagnostic
K801	2.6699	5.39503	0.986754	0.297011	0.293592	1.4693	-0.457207	-0.820062	-0.556834	-0.651453	0.525187	-0.00830622	-0.303826	-0.366226	-0.556363	-0.39587	0.255794	-0.721635	-0.701754	1.43342	-0.856713	-0.311363	-0.704186	0.845495	-0.323552	-0.529128	-0.141489	-0.751434	-0.0398496	-0.420557	-0.698983	-0.458568	0.462443	-0.483168	-0.316669	-0.270617	-0.212315	-0.339576	-0.667955	-0.345132	-0.248813	-0.460307	-0.379552	-0.824855	-0.556119	-0.293332	-0.338367	-0.709118	-0.321021	-0.280484	-0.191736	-0.698407	0.702665	-0.02323	-0.509279	-0.340372	-0.485351	-0.540123	-0.580117	-0.510601	-0.456136	-0.852188	-1.29215		-0.158674	diagnostic
M4782	0.234571	1.75402	1.11244	0.63985	0.616635	2.0476	-0.295691	-0.185851	0.554229	-0.0539759	0.563099	0.630038	0.0302814	0.104485	0.713684	-0.125303	0.89677	-0.16968	-0.309499	0.46644	-0.247752	0.213369	0.547437	0.521053	0.166425	0.00741528	0.4604	-0.150348	0.233311	0.250658	0.00887599	-0.162647	-0.0593251	-0.195659	0.120577	-0.178033	0.384668	-0.0758594	0.163351	0.121928	-0.0291683	-0.169026	-0.142687	-0.0641038	-0.13121	-0.259065	0.0807276	-0.0497748	-0.0902941	0.36886	-0.177961	-0.129988	0.403947	-0.0939693	0.403965	-0.25017	-0.148005	0.23164	-0.316042	-0.0418651	-0.037034	0.124832	-0.824938		-4.35188	diagnostic
K91	-0.0915139	0.0916878	1.76766	0.169251	0.493213	1.82933	-0.301577	-0.0791926	0.0783827	-0.249216	0.231132	2.06113	-0.174202	0.202661	-0.18708	-0.348938	0.358574	-0.258969	-0.434435	-0.237501	1.75063	-0.343435	0.10243	0.208706	0.0249455	-0.485194	0.872216	-0.13137	0.578283	0.247737	0.336856	-0.283842	-0.134988	-0.379648	-0.380208	-0.190441	0.167709	-0.121321	-0.0536431	0.0123936	0.272765	1.23203	-0.0746015	-0.56228	-0.26218	-0.549167	-0.310025	-0.284897	0.407537	0.0992701	-0.24136	0.0996233	2.08767	0.0319238	-0.298601	-0.412299	-0.368468	-0.261927	0.541172	-0.184361	-0.425767	-0.175131	-0.826867		-1.47358	diagnostic
E049	0.735887	1.51779	0.52549	0.463069	0.0594834	0.100465	0.266128	0.355769	0.278176	0.320702	0.276717	0.16207	0.434165	0.341543	0.21615	0.740128	0.129545	0.689249	-0.158887	0.341311	0.132314	0.161428	-0.0667761	0.0840563	1.18553	0.0693511	0.220279	-0.0931412	0.0488984	0.00380909	0.0429094	-0.0644263	0.189445	0.0116846	-0.184056	0.186024	0.0935084	0.316296	-0.060427	-0.0622452	0.00756891	0.192951	0.257418	-0.0983216	0.140225	0.000507061	0.153986	0.415306	0.0952323	0.263954	0.251849	0.0276661	0.139387	0.128638	0.0614014	-0.113455	-0.169214	0.0301125	0.226155	0.310548	0.125921	0.00629277	-1.73825		-2.04963	diagnostic
G992	0.506116	0.73428	0.898583	0.620342	0.82918	1.85141	-0.207423	-0.235303	-0.0379247	-0.194639	0.598438	0.59843	0.0389391	0.0541614	0.532186	0.0831208	0.656817	-0.0900125	0.0570854	0.378247	-0.136843	0.0365473	0.721747	0.106435	-0.0812656	-0.042781	0.47235	-0.231557	-0.0726444	0.323491	0.45236	0.0183886	-0.00316323	0.171407	0.712098	-0.168536	0.0861071	-0.187212	-0.0528276	0.463111	-0.250878	-0.0940061	-0.0377622	0.303911	-0.10433	-0.054776	-0.20437	-0.183897	-0.0604273	0.0559771	0.33128	-0.0165087	-0.208697	0.670195	0.691834	0.0192225	-0.0362515	0.017979	0.0877035	0.416652	-0.0920473	-0.38629	-0.115974		-4.46585	diagnostic
H49	0.420095	0.126331	0.501145	0.865581	0.538968	0.588474	0.150361	0.152363	-0.27295	0.378655	1.22566	1.06068	0.134024	0.216602	0.405378	0.688607	0.539428	0.316883	-0.00445657	0.289451	-0.22036	0.15303	0.035842	0.197726	0.363908	0.0664404	0.248951	-0.145366	0.512957	0.126417	0.0578504	0.615018	0.115913	-0.0232974	0.0126106	0.090826	0.0280318	-0.406058	0.023657	0.600695	0.38636	0.144318	0.191509	0.0956164	0.152922	0.324011	0.0665482	0.458962	-0.200957	0.00142889	0.35066	-0.0501772	-0.0471822	0.195899	0.187249	0.180403	-0.185783	-0.1087	0.276892	0.21948	0.212001	-0.382645	-3.47188		-2.80741	diagnostic
Z968	1.9217	1.1663	0.926613	0.23675	0.778106	0.37651	-0.0169405	-0.11129	-0.167428	0.303631	0.612009	1.32968	0.338295	0.217745	0.125862	0.41093	0.396566	-0.187243	-0.0967035	0.0431706	0.230193	-0.188183	0.841225	0.163468	0.714843	-0.13534	-0.0493223	-0.64279	0.538242	0.122702	0.413784	0.342255	0.0531189	0.327502	-0.464073	-0.00232815	-0.228789	-0.46357	-0.0345805	0.495704	0.166051	-0.106774	-0.0742747	-0.0982814	-0.105709	-0.567971	0.188355	0.0939023	-0.0643651	-0.315156	0.0322108	-0.223966	1.85715	-0.0329861	-0.253869	0.0301045	-0.353263	-0.387906	0.166651	0.344855	-0.283187	0.249703	-2.90983		-3.0412	diagnostic
Z833	0.527977	1.89174	-0.125353	1.0064	0.518727	0.803528	-0.295837	0.324606	-0.116651	-0.43112	0.369208	1.25462	-0.0855339	-0.0605847	-0.153114	1.89527	-0.137626	0.370923	0.20859	0.507314	0.117894	-0.281894	0.0491364	0.0904597	-0.220637	0.19785	-0.0765648	-0.351931	0.459914	0.344132	0.0852186	-0.252262	-0.0164512	0.324116	0.0207105	0.0697925	0.123027	-0.639855	0.183696	0.151534	-0.230705	-0.490962	0.364711	0.0407414	0.269668	-0.0701655	0.371124	-0.360244	-0.186475	0.252526	0.330952	-0.0142854	0.560426	0.157733	-0.0969516	-0.0649836	1.92046	-0.301185	-0.0775467	-0.0421833	0.0767957	-0.143923	-2.9276		-4.9915	diagnostic
J448	0.697093	1.06224	1.6033	0.143821	0.142749	2.18055	0.0827104	0.158316	0.935624	-0.617029	0.606133	0.0710152	0.986414	2.18991	-0.145309	-0.274243	3.80325	-0.0700696	0.0940312	-0.836321	-0.350893	-0.453519	1.02463	-0.755545	-0.42955	-0.587079	-0.335269	-0.324929	-0.0794066	-0.586857	2.3966	-0.12313	-0.714667	0.687323	-0.591555	-0.545924	-0.880771	0.714724	-0.625698	-0.204567	-0.423752	-0.195388	-0.180638	0.0982009	-0.557579	-0.779907	-0.0454155	-0.243596	-0.377143	-0.33276	-0.150902	-0.393695	0.0947485	-0.494294	-0.321157	0.0562707	-0.570461	-0.69125	-0.396807	-0.816418	-0.734504	0.118754	-6.03745		-6.56855	diagnostic
Z369	0.534164	0.112207	-0.0203771	0.0272531	-0.0496191	-0.0271546	0.00386104	-0.0421383	0.217736	0.0134642	0.026675	-0.0144487	0.195316	0.0982828	0.0186525	0.0758487	-0.0506157	0.02098	0.17344	0.537715	0.221355	0.227011	-0.065162	-0.0508262	0.0788742	0.269499	-0.120088	0.253555	0.0715111	0.255984	-0.201284	0.0990957	0.584978	0.0627853	-0.0503344	0.284993	0.398014	-0.0219265	-0.180534	0.396914	0.0603293	0.0331072	0.244901	-0.00947795	-0.150175	-0.0767455	-0.148784	0.00205858	0.127881	0.263916	-0.0584362	0.121079	0.0983193	0.319445	-0.0220577	0.667433	3.74096	0.788724	0.31672	-0.206218	-0.185003	0.151166	-5.15852			diagnostic
N764	0.922497	0.887949	0.00503842	0.550258	0.865479	0.55184	-0.17979	-0.0607582	0.273831	-0.0260083	0.222633	0.943822	0.572235	0.71854	-0.218754	1.11801	0.277378	0.293343	-0.29322	0.0997053	0.111548	0.318337	-0.257299	0.0338177	0.155922	0.0769215	-0.347894	0.108399	0.395154	-0.0716678	0.237897	-0.0301628	0.641068	0.320405	-0.00932918	0.000776355	-0.15329	0.0602527	0.118795	0.529701	0.215321	0.450355	0.147071	0.00112123	0.295199	0.146955	-0.0945616	0.170211	0.282426	0.177877	0.16037	0.664535	0.383565	0.33902	-0.0113966	-0.133265	0.529922	-0.0748128	0.0437724	0.285072	-0.169656	0.310371	-3.80075			diagnostic
Z880	2.33166	2.95185	2.19848	1.31206	0.351835	2.01311	-0.555695	-0.653954	-0.563325	-0.660901	0.569159	0.74542	0.36945	0.0707443	0.0187436	0.921311	0.937595	-0.685032	0.349364	0.0363968	0.503447	-0.565689	0.819091	0.0835031	-0.514096	-0.320168	0.161726	-0.375065	-0.291287	-0.0315387	0.14606	-0.724861	-0.457797	-0.565949	-0.893447	-0.551566	1.02506	-0.639679	-0.456613	-0.0932533	-0.414567	-0.352011	-0.179038	-0.532166	-0.103586	-0.755991	0.0998201	-0.543796	-0.415387	0.226323	-0.586034	-0.65561	0.295054	-0.317953	0.0187425	-0.671859	0.0516025	0.247526	-0.261205	-0.468748	-0.623684	-0.610184	-0.551092	-1.57515	-1.50172	diagnostic
Z048	-0.270984	1.02796	2.40649	1.06957	-0.130162	0.741469	-0.0674422	-0.172356	0.367859	0.565985	0.36181	0.599509	-0.38316	-0.0831238	0.280218	0.0557467	0.349783	0.043435	-0.112825	0.349361	0.30521	0.287439	0.341843	0.338433	0.181018	-0.27768	0.383936	-0.291433	0.159477	0.314409	-0.108335	-0.441268	0.147882	-0.26469	-0.427914	-0.217783	0.424251	0.730991	0.316824	0.254197	0.255609	1.00531	-0.0702307	0.194293	-0.127857	-0.27501	0.13512	-0.143826	0.390594	0.012986	0.0814478	0.0627834	0.793445	-0.0157197	-0.00714115	-0.0905255	0.0642669	-0.351858	0.217878	-0.0922167	0.144412	0.124433	-2.57052		-3.51106	diagnostic
R160	0.635117	0.821499	2.07706	0.0220863	2.50562	1.1052	-0.286244	0.478185	0.386583	-0.552523	0.464331	-0.947909	0.042485	0.385824	0.85192	0.862352	1.28784	-0.421943	-0.931729	-0.944997	1.23423	-0.306849	-0.710591	-0.857127	0.444296	-0.392854	0.778806	-0.667031	-0.683058	0.378995	0.122486	-0.240899	-0.384262	0.0721141	0.260952	0.390234	0.260827	-0.889047	0.342894	-0.0844647	0.579157	0.0411462	-0.0505373	0.499522	-0.21064	-0.203149	-0.048433	-0.10831	0.528757	1.09086	-0.334954	-0.579118	1.89814	0.567488	-0.183343	-0.97025	-0.872246	-0.12311	-1.16541	-0.102348	-0.261913	0.605954	-5.59862		-6.35487	diagnostic
M181	0.611768	1.0805	0.278268	0.00970264	0.497104	0.836822	-0.165038	0.178807	0.276641	0.31	0.140286	0.650089	0.170326	0.274857	0.406374	0.126304	-0.037066	0.118251	0.212718	-0.0715552	-0.555815	0.485453	0.00748258	0.290143	0.257222	0.0548999	0.190038	-0.0895743	0.144027	0.384582	-0.0192699	0.332621	0.494405	0.227482	0.590948	0.256537	0.377177	-0.118394	0.21389	0.209974	0.121009	0.0589606	0.224313	0.392415	0.304052	0.0547135	0.255821	0.364873	0.279232	0.113553	0.37555	0.201132	0.26155	0.389892	0.0774823	0.0410124	-0.00833128	0.0256081	0.0700178	0.0582544	0.225617	-0.347971	-1.08955		-4.99824	diagnostic
R208	0.0131223	0.742685	1.0297	1.73954	1.08115	1.67063	0.00660586	-0.027965	0.490203	-0.28481	0.292177	0.995067	0.534022	0.54725	0.381855	0.215157	0.590748	-0.133645	-0.334264	0.445465	0.833592	-0.139703	0.273472	-0.134917	-0.0409609	-0.259906	0.307264	-0.0347058	-0.16953	0.389957	0.167306	-0.163944	-0.119371	0.125649	-0.215098	-0.0288432	0.402018	0.253341	-0.0758139	-0.146753	-0.111852	-0.0958864	-0.0718784	0.0822719	-0.130702	-0.219615	0.312728	-0.132627	-0.0767415	-0.0392618	0.0655523	-0.204224	0.112984	0.481757	0.230132	-0.292295	-0.271621	-0.0750376	-0.121551	0.172403	-0.141483	-0.285684	-1.07568	-7.9229	-1.84709	diagnostic
I745	-0.0499219	-0.145115	0.586863	2.82587	0.582066	1.86982	-0.554988	0.17534	-1.22798	-0.534578	-0.548139	3.98873	1.35454	1.05671	-0.474414	3.0277	1.27802	-0.593677	-0.755967	-0.123555	0.468387	0.187698	-0.893264	-0.255611	-0.751882	0.10656	-0.1383	-0.569723	-0.198293	-0.3767	1.25371	-0.21729	-0.522587	-0.373443	0.263329	0.0200911	0.0600621	-0.932009	-0.78002	-0.772507	-0.00165266	-0.83012	-0.0461037	-0.716359	-0.529969	-0.669119	-0.0543576	-0.596012	-0.831147	-0.542822	-0.290676	0.0144761	0.633748	-0.279202	-0.377679	0.271766	-0.906217	-0.742354	0.363948	-0.464545	-0.727225	-1.32909	-4.85866		-3.82209	diagnostic
G70	0.286358	0.654004	0.956749	-0.0731939	-0.33455	0.272756	-0.339555	0.404864	0.655213	0.0258482	-0.125441	-0.10217	0.826662	1.29733	0.888263	0.730175	-0.254308	-0.3043	-0.656447	0.36051	-0.504318	0.267194	-0.197673	0.163834	0.196402	0.017793	0.391315	1.1126	0.541014	0.78836	-0.478187	0.147134	0.717197	-0.176162	0.0853314	-0.15855	-0.519527	-0.313257	0.182697	1.28546	0.159778	0.140728	0.596656	0.21894	0.127209	-0.347511	0.0156869	0.180328	-0.0649993	0.525273	-0.0136766	-0.136224	0.0983936	0.0610012	0.283842	-0.00846324	-0.236811	-0.202129	2.40354	0.184558	-0.506655	-0.923704	-7.01367		-5.88928	diagnostic
N998	0.140879	0.16657	0.610023	0.149035	-0.0933392	0.955758	0.510111	-0.234003	0.211013	0.135657	0.295259	0.36246	0.0796391	0.201541	0.667397	0.237908	0.252295	0.140748	-0.109141	0.156999	1.39007	0.126231	-0.12528	0.271986	0.196271	0.0171677	0.860238	-0.0514332	0.245623	0.304018	-0.0789767	0.552689	0.408866	0.116453	0.0211342	0.154459	0.142774	0.50519	0.184233	0.19649	0.0194199	-0.0955192	0.156441	0.456697	0.327555	0.0400803	0.395228	0.138794	0.0180321	0.371472	0.178199	0.198648	0.67756	0.269056	0.177881	-0.183775	-0.105878	0.296998	-0.144007	0.174142	0.264854	-0.0739493	-3.74642		-4.64095	diagnostic
K83	0.276972	1.20792	1.43315	0.66475	1.44345	0.932304	-0.302761	-0.240738	-0.391278	-0.157494	0.170945	0.553952	0.472318	0.347369	0.0673991	-0.289447	0.342534	-0.0417973	-0.505881	0.477258	0.403605	-0.232523	0.0451205	0.221933	-0.062275	0.0991662	0.0918915	-0.348395	0.135862	0.0935035	-0.0270153	0.0961734	-0.193281	-0.270059	-0.290156	-0.234339	0.647123	-0.305509	-0.131146	-0.19292	-0.118302	-0.0172567	-0.0874283	-0.185172	-0.0280848	0.0170793	0.688843	-0.1144	-0.121892	0.0636053	-0.135079	-0.28965	2.99588	-0.0108005	-0.159399	-0.0712351	0.329969	0.0179197	-0.312283	0.00466447	-0.300297	-0.295969	-0.82591		-1.18078	diagnostic
K257	0.325257	0.739828	1.95123	1.03977	0.546073	2.11273	0.0602397	-0.0273942	-0.0789874	-0.0351035	1.17572	0.674256	0.00578582	-0.290711	0.194604	0.0755982	0.620831	-0.11178	-0.205055	0.169873	-0.184373	-0.0595384	-0.148287	0.0431226	0.0462832	0.034149	0.55223	0.044699	0.355238	0.489119	-0.0109355	-0.259351	0.0708396	-0.0912362	-0.0268307	0.0392772	-0.268665	0.09493	0.165294	-0.0137173	-0.145997	-0.160981	0.0376444	0.064135	-0.111763	-0.115419	0.376095	0.119783	0.253312	0.338003	0.410958	-0.0603581	0.444572	0.285799	-0.0223448	0.157514	-0.0757762	0.0710794	0.0223854	-0.211552	0.0435658	-0.476109	-2.23685		-2.82824	diagnostic
N399	0.712564	0.503436	1.24457	0.285445	-0.0864282	0.243397	-0.0580446	-0.0467642	0.0222289	0.326828	0.0377172	0.438851	-0.204361	0.0778798	0.242427	-0.0693908	0.162391	0.144229	-0.0386039	0.190155	0.0845268	0.402666	-0.0772109	0.374904	0.29289	-0.0215926	0.357178	0.27396	0.252748	0.465877	0.362078	0.18989	0.290902	-0.0362945	0.213843	0.557131	0.618046	-0.0206022	0.0471168	0.164943	0.323174	0.117886	0.381823	0.0278151	0.115771	0.00046968	0.188048	0.539088	0.306907	0.0373109	0.0509678	0.497298	0.491237	0.294575	0.223498	0.172677	-0.0547646	0.213265	-0.0837019	0.293552	0.184699	-0.253146	-0.78135	-9.63654	-5.21649	diagnostic
I471	1.0372	0.738642	1.48503	2.47938	0.18523	0.174769	-0.106705	0.301469	0.256521	0.0493531	0.449432	1.84731	-0.0276145	0.320276	-0.0628238	1.13529	0.657771	-0.297307	-0.487524	0.0308246	0.732268	-0.186228	0.24695	0.0301615	0.00957153	-0.0478	0.0881282	-0.172177	-0.276367	0.0146956	-0.127234	-0.433903	-0.372113	-0.356306	-0.119136	-0.204719	-0.174087	0.462201	-0.0837102	-0.225837	-0.142813	-0.255666	-0.208249	-0.261555	-0.158012	-0.0294802	0.21164	-0.331992	-0.0479336	-0.207791	-0.122967	-0.191482	0.0722674	-0.121369	-0.190776	-0.126178	0.0691738	0.0803058	-0.316036	-0.260756	-0.196302	-0.36271	-0.92618	-2.57352	0.804424	diagnostic
I519	-1.2711	1.31926	1.98147	0.931157	0.281257	-0.713482	0.506439	0.908101	0.516317	-0.233863	0.961175	3.45934	-0.515215	-0.0692141	0.118852	1.64916	-0.275978	-0.478064	-0.736508	-0.458986	0.544356	-0.228064	-0.135347	-0.236718	-0.420059	-0.232296	-0.0854901	-0.0349216	0.624439	0.105766	-0.527621	0.328924	0.6087	-0.0411458	0.534292	0.519983	-0.266934	0.215222	-0.0371173	0.188539	0.123824	0.134832	-0.7805	-0.38449	-0.422196	-0.566763	0.362221	0.108764	-0.11682	-0.187523	0.710655	-0.371059	-0.532562	0.443971	-0.27901	0.141915	-0.564338	0.552944	0.452723	0.0363535	-0.329275	-0.472322	-6.48489		-11.2215	diagnostic
N958	0.073836	0.202545	0.157026	0.199842	0.417	0.477942	0.150783	0.339511	0.215536	0.113839	0.471054	0.292198	0.382969	0.366578	0.183158	0.112895	0.317845	0.169769	0.379868	0.101339	0.268295	0.268573	0.0968872	0.0796426	0.304746	0.260624	0.120116	0.28544	0.0559218	0.209991	0.0876628	0.210775	0.0982393	0.148605	-0.0820794	0.173329	0.0929821	0.0252907	0.423282	0.321875	0.275568	0.339665	0.297818	0.187331	0.145622	0.0751876	-0.0356241	0.318242	0.389381	0.3476	0.331068	0.174604	0.0857626	0.279909	0.119791	0.393439	-0.00382873	0.160694	0.193294	0.219605	0.291041	-0.0746522	0.192919			diagnostic
N359	0.323006	0.7135	1.38605	0.547041	0.0128269	0.199464	-0.0914639	-0.0905074	-0.0447534	-0.0915384	0.39324	0.229553	-0.115722	0.0945225	0.0514897	0.119541	0.172896	-0.0320361	-0.0853621	0.371501	2.11508	0.167286	-0.0791894	-0.130845	-0.0107356	0.078654	0.215085	-0.150417	0.202203	0.485734	0.154186	-0.0244481	0.0765344	0.142404	0.321259	0.446114	0.290211	-0.064505	0.0386596	0.0290104	-0.0584161	0.0226827	0.00612296	0.0403854	0.108381	0.0249996	0.371472	0.0318642	0.146792	0.143972	0.14943	0.0603682	0.399225	0.42531	0.306183	-0.116724	0.0632059	0.394842	-0.0516182	-0.0147631	0.0961871	-0.3916	-0.324993	-8.65718	-1.38711	diagnostic
H83	0.0904335	1.37365	0.176995	0.555639	0.074161	0.136117	0.228563	0.402626	0.329891	0.0989724	0.254431	0.638101	0.283376	0.328777	0.182292	0.157979	0.242727	0.0962917	-0.155219	0.400063	0.0373855	0.494556	0.0730476	0.446575	0.746157	0.410387	0.0876471	0.101629	0.246712	0.344542	-0.0867182	0.0862962	0.146892	0.15188	0.31327	0.20416	0.219246	0.17201	0.11472	0.113097	-0.0126327	0.191879	0.344425	0.146049	0.0323744	0.0787532	0.195459	0.0173763	0.333994	0.29957	0.155378	0.223991	0.299163	0.133954	0.364683	0.0514377	-0.151965	0.0398205	0.231699	0.11785	0.0502083	0.0392398	-1.13517		-7.08283	diagnostic
I844	-0.0679421	0.0543916	0.680225	0.561748	0.455166	0.2064	0.169577	-0.156855	0.502185	0.0880339	0.00279775	0.553103	0.0650725	0.0347968	0.228757	0.31131	0.169445	0.218427	0.556769	0.32211	0.356467	0.334852	-0.0362278	0.11913	0.148796	0.227016	0.400202	0.183755	0.380952	0.287061	0.0911996	0.377865	0.0292606	0.220979	-0.211825	0.19205	0.120067	0.357774	0.18752	-0.0324773	0.104277	0.0966487	-0.0120496	0.160107	0.309353	0.137934	0.265077	0.466647	0.151303	0.396555	0.224426	0.33896	0.142796	0.23906	0.308806	0.0730824	0.0672707	0.497191	0.0272403	0.335899	0.0568475	-0.0570979	-0.887947		-2.82468	diagnostic
F103	-0.262113	-0.751557	0.444448	-0.570647	0.724627	1.41336	-0.864509	-0.407619	-0.679917	-0.969439	-0.167874	-0.785489	1.66195	0.792017	2.09677	-0.317358	1.33557	-0.429512	-0.34937	-0.590465	-1.02642	0.0524074	0.128045	-0.993828	1.43132	-0.694438	-0.0347402	-0.894392	-0.800435	0.0667907	1.00914	-0.348464	3.09164	-0.310862	-0.438209	-0.987692	-0.517376	-1.16503	-0.482156	0.16059	-0.0954471	-0.751642	2.3088	-0.410073	-0.402989	-0.954371	0.691025	0.0809782	-0.745581	1.52545	-0.324137	-0.850671	-0.358348	2.27013	-0.572319	-0.0563927	-0.828303	0.311702	-0.642402	-0.310212	-0.873444	0.784592	-0.718961		-0.155158	diagnostic
Z340	0.292354	0.433481	-0.0304269	-0.17013	0.0631581	-0.154473	-0.151789	0.171948	-0.18026	0.0915947	0.124059	-0.151895	0.331776	-0.091847	0.115249	0.278332	0.104771	0.187904	0.51007	0.0432348	-2.53648	0.383214	-0.0540971	-0.139778	0.052396	-0.184911	-0.105463	-0.127008	-0.207977	0.0752546	0.175782	-0.225862	-0.210711	0.133928	-0.314644	0.0896471	0.799449	-0.783758	0.480088	-0.182156	0.107911	-0.17402	-0.111211	-0.238123	-0.646538	-0.0617189	0.313392	0.371756	0.0712456	0.154941	0.111894	0.786382	0.115492	0.125706	-0.300151	0.0429763	4.64638	0.127947	0.465155	-0.0153274	0.371213	-0.121602	-4.92661			diagnostic
G20	0.292129	0.183429	0.232586	1.44887	-0.352825	-0.169687	-0.233133	-0.460201	-0.1031	-0.220273	0.63184	0.0247219	-0.138864	0.598523	0.529218	-0.369069	-0.0270475	0.386805	-0.479771	0.132144	-0.227288	-0.453554	1.20907	-0.0473718	-0.274079	0.204602	0.440577	0.0128608	0.519891	0.363011	0.587673	-0.201491	-0.195838	0.960214	-0.170608	-0.267301	1.05876	-0.26661	-0.42877	-0.213038	-0.366641	0.068387	-0.385152	-0.0392065	-0.400136	-0.243504	-0.351618	-0.262356	1.09992	1.08279	1.23187	0.39379	0.0995389	0.915542	0.765269	-0.121908	-0.256271	0.629814	0.721784	1.02803	-0.204053	-0.459531	-0.948493		-1.60526	diagnostic
D131	0.629356	0.607701	0.192076	0.194087	0.137783	0.103759	-0.053115	0.0334501	0.190424	0.0736052	0.293081	0.248404	0.175771	0.0920213	0.071148	0.0919473	0.416252	-0.031697	0.100948	0.368544	0.186149	0.0497963	0.502251	0.480675	0.516138	0.0276843	0.379043	-0.0392336	0.16065	0.201828	0.036521	-0.00191185	0.822235	0.064307	0.342313	0.170646	0.105813	0.025789	0.0701549	0.0895309	0.114072	0.107688	0.321727	0.234516	0.69401	-0.00189858	0.0946764	0.227387	0.013199	0.079321	0.0504879	0.116487	0.521097	0.159997	0.413037	0.147232	0.0420543	-0.0302689	0.487618	0.292285	0.149793	-0.00216398	-0.554338		-1.81825	diagnostic
D24	-0.0218199	0.206376	0.154504	0.428113	0.255036	0.351144	0.162279	0.0311286	0.275738	0.316417	0.27669	0.544903	0.288569	0.257184	0.00477444	0.0175231	0.14489	0.294145	0.0871519	0.260366	0.134578	0.195911	0.234072	0.24299	0.217683	0.292343	0.233727	0.145633	0.154612	0.273613	0.33571	0.224569	0.183199	0.218245	0.286704	0.159843	0.0570284	0.209376	0.127932	0.183815	0.279579	0.29468	0.210928	0.306655	0.261121	0.27536	0.206443	0.250427	0.224401	0.244853	0.369601	0.133292	0.194538	0.178202	0.106606	0.231229	0.171457	0.188223	0.157402	0.376696	0.110715	0.0301819	-0.0269752	-7.007		diagnostic
L92	0.320242	0.457682	0.57016	0.475216	0.491943	0.23019	0.360689	-0.120177	0.343962	0.0314466	0.450501	0.451431	0.237908	0.313211	0.368602	0.171467	0.0683652	0.154509	0.0609493	0.296518	0.0511387	0.275275	0.0345408	0.431058	0.407742	0.395363	0.148997	0.225409	0.0489795	0.23199	0.173189	0.0100117	0.128346	0.267796	-0.00586035	0.417027	0.293068	0.0685908	0.280191	0.362281	0.0911474	0.12207	0.127655	0.140415	0.335865	0.133746	0.0299815	0.261786	0.247431	0.123802	0.205586	0.174314	0.369675	0.250864	0.0854633	0.291416	0.147901	-0.0273813	0.506336	0.284886	0.0602554	-0.001196	-1.70763		-4.49734	diagnostic
I08	-0.547458	0.122594	2.84838	2.8143	1.20774	0.892832	-0.0424553	-0.556916	0.364613	0.047103	1.03798	3.41654	-0.50453	-0.387407	-0.18224	-0.159343	0.711535	-0.599441	-0.201205	0.0672239	0.329418	-0.479262	-0.754548	-0.324013	0.0339304	-0.692921	0.776343	-0.741161	-0.21536	0.0845334	-0.298851	-0.205125	-0.166421	0.156832	-0.555482	-0.552594	-0.374681	0.608867	-0.242882	0.0665993	-0.179002	-0.529925	-0.350578	0.454816	-0.180747	-0.393189	-0.647111	-0.735951	-0.557046	0.324897	-0.053319	-0.530521	-0.27641	0.983026	-0.137882	-0.024499	0.200621	0.243176	-0.418831	-0.424383	-0.498701	-0.869095	-0.810628		-3.41424	diagnostic
N323	0.0335443	0.187282	0.658002	0.586154	0.270155	-0.00466703	-0.508559	-0.105004	-0.538233	-0.980148	0.140655	-0.175252	0.0888841	0.178074	-0.173923	-0.0541958	-0.0540667	-0.522096	-1.96379	-0.33063	3.44119	0.277099	-1.22047	0.25425	0.0805848	0.311085	0.54727	-0.746552	0.369353	0.303895	0.971263	-0.0246161	0.271875	1.28139	-0.246096	1.55508	0.249027	-0.693469	0.286638	-0.205948	-0.68778	1.12516	-0.407888	-0.0791344	0.456447	-0.263746	0.331786	0.207568	0.235959	-0.110873	0.271902	0.176339	-0.337747	1.64844	0.706572	-1.07202	-0.292178	0.200724	0.489552	0.648749	-0.0480198	-1.02342	-2.26476		-3.91007	diagnostic
H33	-1.00711	-0.646076	-1.07364	-0.957136	-0.709404	-0.413257	-1.21651	-0.715212	-0.855794	-1.03659	4.12786	-1.02535	-0.976398	-1.08177	-0.544412	-0.715366	4.86663	-0.916658	-1.49935	-0.750891	-0.459132	-1.01072	-1.21827	-1.09714	-0.772977	-0.942084	-0.731302	-1.08596	-0.870587	-0.577229	6.67936	-1.11977	-1.01908	-0.821306	-0.275573	-1.04473	-0.962639	-1.35052	-1.13387	-1.06821	-1.03158	-0.875136	-1.11586	-1.22794	-0.820112	-1.01036	-1.07158	-1.12316	-0.944995	-1.1981	-1.02645	-1.11217	-1.08935	-1.01923	-1.03349	-1.13262	-0.982286	-1.25225	-0.870654	-1.00102	-0.990352	-1.21889	-3.25223	-5.92953	-1.14371	diagnostic
J189	1.35829	0.63617	4.5746	-0.776907	0.331244	1.87431	-1.47186	-0.853395	-0.542308	-0.582206	1.19828	-0.234529	1.88215	1.81399	0.286858	0.339347	3.77579	-1.24547	-1.48184	-1.26197	1.33225	-0.278428	0.903928	-1.39736	-0.485502	-0.658128	-0.189751	-0.653825	-0.228301	-0.915587	2.41313	-0.608053	0.21192	-0.904059	-1.08811	-0.802663	-0.0287725	-2.09549	-0.800795	0.460389	-1.33231	-0.927194	-0.0498924	-0.736118	-0.994965	-1.92561	-0.0115563	-0.848457	-1.24218	-0.484004	-0.655479	-0.679731	-0.641215	-0.0308613	-0.298833	0.453296	-0.559482	-0.311813	-0.444976	-1.24369	-1.34705	-2.66524	-0.357897		-8.86288	diagnostic
R040	1.83176	0.967796	1.07953	1.78562	0.751962	0.852752	0.000363947	-0.0800568	0.579047	-0.281581	0.656499	1.07243	-0.100042	0.0209657	0.0800054	0.0133401	0.354966	-0.0791844	-0.21676	0.103851	1.32516	-0.320755	0.283514	-0.212958	0.250542	-0.257981	0.47323	-0.334138	-0.0941018	0.371036	-0.122408	-0.259323	0.08126	-0.127829	-0.246908	-0.200173	-0.238358	0.611746	-0.224477	0.102153	-0.0327614	-0.268607	-0.265194	0.175928	0.135885	-0.00797248	-0.101081	-0.345596	0.187246	0.00312697	0.0169569	-0.167902	0.608596	-0.262858	0.0240235	-0.318245	-0.274672	-0.0041841	0.0065839	-0.258571	-0.350601	0.398028	-0.523449	-10.1309	-1.50103	diagnostic
M17	0.235621	5.64272	0.639894	0.0523632	-0.0837502	0.520447	-0.645693	-0.349848	-0.551993	-0.264263	-0.12143	0.0378053	-0.502908	-0.455637	0.0597122	-0.369648	-0.284628	-0.522533	0.233206	-0.470304	-0.616776	-0.49415	-0.258848	-0.494284	-0.34047	-0.463166	1.33364	-0.578887	-0.217418	0.27295	-0.339511	-0.244602	-0.105689	0.663911	-0.226193	-0.442724	0.247068	-0.679487	-0.324431	0.153945	-0.0764738	-0.289716	-0.507803	-0.46246	-0.552219	-0.447594	0.104558	0.0892608	-0.49433	-0.538642	-0.465296	-0.434119	0.32978	0.211824	-0.360853	-0.634507	0.0772912	-0.470888	-0.196654	0.0710573	-0.564194	-0.633257	-0.41325	-4.08123	-0.541026	diagnostic
K922	1.13445	0.532766	1.24016	0.354542	0.434769	0.842231	-0.0555095	-0.100638	0.115253	-0.144692	0.302023	0.484564	0.269317	0.495593	0.405396	0.891663	0.542339	-0.106905	-0.174365	-0.0879126	0.364352	0.0186074	0.0261828	-0.061663	0.204003	-0.103118	0.820784	-0.0246267	0.128524	0.454374	0.22529	0.0408891	0.234827	-0.286858	-0.12677	0.267852	0.317589	0.0081195	-0.167668	0.309035	0.217484	0.342848	0.114036	0.110716	-0.272038	0.0235049	-0.159253	-0.105997	-0.0425576	0.484358	-0.0805367	0.0683187	0.529851	0.532932	-0.0522483	0.188115	-0.329769	-0.0127424	0.0589629	-0.010159	-0.130571	-0.29119	-0.445915		-1.66299	diagnostic
M109	1.38335	3.40193	3.98667	0.151443	1.78554	0.782813	-0.156509	-0.637257	1.01529	-0.598095	-0.477252	1.46482	-0.183109	0.352856	0.942253	0.0244811	-0.476457	-0.526626	-0.872885	-0.627004	-0.0323255	-0.584063	-0.51213	0.0941241	-0.214707	-0.64185	0.359674	-0.2958	-0.108133	-0.270786	-0.418882	-0.867091	0.10127	-0.453024	-0.786761	-0.548996	-0.581263	0.41282	0.78998	1.44632	-0.61622	-0.661874	-0.307973	-0.0558183	-0.565699	-0.528355	-0.541891	-0.520835	-0.234924	-0.374796	1.33566	-0.547734	0.0913991	-0.173496	-0.661554	-0.693162	-0.482125	-0.73338	-0.537119	-0.518496	-0.656129	-0.572154	-1.96897	-9.47501	-3.81625	diagnostic
B349	0.176493	0.358746	1.01851	0.442555	0.533917	0.63004	-0.067232	0.0372796	0.157612	0.0597637	0.240751	0.556328	0.142608	0.235171	0.432169	0.54877	0.226636	-0.0209904	-0.0537264	0.610066	0.202409	0.096793	0.0937014	0.138223	0.0848146	0.0525994	0.377332	-0.0832296	0.357811	0.437295	0.24195	0.0485267	0.0415959	0.0113903	0.00814955	0.114719	0.27544	-0.0398622	0.0796756	0.248747	0.284207	0.0699553	0.218215	0.115494	0.197849	0.0073743	0.34125	-0.117882	-0.021606	0.10319	0.078991	-0.0621409	0.0291281	0.48387	0.346674	0.117429	0.332888	0.0335395	0.183783	0.048973	0.0128254	-0.132756	-0.0310017	-9.29949	-1.71247	diagnostic
C91	-0.729351	-0.699559	1.52331	-0.356632	-0.636022	0.355899	-0.674314	-0.766134	-0.420931	-0.968994	-0.57366	-0.574123	1.98482	0.457977	1.70295	0.748383	-0.203956	-0.178514	-0.820965	-0.142621	-1.66378	-0.756011	0.170692	-0.717705	-0.539834	-0.854712	-0.365552	-0.431719	-0.612203	0.174322	-0.845852	0.35239	-0.534772	-0.389781	-0.694419	-0.626486	-0.398858	-0.286498	-0.468553	0.565011	3.4058	0.353595	-0.598604	-0.485877	0.756773	-0.645319	-0.641587	-0.737178	-0.62662	-0.711569	-0.165197	-0.603685	-0.371917	-0.276644	0.314514	-0.450131	-0.460875	-0.375735	5.2163	-0.103888	-0.768457	-0.738693	-0.481144		-7.55315	diagnostic
M755	1.45538	1.647	0.38748	0.236353	0.508056	0.382024	0.784445	0.124369	0.356157	0.25868	0.207567	0.152275	0.0346207	-0.104471	0.289308	0.222542	0.299004	0.286267	-0.148268	0.299486	-0.0301358	-0.189314	0.0149446	0.26936	0.202836	0.0700599	0.364289	0.320152	0.295518	0.526489	0.102478	0.285311	0.0462956	0.378231	0.0707044	0.330763	0.0735478	0.668885	0.0424602	0.0384412	0.17589	0.253016	-0.0503589	0.166252	0.042111	0.109179	0.386453	0.253638	0.185127	0.0334326	0.168803	0.124159	-0.163711	0.00654527	0.0927513	-0.176187	-0.257156	0.0669222	0.36569	0.25569	0.00796296	-0.454664	-3.56037		-3.29209	diagnostic
D62	0.368191	0.245786	0.62222	0.739876	0.39226	0.210454	-0.0275391	-0.0286813	0.255349	0.0915932	0.867999	0.363823	0.00472356	0.140966	0.63988	0.155632	0.286551	0.272075	0.121985	0.139435	-0.15305	0.355828	-0.0883971	0.140374	0.186736	0.13427	0.707429	0.0529748	0.386372	0.557329	-0.140699	0.337349	0.011579	0.461431	0.136125	0.00420647	0.209399	0.250335	0.10739	0.145774	-0.077243	0.258067	0.148617	0.349579	0.600671	0.281751	0.406985	0.18116	0.0570399	0.295453	0.110672	0.0140979	0.100947	0.165481	0.34436	0.0500133	0.179711	0.0694418	0.492913	0.241635	0.0886246	-0.309885	-2.21433		-3.95656	diagnostic
R413	0.132215	0.0179435	0.00446249	0.808589	0.34662	0.326243	-0.220319	0.00681475	0.222416	0.360865	0.49639	0.768216	0.272621	0.386111	0.0805989	0.117738	0.508148	0.342842	-0.128611	0.480407	0.101222	0.152602	-0.205773	0.166981	0.124773	0.183638	0.387925	0.350145	0.238738	-0.154859	-0.00590212	0.028104	0.285417	-0.00702323	0.27748	0.0173541	0.513982	-0.180674	0.307068	0.28318	0.145883	0.166476	-0.0028252	0.0806141	0.166873	0.0616316	0.120347	0.370109	-0.0296666	0.764329	0.271793	0.211734	-0.0207623	0.383653	0.119596	0.241603	-0.0187598	0.62723	0.152975	0.0933056	0.079867	-0.423029	-0.0930943		-1.79408	diagnostic
M1099	1.47698	3.03329	3.84356	0.48078	1.92786	1.08023	-0.308217	-0.32794	0.996675	-0.56461	-0.552002	1.27044	-0.0504951	0.0764157	1.16919	-0.242737	-0.672483	-0.514914	-0.866096	-0.56183	-0.151793	-0.67826	-0.361001	0.242739	-0.145404	-0.535906	1.06721	-0.0450782	-0.0097693	0.28939	-0.505248	-0.845928	0.38805	-0.323295	-0.797611	-0.607863	-0.427264	0.435808	0.724063	1.46433	-0.530457	-0.681343	0.000636739	-0.190495	-1.00999	-0.478708	-0.387362	-0.421536	-0.168745	-0.227835	1.09762	-0.593157	-0.283667	-0.391488	-0.680947	-0.433497	-0.400634	-0.814522	-0.639862	-0.351103	-0.660621	-0.83539	-2.18268			diagnostic
D047	0.130314	0.66397	0.212449	0.1677	0.262399	0.260274	0.0168199	0.0977929	0.0668098	0.213704	0.296806	0.209944	0.165437	0.00686845	0.0409107	0.152082	0.0148652	0.0929743	0.548378	0.26628	0.193486	0.28636	0.0717314	0.35346	0.10895	0.23747	0.24405	0.227728	0.349022	0.29248	0.204755	0.0907638	0.183913	0.58608	0.316609	0.095928	0.253587	0.360254	0.384563	0.142653	0.10299	0.12793	0.219815	0.140645	0.00870973	0.353149	0.287136	0.0203333	0.269503	0.368587	0.226989	0.233323	0.100883	0.0471356	0.378753	-0.0618192	0.30642	0.124406	0.14324	0.165588	0.153791	0.102642	-0.162214		-2.91006	diagnostic
D693	0.500835	0.093711	2.86413	-0.217278	-0.35071	-0.433342	-0.216716	0.273924	-0.332086	0.482965	-0.488365	0.0508575	1.23762	-0.28369	-0.366009	0.113645	-0.422632	-0.253524	-0.971935	-0.175236	-0.505472	-0.396312	-0.59558	0.0322265	-0.301733	-0.627877	0.131728	-0.644599	0.525258	-0.4538	-0.382379	-0.289472	1.23618	-0.374416	-0.104811	-0.344758	-0.44367	-0.615398	-0.334247	1.17253	3.70033	0.569935	0.904451	-0.683301	-0.180593	0.0147383	-0.394911	0.062875	-0.140729	-0.2628	-0.496096	-0.151943	1.65224	-0.164951	-0.137805	-0.0461096	-0.414295	-0.153643	0.979938	-0.184542	-0.430525	-1.23072	0.856901		-2.16162	diagnostic
I351	0.206655	-0.0835881	2.57025	3.00403	0.238548	0.824073	0.206096	-0.0914144	0.558658	-0.229389	0.37507	1.98211	-0.213447	0.105089	-0.371809	-0.445508	0.645681	-0.490787	-0.477827	-0.0988958	0.78923	0.414333	-0.45381	-0.128874	0.358773	-0.59184	0.94806	-0.636951	-0.304574	0.564866	-0.210842	-0.041404	-0.583116	0.195506	-0.152058	-0.374728	-0.585331	1.00165	-0.22941	-0.394539	0.178683	-0.450483	-0.199722	0.681125	-0.382013	0.224336	-0.484728	-0.399116	-0.176986	0.400479	0.5472	-0.58241	0.281421	0.250494	-0.113387	-0.462832	-0.145205	0.621577	-0.107418	-0.288337	-0.405034	-0.317372	-2.58265		-2.33124	diagnostic
I46	-0.391673	-0.207607	1.65284	3.72606	0.395113	0.414521	0.278709	-0.977142	0.292343	-0.591811	0.208613	4.27982	-0.362501	0.397046	0.283628	0.164751	0.122177	-0.512317	-1.11609	-0.311281	0.243946	-0.058517	-0.0558099	0.720615	-0.386413	-0.788626	-0.0550262	-0.464013	-0.409963	-0.113998	-0.547814	-0.976626	-0.652657	0.340638	-0.260995	-0.266093	-0.185129	0.964941	-0.431032	-0.0644439	-0.616685	-0.540001	0.028089	-0.0148065	-0.506388	-0.00131581	0.377658	-0.217817	0.0901229	-0.475326	-0.0860537	-1.11141	1.48827	-0.0580058	-0.330276	-0.184395	-0.625244	0.443381	-0.373675	-0.232485	0.00851261	-2.0041	-10.3474		-3.44337	diagnostic
H042	0.110247	0.219105	0.126773	0.361585	0.161563	0.264036	0.164828	0.094755	0.0342446	0.280136	0.416313	0.451673	0.343229	0.170816	0.38019	0.253363	0.746752	0.0170266	0.494916	0.341967	-0.312622	0.124251	0.0749489	0.0743778	0.329591	0.217544	0.172744	0.287808	0.261295	0.244055	0.14546	-0.229735	0.0950791	0.142938	0.613835	0.124392	0.416803	-0.0720178	0.122423	0.121052	0.238636	0.158487	0.13071	0.630246	-0.038812	0.231773	0.175176	0.192962	0.361878	0.675181	0.241417	0.15733	0.399446	0.00682869	0.183801	0.259344	0.292026	0.172774	-0.0847962	0.23158	0.330184	0.486059	-1.41494		-6.20025	diagnostic
N838	0.63682	0.958962	0.0215478	0.0552567	0.555826	0.279417	0.382285	-0.0239365	0.294224	0.0837499	0.339656	0.23464	0.0655495	0.0487731	0.248442	0.216667	0.166015	0.230957	-0.0751725	0.731817	-0.173497	0.699788	0.329893	1.10912	0.222461	0.0613168	0.0998917	0.148771	0.117304	0.399319	0.398336	0.0737048	0.107846	0.0296924	-0.117839	0.250743	0.121688	0.140732	0.239349	0.068637	0.176445	-0.162576	0.10489	0.0124203	0.307857	0.319368	0.616769	0.0985108	0.322149	0.357697	0.189209	0.14281	0.563705	0.159117	0.0945006	0.131328	0.26425	0.230568	0.0437243	0.074313	0.0380513	-0.215348	-1.40039			diagnostic
I859	-0.571138	-1.05327	3.32891	0.226663	2.0508	0.535223	-0.547644	-0.842396	0.370133	-0.596353	-0.594623	0.159791	-0.201785	0.0445652	-0.362908	-0.119209	-0.689461	-1.20746	-0.536926	-1.20388	0.119335	0.236287	-0.655949	-0.297682	-0.371286	-0.705076	0.514559	-1.06229	-0.029534	0.166376	-0.801892	0.283494	-0.998296	-0.749797	-0.734066	0.20731	-0.693513	-0.527506	0.154089	-0.195025	3.87761	0.0424618	-0.724489	-0.30149	-0.815622	2.47709	-0.24392	-1.00104	-1.07412	3.65789	-0.958064	-0.542921	1.6769	-0.0282018	-0.552976	-0.692265	-0.857096	-0.236373	0.0739889	-0.593931	-0.537984	-0.297947	-5.94119		-4.55386	diagnostic
Z954	-0.477772	-0.57519	2.90453	2.9437	0.146949	0.724329	0.438457	-0.965362	0.457036	-0.805713	1.01404	1.40648	-0.383824	-0.0689815	-0.091133	-0.365963	1.30356	0.0142227	-0.661343	-0.372504	1.62632	0.761944	-0.312318	-0.517081	0.0459602	-0.703234	0.96698	-0.65947	-0.0582429	0.389969	-0.654988	-0.162094	-0.400308	-0.612573	-0.657089	-0.649705	0.126663	1.36286	-0.588532	0.053257	0.212095	-0.73933	-0.539705	1.43405	-0.19151	0.242383	-0.408663	-0.396336	-0.333201	0.567196	-0.165813	-0.422864	-0.500793	-0.657571	-0.122051	-0.272779	-0.631242	0.568188	0.758613	-0.376746	-0.590654	-1.08723	-0.110577		-2.67225	diagnostic
Z355	0.188962	0.171338	-0.0955498	0.875321	0.104254	-0.154631	0.164081	-0.241598	-0.0383351	-0.204198	0.168555	0.313423	0.126419	0.0297495	-0.112871	0.335411	0.0392952	-0.227049	1.82399	0.212293	-0.13705	0.36061	0.206724	-0.0761644	0.0797792	-0.225372	-0.0220215	0.218954	0.365952	-0.195145	0.0246597	-0.0263599	0.325745	-0.175531	0.17042	-0.249923	0.611551	0.177533	-0.111896	0.475738	-0.0544436	0.121924	0.138792	-0.0766505	-0.0725565	-0.0442937	-0.0547668	0.034795	0.13514	1.50022	-0.161146	0.407291	0.11058	-0.0673635	-0.100884	0.583684	2.45935	0.595719	0.0639735	-0.105281	-0.084053	0.204573	-0.880262			diagnostic
L84	0.302744	0.225346	0.493755	0.320015	0.244534	0.549897	0.243548	0.0275557	0.384734	0.119981	0.234096	0.33122	0.961396	0.331237	0.334712	0.160451	0.380593	0.185669	0.323837	0.307314	-0.460761	-0.0532615	0.257054	0.386863	0.0158293	0.122822	0.704056	0.575304	0.226674	0.462024	0.392915	0.255811	0.439543	0.223513	0.178947	0.362706	0.0828359	0.471039	0.0251746	0.168913	0.220191	0.367251	-0.00846918	0.00498167	0.176561	0.0631298	0.207469	0.111729	0.0650086	0.412684	0.150953	0.389445	0.159355	0.112626	0.2368	0.0227367	-0.0673973	0.0182812	0.374424	0.266106	0.0319212	-0.669092	-2.81801		-4.38511	diagnostic
I771	0.00608991	-0.247474	1.48153	4.06835	0.723223	0.971039	-0.179272	-0.970337	0.242632	-0.833622	0.451317	3.19036	1.90998	1.19308	-0.239154	2.76918	2.07954	-0.491379	-0.408511	-0.469897	0.867933	-0.311511	-1.03954	0.355252	-0.347554	-0.802573	-0.10706	-0.766096	-0.714793	-0.538699	-0.431816	-0.91567	-0.538609	-0.459148	-0.274577	-0.760415	-0.652131	0.606676	-0.657723	-0.508309	-0.278122	-0.71728	-0.300295	-0.515497	-0.448516	-0.763366	0.133294	-0.154497	-0.680713	-0.306072	-0.419936	-0.782507	0.0860312	-0.637068	-0.561252	0.0622769	-1.16525	-0.763555	-0.778788	-0.577252	-0.671474	-0.528745	-3.21667		-3.466	diagnostic
Z034	-0.306335	2.80778	0.825145	3.36483	0.785989	0.554172	-0.345968	-0.430803	0.33057	-0.213752	0.831879	2.22446	-0.1257	-0.196371	0.0170344	0.94318	0.874052	-0.397558	-0.563113	0.56036	-0.376256	-0.119637	0.0408794	-0.14746	-0.358666	-0.447105	-0.278457	-0.409398	-0.359613	0.0117763	0.18425	-0.622168	-0.246631	-0.350882	0.167971	-0.34686	0.178264	0.450095	-0.345393	-0.511953	-0.429264	-0.23071	-0.431278	-0.346111	-0.218583	-0.380223	-0.260294	-0.294028	-0.334389	-0.205192	-0.259582	-0.410439	0.417832	-0.282627	0.0133032	-0.312391	0.064288	0.728083	-0.497596	-0.293457	-0.254973	-0.571444	-0.258222	-6.28971	-1.33589	diagnostic
M255	0.696013	3.47324	1.18313	0.557687	0.537353	1.28263	-0.172004	-0.0961348	-0.213089	-0.183587	0.00889612	0.380721	-0.000930603	0.0270226	0.49614	-0.226333	-0.0461527	-0.25606	-0.315881	-0.178284	-0.228218	-0.298542	-0.191441	-0.195606	-0.222197	-0.338425	0.98839	-0.414779	-0.249861	0.334944	0.262438	-0.389429	-0.00284053	0.22268	-0.131493	-0.085737	0.357303	-0.0849806	-0.126317	0.416085	-0.0493366	-0.436657	0.403649	0.344761	-0.268159	-0.434389	0.235474	0.133961	-0.0885656	0.127949	-0.0835026	-0.163731	0.604817	0.0519851	-0.200919	-0.275117	-0.146041	0.060892	-0.222429	-0.278945	-0.185538	0.533757	0.133654	-9.25562	-1.23285	diagnostic
D12	1.55249	1.07901	0.938671	0.0174383	0.615738	0.615209	0.00707333	-0.256104	0.10428	-0.0636467	-0.0434848	0.318174	0.190098	0.385943	0.0629784	-0.0409284	0.252591	-0.212774	-0.3349	-0.0253047	0.0960598	-0.102322	0.00451253	0.622956	0.117474	-0.0791219	0.134459	-0.13273	-0.0123861	0.11948	0.890878	-0.180884	-0.00623731	0.00426503	-0.223616	-0.156943	0.316432	0.595089	-0.0917674	-0.0622148	-0.029491	-0.0295377	0.0813735	0.220331	0.795392	-0.227738	0.0509589	0.134365	-0.18287	0.121179	-0.115933	-0.136554	0.602267	0.18327	-0.130787	-0.304749	0.410074	-0.258362	0.33027	0.10479	-0.1635	-0.10672	-0.0161449	-2.21453	0.120513	diagnostic
M1999	0.836638	4.04381	2.25824	1.11792	0.198345	1.32786	-0.358128	-0.0787107	-0.0358657	-0.269674	-0.203642	1.12093	-0.10976	0.385905	0.743053	-0.454183	0.288481	-0.396131	-0.861589	-0.0484865	-0.404427	0.208616	-0.50391	-0.144719	-0.338194	-0.423914	1.36465	-0.54557	0.280778	0.792928	0.322768	-0.322158	-0.420006	-0.381881	-0.247257	-0.287352	-0.159877	-0.148315	-0.506675	0.165892	0.17508	-0.486141	-0.466683	-0.504618	-0.543917	-0.608869	0.049572	-0.380476	-0.374713	-0.0678079	-0.030361	-0.325948	-0.158265	-0.0277296	0.0135148	-0.575303	-0.580817	-0.318483	-0.378378	0.076637	-0.355963	-0.367034	-0.202384		-0.72531	diagnostic
M5446	1.31999	1.36896	0.586084	-0.064254	1.43785	1.8771	-0.170197	0.969972	-0.28288	0.0126199	-0.301829	-0.419892	0.30956	0.226903	0.24634	-0.236402	-0.263122	0.12256	-0.51498	0.0970385	0.819986	1.05638	1.23813	0.439191	-0.0163405	0.00169081	0.462589	-0.0525737	0.000632707	0.279734	0.400181	0.134976	0.0264933	0.543648	-0.183363	-0.0299335	0.170831	-0.878063	-0.107919	0.393832	0.131962	-0.348065	0.102091	0.194976	0.219821	-0.164869	-0.211741	-0.105789	0.193501	0.1235	0.0240989	0.15675	0.295386	0.0924234	0.0585864	0.432191	-0.354467	-0.00287336	0.522882	0.105498	0.0480727	-1.16717	-3.93919		-6.06943	diagnostic
E875	-0.660797	-0.322494	5.32149	1.76061	0.288445	-0.467006	-0.724233	-0.274453	-0.223131	-0.0839569	-0.596015	1.03903	-0.144653	-0.321092	0.466546	1.66628	-0.56743	-0.196178	-0.716681	-0.449196	0.732825	-0.467798	-1.00764	-0.731534	-0.399185	-0.452821	1.00586	-0.943562	-0.149484	0.525537	-0.308961	-0.157184	-0.271668	-0.178264	-0.347958	0.678214	0.171143	-0.0273397	-0.558632	-0.136329	-0.169043	-0.0659346	-0.170326	-0.669906	0.602316	-0.334482	0.70654	-0.86148	-0.0531087	-0.63535	-0.275152	0.585914	0.315091	0.309937	-0.532052	-0.217896	-0.857173	-0.917246	-0.394642	-0.00643102	-0.557234	-0.663402	-3.79206		-3.04427	diagnostic
C443	-0.0922603	0.572316	0.418972	0.113862	0.121609	0.0915717	0.0386176	0.0166946	0.0660125	0.122764	0.206914	0.204906	0.179454	0.176277	0.283356	0.290274	0.265471	0.0640546	-0.0685051	0.182133	0.455981	0.129432	0.0551209	0.192085	0.120022	0.229895	0.115124	0.233345	-0.0107304	0.348462	0.136991	0.128207	0.157438	0.472337	0.532919	0.132412	0.0758391	0.134714	0.351194	0.207472	-0.013021	0.0706107	0.139002	0.0529285	0.454299	0.144324	0.350944	0.202124	0.219781	0.163766	0.353198	0.353169	0.238977	0.15389	0.0511037	0.0279503	0.891302	-0.0200836	0.324941	0.120519	0.233089	-0.216934	0.34348	-4.31783	-3.22829	diagnostic
J069	1.03006	0.229911	0.864367	0.530069	0.373253	2.35256	-0.172615	-0.135896	0.0180566	-0.00418308	0.347077	0.376231	0.111674	0.621934	-0.0824518	-0.162289	1.19409	-0.0291164	-0.172265	0.653526	0.292633	-0.0314708	0.0296482	0.28376	-0.136121	0.0763777	-0.06018	0.295556	0.199117	-0.000772294	0.604232	0.280761	0.0464106	0.130072	-0.0256549	0.106605	0.0573689	0.256187	0.0168732	0.187159	-0.131292	-0.059372	0.0719893	0.157142	0.156416	-0.123435	0.137108	0.0201415	-0.184511	0.22681	-0.119866	-0.0514741	-0.0760412	-0.159989	0.0686839	-0.207822	-0.0146184	0.141887	0.259523	-0.123779	-0.0885822	-0.185519	0.113507		-3.02576	diagnostic
M05	-0.727387	-0.82594	2.4775	-0.0585242	0.265347	2.71536	-0.586934	-0.462859	-0.895083	0.0477141	-0.402034	-0.387865	0.000405599	0.313333	0.0765061	-0.379289	-0.181101	-0.926492	-0.834961	-0.540009	-0.533538	0.374876	0.527094	-0.175223	-0.361245	-0.145516	0.735072	-1.34096	0.432545	-0.0618254	-0.306972	-0.630333	0.0189615	-0.481507	0.403688	-0.81025	-0.581398	-1.38158	0.454992	2.16319	-0.382961	-0.224094	-0.568265	-0.057491	-0.664268	-0.291666	0.0769397	-0.28005	-0.629543	-0.850956	-0.149802	-0.683662	0.0737691	-0.0296371	-0.827895	-0.453387	-0.851091	-0.508947	0.67185	-0.104539	-0.258737	-0.85868	4.94909		-5.52478	diagnostic
K290	0.165579	0.177592	1.50233	0.876184	0.202485	0.549399	0.267434	-0.241396	0.361517	-0.072372	0.25902	0.758644	0.321471	0.391935	0.287018	1.23269	0.38601	-0.186638	-0.125487	0.761426	-0.329041	-0.048493	0.166083	0.0802317	0.27779	0.10572	0.0708778	-0.101862	0.0681384	0.297787	0.26475	-0.0698409	0.0376715	-0.0718329	0.176987	-0.0596248	0.39089	0.585889	-0.0809892	0.109205	0.118464	-0.035475	0.163773	0.161224	-0.3285	-0.22304	-0.11149	0.17276	0.0739317	0.418616	0.335814	0.241405	0.258284	0.634299	0.671889	-0.0887168	-0.0877293	0.35447	0.149832	-0.163195	-0.165648	0.0316265	-1.17166		-4.04509	diagnostic
I38	0.562552	1.80604	2.07823	1.15261	0.0546344	-0.241521	0.124374	0.26887	0.183316	0.454195	1.06808	1.79867	-0.146851	0.356268	0.0486082	1.20747	0.701118	-0.297662	-0.198713	0.149041	0.208	0.177658	-0.282893	-0.11698	-0.0237869	0.167875	0.38736	-0.1507	0.38842	0.234771	-0.13985	-0.055247	0.00948642	-0.0650477	-0.0847451	-0.087551	-0.286651	-0.455872	-0.37097	0.456238	-0.128347	-0.219108	-0.234511	0.369673	-0.145909	0.015009	0.145353	-0.0527455	0.129918	-0.0186822	0.435915	0.151915	0.265354	0.338124	0.0124744	-0.321179	0.16687	0.0587114	0.392221	-0.0241347	-0.210306	-0.545726	-8.97537		-6.39964	diagnostic
K802	3.05701	5.00721	1.44014	0.727519	0.892372	1.43361	-0.421042	0.012639	-0.85479	-0.965178	0.198142	0.374542	-0.526055	-0.606723	-0.702713	-0.409659	0.353614	-0.845121	-0.99709	1.58878	-0.305382	-0.340523	-0.795519	0.669155	-0.645488	-0.70648	-0.0899694	-0.918328	-0.0729346	-0.371912	-0.719079	-0.661189	-0.217814	-0.67977	-0.430922	-0.601129	0.259291	-0.728623	-0.514465	-0.725197	-0.378006	-0.371294	-0.517581	-0.555144	-0.640879	-0.107548	-0.10152	-0.858061	-0.796877	-0.225364	-0.113478	-0.696302	0.731383	-0.312016	-0.555286	-0.690766	-0.606267	-0.51163	-0.676777	-0.494606	-0.807243	-1.00064	-1.06673	-5.4295	1.66691	diagnostic
E835	0.232669	0.351803	3.44895	0.540232	0.097813	0.359699	0.214672	-0.52413	0.524753	0.113119	0.388757	0.516285	-0.371207	0.0845757	0.465765	0.79187	0.737546	0.536982	0.0737159	-0.184562	1.08598	0.32573	-0.575299	-0.122551	0.0936124	-0.179091	0.434013	-0.243149	-0.150888	0.270448	0.0192503	-0.307605	-0.174911	0.150979	0.189082	0.386851	-0.348051	0.413085	-0.0955831	0.167545	-0.204837	-0.0703537	-0.0840019	-0.127479	-0.227733	-0.100317	0.199631	0.479941	-0.0477533	-0.127962	0.0993975	-0.419702	0.0616993	-0.128362	-0.0418682	-0.144472	-0.460963	0.00805559	0.0352737	-0.438936	-0.140214	-0.230424	-0.616676		-1.45062	diagnostic
I319	0.491538	0.940244	1.28767	2.95717	0.383198	1.90425	-0.555051	-0.741575	0.200225	-0.280065	-0.407151	2.7871	0.176279	-0.495829	0.342307	-0.176573	0.0149379	-0.224964	-1.11079	0.306312	0.383115	0.0827054	-0.32108	-0.203294	-0.467616	-0.216114	0.809336	-0.794796	0.234119	0.28126	-0.636684	-0.0793553	-0.820566	-0.11337	-0.252577	-0.451816	-0.626524	-0.207804	0.228742	0.484554	0.221142	-0.324046	-0.207099	0.876429	0.361463	-0.0605666	0.344819	-0.171676	0.180347	0.498826	-0.0352804	0.335383	-0.0576573	0.0227519	0.217496	0.447003	-0.578033	0.275567	0.205041	-0.254828	0.225958	-0.594983	-3.99074		-5.43496	diagnostic
F410	0.538813	0.469251	0.403683	0.895053	0.201666	0.908066	0.475407	-0.0639185	0.427206	-0.186797	0.814051	1.15821	0.532453	0.758247	0.232533	0.0619755	0.541363	0.0470082	-0.244509	0.209655	0.00690898	0.0076753	0.396963	0.508248	0.666304	-0.387267	-0.0235716	-0.0694633	0.225929	0.114409	0.292139	0.0876352	0.304474	0.761955	0.12615	0.0604495	0.0607867	0.577785	0.0100594	0.0422337	-0.0153098	-0.0731008	0.210545	0.279892	0.0554353	0.0961349	-0.0340222	-0.120305	0.158268	-0.0396602	0.194819	0.139823	0.112619	-0.177341	0.139955	0.0923786	-0.0368311	0.00862585	0.00173106	0.33146	0.0406095	-0.5552	-1.81629		-3.43597	diagnostic
J029	-0.00360443	-0.045757	1.25976	0.0531414	0.101846	1.82539	-0.0461089	0.0111096	-0.00268642	0.0816822	0.724453	-0.0256102	0.163929	-0.0299786	0.283946	0.043611	0.933638	-0.0842358	0.417024	0.104106	-0.148107	0.240508	0.761111	0.173922	0.54366	0.350934	0.127763	-0.0234686	-0.0707154	0.0922549	0.311812	0.0719337	0.306632	0.0666014	0.0982078	0.0785343	0.317615	-0.0130254	-0.0741205	0.215839	0.106028	0.0582924	0.214298	-0.189917	0.104595	0.297124	0.0381348	-0.0365111	0.176751	0.206146	0.280947	0.274765	0.706975	0.145905	0.704532	-0.0440548	-0.04063	0.387796	0.281534	-0.313594	0.159849	-0.294296	-1.33022		-5.04749	diagnostic
D50	-0.229606	-0.224297	2.27199	0.442396	-0.257019	-0.472081	-0.661309	-0.501904	-0.297602	-0.474007	-0.310011	-0.132864	-0.875432	-0.467544	-0.16267	0.22755	-0.445489	-0.583431	-0.989757	-0.232335	0.377878	-0.336833	-0.816178	-0.559947	4.02673	-0.633323	3.36388	-0.942944	-0.508751	0.443763	-0.296012	-0.569376	-0.522061	-0.172208	-0.3063	-0.549478	-0.769724	-0.515717	-0.582911	-0.0526674	-0.0913424	-0.477741	1.42614	-0.447885	-0.108433	-0.641319	-0.0010632	-0.685623	-0.596259	-0.0995685	-0.288805	-0.659646	0.9938	0.741023	0.191586	-0.636091	-0.183434	-0.484715	1.44784	-0.396969	-0.629362	-0.638434	-0.810243	-4.15339	1.98938	diagnostic
M500	0.4892	1.68252	0.383332	0.190006	0.688296	2.33597	-0.138094	0.704843	0.066837	0.0397271	-0.1138	0.399283	0.164713	-0.130647	0.447775	0.11487	0.784626	-0.0397491	-0.0878533	0.859604	-0.425556	0.364584	0.801402	0.327892	0.311563	0.118377	0.445305	0.0120589	-0.184581	0.549294	0.828214	0.0858069	-0.338516	-0.00471694	0.154565	-0.0393421	0.124073	-0.371669	0.231104	0.115436	0.0353902	-0.0823455	-0.0636243	-0.175196	-0.137572	-0.287562	0.0485525	0.0142835	0.111795	0.091259	0.170328	0.199467	-0.0119204	0.166305	0.331923	-0.174053	-0.27788	-0.0135845	0.0989544	0.220546	-0.204886	-0.473583	-3.42695		-3.30201	diagnostic
E101	-0.701912	0.296705	-1.98536	2.80393	0.476034	0.172936	-0.437106	0.694895	-2.28508	-1.20487	-0.871405	2.18374	-1.89087	-1.94327	-1.58957	6.90086	-1.02903	-0.782089	-3.76969	-1.14747	3.81477	-1.72598	0.110123	-1.27628	-1.62438	3.07834	-0.929518	-1.07033	0.874564	-1.14073	-1.93844	-1.19332	-2.48085	-1.3803	-0.170707	-1.42776	0.963175	-3.31843	-0.77232	-0.0318428	-1.23641	-2.0998	-0.647383	-2.41565	-1.18168	-1.28659	-2.88957	-1.24673	-0.160374	-0.811854	-1.0297	-1.45472	1.00817	-2.80151	-0.701407	-1.43092	-0.759501	-1.64301	-1.6694	-1.54497	-1.85478	-4.24063			-7.95394	diagnostic
N210	1.56302	1.15742	1.71811	0.196565	-0.228504	0.291212	0.166554	0.124837	-0.0862916	0.487538	0.25328	-0.449197	1.04882	0.825011	0.852582	0.245515	-0.179916	0.699172	-0.918564	0.800299	3.81978	-0.756657	-1.53815	-0.111959	-0.234897	-0.0226212	0.484679	-0.759125	-0.685109	0.662665	0.0561122	-0.211276	-0.641186	0.0447104	0.276047	0.117375	-0.50572	-0.393556	-0.244156	0.167646	0.0137992	0.20176	-0.47942	-0.346633	0.23801	-0.472257	1.34298	-0.274825	0.386762	0.209383	0.068809	-0.0159139	0.416014	0.164492	0.117404	-0.528634	-0.774592	-0.621442	-0.276529	-0.201077	-0.0324133	-1.5698	-6.53978		-7.46896	diagnostic
L30	0.822124	0.748629	1.242	0.533988	-0.0303701	1.3045	0.0905925	0.18754	0.0946825	0.0193047	0.196575	0.530733	-0.129583	0.40043	0.114164	0.35681	1.50956	-0.223754	-0.318277	0.262849	0.188171	0.0271293	0.484274	0.0790459	-0.0732487	-0.0482363	0.133894	0.937661	0.152531	0.16322	0.984018	-0.206512	-0.154865	0.00126523	-0.223159	-0.0898579	0.17553	-0.0767692	0.250573	-0.0824832	-0.0719447	0.370188	-0.0600158	-0.0446637	0.0127677	-0.143914	0.112786	-0.254257	0.0729028	0.0864247	0.0400616	-0.00343516	0.236591	-0.209739	-0.0227722	-0.255317	0.00582312	0.0830552	1.13608	0.00125733	-0.135269	-0.418968	-0.226941	-8.98806	-3.94365	diagnostic
D573	-0.602667	-1.15062	-0.515914	-0.363376	-0.545324	-0.829977	-2.10037	-1.89325	-0.190412	-0.423611	2.59838	-0.61741	-0.041467	0.040911	-1.75256	3.30557	3.55569	-1.25477	-2.37194	-0.872962	-0.674063	-1.47915	-1.53002	-0.792591	3.8737	-0.637383	-0.533812	-1.80425	-0.427705	-1.33615	5.62335	-0.946818	1.17834	0.162173	-1.4682	-0.548406	-2.22353	-1.73172	-2.76385	2.16022	-1.37557	-1.32085	0.704916	-0.94894	0.27061	-0.805059	-0.0638932	-2.12079	-0.815004	-1.99368	-1.37055	0.348055	-1.16351	-0.4921	-0.890647	-0.231171	-1.75473	-1.10429	-1.63811	-0.77011	0.279362	-1.38146	-9.45593		-5.89142	diagnostic
I34	-0.265108	-0.179121	2.58285	3.62254	0.511038	0.270702	-0.304506	-0.339949	0.355093	-0.375226	0.906771	2.53632	-0.399317	0.310619	-0.337622	0.164286	0.374513	-0.542357	-0.52061	-0.492563	1.11139	0.117039	-0.137729	-0.405293	-0.469748	-0.594773	0.377026	-0.653748	-0.261405	0.0387197	-0.539751	-0.0495985	-0.624543	-0.403692	-0.3264	-0.344918	-0.15332	0.658512	-0.103087	-0.327047	0.485565	-0.38597	-0.603366	0.153099	-0.105268	-0.166168	-0.402893	-0.300292	0.146024	-0.487411	-0.14684	-0.221723	-0.258824	0.538563	-0.202785	-0.104837	0.0692287	0.729377	0.198354	-0.359658	-0.259587	-0.989726	-1.07622	-8.99399	-0.472167	diagnostic
M2551	1.0167	0.665583	0.330117	0.989613	0.533432	0.995455	0.260772	-0.0557775	-0.0908908	0.547176	0.223706	0.745587	0.0928885	0.181854	0.266064	0.259236	0.214078	-0.0111449	-0.0937413	-0.114682	0.0926764	0.467655	0.132111	0.141004	0.0187709	0.0320121	0.503089	0.175881	0.240945	0.288061	-0.067082	-0.0807839	0.0729764	0.0198662	0.54585	-0.0328468	0.474362	0.0327633	0.116055	-0.202591	0.107302	-0.0947478	-0.0641576	0.244586	-0.00687883	-0.0190566	-0.00847578	-0.0906058	0.0621129	0.305363	0.195583	0.190647	0.303078	0.0144238	0.012951	-0.125426	-0.259577	0.527902	-0.0992078	0.0399911	0.202534	0.038303	-0.818198		-0.774875	diagnostic
Z509	1.33955	-0.15224	1.31365	1.93081	0.464039	1.74338	-0.34112	-0.133055	0.0184608	-0.176202	1.00526	1.56995	0.231991	0.39013	0.0363872	-0.181576	0.557524	-0.294377	-0.479602	-0.421088	0.676778	0.0201101	-0.231522	-0.141125	-0.336589	0.108568	-0.176652	-0.284918	0.0499812	-0.279214	0.381947	-0.277796	0.0711044	0.112313	-0.0842087	-0.0239556	0.294629	-0.319928	-0.313588	0.18884	-0.187659	-0.283468	-0.126929	-0.0198866	-0.292721	-0.629788	0.807456	0.485623	0.123559	-0.0258353	0.270253	-0.103345	0.870322	0.620507	-0.348741	-0.154276	-0.416456	-0.304049	-0.044611	-0.303123	-0.17548	0.15384	-0.0276386		-1.16142	diagnostic
D252	0.518067	0.312166	0.0709369	0.503541	0.683494	0.201641	0.0721945	0.284801	0.313307	0.367736	0.405543	0.36092	0.188906	0.346259	0.310365	0.294924	0.179225	0.0931907	0.0425399	0.0430316	0.0843845	0.501166	-0.0787073	0.862529	0.255472	0.101244	0.428444	-0.118583	0.12085	0.335521	0.130333	0.109585	0.183918	0.100758	0.131815	0.282534	0.0948943	0.424938	0.309928	0.187576	0.156532	0.0713358	0.715289	0.385217	0.225733	0.0649043	0.445868	0.0132816	0.0193106	0.209071	0.0477402	0.140888	0.486741	0.251119	0.130459	0.0368622	-0.0719663	0.373878	0.138819	0.0390795	0.167089	-0.0647015	-1.51941			diagnostic
M47	0.458461	3.42532	1.38357	0.791785	0.41768	1.71326	-0.547987	-0.106837	-0.0254013	-0.279534	0.135504	0.468581	0.230812	0.0595841	0.652207	-0.387963	0.62829	-0.351717	-0.25992	0.201167	-0.441415	0.312522	0.50689	0.187157	-0.250096	-0.159744	0.688057	-0.304593	-0.0346557	0.333094	0.0977447	-0.283423	-0.108583	-0.0864781	0.0711374	-0.343963	0.339356	-0.361814	-0.187864	0.103859	-0.171753	-0.234472	-0.0393041	-0.277811	-0.0287027	-0.266598	-0.151632	-0.0984239	-0.15419	-0.105815	0.0192534	-0.288773	0.007162	0.245757	0.515019	-0.420176	-0.210703	0.019735	-0.402674	-0.0663061	-0.367203	0.374894	-0.516385	-6.81699	-1.58923	diagnostic
M4787	0.140885	2.09596	0.939523	0.585611	0.411235	1.0788	0.00429535	0.332017	0.504318	0.167033	0.283402	0.306978	0.0927202	0.255617	-0.339143	0.200764	0.454145	0.0563751	-0.335432	0.227254	-0.16902	-0.1798	0.229988	0.380022	0.188456	0.403156	0.189531	-0.138699	0.460525	0.0381979	0.462795	0.139746	0.232415	0.514108	0.0904876	0.175106	0.603715	0.132515	-0.24699	0.0741212	0.0363206	0.315821	-0.223217	0.229802	-0.0138083	-0.0384502	0.0934346	0.483681	0.0467064	0.208634	0.15984	-0.0598305	0.00315828	0.291846	0.514787	0.00995683	-0.376013	-0.0753491	0.148155	-0.0187036	0.203447	-0.130451	-3.08973		-4.84729	diagnostic
N18	-1.53648	-1.58742	6.86385	1.13887	-1.36075	-0.579572	-1.33895	-1.80097	-0.141199	0.890426	0.525331	1.51977	-0.636044	-0.480471	-0.603332	-0.530128	-0.720266	-1.39338	-1.75447	-1.12392	2.28429	-0.496894	-0.900461	-1.22583	-1.04448	-0.991028	0.637265	-1.05224	-0.0809196	-0.724705	-1.40764	-1.13517	-0.595643	-0.832792	-0.533838	0.511365	-1.13811	-0.964719	-1.24977	-0.809013	-0.908158	-1.12198	-1.26592	-1.13751	-1.11873	-1.25646	2.58259	-1.18675	-1.0088	-0.732315	-1.40742	-1.28657	-1.03739	0.938054	-1.58592	-0.756199	-0.759137	-0.864808	-0.208007	-0.655391	-1.25931	-1.75794	-3.49532		1.2024	diagnostic
F319	1.47318	1.14105	2.27874	0.90771	0.0303152	0.755747	-0.301907	-0.0105525	0.312521	-0.286137	0.383311	0.832156	1.00265	1.25753	0.908903	0.087373	1.09751	-0.172101	-0.714076	-0.256077	0.129682	1.09456	0.114818	0.310626	-0.169498	-0.167549	0.244321	-0.501197	0.0348492	0.254773	-0.236172	-0.388443	0.334576	0.998796	-0.258351	-0.285928	0.478491	0.0559386	-0.0968032	-0.338166	-0.14444	-0.197532	0.235368	-0.261244	0.371849	0.024366	-0.00434881	-0.326765	0.47913	-0.267226	-0.416908	-0.249826	-0.272586	-0.0677227	-0.314671	-0.200312	-0.491103	0.047468	-0.347553	-0.261608	-0.561376	-0.03438	-2.18371		-1.78595	diagnostic
K623	0.338111	0.176856	0.926468	0.304353	0.338584	0.320203	0.247473	-0.0257781	0.148112	-0.0174308	0.148276	0.413194	-0.0282599	0.0183098	0.594088	0.54784	0.163562	0.758516	-0.30445	0.448526	-0.238634	0.200862	0.0482099	0.00811209	0.0668714	0.0806574	0.308503	0.199354	0.249974	0.368748	0.104626	0.283469	0.116101	0.30772	0.423855	0.416318	0.122447	-0.0224979	0.22444	0.533878	0.139412	0.226202	0.0775225	0.944558	0.594201	-0.0274784	0.364219	0.278515	0.104871	0.380644	0.219949	0.123409	0.023517	-0.189896	0.225687	0.0886125	-0.208892	-0.0875961	0.447596	0.092396	0.0276485	-0.0344478	-0.888527		-5.47675	diagnostic
J449	1.54527	0.896945	1.36022	0.0933072	-0.0750548	2.53465	-1.08391	-0.128864	0.0568946	-0.986128	-0.0990612	1.46088	1.69715	3.1089	-0.769902	0.588962	4.38911	-1.20766	-0.879177	-0.901706	-0.532623	-0.792639	0.659641	-1.17429	-1.01923	-1.215	-0.845571	-0.256756	-0.441748	-1.07085	3.84251	-0.677716	-1.07607	-0.23315	-0.65466	-0.563488	-0.491205	-0.840649	-1.05817	0.0294988	-0.272581	-0.648032	-0.0897827	-0.966696	-0.499266	-1.18622	-0.684232	-1.26961	-1.24476	-0.834384	-1.14924	-1.20333	-0.467618	0.0496678	-1.17359	-0.797906	-0.796054	-0.19406	-0.821184	-0.90668	-1.2242	-0.717973	-1.40602		-0.408962	diagnostic
A08	0.0644402	-0.0065698	1.70852	0.5735	0.462294	0.81426	-0.267933	-0.255283	-0.100627	0.0729775	-0.0805621	0.972513	0.344928	0.528511	0.229221	0.585296	-0.0067556	-0.0652393	-0.0853837	-0.0206506	-0.0595729	0.248204	-0.0382611	0.162492	-0.0979632	0.140694	1.27549	0.195568	0.335167	0.650054	0.0666248	0.361846	-0.156978	-0.133925	-0.0777218	-0.226314	0.151911	-0.254738	-0.0323396	0.0349217	0.385711	0.116937	-0.0739003	-0.0345424	-0.00118101	0.233248	0.496111	0.0526278	-0.351472	0.111453	0.0856711	-0.220503	0.511725	0.362898	-0.137502	-0.219726	0.210704	-0.0505141	-0.0595601	-0.0316847	0.21973	-0.241053	0.47205		-0.685148	diagnostic
R300	0.144118	0.0928906	1.15542	0.750715	0.200492	0.52711	0.253287	-0.0705486	0.118713	0.190878	0.172653	0.618306	0.214934	0.192627	0.271666	0.118283	0.191204	0.00195444	-0.27223	0.834977	0.751036	0.181145	-0.145937	0.185385	-0.101262	0.352254	0.251506	0.113405	0.150528	0.326342	0.188243	0.0300475	0.27497	0.223121	0.388889	0.284	-0.0454207	0.493812	0.290144	0.0428391	0.25422	0.0422556	0.136056	0.0848813	0.161124	-0.102343	0.235934	-0.120778	-0.0320286	0.163714	-0.0236225	0.174937	0.302882	0.0658971	0.281619	0.0976067	-0.0320352	-0.0531924	0.0675856	0.0747178	0.12324	0.174488	-0.182996		-2.40748	diagnostic
C502	0.0338665	0.0559558	0.22124	0.240235	0.3036	0.126069	0.0282883	-0.134229	0.38301	-0.202333	0.0583438	0.700828	0.399242	0.135009	0.487992	0.045614	0.0133281	0.33948	-0.102658	0.296837	0.094537	0.28624	0.872698	1.56981	0.0237731	-0.0328564	0.432732	0.119657	0.334848	0.442929	-0.11094	0.0769942	0.236345	0.283877	0.259508	0.201533	0.0636153	-0.0072565	0.891445	0.03012	0.426788	0.219454	0.0893866	-0.0428552	0.149175	0.329488	-0.0304011	0.0351922	0.056017	0.413197	0.443392	0.0316634	0.278003	0.155069	0.127576	0.0230951	0.0573722	-0.0444734	0.992811	-0.180004	-0.0449987	-0.238519	-0.695261	-11.7741		diagnostic
H663	0.218826	0.169096	0.658102	0.468743	0.535726	1.08784	-0.039657	-0.155847	0.0929453	0.320295	0.159035	0.149204	0.625021	0.300737	0.20833	0.22041	0.48812	0.283839	0.0696552	0.45407	0.168214	0.380695	-0.0993529	-0.0616947	0.492809	0.277979	0.140177	0.211413	0.00880735	0.378679	0.738841	0.139876	0.00202977	0.219653	0.0248273	0.710436	-0.162332	0.180246	0.159991	0.0818985	0.428373	0.532251	-0.0490218	0.153162	0.295856	0.147031	0.165519	0.171387	-0.0571345	0.00326354	0.240468	0.418556	0.581821	0.120243	0.406882	0.278045	-0.0496806	0.00463622	-0.0279102	0.33579	-0.0318739	-0.460855	-3.7242		-3.85335	diagnostic
L72	0.27281	0.548571	0.231949	0.0992957	0.261096	0.293482	-0.00657471	-0.0168109	0.0212084	0.0673582	0.0931455	0.21406	0.670169	0.199554	0.159594	0.0348066	0.255834	0.0440499	0.119397	0.169176	0.261867	0.119187	0.0192814	0.340469	0.239579	0.0345439	0.0725699	-0.0219298	0.030305	0.18591	0.222178	0.132648	0.276704	0.121302	0.147523	0.20803	0.100777	0.00135037	0.200802	0.144954	0.0641003	0.161364	0.301792	0.0413322	0.322262	-0.0108758	0.204776	0.171652	0.113656	0.453211	0.148598	0.170475	0.233244	0.0800893	0.213958	0.0422899	-0.140489	-0.0200507	0.121998	0.106112	-0.018952	-0.0516783	0.0337749	-0.67493	-0.0995702	diagnostic
Z881	0.903971	1.32593	2.49339	0.49008	0.492763	1.78598	-0.286618	0.441067	-0.0292841	-0.085666	0.554874	0.475759	0.133275	0.532279	0.0225282	0.0698637	0.303683	-0.18231	-0.163917	0.901865	0.442093	0.155958	0.0786838	0.104181	-0.240138	-0.131193	0.02553	-0.2604	-0.0481051	-0.0665532	0.0838564	0.188137	0.0901322	0.0664764	-0.272005	0.0142391	0.238521	-0.116272	-0.0101759	-0.144487	-0.013229	0.0526395	-0.156368	-0.288751	0.0203206	0.0531928	0.0562319	-0.138859	0.133553	0.449197	-0.0596441	0.0162392	-0.148298	-0.0553412	0.320979	-0.127771	0.0130347	-0.142454	-0.117496	-0.0854818	-0.119194	-0.405955	-0.574685	-6.88576	-3.07612	diagnostic
M43	0.32814	2.02149	1.38248	0.159006	0.408865	1.26056	-0.0328693	-0.100951	0.355361	-0.0323253	0.0747765	0.347539	0.159416	0.586247	0.514504	-0.127779	0.356093	-0.148611	-0.346631	-0.11295	-0.271308	0.248463	0.143379	0.124153	0.103679	-0.180208	0.169853	0.0156372	0.0892523	0.223286	0.359988	0.219376	0.354917	0.0272139	0.716159	-0.151684	0.278975	-0.122633	-0.211729	0.280479	0.150865	-0.0516946	0.0658966	-0.0490758	0.0735973	-0.173613	0.278305	0.413433	0.0813046	-0.0574227	0.0317008	-0.173204	0.178967	0.390768	0.0654604	-0.0724772	-0.230672	-0.119795	0.0740403	0.133077	-0.160601	-0.298224	-0.174742		-1.20389	diagnostic
Z99	0.774089	1.77914	4.66532	2.22302	-0.025537	1.75239	-0.722895	-0.951653	0.218888	-1.11354	0.540573	1.72553	0.75722	1.15056	-0.048181	-0.388162	1.88032	-0.752884	-0.458518	-0.0935802	1.35533	-1.05943	-0.820992	-0.876608	-0.543127	-1.03324	0.0840807	-0.886542	0.0438014	-0.202246	-0.14484	-1.19254	-0.99726	0.104123	-0.144809	-0.460152	-0.789095	-0.388812	-0.799301	-0.203805	-1.02854	0.47768	0.0102057	-0.576083	-0.50253	-0.83737	1.70834	-1.05679	-0.910677	-0.827632	-0.920674	-0.252388	0.816951	0.0354615	0.0122068	-0.381405	-0.934903	-0.250214	-0.650238	-0.932818	-0.810891	-0.868528	-3.3079		-3.65004	diagnostic
Z049	0.578531	1.64478	0.422057	0.644857	0.589396	-0.0373455	-0.445601	-0.202268	-0.0484376	0.91187	0.51384	0.814456	0.29899	-0.121254	-0.313028	1.01082	0.221297	-0.421887	2.01005	0.00568679	1.6307	-0.0202295	-0.119834	-0.259121	0.609255	-0.45769	0.455861	-0.595113	-0.045777	0.0384412	0.726651	-0.365344	0.369335	0.152295	-0.313152	-0.369364	0.40851	-0.235361	-0.287322	0.788036	-0.0935296	0.310927	-0.104493	-0.174577	-0.406896	-0.429428	0.131946	-0.0828633	-0.138765	0.526131	-0.284627	0.231375	0.369022	0.430121	0.00643221	-0.4933	-0.3694	0.26132	-0.0908771	-0.162516	-0.443149	1.14263	-2.64176		-4.01992	diagnostic
M89	0.603093	0.485367	0.434967	0.448056	0.279725	1.14066	-0.0848569	0.135922	0.257798	0.125631	0.154439	0.426909	0.17153	0.368429	0.281234	0.295616	0.0485908	0.117887	-0.0296007	0.077263	0.232782	0.270864	0.127796	0.300174	0.134201	0.0594626	0.377389	0.0551684	0.217105	0.410968	0.235298	0.0960552	0.121577	0.201723	-0.160593	0.116452	0.181536	0.120616	0.199999	0.153157	0.122497	0.0488546	0.0147226	0.230573	0.0659397	-0.0661248	0.33097	0.0993593	0.254049	0.0661861	0.148342	0.212289	0.491075	0.120621	0.0895005	-0.092778	-0.118204	0.0614211	0.205181	0.00802751	0.13613	-0.094993	0.357264	-10.005	-1.91312	diagnostic
R161	0.166351	0.107965	3.75502	0.962396	-0.0407499	1.0279	0.588879	0.371296	0.054901	-0.392236	-0.550078	-0.0447457	-0.00162515	0.0570272	0.145421	0.706758	-0.631257	-0.523137	-1.09561	0.499026	0.0601324	-0.200864	-0.00381558	0.079776	0.447135	-0.162716	0.451181	0.127384	-0.135565	0.436882	-0.529834	-0.294632	-0.00930907	0.144227	-0.775338	-0.259446	-0.1261	1.95486	-0.770229	1.31682	0.911075	-1.20613	0.27738	-0.179762	-0.431947	-0.138916	0.414106	-0.719464	-0.531786	0.324803	-0.560192	-0.549663	2.49615	-0.296512	0.13827	-0.530805	-0.35486	0.0408894	0.971911	-0.564913	-0.524025	-1.12564	-6.1876		-8.62151	diagnostic
R27	0.280175	0.22262	0.269544	0.94389	0.446047	0.301584	-0.119595	0.297663	0.0058143	0.292366	1.68112	2.04841	0.00793866	0.576643	0.0277373	0.266802	1.01897	-0.249467	0.000460324	0.370369	-0.00368619	0.822335	0.350445	0.0983381	-0.102276	-0.0232732	-0.0790833	0.40876	0.559318	0.0476855	-0.0240653	-0.0310806	0.413051	0.240137	-0.0782944	-0.0523674	0.0618093	-0.23168	-0.193545	0.652816	-0.265494	-0.0797633	0.0698249	-0.00764219	-0.00643448	-0.157982	-0.0983862	-0.156469	0.0362284	-0.161942	0.229889	0.209009	0.906972	0.457523	0.248604	-0.221987	-0.352006	0.225113	0.000506774	-0.177974	-0.101076	-0.552563	-3.50927		-2.3946	diagnostic
A04	0.0595465	0.520127	1.45697	0.182527	0.54586	1.06323	0.0965641	-0.127329	0.395935	-0.100245	0.171554	0.430807	0.204022	0.0509959	0.176611	0.342546	0.448948	-0.150883	0.155079	0.373775	0.0397499	0.173479	0.272917	0.257772	0.301924	0.126791	0.758952	-0.0580154	-0.0923562	0.0636708	1.02693	-0.161757	-0.00336659	-0.0468468	0.420809	-0.0657676	0.417373	0.248703	-0.0684787	-0.0040937	0.0430714	-0.12372	0.0203847	0.0430973	-0.0962247	-0.0183394	0.112375	-0.051221	0.114004	0.145628	-0.10048	-0.0690324	0.626473	-0.162831	0.177214	-0.186679	-0.170812	0.0352812	0.0944426	0.00203825	-0.0517106	0.352833	-0.383105	-10.8604	-0.573945	diagnostic
C779	0.391055	0.0886175	0.909123	0.147867	0.434104	0.721134	-0.0980762	0.346842	0.130295	-0.0605823	0.176621	-0.00499837	0.0512079	-0.0162389	0.423113	-0.150025	0.218569	0.318474	-0.430902	-0.187007	-0.407223	0.19331	0.481216	0.342424	0.0584967	0.0123043	0.202665	-0.163744	0.277623	-0.0273676	0.510305	-0.106795	-0.165929	-0.212991	0.0652616	0.218224	-0.0410505	0.0905644	0.404908	0.292727	0.548869	0.712309	0.21519	-0.0992926	0.445302	0.091199	-0.0255009	0.384484	0.337998	-0.135259	0.503154	0.153766	1.14614	-0.0094936	-0.319939	-0.139039	-0.235251	0.337277	2.42524	0.11509	0.103772	-0.715005	-3.44861		-1.54272	diagnostic
I72	1.43217	0.606733	1.48747	2.05594	0.67772	0.0635084	-0.0911351	-0.027471	0.733622	-0.0374769	0.346846	2.66218	-0.00956247	0.0120497	0.501622	1.11639	0.578254	-0.693469	-0.812341	-0.410198	1.60279	-0.0503246	-0.235125	0.601773	-0.470789	-0.172239	1.08358	-0.895069	-0.0747169	0.732507	-0.158997	-0.270932	0.0126398	-0.507802	-0.0204061	0.00903414	0.0345525	1.08082	-0.253992	0.111629	-0.0243751	-0.328628	0.0357267	-0.122018	-0.18957	-0.0623566	-0.13127	-0.461128	-0.175186	-0.257393	-0.219498	-0.144914	1.14038	-0.29701	-0.292556	-0.135963	-0.23285	-0.29261	-0.814924	-0.141895	-0.406059	-0.742572	-4.53006		-5.12668	diagnostic
K579	2.22361	3.12767	1.05885	0.468443	0.334143	1.88818	-0.157362	-0.223314	-0.154629	-0.334881	-0.0392727	0.767158	0.0338916	0.136715	0.0861525	0.460051	0.569787	-0.303394	-0.17561	0.681698	-0.258653	-0.174512	-0.256115	0.244073	-0.420522	-0.474379	0.463149	-0.342116	-0.15874	0.151202	-0.137392	-0.3349	-0.525441	-0.170388	0.329553	-0.280637	0.361411	0.593735	-0.140868	-0.18339	-0.0903041	-0.266899	-0.246087	-0.376137	-0.0464331	-0.397467	-0.107756	-0.055129	-0.408424	0.137791	-0.392738	-0.352399	0.338909	-0.0383866	-0.156465	-0.279185	-0.0144044	-0.230258	-0.270167	-0.403188	-0.354181	-0.381987	-0.333267	-4.56642	0.16057	diagnostic
I472	0.446708	0.403806	2.35081	2.98478	0.473394	-0.734635	0.438054	-0.264235	0.27689	-0.484249	0.581767	3.18233	-0.277782	-0.190649	0.107456	-0.135135	1.14525	-0.379434	-0.741151	-0.0689505	-0.171473	-0.674606	0.996471	-0.55668	-0.725684	-0.429145	-0.0366093	-0.666316	-0.292942	-0.246463	-0.184855	-0.292437	-0.73844	-0.593472	-0.0870885	-0.457457	0.433423	1.65943	-0.206352	-0.383725	-0.0478431	-0.364219	-0.617736	0.0213729	-0.472806	-0.454306	0.177145	-0.254775	-0.108709	-0.571347	1.30436	-0.569371	-0.638743	0.730365	-0.307632	0.0689281	-0.683083	0.177026	-0.72014	-0.576889	-0.426288	-0.803122	-0.198238		-0.135023	diagnostic
R69	1.94756	0.221718	2.7136	1.24719	0.364209	1.0555	-0.670902	0.848398	-0.0195691	0.0750034	0.626311	0.831229	-0.769215	-0.436588	0.190041	0.281837	0.935127	-0.68351	2.94112	-0.25919	1.31992	-0.218656	0.612757	-0.57692	-0.719428	0.0316798	-0.104117	-0.744193	-0.69056	1.47759	-0.558925	-0.887059	0.963144	-0.494963	-1.04848	-0.96159	1.20431	-0.79548	-0.753807	-0.495237	-0.210024	-0.329028	-0.0285612	-0.690424	-0.515228	-0.922573	-0.0815236	-0.744173	-0.290226	-0.132677	-0.740676	-0.889654	0.308282	-0.14536	-0.2363	-0.704842	-0.306067	-0.218781	-0.191722	-0.538713	-0.746751	0.179857	-1.05576	-0.849735	-0.661784	diagnostic
Z49	-2.01068	-0.637509	6.29712	-0.0207112	-0.556165	-1.01187	-0.547283	-1.41177	0.398092	0.173456	0.143373	0.722367	-0.779776	-0.0679289	0.317124	0.748499	0.061541	-0.72614	-2.68624	-2.08062	2.74574	-0.579024	-1.24255	-1.49432	-1.0386	-0.0296509	1.03015	-0.317401	-0.47486	0.0412466	-0.461875	-0.913611	-1.20612	-1.41493	-0.782165	0.383038	-1.35777	-1.22653	-0.519175	0.307619	-0.633011	-0.301219	-1.45686	-1.4714	-0.646243	-0.574723	3.97079	-1.96928	-0.242916	-0.163296	-2.00993	0.150186	-0.413038	1.57341	-2.28425	-2.07016	-0.886694	-1.58496	0.0160621	-0.0251368	-2.30248	-2.33881	-12.0021		-6.12323	diagnostic
B17	-0.181855	0.0224936	0.793491	1.46405	0.31818	0.139383	-0.416211	-0.333338	-0.410941	-0.498611	-0.301568	-0.290959	-0.887813	-0.302871	1.31775	-0.371431	0.250558	-0.440251	-1.27729	-0.249579	0.503555	0.321083	0.395125	-0.0709368	-0.16077	-0.182325	-0.162353	0.147913	0.310571	1.41809	-0.258981	-1.08038	-0.238157	-0.36237	-0.864455	0.236151	0.0922563	-0.399854	1.3543	0.00132517	0.165664	0.249339	-0.13468	3.12368	-0.465026	-1.16371	0.104235	-0.207448	0.181174	2.40581	-0.204945	0.300357	-0.534743	-0.495539	0.198	-0.849316	-0.675395	0.49794	-0.311392	0.119318	-0.190441	0.134275	1.99138		-4.13893	diagnostic
I26	3.04574	4.14132	2.28251	0.378795	0.169077	1.10038	-0.469747	0.964288	0.267164	-0.334807	0.0844798	0.582572	-0.306776	-0.510765	-0.40758	0.527622	0.312783	-0.171135	-0.87188	-0.279269	0.390378	-0.679994	0.588753	-0.670506	-0.311279	-0.63549	-0.575227	-0.737063	-0.180522	-0.170464	-0.0584236	-0.559123	-0.349306	-0.653029	-0.0459942	-0.651962	0.134451	0.467933	-0.641011	-0.081275	-0.604657	0.439189	-0.197879	-0.21544	-0.424596	-0.635255	-0.24348	-0.33333	-0.658044	0.16986	0.20336	-0.367931	0.223334	-0.496747	0.0293239	-0.73984	-0.323087	-0.615599	-0.114103	-0.455928	-0.613959	-0.325337	-1.38464	-10.5333	0.0450477	diagnostic
M81	-0.386028	0.849727	2.38716	-0.221356	0.518281	0.543905	-0.364568	0.574542	-0.184708	-0.665906	0.232969	0.175483	-0.112292	1.03878	0.156412	-0.524388	1.63179	-0.0640094	-0.565675	-0.190209	0.3499	0.194428	0.7416	-0.245976	-0.449017	-0.521675	1.19207	-0.519834	-0.183579	0.722243	0.085724	-0.406443	-0.0475322	1.08441	0.268881	-0.204909	0.270005	-0.0582686	-0.318869	0.470035	-0.291261	-0.181423	-0.519994	0.0310198	-0.262606	-0.362244	0.753411	-0.468997	-0.48796	0.749029	0.157231	-0.138168	0.427714	0.117811	0.106415	-0.411625	0.315935	-0.186882	0.442129	-0.267843	-0.620567	-0.288246	0.140282	-7.69854	0.343132	diagnostic
Z940	-1.42811	-0.496913	6.5667	0.889938	-1.74379	-1.01629	-0.377566	0.222274	0.265228	-1.18513	0.117206	1.39185	-0.295368	0.454896	0.156037	0.70395	0.0506292	0.059052	-1.52693	-2.60921	1.56147	-0.625331	0.0725005	-0.167638	-0.8461	-0.841073	1.226	-0.141226	0.364608	0.121501	-1.11876	-0.537896	-0.786118	-1.017	0.148223	0.0419145	-1.38151	-0.168324	-1.628	-1.45701	-0.422663	-2.51625	-0.49891	-2.94689	-1.37136	0.137894	0.826154	-1.65021	0.156616	0.530733	-1.482	0.301683	-0.60799	1.18905	-1.04056	-1.28359	-0.074844	-1.50819	0.974262	-0.605742	-2.44242	-3.15254	-11.1012		-4.46338	diagnostic
N871	0.0454291	0.392128	0.380152	0.239179	0.153263	0.0754953	0.12732	0.236024	0.16979	0.153408	0.110896	0.569812	0.331201	0.291158	0.176063	0.229827	0.386484	0.206529	-0.0465204	0.41076	0.0483837	0.254524	0.0945256	0.0820464	0.0689987	0.197826	0.398787	0.430743	0.245747	0.2218	0.227709	0.18968	0.253622	0.0674945	-0.140123	-0.0621668	0.349276	-0.0635616	0.640972	0.115788	0.144133	0.707873	0.282188	0.206955	0.172144	0.129688	0.392573	-0.0733633	0.43331	0.124596	0.271029	0.214617	0.171661	0.272068	0.212313	0.241389	0.133084	0.170024	0.220974	0.426739	0.260011	-0.00104699	-0.259434			diagnostic
N039	-0.345104	-0.553934	5.36342	0.0369137	-0.753812	0.0540205	-0.325783	-1.82397	-0.078584	-0.555484	1.12037	-0.427269	-0.20475	-0.292102	-0.500449	0.125894	1.3067	0.0348793	0.30255	-0.578575	-0.236638	-0.571213	0.579468	-0.7066	1.50149	0.00244957	0.32287	-0.0681895	-0.367596	-0.446695	-0.404074	-0.770912	-0.904015	-0.00864151	-0.302131	0.471108	-0.564116	0.27188	-0.627279	-0.0261213	-0.782748	-0.258996	-0.387809	-0.190743	-0.950465	-0.669035	2.73361	-0.256811	-0.815891	0.24844	0.0449226	-0.145155	-0.468996	-0.162376	-0.370358	-0.0239438	-0.566618	0.137559	-0.740638	-0.738533	-0.890685	-1.4228	-9.32588		0.803766	diagnostic
Z45	0.42203	-0.282682	3.71861	0.127453	0.482335	0.889706	-0.024688	-0.237022	0.181093	-0.532958	0.764897	0.6052	-0.360467	-0.40052	0.918447	0.117872	0.680486	-0.4865	-0.709826	-0.201842	1.06258	-0.249141	0.412828	-0.162361	-0.117066	-0.312112	0.791715	-0.604745	-0.0554205	0.41377	-0.219437	-0.185655	0.024748	-0.34152	-0.494655	-0.331529	1.09815	0.327371	-0.335585	0.2366	0.705532	-0.3443	-0.0193991	-0.0316903	0.263876	-0.276224	-0.151679	-0.186207	-0.200938	-0.438284	-0.133097	-0.332029	0.669407	0.00360458	-0.369629	-0.0630467	-0.389919	-0.413729	1.31686	-0.470345	-0.457646	-0.755757	-1.09365	-7.15461	-0.330284	diagnostic
K130	0.275006	0.173961	0.487852	0.109471	0.414006	0.423035	0.180837	0.0991711	0.255725	0.298717	0.0556237	0.097049	0.187773	0.189127	0.407934	0.220505	0.15903	0.0933268	-0.23029	0.189519	0.327662	0.303982	-0.061037	0.43555	0.22686	0.325449	0.186114	-0.0437481	0.229942	0.470857	-0.0442273	0.231134	0.303762	0.160392	-0.114459	0.0586248	0.317722	0.307308	0.344222	0.317831	0.111688	-0.015718	0.251182	0.200675	0.130535	0.300095	0.287868	0.190994	0.191125	0.158442	0.283107	0.141546	0.30729	0.220685	0.270496	0.0193687	0.0247942	0.106889	0.27887	0.170631	0.191255	-0.100844	0.0634522		-1.84226	diagnostic
I22	-0.143786	0.941528	1.68565	4.7976	0.509611	-0.836245	0.726304	-1.10482	-0.217852	-1.082	0.426678	4.01892	-0.0111467	0.00660497	-0.625689	2.60056	1.08188	-0.353997	-1.17342	-0.0930375	-0.529447	-0.8991	0.353742	-0.0407489	-0.665245	-0.332264	-0.188677	-0.636635	0.196478	-0.0190093	-0.64065	-0.736552	-0.683756	-0.234945	-0.462	-0.944146	-0.271152	0.603172	-0.219171	-0.942773	-0.731424	-0.598135	-0.387783	-0.698537	-0.882239	-0.90124	-0.112431	-0.685927	-0.980725	-1.11548	-0.128605	-0.995975	-1.02928	-0.169548	-0.482207	-0.371684	-1.05477	0.624431	-1.11394	-0.38522	-0.0856634	-0.847275	-1.57133		-3.10467	diagnostic
R220	0.605449	0.684962	0.771275	0.33695	0.032034	0.368175	0.361434	0.00794271	0.128834	0.0494776	0.322369	0.443405	0.0824804	0.630661	0.457519	0.480064	0.21742	-0.0913206	-0.228943	0.327972	0.180529	0.298789	0.177773	0.258245	0.178738	-0.0467083	0.206841	-0.203609	-0.0198595	0.346587	0.188816	-0.109506	-0.0318903	0.338831	0.065162	-0.0449911	0.210931	0.340399	0.738386	0.409764	0.541963	0.0967841	0.178812	0.0894019	0.0028308	0.114004	0.0906523	0.320679	0.188516	0.487406	0.0059674	0.340996	0.981499	0.121807	-0.0546865	0.245606	-0.243881	0.0529936	-0.075864	0.120163	0.358607	0.0203094	-2.06919		-3.69088	diagnostic
M35	-0.101383	-0.167082	2.6305	0.111944	0.159433	2.90437	-0.355204	-0.539061	-0.348835	-0.337422	-0.575151	0.0837903	0.395237	1.43506	1.04712	-0.233133	-0.370514	-0.375197	-0.334107	-0.434209	-0.0997404	0.719647	-0.27929	-0.485682	-0.302667	-0.528458	1.11368	-0.313342	0.219054	0.533765	-0.494216	0.123356	-0.369166	-0.0334063	-0.596134	-0.407667	-0.300849	-0.508258	-0.31114	0.528467	-0.322436	0.065635	0.162437	0.155667	-0.202337	-0.314801	-0.336698	-0.343632	-0.0268165	0.357591	-0.168737	-0.544314	-0.397618	0.0457507	0.295025	-0.478426	-0.400711	-0.263592	1.59682	-0.493332	-0.464662	-0.102726	2.30317	-10.2009	-0.851083	diagnostic
K590	0.387918	0.862546	2.73115	1.43094	0.343379	1.40433	-0.610354	-0.266653	-0.368842	0.00771871	1.23088	0.625356	-0.414525	-0.171908	0.475994	0.229862	1.03706	-0.400278	-0.471463	0.432688	0.298076	0.616235	0.205314	-0.272033	-0.330532	-0.48213	0.766019	-0.619567	-0.217694	-0.0145634	0.36253	-0.371499	-0.219847	0.223346	-0.166705	-0.180918	1.40265	-0.479706	-0.12382	0.0658785	-0.456151	0.0328374	-0.174615	-0.454039	-0.187843	-0.553582	0.142984	-0.374937	-0.480913	0.531895	0.247488	-0.446897	0.66815	0.46083	0.813273	-0.378205	-0.110101	0.468239	0.017621	-0.232198	-0.491907	-0.254233	-1.20171	-6.54509	-2.78829	diagnostic
K824	1.6873	3.86419	-0.215184	-0.115137	0.283993	1.00283	0.0426313	-0.0650134	-0.011603	-0.510306	-0.0108941	-0.411279	0.00679981	-0.194217	0.0156206	-0.272135	-0.0122465	-0.156693	0.0115403	0.340619	0.253891	-0.139567	-0.0238449	0.122119	0.14342	-0.0136508	0.328137	-0.362231	-0.450008	0.192589	-0.236075	-0.0694482	0.591269	-0.0612509	-0.230555	-0.15102	0.265503	0.125777	0.926272	0.146816	0.19033	-0.283645	0.247769	-0.0393074	0.0545821	0.308709	-0.152918	0.103243	0.109008	-0.195576	-0.116524	-0.18442	-0.123812	0.123909	-0.0447873	0.321976	-0.249457	-0.113726	-0.113279	0.836997	0.193524	-0.528129	-1.75643		-2.39561	diagnostic
J39	0.358172	0.772768	0.585978	0.388019	0.425135	0.963833	0.138054	-0.0307981	0.113834	0.50101	0.888721	0.506409	0.206857	0.462473	0.0904354	0.18428	1.01069	0.0762193	0.187988	-0.172571	0.0718532	0.160955	0.570205	0.0875447	-0.0416114	0.0414274	0.36834	-0.0995916	0.0815715	0.236547	0.543603	0.232294	0.0370089	-0.086098	0.0374319	-0.188243	-0.0747413	0.273028	0.174793	0.174	0.00896882	0.31127	0.00700462	0.00517055	-0.109652	0.285348	0.086847	-0.00803898	-0.0870225	0.0585835	-0.0499382	-0.0650737	0.0612158	-0.116937	-0.104507	0.380981	-0.125693	-0.211294	0.553375	0.0547613	0.0260071	-0.142985	-0.132242		-1.05043	diagnostic
K638	0.24062	0.151496	1.07611	0.307097	0.141877	0.638519	-0.0976233	-0.0150029	0.0158476	0.217023	0.339281	1.48538	0.0880504	0.532602	0.163173	0.248685	0.54374	-0.149182	-0.212623	0.0788601	0.726951	-0.0203202	0.35305	0.248529	0.126386	-0.0195454	0.707706	0.060324	0.00877924	0.386662	-0.0187764	0.192825	0.0266438	0.19802	-0.070829	0.0750869	0.383872	-0.0571254	0.244918	0.679821	0.011621	-0.063745	0.149743	-0.144794	0.207688	0.0211464	0.0149348	0.262155	0.123283	0.229954	-0.0128036	0.0401805	0.271566	0.0592733	0.107726	0.000350306	-0.121524	-0.156468	0.509256	-0.0701359	-0.0683854	-0.257946	-0.316695		-1.24951	diagnostic
R19	0.311716	0.879791	1.36265	1.30842	0.55401	1.753	-0.101953	-0.323854	-0.103458	-0.15335	0.460704	0.757083	-0.170095	-0.239862	0.490359	0.0473497	0.377507	-0.136293	0.115646	0.843596	0.102	-0.115033	-0.21228	0.399998	0.196205	-0.322708	0.70865	-0.339359	-0.00386792	0.420341	0.353382	-0.122267	-0.0259813	-0.114456	-0.285263	0.0837071	0.778101	0.261909	-0.219065	0.0122426	-0.0947427	-0.129604	-0.00959289	-0.00729048	-0.0950061	-0.324854	-0.12574	-0.0220781	-0.243055	0.534259	-0.0412038	-0.197414	0.593119	0.0940331	0.203141	-0.326364	-0.0941528	0.163797	0.0492304	-0.222233	-0.274477	-0.214622	-0.450333	-2.175	-1.14073	diagnostic
J329	0.19389	0.293748	0.320126	0.0160514	0.420392	1.34212	-0.311581	-0.0390425	0.037046	-0.16209	0.013502	0.254443	0.850411	0.432254	0.533813	-0.127632	0.2939	-0.0335487	-0.056235	-0.0407996	0.159918	0.232042	0.254704	0.0363094	0.269012	-0.0752914	0.0215094	3.03369	-0.16749	0.164642	0.960523	0.149551	-0.0693773	0.239686	-0.105363	-0.0616831	0.382034	-0.313061	0.171447	0.158507	0.130205	0.320263	0.254671	-0.144664	0.140919	-0.100431	0.0821222	-0.0723025	-0.0408177	0.002737	0.118209	-0.0529529	0.333137	0.188343	-0.0422047	0.052747	-0.241569	-0.0368395	-0.0080905	-0.0431246	-0.0216954	-0.418656	-0.773284		-4.50062	diagnostic
N645	0.167228	0.53022	0.811655	0.221764	0.599915	0.140646	0.644374	0.122036	0.0887619	0.227615	0.0856091	0.346283	0.350083	0.110221	0.23434	0.281484	0.216875	0.265752	0.174681	0.326135	-0.456012	0.251077	0.321077	0.188709	0.425084	0.299431	0.0611451	0.516024	0.127022	0.250638	0.209728	0.310464	0.212314	0.164109	0.00688011	0.34056	0.156775	0.540931	0.0289614	0.195837	0.310317	0.0978254	0.229286	0.177066	0.218765	0.204797	0.125663	0.260639	0.239423	0.194456	0.121667	0.357691	0.254609	-0.00232198	0.373616	-0.0191284	-0.046642	0.363582	0.141584	0.297035	0.0716297	-0.0154024	-1.44828			diagnostic
L60	2.18375	2.13921	1.09816	0.330733	0.295537	0.0271293	-0.16648	-0.171093	0.200273	0.0460858	0.498231	0.217996	0.175834	0.141648	0.17616	-0.0825254	0.512855	-0.0967902	-0.100241	0.94574	-0.0855026	-0.114569	-0.213305	0.287507	0.0211132	0.0270806	-0.0299177	-0.0385627	-0.106971	0.435681	0.0529133	-0.140964	0.0704369	-0.0812108	0.220386	-0.11874	0.0668177	-0.124371	-0.041613	-0.106075	-0.0356804	0.465294	0.141	-0.0209366	0.288584	-0.260903	0.196612	0.0252151	-0.00175582	0.375282	0.101693	0.12355	0.0786656	0.0833097	0.189103	-0.0120654	0.112385	0.398191	0.00771126	0.0451913	-0.0427404	-0.287374	-0.639344		-2.93265	diagnostic
M201	0.0955949	1.03783	1.06456	0.128253	-0.0384834	0.384322	0.0809046	-0.149481	0.090821	0.0468204	0.305864	0.246331	0.0478556	-0.170208	0.537439	0.352399	-0.0562368	0.00705843	0.166493	0.2235	0.307205	0.0296212	0.268539	0.113142	0.08252	0.347154	0.360161	-0.101004	0.0836335	0.312219	0.379324	0.139776	0.0907743	0.940572	0.348505	0.0595343	0.313815	0.0411676	0.22459	0.360991	0.0164077	0.223277	0.12692	0.00978211	0.257968	-0.0750562	0.0637662	0.219848	0.306292	0.0744153	0.449062	-0.0086773	0.320663	0.139803	0.0631811	-0.0833652	0.178682	-0.177384	0.285917	0.176442	0.0586347	-0.00310552	0.695826	-5.70417		diagnostic
M31	0.477149	0.167244	3.99195	-0.194182	-0.333205	1.88578	-0.0588954	0.722812	0.438766	-0.26998	0.0788029	-0.556707	0.589511	2.15942	0.23096	-0.0568972	0.0179996	-0.500175	0.199076	0.189079	0.23467	0.0233871	-0.239471	-0.306408	-0.0313384	-0.225696	0.860941	-0.00921788	-0.631964	1.16953	-0.612881	-0.165529	-0.152832	-0.343163	-0.391893	-0.225116	0.103032	-0.186355	-0.0339633	0.102169	0.112249	0.255068	-0.148139	-0.60103	-0.132762	-0.592022	-0.128583	-0.255585	-0.322596	0.0617757	-0.491287	0.373221	-0.27162	-0.249904	0.151518	-0.295246	-0.313927	-0.233976	1.15349	-0.164678	-0.540431	-0.57408	-1.76621		-6.84481	diagnostic
Z87	0.953354	2.03967	3.43982	1.62523	0.704691	2.58742	-0.830349	-0.866785	-0.246378	-0.755799	0.316437	1.70948	-0.173759	0.783094	-0.0636229	-0.392817	1.26582	-0.496257	0.472826	0.21287	1.57864	-0.789388	-0.224942	-0.1882	-0.458614	-0.809266	1.06981	-0.906277	-0.607297	-0.169359	0.369932	-0.933769	-0.505042	-0.969207	-0.668015	-0.510703	0.529184	-0.421208	-0.578807	-0.181096	-0.611154	-0.325874	-0.246426	-0.818902	-0.464349	-0.929035	0.104498	-0.60096	-0.439022	-0.0242155	-0.54269	-0.874635	0.973685	-0.0967214	-0.346591	-0.962006	0.0932912	-0.0518058	-0.136104	-0.511401	-0.783165	-0.534203	-1.03625	-1.92832	-1.15013	diagnostic
I64	0.711735	0.908423	1.69878	2.48904	0.297818	-0.00472926	-0.269714	-0.776728	1.1	-0.717883	0.434603	5.03057	0.682846	-0.00590222	-0.187915	1.89062	0.862788	-0.173013	-0.620768	-0.674426	0.0914376	-0.517376	0.0527036	0.330213	-0.390227	-0.693686	-0.167377	-0.832393	-0.50266	-0.248365	-0.0285835	-0.468628	-0.656088	0.538769	-0.0419627	-0.835997	-0.792749	0.539472	-0.375909	-0.666991	-0.382383	-0.586885	-0.68305	-0.796798	-0.342797	-0.806821	-0.581549	-0.496111	-0.593404	-0.733321	0.324257	-0.794374	-0.468299	-0.546714	-0.715892	-0.521995	-0.326498	-0.821076	-0.677479	-0.553737	-0.371723	0.128256	-1.98858		-2.11888	diagnostic
M1390	0.936837	3.28483	0.693506	0.865453	0.290053	0.573802	-0.218064	-0.288875	-0.0433897	0.118485	0.603254	0.733677	-0.135983	-0.201737	0.879145	0.543562	0.734955	-0.0522427	-0.279834	-0.171809	0.155616	0.0273636	-0.127283	0.191708	-0.18336	-0.262786	0.913662	-0.270617	0.416647	0.28924	0.250004	5.37041e-05	-0.188358	-0.0921303	-0.19104	0.205138	-0.282828	-0.204294	-0.149718	-0.00860833	0.0809743	0.660839	-0.0501322	-0.214331	0.105219	-0.258598	-0.178541	-0.146354	-0.0428304	0.0977748	0.0802368	0.192687	0.21877	0.25951	-0.165675	-0.136316	-0.326357	-0.0547947	-0.235152	0.355067	-0.360543	-0.267013	-1.82297		-2.29058	diagnostic
J35	0.63675	2.21505	0.367852	0.297158	0.0824217	0.518064	-0.107652	-0.070615	0.0624275	0.285687	0.245518	0.235945	0.28591	0.0999763	-0.211814	0.583651	0.522973	0.128315	0.194292	0.472289	-0.0680747	0.0568916	-0.00390326	0.422853	0.169956	0.0708166	0.0682846	0.157862	0.0406976	0.14965	0.154617	-0.137523	0.198378	0.100548	0.147258	0.114061	-0.074865	-0.00440206	0.570945	0.0530145	0.182109	0.0973044	0.018615	0.0411945	0.0230442	0.116684	0.0644249	0.14552	0.0114404	0.11931	0.174779	0.132923	0.154124	0.143717	0.228669	-0.196118	1.03591	-0.176371	0.373412	-0.151017	0.0478485	-0.305123	-0.0729816		-3.98768	diagnostic
R15	0.78514	1.07922	1.00901	0.362045	0.617483	0.670514	-0.145767	-0.0614567	0.284994	-0.194955	0.317995	0.641442	-0.158555	-0.0328559	0.433522	0.598597	0.474452	-0.135513	0.429594	1.26727	0.497454	0.155836	-0.085544	0.908718	-0.154733	0.00339386	0.672478	-0.123742	-0.151321	0.722356	0.0380216	-0.0920129	-0.0767039	0.640225	-0.196882	-0.0737913	0.412631	-0.238754	-0.389958	-0.0536063	-0.138987	0.187243	0.198075	0.339003	0.0623799	-0.306615	0.138964	0.117601	0.156555	0.529125	0.104835	-0.116977	-0.0661618	0.042492	0.304143	0.137711	-0.243497	-0.00437573	0.31064	-0.0516923	-0.304257	0.0222733	-0.870115		-5.50567	diagnostic
N48	1.83845	0.713583	1.03864	0.317316	0.354721	0.467231	-0.229039	-0.0602569	0.391071	0.130933	0.104553	0.548159	0.0717905	0.0524525	0.138948	0.844106	0.27828	-0.00247605	0.316349	0.936332	0.0949359	-0.131366	-0.00441246	-0.00191996	0.119067	0.0733251	0.318915	0.209015	-0.0294842	0.1808	-0.00418114	0.0733704	0.0643802	0.10361	-0.0810135	-0.0798862	0.177953	0.455627	0.138253	0.0646611	0.0469532	0.213026	0.116412	0.377787	0.0483654	-0.070205	0.17266	0.0200498	0.143903	0.150441	0.049898	0.0190703	-0.0980168	0.170392	0.781393	0.134974	-0.210207	-0.116958	-0.0773147	0.128784	0.0776985	-0.247076	-0.00371394	-9.86577		diagnostic
Z856	-0.377831	0.256182	1.85666	-1.12159	0.884295	0.489876	0.00745412	-0.816138	-0.0162544	-0.447679	0.160226	-0.637076	0.953085	-0.678224	2.05738	-0.00129555	-0.174513	0.0642179	0.294378	-0.809107	0.893587	0.706128	0.0420335	0.170435	1.69845	-0.153558	-0.0779135	-0.587606	-0.678504	-0.538229	-0.360327	0.56155	0.051952	-0.212816	0.475373	-0.145781	-0.584399	-0.0174078	-0.474291	3.01781	0.407167	-0.274607	1.11753	0.512118	-0.0460737	-0.787148	-0.0670432	-0.475067	-0.467853	-0.302465	0.398036	0.0652353	0.0347599	0.778942	0.587752	-0.619204	-0.162486	-0.313883	2.11787	0.188977	-0.658583	-2.35346	-7.08743		-6.36202	diagnostic
N419	0.0205241	0.224478	0.692916	0.34863	0.0291963	-0.043178	-0.121218	0.353523	0.098873	0.242252	0.483942	0.241945	0.00386095	0.0845087	0.472103	0.343314	0.190869	0.318643	0.205363	0.339219	0.977554	0.0807582	0.432693	0.501432	0.530733	0.419098	0.096229	0.202942	0.0615682	0.258733	0.0496936	0.318277	0.363816	0.167116	0.116349	0.238091	-0.168587	-0.0782356	0.113283	-0.0309518	0.0911807	0.262343	0.513634	0.0885597	0.5005	0.291452	0.760135	0.101009	0.192562	-0.0291888	0.186474	0.43534	0.210494	0.404572	0.521576	0.0317111	-0.0176048	0.0876276	0.118412	0.0717209	0.182823	-0.676928	-1.05963			diagnostic
I60	0.745798	0.360754	1.51673	0.765801	0.800225	1.42965	-0.158054	0.00317774	0.116105	-0.10089	0.459148	0.638397	0.25415	0.254079	0.278222	0.196261	0.493177	-0.112765	-0.29636	0.226315	-0.029811	0.051254	0.423733	0.0784255	0.0813183	-0.0719734	0.265313	-0.121608	0.194162	0.202303	0.00363725	-0.029525	0.277162	-0.052849	-0.183488	-0.172217	0.812224	-0.11025	0.0844209	0.376283	0.0776908	-0.0993256	0.311864	-0.140376	-0.0921207	-0.0854448	0.355343	-0.0593011	-0.101768	-0.136596	0.332808	-0.106363	0.502946	0.080366	0.216769	-0.158574	0.25188	0.642242	0.0884871	0.0996652	0.301291	-0.0599587	-1.27442		-3.7234	diagnostic
R600	1.59288	2.0905	4.17055	0.744811	0.0355769	1.08596	-0.286388	0.0718763	0.0746044	0.0827003	1.14548	0.201558	-0.15574	0.354509	-0.284636	-0.582971	1.7161	-0.25965	-0.299435	0.192409	-0.598437	-0.492622	-0.502887	0.0173535	-0.50538	-0.477233	0.710337	-0.81601	-0.309313	0.03077	-0.226731	-0.519315	-0.245346	-0.493129	-0.391961	-0.114117	-0.0559734	0.330074	-0.272119	-0.00561963	0.119471	0.453762	-0.576998	-0.320496	-0.219954	-0.478161	-0.233227	-0.281266	-0.378894	0.0535181	-0.449527	-0.344768	0.751567	0.0590575	0.164268	-0.606715	-0.203782	-0.472234	0.255283	-0.36958	-0.60628	-0.414084	-0.70327		-4.60968	diagnostic
Z400	0.786883	0.328276	0.501477	0.219419	0.123572	0.0780518	0.10842	0.104772	-0.117905	-0.132261	0.195411	0.252259	0.396336	0.344312	0.195228	0.100737	0.0115573	0.577564	-0.164892	0.253354	0.222036	0.197737	0.143718	0.411724	0.132153	-0.00722749	0.232107	0.000746592	0.00713555	0.3551	0.297839	0.222234	0.049892	0.176358	-0.206686	0.0522271	0.279544	-0.0315276	0.121483	0.246495	0.0537878	0.179134	0.280835	0.330299	0.0810577	0.0934712	0.00812573	0.360803	0.209964	0.116613	0.934999	0.28682	1.61275	0.0240656	0.0331903	0.0565107	0.430503	-0.0424106	0.282744	0.0432542	0.143113	0.0589649	-0.196632			diagnostic
R001	0.0236088	0.435962	1.30194	1.58434	0.402801	0.311963	-0.107141	0.650131	-0.0041344	-0.426271	0.62808	2.7711	-0.115885	0.166573	0.114968	-0.0683877	0.507488	-0.437216	-0.563545	-0.200197	0.981209	-0.349579	2.87269	0.0269844	-0.284115	-0.408199	0.139272	-0.585688	0.0436383	0.100636	0.0735633	-0.341786	0.0798194	0.18907	0.0315027	0.0570491	0.413883	-0.112448	-0.242617	0.0119764	0.000565106	-0.398314	-0.174922	0.119783	-0.0284524	-0.262951	0.0195968	-0.304099	0.15256	-0.319237	-0.311629	-0.309297	0.315843	-0.10231	-0.214083	-0.512387	-0.194848	0.0693398	-0.524495	-0.169752	-0.133161	-0.673954	-0.768137	-10.0057	-0.904715	diagnostic
B97	0.133678	0.171191	0.611617	0.377455	0.258481	0.493917	0.165644	-0.0478127	0.268852	0.301624	0.363345	0.699032	0.442693	0.515475	0.0574886	0.0656659	0.0932641	0.0482063	-0.142301	0.253196	0.531005	0.192693	-0.0441276	0.331596	0.107101	0.149837	0.0629542	0.0552777	0.311304	0.323012	0.129648	0.177716	-0.00123758	0.256288	-0.0396361	0.0551357	-0.0324393	0.432514	0.395353	0.389878	0.240249	0.150756	0.559181	0.212933	0.0576096	0.199243	0.155325	0.40477	0.275859	-0.026904	0.0840436	0.0522103	0.285656	0.154372	0.477791	0.0982144	-0.0569454	-0.0201932	0.0185088	0.252347	0.127574	0.0195303	-0.0047057		-4.18906	diagnostic
B029	0.116895	0.268736	1.81107	-0.00359763	0.335298	1.53441	0.00116665	-0.0840876	0.79605	-0.0647682	-0.307843	0.153267	0.106214	0.360475	0.844365	-0.112216	0.0695822	-0.0789121	-0.131375	0.246916	-0.0952965	0.107186	-0.0186829	0.436277	0.418989	-0.0444901	0.343828	0.366914	-0.249567	0.504284	-0.021392	0.45282	0.445991	0.156962	-0.00386701	0.00904381	-0.0495623	-0.0346217	0.134722	1.16293	0.443279	0.0338965	0.537114	0.0587995	0.444542	-0.0181965	0.394573	0.161528	-0.255841	0.0705797	0.436355	-0.249596	0.122078	0.139388	0.138604	0.136623	-0.160282	0.0382203	-0.239005	-0.0550175	-0.276342	-0.723824	-0.384807		-4.00825	diagnostic
I352	0.0802666	0.559599	1.50734	1.93992	0.307289	0.662487	0.734736	0.165608	0.949373	-0.280299	1.07383	2.39269	-0.233301	-0.156127	-0.360072	0.141162	0.975345	-0.359755	-1.80347	-0.29822	0.74677	-0.294003	-0.428054	-0.365412	0.507037	-0.00457522	0.387898	-0.184567	-0.169581	-0.137774	0.434895	0.357287	-0.253109	0.563725	0.269021	-0.159804	-0.363059	1.11761	-0.529855	0.0935205	1.0218	-0.119624	-0.0308315	1.04996	-0.0528389	-0.0614042	-0.0386808	0.289761	-0.147587	-0.0544758	0.167863	-0.133109	-0.133283	0.156604	0.0912418	0.190242	-0.108488	-0.288401	-0.0669682	-0.00405147	-0.103246	-2.19275	-6.82712		-4.99433	diagnostic
Z37	0.457415	0.380245	-0.799953	0.0749181	-0.643149	-0.253323	-0.980676	-0.925776	-0.360965	-0.913375	0.197516	-0.538153	-0.346219	-0.717412	-0.621493	-0.43201	-0.467075	-0.990637	1.05239	-0.189593	-0.759653	0.504404	0.498275	-0.825321	0.116049	-0.529775	-0.764868	0.322765	-0.321256	-0.734509	-0.585472	-0.626286	0.234255	0.309283	-0.545095	-0.303061	1.03048	-0.833826	-0.100737	-0.669555	0.00746737	-0.609475	-0.0207552	-1.18691	-0.332655	-0.425974	-0.286378	-0.773751	-0.243048	-0.0490385	-0.456393	-0.153878	-0.614914	-0.00548268	-0.483802	0.939294	6.03605	1.27659	0.113076	-0.766158	-0.801984	0.312819	-0.743167	-5.03963		diagnostic
R509	0.316435	0.191801	2.95145	0.918991	-0.0129752	1.3209	-0.574857	-0.278545	0.17927	-0.421237	0.464893	0.780701	-0.099568	-0.245639	0.595604	-0.253825	0.615287	-0.277798	-0.510402	0.519812	1.94944	-0.0891494	0.727555	0.128418	0.180863	-0.127754	0.994001	-0.49857	-0.195826	0.172655	0.0279261	0.124318	-0.309687	0.149242	-0.426079	-0.183275	0.185804	-0.177814	-0.234329	0.460695	0.155704	-0.388086	-0.236222	-0.0881083	-0.239974	-0.398668	0.0433607	-0.183092	-0.172997	-0.0721656	-0.283415	-0.412718	0.860302	-0.18135	0.0385737	-0.396504	0.231123	-0.266406	0.871766	-0.240563	-0.418162	-0.460104	-0.280023	-6.55942	-1.89369	diagnostic
Z955	0.306265	0.918473	0.583196	6.04775	0.296238	-0.993925	-0.588726	-1.25333	0.563137	-1.31658	1.01929	3.89372	-0.429194	-0.605055	-0.568566	2.48792	1.24692	-0.659767	-1.66408	-0.58709	-0.346816	-1.49268	0.585111	0.0313322	-1.38772	-1.2216	0.0592626	-1.57661	-0.455754	-0.560873	-0.575518	-1.46463	-1.56153	-0.833332	-0.314708	-1.49443	0.074611	1.47795	-1.39067	-1.06272	-1.08164	-1.16666	-1.24692	-1.27297	-1.38043	-1.52217	-1.32209	-0.63252	-0.843311	-1.4037	-1.21297	-1.47677	-0.179462	-1.10513	-0.631599	-0.999503	-0.518535	1.63388	-1.32551	-1.12334	0.162164	-1.41015	-2.30216	-9.00703	-2.44267	diagnostic
I447	0.909323	1.36505	1.49321	3.02916	-0.0848395	0.30139	0.639381	-0.0531132	-0.239009	-0.388909	0.805983	3.3957	0.0433262	0.0194221	-0.0258655	0.738491	1.17659	0.0428699	-0.262166	-0.268348	-0.00743013	-0.28663	-0.392136	-0.282962	-0.297461	-0.1135	0.272906	-0.388823	-0.0984785	-0.0866018	-0.247345	-0.690959	-0.370726	-0.119298	-0.356823	-0.362491	-0.416049	0.844897	-0.285616	-0.688801	-0.284286	-0.200235	-0.249314	-0.426907	-0.39687	-0.535272	-0.17233	0.26157	-0.392137	-0.12049	-0.16903	-0.309534	-0.485104	0.595381	-0.237604	-0.245799	0.028722	0.019867	-0.350829	-0.0183162	-0.538238	-0.244108	-0.406555		-2.94958	diagnostic
Q82	0.295352	0.401843	0.921604	0.430134	0.0822439	0.206311	0.22195	0.120657	0.519715	0.692465	0.403887	0.245941	0.375059	0.622661	0.105179	0.30309	0.226	0.521261	-0.400282	0.368283	0.0701911	0.19111	0.0746223	0.375223	0.159882	0.362816	0.223206	0.266348	0.331353	-0.0779451	0.156865	0.123609	-0.0239942	0.080118	-0.185169	0.312312	0.00645129	0.390885	0.378356	0.242452	0.302427	0.347097	0.31099	0.0974073	0.528279	0.00786433	0.303578	0.0919819	0.0972947	-0.0464086	0.270627	0.0667728	0.639495	0.231823	-0.0595093	0.278102	0.098425	0.0371962	0.389877	0.31569	0.0745389	-0.113207	-4.56563		-4.44099	diagnostic
R53	0.0988737	0.43493	2.59144	1.33008	0.254859	0.826846	-0.490566	-0.651832	-0.0337318	-0.175926	0.905802	2.09615	0.22268	0.245649	0.614557	0.100952	0.802081	-0.399041	-0.241555	0.687647	0.0613076	0.508986	1.04503	0.102287	-0.394472	-0.377933	0.230659	-0.289315	-0.14471	-0.0867274	-0.164222	-0.57223	0.0386569	0.225934	-0.693572	-0.23629	0.3857	-0.118017	-0.209767	0.469792	0.161019	0.137645	0.0471381	-0.0968321	-0.142928	-0.105607	0.342927	-0.436513	-0.236955	0.217801	-0.0480464	-0.303592	0.47549	0.378306	0.480636	-0.443673	-0.0568242	-0.144829	-0.142034	-0.0763253	-0.277573	-0.484627	-0.407281	-9.17038	-3.67274	diagnostic
N751	0.431861	0.415729	0.504126	0.100232	0.0940538	0.260667	0.0522404	0.104064	0.328711	0.157034	0.416037	0.603962	0.357314	0.262216	0.333381	0.187498	0.116664	0.264728	-0.075525	0.0634509	-0.586912	0.102469	0.0783513	0.396848	0.162725	0.0867492	0.204749	-0.0126936	0.281991	0.515974	0.426739	0.312562	0.649976	0.412207	0.0596386	0.422143	0.367553	-0.0163034	0.310364	0.36782	0.0659621	0.0774303	0.418718	0.348945	0.381605	0.158019	0.174541	0.268844	0.299441	0.329401	0.575117	0.216784	0.126581	0.117377	0.406911	0.343122	0.0309858	-0.0261441	0.201452	0.166978	0.374232	-0.181922	-2.55637	-10.48		diagnostic
N86	0.347732	0.223266	-0.0496587	0.165764	0.408459	0.129284	0.4311	0.212344	0.0995795	0.652652	0.424192	0.219042	0.282243	0.0959497	0.272535	0.129316	-0.0361823	0.167032	0.168343	0.883503	0.0435223	0.172792	-0.0033974	0.294503	0.229062	0.443417	0.389977	-0.0474169	0.146721	0.263389	0.0431922	0.0763435	0.30386	0.289624	0.211009	0.124936	0.158373	0.0952723	0.128031	0.204706	0.0858482	0.126086	0.134676	0.24377	0.220797	-0.0500631	0.0648676	0.467283	0.200381	0.204207	0.326782	0.353784	0.536624	0.183419	0.767965	0.182046	0.262874	0.26328	0.632669	0.40591	0.198348	-0.492933	-1.81831			diagnostic
D333	0.193995	0.153368	0.381918	0.478196	0.619642	0.109473	0.305701	-0.0532978	0.204507	0.341108	0.12804	0.459217	0.136187	-0.0724502	0.373635	0.198772	0.0233743	0.290464	0.0722241	0.161687	0.106537	0.207673	-0.0697522	0.311936	0.439679	0.110172	0.16646	0.0605966	0.640311	0.136946	0.966256	0.200149	0.203411	0.204998	0.201686	0.335778	0.124699	0.181251	0.0683674	0.35906	0.193327	0.199612	0.292723	0.156864	0.247004	0.459767	0.481764	0.16629	-0.0195541	0.543081	0.463609	0.320766	0.589392	0.313304	0.0713318	0.0612849	0.0432422	0.0693682	0.293634	0.101655	0.159468	-0.499324	-3.1276		-4.50475	diagnostic
C159	0.0217416	2.19422	0.702578	0.262474	-0.123794	-0.0290021	-0.447997	0.809376	-0.14807	0.983843	1.70314	0.384922	-0.0448062	-0.0806153	-0.2685	0.0608733	1.45302	-0.177011	0.0150026	-0.0797708	-0.128541	0.518411	-0.31994	-0.361191	0.611032	-0.650119	0.275077	-0.374631	0.0638601	0.264496	-0.298081	-0.0202841	-0.194569	-0.0605414	-0.260543	-0.460618	-0.171153	-0.387334	0.203695	0.726477	-0.552379	0.825846	-0.0977971	0.254122	-0.179164	-0.26013	0.0987333	-0.493749	-0.0812985	0.123717	-0.209187	-0.0393507	1.64314	0.525063	0.338398	-0.170244	-0.642666	-0.558623	1.67315	1.23029	-0.289162	-0.564777	-3.38182		-2.2144	diagnostic
Z33	0.790425	-0.187833	0.290137	0.235944	0.150939	0.410774	0.0129277	-0.200813	-0.0868212	-0.0544974	0.568676	0.0889536	-0.0352773	-0.0775197	0.218742	0.135153	0.350768	-0.167628	0.178137	0.388143	0.178991	0.193946	0.353513	0.168875	0.148435	0.0389264	0.0253609	0.0174246	0.140325	0.0304661	0.11698	-0.021342	0.1069	0.0810161	0.0196934	0.0680471	0.111583	-0.203881	0.0579473	-0.0649166	-0.00361379	-0.0906575	0.252677	-0.169721	-0.17963	0.112537	0.163601	-0.033243	0.0247005	0.158338	0.0137669	-0.153672	0.156248	-0.0987525	0.343828	0.477702	3.48124	0.458872	0.136807	0.0838657	-0.0352795	0.536674	-1.29619			diagnostic
I10	-0.289357	6.31883	2.14454	2.21375	0.826986	1.51977	-1.61981	-1.94868	-1.76341	-3.37436	1.10281	4.24861	-1.25417	0.34889	-1.75027	2.63979	0.755959	-0.0310665	-0.515944	-1.89626	1.60901	-3.00761	-0.44282	-1.44505	-2.73009	-1.83248	-0.533123	-3.56991	-2.71777	-0.987568	-1.11733	-3.36321	-2.94744	-2.84535	-1.19624	-2.50167	2.69516	2.78351	-2.88229	-3.14202	-2.11391	-2.93727	-2.80957	-2.88263	-2.29728	-2.56	-1.14987	-2.95064	-0.923191	-2.14301	0.0930249	-1.0819	-2.04803	-0.9573	-3.04025	-1.61291	-0.544399	1.03265	-1.90132	-2.63916	-1.83655	-2.48488	-3.69712	-7.22157	0.824353	diagnostic
Z915	1.70147	0.747098	1.3505	-0.0318264	0.519408	1.53849	-0.268229	0.00446598	-0.266444	-0.0405161	0.101381	-0.293151	1.72497	0.77007	0.631788	-0.25448	0.319217	-0.501408	-0.25179	-0.0166076	-0.176185	1.02984	2.53078	1.08673	-0.158589	-0.452902	-0.111387	-0.753766	-0.370358	-0.189923	-0.176405	-0.813683	0.915491	0.123945	-0.237751	-0.539094	0.617392	-0.441991	-0.602751	0.203724	-0.572063	-0.434475	0.540943	-0.487136	0.285133	-0.476657	0.224405	-0.407286	-0.360651	-0.0239516	-0.152763	-0.559196	1.25202	1.13383	0.308847	-0.339897	-0.739713	-0.66331	-0.505716	-0.234018	-0.74548	0.00477351	-0.931443	-9.46899	-2.18909	diagnostic
Z082	-0.115928	-0.254688	0.124755	0.408761	-0.15129	0.935481	0.586387	-0.355535	0.367398	-0.161305	0.276134	0.992083	0.358311	0.254686	0.720754	-0.286812	0.33986	0.212551	-0.364303	-0.0416036	1.98464	-0.250086	0.805584	0.0864825	0.368737	0.25379	0.399909	0.467724	0.265722	0.359073	0.0565192	0.311859	-0.102574	0.351355	-0.419137	0.0796917	-0.0548066	0.533845	0.155709	0.651921	0.785108	-0.194173	0.301137	-0.127258	0.260181	-0.279605	0.10617	-0.381995	-0.0791643	0.188002	-0.0432114	-0.0785508	0.532892	0.148534	0.109157	0.129777	0.483042	0.00771144	0.708357	-0.20492	-0.305683	-0.979772	-0.768227		-4.94742	diagnostic
K518	-0.254293	-0.0632134	0.651549	0.188738	0.569089	1.1658	-0.180664	-0.103612	-0.0964743	0.270405	-0.000766671	0.628929	0.341083	0.901771	0.135097	-0.0366174	-0.060196	-0.140544	-0.0914548	0.0678584	0.0892573	0.0977271	0.00058937	0.454159	0.388733	-0.0267994	0.187861	0.0965359	0.101935	-0.1323	0.122458	0.0703733	0.386649	0.107508	0.287052	0.142331	-0.10688	0.0660238	0.378325	1.26623	0.338893	0.412683	0.41616	0.00513465	0.359838	0.35461	0.32431	-0.0989113	1.24261	0.169871	0.169376	0.138319	0.500524	0.361406	0.0806453	-0.0869876	-0.0111408	0.0810848	0.752923	0.0987617	0.0276797	-0.20454	-4.23385		-3.4911	diagnostic
R07	0.166109	4.31422	1.6089	4.73309	1.0826	1.67203	-1.23819	-1.47584	0.304752	-1.47971	1.24276	1.65571	0.142491	-0.543845	-0.467695	2.04992	1.72767	-1.50285	-1.745	0.52829	0.262849	-1.13905	-0.209939	-0.540036	-1.12703	-1.42511	0.259464	-1.78252	-1.35635	-0.562549	0.3388	-1.70414	-1.42295	-0.305811	-0.209115	-1.24706	0.586048	0.231042	-1.44666	-1.19802	-1.23791	-1.37016	-1.21074	-0.98552	-1.42524	-1.56254	-0.994551	-1.13881	-1.08493	-0.0483572	-0.736942	-1.27466	0.177192	-0.866013	-0.417117	-1.52302	0.539083	0.561379	-0.970011	-1.2711	-0.900306	-0.434513	-1.59914	-3.80481	0.177907	diagnostic
K565	-0.124016	0.527088	0.566205	0.292338	0.445924	0.445207	0.14253	0.268923	0.0510528	0.53573	0.233521	1.32381	-0.213938	0.202826	0.34807	0.517589	0.64857	0.31402	-0.21787	0.0704471	0.78423	0.143889	-0.148639	-0.100633	0.418046	-0.0337713	0.047056	-0.356251	0.884382	0.0961611	0.248214	0.194151	0.273438	0.0343007	0.0561843	0.00322328	0.091153	0.0997104	0.492156	0.340113	0.31798	-0.0688771	0.37028	-0.044448	-0.012601	0.0280696	0.165168	0.0885234	0.754639	0.274357	0.0704961	-0.066915	0.509543	0.588714	-0.0519803	0.00453345	-0.251067	-0.143152	0.590322	0.444826	-0.0170775	-0.0588965	-3.15905		-4.11162	diagnostic
K430	2.31408	3.0737	1.89115	0.663026	-0.0956256	0.235501	-0.243861	0.186561	-0.115259	0.491354	0.406672	0.0921819	-0.241539	1.34315	-0.224224	-0.0673892	0.199646	-0.337622	-0.232298	0.794016	0.126939	-0.0548702	0.685693	-0.0950615	0.121347	-0.257489	0.0622927	-0.0606046	-0.232164	-0.360454	0.402544	-0.402135	-0.436762	0.622772	0.551727	-0.0737361	-0.267146	-0.408212	0.288439	0.0614152	-0.0387025	0.421275	-0.158544	-0.388631	-0.0920034	-0.456281	0.250009	0.177931	-0.248349	-0.0698371	0.0651918	-0.219194	0.0306151	0.0983225	0.631419	-0.168615	-0.616263	0.452006	0.0547912	-0.299099	-0.459913	-0.517592	-6.43559		-6.79236	diagnostic
C444	0.192831	0.202312	0.464419	0.165764	0.171089	0.363692	0.0522837	0.145229	0.134784	0.271396	0.303682	0.370335	0.0977012	0.190619	0.266971	0.713246	0.149787	0.00911573	-0.385382	0.425444	0.189513	0.0774023	0.153001	0.233471	0.362343	0.206012	0.0208096	0.308577	0.0669996	0.377665	0.12693	0.264996	0.186973	0.238326	0.607073	0.218412	0.19921	-0.171237	0.0941916	0.367608	0.292487	0.20955	0.214795	0.195452	0.552454	0.162661	0.303991	0.227509	0.0699394	0.0961145	0.421106	0.366215	0.183418	0.195374	0.150266	-0.0260177	0.180994	0.0601699	0.211927	0.195495	0.100076	-0.226402	0.144257		-4.28381	diagnostic
L089	0.588459	0.556712	1.91998	0.665499	0.0332399	0.914812	-0.0970916	0.0265258	0.0718222	-0.0332065	0.117843	0.354718	0.199767	0.246244	0.13914	0.0753604	0.159685	0.112687	-0.186321	0.263852	0.0286595	0.0860869	-0.0862036	0.0366338	0.18186	0.374523	0.264561	-0.0881786	0.307254	0.154633	-0.0445622	0.154203	0.480232	0.109066	-0.0961095	0.129474	-0.0398599	-0.0133526	-0.176964	0.604842	0.149311	0.468722	0.261149	-0.0475749	0.0105987	0.117564	0.240448	0.0994126	-0.12811	0.156358	0.25063	0.163445	0.525531	0.188117	0.0991897	-0.0938571	0.0280085	0.334754	0.170393	0.211153	-0.0721282	-0.514986	-0.156002	-10.558	-2.01918	diagnostic
R03	0.572267	2.34447	2.30898	1.30235	0.285976	0.698435	0.14142	-0.52918	-0.240391	-0.414059	0.261771	1.8046	0.604199	0.221133	0.31607	0.316098	0.311682	-0.251902	0.0745797	-0.116902	1.32028	-0.27994	-0.141412	-0.158579	-0.133741	-0.283518	0.373379	-0.415714	-0.10436	0.249109	0.0284741	-0.297198	-0.0701579	0.173155	0.00174902	-0.139748	0.0290321	0.184377	-0.131303	0.144974	-0.362693	-0.176915	-0.303211	-0.237123	-0.332888	-0.337391	-0.112696	-0.180775	-0.339857	0.0396382	-0.265482	-0.299144	0.465733	-0.235632	-0.117686	-0.0967241	-0.182497	1.0199	-0.270157	-0.187505	-0.319481	-0.305262	-0.577208	-7.67422	-1.57504	diagnostic
N36	0.119438	0.270274	0.838255	0.359396	0.273219	0.243508	0.0318318	-0.102331	0.158653	0.0235558	0.451103	0.220199	0.338566	0.312624	0.305306	0.168142	0.459166	0.200681	-0.0964324	0.18911	0.698358	0.250578	0.263165	-0.136256	0.0828877	0.46904	0.32918	-0.0151435	0.172517	0.236343	0.172484	0.22929	0.156507	0.225779	0.308039	-0.00312161	0.0811313	0.265708	0.209707	-0.0632179	-0.133441	0.35884	0.152904	0.185132	0.201561	0.208335	0.503721	0.303919	0.030474	0.289403	0.382746	0.330892	0.56842	0.189973	0.348203	0.214681	-0.12901	0.167419	0.0219095	0.17419	0.34376	-0.261189	-1.12883		-2.96129	diagnostic
B182	-0.685478	0.49194	0.925455	0.756294	0.342333	0.226818	-0.442181	-0.282824	-0.218177	-0.271564	-0.856476	0.194322	-0.313942	-0.357514	-0.259305	-0.148207	-0.742456	-0.414466	-0.189352	0.294451	0.262791	-0.240802	-0.202926	-0.242096	0.805669	-0.151429	-0.191075	-0.577064	0.0766087	-0.178772	0.312605	-0.623115	0.714984	-0.180535	-0.523373	-0.563291	-0.0513888	-0.550849	1.88534	0.0740661	0.507256	-0.487053	0.704079	4.10045	0.945667	-0.612261	0.518861	-0.678082	-0.760811	1.78002	-0.055549	-0.829864	-0.116513	0.263171	-0.392927	-0.3915	-0.500075	-0.101723	-0.201109	-0.395038	-0.931962	-0.399172	1.867		-4.6952	diagnostic
K291	0.208184	1.82896	1.65853	0.225893	0.57298	0.950087	0.736314	-0.366557	-0.0635801	0.062504	0.201506	0.535063	0.0888418	0.258848	-0.131156	0.934801	0.208308	-0.135246	0.506	0.525604	0.128487	-0.132921	-0.317338	0.23698	0.0232406	-0.0403723	0.238078	-0.00852496	-0.105706	0.270327	0.215056	0.194176	-0.189869	-0.232436	0.23167	0.214526	0.0143822	0.351739	-0.260009	-0.175956	0.17958	-0.0133116	0.355257	0.398391	-0.133453	0.0109287	0.23463	0.0183539	-0.117447	1.00661	0.080765	-0.164514	0.838333	0.55406	-0.00610351	-0.353777	-0.324935	-0.0774713	-0.13091	0.136302	-0.165598	-0.359847	-1.12624		-5.19824	diagnostic
F52	1.55839	0.772915	0.179922	0.136672	0.262667	0.4648	0.318741	-0.049776	0.0973255	0.131108	0.448429	0.37945	0.265522	0.313606	0.0820354	0.410623	0.485491	-0.0294475	-0.105623	0.406428	0.604895	0.243032	-0.122879	0.0705499	0.349845	0.199482	0.488651	0.112664	0.0986737	-0.0285577	0.522811	0.130527	0.195563	0.221766	-0.0828608	0.561349	0.151904	0.452811	0.413258	0.073712	0.00560328	-0.0692602	0.130474	-0.0370541	0.0465126	0.0679006	0.401131	0.192603	0.165516	0.123316	0.181313	0.582247	0.339071	0.179423	0.300707	0.583059	0.110034	0.0958834	0.0889282	0.325942	-0.258701	-0.59124	-3.8111			diagnostic
N32	0.451605	0.316222	1.87074	0.809201	0.00485261	0.0862051	-0.183212	-0.139723	-0.181242	-0.254036	0.381536	-0.000629368	-0.282117	0.193287	0.0137179	-0.15135	0.0310685	-0.212075	-0.277522	0.307958	2.96241	0.0726288	-0.246746	-0.124514	0.00143247	-0.235344	0.38213	-0.359458	-0.0169273	0.210212	0.22325	-0.268978	0.0917076	-0.0445388	-0.0457826	0.460182	0.651276	-0.289381	-0.128647	-0.19023	-0.0326696	0.393328	-0.0939221	-0.151263	0.108046	-0.30164	0.195362	-0.125912	-0.184224	0.0534272	0.441174	-0.091384	0.112486	0.215982	0.267239	-0.0846838	-0.017591	0.0520824	0.31604	0.0248466	-0.155106	-0.344209	-0.0928175	-5.87537	0.430321	diagnostic
M1396	0.51405	2.92022	1.38376	0.213452	-0.096243	0.339496	-0.109705	-0.148536	0.601154	0.264064	-0.347165	0.100728	0.280896	0.177019	0.263344	0.165393	-0.225909	0.0420838	0.156784	0.778979	-0.371356	0.198708	-0.107405	0.270404	0.22406	0.115698	0.445145	-0.0753407	0.0153459	0.503115	0.363822	0.0323347	0.352782	-0.243439	-0.034767	-0.00562442	0.260079	0.284264	-0.192984	0.727065	0.0143831	0.0637171	0.391398	-0.00932062	0.0713502	0.0719626	-0.0766359	-0.130666	0.347742	0.217779	0.21029	0.118888	0.156533	0.348961	0.144144	-0.00259792	-0.00274755	-0.124682	-0.0931303	0.120197	-0.0821588	-0.0187047	-3.9277		-6.26042	diagnostic
R45	0.495663	-0.241341	1.63763	0.240378	0.553141	0.741343	0.320947	-0.347445	0.357558	-0.0913313	0.138565	0.177026	0.483619	0.447682	0.707315	0.05655	0.593249	0.0351388	-0.0713505	0.196804	-0.415892	0.0507096	0.635073	0.311564	0.406238	-0.173273	0.508996	-0.0720577	0.272027	0.00452431	-0.0896032	0.0797205	0.250747	0.206643	-0.118826	-0.202314	0.627707	0.362306	0.15849	0.583717	-0.0905434	0.196494	0.405134	0.00412667	0.0240415	0.20982	0.571195	-0.0731067	0.141032	0.100851	0.293377	0.588964	0.380448	0.4934	0.308293	0.119823	-0.125613	0.0437767	0.436812	0.135954	-0.155996	0.0769308	-8.40253		-4.72669	diagnostic
G629	0.610932	0.871667	2.85401	0.424542	-0.0441286	1.42824	-0.260049	-0.138877	0.183064	-0.328338	-0.288023	1.06144	0.237926	1.47381	0.587265	1.76765	-0.108365	-0.189597	-0.547286	0.150675	0.350759	0.232497	0.93963	0.0334273	-0.28941	0.787876	0.540939	-0.324366	0.677473	0.137544	-0.445638	0.2669	-0.072856	-0.259519	-0.225964	-0.290143	0.172491	-0.425028	-0.365234	0.294471	-0.547805	-0.247561	0.0190362	-0.256791	-0.441685	0.0679094	0.221993	-0.397693	0.100817	-0.176809	0.107511	-0.420609	0.5929	-0.518086	-0.379922	-0.455453	-0.427544	-0.289003	-0.568512	-0.210575	-0.549965	-0.405548	-0.410515		-1.04387	diagnostic
K810	0.774451	2.82361	0.790334	0.850525	0.0445624	1.7235	0.735994	-0.173634	-0.122602	-0.212214	0.307263	1.06393	0.410597	-0.0236019	-0.167758	0.026164	0.285364	-0.123227	-0.345446	0.546735	-0.179679	0.23213	0.11755	0.979769	-0.184851	0.175337	-0.172668	-0.307842	0.61786	-0.176936	-0.308148	-0.264622	-0.366432	-0.159894	0.00761544	-0.151449	-0.0290146	0.46498	0.0317752	-0.0384217	-0.102534	0.32519	0.0370223	-0.180249	-0.176592	0.510828	0.298737	-0.144986	-0.0673618	-0.0114864	-0.11763	-0.20275	0.440668	0.175747	0.121179	-0.452462	-0.437965	-0.22304	-0.247361	-0.0551279	-0.248005	-0.390006	-1.66995		-0.653212	diagnostic
N952	0.16573	0.260104	0.415268	0.452329	0.274529	0.351502	0.285079	0.0798456	0.145023	0.133008	0.255064	0.357015	0.387717	0.127443	0.163413	0.184011	0.301873	0.0246636	0.36622	0.347282	0.301312	0.0913957	0.271428	0.285511	0.266735	0.139222	0.357048	0.00347827	0.147536	0.222386	0.0830483	0.112715	0.11881	0.224924	0.250393	0.195966	0.235954	0.332983	0.416172	0.109442	0.0836884	0.219243	0.155718	0.28428	0.332402	0.114123	0.226555	0.206559	0.267334	0.226806	0.20464	0.131285	0.410944	0.0950617	0.255406	-0.0189316	0.248745	0.146436	0.296661	0.24841	0.183945	0.154177	-0.447876			diagnostic
K759	0.30865	1.82588	1.09294	0.505587	2.06095	0.240866	0.391905	-0.36067	0.0752086	-0.214121	-0.236828	0.44215	-0.0748702	0.366499	0.359902	-0.206761	-0.094336	-0.319512	-0.735049	-0.437055	0.215528	-0.420652	0.546226	0.423397	0.840484	0.67525	0.0392399	-0.663817	0.636163	0.27153	-0.0582671	-0.256575	0.163996	0.0193065	-0.509044	-0.000875121	-0.190246	0.208035	-0.239015	1.3145	0.48497	-0.408165	-0.00798959	1.6075	0.112374	-0.0800282	-0.10297	-0.153133	-0.163098	0.155405	-0.16541	-0.0973539	1.89257	-0.0159463	-0.051528	-0.192477	-0.251558	0.559745	-0.211006	0.394908	-0.336779	-0.936123	-7.9068		-3.92573	diagnostic
K624	0.057209	0.136472	1.25246	0.508599	0.323262	0.757379	-0.0774851	0.174132	0.0865989	-0.0839825	-0.15453	0.925766	0.170459	0.682724	0.345091	0.253412	-0.0492279	-1.58828e-05	-0.390545	0.328268	-0.0230053	-0.0558862	0.0440871	0.273249	0.290948	0.138681	0.368333	-0.12172	0.267839	0.220407	-0.0462758	0.0335739	0.0346119	-0.010731	0.30572	0.242103	0.191356	0.398621	0.311802	0.369792	0.692663	0.467377	0.3548	0.22985	0.00983	0.234955	0.0620929	0.214595	0.117558	-0.0463057	0.0681642	0.205985	0.513784	0.299359	-0.0539279	0.296562	0.00405235	0.10834	1.05163	0.182471	0.179522	-0.632646	-1.77139		-4.36085	diagnostic
M7204	0.192515	0.416496	0.362855	-0.0145273	0.78588	0.160665	0.0177966	0.133353	0.104311	0.0550608	0.0982885	0.363999	0.0241027	0.110151	0.508294	0.535243	-0.0562445	0.149872	-0.301029	0.898353	0.285438	-0.00229379	-0.027718	0.437104	0.354774	0.0675687	0.182321	-0.186763	0.0283868	0.114259	0.446303	-0.167788	0.927041	0.31314	0.454457	-0.0382674	-0.110713	-0.197181	0.40974	0.282692	0.16777	0.0204251	0.551741	0.0189898	-0.101013	-0.109034	-0.043448	0.245141	0.17748	0.802999	0.18729	-0.0323905	0.123171	0.0101387	1.08044	0.0638261	0.222109	-0.0169544	0.0540175	0.101037	-0.0289462	-0.0450461	-0.339255		-1.68756	diagnostic
R41	0.657247	0.122843	2.61976	0.904728	0.690951	0.423521	-0.421667	-0.209499	-0.238085	-0.380827	0.440058	1.74503	0.0690915	0.517211	0.507569	-0.120571	0.922206	-0.19412	-0.268303	0.0565078	0.759251	0.129751	-0.279976	0.0812885	0.00899101	-0.160337	0.331198	-0.345896	-0.0347338	0.0940039	0.457999	-0.204463	0.125307	0.347156	-0.336961	-0.400855	0.388064	-0.357942	-0.0140105	0.0406555	-0.253983	-0.252134	0.00616353	-0.0842865	0.00699339	-0.266843	0.0267316	0.267706	0.114513	0.288326	0.0700143	0.120026	1.10493	0.332591	0.0467108	-0.22497	-0.127714	0.0285358	-0.111572	-0.151628	-0.246623	0.414991	-0.964378		-3.05647	diagnostic
M2330	0.250922	2.58021	0.733678	0.250024	0.0487613	0.569312	-0.0366842	1.24981	-0.0874063	0.260324	0.167595	-0.319955	-0.0370839	0.298586	0.125881	0.34859	0.0431362	-0.0128167	-0.0599699	0.235759	0.376222	0.0563106	0.0322567	0.0131559	0.623238	-0.00290092	0.575013	-0.0324789	-0.00380334	0.163769	-0.269832	-0.111889	0.0330913	0.294577	-0.111654	0.192712	0.0230221	0.320092	0.325124	0.216814	0.664302	0.0859668	0.581219	0.141417	0.152281	0.102106	-0.0670725	0.128989	0.242069	-0.202753	0.141538	0.222514	-0.0472045	0.320264	0.251094	0.168635	-0.350466	0.142338	-0.0294686	0.516651	-0.0809139	-0.483587	-2.3783		-4.97296	diagnostic
Z882	0.670231	0.657701	1.32317	0.697775	0.202628	1.49556	0.306696	-0.0321403	0.876536	0.0077343	0.815672	0.344323	-0.0611374	0.302563	0.920954	0.0778832	0.377716	0.0672724	-0.350238	0.32235	-0.237841	0.45073	0.477861	0.0355383	-0.121099	0.182695	0.264882	0.0535765	0.0974781	0.346404	0.00390964	0.0260631	0.17637	-0.125437	-0.256928	0.449558	-0.0659523	0.467327	0.143495	0.328007	0.143875	0.479566	-0.0708623	-0.09421	0.218338	0.129453	0.24684	-0.0406398	0.00186004	0.278335	0.0235465	0.106878	0.709037	0.033633	0.233549	-0.315416	-0.228274	-0.110103	-0.0608464	-0.192148	0.0172598	-0.105871	-2.49287			diagnostic
Z21	-1.39753	-0.130869	0.47654	0.195559	1.6246	-0.443017	-0.95518	-0.182555	-0.654478	-0.120103	0.136131	0.666132	-0.879575	0.0939222	0.258229	-0.475325	-0.968784	-0.0737137	-1.87875	0.620215	1.84566	0.260421	-0.685088	0.0491912	2.72481	-1.83636	-1.08733	0.965983	0.141632	-1.72411	-0.388443	0.312022	1.89595	-0.310805	-1.62477	-0.773418	0.0187286	-1.96618	1.0942	3.59997	0.379859	-0.681715	3.1078	0.500475	1.1663	-0.826954	-0.567588	-0.63472	-0.498515	-0.589221	-1.2568	-0.419096	2.39529	-0.648447	0.355509	-0.591523	-0.656733	-0.711394	-0.266745	-0.933617	-1.67772	-0.332109	-9.1904		-5.62347	diagnostic
M0739	0.5864	2.0291	0.820241	0.335791	-0.0702864	3.13306	1.09369	0.173579	0.637038	-0.0296286	0.0187864	0.515009	0.891841	0.97698	0.153441	-0.671196	0.187221	0.0539932	-0.563327	0.183922	-0.809312	-0.576948	0.956984	0.0170437	-0.0465148	-0.292404	-0.703787	-0.385219	0.219076	-0.846338	-0.313053	0.251094	0.139624	-0.28635	-0.433256	-0.221801	-0.288976	0.987723	-0.243005	1.90299	-0.213556	-0.0882273	0.109716	0.146826	-0.0925488	-0.180449	-0.324762	0.122999	-0.186843	-0.150129	-0.271481	-0.0323228	0.383061	-0.0130368	0.255876	0.0856048	-0.122626	-0.47567	-0.0333927	-0.345552	-0.232765	-0.629774	-2.14739		-4.00943	diagnostic
R87	-0.0622631	0.191742	0.35468	0.489382	0.30187	0.619646	0.0824873	-0.0401011	0.353183	0.1206	0.405653	0.573272	0.216958	0.136786	0.232187	0.158908	0.372405	0.0241804	1.26907	0.220345	0.327318	0.186775	0.14029	0.0813073	0.376343	-0.0594141	0.31161	0.211157	0.386985	0.22947	0.221808	0.262479	0.828078	-0.15813	0.00135548	0.175333	0.525647	0.0675721	0.0230361	0.224049	0.208542	0.222844	0.599594	0.0657762	0.0607768	-0.049926	0.111925	-0.0807754	0.0446066	0.174064	0.183244	0.0450866	0.128511	-0.00393667	0.135298	0.283123	-0.0477093	0.104523	0.151554	0.0132328	0.0396911	0.182871	-0.297007	-8.83379		diagnostic
D260	-0.0231752	0.415012	0.268374	0.708094	0.264444	0.214875	-0.0544305	0.127292	0.321383	0.112218	0.455802	0.0704431	-0.216235	-0.112348	0.335922	-0.10319	0.821799	0.38778	0.100615	0.0518263	-2.10986	0.446724	0.0179609	0.256331	0.234688	0.0919308	0.55917	0.274868	0.212989	0.273462	0.128058	0.455587	0.943643	0.0135599	-0.00379283	0.329426	0.0260326	-0.0664195	0.251329	1.00059	0.40537	0.133177	0.457318	0.107034	0.264969	0.152459	0.0887382	-0.0239979	-0.165331	0.207169	0.0996814	0.406701	0.0895632	0.13198	0.115224	0.606421	-0.330406	0.640255	0.39503	0.86311	0.494799	0.390639	-2.20221			diagnostic
B35	0.656864	2.17362	1.09573	0.128589	0.120759	0.493573	0.224534	0.726703	0.0124891	0.206204	0.260762	0.133078	0.496645	0.512667	-0.0254216	0.404389	0.438244	0.135766	-0.245672	0.529492	-0.226697	-0.0649204	0.115175	0.501034	-0.0780874	-0.132913	0.0831967	-0.113601	-0.0333252	0.082218	0.151819	0.703129	-0.0811734	0.090269	-0.241272	0.373233	-0.0136344	-0.18354	0.0425268	0.0186509	0.0537832	0.554449	-0.0719147	0.118098	0.149735	0.666823	0.197367	-0.016158	0.181387	0.378541	0.0356351	0.0369207	0.294315	0.287704	0.0697834	-0.268258	-0.395564	0.253925	0.258924	0.191658	-0.0555228	-0.34782	-1.05447		-7.34099	diagnostic
J15	-0.0500529	0.0581929	1.94979	0.452304	0.124238	1.98195	0.199296	-0.141255	0.0362013	-0.00347098	0.483811	0.567417	0.507717	0.241263	0.193544	0.0688507	0.722051	0.553531	-0.24898	0.22876	0.44094	0.560245	0.586681	0.0930787	-0.168005	-0.120603	0.104197	0.43274	0.0784193	0.267926	1.37047	0.214905	-0.0271277	-0.00693751	-0.244973	0.109708	0.00721781	-0.178788	-0.330978	0.240693	-0.198975	-0.162465	-0.169402	-0.118365	-0.211182	-0.0313348	0.47637	0.217169	-0.0710904	-0.215952	-0.257067	-0.21999	0.11984	0.0887526	0.250234	0.652543	-0.195016	0.0480528	0.0227509	0.146428	0.0170125	-0.121702	-1.76702		-4.81078	diagnostic
H350	-0.173907	0.286993	1.64604	0.343129	0.218288	0.786584	-0.354568	0.016972	0.0196845	0.505179	1.29295	0.406574	-0.0481094	0.600903	-0.118822	0.888283	0.737724	-0.267714	-0.630288	0.141293	-0.0285881	0.600302	0.280282	0.275684	0.0870018	0.115238	-0.0962342	0.0161938	0.665172	0.0542043	-0.116362	-0.0757445	0.163341	0.557905	-0.191334	-0.128047	1.04849	-0.470551	0.77744	-0.102953	-0.259946	0.458416	0.203012	0.580458	0.26545	0.571797	0.174946	-0.189903	-0.0093505	0.0336491	0.320392	-7.05765e-05	0.0880871	0.0674935	0.290103	-0.0858413	-0.6003	0.30667	-0.140868	0.45915	0.328986	0.549856	-6.10196		-9.34486	diagnostic
M1399	1.00716	3.84357	1.77963	1.21262	0.220529	1.22758	-0.511248	-0.247635	0.242231	-0.222652	0.56751	1.07924	-0.216507	0.0648627	0.228309	-0.212747	0.985314	-0.503122	-0.714849	-0.0462529	-0.163475	0.339908	-0.21524	-0.251991	-0.374658	-0.46382	1.03321	-0.606924	0.10293	0.266934	0.994437	-0.219503	-0.365855	-0.373018	0.326153	-0.419415	-0.231607	-0.472908	-0.383446	0.0685622	-0.262002	-0.179495	-0.376741	-0.46413	-0.0253629	-0.478534	0.0856366	-0.35132	-0.34391	-0.281582	0.0773561	-0.522806	0.313032	-0.395649	-0.329131	-0.409012	-0.448678	0.14977	-0.0962651	-0.364364	-0.19135	-0.321119	-0.310042	-9.62901	-0.792107	diagnostic
D728	-0.201756	0.391935	1.47309	-0.235315	-0.0399569	0.0372157	-0.0848004	-0.29575	0.0612344	-0.0496123	0.0919435	-0.0397515	2.28797	0.563965	0.580292	-0.076544	-0.134107	0.075655	0.239966	0.212739	0.574481	0.143482	0.136138	-0.0112498	-0.129853	-0.0712974	0.75943	0.0658645	1.27901	0.594323	-0.114928	0.0509656	-0.187937	0.0855494	0.335302	0.0998201	0.448861	0.290379	0.893624	-0.0136985	-0.173256	-0.0251171	0.0192528	-0.397048	0.195904	-0.196592	0.695747	-0.116594	0.686377	0.0242149	0.553381	0.0287752	0.733331	-0.211024	-0.241135	-0.21768	-0.117705	0.45614	0.808475	-0.152458	-0.289608	-0.312362	-3.71365		-6.14993	diagnostic
M190	0.342871	2.30478	0.540921	0.0370348	0.551007	0.779225	0.0801705	0.298267	0.0195642	0.0931998	-0.114022	0.295519	0.180781	0.156027	0.121597	0.0272264	-0.041699	-0.108538	-0.0324936	0.00569128	-0.0356565	-0.0208217	0.11292	0.0952976	0.16015	0.0684676	0.533558	-0.00524854	0.133242	0.25394	0.122438	-0.0203551	0.462551	0.395944	0.388243	0.0121284	0.240491	0.0595773	-0.0381471	0.256389	0.182079	0.21818	0.00859679	0.0396001	0.0107287	0.119662	-0.158068	0.385225	0.357277	0.00358365	0.22657	-0.157405	0.444749	0.174266	-0.0353332	-0.16417	-0.130627	-0.0957977	-0.109832	0.104071	-0.081518	-0.010386	-0.141946	-9.63083	-0.663909	diagnostic
K219	1.87013	2.57003	0.964158	1.13196	0.93151	2.50233	-0.126692	-0.326989	0.0370903	-0.366441	0.199766	0.745667	-0.174948	-0.273423	-0.384806	-0.10132	0.891847	-0.415747	-0.270368	1.15112	-0.44338	-0.0386861	-0.223312	0.232071	0.30881	-0.368261	1.16839	-0.348316	-0.291243	0.163618	-0.0671601	-0.512523	-0.115093	-0.35103	0.631757	0.0658881	0.383345	0.236818	-0.425256	-0.169476	0.223366	-0.434243	-0.146706	-0.420335	-0.421897	-0.511801	-0.331227	-0.430959	-0.378954	0.517314	-0.214268	-0.401861	0.612048	-0.081834	-0.100004	-0.521763	-0.190205	-0.441776	-0.270731	-0.156378	-0.418501	-0.518068	-0.49128	-6.01768	-1.43746	diagnostic
M238	0.0318862	1.0361	0.413576	0.25437	0.204162	0.263777	-0.0358104	0.137121	0.112205	0.46078	0.330462	0.470228	0.307465	0.131656	0.240098	0.128018	0.137733	0.17598	0.239141	0.200391	0.37722	0.260138	0.574416	0.162098	0.132348	0.322937	0.466565	-0.0794749	0.0822824	0.367262	0.122864	-0.026125	0.110441	0.588872	0.135488	0.137703	0.300107	-0.0215287	0.0483319	0.146825	0.344377	0.428417	0.025479	0.148235	0.223885	0.156306	0.213381	0.347946	0.115296	0.0678441	0.2386	0.277593	0.38272	0.377892	0.223123	0.0866866	-0.0368248	0.159682	0.257231	0.231405	0.158068	-0.00773159	-1.8084	-10.2209	-4.79341	diagnostic
F40	0.837712	0.152705	0.609954	0.0893742	0.168621	1.28335	-0.192387	0.0796141	0.52576	0.302129	0.551552	-0.0429986	0.477708	0.442311	0.386485	0.668532	0.200363	0.323079	-0.554103	0.375837	0.151923	0.407403	0.522424	0.114103	0.0112382	0.251599	0.823128	0.262754	0.170958	-0.087092	0.271903	-0.0965554	0.0854505	0.208851	-0.0615062	0.226604	-0.040405	-0.0445298	0.0039975	-0.0119031	-0.150869	-0.046617	0.223239	0.308802	0.12737	-0.0526928	0.356413	0.212967	0.063433	0.28239	0.24909	0.346293	0.754346	0.204794	0.568691	0.0638911	0.125922	-0.00420923	0.339926	0.248138	-0.0741933	-0.116667	-4.27362		-4.68081	diagnostic
H259	0.211038	0.136093	1.06996	0.317156	0.0722303	0.0871533	0.132833	0.275068	0.0706802	-0.119081	1.00521	0.60927	-0.00544265	0.0459734	0.160544	1.36529	0.928537	-0.121903	-0.0718991	0.248627	-0.0516641	0.119172	0.322828	0.0477831	0.111803	0.319205	0.140515	0.0183976	-0.1663	0.374837	1.7578	-0.103561	-0.0473802	0.0252693	-0.284167	0.313235	0.0397924	0.125033	-0.00265004	0.0881912	0.0475997	-0.0450425	0.15664	-0.0430983	-0.132576	-0.246815	-0.0328764	-0.0943588	0.02786	0.122066	0.0815337	-0.0604854	-0.0333178	0.0900337	0.0433073	-0.0604966	1.39388	0.183913	-0.0887631	0.0802987	-0.102859	0.170549	-0.532283		-2.92442	diagnostic
N20	0.243555	2.27226	1.56643	0.249887	-0.304768	0.343641	-0.144018	-0.497289	-0.251092	-0.248689	0.272679	-0.0145127	-0.0879527	-0.145846	-0.138789	0.271063	-0.288897	0.200398	-0.50503	0.787298	3.55309	-0.240093	0.084617	-0.187568	-0.308511	0.032244	-0.031798	-0.470126	-0.305811	0.0944717	-0.153362	-0.285702	-0.0211214	-0.284969	0.466026	0.413841	-0.0195379	-0.0783204	0.170503	-0.251552	-0.380397	-0.211264	-0.324467	-0.00650729	-0.0383471	-0.239329	-0.0175204	0.78664	0.724968	-0.0536066	-0.042192	-0.0593494	0.566091	-0.0354001	-0.0310254	-0.457896	-0.038598	-0.495356	-0.222466	-0.208434	-0.29782	-0.581334	-0.265833	-4.0512	-0.442249	diagnostic
M2553	1.2867	1.21528	0.235646	0.282573	0.0824325	1.20757	-0.0975433	0.376305	0.256512	0.331643	0.0190076	0.330475	0.165741	0.154876	0.032998	0.462255	0.000286534	0.455495	-0.189916	0.460774	-0.018679	0.287722	-0.219243	-0.0544069	-0.169374	0.0938891	-0.0859221	-0.320415	0.101762	0.4125	0.0853337	0.565801	1.06584	0.155538	-0.166067	0.0703267	0.153058	-0.196339	0.23926	0.463379	0.189716	0.358092	0.488398	0.599019	0.692195	-0.0213885	-0.174421	0.0696217	-0.0860845	0.296312	-0.142693	0.44857	0.31085	-0.184082	0.118486	0.298978	-0.012771	-0.0514829	0.640675	0.0366393	0.0428306	0.359119	-7.23139		-6.22957	diagnostic
R33	0.285398	0.183264	2.02046	0.547328	-0.029881	0.699716	-0.27665	-0.363371	-0.153117	-0.290686	0.429119	0.582285	-0.332622	-0.134072	0.0401376	-0.408622	0.528643	-0.200554	-0.4164	0.318465	3.19777	-0.121348	-0.102859	-0.0647457	0.250206	-0.230884	0.447706	-0.362631	0.0041579	0.427765	-0.315052	-0.0686309	-0.0844681	-0.208419	-0.18747	0.554897	0.315953	-0.307983	-0.0873443	-0.232434	-0.222473	0.0888814	0.0425667	-0.109033	-0.0819798	-0.215901	-0.0277512	-0.296437	-0.105807	0.0714053	-0.0608782	0.0400781	1.01585	-0.0708662	0.746755	-0.292551	0.321013	-0.0382848	0.0161851	0.0415337	-0.449511	-0.468308	-0.403535	-2.96886	-0.422964	diagnostic
M7965	1.39228	1.72764	0.553787	-0.0224412	0.5441	1.25707	-0.11301	0.565252	-0.0725975	-0.0984584	-0.112606	0.033256	0.0630168	0.241845	0.540224	0.341007	0.129881	-0.181167	0.289688	0.437881	-0.198846	0.267919	0.100165	0.0743161	-0.0562154	0.115697	0.859188	-0.0742557	-0.299173	0.219274	-0.038863	0.199264	0.156095	0.311552	-0.459275	0.194802	0.222092	-0.140342	0.0272623	-0.0648723	0.233791	0.180266	-0.110636	0.236889	0.0090189	-0.0961429	-0.0494528	0.109152	-0.125404	0.170719	-0.0146213	-0.246829	0.218834	0.34133	0.0293528	0.0109512	-0.108048	0.0812078	-0.134189	-0.079454	0.245701	0.025611	0.560733		-1.87816	diagnostic
M7909	2.65053	3.48179	1.18398	-0.273911	1.03815	1.08481	-0.605057	-0.167026	-0.131609	-0.187519	0.821589	0.395337	0.0592939	0.0903151	0.162756	-0.329375	0.3841	-0.413235	-0.73073	0.168484	-0.569636	0.487952	0.986096	0.24804	-0.358409	-0.122882	0.672143	-0.669725	-0.321017	0.129956	-0.103192	-0.0932018	0.447801	-0.021584	-0.295693	-0.482071	0.244256	-0.362139	-0.344407	0.0996092	0.0471114	-0.38322	-0.346918	-0.472221	0.0162276	0.0954361	-0.169939	-0.144988	-0.0761552	0.939366	0.47555	-0.0348252	-0.00056553	-0.268023	-0.0909829	0.0408149	-0.251453	-0.043424	-0.287715	0.0151696	0.0425313	-0.455302	-3.63769		-5.7928	diagnostic
K591	0.514535	0.424532	0.268464	0.477069	0.225831	1.12649	0.185755	0.290574	0.274052	0.278827	-0.0807982	1.04401	0.0687287	0.0173668	0.772901	-0.0426927	-0.0590452	0.337566	-0.10889	0.189575	0.21269	0.219148	0.0887694	0.567687	0.285129	0.45792	0.595629	0.254098	0.456386	0.897636	-0.153105	0.151438	0.0908813	0.401714	-0.277864	0.00601678	0.431909	0.116835	-0.0991838	0.296674	-0.131201	0.36705	-0.0258615	0.302748	0.128043	0.160794	0.256266	0.230062	-0.0353582	0.718018	0.514796	0.136007	0.00516151	0.244693	0.225821	-0.03686	-0.0194476	-0.108682	0.263519	0.212668	-0.0235082	-0.505039	-6.70654		-4.53435	diagnostic
Z901	1.01366	-0.189057	1.04315	0.200295	1.46507	0.320441	-0.0128231	-0.103282	0.860949	-0.260529	0.0731915	0.123618	-0.0728907	-0.153443	1.08008	0.421089	0.302991	0.217104	-0.562664	0.727964	0.599604	0.547165	1.13167	0.989968	-0.225554	-0.1021	0.745433	-0.0187273	-0.274739	1.20665	0.495898	-0.118079	-0.0695978	0.142187	-0.112449	-0.155472	-0.307449	-0.0113859	-0.224732	0.237582	0.00249358	0.0076115	-0.0267977	-0.00808487	-0.225545	-0.361163	0.39624	0.130954	-0.25986	0.062914	0.949739	0.0306513	0.894025	-0.262081	-0.0846746	-0.269946	-0.0861315	-0.61292	0.99354	-0.115947	-0.140599	-0.611586	-1.93726	-7.94847		diagnostic
N832	1.25584	2.02486	0.187002	0.158767	0.361463	0.67374	0.202481	0.181755	-0.0231676	0.117128	0.143413	0.293752	-0.00324899	0.141836	0.154168	0.159158	0.0165427	0.230293	-0.171437	0.52626	0.271894	0.254804	0.0113572	0.680266	0.0502422	0.138023	0.154824	-0.161006	-0.0829986	0.200154	0.181673	0.0815265	0.179481	0.117395	-0.0843419	0.103235	0.22814	0.181727	0.375045	0.0804974	0.0662084	0.0342882	0.125703	0.133545	-0.0259424	0.00307642	0.159345	-0.0456886	-0.114939	0.381166	0.164856	0.219583	0.301781	-0.00642843	0.206978	0.0910547	0.226088	0.00325967	-0.0829352	0.218442	0.00560695	-0.051781	0.0843207	-5.26686		diagnostic
K639	0.152519	0.209062	0.29722	0.903127	0.682703	1.22573	0.0908597	0.0206235	0.0553347	0.357923	0.273822	0.68364	0.187615	0.998011	0.128321	0.370622	0.337698	0.364171	0.385853	0.0711133	0.142093	0.000868085	-0.31257	-0.169197	0.32431	-0.0281463	0.346119	-0.0300598	0.244213	0.489728	0.317522	0.215396	0.238846	0.238441	-0.180265	0.310211	0.271578	-0.0174076	0.215654	0.0724324	-0.0581122	0.134802	0.394342	-0.0735357	0.192974	-0.136865	0.0513253	-0.00831598	-0.0403703	0.126527	-0.0943106	0.233287	0.618708	0.298696	-0.0919715	-0.165203	-0.343652	-0.0768628	0.252574	0.335652	-0.000338205	-0.272162	-0.160973		-2.78938	diagnostic
M658	0.969741	0.741881	0.590277	0.275552	0.226685	1.04434	0.410326	0.262024	-0.0807468	0.35249	-0.193168	-0.0526472	0.218282	0.370333	0.499591	0.726143	-0.159405	0.277076	-0.104091	-0.236609	-0.334309	0.770409	-0.00527837	0.137477	0.643451	0.0648925	0.341251	-0.0573981	-0.0650257	0.56554	0.432489	0.333777	0.695641	0.159007	0.162977	0.114776	0.00364943	0.14125	0.190372	0.5133	0.0997489	0.235682	0.761256	0.0622318	-0.0994555	0.0106947	-0.114063	0.0919746	0.266008	0.263472	0.334799	0.0881183	0.286994	0.210652	0.0384883	0.175237	0.0106905	-0.149639	0.301259	0.284381	0.051788	-0.352122	-3.12784		-7.45033	diagnostic
D180	0.154938	0.223948	0.350325	0.199626	1.06997	0.358874	0.260254	0.104466	0.0236018	0.200613	0.12928	0.369226	0.247905	0.0226788	0.420217	0.0325596	0.100868	0.159787	0.257588	0.26813	0.0270089	0.262353	0.23926	0.108261	0.322677	0.198838	0.21293	-0.0178542	-0.0674265	0.2128	0.0747983	0.0711238	0.6431	0.397301	0.0386489	0.475405	0.241443	0.0667568	0.13561	0.257375	0.254589	0.1434	0.152537	0.129015	0.383799	-2.91377e-05	0.19496	0.0686806	0.039702	0.367233	0.285586	0.277088	0.223593	0.104818	0.298846	0.148686	-0.117511	0.0298131	0.176956	0.105793	0.0415034	-0.128259	0.197519		-2.4834	diagnostic
D414	0.0975936	0.0710362	0.634679	0.118525	0.24188	0.561447	-0.0104332	0.146416	0.0736106	-0.00946591	0.142908	0.170843	0.446589	0.563518	0.116594	-0.0630491	0.257494	-0.0679714	-0.236248	0.146454	1.72431	0.333983	0.0962014	0.143122	0.329615	0.271648	0.0948967	-0.0238698	0.056576	0.0857478	0.330536	0.058793	0.0404348	0.006748	-0.0293932	0.222272	0.0325811	0.0910534	0.385732	-0.0417322	0.00566159	-0.000447515	-0.00286501	0.109245	0.192726	0.417286	0.450159	0.0262085	0.0560777	0.296256	0.239354	0.839922	0.461045	0.100617	0.137201	0.0425512	-0.132619	0.014538	-0.0368495	0.182919	0.109158	-0.138851	0.398722		-2.03159	diagnostic
J95	-0.14622	-0.0606461	2.26643	0.596368	0.526411	0.814633	-0.151419	-0.417318	-0.281163	0.442992	1.18943	1.4964	-0.66781	0.336896	-0.20736	0.0216523	3.11979	0.188599	-0.421497	0.353089	0.927726	-0.27295	0.276392	-0.200007	-0.189543	0.208389	0.31998	-0.159841	1.34231	0.00446652	0.838677	-0.489865	-0.0665973	0.04255	-0.151937	-0.141609	-0.179692	-0.121284	-0.029497	0.029082	-0.296817	-0.0389239	-0.719683	0.530922	-0.388465	-0.272534	-0.0728462	0.115515	-0.596343	0.682831	-0.0700655	-0.386318	-0.507824	0.173078	0.160049	-0.207701	-0.12241	0.234159	0.0233927	0.0662687	-0.215813	-1.12811	-2.9664		-8.22376	diagnostic
K66	0.754151	1.48251	1.27908	0.949473	0.423109	2.18046	-0.148914	-0.0443923	-0.0988171	-0.205109	0.373697	0.821043	-0.132156	-0.0305065	-0.0136106	-0.0981087	0.844332	-0.0781919	-0.325093	0.323571	0.455505	0.236746	0.00281612	0.816993	-0.0626006	-0.120217	0.139714	-0.243597	0.15161	0.0724895	0.0725299	-0.169116	-0.0706364	0.073184	-0.392546	-0.113822	0.331513	-0.00736226	0.164844	-0.184166	-0.216737	0.178386	-0.109796	-0.0487363	-0.0971984	-0.107286	0.125293	-0.141572	-0.143429	0.592495	-0.194912	-0.106875	0.914605	0.0252073	-0.216771	0.151695	-0.0712378	-0.327193	-0.0611732	-0.0648409	-0.108325	-0.273664	-0.204448		-1.31524	diagnostic
G99	0.769837	0.573612	1.35074	0.71887	0.645971	1.45329	-0.273449	0.0179804	-0.0720377	-0.297763	0.636167	0.654138	-0.0745861	0.0894812	0.761186	1.55362	0.770534	-0.314685	-0.128981	0.461896	-0.135514	-0.0936081	0.696993	0.0355349	-0.11201	-0.0614164	0.460922	-0.169112	-0.024213	0.43268	0.345136	0.133468	0.0255077	0.140019	0.323201	-0.250059	-0.0961784	-0.123623	-0.0999414	0.187707	-0.17138	-0.140662	-0.130086	0.118946	-0.312193	-0.127617	-0.213726	-0.0407113	-0.0375821	-0.024931	0.199338	-0.0702744	-0.0787517	0.386542	0.567044	-0.0479472	-0.0692935	0.0217252	-0.0559085	0.0869396	-0.146944	-0.360759	-0.160538		-2.3514	diagnostic
R042	1.31102	1.23355	1.9357	1.25338	0.278116	2.89949	-1.1615	-0.811529	-0.00157584	-0.855867	1.299	1.36502	0.605996	2.5741	-0.151378	0.424304	3.79369	-0.919312	-1.07246	-0.91215	-0.20743	-1.1156	0.349754	-0.822224	-0.723125	-1.32564	0.130406	-0.871158	0.550276	-0.88224	3.3279	-1.02384	-0.652346	0.994334	-1.2518	-0.0688187	-0.864619	-0.669662	-1.37503	-0.269442	-0.636309	0.048814	-0.814797	-0.340461	-1.00033	-0.73533	-0.260979	-1.06996	-0.626666	0.0922655	-1.19084	-0.661343	-0.0110962	-0.265078	0.0906584	-0.683386	-0.203143	-0.88395	-0.676673	-1.19935	-0.811651	-0.358607	-5.32501		-7.9764	diagnostic
Z857	0.315769	0.424731	3.25277	0.364318	-0.0719617	1.33657	-0.318634	-0.564678	0.242393	-0.587609	-0.368123	0.315641	0.491987	-0.278721	1.41531	0.209115	0.0972662	-0.24398	0.117845	-0.362596	0.133535	-0.34843	0.915782	0.129988	-0.105119	-0.373426	0.472913	-0.137785	-0.177173	0.296243	0.306028	0.570738	0.436727	0.26413	-0.698585	-0.608513	-0.298945	-0.342676	0.108339	1.21556	0.780761	-0.290905	0.325169	0.115802	-0.181627	-0.486485	-0.130933	-0.526097	-0.210277	-0.381754	-0.384186	-0.519577	0.233295	0.117592	-0.236895	0.805697	-0.29068	-0.0603232	1.60784	-0.328423	-0.312889	-0.802822	-1.12178		-1.58066	diagnostic
Q613	-0.441307	0.45697	6.14072	-0.335969	-0.193432	-0.438897	-0.753402	0.593558	-0.305751	-1.12495	0.991375	-0.193118	-0.496143	-0.610205	-0.890784	-0.472172	0.537452	0.828308	-2.4184	-1.13896	0.657472	-0.0658057	0.353113	-0.502274	-0.679686	-0.134599	-0.385736	0.123416	-0.954665	-0.951562	-0.556229	-0.124879	-0.530333	-0.36914	-0.0123321	0.500221	-0.0476465	-2.47669	-0.946333	-0.122135	0.792952	-0.833351	-0.68904	-0.925334	-0.186727	-0.569732	1.18776	0.404189	0.312627	-0.312974	-0.849962	-0.254481	-0.208542	1.80787	-1.00942	-0.4887	-0.180648	0.524215	-0.569602	-0.200495	-1.33798	-1.93526	-8.34766		-3.36048	diagnostic
G95	0.690979	0.974276	1.59387	-0.0131056	0.0839007	0.326512	-0.181298	0.149757	0.390412	0.241745	0.544774	0.0755364	0.101404	0.122185	0.234522	0.00346544	0.511409	-0.0826541	-0.0903264	-0.0295387	-0.0294929	-0.0101537	1.06985	0.04284	0.173713	-0.0235111	0.365182	-0.362411	0.0792962	0.0292618	0.382795	-0.2219	0.490263	0.487451	0.0208258	0.145625	0.437895	-0.14462	0.261865	0.630044	0.0394693	-0.0948478	0.184624	0.180526	-0.129991	-0.0622946	1.65824	0.100224	-0.0660311	0.342131	0.327579	-0.10929	0.178358	0.0246533	-0.0730364	-0.0209169	-0.213484	0.0688393	0.673334	-0.0279715	-0.27118	-0.57199	-2.4274		-1.71406	diagnostic
M5457	1.20951	1.83684	0.978492	0.458757	0.295707	1.19402	-0.293687	0.5495	0.0224662	0.14985	0.427968	0.0679465	-0.128429	0.20289	0.265173	0.15394	0.416581	0.0418119	-0.071867	0.651501	0.179283	0.27864	0.203179	0.411354	0.0243194	-0.048414	0.586081	-0.0565579	0.0714056	0.653319	0.134026	0.0192276	-0.0448936	0.136775	-0.168665	-0.0284744	0.563734	-0.0420715	-0.0120819	0.0945204	0.000670889	0.169964	-0.0598087	0.127581	0.220045	0.0391983	0.0286109	0.0623174	-0.0190971	0.24872	0.429892	0.0323143	-0.0266364	-0.140333	0.32863	-0.0464054	-0.0575423	-0.00775484	-0.126634	-0.104216	-0.117373	-0.214949	-1.37539		-4.55838	diagnostic
Z51	0.0545314	-0.330446	2.6128	-0.0659664	-0.487988	2.64236	0.229533	-0.736133	0.532019	-1.00366	-0.362945	0.246808	-0.473691	-0.874633	1.76375	0.0368273	0.602056	-0.579775	-1.0423	0.0517459	0.809443	-0.111794	1.24216	0.209897	-0.571455	-0.93847	0.953795	-0.661385	-0.741429	0.804271	-0.533519	0.419605	-0.657145	-0.672959	-1.00131	-1.10144	-0.050119	0.788667	-0.511867	0.960618	0.50454	-0.626815	-0.536827	-0.183935	-0.0649553	-0.780977	0.088969	-0.753458	-0.522963	-0.0137634	-0.574498	-0.978944	1.59884	-0.789039	-0.526723	-0.527897	0.0822796	-0.939465	3.74202	-0.735137	-1.10642	-1.25794	-1.44799	-3.82706	0.00893202	diagnostic
R002	0.224795	1.21522	0.944775	2.75605	0.308775	0.469608	0.275241	0.160101	0.360849	-0.108165	0.280919	1.14001	-0.00968169	0.0257758	-0.0910501	0.379916	0.423865	-0.199176	-0.355054	0.465818	0.132719	-0.0634267	0.161908	-0.00792375	0.0561949	-0.0566655	0.364138	-0.310225	-0.278291	0.123847	-0.126417	-0.363032	-0.112949	0.0702537	-0.216541	0.0135332	0.182521	0.0405669	-0.182401	0.0611809	-0.00615986	-0.0610471	-0.199553	-0.114377	-0.205449	-0.0234105	0.068112	-0.107802	0.0297722	-0.00111396	-0.152557	-0.221137	0.193506	-0.0710914	0.274478	-0.19768	0.19	0.6218	-0.133979	0.00368162	-0.0826029	-0.372398	-0.168514	-1.44993	-1.24195	diagnostic
F32	1.72145	0.828017	1.47963	0.418434	0.621181	3.86726	-1.04419	-0.299239	-0.281751	-0.925204	0.308231	0.280975	0.660032	1.1192	0.750489	-0.308906	1.36801	-0.658471	-0.813937	-0.121306	0.355496	1.31047	1.57096	0.068399	0.0300001	-0.674036	-0.25303	-1.01052	-0.676128	-0.359293	0.359987	-0.581782	0.350554	0.540562	-0.906854	-0.596314	0.791882	-1.0363	-0.701484	0.0843384	-0.868206	-0.760976	0.130146	-0.341698	-0.186107	-0.747138	-0.248319	-0.639165	-0.329826	0.475837	-0.249364	-0.372732	0.368076	0.517113	-0.0238254	-0.94391	-0.409179	-0.567645	-0.729304	-0.495433	-0.99566	0.265128	-1.1098	-4.21764	-0.799693	diagnostic
L729	0.154801	0.467612	0.289751	0.168227	0.130128	0.2516	0.0825645	0.10099	0.246512	0.148995	0.201364	0.32058	0.257605	0.327544	0.31738	0.259251	0.13858	0.186244	0.0231924	0.165395	0.189109	0.16256	0.0342372	0.232534	0.32454	0.227972	0.168353	0.127546	0.207001	0.321888	0.196885	0.123004	0.382024	0.155843	0.0800577	0.119462	0.346027	0.0570503	0.295127	0.23794	0.482588	0.093263	0.3341	0.176706	0.330657	0.218313	0.134891	0.365643	0.101286	0.192159	0.236277	0.0752847	0.22816	0.144776	0.199497	0.115727	0.0864195	0.00358462	0.171198	0.215155	0.159763	0.0629648	-0.401755	-7.18873	-1.52738	diagnostic
N12	-0.326798	0.356567	3.04794	0.617845	0.248378	0.681308	-0.181345	-0.176205	-0.210387	-0.284296	-0.0577661	0.572074	0.146471	-0.00458678	0.645737	-0.222195	0.139791	-0.27773	-0.147722	0.151254	1.7356	0.0382929	0.635184	-0.455356	0.192332	0.461856	0.651408	-0.00916839	0.291527	0.503021	-0.041902	-0.301249	-0.0152974	0.127523	-0.127226	0.327795	-0.0278195	-0.353001	0.300022	0.389633	-0.128964	-0.0368857	0.124088	-0.116278	0.246853	0.132637	0.760762	0.100721	-0.161649	-0.0863063	0.0395563	-0.227973	0.234348	0.307636	-0.0275753	-0.374909	0.268598	-0.192293	0.197762	-0.138218	-0.1655	0.0524995	-1.54332		-4.5865	diagnostic
B957	0.762705	0.720825	1.80968	0.557359	0.365554	2.87499	-0.208054	0.445464	0.146213	-0.0810437	0.217142	0.664663	-0.042375	0.00827825	0.318374	0.0119331	0.668356	-0.217557	-0.683401	0.416429	0.436266	-0.0266607	0.693872	-0.199236	0.0869019	0.0120688	0.676539	-0.514364	0.151491	1.08081	-0.483221	-0.0316279	-0.323581	0.0534969	-0.119853	0.119793	-0.0700482	-0.285103	-0.162801	0.329724	0.175588	0.263828	0.015697	-0.283474	-0.279134	0.0444373	0.30533	-0.223723	-0.300719	-0.0651833	-0.158388	-0.0167325	1.09848	-0.225764	-0.0697842	-0.17422	-0.479226	-0.0916775	0.678743	-0.527807	-0.345976	-0.691137	-0.714188		-5.63114	diagnostic
H738	-0.0471423	0.525663	0.409664	0.125924	0.181039	0.221443	0.320709	0.201273	0.197086	0.238519	0.238695	0.387045	0.194217	0.916705	0.156122	0.536909	0.409283	-0.123721	-0.15065	0.355528	-0.0648343	0.398186	0.279931	0.710487	0.33394	-0.0605297	0.428874	0.0728958	-0.00135963	0.276202	0.573286	0.228596	0.309157	0.189112	0.314121	0.199262	0.131288	0.0287194	0.207844	0.178102	0.111612	0.176259	0.37576	0.225357	0.155556	0.450603	0.283108	0.425705	0.157905	0.119655	0.134163	0.12978	0.232474	0.088103	0.37247	0.333759	0.00127255	-0.0853445	-0.149503	0.162146	0.26358	-0.175268	-2.58638		-3.24842	diagnostic
M899	0.761734	0.538075	0.212753	0.471089	0.130278	0.513559	0.0765728	0.542649	0.232139	0.279669	0.14213	0.445231	0.00465325	0.170071	0.200049	0.358692	0.116595	0.0411201	-0.11912	0.263361	0.279802	0.45709	0.143835	0.199014	0.231254	0.107528	0.19583	0.0419477	0.0522898	0.265525	0.172592	0.141835	0.244245	0.0380065	-0.0962985	0.0113112	0.172003	0.074969	0.130279	0.26936	-0.0269546	0.145227	0.118261	0.40765	0.246178	0.131803	0.247419	0.00243361	0.143111	0.172868	0.143572	0.290361	0.359479	0.249506	0.0215802	0.21853	0.0239662	0.0767004	0.389803	0.183441	0.329359	-0.220582	0.082582		-2.36589	diagnostic
I313	1.27407	1.06725	1.99001	2.38343	-0.206825	0.471475	0.0389193	0.602328	-0.00342004	0.108352	0.199565	2.14533	0.356383	0.813545	0.140395	1.16619	0.670464	-0.468923	-0.21296	-0.125547	0.775818	-0.195099	-0.436929	-0.183193	-0.0152388	0.111702	0.806995	-0.0582098	0.279387	0.503014	0.091556	-0.29973	0.0316497	-0.0626385	0.185898	-0.323059	-0.427514	-0.0196719	-0.217514	0.312509	-0.0970901	-0.331933	-0.2134	-0.0461731	-0.18939	0.0645151	-0.296701	-0.0486955	-0.13681	0.0128511	-0.358793	-0.236578	-0.462377	-0.107052	-0.0382598	-0.493178	-0.330287	-0.280055	0.444873	-0.255399	-0.368395	-0.384901	-2.57653		-5.56308	diagnostic
Z93	-0.00973188	-0.222638	2.67343	0.497737	0.610438	2.55109	-0.773632	-0.168008	-0.606538	-0.346749	-0.039858	1.591	-0.420542	0.186921	-0.126152	0.0952825	1.26745	-0.654588	-0.831199	-0.714396	3.03437	-0.498418	0.172575	-0.171633	-0.637835	-0.478255	1.11559	-0.693788	0.00215581	0.0417525	0.353882	-0.58393	-0.69271	-0.48982	-0.805607	0.288406	-0.429632	-0.480821	-0.195504	0.182823	-0.415053	0.349129	-0.499656	-0.209721	-0.798893	-0.714357	-0.536312	-0.655375	1.45603	-0.0235907	-0.607374	0.35337	1.96552	-0.199459	-0.615403	-0.965993	-0.327889	-0.537242	1.33319	-0.139923	-0.701119	-0.299104	-1.32423		-1.18192	diagnostic
K610	2.09501	1.4333	0.796676	0.145818	0.683084	1.56809	-0.141931	0.100411	0.333835	-0.260372	-0.00653336	0.354606	0.919969	0.399773	0.0876114	0.730222	0.0152979	-0.328958	-0.077366	0.267463	0.0638755	0.135691	0.483922	-0.110405	-0.0451678	-0.118488	0.040221	0.102393	0.0520661	-0.0819092	0.338631	-0.037224	0.123832	-0.125506	-0.177102	-0.0279082	0.134591	-0.181115	-0.0457799	-0.0749631	-0.114771	-0.0722665	0.321957	0.0951042	-0.089003	-0.175153	0.304562	-0.0555036	-0.201314	0.332537	-0.0412377	-0.127985	0.169447	0.517584	0.120416	-0.0915574	-0.00527196	-0.063479	0.0853748	0.0245254	-0.126563	-0.129904	-0.75587	-12.2329	-1.87505	diagnostic
J301	0.532148	-0.0566534	0.426193	-0.0306465	0.267554	0.674807	0.146393	0.119059	0.254817	0.127047	0.41654	0.243707	0.0526336	0.0858651	0.245373	0.0684524	0.536478	0.127927	-0.164389	0.511692	-0.324721	0.203215	0.122302	0.397225	0.39164	0.375501	0.161888	1.50467	0.0645076	0.0325496	0.280563	0.197322	0.219842	0.215192	-0.185172	0.108589	0.0806881	0.308723	0.0494304	0.241517	0.245901	0.166561	0.262407	0.0706973	0.31187	0.215357	0.355954	0.202356	0.20873	-0.0724373	0.555551	0.0211547	0.378851	0.182907	0.23151	0.215268	-0.1919	-0.122781	0.487626	0.204848	0.0800073	-0.15561	-0.843767		-4.56967	diagnostic
N288	-0.0768777	0.473582	3.61479	0.518625	0.182795	0.507184	-0.144986	-0.0754713	-0.0904026	0.0113052	-0.219062	0.182923	-0.123821	0.844574	0.0439857	0.338782	-0.0497946	-0.0824798	-0.287679	0.127396	1.7818	0.0694243	0.324716	0.286927	0.165515	0.122647	0.445193	-0.00201897	0.0938266	0.322285	-0.121531	0.149722	0.130927	-0.122803	-0.0150406	-0.0159513	0.0125264	-0.295647	0.13925	-0.0527891	0.0720073	-0.0240511	0.0258273	-0.247207	-0.00848447	-0.0122833	0.483962	-0.103484	-0.00107753	0.136131	-0.0849372	0.0511397	0.111223	0.522903	-0.0244597	-0.185452	0.106777	-0.240758	-0.219265	-0.0891853	0.0417107	-0.576406	-2.96668		-2.97982	diagnostic
K12	0.0955103	-0.148944	1.35596	0.509113	0.268448	0.987466	-0.157318	-0.174792	0.641387	0.245948	0.190879	1.08485	0.13889	0.313377	0.733971	0.35583	-0.112457	-0.0703432	0.146643	0.583521	-0.0558853	0.184401	0.691771	-0.096778	-0.26485	-0.202243	0.876246	-0.248991	0.0327526	0.498375	-0.120363	0.19708	0.27029	0.356102	-0.0884188	-0.0715165	0.267601	0.16093	-0.0791681	1.09947	0.0341108	0.149805	0.0501379	0.0119463	-0.288826	0.0985336	-0.0159673	0.0347584	0.272043	-0.113522	0.304469	-0.0182193	1.2064	-0.00702599	0.316992	0.116256	-0.372973	0.105722	0.083886	0.166891	-0.0398262	-0.429873	-3.36609		-1.76139	diagnostic
R21	1.14403	0.636895	2.58335	0.719816	0.589984	1.17836	-0.108915	0.0619628	-0.310947	-0.0970075	0.757395	0.50982	0.123506	-0.160002	0.102123	-0.218576	0.500316	-0.154516	-0.0663861	0.671847	0.945315	-0.187981	0.0139904	0.0274798	0.177999	-0.19871	0.199505	-0.336136	-0.115252	0.122422	0.110981	0.0648335	0.131433	-0.0930629	-0.361724	-0.248696	-0.0348052	-0.122914	-0.451292	0.657929	0.238107	-0.348261	-0.085518	0.116136	-0.253085	-0.0994027	-0.148449	-0.268972	-0.0529047	0.0204859	-0.0100887	-0.114696	0.922499	-0.00556996	0.626669	0.217035	0.0966309	-0.188454	0.103354	-0.174894	-0.132172	-0.472676	0.44727		-3.20414	diagnostic
G45	-0.20121	0.87066	0.689807	1.66482	-0.194034	-0.191924	-0.0507844	-0.128812	-0.205106	-0.306206	0.412574	4.4058	0.25586	-0.042678	-0.101872	0.900335	0.395358	-0.122446	-0.328514	-0.070159	0.213892	-0.215053	-0.219591	0.15424	-0.120851	-0.0862222	-0.13642	-0.170349	-0.284304	-0.128465	-0.0700448	-0.38249	-0.176736	0.550502	0.374176	-0.291388	0.00523986	-0.223817	-0.221499	-0.0726727	-0.0646109	-0.295135	-0.243748	-0.430216	-0.346842	-0.295867	-0.024305	-0.207779	-0.297788	-0.192635	-0.198471	-0.181175	0.275037	-0.000108254	-0.139939	-0.157264	-0.223453	-0.246562	-0.109936	-0.205346	-0.111216	-0.300123	-0.610463	-8.18127	0.232056	diagnostic
C78	-0.655225	-0.294651	1.1387	-0.432315	1.66207	1.57789	-0.230048	-0.4875	0.149322	-0.442267	-0.0576628	-0.372271	0.228822	-0.323878	2.12248	-0.131655	0.218227	-0.364888	0.127935	-0.495871	1.10286	-0.360196	0.782275	-0.463526	-0.175982	0.231139	1.27198	0.260777	-0.118935	1.31437	-0.212745	0.34578	0.341757	-0.238822	0.031874	-0.504611	-0.430738	-0.108754	-0.324933	0.0736473	0.516194	0.0184767	-0.238204	0.208852	-0.436633	-0.390457	-0.173479	-0.403211	-0.249006	0.119154	-0.336887	-0.150842	2.74951	-0.484532	-0.376301	-0.573498	-0.403786	-0.311009	1.74583	0.00895997	-0.482747	-0.543225	-0.485983		-3.68441	diagnostic
Z916	0.153138	0.238983	1.78664	0.168399	0.190144	0.850148	0.273949	0.0449668	-0.0918749	0.0484415	0.0236886	0.742236	0.181525	0.652349	0.49839	0.384057	0.0695804	-0.033836	-0.127143	0.0443174	0.205648	0.403396	0.467657	0.434463	0.0352053	0.381614	0.323167	-0.0673188	0.485156	0.0395962	0.0343544	0.301325	-0.00476431	-0.0740817	-0.214564	0.146945	-0.0582868	-0.132359	0.0151627	0.0267344	-0.368843	0.0453219	0.179123	-0.0744134	0.0369489	0.243106	0.235368	0.283343	-0.0662819	-0.0336157	0.0329633	0.0876926	0.354936	0.29356	0.219799	-0.0822034	-0.0714177	-0.122677	0.0213698	0.0132585	0.212517	-0.328682	1.00301	-6.20485	-2.50154	diagnostic
K58	0.338479	0.578916	0.696229	0.79946	0.865593	2.21523	-0.305622	-0.0654757	-0.0699083	-0.00705916	0.608669	0.630565	-0.0268859	0.00978281	0.273459	0.218208	0.390356	-0.303865	-0.421638	1.03836	-0.42763	0.595414	0.411015	1.06876	0.164641	-0.0667622	0.296272	-0.189317	-0.00623819	0.402065	-0.169037	-0.202415	-0.220763	-0.149124	0.0257696	0.185454	0.610541	0.0535171	0.0453102	-0.00050215	-0.0567857	-0.117443	0.170031	-0.00349322	0.0190891	-0.174429	-0.197833	-0.194966	-0.116374	0.580424	-0.0858349	-0.267122	0.0849481	0.225851	-0.0147403	-0.27299	-0.237754	0.0579312	-0.00232395	-0.0781274	-0.147835	-0.443636	-0.0698713	-2.60366	-1.33097	diagnostic
L29	0.443577	0.86392	0.169006	0.345633	0.69933	0.338401	-0.0917424	-0.131641	0.29331	-0.0981384	0.407681	0.441132	-0.0432558	0.130947	0.113745	0.647812	0.512364	0.0648133	-0.234463	0.274442	0.229147	0.163557	0.147897	0.210588	0.070023	0.189483	0.312002	0.729396	-0.0537357	-0.0307043	0.110751	0.00562477	0.0897581	0.103187	0.482512	0.044296	0.394193	0.00385416	0.140836	0.554681	0.121641	-0.0257439	0.152827	0.544883	0.463684	0.0627452	0.0523574	0.661125	0.154702	0.359331	0.119638	-0.00838189	0.327118	0.336989	0.246036	-0.0407558	0.516693	0.0721599	-0.0124775	0.259119	0.183924	-0.329423	-0.850332		-7.19994	diagnostic
I269	2.93491	4.25962	2.26926	0.36553	0.138096	1.04025	-0.468776	0.972804	0.345326	-0.248664	0.106027	0.646289	-0.427595	-0.497025	-0.614477	0.443653	0.285701	-0.0495951	-0.928263	-0.165866	0.306822	-0.600166	0.38886	-0.707612	-0.269008	-0.553233	-0.527622	-0.810867	-0.200968	-0.225058	-0.0495512	-0.657558	-0.187501	-0.713184	-0.0808023	-0.611492	0.064385	0.288927	-0.647113	-0.0557182	-0.608019	0.405368	-0.170589	-0.0744253	-0.356169	-0.665718	-0.2672	-0.416948	-0.726772	0.158928	0.220079	-0.375809	0.312044	-0.591087	0.210249	-0.642808	-0.2704	-0.621124	-0.214872	-0.600621	-0.601619	-0.169228	-1.50242	-12.6044	0.197219	diagnostic
N50	0.521118	0.754179	1.43593	0.487279	0.0310038	0.105191	0.00166991	0.136007	0.140522	0.0189027	0.0544174	0.281152	0.130023	0.211611	0.0654094	0.072733	0.050476	0.105832	0.20382	0.385725	0.975228	0.342016	-0.0137602	0.108278	0.299757	0.308844	0.314054	-0.105438	0.170114	0.134432	0.248985	0.0868451	0.1151	0.188495	0.127146	0.18382	0.546684	0.0671679	0.136695	0.123159	0.0706846	0.546733	0.337964	0.159427	0.324093	0.118875	0.264588	0.0404938	-0.0112984	0.26252	0.275451	0.243343	0.321134	0.0969229	0.266462	-0.0856008	-0.0280159	-0.117209	0.155883	0.154011	0.0876633	-0.203699	-0.413622	-7.08571		diagnostic
K566	0.0865255	0.729732	1.44472	0.158356	0.182146	0.449823	-0.0998853	-0.0211622	-0.105873	-0.149828	0.0381793	1.43898	-0.246697	-0.0890969	0.564106	-0.21341	0.470309	-0.0989903	-0.525014	-0.319032	1.16635	-0.310114	0.109801	0.0146436	0.215137	-0.376178	1.14773	-0.376915	0.632715	0.108387	0.970923	0.0425111	-0.154132	0.217403	-0.221095	-0.0648642	-0.0131838	0.00573953	-0.225124	0.323699	0.070101	0.348563	-0.0737653	-0.128358	-0.321024	0.00560677	-0.143267	-0.222443	0.325593	-0.144097	0.0698591	0.334547	1.17385	0.196001	-0.161353	-0.19646	-0.333839	0.00283059	1.42423	0.251941	-0.139994	0.173396	-0.459797	-8.56426	-1.26169	diagnostic
Z043	-0.113147	0.0541869	0.955094	0.0888857	0.176065	0.393937	0.17156	0.312001	-0.0262681	-0.131252	0.176834	0.668939	0.214546	0.207031	0.267224	0.387779	0.327608	0.19539	1.3626	0.166583	0.854765	0.0284469	0.808132	0.241179	0.564301	0.055949	0.292193	0.0839341	0.495933	0.281206	0.589465	0.138857	0.231077	0.279926	0.127434	0.214202	0.131893	0.0106622	-0.0691166	0.25452	0.0576948	0.636257	0.52107	-0.0177497	0.0256961	-0.0914187	0.323587	-0.167336	0.275312	0.0697609	-0.0405695	0.0708585	-0.0417776	0.0258358	0.126164	0.246892	-0.0256232	-0.127905	-0.168868	-0.172644	-0.0978094	-0.258031	-1.69839		-2.58387	diagnostic
Z090	0.26816	0.783596	2.74156	1.1694	1.12148	1.40027	0.080556	-0.240084	0.387594	-0.413673	0.317068	1.46995	0.139499	0.588837	0.0750272	-0.299716	0.591972	-0.0773262	0.0943743	-0.170577	0.701612	-0.298198	-0.0899141	0.150663	-0.122417	-0.253762	0.18961	-0.419962	0.134602	0.10122	0.433305	-0.513079	-0.155466	-0.108393	-0.368818	-0.285152	0.033098	0.713626	-0.191621	0.371004	-0.193471	-0.000230793	0.0261702	-0.126227	0.023946	-0.270875	0.0835303	0.547255	-0.137276	-0.219013	-0.0961452	-0.468079	0.127771	0.256785	-0.222711	-0.32573	-0.416098	0.00402837	-0.281765	0.126432	-0.286988	-0.243834	-0.700064	-4.91484	-1.63968	diagnostic
G83	0.738465	0.274983	0.0359701	0.70521	0.369442	0.766255	-0.119989	0.59139	0.203042	0.00780233	0.246406	0.354804	0.159978	0.0453512	0.292901	0.061207	-0.0125329	-0.0466539	-0.0859584	0.557948	-0.252274	0.781005	0.351788	0.0825385	0.141231	0.0333921	0.206709	0.607208	0.000763274	0.415395	0.0664095	-0.0670104	0.093398	0.255562	-0.138208	0.199003	-0.0615467	0.166331	0.339037	0.765862	-0.00270528	0.256782	0.404486	9.29262e-05	-0.0954862	0.299064	0.423357	0.150616	0.04149	0.082819	-0.00763841	0.472496	0.685775	-0.0122222	1.31153	0.312189	0.00584958	0.0288965	0.00678341	0.021877	0.0246586	0.0355335	-3.36173		-3.90143	diagnostic
N92	2.98183	3.68334	0.0873133	-0.0755245	0.721934	0.402873	-0.100125	-0.303235	-0.373671	-0.316324	0.0559519	-0.0931369	-0.372945	-0.234127	0.32863	-0.0859947	0.287332	-0.0033688	-0.551299	0.905712	0.185729	-0.160257	-0.576584	0.908962	-0.188623	-0.106552	0.562241	-0.400755	-0.280713	0.342214	-0.222697	-0.352508	-0.222458	-0.0731431	-0.351905	-0.43479	-0.21849	0.194197	0.276718	-0.315726	-0.308577	-0.120822	-0.273601	-0.31424	-0.129018	-0.296632	-0.0458877	-0.0186395	-0.174893	0.239491	-0.314215	-0.362128	-0.113708	-0.286701	0.550057	-0.134594	1.72014	-0.210835	0.100482	-0.27905	-0.289356	-0.172601	-0.436199	-4.61253		diagnostic
F412	0.659928	0.255103	0.679793	0.554478	1.17668	0.671606	-0.163363	-0.542109	0.18778	-0.0266613	0.740952	0.505543	1.24608	0.177647	0.533014	0.449865	0.729632	-0.20828	-0.335571	0.119823	0.0718986	1.04081	0.687777	0.609635	0.436772	-0.158202	0.284476	0.00483578	0.0157852	0.0693703	0.060068	0.0108989	0.115155	0.441925	0.149438	-0.0835496	0.48172	0.160414	-0.124851	-0.0629997	-0.319453	-0.352837	0.383481	-0.158255	0.0354669	0.1453	-0.0445292	0.102323	-0.000459723	0.101435	-0.11632	-0.00489087	0.190348	0.276886	0.176211	0.0729052	-0.177351	-0.314906	0.176101	-0.0809017	-0.138204	-0.119575	-1.8826		-1.10153	diagnostic
R798	0.830578	0.447105	1.99794	1.73842	0.204511	0.241751	-0.323492	-0.240905	-0.326815	0.176803	0.304129	0.743859	-0.200457	0.291607	0.0501873	-0.0286826	0.10906	-0.305637	1.44734	-0.0628729	2.10187	-0.249629	-0.417421	-0.204547	0.176494	-0.116515	0.402092	-0.135804	-0.0087725	0.201545	-0.251504	-0.283743	-0.238157	-0.0569349	-0.0289881	0.251694	0.0300623	-0.117763	-0.309769	-0.0187541	-0.153708	0.00493329	-0.314164	-0.329443	-0.0978638	-0.355354	-0.228976	0.038662	-0.148307	-0.013189	-0.0425493	-0.179648	0.501932	-0.252557	0.419023	-0.361359	0.0260696	0.160323	0.152485	-0.212083	-0.00349486	0.014391	-0.278223	-7.43274	0.708881	diagnostic
E103	0.550858	0.589501	1.14773	1.48674	0.142667	-1.57965	-2.51104	0.753352	-0.471298	-0.290064	-2.03842	1.17165	-1.32487	-1.89771	-1.04005	6.99823	-1.87352	-2.0364	-1.76412	-1.47627	1.69448	-1.15481	0.0111621	0.142612	-0.362217	3.12817	-0.712248	-1.24567	1.04507	-1.82365	-2.07731	-0.805198	-1.34076	-1.07437	-1.90571	-1.4426	-1.36944	-1.90561	-0.0440581	-0.623267	0.0459914	-1.76514	-0.598878	-1.00929	-1.74222	-1.79374	0.391837	-2.0463	-0.996007	-1.20165	-1.06674	-0.617972	-0.374899	-1.07677	-1.054	-1.72622	0.520573	-0.259749	-0.52418	-0.182841	-2.35792	-1.84074	-1.308		-11.1998	diagnostic
N993	0.433434	0.400482	0.222477	0.0989672	0.0612319	0.569668	0.259827	0.121716	-0.103374	-0.0200426	0.674212	0.269414	0.0991713	0.0950072	-0.0532508	0.101957	-0.0687455	-0.0720619	0.0114591	0.957918	0.0746633	0.123571	-0.0747429	1.40453	0.624608	0.0610275	0.175801	-0.00966407	0.130427	0.040479	0.205677	-0.00124718	0.54738	0.0467328	-0.00354513	0.282688	0.0617374	0.0406788	0.0293206	0.216706	0.306285	0.0443989	0.205805	0.00821665	0.00794651	0.152098	0.450214	0.328448	0.716885	0.815665	0.0476577	0.577018	0.201835	0.292302	0.255594	0.0668795	-0.095534	0.11014	0.356055	0.14488	0.14568	-0.510645	-0.377238			diagnostic
H110	0.0482193	0.258894	0.164086	0.0226325	0.0231768	-0.282183	0.272643	-0.189662	0.334742	0.224584	2.09653	0.00929273	0.351984	0.737431	0.052508	0.189348	1.57452	-0.0570319	-0.129653	0.0248944	-0.153378	0.150144	-0.281003	0.204898	0.421526	0.204019	0.256716	-0.0843163	0.0417158	0.0135321	1.46022	0.0562745	-0.00491227	-0.162348	0.381395	0.0616831	0.137075	0.36194	0.17408	0.00591136	0.0587458	-0.246784	0.693969	0.280377	0.314618	0.193358	0.319072	0.0389624	0.396761	-0.03545	0.402853	0.127695	0.0163288	0.178822	-0.0472378	0.0637913	-0.290867	0.270872	-0.0434374	0.229016	-0.110342	0.0557317	-2.6623		-2.8589	diagnostic
F20	1.21054	0.136187	0.422281	0.949113	-0.178771	1.4431	-0.63343	-0.547491	0.57874	-0.428887	1.06153	0.0859451	1.30816	1.12615	-0.0910076	0.195545	1.95434	-0.285195	-0.281423	-0.00701645	-0.369265	0.585293	2.7612	-0.593614	-0.341372	-0.451387	0.140162	-0.372428	-0.58756	-0.148181	0.302254	-0.708678	-0.0643369	0.956482	-0.421919	-0.0279394	0.818209	-0.538302	-0.323108	-0.347844	-0.395857	-0.0363285	-0.38563	-0.464477	-0.380285	-0.197818	-0.543192	-0.314596	0.944194	-0.61217	-0.0502696	-0.432611	0.362351	0.880543	0.513007	-0.721287	-0.581066	0.567702	-0.345474	-0.277242	-0.617735	0.156618	-2.52882		0.0225761	diagnostic
R064	0.299742	1.57586	0.453315	0.484038	0.478063	1.51784	0.141782	0.792789	0.298755	0.0834506	0.296375	0.903963	0.346784	0.464946	0.369	0.0771705	0.0372441	-0.214241	-0.307063	0.936522	-0.535743	0.625183	0.770824	0.404103	-0.254411	-0.325964	-0.124711	-0.122417	0.138611	0.53671	0.105639	-0.126421	0.0761748	0.103477	-0.152223	0.131395	0.277376	0.614868	-0.0757787	0.261209	0.207179	0.218094	0.0146558	0.22291	-0.305558	0.00750583	-0.0236023	-0.0985759	0.155743	-0.0892181	0.125516	-0.0866693	0.29341	-0.186796	0.415222	-0.0467406	-0.0898841	0.597357	-0.010393	0.132949	-0.214727	-0.169183	-3.23564		-3.43749	diagnostic
N394	2.3769	2.03725	0.789746	0.810672	0.0908649	0.684441	-0.348953	-0.0969712	-0.111055	0.10444	0.501102	0.635983	-0.0467466	-0.201559	0.548166	0.173494	0.162744	0.400381	-0.543656	0.821195	0.177308	0.24207	-0.160315	0.113212	0.00636937	-0.00213981	0.619066	-0.434249	0.276348	0.0405996	-0.112041	-0.336696	-0.148001	-0.203135	0.125769	-0.0899416	0.454434	-0.150393	0.46786	-0.154047	-0.169676	0.517443	-0.0493924	-0.253442	0.0833361	-0.0370738	0.237458	-0.239832	-0.309461	0.96105	0.0645842	-0.166439	-0.0985823	-0.0459515	1.0867	-0.164369	-0.569603	0.0887428	-0.109373	-0.0530259	-0.00497283	-0.120218	-1.86033		-3.61087	diagnostic
K04	0.429841	0.766575	0.86627	0.379215	0.440204	0.323345	-0.0749547	-0.0711203	0.335888	0.173395	0.156139	0.368792	0.534216	0.263045	0.379159	0.334854	0.156862	0.0326971	-0.0124705	0.397453	0.290337	0.0530222	0.195329	0.259941	-0.00510764	0.0866167	0.420365	0.0623166	0.0474096	0.178397	0.0601628	0.0706698	0.288644	0.24251	0.0895119	0.0812637	0.338343	0.305134	0.060654	0.0960352	0.0816485	0.231183	0.13256	0.0188127	0.151273	-0.048725	0.177699	0.0105523	0.243332	0.414949	0.0243187	0.0696172	0.393674	0.111427	0.217109	-0.0570848	-0.0635021	0.0646214	0.00551199	0.0815362	0.134995	-0.114673	0.0591315	-6.00542	-1.84283	diagnostic
K811	1.30328	3.78949	1.11233	0.863422	0.722973	0.65138	0.358313	-0.18209	-0.260975	-0.176789	0.971478	0.255632	-0.127926	0.0656337	-0.157275	-0.0109012	0.48099	-0.216315	-0.180548	0.875347	0.263554	-0.341372	-0.373204	0.42915	-0.139315	-0.0524642	0.16315	-0.371373	0.239762	-0.107251	-0.24204	-0.056455	-0.129357	-0.0142962	0.529058	-0.095049	0.106121	0.18482	-0.108552	-0.0429843	0.344533	-0.109282	-0.214994	-0.319691	-0.103973	-0.0126339	-0.180272	-0.0915882	-0.415926	-0.413477	-0.0513445	-0.335852	0.608284	0.313698	0.265675	-0.588717	-0.184776	-0.234688	-0.0550054	-0.270055	-0.218101	-0.383424	-1.31018	-8.35031	-6.30561	diagnostic
K92	0.899408	0.690162	1.78334	0.724944	0.907196	2.57447	-0.467768	-0.189557	0.884947	-0.248573	-0.0904331	0.845852	0.215994	0.767691	0.188389	0.550639	0.908002	-0.480294	-0.635512	-0.043947	0.10421	0.133858	0.0992073	-0.354337	-0.014885	-0.436144	1.30621	-0.611567	-0.414622	0.0526828	0.129544	-0.553255	-0.000597237	-0.0342898	0.0976584	-0.016044	0.0803746	-0.404994	-0.459402	0.473194	-0.337508	-0.287614	0.182723	-0.371322	-0.511577	-0.381147	-0.0829069	-0.583484	-0.39637	0.808275	-0.522361	-0.356132	1.13754	0.893384	-0.132098	-0.580293	-0.348136	-0.577526	-0.255716	-0.0746373	-0.514701	-0.383725	-0.447137	-7.42602	0.298146	diagnostic
C20	-0.0305895	0.0769679	0.252406	0.0298451	0.213254	1.3923	-0.0226956	0.130002	0.213694	0.074389	0.135404	0.120877	0.0662967	-0.0143002	0.330335	0.193875	0.143325	0.0914815	-0.17095	0.0361958	0.582741	0.0550829	-0.188494	0.148568	0.0604944	0.00944895	0.423636	-0.0571173	-0.000192522	0.259834	0.347805	0.197439	0.0388015	-4.09888e-06	-0.0735298	0.134422	0.235769	0.183119	0.127255	0.109531	0.134814	0.0224598	0.0548385	-0.00261152	-0.163651	-0.0657467	0.108905	0.010195	0.134521	0.0592909	0.0610214	0.171466	0.898241	0.0412627	0.177006	0.0241975	-0.071562	0.176393	2.562	0.129863	-0.132282	0.270345	-0.583864	-8.72995	-1.93336	diagnostic
E059	1.14515	1.09758	1.92003	1.4141	-0.00553607	0.471175	-0.102549	1.01052	0.0439849	-0.215539	0.713229	1.0503	-0.000801442	-0.0463984	-0.0521796	2.03432	0.740963	-0.114413	-0.273953	-0.0805076	-0.449643	-0.223861	-0.165007	-0.0895416	0.0111327	-0.0687154	0.144697	-0.379299	-0.032051	-0.161315	0.152547	-0.266748	-0.180617	0.365906	-0.134017	0.041508	0.0115882	-0.147285	-0.208416	0.079146	-0.0867615	-0.0445037	0.0059173	-0.0921041	0.31249	-0.122292	-0.185104	0.158508	-0.13148	0.264498	-0.294429	-0.333627	1.05803	0.0300715	-0.0381423	-0.144838	0.0851072	0.0280105	0.405185	-0.44285	-0.218013	-0.470327	-0.622172		-1.83195	diagnostic
Z883	0.34126	0.578057	2.72723	0.466559	0.533409	1.78845	0.0130485	-0.66641	-0.451169	1.11738	1.34528	0.843272	-0.347228	0.43608	-0.485636	1.65663	-0.167666	-0.26684	-0.019764	0.295168	-0.875433	0.311606	1.45093	-0.0730991	-0.238232	-0.611174	0.746704	-0.00429329	0.918576	0.0284485	-0.167563	-0.338353	0.130019	-0.356967	-1.28817	0.29172	0.216854	-1.48828	-0.11858	0.695658	0.457911	0.348565	0.034378	-0.10466	-0.109571	-0.218665	0.0735243	-0.425313	-0.140969	1.26182	-0.0751291	0.220343	0.809444	0.118959	0.675499	-0.974965	-0.962487	-0.286898	-0.225062	-0.433502	-0.369967	-1.08715	-4.36209		-10.1496	diagnostic
D860	0.082496	0.399733	2.92535	0.630076	1.05001	0.689806	0.00866977	1.20187	0.0727268	0.0357456	-0.00819823	0.337216	1.05174	0.758472	0.146981	0.840421	-0.00601212	-0.105891	-0.494647	-0.133796	-1.49368	-0.536402	-0.0826285	-0.316088	0.653993	-0.416048	0.479772	0.0170416	0.215243	0.102661	0.618137	1.00261	-0.496411	-0.291005	-0.505917	0.441555	-0.0342045	-0.887533	-0.572845	-0.0696183	0.27182	0.14142	0.319959	-0.715979	0.596913	-0.982557	0.00619163	-0.800389	-0.0454929	0.040769	-0.385536	-0.930098	-0.138477	-0.204615	-0.423412	1.35982	-0.110294	-0.163929	2.53307	0.331228	-0.142737	-0.776509	-3.04264		-10.57	diagnostic
R298	0.944084	0.999937	1.34945	1.94814	0.504277	0.776446	-0.218899	-0.0125753	0.287333	-0.243434	0.530035	1.96573	-0.0356145	0.463957	0.362359	0.133666	0.279785	-0.367194	-0.548267	0.142458	0.25442	0.130442	0.600329	-0.0619207	0.0393448	-0.0896165	0.0313372	0.0961622	0.129732	0.314987	-0.0530948	-0.173804	-0.0588631	0.219746	-0.100872	-0.156315	0.126536	-0.122749	-0.187553	0.138171	-0.165549	-0.173468	0.0597357	-0.121663	0.103809	-0.269098	0.490168	0.0530208	0.153609	0.0260741	-0.0494531	-0.238006	0.334843	0.2781	0.119253	-0.308143	-0.220719	-0.0897585	-0.136213	-0.0896901	-0.148212	-0.212459	-0.649689		-1.87784	diagnostic
H04	0.0135328	-0.00746072	0.341243	0.438974	0.339787	0.126568	0.0144725	0.0312051	-0.116925	0.176131	0.771332	0.47937	-0.000189191	0.0597582	0.371004	0.229964	0.758492	0.203766	0.00973589	0.243836	-0.120003	-0.0567175	0.14133	0.087991	0.311489	0.337778	0.176519	0.0842895	0.323277	0.362957	0.462182	-0.00683187	0.0154492	0.145553	0.538423	0.0296283	0.0406887	-0.0341012	0.156337	0.031985	-0.0178577	0.121081	0.223293	0.389814	0.158834	0.204456	0.122472	-0.00755542	0.0231234	0.768308	0.136443	0.148391	0.073099	0.170075	0.244137	0.141071	0.448128	0.0298687	-0.0410481	0.274377	0.210686	-0.137927	0.137646	-4.82401	-1.38483	diagnostic
D261	0.537028	1.01225	0.264122	-0.137475	0.42415	0.210698	0.384946	-0.0170996	0.257796	0.21746	0.357565	-0.132371	0.154601	0.108629	0.37926	0.314906	-0.0993639	0.447744	0.0608181	0.276686	-0.0308006	0.26646	-0.0902906	0.48597	0.820993	0.189525	0.190178	0.612878	0.511066	0.232262	-0.00380813	0.0644051	0.0621471	0.0889662	0.173611	0.149122	-0.0813122	0.166326	0.335142	0.141113	0.373437	0.732691	0.759065	0.0427196	-0.0857864	-0.101876	0.0989401	-0.0277549	0.220538	0.0638262	0.514198	0.111732	0.305185	-0.0101272	0.323139	0.263912	-0.0879421	0.748962	0.396173	0.314842	0.0782972	-0.344428	-2.40152			diagnostic
D37	0.358737	0.14008	0.751919	0.377826	0.635714	0.386108	0.0356182	0.0553917	0.0336803	0.232677	0.506077	0.33204	0.0950157	0.104146	0.332316	0.0612602	0.312973	-0.0378017	-0.155886	0.123984	0.266379	0.151461	0.273698	0.207205	0.224849	0.145549	0.787597	-0.0600079	0.0852889	0.381116	0.279734	-0.0428545	0.401742	0.0863634	0.0898607	0.0928496	0.297519	0.115172	0.229327	0.141763	0.0126939	0.221779	0.291631	0.0543466	0.234081	0.150492	-0.0134557	0.236712	0.0871169	0.216692	0.192824	0.177207	0.434379	0.0883697	0.0447802	0.285162	0.00971407	-0.0236682	0.332996	0.171544	0.1687	-0.0652485	-0.510981	-7.49088	-1.50785	diagnostic
M7962	0.0606799	1.45814	0.38578	0.780511	0.314297	0.820172	0.33906	-0.131232	-0.226871	0.0835588	0.296319	0.81753	0.615679	1.11328	0.244071	0.666648	0.595546	0.112194	-0.412149	0.804717	-0.104812	0.214086	0.119708	0.60321	0.334264	0.439085	0.196415	-0.00914632	0.0224855	0.0357131	0.11375	-0.0734746	0.0287661	0.128938	0.517029	-0.0963406	-0.260468	0.332198	0.0815286	0.216073	-0.13257	0.128541	-0.0638146	0.153071	-0.100835	0.184683	0.116194	0.0975035	-0.0627774	0.277029	0.103969	0.204921	0.508146	0.0835745	0.229205	-0.222209	-0.249675	-0.133606	0.292934	-0.0412399	-0.192641	-0.10957	-2.53738		-2.9699	diagnostic
K632	0.369612	0.725801	0.525068	1.27485	0.705096	1.61998	0.301828	0.263938	0.0553228	-0.168552	-0.299765	1.21321	-0.729295	0.696963	-0.457442	-0.060254	0.631782	0.552581	-0.784953	0.153754	1.33465	-0.504905	1.49446	0.684731	-0.472499	-0.0116294	-0.334303	-0.112622	0.325109	-1.30615	0.978485	-0.000906468	-0.665495	-0.241033	-0.333909	0.124869	0.39257	-0.215261	-0.314765	-0.0449075	0.0711319	1.50108	-0.612095	-0.38079	-0.742633	-0.240691	-0.162938	-0.230115	0.590094	-0.096437	0.743663	0.0567745	2.58403	-0.204728	-0.320891	-0.681331	-0.270444	0.0800924	0.889595	-0.657354	-0.498935	-0.293914	-5.40818		-8.08229	diagnostic
C62	0.0603298	0.205843	0.23409	0.181153	-0.0119276	0.253781	0.253986	0.124659	0.425604	0.142515	0.194144	0.0628922	-0.0067088	0.423672	0.0506509	0.288703	0.0843201	0.406103	-0.229579	-0.190544	0.140219	0.177165	0.0458827	0.230655	0.325266	0.0528807	0.44253	0.0738515	0.0332857	0.145918	0.27152	0.199835	0.109797	0.0843137	0.661968	0.476961	0.232592	0.33582	0.766619	0.039819	0.0696207	0.232577	0.0757009	0.0247428	0.321064	0.278704	0.134778	-0.0632976	0.161435	0.343206	0.399251	0.479595	0.223813	0.933449	0.112756	-0.124079	0.0198339	0.193819	1.63426	0.00223462	0.349634	0.288423	-2.52168			diagnostic
D221	0.0271203	-0.0797817	0.277523	0.0103702	0.176963	0.183216	-0.00132227	-0.00116002	0.312962	0.203832	0.262149	0.237695	0.102834	0.363163	0.141179	0.27513	0.172274	0.255257	0.401925	0.495471	0.131834	0.65674	0.109803	0.346797	0.342678	0.5016	0.188519	-0.0505286	0.105987	0.462581	0.212262	0.656105	0.483106	0.653834	0.47212	0.164451	0.425069	-0.102965	0.104942	0.180973	0.144273	0.104895	0.102451	-0.000479601	0.396122	0.594681	0.347664	0.158737	0.258069	0.220408	0.307407	0.360989	0.191227	0.188494	0.293187	0.212333	-0.211721	0.534027	-0.246098	0.227527	0.124382	-0.13147	-3.05833		-3.55958	diagnostic
K42	4.91772	2.45331	0.337536	0.0916497	-0.440169	0.20574	-0.499277	0.534068	0.179625	-0.228489	-0.0631199	0.010394	-0.449554	0.0751106	-0.289086	-0.274328	0.503538	-0.301142	0.00700051	-0.290235	-0.26333	-0.374082	-0.216425	-0.343297	-0.130916	-0.462603	0.239844	-0.483699	-0.282424	-0.0356031	0.0292123	-0.395328	-0.412109	-0.492611	-0.193901	-0.121161	-0.0456032	-0.159684	-0.213912	-0.348153	-0.483319	0.197468	-0.232734	-0.268284	-0.151461	-0.472872	-0.343177	-0.404616	-0.394095	0.0731921	-0.369171	-0.310868	-0.201504	-0.141226	-0.00904564	-0.516043	-0.172856	-0.535886	-0.374532	-0.378021	-0.383752	-0.440714	-0.611333	-7.25827	1.89083	diagnostic
M790	3.50282	4.31822	1.22909	-0.0298918	0.94233	1.30566	-0.885793	-0.0230619	-0.080428	-0.354145	0.864717	-0.0829195	-0.906805	-0.175333	0.180889	-0.98581	1.00385	-0.612557	-1.53923	-0.313474	-1.08756	0.815958	1.13025	0.916571	-0.397665	0.290593	0.712978	-0.94593	0.238976	0.403748	-0.560337	-0.599061	0.233503	-0.00268269	-0.92729	-0.530078	0.326355	-1.37158	-0.734556	-0.372631	-0.189845	-0.584979	-0.631113	-0.661126	-0.315285	-0.425807	-0.485382	0.115211	0.089147	0.876438	0.305192	0.123918	0.129871	-0.421991	-0.0662015	-0.185354	-0.353522	-0.411988	-0.383331	-0.342889	-0.350638	-1.6962	-7.83642		-7.66236	diagnostic
M191	0.616019	1.74814	0.262321	0.466604	0.037872	0.628124	-0.0631823	0.682898	-0.14402	0.841401	0.367484	0.67394	0.629422	0.49903	0.428279	0.0431789	0.635977	0.0947845	-0.33186	0.106976	-0.124563	0.144964	-0.179474	0.142099	0.13403	0.0950363	0.166613	-0.140042	0.407746	0.043165	0.43653	0.0361067	0.42102	0.0781988	-0.0138779	0.175442	0.114929	-0.333554	0.136427	0.20504	0.0777593	0.196371	0.35044	0.225911	0.270285	0.0716169	0.159769	0.156419	-0.0363048	0.0971434	-0.256903	0.0697504	0.768082	0.145331	0.172927	0.375407	-0.215674	0.0863293	0.0136256	0.183713	0.140651	0.269585	-3.78551		-5.05346	diagnostic
Z018	1.48239	1.32023	1.11253	1.01198	0.218013	-0.00789375	0.214657	0.00471994	0.442208	0.114502	0.696097	1.2318	0.108198	-0.0699033	0.688508	1.28797	0.476376	-0.229994	-0.0652655	0.421149	0.199367	-0.304301	0.436305	0.0135288	-0.174922	-0.116757	0.712243	-0.365375	-0.0795212	0.0712772	-0.111264	-0.180098	-0.0476532	-0.33114	-0.414151	-0.238197	0.75642	0.628266	0.0507959	-0.0588305	0.0303838	0.13703	0.167158	0.0989796	0.2767	-0.198125	-0.215009	-0.284717	-0.185354	0.190296	-0.0326539	-0.239845	-0.200729	0.255869	0.261481	-0.159361	-0.381267	0.0938383	-0.246142	-0.0928	-0.171849	-0.327863	-0.0230432	-7.24427	-2.3717	diagnostic
M4786	0.715269	2.13645	1.45931	0.465253	0.154791	1.6916	-0.0683683	0.141132	-0.180432	-0.0868433	0.00900577	0.235698	-0.177887	0.11147	0.695931	0.00178818	0.194791	0.0552009	0.341336	0.304148	-0.314964	0.268341	0.721518	0.0356921	0.169026	0.0303482	0.494722	0.0738321	-0.00517699	0.528917	0.0513388	-0.194489	-0.168784	0.200252	-0.169297	-0.184064	0.17523	-0.0954304	0.192889	0.0381698	0.0555408	-0.128265	0.248787	-0.113958	0.0362277	0.113941	0.0929019	0.0218289	0.112864	0.0540257	0.100037	-0.242039	0.443875	0.392574	0.36545	-0.241329	-0.133152	-0.308953	-0.291696	0.0847042	-0.13233	-0.229516	-1.08657		-1.78335	diagnostic
M750	0.0498497	0.762862	0.720536	0.445785	0.0417841	0.823123	0.0358053	0.250717	0.065775	-0.100275	0.125929	0.40457	0.429844	0.283631	0.110386	2.55207	0.101234	-0.119323	-0.310425	0.100533	-0.0291194	0.120428	-0.0693104	0.177374	-0.12192	0.002616	0.141838	-0.117821	-0.127677	0.240238	0.289087	0.0691444	0.190554	0.141099	-0.151616	-0.00795213	0.86174	0.0448941	-0.0204819	0.0643993	0.10433	-0.18249	-0.118883	-0.0218836	0.112265	-0.162924	-0.0289371	-0.0840863	-0.0785097	0.66831	0.0854853	0.0622504	0.616568	-0.200668	0.185886	-0.322525	-0.0702486	1.50916	0.123186	-0.0216706	0.275291	-0.00851691	-1.62841		-2.82469	diagnostic
K267	-0.111378	0.222863	0.67583	0.336681	0.294998	1.61595	0.354774	-0.0819648	0.259826	0.13345	-0.0790967	0.415981	0.686759	0.355864	0.104172	1.41908	-0.00529899	0.2744	-0.259385	-0.00528927	-0.0271094	0.216594	-0.241588	0.179277	0.178016	-0.00654396	0.298613	0.180288	0.0953409	0.299605	0.236433	0.192434	0.00736236	-0.0606051	0.26948	0.101518	0.39206	0.924592	-0.0165242	0.119133	0.053314	0.376493	-0.167199	0.118803	-0.0187706	0.0488318	0.331289	0.0285357	-0.10352	0.225766	0.0408703	0.208116	0.729361	0.352389	0.0706606	-0.0182935	-0.433371	-0.112062	0.0648671	0.051634	0.252352	-0.0600459	-1.15371		-2.70537	diagnostic
D320	0.230716	0.782898	0.506401	0.48866	0.912412	0.450964	0.192616	0.388751	0.0937917	0.113221	0.215535	0.209789	0.168574	0.151545	0.300847	0.247339	0.530841	0.0367842	-0.213267	0.308378	0.37224	0.219611	-0.158632	0.151804	0.138188	0.173302	0.0956491	0.352779	0.223604	0.141525	0.140588	-0.064767	0.162933	0.285651	-0.0378611	0.118897	0.253082	0.054133	0.641715	0.178243	0.289177	0.11133	0.386051	0.177872	0.881644	-0.0849262	0.0377379	0.171248	0.0655034	0.377359	-0.0264215	0.156178	0.550721	0.118494	0.28227	0.18029	-0.169821	0.118303	0.0741336	0.224927	0.00749689	0.241081	-2.28521		-3.8543	diagnostic
R590	0.0731683	0.106058	1.86234	0.105389	0.118681	1.27089	-0.313162	0.0484167	0.00721645	-0.0453047	0.357197	0.431054	0.304638	0.0206424	0.439449	0.118123	0.44313	-0.108333	-0.000485866	0.285119	1.26806	-0.0570502	0.486737	0.00277264	0.0152348	-0.0916262	0.292796	-0.225362	-0.0751821	0.241493	0.0437494	0.121383	0.297426	0.191908	-0.147006	-0.0415769	0.308267	-0.0352018	0.0880489	0.312921	-0.0340173	0.140063	0.0818649	0.0177902	0.207095	-0.103386	0.422173	0.0157375	0.100607	0.0416314	0.00546769	0.0509439	0.593857	0.151819	0.309952	-0.106613	-0.0168825	-0.0807937	0.851906	0.0865078	-0.092909	0.00357905	-0.606266	-12.8415	-2.16571	diagnostic
Z390	-0.313404	-0.0640451	-0.307379	-0.770455	-0.0452068	-0.453341	-0.285238	-1.00118	-0.206769	-0.472532	-0.123724	-0.190575	-0.134817	-0.270183	-0.124913	-0.353408	-0.503435	-0.405656	2.71703	0.0347459	0.455661	0.575811	0.208272	-0.00940428	-0.588144	-0.516533	-0.384902	0.051769	-0.687355	-0.436644	-0.0552827	0.117011	0.727781	0.963897	-0.222924	-0.56814	0.584635	-0.468344	0.476362	0.828577	0.394774	0.143483	-0.015713	-0.486832	-0.33644	0.402814	-0.216594	-0.0560682	-0.338399	-0.023381	-0.653221	0.587114	-0.0920852	0.2407	-0.40314	0.881679	4.70978	-0.653373	0.337868	-0.0404451	0.153773	0.093181	-11.1455			diagnostic
Z902	-0.644603	-0.384371	1.02648	0.0955792	-0.196917	2.82064	0.0835009	-0.835923	-0.0434065	0.0347049	2.54625	0.782531	0.386389	1.27416	-0.072228	-0.406396	2.26739	-0.254862	-0.0190666	-0.174091	-1.21258	-0.379328	-0.528617	-0.503675	-0.0549987	-0.326303	-0.281736	-0.476498	0.284772	-0.835629	4.0075	-0.637509	-0.197381	-0.224836	-0.338289	-0.163833	0.174224	0.167378	0.0224054	-0.214068	-0.14213	0.210267	-0.00785954	-0.487213	-0.133762	-0.489453	-0.0766803	-0.0924509	-0.299093	-0.121278	-0.489405	-0.107342	-0.248686	-0.334571	0.219307	0.0824649	-0.725923	0.0877207	-0.24512	-0.4054	-0.537606	-1.02642	-3.45824		-4.62387	diagnostic
K80	3.18559	5.76133	1.58858	0.672266	0.823369	1.69889	-0.435096	-0.58908	-1.23391	-1.4071	0.408151	0.0587199	-0.473002	-0.751511	-0.952751	-0.612359	0.592548	-1.31714	-1.2237	1.77758	-0.977862	-0.392936	-1.08539	0.779564	-0.823786	-1.18006	-0.182039	-1.46445	-0.0978159	-0.577272	-0.991468	-0.896935	0.0907106	-0.950118	-0.594683	-0.654635	-0.00767165	-0.774754	-0.944162	-1.02062	-0.597999	-0.515174	-0.774642	-1.04302	-1.12134	-0.142259	-0.120244	-1.33249	-1.04525	-0.326725	-0.116507	-1.14861	0.903226	-0.029427	-0.669865	-0.817004	-0.708358	-0.754701	-0.741387	-0.660806	-1.26886	-1.34882	-1.76008	-4.90403	1.45726	diagnostic
M659	0.517529	2.60578	1.03262	0.154977	-0.00984355	2.84528	-0.247167	0.686876	-0.294398	-0.215613	-0.0695521	0.431238	-0.207526	-0.227665	0.356493	0.00849368	-0.202209	-0.0369223	-0.519031	-0.094596	-0.349154	-0.227717	-0.305294	-0.280796	0.0845215	0.00430773	0.443245	0.0375769	0.00647679	0.425073	-0.0525765	-0.346823	-0.115882	0.13976	-0.156671	-0.212016	0.12053	-0.364943	0.0167654	0.46947	-0.305748	0.291441	0.271142	0.0567969	0.0468872	-0.137293	0.619892	-0.198593	-0.0417479	0.100852	0.196442	0.178905	0.238692	0.181294	-0.0971043	0.191781	0.0107188	-0.242264	0.216466	-0.0821646	0.0970148	-0.282426	0.872463	-9.15606	-6.52592	diagnostic
I208	-0.0777055	1.94816	0.308554	3.57825	0.106885	0.254267	0.0450932	-0.224453	0.42251	-0.925292	1.19088	5.04386	-0.147057	-0.299412	0.0228443	1.74214	0.376271	-0.251469	-0.678649	-0.332279	-0.308632	-0.523985	0.27525	-0.439972	-0.843514	-0.675716	-0.481905	-0.764712	0.273539	0.201597	-0.867203	-0.523442	-0.902113	-0.564874	0.346938	-0.635094	-0.825541	1.14265	-0.597924	-0.777281	-0.371407	-0.825247	-0.783007	-0.752767	-0.785308	-0.793385	-0.471939	-0.425036	-0.391969	-0.52214	-0.188935	-0.920438	-0.510235	-0.345998	0.0729263	-0.7906	-0.80337	0.155484	-0.60788	-0.668102	0.256075	-0.855464	-4.15893		-2.22688	diagnostic
E538	-0.450871	0.211058	2.11597	1.16444	-0.134509	-0.235749	-0.121285	0.0124598	-0.0950726	0.159258	-0.148628	1.54665	-0.0537776	0.694481	1.33886	0.00213813	0.12666	0.0643004	-0.0994287	0.816849	0.113972	-0.231503	0.108599	-0.121018	0.709304	-0.51832	1.03414	-0.416825	-0.0136962	0.570643	-0.0341698	-0.0855878	0.0305081	0.674409	0.0438257	-0.0722398	-0.10875	-0.148885	-0.150201	0.207267	-0.249996	-0.319121	0.633056	-0.344088	-0.102625	-0.325556	0.337406	-0.208432	-0.229166	1.21669	0.197008	0.235952	0.953399	0.313838	0.406168	-0.0519554	-0.262575	-0.450162	-0.132127	0.0954535	-0.0831384	-0.193107	-2.00202		-2.24381	diagnostic
M5459	1.54575	3.61653	1.25035	0.449743	0.600993	1.31769	-0.473807	-0.285787	0.146526	-0.0297389	0.117881	0.536242	0.629341	0.13834	0.318551	0.0192632	0.133983	-0.362055	-0.409659	0.331881	0.645181	0.360556	-0.169867	0.215413	-0.206824	-0.0328872	0.471163	-0.422267	0.0619695	0.428792	-0.0348246	-0.316213	0.114179	-0.284345	0.045089	-0.143981	0.540629	-0.585151	-0.0738332	0.387062	-0.303264	-0.357065	-0.434596	-0.402354	0.0751438	-0.378472	-0.18497	-0.473241	-0.423119	0.172801	0.149688	0.403687	0.353816	0.0528154	0.262533	-0.294168	-0.215542	-0.280249	-0.428417	-0.234697	-0.222311	0.013895	-1.26442		-5.35111	diagnostic
M8140	-0.100976	0.0538021	0.529732	-0.11754	0.159637	0.828429	0.30205	-0.279263	0.827954	0.206801	-0.026427	0.0439351	0.202805	0.356045	0.0386799	-0.0185511	0.130753	0.209721	0.278732	0.348795	0.376978	0.209892	0.722385	-0.0587228	0.332081	-0.0920851	0.989867	-0.0821775	0.141565	0.307261	0.217213	0.200084	0.198432	-0.158115	0.1576	0.13502	0.0942217	0.354808	0.273177	0.336569	0.420263	0.201725	0.229135	-0.274804	0.110524	-0.0802446	-0.0474563	0.27386	0.1497	0.131745	0.339253	0.460513	0.67739	0.140812	0.650146	0.0120678	0.217851	0.00740722	0.532394	-0.149819	0.273322	-0.507945	-0.543297		-3.4329	diagnostic
L97	1.84252	0.0923171	3.86381	1.15082	-0.375602	2.31404	-0.270408	0.515978	-0.475337	-0.562013	-0.0712765	1.04146	-0.00957679	-0.136715	0.0112146	3.40339	0.382075	-0.776923	-0.724208	-0.423296	1.08713	-0.621594	-0.369606	-0.271257	-0.303306	-0.21959	0.441342	-0.533013	0.710801	0.535424	-0.02057	-0.832962	-0.349015	0.437273	-0.915366	-0.714895	-1.08943	-0.698701	-0.90493	0.190388	-0.291664	-0.296791	-0.657823	-0.0454374	-0.367415	-0.805481	1.15726	-0.641016	-0.84277	-0.335474	-0.745456	-0.792176	0.361419	-0.25351	-0.565817	-0.889959	-0.43961	-0.682357	0.256933	-0.0562995	-0.75221	-0.197706	-2.66108		-1.73619	diagnostic
I120	-1.19846	-0.585142	6.96254	1.07866	-1.12019	-1.02989	-0.205865	-1.25103	0.904735	-0.42966	0.737722	1.42862	-0.667533	-0.0508706	-0.434443	0.582121	-0.35675	-1.39884	-0.498414	-0.993598	2.2526	-1.58378	-0.724572	-1.44903	-1.04047	-0.944514	0.942244	-1.24499	-0.58436	-0.601975	-1.72391	-1.60782	-1.60489	-0.972765	-0.506891	0.0856784	-0.895501	0.960343	-0.59362	-1.03193	-1.25676	-1.00661	-1.50348	-1.45117	-1.45668	-1.33084	2.07948	-1.17411	-0.858356	-0.863857	-1.50991	-0.967802	-1.0489	-0.30314	-1.39303	-1.59865	-0.584163	-0.954895	-1.2587	-1.44195	-0.781287	-1.69933	-2.78019	-10.7317	-0.0850729	diagnostic
K088	0.412079	0.838686	1.16427	0.517827	0.199902	0.055662	0.10598	0.14831	0.110392	0.102864	0.303081	0.601685	0.428632	0.817035	0.142225	0.285748	0.0322762	0.143171	0.185428	0.368919	-0.470955	0.307686	0.00313364	0.0911677	0.132986	0.133689	0.417969	0.277465	0.165764	0.205326	-0.032278	0.0909918	0.150257	0.226568	0.15904	0.20824	0.214346	0.196904	0.151893	0.174676	0.132226	0.320727	-0.192545	0.523553	0.307056	-0.0636727	0.0756086	0.143396	0.0749716	0.106487	0.320252	0.287558	0.644017	0.185212	0.189677	0.193405	0.0975833	0.273011	-0.0829644	0.239949	-0.0614465	-0.341543	-1.60814		-3.26132	diagnostic
C54	0.200336	2.8326	0.152868	0.0347022	-0.114265	-0.143909	-0.131008	1.70827	-0.0532364	0.0231211	0.201743	-0.000685665	0.0922181	-0.0777434	-0.0960133	-0.0328565	0.138422	-0.00711431	-0.1409	-0.025252	0.37314	0.324907	-0.0528274	0.480809	-0.0765147	-0.0604759	-0.0740525	-0.0495494	-0.149399	-0.0100604	0.031833	0.271558	-0.120231	0.0537353	0.240841	-0.095424	-0.0360573	-0.134728	0.704919	-0.229497	-0.0141164	0.0144408	0.0177149	-0.125372	0.0777545	0.0593883	0.132202	-0.0828047	0.274888	0.472377	0.0233023	0.000994929	0.471257	0.058237	0.189733	0.0921971	-0.217832	-0.131636	2.08999	0.00586973	0.0329043	-0.380036	0.140866			diagnostic
D25	1.38588	2.24118	-0.175538	-0.214492	1.12947	-0.101107	0.601836	-0.162556	-0.0956445	-0.139807	0.504061	-0.0585619	0.360887	0.235964	0.901698	-0.448686	0.486588	0.0948624	-0.291144	0.183793	-0.0220051	0.116042	-0.23591	0.501349	0.462526	-0.28901	0.0102012	-0.233289	-0.389491	-0.105982	0.752987	-0.324293	-0.0586289	-0.2152	0.0345313	-0.325564	-0.505555	0.457834	0.487544	-0.169076	-0.313242	0.333075	0.937888	0.0463629	0.191552	-0.337265	0.434038	-0.242961	-0.229222	0.341203	0.0222242	0.111295	-0.257522	-0.356479	0.419453	-0.0253844	1.43065	1.47786	0.180365	-0.135255	0.0490932	-0.546932	-0.999111	-5.85406		diagnostic
L05	0.593308	2.6144	0.44088	0.230888	0.226427	0.440908	0.00754843	0.344345	0.458964	-0.00938956	-0.0571908	0.225386	0.648382	0.0755911	0.122517	0.820415	0.242473	-0.0726548	-0.198474	0.261939	0.17423	0.44649	-0.0793795	0.487673	0.243306	0.0121031	0.339868	-0.0218053	0.00534797	0.262189	-0.235312	0.0343268	0.196622	-0.0977357	-0.14182	-0.118506	0.167344	0.240419	0.0287509	0.14793	-0.00309517	0.265642	0.366096	0.0137079	0.139944	0.210539	-0.0316455	-0.0976677	0.167452	0.116626	0.0756438	0.154624	0.498986	-0.0763524	0.217463	-0.0795984	-0.0357815	0.000200556	0.150351	-0.00149398	-0.106765	-0.0999673	-1.60179		-2.28719	diagnostic
Z858	0.487667	0.0668392	2.21499	0.392143	0.335491	1.16949	0.0386195	-0.218428	-0.165358	-0.125874	0.772768	0.798977	-0.202352	0.441046	-0.0370698	-0.116932	0.279804	-0.151039	0.0695131	0.0501665	0.901442	0.23064	0.0352372	0.0639324	-0.0916904	-0.00908998	0.0386667	0.00181548	-0.0117738	0.0968485	0.163409	-0.212733	-0.0601497	-0.104435	-0.238051	-0.0917798	-0.0115248	-0.223569	0.0150732	-0.0131279	-0.136766	0.053265	-0.201195	-0.103898	0.00215793	0.103189	0.518935	0.15049	0.472011	0.0487297	0.250469	0.00190339	0.21761	0.194512	-0.17588	-0.217108	0.0608297	0.0239636	1.94821	0.0768628	-0.187494	-0.100183	-0.466965		-1.56489	diagnostic
K512	0.409661	0.241671	-0.0908433	0.0944262	0.145757	1.03941	-0.114367	-0.00774216	0.0948805	0.646286	0.187066	-0.0388091	0.00938563	0.112696	0.106245	0.487328	0.120271	0.238372	-0.336695	0.460375	0.606191	0.123266	0.2238	0.0464205	-0.0206008	0.200571	0.366037	0.814547	0.330668	0.256854	0.369703	0.520352	0.31646	-0.0114525	0.370994	-0.196222	-0.0487679	-0.00683329	0.384175	0.674821	1.07518	0.00587188	0.435073	0.319368	0.189115	0.0433485	0.457146	0.0873259	0.159591	0.301888	0.158712	-0.196881	-0.00307241	0.154878	0.0470775	0.0281218	0.0613063	0.0495008	1.08988	0.316089	-0.0696971	-0.210804	-2.97552		-5.19624	diagnostic
J338	-0.289619	0.207686	0.0979933	-0.644266	-0.0221819	0.729618	0.0801145	-0.742695	0.796057	-0.445006	-0.438445	-0.0961654	0.373705	0.791138	-0.0731895	0.599904	0.611929	-0.308253	-2.48443	0.375108	-0.443722	0.173625	-0.114208	-0.116417	0.328506	0.269249	-0.189978	4.75551	-0.153913	-0.586615	0.999612	-0.198766	-0.380777	0.156434	-0.750713	-0.0644248	-0.490242	-0.154957	0.331309	0.255212	0.0506203	-0.450773	0.254027	-0.158348	-0.236465	-0.192754	0.0126139	-0.563884	-0.305213	-0.481658	-0.0325495	0.350965	0.919988	0.463303	0.128059	-0.35309	-0.730517	-0.682365	0.577903	0.156509	-0.0047805	-1.27178	0.471647		-8.48697	diagnostic
M2381	-0.0254179	0.224372	0.153102	0.197636	0.189024	0.248228	0.344003	0.000157134	0.253028	0.373775	0.348995	0.682472	0.276828	0.133317	0.133696	0.151763	0.457839	0.204549	0.200596	0.152539	0.2157	0.267755	0.554012	0.248382	0.153172	0.0819383	0.093439	0.180242	0.177577	0.149917	0.054394	0.068574	0.198472	0.606371	-0.120756	0.130467	0.21981	0.122105	0.222572	0.430688	0.349496	0.333467	0.148825	0.106608	0.306299	0.304334	0.118445	0.215778	-0.00726041	0.134551	0.152801	0.127485	0.222568	0.319816	0.239656	0.0558855	0.285249	0.112689	0.386336	0.292041	6.9242e-06	0.106278	-0.59251		-3.12216	diagnostic
D236	0.357835	0.271097	0.122186	0.134011	0.169524	0.521096	0.252563	0.0989929	0.139486	0.0821101	0.236969	0.498992	0.242613	0.134513	0.200815	0.333184	0.013009	0.283157	-0.0364362	0.366499	0.365869	0.46503	0.146025	0.442898	0.170161	0.187693	0.17439	0.263381	0.0997197	0.467269	0.272272	0.0544702	0.0675437	0.269923	0.190716	0.0549866	0.112173	0.0283714	0.208159	0.211972	0.262826	0.111641	0.218586	0.173175	0.418055	0.453959	0.135689	0.0523098	0.176634	0.0392736	0.0118376	0.15611	0.0409088	0.140762	0.321818	0.246542	-0.101719	-0.0132949	0.116699	0.22909	0.358356	0.0492998	0.0566345		-2.23857	diagnostic
J984	0.0893739	-0.170776	1.96693	0.244443	0.0736742	0.444922	-0.0362137	-0.228602	0.143722	0.0613576	0.695273	0.00995083	0.714094	1.1152	0.0627811	0.394644	2.53056	0.56678	-0.443601	0.504805	-0.0224546	0.216773	0.112862	-0.325892	0.104435	0.348458	0.403416	-0.221819	0.00574368	-0.177352	1.32199	-0.0278313	0.0817157	0.367033	-0.299867	0.0345122	-0.165159	-0.367175	-0.419928	0.483906	-0.157229	0.783596	-0.00731331	0.13387	-0.171944	-0.249718	0.201668	-0.24521	-0.247512	-0.0685662	0.377165	-0.515169	-0.0353682	-0.323294	0.831272	-0.0343501	-0.159743	-0.0956768	0.88069	-0.181769	-0.474999	-0.247255	-3.38536		-3.43307	diagnostic
C50	-0.275732	-0.194357	-0.0449715	0.0509165	0.729271	-0.0103038	0.00125259	-0.158821	0.384215	-0.37259	-0.326317	0.309368	0.249505	-0.171348	1.01423	0.42386	-0.462458	0.0382288	-0.664622	-0.162922	-0.344169	0.983848	1.99556	0.991014	0.0279218	-0.204625	-0.209033	-0.65795	-0.236332	-0.123769	-0.163712	0.76358	-0.188375	-0.0316561	0.207004	-0.574161	-0.586053	0.181002	1.11273	-0.0748075	1.15725	-0.440095	-0.15204	0.573218	0.0299821	0.204502	0.00663887	-0.210555	-0.537764	0.690792	1.76495	-0.280719	0.726078	-0.168054	0.0440463	-0.271542	0.453919	-0.512159	2.36537	-0.516054	-0.495951	-0.765692	-0.432811	-1.7967		diagnostic
D101	0.319118	0.192359	0.338852	0.236478	0.187767	0.191662	0.152865	-0.0143863	0.649019	0.321775	0.329451	0.264378	0.220737	0.0975134	0.0590106	0.223124	0.0785795	0.266711	0.370687	0.31767	-1.05694	0.200126	0.198196	0.346959	0.747942	0.371234	0.238034	-0.114606	0.44669	-0.0319951	0.136381	0.237745	0.271578	0.312237	0.301778	0.522685	-0.217432	-0.0124203	0.561425	0.380025	0.46253	0.0990749	0.420371	0.238491	0.238493	0.279543	0.0946461	0.158401	0.298224	-0.073284	0.645539	0.433428	0.436896	0.259116	0.334451	0.202165	0.00646706	0.420858	0.038935	0.176791	0.343642	0.120067	-5.10383		-3.90943	diagnostic
M210	1.21328	2.16706	1.10487	0.201006	-0.359826	2.08217	0.32695	0.44047	0.541354	0.159741	-0.0861698	-0.559061	0.423153	0.0273745	-0.371471	-0.172229	0.411863	0.0102072	-0.376048	0.375544	-0.343938	0.29134	-0.21481	0.514684	0.24848	0.0309058	0.467982	-0.33364	-0.207903	0.09068	0.121062	0.0748699	-0.383084	0.0340664	0.0989069	-0.159124	0.194193	0.716565	-0.0792532	-0.0660038	0.0717717	0.208468	0.0979532	0.106732	0.189449	-0.0952509	0.000292349	0.157475	-0.0973397	0.294302	0.0110742	0.293347	1.18989	0.0993759	0.134049	-0.309462	-0.177943	0.071847	0.758699	0.517257	-0.251294	-0.905006	-3.04997		-7.20365	diagnostic
K30	0.707945	0.58717	1.09416	0.558834	1.00527	1.13975	-0.122687	0.317098	-0.127234	-0.318235	0.345478	0.173952	-0.139346	0.0385282	-0.0251704	0.0321005	1.00772	-0.205959	-0.179142	1.29843	-0.375581	0.293605	-0.125904	0.282542	0.253491	-0.234974	0.881128	-0.320461	-0.180475	0.251534	0.0764515	-0.142336	-0.0927708	-0.271593	0.651347	0.585994	0.767175	-0.0426044	-0.256916	0.0251668	-0.162573	-0.257719	0.024328	-0.151309	-0.132837	-0.254681	-0.0687004	-0.286599	-0.109865	0.633051	0.00988142	-0.235301	0.401671	-0.0685996	0.5494	-0.232113	0.0514302	-0.0753105	-0.140238	-0.0940103	-0.187049	-0.360444	-0.223582	-3.11699	0.286005	diagnostic
G63	2.25347	0.834819	0.670128	1.97818	-1.22474	0.0831199	-0.0263248	0.241059	-0.66969	-0.295595	-2.18905	1.55091	-0.991861	-0.948898	-0.246634	6.07486	-1.5792	-0.2304	-2.61744	-2.36917	1.93189	0.229665	1.89868	-0.370178	-0.798129	0.355165	1.12851	-0.754215	1.44255	0.0870785	-1.29364	-0.302769	-0.133386	-1.53999	-1.51587	-0.296778	-2.1589	-1.77128	-0.937761	-1.25489	-0.711775	-1.6484	-0.259241	-0.979438	-1.32074	-0.601206	-0.562708	-1.02996	-0.0826869	-1.10756	-0.437224	-1.3796	-0.0945464	-0.0900645	-0.2932	-0.873701	0.199562	0.658575	-0.296414	-0.422968	-1.3649	-2.1128	-6.86403		-5.6772	diagnostic
D696	-0.684499	0.386181	1.16745	0.64942	-0.612007	-0.254313	-0.120808	0.23864	-0.567558	0.248408	0.533057	0.43399	0.227802	-0.386671	2.64117	-0.504379	0.4277	-0.443081	-0.309109	0.0769355	0.0379745	-0.271199	-0.690401	-0.299597	-0.1579	-0.522616	0.168886	-0.572151	0.175722	-0.0851632	-0.639185	-0.163696	0.687352	-0.0992391	-0.0206775	-0.508979	0.15881	-0.566251	-0.11421	1.53107	4.34956	-0.460837	0.533736	-0.360213	-0.4204	-0.416203	0.0876452	-0.576829	-0.84161	-0.32777	-0.422794	-0.394903	0.456765	-0.753667	0.47911	-0.715318	-0.0147326	-0.40364	0.477192	-0.43755	-0.49441	-1.06173	-0.462014	-1.83711	-2.49847	diagnostic
M2336	0.637973	2.10715	0.389083	0.0145994	0.316362	0.192628	0.283822	0.305943	0.246866	0.75199	0.353251	0.100415	0.184663	0.120728	0.0616387	-0.0716883	0.00695967	0.21292	0.0703647	0.208026	-0.0669177	-0.0222692	0.0369595	0.286269	0.213335	0.45337	0.610164	0.301448	0.0923276	0.0307934	0.269631	-0.113876	0.380347	0.432567	-0.0370443	-0.0728466	0.257263	0.407653	0.246135	-0.0274012	0.0881404	0.146752	-0.0570285	-0.106162	0.0184136	0.096287	0.175302	0.0372677	-0.128002	0.559415	0.240918	-0.0880103	0.111068	0.264083	0.202126	-0.00015737	-0.090423	0.036737	0.0467648	0.2282	0.100268	-0.20934	-1.12472		-2.07036	diagnostic
M4799	1.26571	2.26789	0.750972	1.104	0.0235209	0.644469	0.292991	0.453601	0.31018	0.0263793	0.452144	1.25321	0.0471307	-0.0204208	0.595178	0.135961	0.227855	-0.0647015	-0.121479	0.190212	-0.172924	1.00749	-0.0915448	-0.018566	-0.194043	-0.118181	0.327134	0.0692836	0.482289	0.218569	0.132073	0.216009	0.301812	-0.297437	0.430382	-0.037745	0.0831406	-0.0968968	-0.0983333	0.0668678	0.0706381	-0.23413	0.243493	0.10704	-0.00482356	0.150628	-2.5638e-05	-0.180683	-0.172582	0.0314466	-0.0648925	-0.24619	-0.149923	-0.00112616	0.237157	-0.0285288	-0.117923	0.262593	-0.0403609	-0.159363	-0.269499	0.133886	-2.43891		-3.83547	diagnostic
H34	-0.0368993	-0.0688255	0.727184	1.02726	0.430151	0.403466	-0.107079	-0.381871	0.210203	-0.217061	0.94803	0.940815	0.0304755	-0.00402266	-0.129835	1.13096	1.63573	0.385915	0.0327979	-0.117151	1.0139	0.0859977	0.186165	0.475388	0.0824956	0.319231	0.17132	-0.281164	0.174303	0.328739	0.966154	0.0571523	0.436227	0.216731	0.260054	-0.018578	0.501562	0.121242	0.503169	0.078966	-0.281006	-0.0581583	-0.0371665	-0.14807	0.347836	-0.0442447	0.129335	-0.267809	-0.191403	0.039663	0.236761	0.0130726	0.0407541	0.165877	0.0278823	0.114304	-0.0477118	0.307485	0.430641	-0.206021	0.0944656	-0.551958	-2.86024		-5.83528	diagnostic
B958	-1.61154	0.358576	4.48827	0.107073	0.775818	1.39384	-0.511419	-0.721998	0.119751	-1.18116	-1.22143	-0.0485383	0.175972	-0.0254988	-0.217533	0.0825129	-0.337038	0.244633	0.476177	-0.366906	2.19688	-1.18636	0.659201	-0.792309	0.240015	-1.73266	0.32618	-0.510634	0.979461	1.33164	-0.189993	-0.525846	0.610774	1.05819	-0.940994	0.260694	0.168178	-1.42284	-2.07712	-0.580171	0.226032	1.20394	-1.25949	-1.16922	1.10085	-1.2487	0.91424	-0.387061	0.624615	-0.758218	0.361486	-0.103983	0.605716	0.507244	0.62576	-0.572862	-0.0300322	-0.36146	-0.0504669	-0.0724112	0.0396848	-1.20175	-6.14395		-6.08675	diagnostic
M18	0.53946	1.47262	0.316313	0.113754	0.722635	1.48411	0.0992001	0.152871	0.134951	0.122731	0.0746945	0.291971	0.0433649	0.661501	0.131263	0.086688	0.116781	0.061487	-0.177219	0.144403	-0.287593	0.204397	-0.147406	0.384844	0.0503481	-0.0560819	0.103044	0.0528083	0.0673171	-0.0481175	0.00467533	0.23378	0.282778	0.633497	0.317537	0.227797	0.0696284	-0.0121658	0.0106175	0.460639	0.0944454	0.017555	0.45034	0.20891	0.127994	0.233198	-0.0865183	0.414529	0.0805161	-0.0310868	0.0260551	0.168417	-0.0363058	0.136713	0.154371	-0.159762	-0.0186395	0.262906	0.0254649	-0.0430633	0.127099	-0.00481272	-0.527697		-1.35608	diagnostic
L409	0.675528	1.843	2.69475	0.772808	0.0852971	2.67058	0.577231	0.0132181	-0.0234319	-0.365327	-0.155609	0.811949	0.221419	0.909981	0.355261	0.165505	0.169435	-0.378484	-0.625732	0.74119	0.20249	-0.394605	0.27566	-0.138382	0.340013	-0.245507	0.0887935	-0.107437	-0.134709	0.0798798	-0.315688	-0.216273	0.127975	-0.295547	-0.520494	-0.042034	-0.410594	-0.106013	-0.0347272	0.751787	-0.260134	-0.401965	-0.0377214	-0.0372762	-0.45035	-0.458081	0.692878	-0.308913	-0.358331	0.297692	0.0281531	-0.105408	0.568023	0.0457016	0.179702	-0.311383	-0.323406	-0.121067	-0.221774	-0.364361	-0.28735	-0.6841	-0.698914		-4.30005	diagnostic
N428	0.0868155	0.284097	0.668358	0.342839	0.047058	0.269989	0.0266282	-0.0508267	0.378056	0.177712	0.346235	0.507795	0.0176092	0.216972	0.163563	0.109896	0.262925	0.179462	0.0827611	-0.0868048	1.66437	0.267835	-0.185161	0.218512	0.635944	-0.0638694	-0.00719038	-0.035037	0.339461	0.188073	0.198101	0.0136148	0.161553	0.148418	0.108536	-0.0246298	0.153684	0.0536489	0.0471336	0.266343	0.121518	0.457571	0.230439	0.417545	0.34879	0.451054	0.510643	0.135351	0.0285104	-0.0317531	0.20932	0.246572	0.169886	0.39133	0.21308	0.269455	0.15167	-0.0184845	0.595802	0.377869	0.110395	-0.00380493	-1.50424			diagnostic
I500	2.16627	3.0345	5.29403	1.93664	0.246304	0.370269	-0.46179	-0.721889	0.521074	-1.23176	0.577579	2.10581	-0.125301	0.104449	-0.208046	1.7742	1.05367	-1.06938	-1.44578	-0.985934	0.549153	-1.07431	-0.412003	-0.874398	-1.03813	-0.441764	0.162551	-1.58034	0.611853	-0.240292	-1.00097	-0.745944	-1.34929	-0.802292	-1.14646	-0.517441	0.534158	0.916771	-1.05616	-0.647833	-0.905455	-0.679087	-1.19691	-1.05147	-1.23167	-0.3907	-0.653666	-1.59564	-0.769486	-0.422951	0.652137	-0.537658	-0.882574	0.324601	-0.850044	-0.691245	-1.03211	0.778093	-1.07688	-1.19889	-1.13584	-1.61625	-3.63467	-9.32069	-3.01321	diagnostic
C92	-0.112227	-0.300416	1.41642	0.317531	-0.593414	1.10472	0.0088549	-0.0111988	-0.174864	-0.0148745	-1.15256	-0.212366	0.991217	-0.451613	3.84995	-0.484822	-0.410814	-0.578187	-0.643329	0.145974	-0.572335	-0.347915	0.540551	0.0600255	2.9002	-0.524094	0.314955	0.0497275	-0.54037	0.316078	-0.292283	0.293004	1.16763	-0.219478	-0.451341	-0.0790804	-0.628418	-0.30423	-0.802695	0.98879	0.679451	-0.232211	1.77055	0.606834	-0.493997	-0.490702	0.709331	-0.342675	-0.70953	-0.296297	-0.372576	-0.0731809	-0.0858445	-0.363186	-0.000375633	-0.111054	-0.480744	-0.510812	0.581663	0.442672	-0.76588	-1.58767	-3.97933		-3.43392	diagnostic
N888	0.185929	0.290175	0.192372	0.278109	0.677722	0.270832	0.320742	0.259971	0.0871545	0.0709864	0.408161	0.23821	0.244952	0.0943803	0.231717	0.277767	0.226256	0.0541649	0.0628523	0.468101	-0.0860416	0.276104	0.177358	0.370842	0.30028	0.13806	0.137965	0.0375521	0.16596	0.179178	0.273533	0.109552	0.163996	0.28589	0.260199	0.217356	0.167064	0.107924	0.249531	0.155235	0.215434	0.11032	0.246615	0.145634	0.219718	0.220781	0.233067	0.212546	0.229998	0.352411	0.238671	0.454055	0.287047	0.2169	0.326727	0.0864129	0.130134	0.0667411	0.426899	0.139602	0.306184	0.0385413	-0.347727	-8.84396		diagnostic
D63	-0.543691	-0.402512	4.75114	1.19675	-0.0605425	0.348529	-0.0671679	-0.740687	0.0898625	0.0544759	0.0434822	0.306314	-0.105405	-0.346663	-0.00745602	0.249446	-0.25631	-0.472852	-0.329141	-0.0599511	0.12147	-0.320206	-0.333799	-0.413102	0.589023	-0.504363	1.36028	-0.0354653	0.139198	1.45873	-0.54762	-0.175736	-0.576611	0.210428	-0.445899	-0.313517	-0.756602	0.268243	0.122758	-0.399296	-0.204111	-0.235594	0.104872	-0.0341014	-0.1169	0.0470886	1.50051	-0.436594	-0.520809	0.348263	-0.15164	-0.183793	0.55177	0.45247	-0.174303	-0.78194	-0.577211	-0.77172	0.726285	-0.121183	0.0770618	-0.280504	-3.45194		-4.57307	diagnostic
K72	-0.190575	-0.0835383	3.88841	-0.236056	1.66361	0.543623	-0.0883331	0.372521	-0.0640633	-0.154899	0.786968	-0.193183	-0.456961	-0.276487	1.10397	-0.172027	0.454482	-0.300392	0.0236611	0.199556	-0.393475	-0.216674	1.20935	-0.126484	-0.15035	-0.596185	0.234771	-0.446756	0.550925	0.0222105	0.192672	-0.0169241	0.01583	0.165044	0.142613	0.482311	-0.391733	-0.56072	0.0328257	1.14532	0.310512	-0.210421	0.150188	-0.361648	-0.409483	0.216802	0.438209	-0.50367	0.0615178	0.502408	-0.212717	-0.101463	0.101512	0.452819	-0.115727	-0.0303197	-0.19483	-0.488066	-0.0499538	-0.153148	0.391058	-0.274817	-7.0133		-5.09226	diagnostic
N289	-0.206424	0.534739	4.63134	-0.244724	-0.153217	0.452262	0.469919	-0.558587	-0.0762819	0.127098	-0.580461	-0.169573	0.196825	0.739396	0.047754	0.248589	-0.644104	-0.182055	-0.627328	-0.072908	1.9937	-0.206635	0.296529	-0.151558	-0.54938	-0.368521	-0.132664	-0.411078	-0.38303	-0.237818	-0.450564	0.212514	-0.36845	-0.0266341	-0.267919	0.627201	0.0375246	-0.076698	-0.30406	-0.189843	-0.344523	-0.109747	-0.249434	0.0424783	-0.134471	-0.186442	2.31221	0.686838	-0.200782	-0.0782658	-0.304561	0.551885	-0.152766	-0.361393	-0.000385592	-0.508988	-0.0306067	0.108853	-0.314744	0.0560779	-0.37899	-0.581378	-6.60304		-4.0832	diagnostic
I47	1.34509	0.821271	1.84447	3.22833	0.16677	0.0237961	-0.215406	0.446038	0.242275	-0.243605	0.433687	1.7167	0.0545601	0.167024	-0.0442138	0.702617	1.00293	-0.597932	-0.729369	-0.0567155	0.397428	-0.274434	0.332147	-0.245357	-0.364543	-0.323242	0.137245	-0.336592	-0.34938	-0.22935	-0.211259	-0.531045	-0.502028	-0.509528	-0.354048	-0.480113	-0.0350607	1.00665	-0.0455587	-0.339362	-0.146396	-0.425098	-0.265715	-0.161288	-0.299748	-0.245534	0.11012	-0.38188	-0.139775	-0.328479	-0.0474544	-0.479489	-0.188462	0.0760999	-0.257607	-0.149112	0.331001	0.0875246	-0.409038	-0.33234	-0.232546	-0.598066	-0.848947	-2.6903	1.20791	diagnostic
R470	0.198696	-0.0199308	0.558864	2.84314	0.474005	0.36104	-0.178634	-0.114563	-0.00725177	-0.278547	0.714405	2.42326	0.166225	0.214452	0.36259	0.310061	0.714173	-0.457528	0.207141	0.777001	0.048764	0.0587403	-0.0542301	0.0533492	-0.394092	-0.262151	0.330311	0.177981	0.176311	0.688729	0.428618	-0.149416	-0.0438962	0.36261	-0.463797	-0.0156413	-0.236915	-0.38496	-0.0450094	0.226244	0.920048	-0.15853	0.252505	-0.076457	-0.213869	-0.0508428	-0.0423864	0.50249	0.0567036	0.0500243	-0.481361	0.149591	0.182748	0.053014	0.65951	0.0134956	-0.286486	-0.25719	-0.213093	0.140827	-0.1328	-1.24556	-3.70616		-4.18579	diagnostic
L85	0.202196	0.61794	0.359511	0.347014	0.250579	0.22032	0.403494	0.106119	0.239929	0.162501	0.280016	0.195229	0.274424	0.536642	0.0810713	0.0816886	0.362578	0.0545427	-0.0668654	0.360191	0.748279	0.508161	0.251969	0.0428519	0.223434	0.140119	0.159879	0.0440095	0.158637	0.103581	0.719201	0.116909	0.0493074	0.103668	0.0508375	0.241138	0.137646	0.331262	0.0747737	0.256319	0.225049	0.192992	0.25477	0.192686	0.351393	0.23719	0.214826	0.195899	0.0605353	0.129347	0.119995	0.247054	0.116213	0.127114	0.233885	0.355886	0.197685	0.0757572	0.543337	0.173503	-0.112709	-0.278089	-1.28506		-3.20495	diagnostic
I89	0.362703	1.11618	1.93835	0.775787	0.450262	2.59999	-0.448607	0.966333	0.248956	-0.386351	-0.0285441	0.797316	0.0431396	0.356646	0.068103	0.469999	0.0212904	0.282826	-0.727003	0.145215	0.479337	0.219336	0.0968791	0.0765228	0.189754	-0.0823787	0.280166	-0.165578	-0.0409689	0.809586	0.0791228	0.459554	-0.481104	0.0463697	-0.229659	-0.218801	-0.372742	-0.403984	-0.433188	0.0172055	-0.230935	0.348471	0.159224	0.895608	0.0354446	-0.502598	0.501063	-0.307516	-0.281329	-0.16115	0.0590284	0.113318	0.383484	0.437336	-0.124268	-0.229322	-0.149796	0.0076133	0.575747	-0.191707	0.214938	-0.168685	-4.5441		-5.82333	diagnostic
D13	0.584624	0.534101	0.202092	0.262497	0.302158	0.190693	0.0308209	-0.0412673	0.144435	0.138905	0.322144	0.32233	0.118925	0.116207	0.0177008	0.301862	0.630766	0.0501179	0.0258945	0.2696	0.0919418	0.102401	0.475937	0.448662	0.530728	-0.0309193	0.393523	0.0324291	0.161463	0.229851	0.081635	0.0291094	0.687436	0.200085	0.304562	0.121835	0.261823	-0.0671456	0.107156	0.0744791	0.11892	0.102658	0.290752	0.0677831	0.504792	-0.0607502	0.0476081	0.250905	-0.00247613	0.0454958	0.156979	0.0796044	0.658567	-0.0469521	0.558771	0.0319369	-0.128321	0.0739111	0.59825	0.184712	0.0234554	-0.150122	-0.397195	-6.97769	-2.07696	diagnostic
M130	-0.824882	1.89326	3.68613	0.144701	1.54087	3.31803	0.220027	-0.364454	0.102551	-0.912214	-0.144251	-0.469073	0.393383	1.86666	0.231578	0.123975	-0.663568	-0.652728	-1.64772	-1.39706	-1.25944	-0.41468	0.907072	-0.477381	-0.627504	-0.904425	1.17051	-0.984339	0.0377938	-0.514157	-0.214211	1.52248	0.345089	-0.0568671	-0.190416	-0.473909	0.493319	-0.335973	-0.327814	1.54807	-0.575467	0.0380298	-0.160105	-0.895348	0.2073	-1.54138	1.95184	-0.00978797	-0.527909	0.255106	-0.0728402	-1.01348	0.264562	0.315712	-1.14883	0.081809	-0.946429	-0.969412	0.641292	0.0284402	-1.63099	-3.30621	-6.00349		-8.61591	diagnostic
B370	0.0464734	-0.187829	2.39918	-0.228394	0.0782859	-0.110117	0.220173	-0.0801074	0.0525	-0.237077	0.314972	-0.483801	0.42036	1.20818	0.597393	-0.0821875	0.730459	-0.191974	-0.75791	-0.0918841	-0.512489	0.0596505	0.607629	-0.00135793	0.541129	-0.27403	0.80443	0.0815927	-0.22951	0.906376	0.448427	-0.00978291	0.690212	-0.110869	-0.057611	0.017763	-0.398081	0.265	0.418097	0.821348	0.0679685	-0.158784	1.21844	0.0470063	-0.0872932	0.143522	0.126004	0.917891	-0.154152	-0.316979	0.395163	0.367753	1.26323	-0.23931	-0.379755	-0.0218282	0.0149009	-0.0470947	0.607148	0.456506	-0.234585	-0.639924	-4.20418		-4.74029	diagnostic
Z924	0.611214	0.608676	1.77789	0.673965	0.997459	2.38827	-0.142048	0.144427	0.500524	-0.0112587	-0.0610575	1.12423	-0.374654	-0.138223	0.246417	0.204558	0.916501	-0.194329	-0.503423	0.144196	1.5299	-0.128883	0.0597524	0.0792456	-0.255287	-0.0234861	0.555484	-0.47465	-0.0615126	0.306423	0.616688	-0.280125	0.0767799	-0.145217	-0.410408	-0.40951	0.196211	-0.285296	-0.247894	0.343329	-0.228058	0.202221	-0.0490845	-0.0994645	-0.473783	-0.339662	0.253631	0.0448387	0.118746	0.375074	0.0925042	-0.175673	0.591078	-0.202253	0.637763	-0.442288	-0.175622	-0.350253	-0.0999025	-0.285476	-0.205037	0.278702	-1.50342		-2.90064	diagnostic
Z139	2.12853	1.05282	1.21844	0.465427	-0.158467	1.52565	0.231581	-0.0495884	0.296377	-0.094679	0.589764	0.462175	-0.122124	0.000285334	0.15003	0.252545	-0.201191	-0.121308	-0.431678	-0.200255	0.856819	-0.036107	-0.0975209	0.404541	-0.292318	0.599486	0.314207	-0.00875915	0.181425	0.223318	1.23328	0.000571402	-0.0851686	0.0517361	-0.134418	0.261826	-0.103814	0.277285	0.0584925	-0.208242	0.392513	0.122899	-0.233036	-0.0358435	-0.0792277	-0.0258585	0.426332	-0.041261	0.0453112	0.0809771	0.221928	0.247439	0.140611	-0.0111161	0.240462	0.455243	0.382158	-0.236104	-0.258821	-0.232943	-0.253164	-0.273329	-2.79047		-4.27201	diagnostic
R799	0.643822	0.73888	1.24756	0.703053	0.684503	0.641561	-0.047138	-0.0887383	0.151123	0.0240635	-0.262189	0.717614	0.592581	-0.176121	0.251758	0.542178	-0.180038	0.927601	0.0796933	-0.0768318	1.19866	-0.0468913	0.2226	0.36097	0.406775	-0.0822336	-0.00900064	0.0696446	0.239862	-0.0649653	0.0727723	-0.224962	0.0416228	0.121116	0.0386363	0.0191566	0.107435	0.126833	-0.0296423	0.0409888	0.275634	0.443846	0.335982	-0.154322	0.27026	0.0507344	0.585245	0.306107	0.106605	0.150956	0.180403	-0.0711165	0.341307	0.525776	-0.156178	-0.115282	-0.134517	-0.0487637	0.524914	-0.0180482	0.288714	-0.0423865	-2.95848		-6.16404	diagnostic
I420	2.52756	0.975916	4.77133	1.00089	0.161071	-0.633268	-0.100195	0.523235	0.307876	-0.682806	0.290308	1.67513	-0.109971	-0.232091	0.0953318	-0.0704242	0.546061	-0.901187	-0.746044	-0.0834347	0.349738	-0.303165	-0.174674	-0.256703	-0.499393	-0.0593586	0.107775	-0.981669	0.352808	0.402694	-0.656192	-0.2869	-0.748465	0.0111129	-0.641961	-0.811704	0.994797	0.940864	-0.675766	-0.620873	-0.117548	-0.646226	-0.67977	-0.406204	-0.589281	0.0136274	-0.148709	-0.717148	-0.504385	-0.493263	1.18983	-0.840946	-0.481297	0.757628	-0.466096	0.175986	-0.891845	0.440216	-0.75317	-0.531861	-0.792274	-0.767597	-4.35208		-2.13569	diagnostic
K253	0.0274162	0.105963	0.917594	0.646884	0.295672	1.98304	-0.0774529	-0.032544	0.348281	-0.0780345	0.0522738	0.748592	0.420155	0.82844	-0.0902513	0.337486	0.840195	-0.247759	-0.0467318	0.0546506	0.998039	0.512874	0.790826	0.0745597	0.065609	0.181992	0.387569	-0.042187	0.337824	0.0669875	0.390934	-0.209823	0.472835	-0.0720685	-0.0674449	0.278115	-0.0282855	0.254331	-0.0192885	0.30228	0.0653343	0.00895102	0.120706	-0.0355884	-0.0338293	-0.18835	0.0962288	-0.191312	0.0267854	0.483694	-0.0547662	-0.136407	0.710362	-0.0191953	0.0458334	0.0798192	-0.279404	0.212632	-0.131884	-0.10365	0.253889	-0.0471711	-3.85439		-3.2583	diagnostic
R065	0.539269	4.14421	0.351784	0.411607	0.444843	0.0177404	0.208192	0.242453	0.297185	-0.252668	0.594036	0.639932	-0.0291583	-0.120103	-0.0690614	0.588448	0.599717	-0.206265	-0.320182	0.276006	0.404125	-0.0389992	-0.143737	0.0684091	-0.0183037	0.0154936	0.168601	-0.158851	-0.152248	0.10616	-0.0727184	0.21133	-0.243708	-0.177473	-0.113177	-0.167711	0.184339	0.345828	-0.142933	-0.17378	-0.262107	-0.147303	-0.113225	0.137197	0.231126	-0.101472	0.063068	-0.107031	-0.10183	-0.0700357	-0.147037	0.093632	-0.0275274	0.210069	-0.181317	-0.336015	0.144862	0.297225	-0.186782	-0.313213	-0.235542	-0.22726	-1.13054	-6.25349	-4.55177	diagnostic
N907	0.945606	0.41958	0.397413	0.452266	0.120817	0.327989	-0.075764	0.460607	0.179077	0.373962	0.355635	0.521235	0.245158	0.437965	0.336468	0.437609	-0.09848	0.12467	-0.383523	0.784634	0.237541	0.0391904	-0.172472	0.477648	0.0549932	0.0831241	0.369755	-0.0383875	0.291799	0.23956	0.104479	0.106909	0.104594	0.27166	0.02126	0.282133	0.325313	-0.0650412	0.318724	0.124377	0.344799	0.58186	0.429472	0.346119	0.959605	-0.000832087	0.0812881	0.294054	0.0851151	0.130545	-0.0715267	0.284103	0.108976	0.023513	0.519681	0.124547	0.0764798	0.105691	0.143894	0.129775	-0.0673871	-0.165604	-2.32982	-8.81877		diagnostic
M06	0.394144	0.231654	1.82773	0.2762	-0.564774	3.87122	-0.519748	-0.956449	-0.648765	-0.524812	-0.413973	0.651298	-0.286097	0.513389	0.662924	0.486728	-0.579148	-0.974068	-0.809498	-0.084088	-0.980866	-0.273177	-0.526594	-0.730536	-0.543913	-0.949577	1.48468	-0.891057	-0.0940194	-0.263741	-0.51026	-0.389616	-1.09109	-0.714655	-0.453599	-0.837753	-0.702693	-0.373572	-0.643224	2.00654	-0.862233	-0.631098	-0.344572	-0.871224	-0.976195	-1.02847	0.669298	-0.732397	-0.825616	-0.884594	-0.231015	-0.902787	-0.118286	-0.481059	-0.0392977	-0.183526	-0.386718	-1.13962	0.651752	-0.847267	-0.875885	0.136439	4.86831	-6.8239	-0.901686	diagnostic
N308	-0.152713	0.573624	2.02825	0.168355	0.569697	0.874634	-0.159153	-0.665598	-0.174697	-0.255044	0.924705	0.616706	-0.87459	0.163904	0.374589	-0.0147764	-0.112703	-0.0242045	-1.66793	-0.809488	3.27332	0.10503	0.556291	0.631952	-0.0899527	0.81773	-0.152147	0.252037	1.17191	-0.0409332	0.59618	0.780503	0.486808	-0.0294533	-0.439266	0.594988	0.665922	-0.734223	-0.166827	-0.114632	0.809014	0.228381	-0.284554	-0.680507	-1.06956	-0.901871	0.0279555	-0.0844993	-0.0292887	0.256413	0.141698	0.103598	0.100262	0.433254	-1.12151	-0.33127	-1.09422	0.810977	0.420827	0.438464	0.126574	-1.08806	-3.17954		-7.13898	diagnostic
J039	-0.0583741	2.10858	0.207497	0.0831595	0.0766412	1.1802	0.391227	0.875508	0.184515	0.0190069	0.372717	0.131268	0.111169	0.0984674	0.199821	0.00408211	0.394693	0.215728	-0.163007	0.281193	0.0476905	0.114988	0.0311591	0.0924491	0.189233	0.013593	-0.0850436	-0.058727	-0.104104	0.23781	0.137358	0.0135595	0.108325	0.150851	0.0201644	0.0413994	0.164424	-0.016708	0.371302	0.00765981	-0.110321	0.493831	-0.0574932	-0.0759362	0.26527	0.00335263	-0.0269557	0.0998718	0.0421857	0.0914199	0.0541904	0.250052	0.181183	0.16471	0.138691	-0.00986589	1.37874	-0.0930364	0.299194	0.115844	0.157439	-0.241633	-0.689928		-2.77964	diagnostic
D51	0.149811	-0.0881671	1.98056	0.806101	0.0393879	0.480751	-0.0796431	-0.40397	-0.137329	0.246556	-0.233856	0.962748	-0.0827956	0.156217	0.238714	0.355466	0.17358	-0.0410636	-0.331133	-0.0693372	0.343748	-0.0523593	0.58555	0.141156	1.24672	0.0446682	2.55171	-0.373587	0.447186	0.437417	-0.00447515	-0.185828	0.16732	0.186105	-0.190034	0.142877	-0.233454	-0.0237447	0.232377	0.488752	-0.37605	0.513619	1.18784	-0.325454	-0.286852	-0.452916	0.0492575	-0.113981	-0.405659	0.228417	-0.154076	-0.135052	0.143056	1.13539	-0.137058	-0.0995602	-0.39192	-0.478684	-0.0763019	-0.0822762	-0.420254	-0.225254	-2.56261	-4.13472	-2.68516	diagnostic
M510	0.271564	-0.029947	1.76422	0.229558	0.00321513	0.872802	0.228657	0.00962811	0.128051	0.439814	0.204409	0.297767	0.0662514	-0.000116936	0.809958	0.15201	-0.0323009	0.191397	0.0429726	0.193702	-0.175402	0.076154	0.311789	0.281665	0.142102	0.133098	0.623567	0.149134	0.148112	0.419197	0.0274801	-0.0145151	0.265402	0.378372	-0.00240085	0.27721	0.0605771	0.135937	0.289122	0.297935	-0.0425839	0.0899163	0.329291	-0.0989084	-0.0607395	0.0113442	0.154214	0.136893	0.0720271	0.15145	0.300502	0.12648	0.117459	0.502852	0.221202	0.308293	0.243806	0.0665367	0.140167	0.06632	0.388703	0.239341	-1.54128		-4.89732	diagnostic
H531	-0.00878144	0.160688	0.254668	0.327264	1.24317	0.687235	0.72706	-0.17372	0.0299399	0.0288689	0.416054	0.399372	0.250103	0.208104	0.260137	0.0792414	0.346802	0.173318	-0.110843	0.768328	0.829168	-0.0636463	0.159625	0.519719	0.181837	0.212663	0.278171	0.0267525	0.101899	0.531994	0.18045	0.0132412	-0.0401051	0.320796	0.529017	0.0619238	-0.0942531	0.481775	0.0983144	-0.0585574	0.0527238	0.463317	0.211135	0.0936031	0.200455	-0.0729578	0.128303	-0.0146127	-0.0365941	-0.00837753	0.212869	-0.105885	0.213869	0.103263	0.829445	0.0587585	-0.0761371	-0.0929678	-0.0444736	0.408753	-0.0263542	0.120904	-2.10203		-2.54987	diagnostic
I35	0.325808	1.68654	2.29954	2.9596	0.359153	0.799135	0.249951	-0.499323	-0.154672	-0.659336	0.600343	3.41066	-0.401137	0.399454	-0.0500942	0.229298	1.67282	-0.637145	-0.957959	-0.249923	1.2953	-0.44196	-0.220256	-0.463879	-0.259297	-0.844293	1.1125	-0.809894	-0.65411	0.0218489	-0.125563	-0.428936	-0.557677	-0.712841	-0.177271	-0.676605	-0.82321	1.21935	-0.551204	-0.395036	0.149665	-0.535597	-0.349716	1.03939	-0.78842	-0.508366	-0.544282	-0.827238	-0.588382	-0.133454	0.0472411	-0.680297	-0.165462	-0.186749	-0.360954	-0.267387	-0.464235	0.256348	-0.380533	-0.261898	-0.407674	-1.1164	-0.90939	-9.65194	-1.54187	diagnostic
M48	0.131529	3.02554	1.3136	0.389208	0.564129	0.768672	-0.0297526	0.00680483	-0.0548881	-0.166085	-0.244091	0.659155	0.0690154	0.296111	0.746285	-0.330725	-0.192719	-0.253491	-0.335433	-0.0950636	-0.0225114	0.482482	0.224927	-0.189798	-0.0467564	0.0559431	0.796564	-0.0954855	0.317881	0.529373	-0.07677	-0.132795	0.506985	0.105075	-0.339869	-0.0579897	0.00696019	-0.142683	-0.0523416	0.433371	0.224633	-0.162531	-0.0842696	0.18393	-0.0451889	-0.114056	0.20393	0.0271749	-0.0555515	-0.00474629	-0.0802644	0.224725	-0.0687319	0.235355	0.261628	-0.325584	-0.074465	-0.110314	-0.194389	0.136043	-0.288468	-0.122274	-0.22204	-10.8435	-1.26912	diagnostic
N19	-0.711644	-0.0521847	5.72028	-0.0818328	-0.663866	0.911382	-0.331885	-0.275183	-0.179534	-0.859315	-0.220256	0.3864	-0.470781	0.221575	0.0238294	-0.225532	-0.243972	-0.405805	-0.675258	-0.517154	1.99646	-0.29542	-0.586714	-0.785492	-0.602981	-0.720372	0.902975	-0.638355	0.621329	0.701127	-0.520058	-0.940661	-0.905854	-0.175599	-1.29378	-0.0319481	-0.607678	0.0364484	0.202178	-0.242679	-0.464435	-0.412341	-0.724349	-0.956654	-0.64279	-0.259064	2.43919	-0.878864	-0.282778	-0.335021	-0.779094	-0.497135	-0.372669	-0.121017	-0.281683	-0.849913	0.356548	-0.702012	0.16019	-0.349453	-1.03684	-0.767173	-2.13651	-9.55623	-0.27905	diagnostic
F329	1.77838	0.788696	1.4343	0.325103	0.663479	3.91737	-1.09433	-0.400332	-0.0327564	-0.985369	0.553685	0.272454	1.01227	0.940116	0.808433	-0.30147	1.1591	-0.795394	-0.841513	-0.196088	0.318187	1.19741	1.20798	-0.0347685	-0.130107	-0.680092	-0.182841	-1.10555	-0.700366	-0.348758	0.35847	-0.655582	0.328642	0.546721	-0.838292	-0.630877	0.75693	-0.95993	-0.694823	0.220403	-0.764884	-0.747449	0.316621	-0.390134	-0.180246	-0.744051	-0.308781	-0.520425	-0.263817	0.444784	-0.352122	-0.451807	0.209825	0.545618	0.00923203	-0.818071	-0.353463	-0.660972	-0.743587	-0.428953	-0.971505	0.36035	-1.01218	-5.25013	-0.125506	diagnostic
I800	2.6364	3.1048	0.319443	1.5468	0.197944	-0.683844	-1.41817	4.76768	0.661455	-0.537481	-0.862334	-0.747994	-0.971057	-0.783636	-1.06836	0.167194	-1.44347	-0.8075	-1.75073	-0.878587	-2.62919	0.181119	-0.479771	0.155711	0.0077196	-1.2363	0.141866	0.405995	0.0959019	-0.215519	-0.134563	-0.132909	-0.263672	-0.198433	-0.592862	-0.260466	-0.547948	-0.968601	-0.104338	1.87861	0.29869	0.330193	-0.276491	-0.502266	1.24862	-0.225359	0.314637	-0.0276273	-0.203776	-0.909496	-0.848465	0.0656996	0.24107	-0.125707	-0.8155	-0.522243	-0.673193	-1.36505	1.33634	-0.709111	0.960336	-1.07741	-4.70169			diagnostic
M419	0.54379	0.243015	2.07942	0.288007	0.122726	-0.237312	-0.082093	0.366212	0.0173741	0.265265	1.0482	0.483747	-0.106865	0.291552	0.0662418	0.426289	1.32406	0.0504054	-0.111235	-0.164511	-0.651205	0.237581	0.384598	0.0161591	0.263426	-0.202856	0.220381	0.104565	0.346151	0.066664	0.304224	0.0200589	0.390857	0.228459	0.260721	0.200317	0.168826	0.00864829	-0.273793	0.15551	0.0999143	0.223814	0.433629	-0.0701404	0.226145	0.0271671	1.39931	-0.34741	-0.246602	0.324804	0.314123	0.46151	0.0574726	0.539189	0.0443877	-0.141369	-0.266646	-0.712682	-0.125652	0.427826	0.145621	0.0683912	-2.5675		-5.17726	diagnostic
C833	-0.394811	-0.304892	1.89098	-0.412504	-0.298836	0.973034	-0.511576	-0.35874	0.284712	-0.221601	-0.0173177	-0.166088	0.691675	0.568629	1.81194	-0.473193	0.164927	-0.249751	-0.654345	0.191101	0.442232	0.288238	0.172791	0.0932882	-0.0897266	-0.346376	1.04269	-0.0652508	-0.397136	0.656674	-0.107586	0.469885	0.226059	0.0908455	-0.377929	-0.333211	0.446168	-0.457953	-0.227002	0.392247	0.703184	-0.304812	0.432579	0.173161	0.602693	-0.232125	-0.164855	-0.339023	-0.118453	0.0172755	-0.175128	-0.255561	0.802019	-0.248607	0.235827	-0.0661491	-0.619521	-0.0434974	3.10764	-0.111344	-0.302312	-0.506659	-1.29787		-2.11688	diagnostic
K768	0.489531	1.01022	2.44012	0.174365	0.711435	2.32217	-0.240615	0.616073	-0.0898291	-0.0579773	0.64689	0.0134321	0.14335	-0.0594364	-0.18202	0.246841	0.307879	-0.0220843	-0.277933	0.174792	0.620651	0.244994	0.0369612	0.137997	-0.217222	-0.196088	0.381957	-0.367535	0.121399	0.204804	-0.12188	0.326141	-0.00868686	0.174393	0.159269	-0.00802651	-0.0241545	-0.722235	-0.00736327	-0.00822702	0.570982	0.00167322	-0.074447	0.249027	0.645733	0.0241179	0.0661345	-0.0994878	-0.14027	-0.00899162	-0.192807	-0.0370225	0.25829	0.269136	0.668896	-0.242464	-0.487861	0.498124	0.441354	-0.111333	-0.171923	-0.573166	-2.57679		-5.72858	diagnostic
H60	0.285027	0.730332	0.580788	0.326493	0.533717	1.00806	0.121997	0.144195	0.0592669	-0.0308084	-0.0124774	0.167797	0.289957	0.195609	0.0909738	1.42527	0.29504	0.0897949	-0.117267	0.319359	-0.0331251	-0.0733175	0.160939	0.112792	0.120646	0.0754463	0.445955	0.125179	0.34988	0.733765	0.100496	-0.0912062	0.0972178	0.0431352	-0.149277	0.0820759	0.34763	-0.109881	0.0401872	0.0653743	0.0880954	0.0671468	0.10461	0.0986306	0.0765747	0.118363	0.0852944	-0.0932741	-0.00513528	0.164539	0.163449	0.139058	0.267815	0.106284	0.500667	0.104501	-0.0268133	0.00311808	-0.130986	0.204896	0.0321626	-0.157006	0.600704		-2.05933	diagnostic
K633	0.192447	0.0365572	0.983074	0.220875	0.0659713	1.66779	0.0292467	0.0563838	-0.121841	0.225106	0.405368	0.301572	0.181451	0.981742	0.191412	0.0946861	0.448669	0.0335137	0.158859	0.20409	0.18072	0.123324	-0.085209	0.436561	0.303001	-0.0538063	0.679812	-0.0660678	0.0342775	-0.0636916	0.0773207	0.0153648	0.0377156	0.00944832	0.0243702	0.00293344	0.331172	-0.10586	0.203828	1.24973	0.438037	0.468205	0.576335	0.310325	0.178738	-0.223172	-0.15833	0.260588	0.0467283	-0.237318	-0.132535	0.0817481	0.482835	-0.074125	0.231127	-0.0858247	-0.433709	0.215501	1.08362	-0.0486882	-0.339842	-0.202387	-2.38653		-2.41721	diagnostic
J459	2.31415	3.34463	0.326819	-0.554764	-0.788241	3.35544	-1.36863	-0.463904	0.291515	-1.10649	0.38328	0.448532	-0.559753	1.72394	-0.93799	-0.363564	2.55886	-1.19077	-0.108704	-1.19875	-1.24485	-0.839406	1.57745	-1.23474	-0.779369	-1.24493	-0.40526	3.59535	-0.713063	-0.84424	3.89945	-0.876956	-1.21782	-1.09	-0.192677	-0.86976	-0.499421	-0.932797	-1.16026	-0.553028	-0.454018	-0.907141	-0.85439	-1.1671	-0.861208	-1.49616	-0.977593	-1.26466	-1.04655	-0.343002	-1.05821	-1.14505	-0.933356	-0.483209	-1.04153	-1.17556	0.148865	-0.760595	0.243008	-1.05929	-1.3735	-1.02172	-1.07718	-5.7661	0.366666	diagnostic
L73	0.247066	0.914484	0.627024	-0.0373672	0.366481	2.09205	0.00167231	0.0731126	0.107523	0.0801485	-0.00670044	0.0370365	0.787836	0.316024	0.194656	0.702181	0.0737439	0.144903	0.265877	0.804986	0.0765605	0.0581302	0.0654343	0.151077	0.11702	0.0629059	0.281327	-0.0947176	0.0165444	0.162244	0.372339	0.131945	-0.0403193	0.0104473	-0.0414474	0.0014479	0.191939	0.133212	-0.0667226	0.1345	0.0257184	0.529444	0.123149	0.0576216	0.0141884	0.178808	0.16784	0.0167116	-0.114421	-0.00970771	0.312721	0.0245746	0.787129	0.0274288	0.480965	-0.13289	-0.0480308	-0.0981866	0.153661	-0.161512	0.0175804	0.0268121	-1.07998		-3.08176	diagnostic
Z110	0.145	0.225802	0.271968	0.161582	0.46981	0.502485	0.127893	0.251678	0.507782	0.0449649	0.116349	0.361826	0.259432	0.280731	0.0860416	0.515039	0.0787803	0.115563	0.597866	0.454619	0.0867421	0.151184	-0.00348186	0.202124	0.188699	0.208051	0.104232	0.00225933	0.0964623	0.206866	0.0725645	0.0323278	0.129839	0.381184	-0.0032435	0.197438	0.0835734	0.313715	0.0447898	0.408083	0.195178	0.237203	-0.0782258	0.093951	0.0359833	0.421665	0.196598	0.127683	0.291506	0.192511	0.0981719	0.113201	0.588425	0.147162	0.432181	-0.116365	0.164446	-0.0381805	0.110127	0.199788	0.482828	0.129156	-0.32559		-2.22507	diagnostic
I77	0.445196	0.789368	3.08818	3.86188	0.516777	0.764382	-0.304457	-1.07794	-0.0728404	-0.916745	0.214397	2.20157	1.2454	1.64459	-0.271652	1.95509	1.90883	-0.527839	-0.942195	-0.841702	2.11685	0.0721361	-0.636275	0.422079	-0.39497	-0.591431	-0.0420909	-0.552234	-0.37574	-0.355414	-0.178585	-1.08132	-0.480016	-0.521264	-0.476587	-0.815835	-0.729339	0.239807	-1.03154	-0.400567	-0.873203	-1.12785	-0.404742	-1.08996	-0.857961	-1.15618	0.337072	-0.370869	-0.604378	-0.46536	-0.561195	-0.864864	0.829871	-0.233984	-0.694417	-0.223595	-0.1336	-1.03472	-0.163511	-0.796499	-0.589065	-0.159929	-2.9957		-3.01606	diagnostic
E210	0.856497	1.33616	2.45135	1.11897	0.0876476	0.1715	-0.0903826	0.0391127	-0.120558	0.534101	0.0629321	0.961691	-0.272962	-0.31419	0.773664	0.376878	0.00571062	-0.00714322	-0.570882	0.637482	-0.490721	-0.287573	0.0283631	0.277741	0.547495	-0.288878	-0.244045	-0.254835	0.936915	0.600391	-0.489673	0.849805	-0.131427	-0.273016	0.278903	0.294482	-0.31542	-0.000657372	-0.281459	-0.0980092	-0.0656421	-0.2074	-0.0873595	0.647575	0.223987	-0.402284	0.108381	0.053124	-0.12561	-0.0337185	-0.089136	0.341316	-0.321664	0.148769	0.00260679	-0.155733	-0.582003	-0.0826719	0.0489005	0.856606	0.154325	-0.364702	-1.28742		-0.770508	diagnostic
L022	0.758693	1.74883	0.499542	0.663387	0.194994	1.43657	0.156994	0.175121	-0.177946	-0.0570059	0.0562813	0.650996	0.507981	0.217785	0.196572	1.3434	0.0239465	-0.0390595	-0.221491	0.457108	0.295628	-0.078723	0.550921	-0.0186783	-0.106445	-0.0282546	0.122303	-0.0945571	0.0325663	0.0809914	-0.0506167	0.0326541	-0.0089522	0.0964182	-0.132661	-0.116932	0.290577	-0.0227383	-0.0128527	-0.0940069	0.00316322	-0.0993378	0.0555063	-0.254886	-0.120835	0.0951698	0.153301	0.197054	-0.057176	-0.0311403	0.037523	-0.169089	1.14556	0.248333	0.277168	-0.072115	-0.255663	-0.122399	0.0539807	0.183298	-0.0203532	-0.166075	-0.599214	-12.3284	-1.42673	diagnostic
D682	0.833318	1.05126	0.305597	0.900476	0.164343	0.288779	-0.276386	2.71156	0.0639531	-0.357004	0.123586	0.528323	-0.0478183	0.166287	0.215531	0.699043	0.13164	0.0721428	0.0868414	0.333867	0.0409663	0.37229	0.00757116	0.16287	0.0499251	0.220219	0.00544772	0.0543748	0.587278	0.0881249	-0.148823	0.167627	-0.14349	0.564978	-0.0350739	-0.103107	0.0974611	-0.0451569	-0.0102734	0.316597	0.283002	0.088725	0.0489731	0.448195	0.0922764	-0.125514	-0.216459	-0.11483	0.0106197	-0.00931881	0.0244521	0.0638069	0.350734	0.131933	0.603801	0.054756	-0.202329	0.0832301	-0.169289	0.0238788	0.0748986	-0.0597762	-2.43721		-4.95968	diagnostic
D01	0.482033	-0.113284	0.422029	0.348847	0.163671	1.18238	0.976975	0.236826	0.4239	0.355607	0.339963	-0.273629	0.146335	0.066731	-0.134141	0.169571	0.179585	0.227878	0.234945	0.174008	0.0267573	-0.292684	0.198608	0.29117	0.60958	0.125852	0.0644218	0.433311	0.0253023	0.0646506	0.20282	0.580021	0.0425058	0.117545	-0.0801602	0.124758	0.0541029	0.929123	0.428508	0.558869	0.47836	0.530244	0.567592	0.0507152	0.0542153	-0.232648	-0.0620956	-0.0151531	0.0805572	0.167899	0.554358	0.250569	0.511487	0.498092	0.0396318	0.417405	-0.287109	-0.101247	0.0759888	0.038058	-0.16169	-0.12893	-5.55033		-2.25672	diagnostic
Z804	1.03832	0.381522	0.70095	0.226766	0.151382	0.419957	0.571172	0.81173	0.0729129	0.121374	0.303152	0.436648	0.0945192	-0.112294	0.199055	0.322418	0.0420314	0.0817028	-0.0921924	0.0914807	-0.216636	0.283314	-0.0353607	0.314986	0.100933	0.25278	0.212517	0.320402	0.296671	0.223732	0.149522	0.061668	0.121825	0.361253	-0.0358449	0.188014	0.209308	0.27488	0.0403123	0.216595	0.0498862	0.0161818	0.356209	0.154811	0.380616	0.037675	0.0602166	-0.0359389	0.514212	0.389563	0.153735	0.184051	1.4908	-0.133342	0.0757772	0.0154384	0.261318	0.00638128	0.000242336	0.00694019	0.120452	-0.266523	-1.45821	-7.69296	-5.08943	diagnostic
Z08	0.249529	0.891025	2.16759	0.190427	0.399964	1.15468	0.149042	-0.209591	-0.0066078	-0.376966	-0.127127	0.848107	-0.395751	-0.0951711	0.573326	0.531077	0.47094	-0.238223	-0.63286	-0.153988	2.35104	-0.262815	-0.120867	0.447358	-0.0560454	-0.255385	0.349177	-0.275362	0.197702	0.227298	0.351906	-0.24263	-0.285668	-0.170051	-0.492099	-0.196415	-0.03842	0.144015	-0.00085157	-0.0458233	0.0474559	-0.165254	0.149959	-0.271984	-0.0911911	-0.316828	0.0526213	-0.133906	-0.217285	0.154378	-0.186588	-0.0804796	0.718698	-0.181879	-0.18765	-0.3319	1.08592	0.293952	1.01189	0.175089	-0.326674	-0.0956839	-0.0896168	-10.0575	-2.16483	diagnostic
R730	1.60823	0.593584	0.343676	0.778381	0.187381	-0.0762853	1.36076	0.373029	0.196239	-0.231376	0.159965	0.658012	0.019929	-0.187514	-0.25172	3.93323	0.364666	-0.178972	-0.515716	-0.209301	-0.0772616	-0.492682	0.00704163	-0.359187	-0.187357	0.667942	0.0390358	-0.305378	-0.257079	-0.187845	-0.162752	-0.10045	-0.0180936	0.26123	-0.384263	-0.44377	0.703134	1.24648	-0.07363	-0.513631	-0.184211	-0.328945	-0.333162	0.0747702	0.259402	-0.270595	-0.0383142	-0.449182	-0.172276	-0.0613745	-0.0819143	-0.289757	-0.309047	-0.256381	-0.33541	-0.107454	1.20178	0.533231	-0.452841	0.556986	-0.248201	-1.0863	-4.16094		-2.19075	diagnostic
K589	0.705874	1.26552	0.8227	0.811243	0.960122	3.05126	-0.419139	-0.148549	-0.0617945	-0.249534	0.570508	0.670701	-0.130288	-0.163444	0.208078	0.447324	0.429246	-0.317682	-0.397323	1.19656	-0.618268	0.690857	0.681856	1.21954	0.272371	-0.207915	0.530849	-0.302909	-0.033571	0.309534	-0.212396	-0.446921	-0.296999	-0.304109	-0.115107	0.0565117	0.690863	0.0347779	0.212181	-0.108085	-0.184233	-0.180281	0.305743	-0.104903	0.263035	-0.317009	-0.420877	-0.50644	-0.215185	0.472064	-0.185371	-0.521688	0.102154	0.322839	-0.0907409	-0.445674	-0.280017	0.118687	-0.265037	-0.248075	-0.401138	-0.605157	-0.507541	-9.04316	-4.45463	diagnostic
E119	-0.208301	2.72392	0.0529821	3.40802	-1.22927	-1.44529	-0.669705	-1.71214	-1.65804	-2.35934	0.297465	2.71466	-2.1208	-2.23703	-1.52405	7.85613	-1.02521	-0.450612	-2.07884	-1.1207	0.136251	-2.28484	-1.72241	-1.33721	-1.96897	1.58346	-0.440414	-2.11406	-2.15562	-1.02071	-2.19866	-2.45881	-2.4317	-1.31833	-1.15793	-2.20566	-2.36698	0.0550107	-2.14363	-1.68764	-1.49427	-1.24113	-2.21788	-2.05562	-2.21989	-1.89085	-0.474614	-2.27174	-2.27661	-1.48297	-2.3026	-2.10475	-1.85597	-1.41921	-2.19207	-2.28157	-1.18133	-0.279405	-1.6856	-2.28008	-2.36435	-1.58379	-3.06563	-8.15513	-2.39128	diagnostic
Z530	1.49355	2.83561	2.89758	1.07876	0.106469	1.94095	-0.605572	-0.67081	0.0464672	-0.637698	1.21053	1.37709	-0.160139	0.27837	0.132428	0.862963	0.657876	-0.499897	-0.864973	-0.357968	1.93633	-0.561142	0.157983	-0.531131	-0.162581	-0.629069	0.403137	-0.870257	-0.292279	-0.0287216	0.526388	-0.726369	-0.393995	-0.0887381	-0.749305	-0.406677	-0.0799996	0.108903	-0.429892	0.107703	-0.495963	-0.119334	-0.0157381	-0.18978	-0.477615	-0.548641	0.164929	-0.496596	-0.415392	-0.50687	-0.451772	-0.723523	0.622304	-0.238299	-0.320095	-0.822111	-0.0353457	-0.470329	0.170507	-0.372946	-0.669005	-0.305505	-0.667971	-3.4891	-1.64872	diagnostic
M751	0.264291	2.57479	0.487701	0.0114378	0.573261	0.363463	0.0161293	0.207079	-0.171985	0.0166546	0.0926976	0.177472	-0.0585018	0.0687813	0.263823	0.207591	-0.0817123	-0.0162804	-0.0039578	0.110207	-0.186284	0.0134699	-0.0924212	0.283441	-0.0583388	-0.0373916	0.453786	0.0262724	-0.0492984	0.195701	0.198992	0.0726151	0.0126514	0.658232	0.372261	-0.0266591	0.256641	-0.0496785	0.0365021	0.10265	-0.0115583	-0.0197871	0.104312	0.169629	-0.0257172	-0.0878219	0.444173	0.140977	0.0437997	0.0564579	-0.162947	-0.104385	0.215864	0.487476	0.0561611	-0.0120017	-0.248197	0.0651766	0.031796	-0.0235686	0.00588186	0.47399	0.245804		-0.120043	diagnostic
M86	0.508376	0.0192662	3.43732	-0.0108822	-0.0107959	2.25309	-0.0676249	-0.378812	-0.0157709	0.112823	0.112116	-0.140787	0.0760043	0.547853	0.826912	1.75058	-0.091541	-0.134046	-0.262574	0.0808373	0.425547	0.218328	0.213542	-0.241073	0.0941077	0.392046	0.631913	-0.342766	0.0223372	0.622258	-0.0345264	0.36301	-0.0192966	0.0178157	-0.0761717	-0.238904	-0.372029	-0.0872586	-0.482072	0.0959402	-0.292974	0.153616	0.270101	-0.068367	-0.308935	-0.15112	1.13365	-0.38477	-0.184122	-0.0192013	-0.284215	0.0908258	-0.104902	-0.348209	-0.157142	-0.244471	-0.162435	-0.210319	0.073149	-0.17294	-0.0833483	-1.0589	-2.41385		-3.42537	diagnostic
D043	-0.171313	0.40842	-0.18017	0.130078	0.697533	0.071719	0.297549	-0.0203377	0.278122	0.364038	0.0574986	-0.088144	0.0447021	-0.104251	0.152424	0.386099	-0.0889088	0.608493	0.10632	0.15594	-0.470449	1.06462	-0.0114839	0.759272	0.513897	0.475405	-0.137778	0.0640614	-0.0573699	-0.137496	-0.0492978	0.297246	0.253321	0.400561	0.241576	0.248096	0.257478	0.143482	0.575623	0.397223	0.269837	0.350356	0.418565	0.362858	0.461069	0.345715	-0.0477431	0.431405	0.103083	0.200591	0.52778	0.194403	0.181502	0.154991	0.07382	0.0874256	0.322258	0.250285	0.656558	-0.0556336	0.0439515	-0.368614	-2.30823		-1.98774	diagnostic
R591	0.23582	0.0392908	1.76404	0.258374	-0.0678438	1.35612	-0.0725644	0.282207	-0.116814	0.220761	0.184856	0.372505	-0.0975553	-0.00338864	0.806381	0.0672746	0.029697	-0.0380213	-0.136092	0.0798243	0.931406	0.329789	0.0277136	-0.236606	0.474225	0.286693	0.328858	-0.0919481	0.004089	0.687892	0.737387	0.0286838	0.262425	-0.0195405	-0.236125	-0.0602011	-0.00339183	0.225264	0.138763	0.00658127	0.00356745	0.342929	-0.0857343	-0.171414	0.0533746	0.0972278	0.0441918	0.283464	-0.0901341	-0.108879	0.0286039	-0.0058739	0.984099	-0.0781731	0.0896065	-0.0456756	-0.0566213	0.0610096	1.24401	0.254288	-0.0126193	-0.0407385	-1.28336		-3.76769	diagnostic
E14	0.981282	1.12018	-0.240526	3.11307	-1.07597	-1.44544	-0.113672	-0.45621	-1.16005	-1.46413	0.204194	2.0943	-1.11465	-0.945645	-0.54605	6.88791	0.34725	-0.956613	-1.63564	-0.608003	1.75431	-0.760342	-0.654567	-0.804202	-1.11673	1.44911	0.295883	-1.38041	-0.756449	0.309239	-1.35762	-1.55211	-1.4075	-1.10343	-0.605707	-1.28541	-0.803033	-0.584574	-1.07828	-0.976094	-1.16737	-1.04375	-1.12109	-1.49761	-0.683609	-1.34232	-0.880173	-1.0878	-1.29231	-0.715153	-1.16299	-1.25883	-0.858701	-0.61995	-0.903092	-1.37132	-1.19859	-0.260707	-1.22554	-1.38276	-1.30944	-1.44993	-1.61246	-13.0071	-2.57543	diagnostic
Z391	1.12406	0.0141632	0.197556	0.0497239	0.444059	-0.136888	0.115698	-0.0233118	0.350918	-0.18296	0.835304	0.219517	-0.264223	-0.471869	0.0951939	-0.0349874	0.320593	0.100896	1.24618	0.425436	-0.220291	0.837857	-0.232339	0.110324	0.387883	0.481733	-0.331277	0.427567	0.420827	0.0658352	0.0369033	-0.0136891	0.271598	0.910884	0.156904	-0.213979	0.191237	-0.517192	0.124467	-0.0124877	0.0951535	-0.0156364	-0.0253539	0.57941	0.0208556	-0.130376	-0.217057	0.130433	0.188231	0.0253087	-0.00481958	-0.366694	0.0430439	0.0104864	0.253165	0.753129	2.85709	0.448061	-0.0546202	-0.0851023	0.10645	-0.0323959	-7.68467			diagnostic
B18	-0.752759	0.163661	1.13277	1.43893	0.246735	0.0820585	-0.831307	-0.443186	-0.81592	-0.918329	-0.7585	0.467454	-0.217798	-0.0453287	-0.21947	-0.27954	-1.02042	-0.251091	-0.507697	-0.0416307	0.805279	-0.272788	-0.338852	-0.283235	0.50346	-0.409933	-0.531689	-1.01118	0.635615	-0.136369	-0.00301036	-0.682901	0.777938	-0.0280189	-0.83411	-0.923715	0.04501	-0.654187	1.75136	0.444122	0.47955	-0.803508	0.228451	4.08011	0.903991	-0.79255	1.1087	-0.722151	-0.547498	2.02572	-0.0885884	-0.444112	0.115397	0.338531	0.113818	-0.773757	-0.463904	-0.248199	-0.35658	-0.298841	-0.915088	-0.796506	2.25115	-11.0225	-7.18524	diagnostic
I27	0.815099	0.188551	3.84373	2.39876	-0.0722019	1.22037	-0.299155	-0.0840471	0.0675237	0.222851	1.14647	0.861985	0.246725	0.783145	-0.512742	1.10679	1.18751	-0.677783	-0.746905	-0.456304	0.540198	-0.0432901	-0.493072	-0.483525	-0.14482	-0.598833	-0.420365	-0.398402	0.167592	-0.264494	-0.446551	-0.354749	-0.294598	0.0919488	-0.409081	-0.12529	-0.189669	0.0431222	-0.229171	0.561442	-0.165698	-0.226426	-0.474157	0.413808	0.199879	-0.282426	-0.267648	-0.521341	0.120665	-0.186737	0.357761	-0.735797	-0.409942	1.32921	-0.0711977	-0.29563	-0.617925	0.0856598	-0.279594	-0.158545	-0.797187	-0.832805	-2.74798		-2.27571	diagnostic
M1394	-0.223258	0.0578024	0.366014	0.357852	0.297635	1.07555	0.154659	0.26903	-0.00340053	0.462724	0.156806	0.389491	0.345745	0.382451	0.354939	0.0854458	0.31269	0.227469	-0.168438	0.789125	-0.316426	0.0814944	-0.0254755	0.609488	0.283016	0.338524	0.130683	0.0544674	0.237723	0.0965843	0.475731	-0.0103241	0.496398	-3.14708e-05	0.239155	0.00665334	0.0720638	0.198262	0.472162	0.0349615	0.203555	0.232258	0.142784	0.0132405	0.180956	0.236137	0.114686	-0.0859498	0.23328	0.506645	0.171434	0.282879	0.279818	0.323506	0.393164	0.0819248	-0.224169	0.206915	0.327817	0.22798	0.273494	0.222396	-1.57602		-4.45449	diagnostic
I209	-0.357775	3.45019	1.09311	5.81109	0.505349	-0.914172	-0.808806	-1.94124	-0.142516	-2.25829	0.957641	4.65432	0.291334	-0.839331	-1.07464	2.72715	1.33829	-1.13631	-1.74473	-0.458538	0.460402	-2.07169	0.686452	-0.0723389	-1.78052	-2.0407	-0.2054	-1.67802	-0.507747	-0.1348	-1.00764	-2.24488	-2.04216	-0.85389	0.471996	-1.81627	-1.52322	1.46307	-2.0411	-2.03653	-1.63315	-1.46279	-2.04022	-1.70651	-1.7876	-2.00536	-1.77726	-0.798752	-1.27643	-1.39339	-1.44098	-1.65698	-0.804811	-1.26501	-1.6629	-1.24635	-0.365692	0.656357	-1.94578	-1.82064	-0.339547	-1.7495	-2.38857	-6.6654	0.0814407	diagnostic
K228	0.090271	0.0579512	0.654816	0.164723	0.130627	0.719956	0.334934	-0.0529262	0.21862	0.0828952	0.0806013	0.0424996	0.655029	0.639701	0.202312	0.254009	-0.0497029	0.0162173	-0.12482	0.493983	-0.153195	0.5889	0.35815	0.244416	0.0769051	0.0785888	0.731576	0.248177	0.0781383	0.278263	0.166987	0.0829369	0.0926517	0.0580728	0.0851615	0.166081	0.472418	0.368255	-0.0218579	0.0499689	-0.0335698	0.168251	0.297773	0.0922107	0.0894069	-0.0540012	-0.0123761	-0.0471076	0.107164	0.706209	0.0856132	-0.0135062	0.420543	0.3282	0.614744	0.0426855	-0.21854	0.234196	-0.00913858	0.080155	-0.0332858	0.02074	-0.150428		-1.20223	diagnostic
Z950	0.631889	-0.463502	2.43544	3.36231	0.748344	0.472532	0.0918959	0.286141	0.452744	-0.502997	1.06882	3.10405	-0.683481	-0.618118	0.206218	0.538671	0.837026	-0.506503	-0.948873	0.0889862	0.269347	-0.0606906	-0.254715	-0.60074	-0.487344	-0.702436	0.0699028	-0.786105	-0.47863	0.0122589	-0.288923	-0.70368	-0.594212	-0.470405	-0.640655	-0.412102	1.44185	0.652085	-0.625391	-0.0565677	0.6387	-0.623079	-0.293301	0.184939	-0.642999	0.0967467	-0.126614	-0.789004	-0.0306918	-0.487566	0.0710561	-0.547259	0.0745137	-0.108559	-0.319941	-0.391703	-0.453457	-0.067387	-0.0355838	-0.629853	-0.505357	-0.718322	-1.16148		0.208058	diagnostic
H52	-0.205859	0.161532	0.0730287	0.0209669	-0.00102933	0.0173754	-0.0377226	-0.0627263	-0.0840504	-0.0917927	2.54104	0.222054	0.0929011	0.253474	0.0975184	-0.064689	2.15096	0.0660197	0.446469	0.110031	-0.170989	0.0644909	-0.0392886	0.208878	0.0982999	0.278453	-0.172076	0.0483012	0.131559	0.0497914	2.54622	-0.10062	0.137934	0.082788	0.317659	0.0556643	0.0796507	-0.00151786	-0.183206	0.0233734	-0.0549911	-0.0505112	-0.000247473	0.0161065	-0.07115	0.00952733	0.151986	0.0830474	0.193678	-0.0492373	-0.234329	0.0362979	-0.0244329	0.0315842	0.0312742	0.0351343	0.15074	-0.208918	-0.00583536	0.0934629	0.408015	-0.229641	-1.88752	-8.3981	-4.01144	diagnostic
Z351	0.252129	0.155644	0.212122	-0.151621	-0.00948382	0.579317	0.499097	-0.144144	-0.18916	0.133007	0.229968	0.102884	0.027527	0.022432	0.319514	0.235784	-0.0733315	-0.351462	-0.623059	0.153393	-0.624636	0.258612	0.236007	0.000114447	-0.00991908	0.120394	0.247319	0.103334	0.0619808	0.227514	0.226114	-0.0800375	0.176046	0.274117	-0.169836	-0.0609247	0.591199	0.0524147	0.284382	0.212655	0.340961	0.0252959	0.176957	0.2123	0.0470116	0.0639964	0.242246	0.273417	0.143811	0.463572	0.157582	-0.379153	-0.121274	0.222334	0.0478492	0.782146	3.51866	0.6421	0.0106318	0.354196	0.308737	-0.38837	-3.77763			diagnostic
I69	1.20289	0.599307	1.33817	2.75253	0.992748	0.575204	-0.818648	-0.469072	0.672921	-0.843895	0.677937	4.02112	-0.407231	0.00470116	-0.182635	1.72731	1.97319	-0.212803	-0.330814	-0.47525	1.80581	0.347871	-0.736158	-0.196449	-0.535781	-0.712185	-0.271016	-1.01432	-0.224494	-0.209246	-0.269408	-0.818175	-0.626151	0.765044	-0.299989	-0.496738	-0.848631	-0.145973	-0.421472	-0.322132	-0.842778	-0.72512	-0.225532	-0.779505	-0.74355	-0.602814	0.129408	-0.662173	-0.270975	-0.325818	-0.103814	-0.751348	1.30228	-0.444872	-0.494996	-0.0177894	-0.655062	-0.860528	-0.630714	-0.468077	-0.634733	0.515538	-2.05144		-3.95739	diagnostic
N608	0.301981	0.870164	0.502205	0.482679	0.164026	0.16371	0.171581	0.147976	0.193082	0.20746	0.336425	0.29269	0.223961	0.240487	0.178062	0.095625	0.273733	0.306412	-0.263863	1.00921	0.0775041	0.0733243	0.192583	0.324098	0.275716	0.369066	0.268628	0.116895	0.357542	0.335568	0.0894974	0.261983	0.225355	0.465586	0.0853537	-0.0704245	0.0433126	0.00687278	0.1889	0.186671	0.284231	0.302258	0.383176	0.161242	0.347305	-0.0296406	0.318318	0.305811	0.0549849	0.170816	0.446876	0.0873829	0.0867374	0.311498	0.413427	0.076086	-0.207925	0.24883	0.297267	0.2817	0.140296	-0.00790764	-2.05807			diagnostic
Z910	0.577859	1.81806	1.19421	0.333678	0.469881	2.03115	0.0771105	0.0862116	-0.189999	-0.0785051	-0.001349	0.361286	0.129499	0.196868	0.0908552	0.106568	0.268404	0.0629625	0.385958	0.215769	0.197249	-0.0252036	-0.071687	0.304058	-0.0601433	-0.0123428	0.116236	0.396965	0.1074	0.152079	0.653396	-0.12455	0.0455915	0.0833808	-0.16651	0.00914858	-0.011623	0.0691052	-0.104812	0.0862836	0.230711	-0.0145836	-0.101608	-0.297077	-0.0161313	-0.124264	0.128487	-0.264672	0.0256449	0.0460598	-0.0309863	-0.24109	0.100999	0.230438	0.256582	-0.0809955	0.137792	0.23592	-0.123566	0.0252936	-0.0591034	-0.344166	0.133468	-7.88995	-1.30734	diagnostic
F209	0.917649	-0.0774677	1.07056	0.853379	-0.151602	1.0218	-0.595637	-0.746534	0.691051	-0.338741	0.657518	0.427968	1.40007	1.23606	-0.242467	0.626345	1.42296	-0.422665	-0.0324051	0.386554	-0.290608	0.306442	2.925	-0.334816	-0.220167	-0.349112	0.28708	-0.688973	-0.0350555	0.0105453	0.581505	-0.714767	0.0380158	0.923239	-0.38342	-0.323605	0.669274	-0.0821769	-0.275732	0.182665	-0.509206	0.125702	-0.0168963	-0.560434	-0.0680066	-0.260194	-0.0893701	0.068142	0.581824	-0.658995	0.159263	-0.151542	-0.0930746	0.328551	0.632675	-0.339608	-0.696595	0.425829	-0.697855	-0.298426	-0.600231	-0.116136	-3.94552		-1.11709	diagnostic
R091	-0.0900052	0.539406	0.870758	0.452342	0.768416	2.01987	0.0255962	0.165454	0.10225	-0.102644	1.09843	0.479252	0.0579148	0.283578	0.105506	0.0655734	1.08609	0.0725109	-0.423039	0.693717	0.501599	0.626522	-0.081156	0.312786	0.394317	-0.216865	-0.03133	-0.102346	0.271881	0.226073	0.569036	-0.119222	0.0892703	0.269763	0.170792	-0.0421651	0.0933693	0.0600308	-0.0903491	-0.220834	-0.171469	0.253479	0.202322	0.0386745	-0.0301044	-0.0729155	-0.0304124	-0.207775	-0.0258952	0.102209	-0.198562	-0.104763	0.35857	0.356121	0.629185	-0.220274	-0.267613	0.144404	-0.0570179	-0.106211	0.179601	-0.115855	-1.47053		-3.0878	diagnostic
K513	0.533572	0.233032	0.197492	0.252141	0.167357	1.51244	-0.135514	0.101446	0.0994347	0.750923	-0.0516475	0.925373	-0.0602361	0.487424	1.40782	0.00268616	-0.522846	-0.195869	-0.163912	-0.0241965	-0.790951	0.154779	0.0875953	0.442349	-0.0219532	-0.000206395	0.771069	-0.485129	0.480609	0.614463	-0.0585322	0.328981	0.80718	0.12604	-0.114717	0.341098	0.175603	-0.375315	-0.028059	1.17452	0.305452	0.857285	0.396553	-0.192563	0.00939766	0.137973	0.00687337	0.0757404	0.0920391	-0.182521	0.4401	0.216469	0.326687	-0.300693	0.16933	-0.108852	-0.135468	-0.0378112	1.25135	0.236782	-0.0478483	-0.00880219	-6.49891		-4.96657	diagnostic
J339	0.387882	0.240218	-0.110013	-0.126531	-0.146014	0.458805	-0.0969876	-0.214747	-0.278467	-0.0996034	-0.0248502	0.014234	-0.10789	0.346165	0.0469242	-0.129153	0.31177	-0.186877	-0.321894	0.181362	-0.11055	-0.159958	0.00781156	-0.161711	-0.166608	0.01297	-0.0980147	4.66681	-0.130093	0.320278	1.06505	-0.0879304	-0.26941	-0.388056	-0.11626	-0.0805857	-0.1897	-0.134712	-0.131199	-0.257938	0.0854449	0.176918	-0.0893756	-0.128916	0.0417963	-0.176961	0.0548397	-0.277233	0.155477	0.126645	-0.0793138	-0.147725	0.0290681	-0.148526	0.1089	-0.188775	-0.231978	-0.232759	0.775369	-0.223931	-0.243801	-0.146671	-0.24946	-8.58123	-1.83873	diagnostic
D237	0.346013	0.809032	0.218366	0.151078	0.156107	0.501808	0.349361	-0.0431689	0.292336	0.264883	0.122227	0.343795	0.321768	0.152705	0.254158	0.133292	0.479357	0.287049	-0.355275	0.383751	0.343998	0.427501	0.257575	0.179822	0.107659	0.0940994	0.101437	-0.0721153	0.300442	0.0772612	0.29888	0.183438	0.5831	0.268276	0.173254	0.286157	0.143578	0.287378	0.127763	0.177791	0.10183	0.149509	0.540684	0.357269	0.712091	0.12689	0.282876	0.305192	0.29387	0.0602448	0.197062	0.334526	0.170316	-0.00108726	0.234925	-0.210872	-0.167346	-0.0708135	-0.121431	0.351273	0.162714	-0.284346	-0.511929		-4.82383	diagnostic
G379	-0.216262	-0.0839141	0.673916	0.347325	0.151311	0.274715	0.133491	0.129647	0.136107	-0.112061	0.135923	0.142517	0.340455	0.952505	0.36802	0.285964	0.253895	0.376544	-0.0789565	0.427871	-0.356554	0.47418	0.239666	0.502232	0.198732	0.269847	0.291855	0.173359	0.152353	0.410919	0.11579	0.107965	0.29241	0.57954	-0.213358	0.211053	0.59877	0.16119	0.236169	0.150207	0.146579	0.1953	0.11425	0.393371	0.331333	0.135052	0.442436	0.164357	0.161414	0.245555	0.0964453	0.189955	0.156542	0.321925	0.260699	0.00377167	0.0269405	0.311228	0.0125011	0.192819	0.415918	-0.14407	-1.46512		-3.73037	diagnostic
Z88	2.06539	3.66062	2.76744	1.46838	0.490287	2.59613	-0.768483	-0.885828	-0.689111	-0.822851	0.682645	0.921693	0.103235	0.130935	0.0459024	0.476769	1.04765	-0.77706	-0.271982	0.0496711	0.338467	-0.641723	0.95079	-0.0372764	-0.732463	-0.582328	0.134533	-0.373227	-0.644169	-0.109573	0.222448	-0.83796	-0.670956	-0.672112	-0.978345	-0.661562	0.976454	-0.782433	-0.520089	-0.259858	-0.532911	-0.615249	-0.437095	-0.567045	-0.265011	-0.985087	0.0783793	-0.714979	-0.46923	0.188489	-0.721897	-0.664631	0.0371283	-0.436561	0.0449727	-0.80411	0.148263	0.35677	-0.288754	-0.632968	-0.840525	-0.98036	-0.66035	-2.04029	-1.48839	diagnostic
I65	0.10533	0.173197	1.40887	3.48204	0.254968	0.528605	-0.180809	-0.603166	0.170296	-0.790886	0.137635	4.29428	1.52845	0.343086	0.162673	2.30559	1.22736	-0.190808	-1.0371	-0.75759	0.0267335	0.621302	-0.996731	-0.511099	-0.586097	-0.70469	-0.0624125	-0.716327	-0.365788	-0.203073	-0.573006	-0.672757	-0.659215	-0.0348818	-4.34662e-05	-0.876284	-0.0185067	0.171252	-0.835254	-0.181393	-0.35594	-0.411653	-0.476883	-1.00177	-0.574894	0.284746	-0.325334	-0.0357662	-0.784445	-0.460938	-0.175049	-0.463749	-0.331873	-0.335415	-0.630168	-0.118826	-0.410289	-0.238324	0.364246	-0.440245	0.0797228	-0.849148	-1.75222		-3.89974	diagnostic
R16	0.757098	0.204403	3.71005	0.512811	1.05453	1.6703	-0.155211	-0.659184	-0.349149	-0.984892	-0.705627	0.516597	-0.0525197	0.510493	0.253923	0.451035	0.441934	-0.380884	-0.909742	0.322555	1.21649	-0.072335	-0.336236	-0.352404	0.739875	-0.0250308	0.28735	-0.300452	-0.178119	0.549015	-0.384485	-0.465544	-0.362467	0.342113	-0.819458	-0.767357	0.261881	1.00292	-0.705706	0.255284	1.22421	-0.314696	0.330563	0.365748	-0.132573	-0.498653	0.38595	-0.946114	-0.0906592	1.46345	-0.581298	-1.0678	1.9712	-0.049719	0.0581977	-0.703648	-0.836261	0.185087	0.476502	-0.275765	-0.968036	-1.56221	-5.60863		-7.24488	diagnostic
E06	0.756278	1.52882	0.962396	0.657563	-0.123316	0.176065	-0.0650024	0.5296	-0.155683	0.147249	-0.0896997	0.0484826	0.290552	0.170878	-0.245361	0.430811	0.242553	0.250938	-0.252047	0.883763	-0.726609	0.20202	-0.223305	0.177469	0.347521	-0.347125	0.186159	-0.0377229	0.531199	0.0194511	0.762103	0.150144	0.422521	0.0452768	0.20707	0.599467	-0.104817	-0.181543	0.309747	0.14354	0.0579553	0.0368102	0.195927	0.452037	0.287509	0.209097	0.371938	0.738515	0.0630583	0.15929	0.237344	0.129917	0.527402	0.0749784	0.929098	-0.0980356	-0.13259	-0.0407831	0.253276	0.158818	0.534826	-0.425491	-3.35687			diagnostic
M1397	1.67767	1.31006	-0.0688078	0.0181387	0.311813	0.799659	0.485524	0.230718	-0.0859605	0.36426	-0.0179912	0.223574	-0.0829803	0.0685973	0.285364	-0.0778992	0.194696	-0.0307759	0.0141909	-0.0237142	-0.562631	0.604078	0.27681	0.254933	0.074855	0.247926	0.465551	0.230861	0.037196	0.46212	0.317579	-0.0598873	0.0609185	-0.0395859	0.169956	0.177456	0.0521633	0.237155	0.235529	0.112611	-0.0530301	0.363407	0.22372	0.279506	0.167515	0.285398	0.158439	0.220003	0.0665137	0.440242	0.181626	0.238428	0.561105	0.328401	-0.161394	-0.0246388	-0.0818459	-0.0435085	0.0913585	0.742954	0.0762329	-0.395912	-1.84426		-3.5926	diagnostic
I501	0.758027	2.0104	3.40094	4.90877	0.434422	-1.403	-0.301687	-0.935657	0.342635	-1.38793	0.323246	3.82306	0.216317	-0.220522	-0.438021	1.87268	1.12472	-1.16041	-1.64684	-0.375122	1.43405	-0.740141	-0.271812	-0.403615	-1.27764	-0.851241	-0.593812	-0.901454	-0.702214	-1.18089	-0.745312	-0.860807	-1.51355	-0.401307	-0.876533	-1.34834	0.175967	1.22625	-1.34024	-0.894934	-0.795725	-1.50325	-1.13602	-0.721963	-1.14882	-0.744103	-0.861782	-1.15349	-0.947111	-1.09706	0.373375	-1.19343	-1.54454	0.0565481	-0.79423	0.33487	-0.475674	1.0011	-1.33428	-1.07552	-1.06074	-1.18506	-2.3758		-0.915708	diagnostic
I61	0.128421	0.424191	0.566498	2.33298	0.588109	-0.0938783	-0.237898	-0.254447	0.329491	-0.297898	1.46151	3.26403	0.410624	0.237374	-0.351813	-0.389786	0.549983	0.293554	-0.258401	-0.237414	0.539503	-0.200492	-0.369035	-0.371116	0.0307004	-0.405931	0.0879642	-0.330732	0.320561	-0.21758	0.0565684	-0.309136	-0.235954	0.0802886	0.0746388	-0.0933718	-0.323724	0.292352	-0.0327475	-0.324986	0.350362	-0.313627	-0.062448	0.368848	0.199213	-0.199339	-0.207347	-0.463406	0.21573	-0.152787	0.3744	-0.245462	0.531461	-0.234839	-0.360077	-0.0576465	0.652775	0.0462915	-0.328664	-0.199923	-0.373782	0.0842659	0.331029		-3.77577	diagnostic
E831	0.531796	-0.19188	-0.108967	1.17327	0.833554	-0.356276	0.704561	-0.502126	0.428377	-0.67905	0.122967	0.738403	-0.387203	-0.180738	0.0866904	1.05992	-0.163941	0.0706063	-0.719272	-0.557651	0.584497	-0.101345	-0.407852	-0.471644	3.58831	-0.396058	0.874912	-0.606398	-0.143561	1.74898	-0.535156	0.0999939	-0.209566	-0.512725	-0.410222	-0.535628	-0.220078	1.7473	-0.196872	-0.181457	-0.277696	-0.228551	1.73983	-0.309748	0.0953103	0.0779714	-0.64212	-0.765694	-0.452759	2.31892	-0.109628	-0.0294897	0.193678	0.0854506	-0.387863	-0.243627	-0.649868	-0.379369	-0.199958	-0.544036	-0.291953	-0.519815	-3.78478		-2.75074	diagnostic
K148	0.0621838	0.763114	0.394612	0.287929	0.810039	0.621419	0.286502	0.277147	0.0618264	0.0854009	-0.00473965	0.503052	1.23694	0.702973	0.0563367	0.06815	0.398129	-0.124311	-0.313871	0.122539	0.115065	0.0947203	0.0349345	0.742566	0.0520278	0.297766	0.210114	0.241365	0.467272	0.156797	0.58516	0.228218	0.0434123	0.0939004	-0.0415349	0.017228	0.118975	-0.0138733	0.05898	0.309056	-0.00463048	0.133763	0.111572	0.0138717	-0.0385368	-0.027492	0.141413	0.289334	0.0753923	0.200813	0.0428974	0.0978844	0.594403	0.148427	-0.0491099	0.0451123	-0.205737	-0.064311	0.12225	-0.0297748	-0.0550448	-0.0160011	-0.322676		-1.67585	diagnostic
R471	-0.137559	-0.208158	0.719262	2.18858	-0.0325634	0.714492	-0.0669129	-0.543843	0.462837	-0.00646167	0.0830584	2.96143	0.986974	0.166806	0.105008	0.693159	0.349773	0.584603	-0.561646	-0.410515	-0.570829	-0.454816	-0.34481	-0.32661	-0.08021	-0.110118	0.00234872	-0.181114	0.15542	0.226583	-0.0762897	0.0434063	-0.0542791	1.34092	0.802774	-0.100636	0.163725	0.103417	0.312597	-0.15495	0.262377	-0.108192	-0.293031	0.158491	0.0112476	0.0753196	-0.125625	-0.134895	-0.0981782	-0.00775381	-0.225091	0.251402	-0.119306	-0.0873385	0.362453	0.0529724	0.205969	-0.310238	0.38575	0.224893	-0.00585384	0.414857	-3.42152		-5.16419	diagnostic
M70	0.375361	1.21436	0.364725	0.58467	0.798515	0.676611	-0.0368878	0.0353974	0.0597987	0.0637292	0.549548	0.651956	0.227251	0.614952	0.438058	0.268629	0.427269	0.132387	-0.0323989	0.112842	-0.18027	-0.117518	-0.123228	0.259001	0.253522	0.0368413	0.0411186	0.268807	0.673053	0.294391	0.0742334	0.228975	0.109605	0.62175	0.258206	-0.122	-0.00123887	-0.0576621	0.13488	0.142417	0.0388184	-0.0543643	0.293308	-0.182312	0.183178	0.0105579	0.0589504	0.0432102	0.017199	0.465588	0.0697795	0.169777	0.232421	0.0374139	0.0297964	-0.0246548	-0.185423	-0.059553	-0.0629172	0.103568	0.0358969	-0.15152	-0.0348257		-1.70233	diagnostic
H612	0.1353	0.166611	0.0803036	0.542506	0.0975324	0.217372	0.038233	0.262447	0.199173	0.294006	0.0944806	0.343166	0.256044	0.699689	0.394582	0.24009	0.517493	0.420695	0.18418	0.421408	-0.0358853	0.33835	-0.0829865	0.175573	0.396109	0.420791	0.343144	0.461593	0.514216	0.266384	0.615995	0.196986	0.188463	0.0596219	0.131686	0.186075	0.356854	-0.10045	0.133455	0.37756	0.129742	0.456393	0.363145	0.138662	0.114297	0.184015	0.106339	0.139272	0.120696	0.146844	0.354077	0.110117	0.182283	0.474946	0.446548	-0.019249	0.00131106	0.18132	0.185166	-0.1068	0.207431	0.0657957	-3.57644		-5.12665	diagnostic
N87	0.0907473	0.200369	0.527791	0.292353	0.232775	0.168037	0.282174	0.130973	0.151444	0.147028	0.258803	0.301097	0.166488	0.160294	0.103563	0.0881449	0.251875	0.0796271	0.158737	0.408609	0.257161	0.209163	0.0804837	0.174366	0.212269	0.243263	0.242659	0.125664	0.0998552	0.223748	0.363105	0.244553	0.426542	0.109413	0.0960736	0.2083	0.345018	0.318459	0.296372	0.231117	0.137953	0.371413	0.232392	0.258555	0.158407	0.103218	0.207929	0.0969485	0.453042	0.186743	0.334784	0.208903	0.117942	0.165654	0.207082	0.258994	0.155734	0.0924575	0.2392	0.274452	0.252767	0.0494168	-0.0750172	-6.59742		diagnostic
Z34	0.433388	0.114365	0.061168	-0.067704	-0.237125	-0.241594	0.0428804	-0.454864	-0.0828519	-0.0949622	0.130475	-0.197066	0.02468	-0.0348869	-0.0607146	-0.21015	-0.0305834	-0.150082	0.655731	0.040694	0.0229574	0.326582	0.0843945	-0.215709	0.0354638	0.334831	-0.407441	0.240194	-0.0922433	-0.167498	-0.108323	-0.196815	-0.257633	0.122777	0.00470105	-0.0651156	0.721494	-0.32491	0.00415161	-0.238036	0.177066	-0.301367	-0.0316558	-0.282892	-0.13163	-0.0843795	0.0706196	-0.0576258	-0.151444	0.197149	-0.0895437	0.195638	-0.263989	-0.0287238	0.00693094	0.592487	4.77423	0.333726	0.167113	-0.104996	-0.0141309	0.304664	-2.0942	-7.04168		diagnostic
I11	1.29439	0.51697	2.15948	3.34438	0.184405	-0.54789	0.35378	-0.611455	1.39305	-0.417696	-0.12064	1.56321	0.371827	0.223196	-0.326983	1.20897	0.365534	-0.399835	-0.400885	0.440041	1.11438	-0.792132	-0.44994	-0.828132	-0.388417	0.968315	-0.597434	-0.153383	-0.0368605	-0.860924	-0.743942	-0.279803	0.274854	0.514752	-0.0895101	-0.204939	-0.0918075	1.98445	0.212059	0.285589	-0.0490112	-0.155047	-0.887489	-0.85066	0.817047	-0.987604	-0.749181	-0.661034	0.504735	-0.000502108	1.0699	-0.244974	-0.35546	-0.137867	0.2773	-0.54644	-0.852423	-0.117611	-0.536528	-0.550115	-0.557948	-0.0883803	-4.05571		-8.80362	diagnostic
N809	0.121813	1.02631	0.247192	0.108756	0.0230446	0.917523	0.133095	0.738319	0.204933	0.0503937	0.257325	0.141692	0.142227	0.105976	0.118828	0.0271093	0.216213	0.261375	0.0620418	0.259924	0.294832	0.743231	0.0474121	0.445546	0.195308	0.104035	0.11198	0.000529331	0.162808	0.220522	0.123433	0.0719787	0.0476909	0.179897	0.0677874	0.185864	0.237961	-0.0568297	0.453913	0.286714	0.11312	0.0975332	0.241866	0.0326093	0.0358487	0.341092	0.213909	0.239348	0.339765	0.284298	0.183679	0.474281	0.124685	0.157228	0.137357	0.320315	0.641707	0.157259	0.0257976	0.367249	0.154227	0.0671265	-1.38906	-11.4082		diagnostic
M24	0.354577	1.69076	0.691789	0.0974512	0.450832	0.911924	-0.0624544	0.37047	0.180364	0.359037	0.344811	0.27809	0.082915	0.0797712	0.635571	-0.0136203	0.159222	0.172835	0.260855	0.140997	-0.0866083	0.160141	0.259125	0.16704	0.110813	0.144424	0.468077	0.0600467	0.0175368	0.336241	0.281686	0.0272381	0.308384	0.482166	-0.0743986	0.0970193	0.175016	0.0841919	0.134653	0.292141	0.219725	-0.0245502	0.290512	0.0731129	-0.0438868	-0.0947966	0.317225	0.2167	0.0770115	0.112809	0.13538	0.346768	0.301167	0.254519	-0.0164636	-0.132031	-0.0175292	-0.212262	0.0963648	0.0765469	-0.067609	-0.108312	-0.797797		-3.33124	diagnostic
M2323	0.0330691	2.25848	0.0230171	0.069618	-0.00231849	0.2457	0.115175	0.462086	-0.0216617	0.084763	0.282745	0.258145	0.324354	0.227743	0.428908	0.250307	0.0989012	0.0700503	0.0551373	-0.0437886	-0.297032	0.115042	0.530888	0.0334694	0.123591	0.000191207	0.383975	0.0409382	0.01821	0.423529	0.132157	-0.0301876	0.0630961	0.820644	0.0947471	0.159641	0.129854	0.00829047	0.100243	0.277327	0.180556	0.00437299	0.113513	0.162018	0.331902	0.00564501	0.123585	0.188234	0.0577978	0.133851	-0.0201322	0.270852	0.0961245	0.258434	0.109725	0.0965395	0.195587	-0.0317321	-0.0228512	0.134425	-0.0689151	0.338683	-0.538489	-9.07863	-1.35617	diagnostic
Z092	0.767771	1.01733	1.01301	0.83022	0.384444	0.915537	0.297279	0.0934023	0.168597	0.104993	0.310759	1.1951	0.41324	0.148352	0.0104604	0.513892	0.736951	-0.0618611	0.51892	0.0961828	0.476251	0.12951	-0.122573	-0.0278064	0.0768367	-0.154189	0.775784	-0.229857	0.364393	0.0704108	0.154093	-0.164904	0.210332	-0.0248549	-0.216561	0.569881	-0.00407294	0.571945	-0.0800795	0.1719	0.470864	0.207324	-0.0728121	8.27673e-06	0.134498	0.0926218	-0.106173	0.219922	-0.0667543	0.417665	-0.0382773	0.0490987	0.446593	-0.227361	-0.142383	-0.271281	-0.343464	-0.045197	0.00388901	-0.02457	0.115348	-0.262767	-2.07838		-3.44532	diagnostic
M872	0.060869	0.29289	0.479484	0.120543	-0.0521274	0.418808	0.313901	0.0565778	0.451728	0.212079	0.130621	-0.0136383	0.287996	0.463267	0.238415	0.284422	0.0900693	0.313244	0.502046	0.576146	-0.272681	0.392813	0.182531	0.408525	0.336526	0.200587	0.167852	0.159749	-0.0302309	0.347316	0.127261	0.426569	0.117416	0.247203	0.231229	0.0741366	0.583197	0.0839584	0.189028	0.511731	0.228329	0.203933	0.304453	0.179639	0.214833	0.461574	-0.103558	0.160239	0.0564132	0.141381	0.50863	0.202703	0.326507	0.742614	-0.00161957	0.344625	-0.0492506	-0.180275	0.283544	0.532886	0.105343	-0.743147	-3.04518		-2.55887	diagnostic
M20	0.0393567	1.10863	1.07482	0.0303162	-0.0181043	0.634722	-0.100332	-0.069687	-0.0823094	-0.0984114	0.149334	0.263773	0.036371	-0.0471594	0.622834	0.211414	-0.0162628	-0.0626601	0.094007	0.166132	-0.0180616	0.0446198	0.0976185	0.0663974	-0.0313568	0.299042	0.290078	-0.0389844	0.188612	0.244546	0.312515	-0.00358274	0.278001	0.971739	0.195828	0.0458158	0.424141	-0.0302175	0.0745698	0.39684	0.00497513	0.0687006	0.0884569	0.110971	0.154489	-0.134658	0.158452	0.176753	0.213795	0.0186024	0.232796	0.0382137	0.220571	0.212212	0.137383	-0.137906	0.0179012	-0.0343622	0.335239	-0.0422239	-0.0973782	-0.179721	0.720805	-2.94047	-0.611965	diagnostic
E86	-0.302091	0.601247	3.75748	0.360433	0.835638	-0.346347	-0.484969	-0.151079	-0.0490905	-0.649996	0.426915	1.00327	-0.216039	0.0942249	0.150805	2.76422	0.760849	-0.590478	-0.792583	-0.445702	1.37861	0.60418	0.264918	-0.176752	-0.257838	-0.22668	0.893445	-0.53224	0.0629177	0.297844	-0.4573	-0.420608	-0.563781	-0.0742739	-0.536922	-0.610668	0.0489585	-0.396839	-0.215449	-0.222761	-0.157284	-0.244205	0.0825425	-0.545199	-0.414071	0.0341751	0.070505	-0.293654	-0.0127359	-0.144052	-0.0306873	-0.442698	0.390891	0.460089	0.336724	-0.576931	-0.0392104	-0.569891	0.637573	-0.524993	-0.67238	-0.177861	-0.767866	-4.50855	-1.58583	diagnostic
K254	0.785817	-0.0518747	1.29253	1.26704	0.321877	0.982184	-0.106288	-0.127898	0.495506	0.109539	-0.0168062	1.62029	-0.0286889	-0.253423	0.711668	1.4123	0.340446	-0.493711	-1.00463	-0.314721	0.0222467	0.501849	0.804575	0.263063	-0.284334	0.976386	0.571551	-0.212035	1.00149	0.509519	0.617193	0.124874	0.0751069	0.205126	-0.198426	-0.12381	-0.179592	0.597896	0.00851459	0.339137	-0.353105	-0.143565	-0.62614	-0.0257027	-0.0212366	-0.49897	-0.237207	-0.103155	-0.110409	0.0718351	-0.157511	-0.152656	0.847728	-0.0748847	-0.113141	-0.133905	0.138082	0.60833	0.107208	0.381971	0.0713076	-0.484518	-5.03783		-5.01014	diagnostic
R04	0.975103	1.17953	1.99313	1.87362	0.723128	2.11744	-0.478496	-0.536181	0.451888	-0.403843	0.813968	1.52473	0.118646	0.818025	-0.0267785	0.44484	1.73097	-0.455951	-0.350691	-0.00820843	1.06048	-0.493442	0.547713	-0.482206	-0.0807266	-0.531123	0.240728	-0.514638	-0.307302	0.122294	0.715903	-0.599437	-0.239551	0.21286	-0.514298	-0.0431381	-0.431194	-0.195804	-0.550015	0.00960104	-0.0560122	-0.119508	-0.361546	0.00614522	-0.25475	-0.321343	-0.0589767	-0.495835	-0.336594	0.119463	-0.322934	-0.433599	0.370742	-0.127713	0.0489434	-0.681275	-0.220769	-0.418367	-0.187732	-0.461881	-0.49691	0.341286	-0.499383	-5.047	-2.20336	diagnostic
N309	0.0200918	0.0622219	1.25016	0.184791	-0.000322589	0.433954	-0.019433	-0.175389	0.400343	-0.0116664	0.192803	0.367772	0.0147864	0.0865184	0.181234	0.0114777	0.0407972	0.00451582	0.0119296	0.556068	2.35215	0.976991	-0.0127098	0.206568	0.266577	0.0124398	0.258461	0.0254019	0.0156899	0.123174	0.139023	-0.0835657	-0.0358415	-0.0868072	0.2634	0.292606	0.40131	-0.0574478	0.234226	0.0584737	-0.0192185	0.192009	0.0928406	-0.00462456	0.0575594	-0.0703073	0.145968	0.178017	0.145166	0.167295	0.0575672	0.230154	0.204089	0.283132	0.0239631	-0.131636	-0.133186	-0.0747771	-0.0839204	0.171316	0.100654	-0.326486	-0.281605		-1.10747	diagnostic
C180	-0.182289	0.299456	0.242975	0.443115	0.498628	0.329636	0.0261068	0.27036	0.163286	0.0154731	0.0373638	0.959904	0.804531	0.142195	-0.0810318	-0.112212	0.244645	-0.014835	0.181051	0.194159	0.617243	0.0663246	-0.0429356	0.724568	0.137298	0.0095629	0.185344	0.373552	0.474875	0.343055	0.320286	0.0709328	-0.0167791	0.0448421	-0.0695456	0.123827	-0.0283356	-0.172729	1.24081	-0.112663	0.119754	0.0543784	-0.0378731	0.204307	0.304131	0.136644	-0.0689267	0.0982085	-0.106992	0.231665	0.149574	0.453905	1.16131	-0.130563	0.0979489	0.397808	-0.131388	-0.227199	0.8028	0.0274414	0.452587	-0.494555	-1.72766		-2.03492	diagnostic
M62	0.225323	0.569775	1.12224	0.607603	0.0791172	0.449148	-0.0899366	-0.0641743	0.081336	0.0436033	0.702075	0.503076	0.106018	-0.0912446	0.534458	-0.0425545	0.492836	-0.0958624	0.0566935	-0.0935041	0.457997	0.0359353	0.292042	0.0602275	0.255851	0.444338	0.321132	0.141964	0.167021	0.307295	0.226489	0.0660522	-0.06389	0.0364794	-0.0910054	0.0527416	0.137157	0.150706	0.181084	-0.09694	0.429481	-0.0603651	0.0989158	0.458081	0.259537	0.192685	0.380405	0.769434	-0.0868366	0.0764089	0.436671	0.0572928	0.161402	0.50006	0.398666	-0.137521	-0.320134	0.0144554	0.0881661	0.630423	-0.00993166	-0.0520983	-1.80579		-1.4206	diagnostic
K860	0.0733896	0.71864	-0.328206	-0.270038	1.1072	0.804488	-0.522283	0.915795	0.144215	-0.970394	0.245231	0.259663	1.13164	-1.27543	0.472087	1.74965	0.185943	-0.0541976	-0.938661	0.128105	-1.05628	-0.666198	0.382072	-0.245037	0.0327104	-0.297258	-0.568462	-0.874703	-0.314841	-0.945416	2.21779	-0.497648	1.27326	0.854857	-0.0969927	-0.181008	-0.492712	-1.20682	0.00865653	-0.0168677	-0.0503408	0.285237	0.560122	-0.0531611	-0.0599909	-0.470067	1.8456	-0.707082	-0.131452	0.953632	-0.474371	-0.325608	1.83796	1.77337	0.0439731	0.118031	-0.486656	-0.327077	0.425132	-0.016565	-0.362966	0.685388	-4.3071		-1.84545	diagnostic
I95	0.62864	0.719389	3.5564	2.12475	0.241378	0.236028	-0.239622	-0.466945	-0.0245779	-0.486271	0.573037	2.64813	-0.313578	-0.0687868	0.361581	0.21504	0.597983	-0.502384	-0.700359	-0.269163	0.647644	-0.434125	0.1263	-0.119932	0.0897196	-0.37696	0.503041	-0.57188	-0.445492	-0.077085	-0.212159	-0.494952	-0.189077	0.499896	-0.0395372	-0.470784	0.774854	-0.0609118	-0.424392	-0.265789	-0.34595	-0.101759	-0.120743	-0.28295	-0.267222	-0.434635	-0.250196	-0.218976	0.00267392	-0.165994	-0.568554	-0.439852	0.674449	-0.0896276	-0.182754	-0.662062	-0.300394	0.547517	-0.111966	-0.346415	-0.566058	-0.579645	-1.19576	-7.37852	0.19451	diagnostic
F100	-0.202684	-0.615391	0.0846947	-0.39195	1.2403	0.881452	-0.493483	0.343323	-0.364104	-0.761491	-0.16872	-0.422509	1.84573	1.1652	0.476324	-0.714058	1.52802	-0.710567	-0.582145	-0.20247	-0.0631271	0.0892386	0.531461	-0.587709	0.932115	-0.743485	-0.498285	-0.804175	-0.522836	-0.376565	1.24186	-0.668097	2.65027	0.762755	0.376226	-0.560476	-0.449528	-0.488104	-0.118957	-0.242004	-0.711588	-0.511014	2.7677	-0.0420143	-0.394341	-0.692011	0.663361	-0.232487	-0.173421	0.488502	-0.268923	-0.343532	0.300748	1.54609	-0.274723	-0.577634	-0.46878	-0.720297	-0.424473	-0.0263949	-0.518361	0.54196	-1.01083		-0.278748	diagnostic
I801	2.8195	3.31286	1.76684	-0.548492	-0.106006	2.49591	-0.593164	2.43551	0.868957	0.13936	-0.278904	-1.21678	0.0114389	0.263697	0.105868	0.810134	0.362145	-0.703146	-0.433389	-1.41753	-0.599646	-0.588318	-0.57492	-0.347978	-0.609811	-0.460531	-0.074951	0.232989	-0.412488	0.620608	0.777957	-0.996953	0.517684	-0.59497	0.735285	-0.184612	-0.0236607	-2.46234	0.597267	1.54191	-0.163584	-0.0921583	-0.236826	-0.520115	-0.21931	-0.0821997	0.426371	-0.0882987	0.129536	-0.632598	-1.01026	0.105978	-0.558383	0.110506	-1.00627	-0.472341	-0.784261	-0.0168252	0.128101	-0.0464857	-0.112018	-1.32746	-6.7765		-5.87051	diagnostic
K769	0.307942	0.858286	3.09037	0.242548	2.74647	0.695347	-0.362032	-0.663462	0.151118	-0.364083	0.017759	0.73187	-0.659979	-0.536822	0.0982094	1.213	0.140735	0.361296	-0.463321	-0.0183182	0.13834	-0.576584	-0.307734	-0.192691	-0.250392	0.0938849	0.259046	-0.820725	0.390245	0.157732	0.415437	-0.0114523	-0.637973	0.353469	-0.579185	-0.39987	-0.121225	0.1595	-0.587871	0.526205	0.526213	-0.0299956	-0.461676	2.09474	0.170797	-0.291812	-0.0538432	-0.522955	-0.239494	1.73034	-0.661637	-0.44848	0.667621	0.610656	-0.443408	-0.278729	-0.500602	-0.597479	-0.720608	0.545671	-0.659677	-0.488678	-4.35399		-3.99711	diagnostic
H028	0.61054	0.314421	0.0988931	0.282649	0.119731	0.122934	-0.0469899	0.171359	0.140236	0.0727815	0.28737	0.418182	0.358853	0.227595	0.126295	0.432642	0.149177	0.0467088	0.0768667	0.496492	0.0832223	0.294744	0.0183266	0.489763	0.226944	0.203147	0.0441121	0.0231093	0.220691	0.306794	0.354327	0.080277	0.177975	0.191218	0.0439471	0.124216	0.304517	0.0869085	0.0657606	0.185404	0.247845	0.197092	0.122632	0.0906653	0.157357	0.187785	0.493194	0.145229	0.274134	0.169378	0.14009	0.200399	0.122892	0.143177	0.116061	0.20577	0.0337228	0.100659	0.164947	0.199635	0.177669	-0.113597	0.0129015	-8.3008	-0.930472	diagnostic
R42	0.216429	1.4388	1.69883	2.63582	0.319717	0.972393	-0.248128	-0.289032	0.0894907	-0.22289	0.686967	2.00167	0.124709	0.629343	0.348118	0.121123	0.671027	-0.373167	-0.709218	0.295217	0.538931	-0.0924911	-0.341102	0.203351	-0.0848443	-0.208225	0.228359	-0.342504	-0.0955377	0.0445442	0.177458	-0.192076	-0.386883	0.391709	0.435718	-0.225297	0.188673	0.156235	-0.12291	-0.0907273	-0.355006	-0.205456	-0.274367	-0.349563	-0.27828	-0.355893	-0.15174	-0.0856633	-0.366261	0.162609	-0.0104163	-0.381827	0.355613	-0.0154963	-0.122412	-0.433507	-0.00224411	-0.237019	-0.456678	-0.315945	-0.210361	0.192865	-0.752639	-3.87495	-0.85981	diagnostic
N641	0.915647	-0.023463	0.495989	-0.106652	-0.0010448	0.706674	0.31502	0.604199	0.486219	0.23763	0.0952585	-0.168464	0.425312	0.215441	0.203029	0.75842	0.551926	0.142918	0.229512	0.637269	-0.139973	0.101963	-0.0901855	0.260302	0.231739	0.222339	0.215093	0.213025	0.180381	0.268427	-0.0923079	0.0974419	0.412576	0.0654975	0.0484008	0.0210203	0.226841	0.362777	-0.0281381	0.218485	0.260949	0.489708	0.565685	0.213499	0.785834	0.0953323	0.0232717	-0.0621023	0.152751	0.111734	0.288417	0.412302	0.135831	0.273898	0.534815	0.149063	-0.026802	0.123856	0.233101	0.243102	0.0779128	0.0275572	-4.47895			diagnostic
N75	0.0342313	0.356882	0.153801	0.230339	0.200972	0.201266	0.267354	0.149523	0.25609	0.188022	0.172355	0.338224	0.215424	0.19578	0.408959	0.164362	0.104602	0.159528	-0.0458124	0.254049	0.232043	0.166385	0.189043	0.208952	0.0987225	0.170736	0.246879	0.120233	0.202853	0.419835	0.330505	0.147156	0.148658	0.117039	0.186258	0.335952	0.158094	0.244756	0.250411	0.382436	0.156985	0.189716	0.213361	0.171449	0.23013	0.431696	0.137244	0.34161	0.166584	0.316578	0.443292	0.146827	0.180795	0.16973	0.338237	0.316051	-0.000301242	0.0511295	0.0703389	0.195913	0.313179	0.146309	-0.0461463	-4.9039		diagnostic
Z22	0.177243	0.409954	2.39594	1.45594	0.361153	1.02867	-0.577223	-0.078469	-0.29255	0.128018	1.15176	1.36109	-0.209749	-0.236927	0.430908	-0.177104	0.777898	-0.344045	-0.451642	-0.201067	1.57029	-0.161829	-0.146534	-0.475408	-0.581089	-0.531229	0.150437	-0.128798	0.415009	-0.162887	0.26869	-0.0408454	0.417494	-0.20819	0.0860856	-0.309943	0.231335	-0.486374	-0.39781	0.77234	-0.338401	0.0728956	-0.268217	-0.155239	0.269266	-0.451519	0.110011	0.0933072	-0.0681908	-0.176165	-0.0639654	-0.471598	0.519103	-0.370427	0.14167	-0.251892	1.08086	0.281189	-0.326565	-0.283349	-0.366322	-0.160308	0.153664	-9.15932	-0.196697	diagnostic
L023	0.278843	1.07214	0.321477	0.0734163	0.125003	0.645557	0.211023	0.348092	-0.016607	0.0934136	0.752453	0.126437	0.0699977	0.17656	0.0510686	0.56801	0.026675	0.135075	-0.0658975	0.227223	-0.139137	0.972817	0.427584	0.376798	0.328426	0.0679675	0.134884	0.365965	-0.0676357	0.355693	0.276154	-0.0160902	0.184371	0.291007	0.0482565	0.195619	0.336357	0.0100397	0.149886	0.192315	0.368781	0.123246	0.507345	0.0259771	0.00676139	0.241354	0.450114	0.255089	0.401106	0.210225	0.138564	0.214251	0.55892	0.132137	0.125353	0.321925	-0.255122	0.183117	0.100786	0.131222	0.149648	-0.124534	-3.35809		-4.05128	diagnostic
N736	1.43903	1.29488	0.0426564	0.0967153	1.06724	1.43529	-0.120986	0.0148026	-0.0566553	-0.15777	0.200524	0.103298	0.0112225	0.0237526	0.206242	-0.0026736	0.158461	0.148589	-0.0353507	0.619229	0.0167893	0.653986	-0.194338	1.91877	0.0618815	-0.00329525	0.0752412	-0.0370952	-0.075136	0.310133	0.173123	-0.0339437	0.0636177	0.08894	0.0469145	-0.0876309	0.223517	-0.15061	0.530749	0.00266114	0.06578	-0.0779234	-0.0254538	-0.0889907	-0.125141	-0.275192	0.214939	-0.0885319	-0.0772906	0.650556	0.0142664	0.0774783	0.418922	0.0820978	0.22055	-0.123981	0.689155	-0.0290554	0.0597835	-0.0891332	-0.0491459	-0.260244	-0.737705	-7.03752		diagnostic
N601	-0.0672566	0.106485	0.217762	0.251996	0.344727	0.366483	0.483438	0.29681	0.213416	0.445587	0.0165919	0.315762	0.475999	0.121741	0.435956	0.222613	0.106391	0.233258	0.314023	0.177392	0.0555319	0.145802	0.102582	0.214753	0.0575879	0.212947	0.303339	0.197428	0.27217	0.263135	0.214891	-0.0283599	0.258874	0.0734942	0.00086304	0.127881	0.335276	0.546948	0.209466	0.104294	0.165047	0.254324	0.368293	0.197748	0.257185	0.122459	0.224529	0.488145	0.20461	0.222543	0.301436	0.21427	0.253969	0.217657	0.17203	0.24918	0.137216	0.198796	0.109893	0.38067	0.325671	-0.0339425	-0.632382			diagnostic
J931	-3.16134	1.82059	-2.44559	0.66144	-3.70587	-2.65457	-0.438162	-1.11934	-3.33592	-1.91165	1.99549	-1.40467	0.66577	-0.897524	-0.851699	-1.02512	2.7121	-1.16645	-1.19662	-0.128991	-3.31726	-0.812405	1.25456	-1.6869	-0.733847	-1.33188	-2.74095	-2.36408	-1.55748	-2.65899	7.35967	0.944242	-2.77161	-1.69421	-0.187926	-3.66762	-2.2319	-0.849603	0.180513	-1.81014	0.0452481	-1.37498	-0.511469	-2.33038	-0.410341	-2.06039	0.844617	-0.382854	1.45857	-1.63318	0.496857	-0.497011	-1.35174	-1.17101	1.6968	-0.240099	-1.81071	-1.0266	-2.13349	-0.495707	-3.98725	-0.2735	-5.44359		-6.23945	diagnostic
Z852	0.00509581	0.223047	1.55662	1.03779	0.190039	1.62319	-0.854363	-0.674801	0.498302	-0.321248	0.96939	1.00414	0.0222307	1.56732	0.575463	0.0641092	2.23422	-0.200551	-0.284391	-0.487786	-0.132238	0.144192	0.633893	-0.422014	0.291986	-0.315015	0.296258	-0.730222	0.233294	0.282188	2.67357	-0.599601	-0.283213	-0.531576	-0.143597	-0.0207216	-0.025191	-0.32239	-0.282988	0.278461	-0.31087	-0.314001	-0.182531	-0.475214	0.520149	-0.896143	-0.384195	0.607992	-0.0143145	0.197774	-0.0460424	-0.139642	0.701296	0.728198	-0.290252	-0.557928	-0.792339	-0.273095	1.01185	-0.271254	-0.33325	-0.525208	-6.3577		-5.06638	diagnostic
M7960	0.989348	0.437945	0.53652	0.521158	0.63718	1.02543	-0.0472681	0.143443	-0.109684	0.120575	0.586271	1.21909	0.187095	-0.096748	0.0790811	0.622537	0.619941	-0.0704885	-0.0758904	-0.547406	0.108608	-0.0403137	0.758692	0.554906	0.206349	0.172709	1.5016	-0.123096	0.471178	0.73508	0.20127	0.494926	-0.0823479	0.0720025	0.137124	-0.055168	-0.235311	-0.598411	-0.0930837	0.207506	0.277847	-0.00521406	0.050606	-0.00256705	0.100022	-0.243859	0.183018	0.257874	-0.147676	0.0451619	-0.198818	-0.0201748	0.138864	-0.141374	0.313976	0.242337	-0.140434	-0.0733332	0.278034	0.183717	0.308243	-0.111202	-3.88587		-2.46989	diagnostic
L578	-0.0487307	0.11324	0.578829	0.447629	0.188872	0.125348	0.269229	-0.177117	0.17406	0.61049	-0.00965799	0.00240937	-0.13744	0.0825339	0.180805	0.465127	0.428249	0.311195	-0.266114	0.560446	-0.543894	0.31646	0.153509	0.11594	0.325264	0.42804	0.0676174	-0.112363	0.246485	0.300636	0.281358	0.398665	0.349913	0.293378	0.452775	0.396888	-0.0981843	-0.0701219	0.421275	0.183993	0.197148	0.426885	0.21732	0.339032	0.305901	0.524434	0.395613	0.381105	0.486069	0.646143	0.418818	0.442026	0.460102	0.0512265	0.790688	0.12366	-0.216647	0.193915	0.220916	0.241309	0.220036	-0.404126	-4.24564		-5.31541	diagnostic
D179	0.322081	0.922706	0.510711	0.266889	-0.124264	0.389051	0.23126	0.27507	0.231673	0.308747	0.40105	0.13645	0.0327544	-0.093876	0.0800605	0.588203	-0.1378	0.216831	-0.213428	0.463477	0.171536	0.214764	0.0267857	0.574216	0.836894	0.456559	-0.0958344	0.185923	0.179768	0.245159	0.0691648	0.258698	0.176352	0.0946958	0.0164777	0.462285	0.459374	0.255386	0.0168975	0.183394	0.293588	0.415177	0.431461	0.125692	0.391518	0.114121	0.265128	0.195985	0.0846847	0.667064	0.204446	0.317772	0.155819	0.402494	0.0580146	-0.0615616	-0.554336	0.201957	-0.109974	0.00583456	0.0992328	-0.646104	-0.730057		-3.60175	diagnostic
K269	0.455371	0.438017	1.8858	0.433262	0.676649	1.53819	-0.233746	0.162722	0.0145437	-0.133321	0.0917592	0.622699	0.503378	0.537931	0.18491	-0.0116545	1.00208	-0.21985	-0.302963	0.32033	-0.0435082	0.23794	0.118852	-0.113387	0.310141	0.0557177	0.220706	-0.450048	0.0858051	0.23507	0.560517	-0.0179786	-0.108449	-0.0283192	0.194555	0.243118	0.245211	-0.174785	-0.208756	0.0654196	0.262955	-0.0108801	0.139446	-0.23813	-0.18527	-0.208365	0.0198178	-0.2028	-0.204431	0.338004	0.0336298	-0.157312	1.07966	0.134201	0.291042	-0.0853325	-0.214322	-0.00787779	-0.214695	-0.101241	-0.25014	0.464405	-0.467113	-7.69842	-1.46383	diagnostic
H360	0.0702819	-0.715609	1.25655	1.86585	-0.25762	-0.735961	-0.857061	-0.0905023	-0.979859	-0.753728	-0.261893	1.18669	-1.18628	-1.08385	-0.268901	6.7078	-0.178213	-1.06055	-1.23098	-0.255379	0.810274	-0.516474	-0.607218	-0.483392	-0.466939	2.04444	1.03245	-1.06003	0.568763	0.154705	-0.782634	-1.21676	-0.539227	0.0185421	-1.03461	-1.05684	-1.01676	-1.01514	-0.694817	-0.880766	-0.518222	-1.05607	-0.150554	-0.712713	-0.633461	-1.039	-0.599753	-1.26871	-0.85462	-1.10598	-0.945391	-0.995659	-0.977918	-0.114652	-0.324242	-1.13352	-0.5784	-0.88953	-1.12454	-0.313135	-1.13235	-0.873375	-2.21759	-8.1098	-4.38609	diagnostic
C49	0.274374	0.170157	0.524435	0.155966	0.397422	0.584131	0.298921	0.230852	0.209977	0.181316	0.171393	0.273262	0.346682	0.529853	0.0277777	0.223782	0.174223	0.267266	0.0449394	0.135366	-0.00741666	0.178344	0.355714	0.0792418	0.230432	0.0141887	0.0919994	0.349226	0.0928637	0.23443	0.0845859	0.176621	0.190047	0.105714	0.131401	0.0821775	0.146835	0.243828	0.0628271	0.0669708	0.297966	0.323602	0.328311	0.516481	0.156545	-0.0452962	0.209732	0.357065	0.092773	0.340141	0.178207	0.10056	0.449353	0.421324	0.113835	0.0386752	-0.0964805	0.321865	0.684818	0.199455	0.142741	-0.147911	-1.5851		-1.75175	diagnostic
M712	0.813523	0.685462	0.446555	0.962846	-0.00779149	0.78535	0.152276	1.32781	0.105787	0.025607	-0.018051	0.356011	0.0486201	0.599339	0.93982	0.0508821	-0.0910943	0.05157	0.0717058	0.348447	-0.825646	0.388207	-0.170904	-0.112311	0.28408	0.0469666	-0.0542789	-0.177726	0.326461	0.109204	-0.206232	0.0621732	0.543131	-0.0763012	0.178919	0.166112	-0.105228	0.0518879	0.0624413	1.08824	-0.000150278	0.587609	0.664768	0.350785	0.297232	0.311955	0.15918	0.132529	0.138999	0.432297	0.2067	-0.0949675	0.221195	-0.20755	0.207848	0.214502	-0.365731	-0.258156	0.296744	0.219253	-0.197972	-0.495383	-0.636827		-7.42413	diagnostic
Z305	0.467601	1.40706	0.170738	0.242694	0.59603	0.281605	0.228307	-0.172785	-0.0731018	0.0304537	0.266337	0.48772	0.00225249	0.168073	0.119348	0.344214	0.25409	0.23504	0.187141	0.487386	0.00985602	0.570653	0.18464	0.0591785	0.579928	0.283562	0.370221	-0.073955	0.316028	0.407823	0.158313	0.282793	0.119646	0.527153	0.0140679	0.108038	0.375423	0.157573	0.469435	-0.0435835	0.352435	0.105662	0.26408	0.3353	0.289267	0.204437	0.206523	-0.122645	0.130384	0.534113	0.305553	0.018675	0.280808	0.227514	0.420007	0.085652	-0.0123821	-0.0227527	0.180433	0.0183465	-0.186629	-0.375313	-2.12884	-8.05215		diagnostic
F41	1.28234	0.609615	1.0556	1.34323	0.458665	0.872699	-0.0872258	-0.099716	0.16128	-0.393305	1.30763	1.09391	0.942778	0.440586	0.0893585	0.490413	1.0802	-0.190385	-0.403554	0.0592086	-0.215536	0.873348	1.08046	0.774083	0.521906	-0.328465	-0.218947	-0.477694	-0.23135	0.0709772	0.101008	-0.232748	-0.030741	0.431303	-0.129439	-0.380641	0.382558	0.608864	-0.119598	-0.20268	-0.15735	-0.290998	0.485582	-0.242176	-0.0217647	-0.373562	0.0561775	-0.333918	-0.061293	-0.143634	-0.0147676	-0.197431	0.0479227	0.0263501	0.402614	-0.388674	-0.161473	-0.230834	-0.234679	-0.0817388	-0.0934327	-0.112552	-1.07471		-2.95022	diagnostic
Z951	-0.882098	0.654958	1.54459	5.44121	0.770745	-1.38353	-0.300518	-1.31779	-0.132964	-1.34999	2.10896	4.3811	-0.850037	-0.238907	-0.961948	2.34071	1.59556	-1.07727	-1.7036	-0.408783	0.114517	-1.14452	0.552618	-0.875667	-1.18555	-1.4772	-0.3946	-1.42748	-0.348528	-0.61984	-0.899018	-1.2328	-1.24542	-1.31915	-0.535029	-1.55126	-0.575472	0.888507	-1.343	-0.820995	-0.580438	-1.28588	-1.0939	-0.66365	-1.0138	-0.723935	-0.953435	-0.67428	-0.586595	-1.24511	-0.751624	-1.43266	-0.864424	-0.382371	0.189915	-1.03561	-0.308407	1.7221	-1.14447	-1.14545	0.213593	-0.799172	-1.45585	-8.44602	-2.62674	diagnostic
H269	0.234603	-0.297756	1.09611	-0.227007	-0.401429	-0.319648	-0.482094	-0.5194	-0.293096	-0.441615	0.69247	-0.00749877	-0.218558	-0.285907	-0.232907	1.9411	5.23856	-0.512232	-0.731834	-0.474955	-0.214398	-0.462709	-0.573578	-0.504232	-0.484899	-0.303249	0.237585	-0.460114	-0.278056	-0.166569	2.69284	-0.43655	-0.348289	0.191462	-0.310214	-0.453872	-0.670073	-0.303191	-0.500985	-0.248884	-0.554025	-0.516875	-0.195851	-0.445913	-0.532241	-0.516948	-0.247829	-0.453992	-0.444646	0.0119829	-0.338035	-0.401897	-0.504457	0.00735103	-0.537529	0.0276757	1.23072	-0.130722	-0.477765	-0.390998	-0.579374	-0.276742	-0.349109	-2.89035	-1.97964	diagnostic
M50	0.00370277	1.62359	0.601035	0.0115804	1.38518	1.67533	-0.259433	-0.00715478	0.00450755	-0.148025	0.177476	0.390679	0.330204	0.326886	0.668775	0.00354702	0.413134	-0.0874529	-0.0919359	0.259996	-0.279888	0.256762	0.113118	0.237482	0.218662	-0.0497522	0.714765	-0.228743	0.0977668	0.611328	0.231757	0.0867503	0.109623	0.180547	-0.0193068	-0.0384344	0.417711	-0.270614	-0.0187657	0.400557	-0.00754427	0.0133976	-0.0456215	0.0740616	-0.192967	-0.103339	-0.0175817	0.031668	-0.0280913	0.0369326	-0.10472	0.315118	0.385508	0.119965	0.475249	-0.0250925	-0.149643	0.0578064	-0.0638631	0.0281165	-0.281528	0.0426754	-0.227471	-7.09964	-2.64345	diagnostic
N882	0.257555	0.241269	0.193471	0.270988	0.265308	0.377678	0.184248	0.144189	0.386517	0.297402	0.343118	0.457543	0.594039	0.325865	0.298295	0.124413	0.416825	0.0277719	0.0417229	0.241275	-0.0615641	0.27561	0.2164	0.125158	0.291735	0.354596	0.0708683	0.108456	0.161736	0.127736	0.00940064	0.186081	0.26644	0.320584	0.487178	0.104332	0.434651	0.563054	0.126991	0.153411	0.0106496	0.333571	0.45427	0.274605	0.148285	0.162667	0.147803	0.286223	0.231791	0.314216	0.201635	0.0477495	0.173323	0.147642	-0.00625293	0.022714	0.154645	0.20643	0.575409	0.151162	0.247569	0.00257754	-1.24537			diagnostic
N21	0.63453	0.66199	1.11587	0.224698	0.0667068	0.0666674	0.310662	-0.0282786	-0.0618141	0.174372	0.14859	0.320564	0.521243	0.295534	0.54753	0.261666	0.0478966	0.55036	-0.316827	0.629041	2.98441	0.0162588	-0.326933	-0.0186914	-0.031235	-0.138928	0.223958	-0.208092	-0.0721729	0.380575	0.016632	-0.0494194	-0.072586	0.109133	-0.0237694	0.148187	-0.154858	-0.119771	-0.0496849	0.197757	-1.54179e-05	0.106366	0.0551583	-0.0983396	0.056101	-0.0261741	0.633767	-0.0919984	0.136011	0.0834918	0.129153	0.179469	0.842052	0.229924	0.140919	-0.176989	-0.186295	-0.0441148	-0.0892458	0.185971	-0.265076	-0.313772	-1.51656		-3.45221	diagnostic
Z352	0.860685	-0.173954	0.885894	-0.304806	-0.307972	0.388047	-0.107625	-1.21703	-0.187998	0.0212848	0.537514	-0.886724	0.057525	0.087952	-0.623448	0.235131	-0.579417	0.0686871	0.294792	-0.656165	-0.865106	0.70563	-0.312528	-0.444598	-0.567421	0.548493	-0.280551	-0.212856	-0.581028	-0.175806	0.0992488	-0.451737	-0.419259	-0.110148	-0.462495	-0.114002	-0.0754053	-0.383135	0.678999	-0.107161	0.575487	-0.108852	0.608918	0.0739772	-0.340957	-1.44522	-0.182592	-0.194184	0.26735	-0.301865	1.19831	0.237709	-0.357076	0.448494	-0.582505	0.447413	5.29592	0.291844	0.00961902	0.225368	-0.294684	-1.77495	-3.55558			diagnostic
C155	-0.332644	2.26565	0.393681	-0.224933	-0.0562626	-0.114372	-0.146761	0.720007	-0.27038	0.14172	1.26658	0.345077	-0.488753	-0.358514	0.347925	-0.134014	1.09674	-0.323298	-0.568418	0.502725	-0.431632	-0.0232882	-0.285013	0.248891	1.00841	-0.247355	1.46542	-0.584277	0.294964	0.143039	-0.525531	-0.373106	0.198881	0.248512	-0.450733	0.0233319	0.0472529	-0.0660671	-0.0932351	1.1075	-0.280774	0.612239	0.410303	0.377888	-0.0175549	-0.774807	-0.164507	-0.404318	-0.229145	0.0730181	-0.282956	0.255251	1.7815	0.0639049	0.623184	-0.0560583	-0.675249	-0.337474	1.01993	1.84058	-0.303832	-1.27538	-4.89624		-1.37285	diagnostic
G58	0.343892	-0.00253358	1.33768	0.519704	-0.0931519	1.00015	0.0770515	-0.256356	-0.143405	0.00348853	0.427509	0.854727	0.535802	0.660639	0.206922	0.761042	0.0585762	-0.172687	-0.220906	-0.0485301	0.506753	1.02167	0.369584	0.0489244	0.18112	0.363844	0.590576	0.0864234	0.188599	0.611428	0.0818822	0.266603	0.0682846	0.163917	-0.101146	-0.151478	0.442376	0.337885	-0.261629	0.0623066	0.19724	0.197459	0.320832	0.128429	0.553893	-0.277244	-0.0236799	-0.02388	0.016712	0.269355	0.108866	-0.0334641	-0.0310323	-0.226952	0.43947	-0.140659	-0.10832	-0.0890709	0.232136	0.133004	-0.170661	0.367711	-2.28127		-2.69744	diagnostic
Z911	0.752041	0.318849	2.01422	0.602437	0.278131	1.36537	0.252173	0.0823402	-0.104569	0.716641	2.0085	0.415711	0.142152	-0.191779	0.0939671	2.09629	0.355243	0.461322	-0.825473	-0.710078	0.133873	0.172092	2.04055	0.291094	0.08669	0.325253	-0.197617	-0.682822	-0.013496	-0.308121	-0.416324	0.183195	0.302111	0.146833	0.180432	-0.304668	-0.312542	0.117286	-0.103807	0.285077	-0.226259	-0.0652726	-0.180782	-0.0652463	-0.433472	0.0846211	0.166114	-0.155644	0.306981	0.0173158	-0.603334	0.0506386	1.08906	0.0629136	0.128324	-0.739433	-0.610521	-0.815083	0.0162023	-0.429187	-0.82223	0.468497	-7.7171		-6.22866	diagnostic
N842	0.00239143	0.0333566	-0.0135767	0.141587	0.353164	1.02711	0.072707	-0.117151	0.388739	-0.00956549	0.0811354	0.120577	0.233475	0.193377	0.281975	0.28709	0.251435	0.228577	-0.265346	0.626659	-0.558229	0.23545	0.233756	0.324877	0.680602	0.141233	0.298389	0.398463	0.280704	0.437857	0.311147	-0.068327	0.610957	0.37956	0.135237	0.154423	0.0313777	0.215828	0.485239	0.660291	0.24387	0.273484	0.357844	0.214579	0.217054	0.242758	0.478674	0.0426766	0.597606	-0.0655968	0.253536	0.120902	0.172197	0.126913	0.817447	0.172266	-0.113689	0.0571359	0.203734	0.465897	0.068535	0.227958	-4.00888			diagnostic
M533	0.661546	1.13587	-0.194841	0.323194	0.528982	0.6141	0.154774	0.551348	-0.125387	-0.100362	0.148771	0.116776	0.32426	0.193756	0.303449	0.0105295	0.237284	0.16986	-0.41851	0.946129	0.0603407	0.528759	0.416369	0.514326	0.198726	0.532145	0.0450965	-0.0103317	0.123572	0.0275112	0.203349	0.302564	-0.16563	0.50445	0.358632	0.0843735	0.146247	0.368995	0.442588	0.271919	0.468256	0.00512244	0.413576	0.0453783	0.622188	0.216647	0.0529076	-0.0410602	0.0462529	0.150159	0.189729	0.339089	0.0370741	-0.0417433	0.609797	0.00836124	-0.183383	0.170791	0.338321	0.130108	0.156593	-0.107307	-5.41667		-4.70569	diagnostic
R30	0.306429	0.264107	1.49113	0.830258	0.235248	0.60801	0.453411	-0.0735714	0.356602	0.216763	0.0988573	0.79863	0.0501868	0.0894671	0.220677	0.208532	0.309694	0.0926226	-0.368637	0.901169	0.559626	0.174988	-0.18613	0.266846	0.10941	0.257989	0.482215	-0.0198909	0.0181224	0.426105	0.338297	-0.0456426	0.396867	0.274402	0.516868	0.426274	0.0525169	0.408433	0.327094	0.0162895	0.253443	-0.0482723	0.017148	0.18198	0.00438636	-0.0994031	0.139434	-0.106219	-0.0417052	0.273403	-0.16802	0.0492172	0.513123	0.0544647	0.250637	-0.0940694	0.0377433	-0.0956101	0.223959	0.0635598	0.111576	-0.0881218	-2.28395		-4.74461	diagnostic
N63	-0.188945	0.102978	0.497956	0.111497	0.273691	0.218028	0.304692	0.0841599	0.654078	0.332237	0.354312	0.319413	0.560954	0.210967	0.541427	0.100371	0.314979	0.465282	0.015835	0.297861	0.662397	0.297254	0.23199	0.128509	0.0315701	0.391747	0.0968647	-0.0814048	-0.0670078	0.228088	0.201389	0.316533	0.324107	0.0283927	-0.0897072	0.197357	0.210216	0.646698	0.320047	0.382202	0.36558	0.0475367	0.184844	0.259717	0.160918	-0.0315553	0.174996	0.196393	0.0782294	0.205231	0.448808	0.110704	0.230075	0.671122	0.194901	0.114543	0.0119019	-0.15838	0.345561	0.140343	0.289467	0.183782	-2.00213			diagnostic
M212	0.0284304	0.619447	1.00957	0.314824	0.476519	0.989391	0.181332	0.16885	0.267932	0.349843	-0.0527762	0.359945	-0.0126549	0.227622	0.387064	0.277262	0.412004	0.0806693	-0.441395	-0.107814	-0.262427	0.0907973	0.739088	-0.0337901	0.28965	0.495882	1.1619	-0.0390356	0.450887	0.619007	0.157963	0.180218	0.0942124	0.0222115	0.142406	0.169905	-0.055326	0.0600785	0.317016	0.0825262	0.0513728	-0.0897023	0.326458	-0.26049	0.20056	-0.0809486	0.228533	0.190226	-0.0117113	0.831677	0.310419	0.0265997	0.0361492	0.296657	-0.318597	0.298394	0.0480771	0.175299	0.12063	-0.042315	0.0141098	0.0605011	-1.30475		-3.40593	diagnostic
R76	0.196062	0.0458785	0.416258	0.375587	0.162876	0.0813141	0.151144	0.153825	0.263835	-0.0143951	0.338961	0.309655	-0.197425	0.0162092	0.319311	0.17794	0.0423184	0.818977	-0.303365	0.521586	1.25052	-0.113097	-0.117518	0.292419	0.448441	0.248472	0.148838	-0.0183976	0.107028	0.0880166	0.327593	0.048542	0.378772	0.582773	0.348775	-0.0208943	0.0726312	0.263411	0.229012	-0.0196788	0.455972	0.18282	0.354731	0.0961104	0.448727	0.177279	0.235831	0.512746	0.201393	0.380805	0.0484526	0.414233	0.601986	0.122265	0.575033	-0.06689	-0.109593	0.0569898	0.605898	0.0617583	0.0523291	0.210526	-2.41474			diagnostic
B24	-0.580879	-0.160331	0.396546	0.244543	0.671486	-0.0810831	-0.927884	0.210298	-0.746468	-1.12558	-0.264023	0.0726963	-0.461445	0.160581	0.341483	-0.419257	-0.43837	-0.228751	-0.637554	0.516342	0.847002	0.494608	-0.625894	-0.109812	0.847416	-0.433681	-0.900287	-0.36565	-0.129527	-0.949318	-0.405565	-0.337932	1.23551	-0.396793	-0.648517	-0.704036	0.0031092	-0.863901	0.61293	4.5911	1.53293	-0.371604	1.88841	0.898748	1.90215	0.453917	-1.00417	-0.746006	-0.621357	-0.985566	0.300252	-0.596521	1.82613	-0.628571	0.147176	-0.63093	-0.163441	-0.00131775	-0.649662	-0.592402	-0.179865	-0.571926	-9.21218		-2.70082	diagnostic
R932	0.332751	1.5256	2.33339	0.651738	1.50756	0.50094	0.0695168	0.0761272	-0.130441	0.518128	0.654387	0.531403	0.0953272	-0.0523896	0.0311143	0.0235145	0.524221	-0.0674989	-0.38602	0.341265	0.435878	-0.452235	0.485155	0.103626	0.0280844	0.0736768	0.392469	0.0550153	0.387491	0.117617	0.0878146	-0.0237214	-0.153483	-0.0206352	0.52874	0.546265	-0.286239	-0.0454942	-0.0646964	-0.296019	-0.0389987	-0.146891	-0.020299	-0.134388	0.112655	-0.180521	-0.247398	-0.0997947	-0.0402535	0.0112332	-0.172958	-0.309017	1.58756	0.0308744	0.0162621	0.0303338	0.14378	-0.378245	0.0597671	-0.0852925	-0.378227	-0.168071	-1.68781		-4.58963	diagnostic
M073	1.19895	1.23405	0.383382	-0.0018379	-0.33744	3.87836	0.56319	0.579689	0.19703	-0.111261	0.0301068	0.359757	0.289997	0.224269	0.0214001	-0.0436287	-0.149974	-0.147312	-0.536727	0.211299	-0.396955	-0.198011	0.544567	0.289961	0.118746	0.2104	0.128456	-0.116517	0.31642	0.0698741	0.128071	0.361246	-0.267972	-0.144202	-0.231205	-0.31144	-0.285446	0.695302	-0.446656	1.82458	-0.214772	0.415352	-0.152085	-0.0785544	-0.0656026	-0.22747	-0.164962	-0.121819	-0.375446	-0.117608	-0.325032	-0.0133413	0.041778	-0.348203	0.0726275	-0.187634	-0.164714	-0.498245	0.206834	-0.386442	-0.324606	-0.106779	-2.73244		-3.52407	diagnostic
Z867	1.06997	3.20846	3.34145	3.98199	0.486661	1.70893	-0.885625	-0.668276	-0.0951545	-0.551661	0.234886	2.86352	-0.0254738	-0.319208	-0.409098	0.536876	1.59958	-0.905677	-0.23425	-1.06198	1.21408	-0.979995	-0.93141	-0.945276	-0.957233	-1.00046	0.765696	-1.35641	-0.907174	-0.691629	-0.648079	-1.12174	-0.990284	-0.816409	-1.00502	-1.02204	0.56803	-0.434534	-0.942567	0.192815	-0.420487	-0.440568	-0.141257	-0.840349	-1.03158	-1.08071	-0.140985	-1.16579	-0.651675	-0.225835	-0.909118	-1.19092	0.234329	-0.586037	-0.886086	-1.14178	-0.0167489	-0.369512	-0.678621	-0.559736	-1.13015	-0.00674108	-1.49973	-4.66184	0.401771	diagnostic
J92	-0.471467	-0.159525	1.37199	0.103565	-0.0321995	2.80409	0.0419319	-0.117905	-0.0978675	-0.486457	3.0118	0.306836	0.824796	1.25353	0.241009	0.104245	1.71038	-0.133012	-0.943691	-0.409435	-0.541425	-0.0238749	-0.2759	-0.0904639	-0.275252	-0.295382	0.327266	0.393142	-0.210379	0.640217	0.45095	-0.123436	-0.459365	-0.0351926	-0.0829694	0.179861	-0.258823	-0.268136	0.143425	-0.327167	0.201439	0.216444	0.0808589	0.0535681	0.210679	0.475407	-0.28248	-0.0187386	-0.406894	0.0890697	-0.556468	0.159942	0.22777	-0.235096	0.166764	-0.203346	-0.265555	0.596883	-0.259493	0.0222559	0.215264	-0.189981	-5.19105			diagnostic
R72	-0.173182	0.356323	0.811465	0.610445	0.41757	0.547265	0.0196501	0.238697	-0.255949	0.282306	-0.154256	0.507408	1.08072	1.42608	0.179589	0.698795	-0.195354	0.205977	0.281566	0.479086	-0.270538	0.901179	-0.0881711	0.0397021	0.00497058	0.00177705	-0.428546	0.0709931	0.272969	-0.0587168	0.0371548	0.309441	0.207158	0.29801	-0.106138	0.697629	0.251019	-0.0720949	0.214932	0.394664	1.13	-0.218884	-0.253591	0.279735	0.0349691	0.0477001	0.02216	0.189786	0.22437	-0.157034	0.264318	0.184493	0.370584	0.126633	0.513775	-0.174104	-0.177868	-0.0489439	1.02294	-0.115028	0.0629488	-0.200799	-3.68816		-6.63008	diagnostic
N941	0.068375	0.132399	0.297826	0.0934998	0.10485	0.457265	0.240615	0.067808	0.340526	0.278211	0.237925	0.286116	0.105782	0.108821	0.297663	0.176167	0.0702902	0.191296	0.367028	0.647601	0.0400113	0.246866	-0.112024	0.424486	0.287246	0.202986	0.271775	0.236724	0.0892483	0.241792	0.164621	0.0999251	0.219427	0.346393	0.028208	0.151663	0.174334	0.167687	0.326156	0.177772	0.46045	0.17689	0.308697	0.121794	0.232226	0.159461	0.241044	0.139944	0.257903	0.481795	0.215003	0.336234	0.174137	0.215303	0.297522	0.392291	0.331986	-0.0289123	0.148953	0.188513	0.422298	-0.115197	-0.437949	-7.68728		diagnostic
C349	-0.0837156	-0.0741138	1.05068	0.0439949	0.0651094	2.88299	-0.262941	-0.142361	-0.00985625	-0.0780191	0.41908	-0.220542	0.303403	0.869114	0.630423	-0.033334	2.37781	-0.48821	-0.528097	-0.393706	0.685177	0.355423	1.62428	-0.391815	-0.00901553	-0.200307	0.51678	-0.350164	-0.188006	0.12607	1.36388	-0.397363	0.127712	0.560383	-0.119975	0.0617601	0.277457	0.0198099	-0.22046	0.410521	-0.127307	-0.34795	-0.00716213	-0.381649	-0.310846	-0.464752	0.00382996	-0.680976	-0.262812	-0.312082	-0.10134	-0.532989	0.388835	0.147028	0.121794	-0.440283	-0.660064	0.022038	1.59922	0.0739578	-0.518159	-0.833101	-1.91941		-3.22301	diagnostic
Z411	0.988215	0.502114	0.215026	0.406499	0.210335	0.601459	0.00483632	0.123815	0.292797	0.308739	0.25894	0.3435	-0.0428687	0.000261211	0.174447	-0.00369387	0.391675	-0.0188667	-0.0243472	0.863043	0.225452	0.262151	0.0954417	0.324471	0.204381	0.294056	0.124365	0.0947556	0.113354	0.0642903	0.10463	-0.133027	0.200481	0.543939	0.184802	0.0266604	0.00412519	0.166986	0.00709816	0.146932	0.16749	-0.0276639	0.115522	0.428363	0.153179	-0.0122057	0.589057	0.177284	0.269506	0.517062	0.284915	-0.021843	0.487213	0.170957	0.563739	-0.140868	-0.00839151	0.0544491	-0.0123401	0.470407	0.195721	-0.00624317	-0.325278	-10.6383		diagnostic
Z52	0.542244	0.429368	4.01732	0.0909474	0.117297	-0.225861	-0.0630468	-0.383192	0.138827	0.120598	-0.0484387	-0.00445163	0.148849	-0.147863	0.261026	0.231212	0.111881	-0.041227	-0.259459	-0.466957	-0.849022	0.360118	-0.148957	-0.0508846	0.554495	0.0566464	0.51635	0.111545	-0.185778	0.29192	0.142385	0.185952	0.0288484	0.192608	-0.00149399	-0.112224	0.00911755	-0.141301	-0.278129	-0.138931	-0.336492	0.172289	-0.0140967	-0.174643	-0.112357	-0.11175	1.6499	0.063281	-0.0472122	-0.14075	0.539906	0.0336728	0.12591	0.572699	-0.260064	-0.0949674	0.132895	-0.234098	0.85691	0.505914	-0.0190996	-1.07752	-3.63154		-2.81276	diagnostic
I498	0.0216416	0.912761	0.587273	2.53818	0.170351	0.164203	0.0623253	0.523603	0.0146021	-0.201196	0.184747	2.27517	-0.0117503	-0.138945	0.435224	0.867444	0.292283	-0.108932	-0.160851	0.118139	-0.258043	0.357467	0.450811	0.0418501	-0.051579	0.36359	0.139712	-0.0231802	0.178224	0.0332811	0.0992402	-0.11429	0.0825395	0.0176664	0.0235869	-0.245496	0.00411637	0.161037	-0.0672329	-0.16827	0.37063	0.23993	0.132955	0.249005	-0.0488663	0.106738	-0.131056	0.226687	0.202069	-0.0837427	0.3187	-0.0657072	0.128815	-0.126494	-0.296196	-0.0731786	-0.284727	-0.130877	0.0910425	-0.304109	0.250721	-0.468263	-1.64815		-2.04788	diagnostic
J00	0.389894	0.990123	0.426196	0.213563	0.207438	0.725785	0.375334	0.0636267	0.428194	0.18719	0.200015	0.140253	0.196595	0.573565	0.029355	-0.0185002	0.0108481	0.0635321	-0.00183301	0.678549	0.268517	0.0191058	-0.0201119	0.562457	0.0304643	0.337864	0.158048	0.183807	0.0688382	0.224265	-0.10611	0.117701	-0.0638129	0.524149	0.079174	0.0648662	-0.126086	1.25331	0.152673	0.208161	0.0834979	0.439051	-0.0555938	0.027818	0.28062	0.374337	0.288972	-0.0759059	0.238456	0.0500863	0.215722	-0.010443	0.309046	0.483	0.545092	0.0964822	0.115178	-0.0214361	0.318792	0.229544	0.0563566	-0.415491	-3.82653		-2.21438	diagnostic
F33	2.68352	0.396338	1.24133	-0.347821	0.256686	-0.0201375	-0.197171	0.211377	-0.229568	0.167316	0.927343	-0.252718	0.988441	0.512526	0.460028	0.126127	0.501754	-0.6484	0.150716	-0.287532	0.639683	1.69566	1.99682	0.260206	-0.600603	-0.583208	0.576476	-0.455198	-0.294166	-0.226088	0.171594	-0.214358	-0.281905	1.2552	-0.184445	-0.312197	0.876284	-0.108695	-0.358275	-0.29541	-0.286291	-0.0316126	-0.0610393	-0.675904	0.341618	-0.129889	0.0210055	-0.473802	0.479501	-0.0380656	-0.283867	-0.300383	0.283452	-0.000437174	-0.216394	-0.244144	-0.310881	-0.117437	-0.190845	0.431952	-0.327023	-0.236653	-1.93155		-2.23856	diagnostic
N13	-0.290746	0.159997	3.59906	-0.097561	-0.243439	0.65076	0.332188	-0.292186	-0.168557	-0.195791	0.359441	0.0689956	-0.0471052	0.0229299	-0.0561492	-0.169943	0.116041	0.240512	-0.180419	-0.0418932	2.4393	-0.0958801	0.110707	-0.158534	-0.183526	0.0377665	0.122086	-0.333415	-0.104237	0.0724576	-0.20373	0.0380034	-0.165829	-0.225028	-0.193803	0.275354	-0.0850394	0.359901	0.00426488	-0.222855	-0.252027	0.0731657	-0.215176	0.321631	0.0413272	-0.0950234	0.081339	0.0730446	-0.281307	-0.0119022	-0.0106158	0.245102	0.117779	0.333065	-0.0751682	-0.0811131	0.493144	-0.113134	-0.218284	0.0728153	-0.0299284	-0.0184319	-0.0957484		-0.985652	diagnostic
G439	0.36012	0.805433	0.861573	0.427637	0.5893	0.222485	0.0205373	0.126599	0.0308275	0.135177	0.457716	0.481423	-0.00996923	0.0094858	0.0106925	-0.115693	0.498389	0.0527954	-0.125444	1.76972	0.19101	0.356373	0.136301	0.333099	0.0367034	-0.0353938	0.277502	-0.0631375	0.0849931	0.173315	0.389695	-0.0658063	0.112347	0.0112001	-0.112919	0.0239981	0.207621	0.00382453	0.118694	0.083875	0.0655689	-0.0775226	0.0692802	0.114887	0.185507	0.0182431	0.028641	-0.0947262	0.00790278	0.201096	0.612063	0.1129	0.00649464	0.0616658	1.12876	-0.131147	-0.0715859	-0.190879	0.0502091	0.112879	-0.0902188	-0.162814	0.112764	-8.07151	-2.13772	diagnostic
M774	0.580626	1.19876	0.143086	0.108335	0.371187	0.584586	0.147431	0.879575	0.0692203	0.45331	-0.239951	0.24828	-0.0702858	0.036162	0.249758	-0.0138927	0.15809	0.413516	-0.520812	0.0724225	-0.962704	0.307892	0.323397	-0.0360802	0.378896	0.282457	0.175548	-0.0216946	-0.0343762	0.198409	0.52809	-0.112289	1.02153	0.312458	-0.0521612	0.130791	0.39236	0.115739	0.0357443	0.282362	0.0804701	0.982704	0.570477	0.207656	0.166811	0.242035	-0.0130099	0.087322	0.419909	-0.0315473	0.00374385	0.44281	0.0547614	0.5966	0.163034	0.0181736	0.0861482	-0.172822	-0.117249	-0.185593	0.0496898	-0.5773	0.667636			diagnostic
Z94	-0.988742	-0.47195	5.4954	0.861575	-0.368053	0.675433	-0.445639	-1.16381	-0.241138	-1.05697	-0.320329	-0.131575	-0.306629	-0.584176	2.08947	-0.0452754	-0.868608	-0.836618	-0.800465	-0.193288	1.24326	-0.712661	-0.170392	-0.292162	0.0992746	-0.579624	0.302597	0.197569	-0.598018	0.214047	-0.451668	0.489489	0.120853	-0.848558	-0.416936	0.118659	-0.165625	-0.289313	-0.814955	1.88419	0.776535	-0.895646	0.76745	-0.960952	-0.916523	-0.586969	-0.504164	-0.424804	-0.291736	-0.267318	-0.267352	-0.337202	-0.155692	-0.049122	-0.475202	0.0404127	-0.251982	-0.647301	1.12003	-0.0185916	-0.924884	-1.00896	-1.26553		-5.19676	diagnostic
K620	0.550987	0.672264	0.292435	0.273221	0.345253	0.103493	0.119979	0.0302464	0.217421	0.0629706	0.270915	0.472976	0.236605	0.418965	0.167231	0.267756	0.0556792	0.210676	0.0992557	0.623191	-0.0524951	0.118541	0.197192	0.186806	0.350507	0.272692	0.221938	0.133665	0.105994	0.325597	0.103082	0.0777609	0.243048	0.177438	0.154467	0.0507555	0.395894	0.0340973	0.310436	0.32536	0.142617	0.167317	0.11401	0.254984	0.241942	-0.00817506	0.0229243	0.0593079	0.104359	0.306333	0.181811	0.188482	0.177805	0.374259	0.37418	0.194402	0.19388	0.170803	0.00751576	0.276998	0.14381	-0.177899	-0.639451	-3.92854	-3.64737	diagnostic
J42	1.87208	0.424301	0.109942	0.497945	0.144683	2.92213	-0.184874	1.51344	1.32294	-0.426122	0.579709	0.38961	1.64328	1.08185	-0.213218	0.82456	0.697358	0.288129	-0.420391	0.375063	-0.0534254	0.263544	1.00854	0.335515	-0.150067	0.310103	-0.230077	-0.334134	-0.0701378	-0.240999	0.594133	-0.390546	-0.364044	0.647967	-0.446763	-0.698247	-0.868504	0.532777	-0.287352	-0.605382	-0.337532	0.252022	-0.329089	0.545564	-0.215978	-0.143535	-0.0666374	-0.577949	0.285221	-0.101602	-0.46767	-0.365425	0.0049049	-0.14725	-0.615409	-0.469276	-0.0142769	-0.108916	-0.215623	0.191647	-0.586804	-0.826294	-4.85158		-4.91443	diagnostic
R22	0.619266	1.76342	1.28497	0.372036	0.34634	0.94442	-0.130631	-0.0718044	0.0464631	-0.257776	0.331773	0.585921	-0.0786064	0.342857	-0.0843751	0.259305	0.482961	-0.0316733	0.684105	0.553882	0.257169	0.169506	0.341283	-0.00413665	0.122299	-0.075888	0.333567	-0.104762	-0.0919472	0.393978	0.342322	0.0438479	0.151723	0.0841428	-0.171573	-0.140116	0.162133	-0.165306	0.167086	0.372269	-0.139918	-0.0247903	0.268476	0.0203156	-0.0633004	-0.140856	-0.0861845	-0.0131855	-0.111906	0.332464	-0.168736	-0.090214	0.314348	0.1596	0.439038	-0.236184	-0.262085	0.0201053	0.256762	0.062356	-0.226637	0.0011202	-0.386176	-5.39243	-1.3828	diagnostic
C79	0.156375	-0.163212	1.6454	-0.418119	-0.00562257	1.75708	0.214374	-0.393983	0.0172663	-0.598061	-0.0516718	-0.279259	-0.459448	0.100797	1.76584	-0.104845	-0.0394911	-0.385472	-0.939081	0.884596	1.1452	0.672651	1.40342	0.511231	-0.256632	-0.463852	1.07004	-0.344192	-0.316847	1.34947	-0.56661	0.186313	-0.238572	-0.486333	0.172999	-0.664766	0.393877	-0.0274468	-0.296649	0.479423	0.0867091	-0.187455	-0.09048	-0.249877	-0.238294	-0.108959	-0.364877	-0.29579	-0.429302	0.328348	-0.663642	-0.00701788	0.668106	-0.363365	-0.441879	0.0305369	-0.398143	0.566429	3.04796	-0.284017	-0.168117	-0.530288	-2.18949		-3.14211	diagnostic
D391	0.494747	0.207184	0.269748	0.263677	0.0524467	0.330483	0.471206	0.162977	0.0295794	0.327536	0.394977	0.201032	0.235191	0.308574	-0.017338	0.568306	0.226198	0.13668	-0.368277	0.587329	0.25499	0.174168	0.298158	0.205564	0.16862	0.247048	0.186671	0.115239	0.115495	0.0979345	0.00566216	0.170431	0.47335	0.472408	-0.0421322	0.0442283	0.310521	-0.299353	0.0545552	0.897369	0.251362	0.343899	0.252835	0.214611	0.143547	0.417731	0.204631	0.126734	0.181026	0.223079	0.284076	0.220987	0.238527	0.129386	0.222782	0.376918	-0.047733	0.377049	0.29531	0.0833714	0.469182	-0.416824	-0.606318			diagnostic
K59	0.56384	0.971824	3.13753	1.50521	0.464419	1.94637	-0.916202	-0.523499	-0.465709	-0.062702	0.72837	0.954764	-0.685873	-0.523941	0.86062	0.543438	1.3063	-0.794274	-0.65886	0.777488	0.20459	0.71356	0.341217	-0.121802	-0.340041	-0.743894	1.09474	-1.05269	-0.55925	0.0511389	0.134939	-0.773206	-0.284275	0.0822226	-0.17803	-0.425591	1.49797	-0.473577	-0.486507	0.00731727	-0.804608	0.309831	-0.276669	-0.678746	-0.561274	-0.681248	0.185994	-0.429676	-0.820759	0.606189	0.0577614	-0.61528	0.785018	0.792619	0.663037	-0.58818	-0.152342	0.320398	0.0873804	-0.532613	-0.589428	-0.183841	-1.45864	-8.66815	-3.33079	diagnostic
Z90	0.606233	0.976544	3.47312	0.71067	0.444446	3.2478	-0.71684	-0.406194	0.424385	-0.684393	0.534178	1.20828	-0.397343	-0.313073	0.0923306	0.373596	0.979678	-0.76439	-0.949908	0.424293	1.39751	-0.297833	0.2873	0.639004	-0.498862	-0.464356	0.837669	-0.647888	-0.419792	0.421382	0.510431	-0.527529	-0.700603	-0.459027	-0.67741	-0.697572	0.0206317	-0.240313	-0.380853	-0.108204	-0.602583	-0.401406	-0.510438	-0.668634	-0.229177	-0.75437	0.307509	-0.668225	-0.43303	0.327041	-0.643905	-0.714022	1.23877	-0.309814	-0.713207	-0.762605	0.101896	-0.644834	0.491428	-0.404435	-0.770114	-0.533624	-0.786827	-3.99228	-0.689895	diagnostic
K529	0.409936	0.815375	3.16921	1.00703	0.913219	3.29056	-0.689403	-0.416205	-0.645348	-0.543963	0.0173418	0.968441	0.281719	0.582794	0.243397	0.894426	0.385533	-0.639582	-0.303199	0.294312	-0.339798	-0.231687	0.248259	0.649495	-0.415456	-0.884701	1.46198	-0.851556	-0.641475	0.255944	-0.282705	-0.441408	0.0705798	-0.502828	-0.307971	-0.557523	0.640208	-0.323427	-0.64739	0.697487	-0.192372	-0.397929	0.0633079	-0.540214	-0.284627	-0.810885	-0.233435	-0.832372	-0.543459	0.407297	-0.501515	-0.573445	0.779996	0.294379	-0.750514	-0.788916	-0.161817	0.1925	0.337144	-0.638397	-0.936716	-0.645936	-0.689282	-4.1276	-0.402551	diagnostic
I743	0.296632	0.672837	1.19184	2.46914	0.698855	1.07369	-0.0743395	-0.386402	0.801053	-0.433045	-0.290436	2.82928	3.20933	0.822582	-0.689369	3.39959	1.14822	-0.506082	-0.683646	-0.893721	0.0563072	-0.391799	-0.0578712	-0.882844	-0.552967	-0.7343	-0.474103	-0.74868	0.0681813	-0.747324	0.442139	-1.0787	-0.412802	-0.0311224	-0.180772	-0.755584	-0.482903	0.41587	-0.327153	-0.06894	-0.692088	-0.81364	0.203033	-0.693917	-0.693564	-0.616513	0.198714	-0.244329	-0.566059	-0.149697	-0.249935	-0.695437	-0.227385	-0.732047	-0.505987	-0.211625	-0.1944	-0.272664	-0.0984564	-0.693296	-0.637338	-1.28572	-0.0694632		-4.17629	diagnostic
J84	-0.356511	-0.181245	1.91944	-0.153868	-0.270807	3.47597	-0.424651	0.346215	0.148492	-0.311256	1.46615	-0.382361	0.465848	2.07194	-0.0205906	0.151657	2.51048	-0.276304	-0.708384	0.155678	-0.543493	-0.344672	0.301083	-0.580315	-0.465727	-0.831452	0.668806	0.0130234	-0.493805	0.243379	-0.0710012	-0.304523	-0.195557	-0.472392	-0.407844	-0.159861	0.159845	-0.387179	-0.841504	0.838932	-0.39645	0.536513	-0.580153	-0.44095	-0.368603	-0.569647	-0.471773	-0.800232	-0.721035	-0.0524802	-0.409479	-0.570673	0.18972	-0.144477	1.12086	0.0262081	-0.80083	0.227648	0.761485	-0.442627	-0.365588	-0.53905	0.575168		-1.73458	diagnostic
K55	0.0170488	-0.231776	1.56308	0.894754	0.79765	0.865024	0.311211	-0.254439	0.0995488	0.148326	-0.0910339	1.61515	0.379387	0.198327	0.176477	-0.0801221	0.425128	-0.119411	-0.204322	0.493319	0.177437	0.0425313	-0.0432099	0.227778	-0.0154378	-0.379776	1.30839	0.141902	0.160362	0.514416	0.230979	0.19503	-0.100326	-0.0502813	-0.311513	-0.218814	0.0429719	0.38584	-0.0370266	0.10953	-0.268321	0.589192	-0.178857	0.46021	0.0403084	-0.113661	-0.0546184	-0.125478	-0.125203	-0.255379	0.340438	-0.155656	0.503016	0.521325	0.129085	-0.237521	-0.186646	-0.339845	0.281161	-0.0507294	-0.19936	0.0381457	-0.551034		-1.04216	diagnostic
G819	0.858163	-0.189477	0.815954	3.36007	0.878215	-0.0193924	-0.302238	-0.742508	0.595103	-0.463466	1.5177	3.16125	-0.0603476	0.546163	-0.132348	0.583414	2.64078	-0.52459	-0.78876	-0.111738	0.847581	0.371309	0.0998091	-0.391159	-0.510459	-0.755085	0.0125441	-0.0581664	-0.24298	-0.0245327	0.453114	-0.51204	-0.462556	0.759347	-0.430109	-0.33454	-0.741022	0.069571	-0.133492	-0.204868	-0.268949	-0.398222	-0.659998	-0.458073	-0.517176	-0.727667	-0.0212162	-0.732268	-0.22397	-0.452195	-0.224897	-0.543448	0.501509	0.229182	-0.265135	-0.772365	-0.00152171	-0.57504	-0.351384	-0.470147	-0.452613	0.557491	-1.86442		-6.28949	diagnostic
I517	0.931552	3.291	2.90446	3.97237	0.010941	-0.432101	0.0927642	-0.0302584	-0.111697	-0.546062	0.786246	2.26343	-0.609402	-0.156756	-0.279147	0.756991	1.18071	-0.851501	-0.917102	0.163062	1.71743	-0.252695	-0.183461	-0.596463	-0.204796	-0.721523	0.272649	-0.925678	-0.137073	-0.123539	-0.36909	-0.596815	-0.823619	-0.53369	-0.65464	-0.608851	-0.423947	0.71214	-1.00992	-0.627866	-0.60223	-0.73423	-0.584118	0.0550324	-0.829275	-0.576402	-0.765406	-0.694109	-0.322456	-0.78574	0.363119	-0.885901	-0.568799	0.24972	-0.166238	-0.464956	-0.500067	-0.423085	-0.748201	-0.821608	-0.809446	-0.925985	-1.5935		-0.550068	diagnostic
R60	1.74237	1.44626	4.24668	0.941074	-0.359958	1.21865	-0.332421	0.0173408	-0.042705	-0.0174355	1.57147	0.461192	-0.309451	0.337643	0.320665	-0.332501	0.959743	-0.342389	-0.305154	0.332711	-0.297955	-0.556644	-0.477273	-0.154095	-0.556044	-0.459075	0.796112	-0.679218	0.0501834	0.144542	-0.485949	-0.513073	-0.361618	-0.391468	-0.252159	-0.484828	0.000760984	-0.0690979	-0.258239	0.106937	-0.0648613	0.751802	-0.615511	-0.41999	-0.0836357	-0.456475	-0.00785736	-0.427118	-0.378845	-0.0681586	-0.177375	-0.497365	0.240481	0.107914	-0.0527407	-0.772636	-0.0975865	-0.307075	0.305434	-0.285881	-0.64413	-0.264032	-0.726367		-2.58427	diagnostic
M8199	-0.474194	0.787475	2.10422	-0.0280464	0.504333	0.27625	-0.438967	0.477887	-0.367852	-0.488202	1.55424	0.394267	-0.0472337	1.1318	0.453113	-0.457817	1.59225	-0.0136126	-0.335345	-0.590407	-0.0923983	0.0164371	0.524991	-0.370344	-0.480131	-0.572194	1.01192	-0.399038	-0.235864	0.571029	-0.13068	-0.433953	0.477942	1.21568	0.441804	-0.190842	0.376135	-0.353282	-0.174644	0.580457	-0.332681	0.203651	-0.579047	-0.208433	-0.21884	-0.17139	0.873813	-0.387946	-0.601323	0.656108	0.454224	-0.43434	0.435077	0.049229	-0.213883	0.0180734	0.0652488	-0.261123	0.283232	-0.339724	-0.512573	-0.396743	0.0606911	-11.3821	0.0219254	diagnostic
N93	0.772062	1.60158	0.126957	0.40235	0.534228	0.649133	0.519993	-0.025931	-0.0541102	-0.0686695	-0.000508035	0.243071	0.00930057	-0.14223	-0.0393749	0.104688	-0.0801143	-0.154937	-0.31516	1.19655	0.0873976	-0.127986	-0.0321809	0.782034	-0.0372225	0.404278	0.354167	-0.136786	0.0412324	0.419859	0.0560444	-0.110068	-0.00904519	0.447913	-0.2256	0.139755	0.490315	0.425148	0.43569	-0.0121007	0.153168	0.0918341	-0.0556382	-0.0392162	0.0165932	-0.215581	0.223166	0.482512	0.125673	0.298814	0.399012	-0.0242878	0.0216543	0.295336	0.478457	0.105883	0.278871	-0.18532	0.369467	0.109667	-0.0430955	0.208632	0.0627681	-7.33726		diagnostic
E113	0.501051	0.90476	3.09287	1.75198	-0.815573	-0.446466	-0.986677	-1.48539	-1.29737	-1.576	-0.612938	2.34758	-1.79335	-1.93092	-0.164157	6.86311	-0.548407	-0.543407	-0.789773	-0.743936	0.574902	-1.03676	-0.426436	-0.726423	-1.06906	2.41591	0.311148	-2.00837	2.27608	0.21272	-1.2641	-1.54522	-1.11626	-0.319999	-1.15658	-1.36139	-1.61665	-1.59302	-1.29195	-1.61673	-1.38016	-1.94869	-0.943097	-0.982971	-0.664814	-1.27929	-1.04945	-1.58326	-1.08411	-1.56348	-1.37965	-1.49978	-1.37325	-0.0878826	-0.263623	-1.72266	-1.43752	-1.06058	-1.46598	-0.902135	-1.86415	-1.21319	-3.3036		-5.87861	diagnostic
K861	-0.360651	0.569437	0.799734	0.6921	0.423692	0.935522	-0.340534	0.543039	0.0591197	-0.488989	0.470519	0.876223	0.0512215	0.449035	-0.00144507	3.15112	0.739405	-0.152674	-0.116949	0.70325	-0.791053	0.216677	0.272236	-0.258228	-0.344125	-0.333672	0.469442	-0.48338	0.400796	0.478295	-0.377146	-0.612641	-0.331867	0.578415	-0.391489	0.0830682	-0.00526828	-0.426339	-0.119909	-0.135894	-0.2642	1.46312	-0.620106	0.0177264	-0.206677	-0.108121	-0.0638056	-0.157943	-0.536259	0.367054	-0.119388	-0.570716	1.60718	-0.067759	0.234006	-0.527573	-0.405125	0.434897	-0.270125	-0.198418	-0.355612	0.420834	-0.57107		-2.58825	diagnostic
K909	-0.27535	0.205246	0.170802	1.42389	0.311424	0.131521	0.0964696	-0.0452513	0.0811555	-0.0547854	0.161376	0.61243	0.0683012	0.167914	0.582742	0.142156	0.155481	0.344412	0.309975	0.123124	0.705681	0.444209	0.164353	0.531149	0.407463	0.00240604	0.361428	-0.0678343	0.250075	0.193434	0.264062	0.448965	0.56354	0.0654018	-0.232104	-0.00777513	0.107406	0.0735132	0.423699	0.579991	0.224203	0.399777	0.0645679	0.261091	0.422295	0.469108	0.161757	-0.172381	0.471977	0.33377	-0.236401	0.0867926	0.108766	0.617033	0.252258	0.0993291	-0.289576	0.00769955	0.111026	0.80748	0.116323	-0.530242	-4.52873		-4.07414	diagnostic
A490	-0.0317917	0.20561	1.91682	0.235584	0.129632	1.62742	0.0113942	0.0616686	-0.151639	-0.0351404	0.291342	0.473081	-0.0656869	0.131419	0.556066	0.662256	0.757534	-0.0467932	-0.285877	0.699978	0.885436	0.0391943	0.339597	0.376843	-0.00574175	0.0867871	0.420075	-0.121927	0.103124	0.418182	0.276666	0.483219	0.161825	-0.0797382	-0.0620479	-0.228979	0.256081	0.101441	0.29516	-0.181515	0.778126	0.0519628	0.127735	-0.221121	-0.0302703	-0.245404	0.370984	0.120472	-0.140201	-0.0764887	0.019211	-0.0817709	0.735836	0.118492	-0.0513632	0.139646	-0.461077	-0.0904725	0.234822	-0.20331	-0.163636	-0.440458	-1.48237		-2.34364	diagnostic
K05	0.0440063	0.219723	0.372112	0.465622	0.232959	0.829335	0.218264	0.178313	0.141817	0.220223	0.261549	0.322987	0.454612	0.203191	0.211234	0.158398	0.329683	0.199535	0.0481394	0.311523	0.769921	0.111206	-0.0579088	-0.00688125	0.0912511	0.0295061	0.303441	-0.165964	0.0852866	0.449475	0.407051	0.281246	0.0553885	0.38627	0.391137	0.340729	0.297121	0.302785	0.137333	0.208697	0.372914	0.202844	0.00469196	0.210949	0.458111	0.12223	0.00362261	0.0814146	0.231206	0.252365	0.246766	0.137235	0.356999	0.0149121	0.224101	0.189632	0.0983202	0.09295	0.135386	0.20021	0.0887478	-0.0147403	-1.4029	-9.26023	-3.85666	diagnostic
N083	1.46541	0.625963	5.9732	-1.41754	-0.877915	-0.554459	-2.53748	-0.407885	-2.96782	-2.03297	-2.45993	-0.562755	-2.22253	-3.38099	-1.68773	6.52146	-1.73496	-3.15626	-4.05353	-5.91832	1.50387	-2.07769	-1.25522	-1.92665	1.09965	0.424659	0.314623	-2.72522	-2.32367	-0.0418077	-2.10732	-2.37183	0.92102	-2.25686	-0.635525	-1.54905	-2.99924	-4.04459	0.400032	0.295634	-3.27948	-2.69588	0.145619	-3.60014	-2.07345	-1.89141	3.23932	-1.15644	-0.542039	-1.50985	-0.455664	-1.73662	-1.09781	2.61599	-4.45927	-2.00577	-1.64443	-2.365	-0.343353	-0.262084	-4.01053	-3.90605	-9.19788		-9.5742	diagnostic
I802	2.94906	3.84455	1.92378	0.327052	-0.0594084	1.01741	-0.497844	0.914789	0.132481	-0.261585	-0.0384156	0.4248	-0.331559	-0.146395	-0.250519	0.155242	-0.114483	-0.44282	-0.453684	-0.518153	0.992102	-0.453481	-0.586207	-0.408864	0.0331301	-0.324262	0.039593	-0.331777	0.140672	-0.332654	-0.219297	-0.528274	0.213892	-0.526018	-0.199682	-0.504696	-0.436031	-0.527427	-0.0354289	0.470298	-0.433634	0.269432	0.59826	0.0189945	-0.303425	-0.441946	-0.156825	-0.30594	-0.285691	0.280326	-0.242374	-0.39277	-0.227109	-0.163007	-0.244973	-0.551109	-0.361976	-0.216566	-0.0753294	-0.454735	-0.631283	0.144	-0.916064	-3.84674	-0.177305	diagnostic
K635	1.95582	0.87503	0.811551	0.0834197	0.525846	1.60543	-0.155912	-0.327885	0.109088	-0.0665057	-0.130055	0.315164	0.342679	0.377597	0.00642295	0.162482	0.683206	-0.208384	1.71792	-0.010365	0.111589	-0.147302	0.196472	0.0543405	0.445407	-0.224036	0.451986	-0.389022	-0.181848	0.113803	0.623521	-0.358727	-0.130152	-0.22914	-0.35163	-0.212205	0.624327	0.546687	0.351626	0.100351	-0.205933	-0.13165	0.393165	-0.224056	0.0627645	-0.286175	-0.177409	0.221859	-0.255823	-0.110344	-0.240054	-0.243005	0.27923	0.389573	-0.191214	-0.335235	-0.160174	-0.188061	-0.000953495	-0.083266	-0.302643	-0.295203	-0.0947455	-6.55378	-0.250826	diagnostic
E668	2.16543	6.49895	0.504403	0.142835	-0.926013	-0.863881	-0.942229	2.53285	-0.793495	0.112994	-0.684353	0.686464	-0.792197	-1.02943	-0.300434	0.905444	-0.760932	-1.25731	-1.15018	-0.690542	-0.505319	-0.307261	-0.314231	-0.757549	-0.0151416	-0.922725	-0.035206	-0.531974	0.117511	-0.511053	-0.843207	-0.761258	-0.6551	-1.33417	-1.0224	-0.745486	-0.76086	-1.00998	0.470402	-0.338042	-0.756812	-0.703239	-0.773159	-0.601747	0.0834152	-0.988758	-0.40667	-0.0748854	-0.947305	0.707286	-0.765613	-0.714329	-0.654749	-1.1091	-1.04851	-0.363307	-0.898421	0.2738	-0.48747	-0.134036	-1.31609	-1.13122	-1.45785	-9.68062	-3.69136	diagnostic
H029	0.263247	0.135755	0.270893	0.0700401	0.22122	0.16704	-0.0154327	0.201486	0.170774	0.46359	0.138585	0.351564	0.152132	0.183877	0.399443	0.189896	0.0234685	0.264262	-0.0710879	0.361826	0.24774	0.248466	-0.011862	0.157836	0.154538	0.122515	0.188079	0.0254243	0.497184	0.361889	0.147245	0.353588	0.422101	0.394934	0.118002	0.171471	0.0302473	0.142054	0.184216	0.263804	0.234923	0.141628	0.214888	0.212654	0.322352	0.0724207	0.284171	0.373609	0.276235	0.397901	0.297311	0.165587	0.134198	0.188838	0.231768	0.0673444	-0.0204718	-0.0165091	-0.0101759	0.0567186	0.2621	-0.117063	-0.112357	-8.5604	-1.25934	diagnostic
Z82	-0.497762	2.75968	0.639004	5.17673	0.539386	0.0581901	-0.293068	-1.43631	-0.846189	-1.27155	0.945683	3.53159	0.0676822	-0.286805	-0.522294	1.49011	1.35463	-1.11374	-0.173214	-0.331787	-0.22845	-1.27424	0.702506	-0.280508	-1.20036	-1.07193	0.555401	-1.30435	-0.622212	-0.453972	-0.587022	-1.20336	-1.2569	-0.99768	-0.741406	-1.13739	0.0811649	1.11947	-1.01721	-0.82658	-0.98058	-1.15907	-1.19392	-0.757945	-1.28737	-1.10927	-0.488461	-0.278728	-0.702078	-0.889345	-0.790406	-1.0425	0.234717	-0.792612	-0.749677	-1.25696	0.401927	1.08905	-1.21685	-0.796804	-0.00400879	-1.34887	-1.35461	-5.58657	1.08377	diagnostic
K500	-0.534557	0.332191	0.0541474	0.400244	-0.430426	1.65717	-0.102754	0.65364	0.25435	-0.0408013	-0.168007	2.13829	-0.230165	0.73566	0.691503	-0.41894	-0.0411975	-0.0838513	-0.298256	-0.311361	-0.417388	0.0873368	0.133337	1.07938	-0.218534	-0.452841	0.360151	-0.503187	1.03833	0.506691	0.0761944	0.53951	0.0226837	-0.265608	-0.156882	-0.276876	0.136649	0.339302	-0.129365	0.586819	0.241134	2.2121	-0.537192	-0.334518	-0.231527	-0.531432	-0.330187	-0.102722	-0.576509	-0.396671	-0.102215	-0.368331	1.69063	0.484187	-0.494204	0.0896962	-0.55052	0.289956	1.94929	-0.388385	-0.416547	-0.658453	-1.86704		-4.08633	diagnostic
G552	0.0650627	1.72957	0.405288	0.298588	0.43133	1.56835	0.347337	0.0712571	0.482677	0.34687	0.349663	0.282119	0.0535594	0.0744777	0.293979	0.137137	0.795142	0.278139	0.825572	0.110611	0.328603	0.36588	0.0775324	0.0683459	0.082427	0.254169	0.0370056	0.0390703	0.274177	0.330998	0.427533	0.0603468	0.413663	0.11094	-0.0361358	-0.0937309	0.0320624	0.164004	-0.105394	0.611167	0.464639	0.0438885	0.086479	0.0713294	-0.0978881	0.0535839	0.0772061	0.0966447	-0.0506159	-0.12979	0.00379126	0.0154288	0.0451192	-0.038005	-0.278175	0.239316	-0.217407	0.069833	-0.0827144	0.131276	-0.148098	0.172905	-2.93531		-3.85168	diagnostic
J30	0.498158	0.238589	0.197584	-0.0346362	0.106968	0.326042	0.110781	-0.0723061	0.0994874	0.658664	0.423773	0.290604	0.354267	0.146823	0.343485	-0.17357	0.372456	-0.0249618	-0.178274	0.406423	-0.326309	0.361173	0.232529	0.367634	0.666501	0.354631	0.175903	2.31064	0.0916438	0.472313	0.249254	0.031048	0.17107	0.156581	-0.225578	0.152064	0.139506	0.130903	0.120031	0.0728199	-0.0296095	0.374368	0.174246	0.256986	0.247923	-0.0517449	0.081285	-0.00458796	0.0678559	-0.196145	0.680012	-0.0579178	0.324657	0.00403485	0.117422	0.166321	-0.112929	-0.0231758	0.451164	0.334581	0.00402276	0.090716	-2.34814		-4.46328	diagnostic
Z112	0.276839	0.660062	0.483893	0.692025	0.00199674	0.354857	0.319195	-0.163571	0.197895	0.293013	0.552958	0.780255	0.43232	0.170404	0.0836045	0.432482	0.0492836	0.312054	-0.17059	0.19846	0.322502	0.418619	-0.0833081	0.480057	0.0119778	0.0526548	0.221449	0.44516	0.800717	0.435902	0.16928	0.158945	-0.0395791	0.474141	0.277876	0.431571	0.47025	0.185162	-0.0806682	-0.0517348	0.485141	0.223316	-0.0701155	0.144678	0.436672	0.185386	-0.23818	0.109856	0.283165	0.0531493	0.116591	0.474075	0.121582	-0.086234	0.039771	0.166931	-0.204387	0.380456	0.446008	0.328202	-0.0469647	-0.208067	-4.63296		-4.13347	diagnostic
L024	1.45672	1.96271	0.931548	0.570485	-0.0801957	1.00514	-0.0271616	-0.0634275	0.512135	-0.224911	0.0454882	0.31488	0.0551489	0.0822475	0.0597149	1.48374	0.128912	-0.0598931	-0.0196846	-0.105742	0.657996	0.115753	0.119018	-0.169816	-0.0317955	-0.144747	0.295934	-0.253061	0.0501644	0.0552649	0.383648	-0.0302874	0.138737	0.341085	-0.184497	0.0133994	-0.008841	-0.0248066	-0.00151569	0.161456	0.154582	0.038957	0.0840843	0.0252904	0.262408	-0.165185	0.373061	0.0687054	0.063451	-0.0814503	0.169833	-0.107048	-0.0376543	-0.000380689	-0.0790715	-0.182786	-0.0888455	-0.0201186	-0.126357	-0.143082	0.082724	0.408122	-0.357284	-11.0545	-1.93084	diagnostic
R10	0.134611	1.93684	2.301	1.57532	1.23177	3.63462	-0.667647	-0.497225	-0.797023	-0.945634	0.496444	0.275087	-0.00611993	0.104041	-0.0344006	0.344333	1.60892	-0.75875	-0.860118	1.85435	0.529028	-0.217797	-0.260482	0.153761	-0.620859	-0.678106	0.853754	-0.90713	-0.816072	-0.0515087	0.640433	-0.831048	-0.687851	-0.594897	0.288981	-0.65344	0.923319	-0.625919	-0.740838	-0.616864	-0.569128	-0.441626	-0.66657	-0.706162	-0.838124	-0.865644	-0.38681	-0.774503	-0.551888	0.677823	0.0225645	-0.667643	0.655403	-0.0139935	-0.0572076	-0.716638	0.115121	-0.314751	-0.33345	-0.564142	-0.857448	0.201936	-0.872245	-1.36918	-1.08285	diagnostic
C67	0.49881	0.37747	0.690587	0.0948951	-0.137801	0.521412	-0.00625615	0.153824	-0.0739063	0.0240114	0.0206632	0.0405293	0.263496	0.374722	0.155516	-0.0645345	0.26938	-0.0193234	-0.199302	0.355527	3.02551	0.76598	-0.01422	0.298662	0.0205443	0.222072	0.146694	-0.0824423	-0.0220567	0.17719	0.39549	-0.0587175	-0.104719	-0.126817	0.0136597	0.454151	-0.0897124	-0.134759	-0.0262436	-0.00359914	-0.107171	-0.111894	-0.107515	0.118327	-0.0489225	-0.0293504	0.634659	0.0298891	0.167879	0.198915	-0.111086	0.522903	0.425721	-0.134329	0.0282414	0.0612724	0.119286	-0.198389	0.011416	0.0655274	-0.0359019	-0.171614	-0.170393		-2.35481	diagnostic
N602	0.232946	0.136252	0.525513	0.115981	0.357297	0.44592	0.479444	0.014182	0.126641	0.110589	0.0708868	0.463369	0.537081	0.564365	0.401881	0.132682	0.0890662	0.205319	0.164445	0.246291	-0.177143	0.488524	0.102037	0.471325	0.280451	0.600074	0.0645098	-0.0371066	0.169739	0.247442	0.221836	0.334607	0.240136	0.183632	0.461472	0.255439	0.215018	-0.0531978	0.379585	0.359955	0.0900273	0.350927	0.13836	0.434515	0.161778	0.0832653	0.275259	0.314906	0.47512	0.3006	0.219265	0.0526235	0.343669	0.238108	0.0947077	0.426258	0.0030335	0.0432487	0.47687	0.280517	0.270889	-0.417475	-4.30555			diagnostic
Z988	0.542219	0.780542	1.31973	1.32625	0.0929351	1.19158	-0.232664	0.680702	0.36556	0.0852408	0.764785	1.15845	-0.0481251	0.114352	-0.068653	0.700905	0.900346	0.244507	-0.617357	0.226166	0.967757	-0.247436	-0.0132368	0.0129951	0.188079	0.0502273	0.29087	0.361117	0.592125	0.32552	0.29134	-0.140136	-0.0157556	0.580608	-0.00359724	-0.179355	-0.0904606	-0.0875547	-0.162746	-0.0809741	0.0483879	0.038584	0.0138364	0.155774	0.0466986	-0.0577614	0.340936	-0.195475	-0.183352	0.027954	-0.0733208	-0.0824079	0.47639	0.0578212	0.0720869	0.00564979	-0.366788	-0.109082	-0.0467776	-0.0224136	-0.125785	-0.496509	-1.64081		-3.75683	diagnostic
Z853	2.35994	-0.265385	1.51944	0.451876	0.635406	0.609332	0.481971	-0.401945	-0.0056209	-0.424259	0.0985354	0.354099	0.0916194	-0.189484	0.888056	0.59634	0.19784	0.168998	0.230089	-0.20715	0.0533675	0.275425	1.63464	0.406381	-0.240866	-0.303265	0.636573	-0.507833	-0.0399482	0.672096	0.252794	-0.119086	-0.232842	-0.0485577	-0.520778	-0.348831	-0.234619	0.984198	0.0180897	0.183898	0.43243	-0.508737	-0.269126	0.44705	-0.241934	-0.477067	0.438003	0.0773403	-0.434728	0.458076	0.97811	-0.00025859	0.82091	-0.337706	-0.40419	-0.395867	0.174923	-0.566231	0.71435	-0.135058	-0.522173	-0.616471	-0.702143	-9.17673		diagnostic
H500	0.601372	0.580555	0.17569	0.468945	0.24858	0.513528	0.0190748	0.564083	-0.00311749	0.172012	-0.0180307	0.431274	0.212413	0.193006	0.0703311	0.246896	0.489639	0.346545	0.0538024	0.322924	-0.316455	0.556358	0.0975628	0.219502	0.0689985	0.226556	-0.0443727	-0.142891	0.444817	0.168022	0.529706	0.110868	0.264903	0.0910387	0.185949	0.0758438	0.000747953	-0.202302	0.246874	0.357789	0.0767521	0.422814	0.295448	0.0243335	0.0815391	0.107521	0.701672	0.360937	0.242818	0.437327	0.293163	0.338062	0.445985	0.780724	0.336163	0.32381	0.161349	-0.00421677	0.265661	0.064113	0.371875	-0.399829	-3.74702		-5.79611	diagnostic
R268	0.331227	-0.0305176	1.18488	1.64748	0.704493	0.846679	-0.541723	-0.383796	0.0711363	-0.269879	0.535627	1.12593	0.645039	1.01158	1.20206	-0.316494	1.25815	-0.410612	-0.342854	0.212672	0.138584	-0.207264	0.458354	-0.151627	0.448256	-0.245766	0.496914	-0.327607	-0.116984	0.879267	0.209174	-0.070487	-0.0832453	0.934112	-0.381209	-0.107143	0.350328	-0.42867	-0.331047	0.340255	0.142247	-0.448334	0.0204925	0.271794	0.0394142	-0.455158	0.832419	-0.451219	-0.0810687	0.00699035	-0.215823	0.0552012	0.46609	0.166741	-0.0635431	-0.309287	-0.405652	-0.120247	-0.216357	-0.23825	-0.377407	0.521566	-0.492247		-2.39936	diagnostic
Z532	0.544647	-0.00881222	1.99896	0.855396	0.277744	0.42107	0.217652	-0.0702695	-0.0251333	-0.111511	0.409941	0.310755	0.441723	0.435044	0.368346	0.512469	0.411126	0.130171	0.189893	0.386669	0.475635	0.0379297	0.302907	0.103174	-0.0879301	-0.02321	0.206014	0.0760377	-0.0273611	0.213932	0.380658	-0.0462836	0.0365935	0.266166	-0.202533	-0.0850137	0.586092	0.183099	-0.069293	0.289079	-0.0151965	-0.092067	-0.0771854	-0.0136049	0.13518	-0.115651	0.0742189	0.146372	-0.0380746	0.175094	0.0217594	-0.11026	0.531009	-0.0170623	0.021258	-0.135144	-0.185988	0.0373552	-0.00145188	-0.0983846	0.154089	-0.0712316	0.158205	-6.9595	-1.96043	diagnostic
K43	3.26602	2.93311	1.91113	0.680239	-0.244556	1.21573	-0.328536	0.162216	-0.187419	-0.284131	0.0747562	0.371194	-0.186191	0.300413	0.252168	-0.195609	1.26769	-0.231812	-0.626471	0.197151	-0.0263322	-0.223369	-0.486059	-0.387552	-0.0736596	-0.533788	0.214709	-0.413207	-0.427743	-0.162261	0.17001	-0.302892	-0.18486	-0.490202	1.01298	-0.347842	0.564446	-0.465156	-0.337464	-0.0430762	0.245782	0.162805	0.166046	-0.364944	-0.21775	-0.360539	-0.0160366	-0.191452	-0.182473	-0.0620104	-0.311332	-0.207824	0.0607729	-0.133926	-0.349428	-0.56677	-0.0947683	0.0651502	-0.00786534	-0.16394	-0.0604321	0.149055	-0.955946		-3.16555	diagnostic
L031	3.37445	3.7795	2.26735	0.143732	-0.5229	0.555028	-0.518288	1.41378	-0.485095	-0.301133	-0.188513	0.308591	-0.376067	0.133084	-0.240112	-0.167756	-0.15649	-0.450338	-0.69667	-0.269927	0.711405	-0.336365	-0.400306	-0.400522	-0.168387	-0.186855	-0.0322064	-0.535507	0.108273	-0.243444	0.194872	-0.349905	0.0438859	-0.0885562	-0.323567	-0.576121	-0.48885	-0.495818	-0.196902	0.360473	-0.25239	0.311366	-0.29369	-0.320654	-0.341776	-0.477565	0.394447	-0.404928	-0.485234	-0.178431	-0.368088	-0.422143	0.510112	0.183838	-0.42998	-0.481391	-0.0544782	-0.27664	0.251091	-0.289291	-0.531744	-0.179462	-0.803297	-7.61114	-0.439546	diagnostic
H47	0.563113	0.934909	1.12181	1.48798	0.252546	0.307996	0.151522	0.0307444	0.309356	-0.223649	0.914992	0.575829	0.483761	0.666008	0.408137	-0.0171144	0.464677	0.407614	-0.0828922	0.293368	-0.327466	0.235244	-0.201988	0.142711	0.0710039	-0.168775	0.758096	-0.113259	0.522975	0.504444	0.133345	-0.233304	0.101843	-0.090033	-0.246514	0.0387938	0.665471	0.544546	0.302517	0.0898349	0.0737723	0.0687112	-0.0580475	-0.161486	0.311739	0.0712659	0.533441	-0.0796547	0.125921	0.0900868	0.248751	0.118461	-0.00451279	0.301776	0.163357	-0.137557	-0.20721	0.207127	-0.109062	0.0144688	-0.0431123	-0.0841417	-2.92968		-6.74458	diagnostic
B00	0.549319	0.53985	0.648151	0.129053	-0.00804584	0.444429	-0.0917994	-0.0364126	0.308364	0.119049	0.165134	-0.104213	0.0676914	-0.428857	0.211219	0.37628	0.35534	0.273353	-0.590176	-0.290824	-1.15281	0.126542	-0.113964	0.251135	0.883097	0.16277	0.00234105	0.28128	0.340612	0.133521	0.0369667	0.361918	0.284597	0.167847	0.752398	0.0362659	0.450204	0.678307	0.00434165	1.28882	0.326626	0.44161	0.574303	0.383716	0.0960788	0.304232	0.0305575	0.351374	0.218041	0.332009	0.403363	0.401259	0.479322	0.0597522	0.14666	0.16692	-0.337253	0.292105	0.647542	0.211366	-0.0319129	-0.74958	-1.37964		-4.16794	diagnostic
H409	0.385246	0.424779	0.274281	0.729593	-0.0126596	-0.176196	0.160122	-0.0805063	0.00933554	-0.0288717	1.05154	0.572358	0.240517	0.0352478	-0.0523301	1.25314	1.65629	0.0671901	-0.0344439	0.0613909	-0.172789	0.0860071	-0.086254	0.0155607	-0.0539753	0.182557	0.222855	0.127213	0.274825	0.318126	1.31687	0.23996	0.0175267	0.338037	0.0139969	-0.114283	-0.032676	0.202483	0.125482	0.267399	0.149521	0.17918	-0.0592938	-0.093177	0.0212391	-0.132725	0.0777108	-0.00749754	-0.106701	0.143691	0.0391202	-0.147895	-0.0197188	0.122769	0.579591	0.0493659	0.44685	0.0698327	-0.0371338	-0.0109305	-0.0808328	0.0119655	-0.556365	-11.3263	-1.79372	diagnostic
L539	0.729606	1.37135	0.0698557	0.0344838	0.571227	1.16565	-0.210271	0.999504	-0.0617966	-0.232041	-0.225714	0.901696	0.227279	0.303452	0.555401	0.393243	-0.213954	0.0632162	-0.406978	0.0337124	-0.0559097	0.120371	0.80097	-0.0305824	0.72531	0.80214	0.317524	0.104323	0.458818	-0.0085308	0.00295105	-0.0187804	0.0603922	0.271609	-0.147127	0.0978791	0.374406	-0.200297	-0.0474647	0.452859	0.164034	1.16478	0.906325	-0.0638031	-0.157585	0.343372	-0.0788311	-0.0680344	0.0233923	-0.0626485	0.166324	0.131841	0.28395	0.0584683	0.124718	0.0816337	-0.558501	-0.101573	0.463398	-0.131768	-0.154671	-0.808097	-2.10664		-3.3822	diagnostic
M2351	0.285976	0.093115	0.555114	-0.0604057	0.33108	0.362867	0.026621	0.299152	0.398016	0.176785	0.0746199	0.0957563	0.0875554	0.316873	0.508925	0.112175	0.241609	0.302297	0.656588	0.179813	-0.370683	0.262861	0.117304	-0.0465316	0.183505	0.69662	0.0042393	0.108444	0.175547	0.200268	0.677017	0.433992	0.520223	0.813689	0.426465	0.292711	0.254772	0.108305	0.0842747	0.230254	0.379387	0.119084	0.556347	-0.103068	0.0757052	-0.0545922	0.0615083	0.0573354	0.475576	0.441639	0.0508255	0.380479	0.292503	-0.115006	-0.0990672	0.119068	-0.11685	0.173491	0.182851	0.278917	0.685294	-0.633758	-1.54962		-4.99891	diagnostic
R688	-0.00418435	0.175932	2.15404	1.00823	-0.0893375	1.97865	0.202793	-0.400722	0.838043	0.0370093	0.242882	0.521966	-0.0784028	-0.533596	0.623217	0.251768	0.102949	-0.028746	-0.26403	0.00223122	-0.851389	0.0671011	-0.0425785	0.48809	0.565884	0.238633	0.707202	-0.0298641	0.332566	0.313384	0.172129	0.743661	0.0957438	0.398503	0.210384	0.359941	-0.291319	0.596109	0.0693196	-0.0930594	0.217786	-0.0191327	0.329867	0.158948	0.0645986	0.169533	0.159272	0.0993153	0.194143	0.229047	0.215828	-0.0489234	0.286344	0.019148	0.0795501	-0.338866	0.087001	0.483389	-0.261489	0.213566	-0.0180881	-1.43932	-3.83361		-9.28362	diagnostic
Z488	0.112748	0.254061	1.41924	0.213507	0.493394	0.56695	0.537597	0.0338853	0.106726	0.0043156	0.283157	0.469492	0.0613323	0.536887	0.247092	0.0958621	0.358112	0.0323274	0.739507	0.0517815	1.19611	-0.0204645	0.0274041	0.118977	0.236929	-0.0669969	0.232608	0.246474	0.255387	0.371209	0.126764	0.111754	0.917956	-0.016295	-0.207403	-0.0100404	0.0684579	0.0729421	0.0157567	0.0113424	-0.0945308	0.0404618	0.28553	-0.0484824	0.150314	-0.0545183	0.172979	-0.0438448	0.355577	0.301509	0.136618	0.113135	0.163114	0.0782211	-0.0749836	0.0633792	-0.174869	0.246382	0.3327	-0.0581266	-0.130333	-0.261564	-0.499961	-9.03516	-2.52403	diagnostic
H000	-0.190627	0.169504	0.231497	-0.00817967	0.359263	-0.123114	0.132997	0.214447	0.0564683	0.172972	-0.0841837	0.140999	0.0884439	0.349154	0.445903	0.436491	-0.128381	0.414774	-0.205846	0.121973	0.584891	0.535215	-0.00620626	0.393517	0.442473	0.0865742	0.216393	-0.221283	-0.06563	0.149795	0.333412	0.47756	0.91859	0.330713	0.0314462	0.139285	0.399975	0.0360239	0.0421156	0.886587	0.127536	0.208918	0.215254	-0.152929	0.432566	0.149972	0.441118	0.532873	0.261744	0.0421483	0.300417	0.372862	0.125943	0.763093	0.238571	-0.309757	0.265607	0.424922	0.475762	0.0955411	0.40925	-0.140311	-3.3607		-2.76464	diagnostic
K81	1.95627	4.41234	1.41228	0.763756	0.512235	1.262	0.12723	-0.783522	-0.449332	-0.596328	0.993604	0.800976	0.112126	-0.319031	-0.274714	-0.140712	0.320437	-0.656479	-0.55493	1.06189	-0.165455	-0.20699	-0.269041	0.872457	-0.32021	-0.599185	-0.231155	-0.647919	0.414229	-0.37482	-0.571429	-0.306001	-0.325046	-0.310714	0.283128	-0.290389	0.248917	0.303317	-0.134878	-0.391653	-0.0775933	-0.451519	-0.493638	-0.502835	-0.47238	0.301937	0.20797	-0.628752	-0.631041	-0.0162904	-0.211316	-0.363212	0.93235	0.195156	-0.202505	-0.767214	-0.421353	-0.289929	-0.298694	-0.297024	-0.757199	-0.276832	-1.16167		-2.35779	diagnostic
D26	0.677569	0.53438	0.200386	0.263414	0.305237	0.553609	0.0898034	0.209601	0.144856	0.292104	0.0343259	0.533642	0.164788	0.104225	0.367566	0.1562	0.169644	0.249474	-0.0728302	0.171076	0.392804	0.0724112	0.37648	0.194769	0.239004	0.14878	0.192825	0.0298817	0.611691	-0.0279955	0.117676	0.333443	0.369754	0.161692	-0.0990216	0.253981	0.135619	-0.0292551	0.193761	0.359311	0.565326	0.257397	0.706311	0.0340803	0.13472	0.252235	0.407846	0.029385	0.261795	0.0987859	0.161547	0.242354	0.23593	0.0844338	0.278773	0.241943	-0.146855	0.279888	0.245649	0.298875	0.151253	-0.0912259	-1.16244			diagnostic
I959	0.24678	0.842755	3.34079	1.90815	0.174086	0.11596	-0.0384674	-0.390467	0.131924	-0.328561	0.325788	2.56617	-0.110488	-0.104344	0.267354	0.517892	0.841659	-0.467562	-0.493599	-0.0126202	-0.0881303	-0.356581	0.0375224	-0.0579583	0.147427	-0.446122	0.423948	-0.480262	-0.190755	0.0447506	-0.252356	-0.248251	-0.00637688	0.333932	0.00667877	-0.24611	1.06519	-0.116394	-0.489798	-0.019751	-0.194398	-0.347766	0.0306822	-0.244489	-0.261194	-0.380615	-0.147121	-0.331373	-3.15892e-05	-0.0403895	-0.228075	-0.387261	0.485311	-0.200778	-0.24119	-0.61521	-0.512948	0.871682	-0.202621	-0.0920247	-0.334793	-0.561612	-0.710891	-8.27017	-0.844508	diagnostic
R933	0.657978	0.184209	1.60511	0.54075	0.014242	0.370696	-0.00966855	-0.201508	-0.00807004	0.12547	0.915987	0.658127	-0.052183	0.266086	0.165796	0.062569	0.974278	-0.019929	-0.381614	0.534673	0.22642	0.368999	-0.0463277	0.564591	0.232056	0.177069	0.173095	-0.0766519	-0.0403364	0.0817388	0.00586173	-0.0162348	0.180669	0.200192	-0.0716893	0.237685	0.29804	0.177027	0.0762528	0.16458	0.0545259	0.495262	-0.00768366	0.139227	0.0287832	-0.0983775	0.272113	0.185741	0.119186	0.356973	0.537746	0.297015	0.616474	0.177905	0.19339	-0.142494	-0.0912809	0.0897383	-0.0325773	0.0515519	-0.114808	-0.278853	-0.79784		-3.44136	diagnostic
J348	0.399156	0.928441	0.181933	0.0200785	0.213101	0.964686	0.0884329	-0.163113	0.0204469	-0.013931	0.251468	0.107964	0.306292	0.338299	-0.0930619	-0.0491423	0.27064	-0.044027	-0.133656	0.136851	0.130323	0.0789584	0.452378	0.109727	0.126796	0.161567	0.0731116	1.94446	-0.0449104	0.139281	0.606774	0.0919137	-0.0354736	0.156744	-0.0524464	-0.0332487	0.437273	0.0879016	0.080355	0.0677533	0.101872	0.228896	0.00267534	0.0219395	0.0987681	-0.0151708	0.011903	-0.0438108	0.150818	0.134518	0.150937	0.193734	0.660354	-0.00272002	0.0614155	0.265879	-0.135619	-0.0277048	0.108251	0.0827196	0.110909	0.0425686	0.0670704	-4.33325	-1.85244	diagnostic
D892	0.704926	0.0894772	0.895226	0.612547	-0.0590647	1.44427	-0.184448	-0.0900304	0.0123552	-0.236115	-0.345017	0.544951	-0.356587	0.00465445	1.93041	0.000953085	0.109061	0.509187	0.0413495	0.486614	-1.70537	-0.0229252	-0.23879	-0.109688	0.144025	-0.703414	1.41272	0.218187	-0.0680388	1.13795	-0.0341683	0.269291	0.399692	-0.0500813	0.3966	0.483817	-0.151625	-0.577941	-0.594577	1.26047	0.297721	1.28883	-0.0183898	0.0304823	1.69434	-0.368617	-0.0734786	-0.204687	0.0139596	-0.334474	-0.0547421	0.0936918	0.202126	-0.128503	0.770766	-0.142859	-0.088852	-0.0430531	0.819581	-0.216241	-0.228054	-0.729345	-5.05298		-5.83118	diagnostic
K31	0.219012	0.722476	1.78047	0.740871	0.772983	1.63941	-0.182317	-0.134385	0.366857	-0.223911	-0.157421	0.558453	-0.167688	0.109043	0.039697	0.183345	0.0421425	-0.152226	0.252742	0.735072	-0.108891	0.177475	-0.0722477	-0.000258573	0.822618	-0.104618	0.8219	-0.336484	-0.00653892	0.169536	-0.165705	-0.34681	-0.145164	-0.0636605	0.674102	-0.16566	0.156554	-0.0389263	-0.13862	0.259404	0.0195208	0.228093	0.654648	-0.15998	-0.235929	-0.400477	-0.260056	-0.234481	-0.231223	0.547561	-0.000580834	-0.223378	1.42594	0.217301	0.281818	-0.394627	-0.168644	-0.0703271	0.0912876	-0.171191	-0.291751	-0.123898	-0.533081	-3.15928	-1.55788	diagnostic
M169	0.217615	3.00054	0.654649	0.0431353	0.179649	2.11918	-0.29694	-0.161044	-0.128222	-0.163165	0.0349009	0.45847	-0.249712	-0.132353	0.444367	0.0489972	-0.0433479	-0.316247	0.401509	-0.066288	-0.210474	-0.248369	-0.0852264	-0.0547937	0.0953852	-0.16213	1.02162	-0.0679001	0.408203	0.496027	0.226268	-0.0285551	-0.0960396	0.230665	-0.0474235	-0.116527	-0.201335	-0.285824	-0.108278	0.291342	-0.0874305	-0.232463	-0.177216	-0.274359	-0.163426	-0.28171	0.253832	-0.130047	0.0429095	-0.0150765	-0.0342391	-0.223212	0.674458	0.459645	-0.1639	-0.222704	0.0377651	-0.19356	0.417891	0.33676	-0.188543	-0.0626115	-0.0717197	-5.85573	-0.642949	diagnostic
I499	0.562142	0.852452	1.87025	1.40664	0.562267	-0.13198	0.771425	0.824688	0.281164	-0.357146	0.300893	2.8324	0.148456	0.252402	-0.25724	0.550777	0.316665	-0.115846	-0.539677	-0.0626764	0.580113	-0.223532	0.418655	-0.459671	-0.0984865	-0.434237	-0.410698	-0.350662	-0.2088	-0.272592	0.261118	0.285522	-0.123988	-0.0367545	0.574905	-0.157091	0.178353	0.639446	0.271897	0.297417	0.0426329	-0.037882	-0.115448	-0.000443811	0.235887	-0.321452	0.285097	-0.393299	-0.0905047	-0.0311063	-0.0852461	-0.132585	-0.246189	0.08485	-0.307877	0.263095	-0.159236	-0.166906	-0.386796	0.0741385	0.0616199	-0.808257	-2.52497		-1.13858	diagnostic
L02	1.34647	2.86413	0.981497	0.700783	0.02643	1.62333	-0.159576	-0.564516	-0.146197	-0.228403	0.121011	0.604514	0.0191902	0.0549909	-0.108634	1.53123	0.337307	-0.241903	-0.243089	0.101625	1.03371	-0.0637806	0.663195	-0.14044	0.106687	-0.18983	0.074926	-0.247894	-0.266229	-0.204697	0.379203	-0.174409	0.116036	0.283504	-0.367309	-0.0222728	0.0560043	-0.186768	-0.0654278	0.261656	-0.156939	0.00418369	0.229144	-0.105762	-0.127354	-0.265119	0.51761	-0.0650694	-0.124912	-0.24427	-0.103678	-0.158635	0.517885	-0.162206	-0.0320372	-0.29424	-0.0829105	-0.0324276	-0.019511	-0.204998	-0.205805	-0.415342	-0.397627	-8.67765	-3.14519	diagnostic
H35	-0.638333	-0.0717513	0.25647	0.0511189	-0.350774	-0.057045	-0.183261	-0.421455	-0.353092	-0.21353	4.35144	0.102209	-0.382188	-0.0148981	-0.100894	2.55616	2.42365	-0.195244	-0.0780454	-0.240929	0.032023	-0.243894	-0.297712	-0.18738	-0.21928	0.265899	-0.0989638	-0.448962	-0.268949	-0.100087	2.12621	-0.159504	-0.204571	-0.317811	-0.205141	-0.279928	-0.0867929	-0.0638435	-0.406577	-0.45571	-0.380755	-0.129245	-0.0821209	-0.267118	0.022747	-0.407844	0.0394937	-0.0874904	-0.448946	-0.23828	-0.187751	-0.189573	-0.358455	-0.269434	-0.111672	-0.478108	-0.0581794	-0.399423	0.168023	-0.161495	-0.255801	-0.247196	-0.0811048	-7.02971	-4.18102	diagnostic
D68	1.04281	1.41149	2.00625	1.2103	0.260217	0.694302	-0.088682	1.00588	-0.0563185	-0.278916	-0.0701351	0.937659	-0.0736386	-0.0209148	0.503625	-0.00309559	-0.152975	0.0816784	0.0137433	0.192994	0.353371	-0.0540976	0.180618	0.00625438	-0.273637	-0.317331	0.521399	-0.0282815	0.552158	0.704693	0.0128238	0.0233129	-0.206835	0.203329	-0.335013	-0.297659	0.56464	-0.188983	-0.204335	0.148738	0.39588	0.141975	-0.141902	0.249328	-0.180077	-0.128478	-0.124446	-0.0758027	-0.238394	0.280493	-0.075329	-0.270025	0.400764	-0.210114	0.244573	-0.241831	-0.170361	-0.423525	0.917555	-0.210586	0.0322595	0.200999	-1.14287		-2.40421	diagnostic
R060	0.868275	3.42921	3.03285	1.57393	0.416682	1.18348	-0.465152	-0.543244	-0.147003	-0.253615	0.936563	1.74109	-0.212982	-0.0299314	-0.380582	1.48911	1.76373	-0.616209	-0.643686	-0.023722	0.908611	-0.682958	0.324266	-0.432951	-0.03809	-0.611941	0.60155	-0.706954	-0.424602	-0.164898	0.223038	-0.700495	-0.496698	-0.541514	-0.736486	-0.315395	0.548255	0.03719	-0.493476	-0.324083	-0.358843	-0.23455	-0.561805	-0.0465878	-0.432901	-0.52555	-0.201409	-0.691052	-0.492047	-0.235964	-0.526431	-0.472272	-0.181705	-0.522611	-0.141944	-0.790489	-0.0559595	0.171713	-0.0775353	-0.425907	-0.635735	-0.677617	-0.788922	-7.6437	-2.2544	diagnostic
N390	0.303982	0.745359	3.90715	1.29691	0.0612142	1.13218	-0.348085	0.0554446	-0.498865	-0.41674	0.325845	0.471926	-0.316766	-0.142908	0.0375535	0.738083	0.096289	-0.448076	-0.831684	0.500526	2.53119	-0.00431866	0.00962216	-0.377942	-0.263981	-0.282822	0.651851	-0.652123	-0.0822464	0.0494835	-0.131595	-0.530285	-0.263999	-0.31853	-0.24763	0.245195	0.449718	-0.307852	-0.413752	-0.208829	-0.352087	-0.147729	-0.338574	-0.38332	-0.383934	-0.427499	0.0848237	-0.541111	-0.522897	-0.261498	0.153376	-0.312978	0.162107	-0.263007	0.445898	-0.719481	0.0980263	-0.596124	-0.492331	-0.152587	-0.483692	-0.213205	-0.584517	-2.15363	0.209276	diagnostic
D619	-0.251643	-0.977602	2.17971	-0.153162	0.292662	0.919858	-0.244567	-1.0093	-0.433561	-0.39888	-1.16926	-0.515758	1.91666	0.742763	3.38558	-0.123369	-1.14968	-0.823679	-1.43523	-0.617625	1.45393	-0.196439	-0.263201	0.127687	-0.10564	-0.543027	0.857678	-0.00576799	-0.889326	0.696927	0.0200671	0.0261265	0.615837	0.203705	-0.377212	-0.295983	-0.806069	-0.361436	0.195095	0.772243	3.03665	-0.0730988	0.224402	-0.637182	-0.38087	-0.411613	0.00109435	-0.682023	-0.275541	0.305839	-0.404224	-0.383598	0.792638	-0.290917	-0.029065	0.552033	-0.299843	-0.121242	1.48744	-0.601679	-0.681425	-0.754889	-3.73826		-3.80249	diagnostic
Z507	1.16521	0.452288	1.98754	1.06322	0.489017	1.83543	-0.393138	0.117779	-0.200172	0.137319	1.83951	1.73879	-0.106999	0.552234	-0.0833619	-0.255468	0.127	-0.221726	-0.311261	0.0100049	-0.299051	-0.107889	-0.359782	0.0469744	-0.221882	-0.185608	0.404201	-0.351267	0.369116	0.104016	0.0572439	-0.111769	-0.200316	0.563313	-0.0262473	-0.117737	0.243011	-0.449503	-0.297591	0.289665	-0.00316667	0.23046	-0.292881	-0.135963	-0.282548	-0.227349	0.853122	-0.20356	0.0965375	-0.0839561	0.123651	-0.196135	0.339603	-0.0469016	0.160886	0.195586	-0.0572685	-0.206579	-0.199891	0.101312	0.226438	-0.534418	-1.71379		-2.22153	diagnostic
B968	0.307208	1.00142	2.49685	0.655735	0.561236	1.6873	-0.239663	-0.244812	0.712901	-0.279935	0.437498	0.396456	0.340553	-0.0757391	-0.0871649	1.14296	1.03123	-0.200468	-0.618589	0.395602	-0.00151074	0.286488	-0.194788	-0.15749	0.189752	-0.192819	0.690854	-0.572613	-0.175438	0.490877	0.645326	-0.416481	-0.28656	-0.258711	0.454872	0.0226051	-0.0409887	0.180543	-0.254298	-0.147271	-0.170564	-0.33989	0.232784	-0.26602	-0.321692	-0.256826	0.0202955	-0.31044	-0.110251	0.19638	-0.276581	-0.213795	0.876437	0.101902	0.289775	-0.367242	0.0142014	-0.207851	-0.241989	-0.137198	-0.361892	-0.0304699	-0.525766	-4.92258	-1.03757	diagnostic
M19	0.901257	4.4168	1.53147	0.201855	0.316515	1.65738	-0.562618	-0.266315	-0.265781	-0.343102	-0.359475	0.894027	-0.35813	0.190626	0.840184	-0.476839	-0.216809	-0.424444	-0.461476	-0.302319	-0.634789	0.104188	-0.666583	-0.153405	-0.275746	-0.45494	1.24687	-0.597078	0.25991	0.376515	0.146244	-0.445603	-0.0233118	0.156219	0.192969	-0.234193	0.357307	-0.306273	-0.46033	0.313567	0.155461	-0.256158	-0.29515	-0.446491	-0.284294	-0.528915	0.132352	0.0267242	-0.315965	0.200246	-0.145539	-0.376449	0.0712809	0.292879	-0.304431	-0.507255	-0.461963	-0.218411	-0.430769	-0.0575171	-0.553342	-0.063594	-0.282957	-7.21265	-1.46602	diagnostic
M2332	0.742637	1.59163	0.0123807	0.332193	0.104963	0.198988	0.126234	0.680804	0.297909	0.212131	0.14216	0.1714	0.233662	0.261175	0.141075	0.31305	0.302744	0.0740646	-0.213944	0.221514	0.0672473	0.217064	0.387759	0.403207	0.0847746	0.0944467	0.540164	0.0384701	-0.0458197	0.38616	0.493435	0.162766	0.30294	0.419639	-0.00814239	0.119418	0.353975	0.116681	0.225293	-0.0114001	0.104546	0.0919061	0.0707694	0.18107	0.0559525	0.200703	0.0479937	0.342284	0.0903808	0.373444	0.159346	0.133951	0.106841	0.102163	0.0474789	0.0651975	0.0261305	0.00625678	0.206471	0.199205	-0.0270999	0.0267615	-1.53003	-11.3476	-2.70186	diagnostic
R568	-0.0826934	-0.169084	0.874457	1.04736	2.27397	0.179701	-0.554383	-0.119323	-0.408407	-0.54656	0.30495	0.688862	0.376428	0.71773	0.652373	-0.181802	1.77789	0.217688	-0.104946	-0.140295	0.927208	0.988703	-0.284704	-0.300182	0.680934	-0.354242	-0.0362643	-0.586659	-0.137506	0.0328475	-0.119001	-0.2841	-0.0304763	0.367942	0.15636	-0.261298	0.291844	-0.525938	0.39741	-0.14014	-0.248494	0.181074	0.50188	-0.0805949	-0.0705944	-0.278896	-0.0690939	-0.031623	0.0373668	0.684501	0.156415	-0.275296	0.204488	0.575198	0.278407	0.298385	-0.324095	-0.578522	0.0989203	0.0512569	-0.33167	0.178397	-0.548036		-1.24208	diagnostic
N898	0.0739357	0.311225	0.431511	0.263012	0.162453	0.296153	0.113269	0.294824	0.396799	0.278535	0.264711	0.241958	0.177212	0.179761	0.212264	0.167864	0.263102	0.172831	-0.00876029	0.423184	0.167944	0.304663	0.144499	0.425537	0.246366	0.213344	0.116101	-0.0537359	0.219568	0.212978	0.236741	0.143669	0.414793	0.218595	0.14245	0.134866	0.417439	0.134497	0.155815	0.213518	0.266602	0.324255	0.213244	0.198045	0.081985	0.271916	0.117266	0.290133	0.111378	0.168322	0.219084	0.142702	0.226767	0.285901	0.189574	0.0652178	0.249962	0.110556	0.207482	0.0975322	0.272548	0.0721545	-0.0836063	-4.78847		diagnostic
D64	0.13486	-0.416096	2.99782	0.807092	-0.00825282	0.281232	-1.00356	-0.71072	-0.558179	-0.638306	-0.218861	0.266265	-0.764825	-0.49134	-0.332542	0.135317	0.0610997	-0.775726	-1.05272	-0.298923	-0.0677945	-0.365737	-0.8804	-0.666059	2.29006	-0.848368	4.6892	-1.02564	-0.637822	0.356056	-0.789515	-0.780257	-0.45772	-0.272719	0.0247245	-0.393959	-0.911718	-0.686015	-0.897997	0.520358	-0.323128	-0.827717	0.458192	-0.401957	-0.408343	-0.85021	-0.0978985	-0.83878	-0.571586	-0.373963	-0.591785	-0.678229	0.373884	0.283203	0.0298412	-0.650098	-0.193815	-0.911269	1.31372	-0.716803	-0.940654	-0.962271	-0.697088	-4.10458	2.99544	diagnostic
K73	-0.556726	0.860755	1.82785	0.130361	3.45904	0.0329701	-0.666404	-0.31999	-0.234749	-0.00352487	-0.00216661	-0.0704112	1.20383	0.34261	-0.212544	-0.582209	-0.141949	-0.689799	-0.0473843	-1.14228	-0.600538	-0.546245	-0.185378	0.672022	0.304585	-0.447427	0.455519	-0.978203	-0.130396	0.0395354	-0.0398909	-0.0611001	-0.0352079	-0.0498627	-0.166525	0.160763	0.517383	-0.0971311	0.775155	0.676601	0.16507	0.188993	0.147244	1.75888	-0.339208	-0.0366357	0.498673	-0.216626	-0.620698	0.873827	0.15864	0.249903	-0.22616	0.278265	0.228152	-0.582796	-0.433614	0.48166	1.614	0.107619	-0.244294	-0.805456	-3.80472		-5.77642	diagnostic
Z368	0.111727	0.386225	-0.0162307	0.0486344	0.13092	0.0782364	0.217374	0.292458	0.0272964	-0.195575	0.22154	0.188104	-0.164519	0.364824	0.0869986	0.0578751	-0.109252	0.0870624	0.413171	0.0592842	-0.574169	0.371427	-0.0693292	0.0511965	0.179122	-0.0296029	0.096855	0.0763692	0.221887	0.141164	0.615642	-0.112879	0.967239	0.431493	-0.307849	0.0413493	0.446697	0.220327	0.0136838	0.69289	0.186817	-0.131274	0.296752	-0.0165366	-0.0140534	0.129226	0.191503	-0.123694	-0.0657726	0.0246524	-0.214983	0.224611	-0.209015	-0.020875	0.288153	0.236976	3.77124	-0.0484441	0.315519	-0.0488979	-0.108323	-0.251619	-5.41715			diagnostic
M549	1.51482	1.71336	2.14702	0.446296	0.411681	1.15545	-0.147742	0.43389	0.0384563	-0.0886297	0.613672	0.790509	0.0199495	0.240969	0.442574	0.346847	0.785882	-0.292688	-0.365819	0.671956	-0.189677	0.52903	0.128341	-0.0412596	-0.393577	-0.1896	0.596514	-0.0173447	0.1012	0.471049	-0.0374352	-0.106149	0.0963207	-0.228575	-0.280375	-0.204698	0.946575	-0.287545	-0.192657	0.412017	-0.300335	-0.148585	-0.203184	-0.289486	-0.0284867	-0.410787	-0.0253985	-0.290832	0.0498571	-0.0400638	-0.11724	-0.0882648	0.000507053	-0.182716	0.14539	-0.186553	-0.109424	0.310273	-0.230052	-0.191709	-0.165219	-0.167584	-0.715382	-8.11955	-2.37486	diagnostic
M2554	0.682833	0.432154	0.785208	0.215841	0.596508	0.410502	0.226952	0.149208	0.329717	0.146727	-0.0258578	0.112408	0.362078	0.266819	0.723289	0.5351	0.188564	0.0720642	-0.15726	0.127579	-0.178257	0.13974	0.0274093	0.00451079	0.186914	0.36257	0.216567	0.199074	0.0945005	0.283396	0.48217	0.00713975	0.154393	0.386735	0.208151	0.0285024	0.129415	0.202248	0.0812151	0.250785	0.144395	0.0949999	0.246786	0.415127	0.0273947	0.0321711	-0.14204	0.0612735	0.150342	0.64691	0.337983	0.102431	0.875864	0.327756	-0.190231	-0.0865369	0.0347405	0.214948	0.138761	0.47391	-0.105598	0.347331	-2.14094		-3.69003	diagnostic
D14	0.273016	0.264696	0.297496	0.232683	0.388133	0.302794	0.0659634	0.189941	0.258444	0.307595	-0.0751218	0.444886	0.157704	0.267008	0.307651	0.674057	-0.0656353	0.232645	-0.304988	-0.0542812	-0.136178	0.508515	0.241248	0.327521	0.332795	-0.0572663	0.371723	0.44219	0.118154	0.158751	0.210441	0.103019	0.162296	0.178441	-0.153649	0.211131	0.126924	0.488841	0.21506	0.205574	0.23083	0.963687	0.324619	-0.000208288	0.660136	0.482758	0.476283	0.0872709	0.0272624	0.285422	0.337904	0.238612	0.229932	0.591088	0.267786	0.248755	-0.0383602	0.129309	0.224187	0.219823	0.106032	-0.214548	-2.93247		-4.60495	diagnostic
I839	0.591867	1.8512	1.28334	0.853634	-0.256235	-0.0659755	-0.230669	0.994872	-0.15653	-0.144072	0.00719236	0.988971	-0.259646	-0.131998	0.257102	-0.154146	-0.0103722	-0.252514	-0.269109	-0.167757	0.0621226	0.0243729	-0.138296	0.38886	-0.181574	-0.171636	0.14996	-0.295347	1.26874	-0.0265478	0.423674	-0.335258	-0.180963	-0.114418	0.98068	-0.247189	-0.204889	-0.337888	0.288703	-0.179082	0.118559	-0.117635	-0.08894	0.0149909	-0.122809	0.157284	0.550272	-0.100186	-0.108297	0.429428	-0.0723457	0.160005	-0.0287957	0.1939	-0.189822	-0.248117	0.0206496	-0.0859724	-0.0192921	0.158111	-0.0916294	-0.150494	-0.05065	-2.30822	1.06564	diagnostic
I518	0.686696	0.690033	0.954895	3.50867	0.643199	-0.23793	-0.0156665	-0.153936	0.322479	-0.280543	0.768087	4.52554	-0.0958349	-0.0729586	-0.314123	0.701737	0.832695	-0.111719	-0.55089	0.103349	0.327122	-0.888043	-0.476009	-0.161668	-0.318227	-0.53087	0.254369	-0.706986	-0.349196	0.765432	-0.523898	-0.501459	-0.499808	-0.359413	-0.185809	-0.401843	0.934987	-0.137924	-0.684495	-0.728045	-0.414048	-0.548875	-0.584586	-0.38333	-0.448076	-0.748022	-0.150613	-0.622876	-0.459558	-0.661457	0.209743	-0.49931	-0.583038	0.0813438	0.0113253	-0.590351	-0.642304	1.64816	-0.615391	-0.474044	-0.182217	-1.06008	-4.18267		-5.08928	diagnostic
D126	1.15745	0.800985	0.542538	0.103478	0.696735	0.592059	0.231036	-0.155313	0.273079	-0.0854014	0.0214776	0.644274	0.220855	0.33557	0.14867	-0.0305042	0.334376	0.0174499	-0.0806235	0.0464776	-0.0296055	-0.0714307	0.103796	0.439155	0.162814	0.0662196	0.00732619	-0.00791854	-0.00157761	0.112426	0.634421	-0.0114232	-0.0450793	0.210208	-0.200448	-0.152483	0.313351	1.45842	0.0239581	-0.0462594	0.0726528	0.0311925	0.0796881	0.327556	0.632563	-0.113212	-0.0611146	-0.0187454	-0.121468	0.16875	0.00297117	-0.0868166	0.693326	0.145733	-0.0833172	-0.160376	-0.24493	-0.158597	0.132833	0.0304234	-0.0186237	-0.289596	0.081601		-0.0981335	diagnostic
Z014	0.31946	0.277969	0.505398	0.418288	0.635016	0.0663847	0.0504761	-0.0265972	0.0606995	0.11207	0.337628	-0.0838653	0.504166	0.582319	0.208451	0.197871	0.221154	0.211902	0.063834	0.569196	-0.252705	0.583243	0.473207	0.281254	0.213658	0.0876841	0.0010567	-0.0810207	0.203581	0.159082	-0.0313027	0.179902	0.205438	0.25588	0.106747	0.191939	0.585325	0.171572	0.546695	0.417247	0.246439	0.155314	0.104637	0.718605	0.150176	0.345951	0.0631634	0.177031	0.613028	0.105798	0.348455	0.254023	0.0288538	0.218841	0.139144	0.0490211	0.238314	0.0766457	5.25461e-05	0.70131	0.251521	-0.104032	-2.75899			diagnostic
E114	3.31697	0.71294	1.92967	2.69858	-2.0372	-1.26049	-0.528485	0.0411033	-0.22656	0.110119	-2.14522	0.974253	-0.144385	-0.297044	0.153524	6.98885	-1.08705	-1.73005	-2.20794	-3.10164	-0.268829	-1.54602	0.06842	-1.10587	-0.960568	0.980676	-0.170802	-2.18839	0.774545	0.0172546	-2.77232	-2.10936	-1.94153	-2.27941	-1.62038	-1.40299	-0.791497	-0.482864	-1.06862	0.57274	-1.85677	-1.81903	-1.1761	-1.97442	-2.43297	-1.83505	1.26951	-2.87554	-0.406917	-1.61288	0.0845206	-1.00373	-1.84467	0.383687	0.244769	-2.32363	-0.687398	0.0299345	-1.89219	-1.9846	-1.56616	-2.83326	-6.0928			diagnostic
K263	0.516026	0.221743	0.839983	0.187889	1.28199	0.392961	0.484883	0.159136	0.40231	0.231909	0.329195	-0.0556582	0.560588	0.0363878	-0.0444556	0.787212	0.718331	0.113909	-0.261916	0.16112	-0.14547	0.0406318	0.85989	0.0908454	0.0294763	0.199388	0.381854	0.0374314	-0.112352	0.112749	0.236277	-0.0537334	-0.0136906	0.20226	0.30455	0.921033	0.408431	0.316259	0.0852209	-0.0301922	0.0840576	0.00295308	0.0679089	-0.0185895	0.319096	0.158064	0.245321	-0.0989455	0.109081	0.372194	-0.146592	0.365743	0.0738192	0.0488532	0.357636	-0.185445	-0.302013	0.170588	0.194447	0.996816	-0.0408118	0.0499016	-4.22932		-5.25639	diagnostic
E27	-0.106453	1.21732	3.05039	0.247039	0.0246096	-0.197318	0.295282	-0.00760536	0.244353	0.0172704	-0.0458591	0.475764	0.809651	1.44929	-0.0498617	1.21753	-0.0410894	-0.361301	-0.557718	0.413579	0.525875	0.143813	1.51506	-0.0128046	0.094762	-0.272293	0.141774	0.377179	0.0212494	-0.123497	0.287931	0.024591	-0.0964854	-0.275979	-0.253413	0.122069	-0.275687	0.419335	0.0318821	0.0514929	0.175041	-0.131232	0.0661544	-0.248641	-0.101044	-0.143859	-0.204131	0.23691	-0.277142	0.335945	0.235852	-0.126356	-0.119328	-0.0825743	-0.0378178	-0.363065	0.38002	-0.42598	0.306619	-0.235566	-0.21478	-0.0253538	-3.05205		-3.23241	diagnostic
M07	1.24134	1.69046	0.661052	-0.402929	-0.491355	4.0071	0.476105	0.753559	-0.0256568	-0.210325	0.0259151	0.0322101	-0.125606	0.246873	0.000693842	0.0621481	-0.161573	0.0706201	-0.840361	-0.320463	-0.423869	-0.366404	0.686082	0.401807	0.112745	0.0641978	0.638272	-0.551539	0.20693	-0.0675472	0.0904996	0.691364	-0.440226	-0.255049	-0.459706	-0.628942	-0.350929	0.811562	-0.279655	1.86956	-0.182135	0.494116	-0.232832	-0.0689821	0.165331	-0.308732	-0.207015	-0.542704	-0.0340521	-0.323373	-0.0830253	-0.306869	0.551142	-0.00766866	0.0700999	-0.112565	-0.119352	-0.211835	0.165499	-0.388004	-0.62899	-0.301757	-3.27154		-6.18305	diagnostic
N318	0.679662	0.897299	0.599616	0.573365	-0.139356	0.243431	0.362693	0.0263921	0.0519603	-0.154247	0.596067	0.589443	0.0639416	0.0825279	0.42641	0.221787	0.740708	0.160588	-0.259595	1.5679	0.514373	-0.149658	-0.188775	0.0585279	0.0350541	0.0735958	0.707123	-0.0195613	0.173124	0.304719	0.151455	0.33839	0.410909	0.215841	0.265202	0.0824783	0.0669042	0.312477	-0.0918304	-0.0654605	0.0160445	0.351034	-0.192384	-0.11195	0.520937	-0.0706149	0.0736965	-0.132603	0.3566	-0.00737613	0.119497	-0.149166	0.201941	-0.129578	0.613067	-0.201514	-0.304754	-0.0130125	-0.0949324	-0.113474	-0.0476525	0.502445	-1.05366		-1.89379	diagnostic
R634	-0.300024	2.81237	2.22264	0.740613	0.138643	0.0823808	-0.557305	1.86147	-0.476623	-0.546757	0.165168	1.0142	-0.106636	0.253265	0.245248	0.391738	0.625905	-0.443043	-0.220816	0.25445	0.0880467	-0.11333	0.0458337	-0.290014	0.0223955	-0.373231	0.417975	-0.534592	0.00568141	0.129393	0.555702	-0.250558	0.0370599	0.0809158	-0.524251	-0.291236	0.198466	-0.42978	-0.178746	0.510981	-0.356434	-0.279932	-0.36621	-0.318709	-0.459526	-0.673002	-0.0674837	-0.528712	-0.349109	0.660704	0.0860093	-0.261148	0.574094	0.384045	0.194595	-0.545784	-0.369848	1.0258	0.128517	0.0689404	-0.691908	-0.0384132	-0.617949	-8.53194	0.171451	diagnostic
M009	1.04754	1.24247	1.90289	0.0990788	0.400799	2.45882	-0.241517	0.627202	-0.271254	0.195829	0.0786819	0.404694	-0.223053	1.02661	0.650176	-0.298428	0.482101	-0.270514	-0.813307	-0.389966	0.95956	0.417284	-0.142402	0.0680257	-0.79458	-0.103872	0.604172	-0.340318	0.554559	0.964954	0.0307435	-0.288154	-0.149159	-0.40297	-0.170574	0.0961157	-0.439582	-0.824178	-0.396067	0.132499	0.773619	0.658716	-0.381489	-0.134793	1.11754	-0.167658	-0.133185	-0.195108	-0.207051	-0.525347	0.192717	0.307913	0.222541	1.39221	-0.351812	-0.00786682	-0.232024	0.214011	-0.53632	-0.240593	-0.347754	-0.345295	-2.35649		-6.37596	diagnostic
C81	-0.415483	-0.0708705	0.495394	0.109642	0.259451	1.56847	0.206857	-0.0430021	0.148488	0.141093	-0.147297	-0.131143	0.520032	0.331113	0.696921	-0.0127763	0.0322083	0.0703007	-0.391971	0.389548	0.149505	0.0196512	1.25278	0.24192	0.020321	0.140578	0.732245	0.633416	-0.125322	0.195888	0.0983823	0.681	0.284782	0.277632	0.219786	-0.11039	0.211512	0.202135	-0.100551	0.421524	0.136116	0.258368	0.0661305	0.308293	-0.0443135	0.277956	-0.0481159	0.143386	0.0841772	0.464649	0.0349482	-0.0083812	0.332297	0.119021	0.794061	-0.0261301	-0.220386	0.0989875	1.09599	0.00862398	0.227281	-0.398517	-2.90583		-4.24909	diagnostic
E669	1.78107	7.40252	0.276257	1.53665	-0.670605	-0.982055	-1.17262	-1.21723	-0.972225	-0.668249	-0.0851203	1.46565	-0.633605	-0.536026	-0.664015	1.3202	-0.3625	-0.961839	0.193857	-0.832702	-0.726274	-1.0818	-0.904624	-0.992558	-1.20677	-0.996666	-0.161354	-1.32898	-0.769893	-0.8	-0.84141	-1.3225	-1.20218	-0.93762	-1.10135	-1.23378	-1.08043	-1.20441	-1.09279	-1.10879	-1.16252	-1.00752	-1.25335	-1.24717	-1.2152	-1.15894	-0.650647	-0.930813	-1.07538	-0.937948	-1.19933	-1.13612	-0.356084	-0.983954	-1.20937	-1.38349	-1.11612	-0.028255	-1.14438	-0.927623	-1.27152	-1.25243	-2.18625	-9.54634	-0.750389	diagnostic
K61	2.56229	1.13791	0.642536	0.0797251	0.478297	1.84093	-0.225514	0.334693	0.278693	-0.183046	0.0314815	0.166258	0.931861	0.666757	-0.103268	0.658766	0.191804	-0.304057	-0.301795	0.260799	0.127671	0.122719	0.272269	-0.0817614	0.0105364	-0.250696	0.0479886	-0.225647	-0.0775578	-0.209513	0.24335	0.0371648	0.132472	-0.224897	-0.126332	-0.171269	0.142217	-0.0380167	-0.0702768	0.0633787	-0.16072	-0.137869	0.449507	0.0804654	-0.213926	-0.237256	0.24586	-0.139015	-0.208878	0.415453	-0.114441	-0.170414	0.154981	0.433717	-0.0294656	-0.126096	0.00965799	-0.00737783	0.112902	0.0497826	-0.221945	-0.269824	-0.199845	-10.0337	-1.51455	diagnostic
N179	-0.498142	0.523192	5.69911	0.480479	0.378347	0.792062	-0.419251	-0.312147	0.206879	-0.641902	-0.081823	0.97578	-0.0694336	-0.357448	1.41476	-0.83981	0.789637	-0.416767	-1.04515	-0.849716	2.49391	-0.583837	0.10994	-0.662621	-0.603748	-0.853278	0.755456	-0.818895	0.336929	0.711156	-0.289654	-0.92265	-0.403498	0.0318232	-0.597022	-0.832831	-0.828547	-0.184854	-0.303508	-0.150845	-0.595248	-0.832048	-0.351322	-0.825427	-0.372462	-0.730044	0.655532	-0.822544	-0.809235	-0.706516	-0.604907	-0.510283	-0.144715	0.0768895	-0.637174	-0.713542	-0.211427	-0.856194	-0.532831	-0.845118	-0.872323	-0.918118	-0.369385		-2.43645	diagnostic
H65	0.48874	0.673357	1.26266	0.225964	-0.106249	0.981827	0.31493	0.0823268	0.290317	-0.0134853	0.361296	0.335294	0.490624	0.415498	0.0901557	0.538667	0.423743	-0.0574823	-0.239034	0.203797	-0.109786	0.828964	0.0110888	-0.0454231	0.198919	-0.0591665	0.0574933	0.754038	-0.0273707	0.0366138	0.589902	0.0059697	0.0569444	0.0866844	-0.149883	0.311142	0.0781972	0.149156	0.227096	0.0363865	0.158245	0.307206	0.0674077	0.18948	0.0795517	0.10989	0.0307927	-0.0694863	0.174812	0.411027	-0.0386562	0.080765	0.108892	0.168914	0.093712	0.104567	0.0711745	-0.0587972	0.042075	0.146058	-0.0246164	-0.178297	-0.0591708		-2.85058	diagnostic
I251	-1.2414	1.95127	0.867575	6.27931	0.710563	-1.62553	-1.14836	-2.6338	0.178475	-2.50535	1.02878	5.18341	-0.595217	-0.575736	-1.13574	2.64125	1.24673	-0.467026	-2.78912	-1.14695	0.280792	-2.17653	1.06783	0.183935	-2.50911	-2.23817	-0.441765	-2.2714	0.583243	-0.887507	-1.03649	-2.52306	-2.2221	-1.28039	-0.175827	-2.46467	-1.61084	1.76763	-2.29789	-2.13697	-1.74779	-1.72504	-2.18141	-1.16261	-1.84613	-1.97972	-1.79049	-0.807672	-1.57635	-2.3532	-0.732674	-2.07833	-1.17687	-0.979606	-2.10253	-1.33585	-0.709664	0.943425	-2.10367	-1.29916	0.141918	-2.39177	-2.88501	-10.4633	-0.705899	diagnostic
L905	0.401345	0.239929	0.401428	0.264631	0.146381	0.203946	0.014469	0.12715	0.0779908	0.264445	0.134174	0.272351	0.0974698	0.212995	0.09861	0.168914	0.237051	0.112808	-0.0137559	0.315069	0.156423	0.42757	0.138435	0.168752	0.114893	0.196466	0.107228	0.0570265	0.0804842	0.30454	0.137678	0.154258	0.407303	0.348943	0.116072	0.145752	0.304797	0.108525	0.059006	0.24236	0.143236	0.204676	0.258903	0.246923	0.283305	0.358337	0.262295	0.231061	0.19305	0.135567	0.281157	0.137056	0.202923	0.142492	0.118172	0.343568	0.0571088	0.11026	0.129529	0.270763	0.253784	0.0449869	-0.00944495	-7.56117	-1.37136	diagnostic
G90	-0.708665	1.39168	1.98663	1.57081	-0.088028	2.0862	-0.516355	0.532152	-0.156868	0.1185	0.432757	2.33393	-0.43429	0.589523	-0.215681	0.308874	-0.124734	0.280031	-1.66954	0.36506	0.0294509	0.659261	0.321361	0.714463	0.384085	-0.191365	0.349034	0.749159	0.642941	-0.566547	0.43732	0.062106	-0.115103	0.0587554	-0.293556	-0.134073	-0.657857	-1.18797	-0.562892	-0.132743	-0.281221	-0.385541	-0.227734	-0.50512	0.552171	0.330132	0.325847	-0.365297	0.461555	-0.0877007	0.0456613	0.000474119	1.07516	-1.10287	0.52421	-0.943843	0.215193	-0.367667	0.753522	-0.455819	-0.0195026	0.0168368	-7.35331		-6.75297	diagnostic
Z854	0.369317	1.03418	2.18299	-0.0413575	-0.0238898	1.9201	-0.190059	-0.13355	0.252321	-0.204313	-0.0630826	0.284158	-0.0379855	0.603931	0.285616	-0.0368651	-0.0650317	-0.211054	0.111873	0.539705	1.33775	0.17891	-0.315951	0.270017	-0.0748175	-0.271245	0.708082	-0.321658	-0.159147	0.603642	0.0898031	-0.126941	0.0469691	-0.218276	-0.361213	-0.197074	0.0463192	0.1102	0.448856	-0.0750064	0.0106112	0.190959	-0.026374	-0.333671	0.00805518	-0.168017	0.289099	-0.166436	-0.0363141	0.110505	-0.18811	-0.1226	0.390786	0.0954028	0.0460822	-0.249572	0.174202	-0.043903	1.2084	-0.107181	-0.0849652	-0.319453	-0.478711	-7.76861	-1.53332	diagnostic
D367	0.00694451	0.144761	0.493815	0.0802539	0.668842	0.104859	0.19129	0.327787	0.327867	-0.179135	-0.481607	0.254192	-0.0195389	0.180646	0.623079	0.223795	-0.257426	0.0137003	0.345073	0.41571	-0.438863	0.450099	0.228281	0.224944	0.228836	0.160229	0.402263	0.152987	0.0589869	0.459035	0.251863	0.303376	0.326988	0.271319	0.102159	0.558844	0.317231	0.512849	-0.0642365	0.1793	0.257408	0.172018	0.689961	0.494945	0.59809	0.161079	0.507668	0.35103	0.508402	0.571209	0.668954	0.0830859	0.0462766	0.0597884	0.512703	-0.0326887	-0.216698	-0.0358054	0.205516	0.421713	0.483438	-0.826762	-3.11183		-5.38076	diagnostic
J980	0.465312	0.989155	1.86774	0.42959	-0.0670142	0.864083	0.334742	0.192433	-0.121596	-0.408647	0.66113	0.574553	2.32999	2.04217	-0.0556878	1.34481	0.934552	-0.189288	-1.3006	-0.177475	-0.627835	0.424743	0.642934	-0.260324	-0.134632	-0.291694	0.60893	-0.191111	0.278752	-0.0906918	0.879034	-0.234714	-0.248975	0.350169	-0.063612	-0.091362	-0.193879	0.378759	-0.421585	0.0106026	-0.0983194	0.314186	-0.0105129	-0.508328	-0.136349	-0.20132	0.0565919	-0.490381	-0.0545732	-0.245219	-0.184608	-0.380752	-0.262149	-0.285951	-0.195924	0.536453	0.186281	0.0671149	0.068134	-0.297331	-0.280364	-0.606173	-1.23947		-5.03886	diagnostic
M45	1.3718	1.05603	-0.454663	0.711698	-0.543479	4.76123	-0.718061	-0.0721116	0.393532	0.150291	1.78222	1.25667	-0.466306	0.0441509	-0.26101	0.166775	0.268424	-0.689259	-2.14843	-0.25201	-2.00168	0.715973	-0.866115	-0.0933216	-0.131595	-0.125418	1.48282	0.468782	1.0361	0.85134	-0.801684	0.534645	0.613466	-1.00834	0.25223	-0.229328	-0.268479	-0.425153	-0.298461	0.0486917	1.07401	-0.115586	-0.49124	0.581509	-0.385888	-0.962327	-0.110925	-1.49319	-0.913065	-0.864313	-0.565925	-0.943074	0.661219	0.698859	-1.04422	-0.994348	0.0794936	-0.327029	-0.30926	-0.13609	0.138693	-1.92612	-4.76332		-5.12534	diagnostic
I671	0.103913	0.472323	0.615336	1.00999	1.87393	0.916849	-0.0671779	-0.216848	0.330668	-0.226679	0.210481	1.07984	0.623278	0.278979	0.0401937	0.19283	0.819638	0.128449	-0.26091	0.204753	0.524973	0.448814	0.307018	-0.0222021	0.264191	-0.172489	-0.144847	0.0447136	0.547922	0.0280191	0.265874	-0.0292043	0.278829	-0.0333187	0.156147	-0.25982	0.490216	0.255549	-0.0374777	0.0510014	0.229612	0.0755455	0.398488	0.060139	-0.0153671	-0.0890394	0.131304	0.114154	-0.272312	0.0596533	0.0483314	-0.220145	0.783809	0.124402	-0.0887088	0.0813396	-0.0359362	0.255073	-0.303572	0.100722	-0.204524	0.173576	-2.64599		-3.95254	diagnostic
I78	0.309223	-0.0538343	0.702639	0.506478	-0.0133962	0.0465874	0.292424	0.0767367	0.232363	0.207527	-0.0169809	0.590698	0.0927059	-0.015146	0.180924	0.0213823	0.0999143	0.16969	1.26672	0.261202	0.41042	0.241345	0.176062	0.122473	0.135871	0.154603	0.384918	0.118793	0.276463	0.155905	0.0576693	0.0291587	0.0358429	0.390929	-0.00948709	-0.0942402	0.358616	0.543612	0.15381	-0.0576363	0.0414021	0.00747945	-0.0969702	0.0109937	0.117931	0.134147	0.483573	0.108616	0.158925	0.11201	0.249435	0.0561005	0.134045	0.126344	-0.0588409	0.156685	-0.11496	0.487044	0.883859	0.130412	0.132345	-0.133026	0.0465687		-2.07213	diagnostic
L032	0.166586	1.30691	0.724213	0.269204	0.0921161	0.607899	-0.0905193	0.456421	0.261188	-0.0457309	0.341106	0.122815	0.0141355	-0.0561234	0.211639	0.0178171	0.150387	0.0217288	0.1636	0.297825	0.454853	0.225792	-0.130387	0.0463261	0.262236	0.0950479	0.324726	0.107302	0.0385508	0.195371	0.00805525	0.326197	0.134266	0.506426	-0.0608745	0.122803	0.186421	0.259808	0.401728	0.131266	0.263405	0.0212864	0.110905	0.572042	0.240927	0.156644	0.145018	0.299419	0.17427	0.690167	-0.0859631	0.209327	0.361013	0.22006	0.308757	0.175676	0.0844202	-0.027603	0.237403	0.229756	0.26869	-0.129617	-1.85375		-2.69507	diagnostic
M2329	0.206476	1.38907	0.0614569	0.560698	0.333636	0.544726	-0.0479322	1.12242	0.10013	0.601507	0.328353	0.453206	-0.0362247	-0.23053	0.206989	0.20081	0.431432	0.000774521	-0.375921	0.358824	-0.980525	-0.0135044	0.27731	0.222961	0.969794	0.120439	0.384097	0.279983	0.237751	0.110411	0.0656628	0.0675108	0.100852	0.576572	0.123795	0.35632	-0.0049527	-0.0306959	0.283594	0.0626338	0.142759	0.2171	0.786534	0.421779	0.363709	-0.0546175	0.023358	0.125985	0.184616	0.18828	0.274677	0.0725808	0.117285	0.242953	0.262581	0.150945	0.0813269	-0.217707	0.301756	0.220803	0.233564	-0.435827	-4.1969		-2.81485	diagnostic
G933	-0.263374	0.0237061	0.29387	0.317387	0.3786	0.233554	0.341077	-0.141997	0.131552	0.407616	0.126142	0.463239	0.323148	0.398652	0.132778	0.365244	-0.0278936	0.0476275	-0.0248184	1.12152	-0.388622	0.439252	1.51652	0.921052	0.0633306	0.271361	0.152972	-0.0789827	0.0501409	-0.0806187	0.221383	0.312945	0.236618	0.0828139	-0.0269838	0.0481386	0.349558	0.0932007	0.0990103	0.0770218	0.0645374	-0.0884967	-0.0721424	0.112616	-0.0406433	0.197474	0.0215908	0.127147	0.814692	-0.0365886	0.132409	0.112956	0.45411	0.425137	0.839343	-0.0790987	-0.170993	-0.0560234	-0.0700539	0.45749	-0.0890724	-0.0464879	-0.368912		-4.47365	diagnostic
Z09	0.983824	1.08784	3.039	1.09619	0.97409	1.60641	-0.324087	-0.578248	-0.18021	-0.149497	0.0604071	1.58562	0.0441014	0.494363	0.276865	-0.118383	0.850426	-0.289825	-0.522732	-0.239365	0.994255	-0.317241	-0.26027	-0.182797	0.0892295	-0.409786	0.456268	-0.487719	0.111695	0.120694	0.227345	-0.44144	-0.14078	-0.456652	-0.509805	-0.211071	0.349434	0.00483832	-0.344533	0.264532	0.0397269	-0.131638	0.109439	-0.366457	-0.0599781	-0.373275	0.0826998	0.264343	-0.240815	-0.0852014	-0.359826	-0.399902	0.510251	-0.126341	-0.114762	-0.620762	0.0471495	0.200865	0.0221772	-0.189004	-0.566736	-0.513216	-0.650845	-1.94481	-1.83858	diagnostic
R229	0.302913	0.298857	-0.00139054	0.0270627	0.358793	0.590771	0.0646729	0.171345	0.00857274	0.735669	0.3861	0.201967	0.241863	0.0854261	0.370909	0.880673	0.279033	0.379405	1.28939	0.373013	0.304503	0.0385951	0.0965518	0.4321	0.0588668	0.00680669	-0.033465	0.15449	0.121888	0.354316	0.321085	0.246222	0.331639	0.279775	0.30058	0.196004	0.163704	0.120185	0.301148	0.253772	0.181417	0.237593	-0.165199	0.175587	0.500572	0.0878147	0.0866249	0.0156871	0.173809	0.0915373	0.459768	-0.0954232	0.342673	0.227604	0.048053	0.193786	-0.124516	0.207072	-0.224204	0.0206563	0.129337	0.211166	-4.32933		-2.82207	diagnostic
H921	0.122403	0.360365	0.728154	0.0962361	0.701237	-0.0107289	-0.0261409	0.365173	0.408657	0.0666666	0.0831193	0.381586	0.474121	0.194863	0.222744	0.38859	-0.038927	0.471348	-0.195152	0.295949	-0.186887	0.248111	0.157138	0.140708	-0.0631486	0.229191	0.467715	0.132885	0.161982	0.137733	0.865671	0.487721	0.245858	0.199052	0.0837791	0.341095	0.119888	0.212962	0.278659	0.220528	0.237814	0.0789739	0.119295	0.203617	0.134983	0.581659	0.523788	-0.0259375	0.288823	0.0680802	0.332412	0.225776	0.273235	0.0895318	0.137537	0.0656653	0.00470766	0.146259	0.0155691	0.172255	0.15682	-0.269719	-0.91626		-3.82646	diagnostic
B954	0.777838	0.499135	2.3906	0.148853	0.0688823	0.414948	-0.228765	-0.0715332	0.361584	0.00191721	-0.148695	0.780456	-0.144986	0.347301	0.552278	0.278541	0.261749	-0.453053	0.6858	-0.260389	1.05244	0.282757	0.0679929	0.000748198	0.341939	0.00622109	0.379609	-0.358989	0.838013	0.401344	0.0904285	0.159941	-0.25403	0.107883	-0.293266	-0.125337	-0.28274	0.0633619	-0.0551409	0.560267	-0.159721	-0.126312	-0.299815	0.377282	0.121428	0.134394	0.514343	0.125012	0.131306	0.420203	0.0110584	-0.0649039	0.790636	0.554552	0.194564	-0.280715	-0.418312	-0.287793	0.614141	-0.0733405	0.0942899	0.151192	-2.74593		-4.4043	diagnostic
L405	0.381278	0.683679	0.152941	0.150843	-0.114934	3.50025	0.748624	0.106253	-0.0133718	-0.217779	-0.393687	0.843147	-0.405007	0.313051	0.177409	0.385291	-0.249054	0.154364	-0.266894	0.248671	-0.38027	-0.248875	0.811477	0.191608	-0.0334584	0.211809	0.301092	-0.303133	0.415208	0.131649	-0.0531368	0.385722	-0.443068	-0.39864	-0.553731	-0.257682	-0.442069	1.08596	-0.353713	2.27239	-0.2046	0.0399647	0.0698488	0.126802	-0.125175	-0.143079	-0.122379	-0.341979	-0.512847	-0.0613765	0.0162755	-0.0538078	0.550773	-0.167394	0.343635	-0.2801	-0.154266	-0.404066	0.456631	-0.282245	-0.345376	-0.567847	-1.3595		-1.62497	diagnostic
M87	0.0441055	0.368165	1.15701	0.145901	0.144222	0.748346	-0.204617	0.214112	0.246314	-0.0578274	0.0381304	0.459639	0.453365	0.779631	0.783836	0.112984	0.315391	-0.0270112	0.155617	0.299583	0.396746	0.176784	0.303238	0.141187	-0.0257145	0.00609065	0.344232	-0.271291	0.163187	0.222801	0.198769	0.00747572	0.220912	0.422924	-0.0953502	0.279155	-0.121125	0.0614459	0.48593	0.898185	-0.0337207	-0.379446	0.295939	-0.0835531	0.0185572	0.495673	0.352613	0.414995	0.1991	0.12631	0.50664	0.0737114	0.244846	0.82326	0.154797	0.0684314	-0.157064	-0.266633	0.378734	0.436421	-0.0514937	-0.621731	-2.05929		-3.60444	diagnostic
Z489	0.728305	0.534016	1.56303	0.559557	0.0700722	0.233276	0.467082	0.22231	-0.0130272	0.0658566	0.018355	0.709694	0.0541493	0.0829124	0.593474	0.105017	0.0153888	-0.106621	1.25006	-0.0480029	0.138578	0.182887	-0.214693	0.461752	-0.108742	0.0571728	0.250556	-0.0726395	0.129337	0.193561	0.370285	0.130551	0.193575	0.112928	0.237808	0.11079	0.0581225	0.365918	-0.0554095	0.055026	-0.105699	0.576736	0.0924377	-0.00390226	0.0712449	0.0848149	0.32644	0.16694	0.298786	0.235735	0.397976	-0.101228	0.309317	0.263834	0.0848878	-0.156369	-0.156507	0.0979027	0.240128	0.160051	0.0278332	0.623869	-2.87581		-3.78016	diagnostic
H001	0.0797837	0.252983	0.0982697	0.280287	0.181291	0.160299	0.0628283	0.190667	0.30881	0.197158	0.279237	0.259363	0.162395	0.10936	0.269043	0.0864235	0.09502	0.103924	-0.00965513	0.17143	0.285914	0.195269	0.0562761	0.115209	0.235667	0.179537	0.188861	0.443959	0.0881584	0.312402	0.269232	0.155789	0.170263	0.474818	0.000502286	0.216955	0.101156	0.0714037	0.202735	0.104047	0.0658822	0.172442	0.176124	0.312422	0.194458	0.128594	0.164024	0.177544	0.268779	0.152945	0.196053	0.136681	0.419103	0.0711497	0.156428	0.0777027	0.0891321	0.134676	0.162894	0.174546	0.0791133	-0.184946	0.453793	-2.04263	-1.26612	diagnostic
M809	0.218995	0.211847	1.15696	0.209502	0.165604	0.261471	0.13865	-0.0373945	0.283217	0.0789083	0.163565	0.130563	0.094066	0.0642235	0.121225	-0.0239234	0.23316	0.128434	1.76255	0.102544	0.137458	0.240017	0.102341	0.201275	0.0829047	0.0715743	0.0942345	0.0163047	0.279214	0.187547	0.214501	0.423506	0.320568	0.844788	0.0475472	-0.0127065	0.199496	0.0836743	0.441565	0.100683	0.194807	0.120826	0.187166	-0.0112686	0.0851945	0.164777	0.109451	-0.0584953	0.377175	0.266975	0.107357	0.030642	0.218891	0.133239	0.0641105	0.441644	0.0740203	0.0712968	0.0439984	0.138602	0.144347	0.145255	-0.605838		-5.03141	diagnostic
D44	0.74448	0.69909	1.58635	0.108549	-0.00354343	0.0179868	1.25929	0.188411	0.446463	0.17363	0.0188238	0.239122	-0.000691432	0.498064	0.349604	0.39914	0.199739	0.0375237	-0.336081	0.048355	-0.073501	0.0743061	0.57367	-0.0331003	0.639649	-0.332644	0.455604	0.307728	0.344572	0.36973	0.556016	-0.130112	-0.189484	-0.218103	-0.151073	-0.0824734	0.137708	0.985632	0.231994	-0.00949183	-0.243532	0.336685	0.158359	0.294313	0.214576	0.0913959	0.0859338	-0.0167201	0.0894145	0.80892	-0.0743497	0.120628	-0.0898626	0.0141368	-0.02753	0.130919	-0.296405	-0.408314	1.18302	0.155981	-0.00215275	-0.319489	-1.83417		-5.23475	diagnostic
G473	2.96124	5.46145	-0.0665803	0.231603	-0.0608646	-0.0894985	-0.449065	-0.646843	-0.188676	-0.293266	-0.458286	0.288154	-0.530939	-0.343209	-0.277446	0.357616	-0.372143	-0.458291	-0.564203	0.407018	0.308935	0.0203429	-0.675901	-0.208011	-0.292628	-0.156714	-0.036585	-0.530604	-0.435826	-0.189051	-0.340088	-0.313036	-0.45086	-0.200427	-0.510005	-0.470164	0.080209	-0.26969	-0.217322	-0.322425	-0.424154	-0.199167	-0.446626	-0.341242	0.0533066	-0.424418	-0.142146	-0.0408825	-0.409077	-0.213667	-0.483213	-0.304442	-0.270142	-0.376813	-0.156189	-0.65177	-0.567963	-0.21901	-0.540887	-0.230169	-0.63232	-0.555913	-0.330284	-5.84219	0.451247	diagnostic
E041	0.35671	0.570717	0.371145	0.8047	0.241005	0.0416317	0.300498	0.654596	0.117499	-0.0042834	0.14416	0.406049	0.459061	0.459656	0.160471	0.684807	0.364351	0.681553	0.0248668	1.25433	-0.636755	0.350831	-0.0129317	0.108753	0.0832714	-0.0897321	-0.203097	-0.131411	0.273427	0.245008	0.262546	-0.0808936	0.111536	0.42604	-0.0992013	0.195443	0.184553	0.347208	0.033695	0.232479	0.0624041	0.19154	0.434875	-0.0981434	0.382437	0.208016	0.334925	0.336506	0.175526	0.219818	-0.0702658	0.0352266	0.225376	0.115586	1.1238	0.273059	-0.231836	-0.164013	0.292759	0.102101	0.311989	-0.134462	-5.42321		-3.92359	diagnostic
A419	-0.46776	-0.378816	3.44301	0.770541	-0.250281	1.64333	0.231609	-0.39166	0.669289	-0.411504	0.590916	1.09418	-0.0518452	-0.219019	0.868594	-0.148022	0.678535	-0.17361	-0.588229	0.110937	0.140334	-0.13098	0.42991	0.190084	-0.016683	-0.120448	0.558453	-0.418673	0.0267354	0.584977	-0.339817	0.724771	-0.383102	0.0679407	-0.570944	-0.125379	0.326429	0.388611	-0.334699	0.773619	0.464097	-0.437497	0.507192	-0.042823	-0.0618834	-0.321438	-0.257301	-0.527524	-0.363985	-0.231888	-0.445868	-0.432151	1.52463	-0.369004	-0.157244	-0.455516	-0.295756	-0.592626	0.686171	-0.137305	-0.139989	-0.726581	-1.07096	-7.44268	-2.15819	diagnostic
I219	-0.366806	0.871101	1.07905	5.60163	0.935637	-1.29358	-0.221648	-1.14157	0.277242	-1.15286	0.540267	4.00599	0.260118	-0.324632	-0.662577	2.47989	1.0172	-0.696207	-1.89882	-0.535488	-0.104979	-1.00589	0.926661	0.304563	-1.37672	-1.19164	-0.661915	-1.24182	-0.0201494	-0.414295	0.0765037	-1.31353	-1.02443	-0.603106	0.12584	-1.01403	-0.455492	1.16717	-1.20082	-0.759405	-0.910773	-1.30516	-1.15417	-1.02392	-1.2969	-1.12491	-0.892971	-0.278261	-0.897539	-1.372	-0.454705	-1.31388	-0.454469	-0.587596	-1.2236	-0.641437	-0.520436	0.312388	-1.14353	-0.914837	-0.45528	-1.14709	-1.8165		0.0399234	diagnostic
Z960	0.311468	1.0389	2.4738	0.317173	-0.212732	1.52221	-0.427674	-0.0498884	0.188178	-0.146502	0.0293372	0.445432	0.327138	0.855105	-0.210553	0.203919	-0.125526	-0.276647	-0.302082	0.188206	3.03185	-0.149496	-0.0215347	-0.0340669	0.388509	0.247018	0.297543	0.0842805	0.218442	-0.0818732	-0.210694	-0.235756	-0.539361	0.00691288	-0.379279	0.581877	0.305172	-0.120651	-0.0891736	-0.162602	-0.0572271	0.609447	0.160584	0.322396	-0.0750865	-0.344098	0.473238	-0.207214	-0.0654072	-0.0850893	-0.0587698	-0.203478	0.660523	-0.237248	-0.352123	-0.550419	-0.384667	-0.120827	-0.374885	0.0127205	-0.251244	-0.196922	-1.93693		-2.91189	diagnostic
I730	-0.240937	0.256313	2.23863	1.43337	0.214193	0.274857	-0.246402	0.219168	-0.176102	0.141091	-0.0410707	1.42509	0.192169	0.0810272	1.01284	0.00303839	0.69564	-0.0776704	-0.183771	-0.191942	1.16662	-0.00955794	0.272818	-0.206309	-0.083092	0.0479729	0.946669	-0.332598	0.498916	0.391495	0.0447076	-0.343201	0.398626	-0.375599	-0.322641	-0.276986	0.170799	-0.342548	-0.00563931	0.772822	-0.30659	-0.106803	-0.141832	0.0303049	-0.370908	-0.00084434	-0.239788	0.0452426	0.34629	-0.288057	-0.0353986	-0.172396	-0.0821192	0.678205	0.0996642	-0.168259	-0.132366	-0.152777	0.744782	-0.236034	0.0246158	-0.370268	0.370335	-9.65547	-2.72972	diagnostic
J440	0.526973	-0.0809206	1.31731	-0.325678	-0.485759	2.02533	-1.25273	-0.0984641	0.375705	-0.679896	0.659533	0.449784	3.27438	3.35732	-0.353172	-0.388094	4.29622	-0.696518	-0.824441	-1.0437	-0.985584	-0.010852	1.58904	-0.956447	-0.641639	-1.25772	0.0581481	-0.48814	-0.473164	-0.82635	3.07507	-0.650471	0.36656	-0.17071	-1.50672	-0.739921	-0.295275	-0.806215	-1.0499	0.390117	-0.365506	-0.155957	-0.075407	-1.12346	-0.694467	-0.99392	-0.489142	-0.895679	-1.16915	-1.27552	-1.03256	-1.07748	-1.31288	-0.306453	-1.1558	0.837884	-1.13429	-0.669955	-0.996639	-0.20132	-1.02873	-0.901619	-2.11489		-2.35151	diagnostic
H53	0.217751	1.04795	1.37237	1.42656	0.730328	0.526837	0.0202994	0.160093	0.0135008	-0.325926	0.975143	1.2399	-0.00071553	0.459201	-0.111316	0.298907	0.703836	0.0141016	-0.120587	0.0309383	0.757746	-0.0935567	0.418457	0.247663	-0.105234	0.0754402	0.172177	-0.138666	0.0774784	0.108529	0.713076	-0.115204	0.0466596	0.0853311	-0.180778	0.0677463	0.224464	0.199693	0.115537	0.0682271	0.187241	-0.111412	-0.0496775	-0.0191509	0.0640537	-0.106005	0.0183573	0.0752882	-0.135412	0.116472	0.179165	0.0351265	0.186021	-0.0612788	0.0066153	-0.0497874	0.17925	-0.26131	0.0479319	-0.0549729	-0.0231586	-0.381914	-0.92463	-7.06402	-2.73297	diagnostic
D86	0.482318	1.49583	2.60442	-0.186279	-0.0321747	1.00448	0.0235808	-0.0630181	-0.461435	-0.174921	0.604396	0.2087	0.554577	0.509632	0.165967	0.358258	0.806697	-0.438984	-0.520418	-0.212948	-0.315436	-0.257732	0.0466342	-0.441484	1.02189	-0.198357	0.604088	-0.438938	0.542437	0.268312	0.210029	-0.205654	-0.0934479	0.358647	-0.680707	-0.238597	-0.560517	-0.141441	-0.425372	-0.29002	-0.0087522	0.136047	0.212733	-0.0114682	0.115963	-0.349894	-0.344454	-0.548344	-0.272472	0.25047	-0.0122812	-0.261453	-0.116881	-0.225762	-0.320706	0.918675	-0.449719	-0.387212	2.75553	0.107939	-0.0879541	-0.580008	-0.215363		-1.68191	diagnostic
I24	-0.347613	0.700873	0.02595	4.98404	1.23971	-0.791157	-0.208478	-0.47859	1.24434	-0.735951	0.195043	3.19551	0.694769	-0.222728	-0.324182	1.43434	0.391734	-0.684143	-1.15169	-0.323907	-0.502214	-0.242151	0.197494	0.293507	-0.8394	-0.533131	-0.104022	-0.795892	0.678971	-0.406682	-0.645763	-0.65677	-0.664918	-0.484642	-0.244496	-0.842803	-0.0170547	0.8948	-0.531744	-0.150254	-0.860561	-0.567865	-0.795873	-0.244227	0.00331444	-0.591941	-0.13757	0.0277018	-0.565824	-0.843209	-0.0201315	-1.06734	-0.650476	0.227229	-0.692166	-0.349978	-0.955984	1.03604	-0.283967	0.0726474	0.246513	-0.840539	-4.0881		-1.7648	diagnostic
N939	0.74628	1.21782	0.418879	0.689347	0.468932	0.527881	0.176158	0.17198	0.193834	-0.0226428	0.1978	0.437704	0.0231443	0.22828	0.208734	0.0452827	0.160451	-0.044199	-0.302867	0.927865	0.203482	0.14149	-0.0795151	0.0766711	0.0445231	0.181131	0.165428	0.00748864	0.24679	0.22625	0.292964	0.0900308	0.0516926	0.222599	-0.0204619	0.0516648	0.443454	0.471222	0.0550066	0.195228	0.285642	0.0755681	0.0318968	0.396217	0.0332673	-0.00142754	0.447566	0.270827	0.157088	0.13198	0.281554	0.0857949	0.128807	0.18267	0.528731	0.0299037	-0.0394452	-0.199109	0.235344	0.302436	0.20538	0.00288123	-0.687426	-7.9257		diagnostic
F171	0.332132	-0.381825	0.854246	0.99648	0.296657	1.34544	-0.661638	-0.795685	-0.367329	-0.932166	0.0593531	1.00974	4.98054	0.636652	-0.444203	1.22709	0.919492	-0.975213	-0.345016	0.109474	-0.727665	0.178673	0.165031	-0.492602	0.0541522	0.0728578	-0.868234	-0.702214	-0.0302656	-0.785153	1.69609	-0.819061	0.348331	0.754094	-0.724051	-0.923072	0.148931	-0.37975	-0.784804	0.0806905	-0.484523	-0.295238	1.03501	-0.135229	-0.590165	-0.510549	-0.187765	-0.277855	-0.636833	-0.501195	-0.701308	-0.942588	0.0380132	-0.0669333	-0.12043	-0.0594961	-0.619529	0.182002	-0.212945	-0.341386	-0.586478	-0.617853	-1.20241		-2.33686	diagnostic
N08	0.685932	0.0450181	6.23316	-0.805874	-1.56134	-1.13232	-1.41069	-0.266408	-0.649988	-1.15741	-1.13886	-0.74141	-2.5804	-1.24558	-0.822801	2.38962	-1.85453	-1.58715	-2.36858	-2.78817	3.30575	-0.674034	-0.516466	-0.741874	1.29338	0.539925	0.943205	-0.274473	-0.808008	0.610727	-2.00731	-1.47921	-0.308015	-2.78673	-0.424567	-0.234946	-1.48594	-1.19182	1.06229	-0.555591	-1.87025	-1.60366	-0.149728	-1.61062	-1.45369	-1.01548	2.51512	-0.510165	-0.386263	-0.262553	0.564731	-0.90001	-0.549031	2.54421	-2.03008	-0.846951	-0.896386	-1.31049	1.39545	-0.367697	-1.20373	-1.73326	-8.06786		-11.4129	diagnostic
R934	0.708634	0.362225	1.43109	1.15583	0.221734	0.439555	0.0932382	0.345996	-0.0594025	0.436342	0.108836	0.376265	0.0747905	-0.106197	0.173254	0.153863	0.469369	0.0126201	-0.0635583	0.424721	0.496078	0.0420413	0.219459	-0.0153631	0.288435	0.364265	0.351783	-0.0447933	0.32419	0.667894	0.0179228	-0.0307549	0.183551	0.848397	-0.387261	0.035649	0.263873	0.183553	0.182515	0.0050731	-0.130836	-0.172214	-0.0387992	0.126176	0.244473	0.216886	0.167345	0.309495	0.374589	0.491676	0.387765	0.0553775	-0.162035	0.393909	0.231441	-0.120265	0.104571	-0.188735	0.450025	-0.0512929	-0.0555282	0.250678	-3.63737		-4.81969	diagnostic
Z89	0.640559	-0.219307	2.28136	0.74664	-0.0847021	1.51498	0.0720007	0.302957	0.180788	-0.00151564	0.855274	0.724259	0.54648	1.0262	0.305093	1.73586	0.367093	0.152146	-0.307591	0.334067	-0.446915	0.234798	0.775808	-0.237123	-0.348752	0.0861479	0.470718	-0.175545	0.0364825	0.71415	-0.449914	-0.212922	-0.18438	0.217211	-0.291007	0.0378329	-0.596059	0.511475	-0.47297	-0.187776	-0.134706	0.754882	-0.326505	-0.0751676	-0.19332	-0.258706	1.06207	-0.470579	-0.48352	-0.0703285	-0.212322	0.188445	0.185215	-0.34297	0.313712	-0.241283	-0.657931	-0.19136	-0.120635	0.0560025	-0.155158	-0.15945	-0.924843		-3.45136	diagnostic
M79	1.18332	4.77246	1.47357	0.0735517	0.187629	1.76284	-0.489165	-0.45073	-0.15919	-0.532079	0.160655	0.712129	-0.310345	0.033617	0.247116	-0.425697	0.0202754	-0.28572	-0.201691	-0.293834	-0.198833	-0.236239	-0.188182	-0.254584	-0.20279	-0.0666542	0.488973	-0.557003	0.0172356	0.152733	-0.179251	-0.438302	-0.119494	-0.10896	-0.581995	-0.388599	0.36259	-0.413308	-0.274739	0.101663	-0.232862	-0.0863229	-0.137159	-0.400453	-0.266861	-0.473192	-0.107889	-0.313587	-0.239387	0.249478	-0.028611	-0.385113	0.223859	-0.097911	-0.242402	-0.489856	-0.164353	-0.0833224	-0.300001	-0.174545	-0.424075	0.0214459	-0.476501	-4.42071	-1.70663	diagnostic
E282	2.98752	2.70094	0.109888	-0.066011	-0.129909	0.219722	0.39561	0.271931	-0.00416349	0.12503	0.0898801	-0.0326376	-0.0986653	-0.152794	0.308142	0.171979	-0.389838	-0.239583	-0.0741757	1.01203	0.154151	0.0317518	-0.340002	0.0676582	0.437217	-0.0881625	-0.317277	0.0823629	-0.0268449	0.0912736	-0.231729	-0.328789	-0.115369	0.0264869	-0.124008	-0.0176774	-0.098051	0.399974	0.301784	0.258008	0.146862	-0.106494	0.0790455	-0.278467	0.165008	-0.19712	-0.244618	-0.0831473	-0.4152	0.175254	0.321036	-0.288567	0.186919	-0.458391	0.804441	-0.310435	1.21539	-0.340255	-0.261757	0.106091	0.103537	0.000331018	0.0341635			diagnostic
R17	-0.164996	0.329383	2.22308	1.22125	2.23303	0.785168	-0.209373	-0.0623685	-0.318472	-0.0751832	0.472298	0.378189	-0.242231	-0.104701	-0.232444	-0.0696672	0.0196519	0.0646726	-0.800525	0.622786	0.161863	0.0525265	-0.201932	-0.245096	-0.156606	0.0586867	-0.10183	-0.390402	0.47563	0.264787	-0.28148	-0.168896	-0.0431137	-0.415763	0.0855463	0.101578	-0.0915297	-0.22494	-0.0478745	-0.244483	0.0955387	-0.0847529	0.280972	-0.287146	-0.226561	1.66612	0.691421	-0.334446	-0.206058	0.69724	0.0894417	-0.400438	1.68488	-0.22191	0.175549	0.0444889	-0.269464	-0.079381	0.422874	-0.162826	-0.193503	-0.480892	-1.16293		-0.916688	diagnostic
Z508	1.19951	1.02708	1.29358	1.25384	0.568649	1.32227	-0.415556	0.1868	-0.219019	-0.129964	1.32928	1.68193	-0.405511	-0.104115	0.105163	0.290742	1.10504	-0.074162	-0.508507	0.112318	0.64326	0.0199923	-0.00314267	-0.257414	0.247939	-0.199563	0.823583	-0.0346485	0.0641805	0.267537	1.06454	-0.244642	-0.150957	0.775579	-0.106917	-0.295777	0.0229502	-0.278568	-0.32405	0.0663203	-0.226305	-0.144175	-0.0907815	-0.155596	-0.111389	-0.367715	0.184433	-0.321261	-0.0160341	-0.184294	-0.178434	-0.358368	0.132793	0.429823	-0.0442844	-0.405164	-0.193666	-0.286284	-0.0127864	0.120868	-0.20329	-0.280551	-0.21697		-2.79984	diagnostic
H91	0.715131	0.79279	0.698751	0.929754	0.193599	0.865334	-0.132616	-0.00972376	0.106792	-0.0331853	0.685819	0.197323	0.531289	0.623294	0.104307	0.435426	1.36224	0.143847	0.111203	0.245906	0.264514	0.267326	-0.026657	0.276267	-0.0986104	0.0965597	0.441628	0.247819	-0.0752645	0.279053	0.188218	0.234425	0.117233	-0.0108945	0.0521582	0.0408177	0.110273	-0.0271195	-0.12966	-0.0429294	0.0696632	0.0490881	0.19109	0.276824	0.0916688	0.0124557	0.110927	0.236089	-0.0530582	-0.0357849	0.129739	0.0163648	0.123663	-0.0262014	0.310968	-0.157518	-0.06102	-0.0265225	0.00518646	0.024712	0.229722	-0.323017	-0.978734	-11.6948	-1.92158	diagnostic
E07	1.56791	2.26717	0.838337	0.78394	0.00215418	0.82222	0.574237	0.0952661	0.3941	0.0410244	0.0767939	1.23089	0.305955	-0.13375	-0.155941	1.83426	0.31006	0.0108387	-0.601341	0.149274	-2.15942	0.147697	0.140653	-0.0738206	0.0763742	0.208966	0.042427	-0.813417	0.961494	0.0755809	-0.134864	0.0614619	0.478147	1.22226	-0.0749733	-0.402718	-0.296173	-0.516095	-0.0158588	0.132403	0.678505	0.297882	0.0493857	0.275479	-0.359838	0.253354	-0.203254	0.532123	-0.273481	0.093811	0.490175	-0.338038	0.294663	0.610931	-0.0732904	-0.876565	-0.289813	-0.45853	0.141884	0.286782	-0.0676167	-0.982616	-4.88375		-5.99694	diagnostic
N950	2.71265	2.07537	0.685295	0.755839	0.440968	0.170607	-0.110794	0.912877	0.00795417	-0.195493	0.322783	0.539009	-0.168873	0.00447333	-0.0491222	0.0319759	0.103768	0.031003	-0.261211	0.0179879	0.401932	-0.12909	-0.268487	-0.109127	-0.0329214	-0.0257111	-0.173599	-0.259806	0.0364019	-0.068753	-0.04988	-0.17306	-0.0345334	-0.129312	-0.3039	-0.149794	0.0723435	0.223556	0.774088	-0.109139	0.010088	0.000168951	0.0165985	-0.100032	-0.0332075	-0.158974	0.21655	-0.131084	-0.182954	0.361965	-0.00613114	-0.0521352	0.208956	-0.0716162	0.329763	-0.224818	1.43412	-0.283055	-0.0917946	-0.112259	-0.179279	-0.492685	-0.155575	-1.53415		diagnostic
M75	0.0120809	2.88114	0.241092	0.270512	0.540395	0.966914	-0.13132	-0.232209	-0.202296	-0.00481775	0.114822	0.214571	-0.0957048	-0.104974	0.310329	0.870199	0.0459233	-0.137589	-0.172781	0.316244	-0.245555	0.0408773	-0.186405	0.302544	-0.112439	0.005763	0.577848	-0.0844052	-0.15189	0.235107	0.104627	-0.160598	-0.00868252	0.824091	-0.0333701	-0.115359	0.692157	-0.133025	-0.0694106	0.121302	-0.131487	-0.162936	-0.0410005	-0.0882106	-0.0563769	-0.10561	0.234713	0.0650514	-0.0222325	0.538002	-0.00846344	-0.122451	0.400334	-0.0218382	0.0155277	-0.300787	0.0336778	1.03242	-0.0697468	-0.00912122	-0.132005	-0.125156	0.0434945	-6.32662	-0.971743	diagnostic
D32	0.589106	0.843508	0.444365	0.396282	0.716203	0.427625	0.134118	0.297709	0.307771	0.335764	0.222224	0.447735	-0.016767	0.071294	0.496283	0.193013	0.488365	0.191341	0.111362	0.143452	-0.0828596	0.0467531	0.0589312	0.172603	0.274065	0.298512	0.229989	0.254299	0.142339	0.025735	-0.00720441	-0.026478	0.242411	0.208955	0.224621	0.126657	0.0863181	0.119052	0.451185	-0.0183833	0.153259	0.235341	0.234581	0.143353	0.681177	0.0792103	0.0232853	0.105864	0.000394087	0.277295	0.128566	0.072014	0.419361	0.299512	-0.114261	0.0623496	-0.0219407	0.334294	0.0499088	0.324339	0.166271	-0.285035	-0.925377		-3.20308	diagnostic
E03	0.39255	4.94474	2.77786	1.96061	-0.671106	0.722534	-0.666196	-0.762332	-0.616365	-0.885722	0.463318	1.24138	-0.74668	-0.646361	-0.424826	2.87933	-0.143102	-0.72781	0.632346	0.644837	-0.572114	-0.683526	-0.773671	-0.104205	-0.769846	-0.723507	0.618577	0.0778155	-0.638122	-0.171201	-0.747168	-0.966835	-0.81486	-0.558374	-1.078	-0.589003	-0.123008	-0.35798	-0.306338	-0.624294	-0.784995	-0.649431	-0.772355	-0.398582	-0.371039	-0.829982	-0.805727	-0.492163	-0.235569	0.632648	-0.512364	-0.424271	0.0995204	-0.705354	-0.245484	-0.974809	-0.0494665	-0.0783976	-0.356525	-0.756231	-0.75075	-0.910413	-0.91918	-3.54933	0.241846	diagnostic
R59	-0.0949811	-0.0124528	1.9881	0.304767	0.150371	1.34759	-0.287932	-0.257082	-0.0787646	-0.166601	0.416238	0.377378	0.150733	-0.0815061	0.719923	0.102198	0.351879	-0.151646	-0.180808	0.497158	1.19887	0.0296946	0.35075	-0.0133462	0.0477702	-0.135592	0.378371	-0.199785	-0.075193	0.38785	0.165329	0.0438203	0.329689	0.0353916	-0.273162	-0.0732181	0.25847	-0.0969976	0.112546	0.141215	-0.0803943	0.0532462	0.186235	-0.0980934	0.213643	-0.00891594	0.172394	0.15199	-0.0113477	0.0415653	-0.0426302	0.0747453	0.784494	0.157296	0.10657	-0.13294	0.0391056	-0.186443	1.30413	0.125433	-0.103933	-0.178471	-0.229333	-9.42333	-2.23598	diagnostic
Z39	0.2845	0.0829218	0.038435	0.299465	-0.0968488	-0.136412	-0.261569	-0.26517	-0.100409	-0.265865	0.275537	0.361784	-0.22545	-0.0470835	0.431528	-0.365101	0.355883	-0.0308848	1.89808	0.205476	0.532535	0.359708	-0.213879	-0.0725097	0.116915	0.0438517	0.120823	0.481776	0.0523651	0.307116	-0.135969	-0.123827	0.550675	0.859295	-0.185045	-0.0908302	0.523924	0.0201767	-0.024289	0.411826	-0.0355528	-0.00690417	0.101557	-0.152285	-0.105103	-0.0574343	-0.150108	0.0619946	-0.0506923	0.0199554	-0.344077	0.157328	-0.0140264	-0.0160568	-0.477356	0.634592	3.70793	0.0682749	-0.149129	0.0409898	0.0858242	0.120364	-5.26145			diagnostic
R529	0.739027	0.145058	1.41217	0.578316	1.10191	2.15428	0.048134	0.376494	0.226176	-0.207188	0.192603	0.456449	0.0112941	-0.422974	-0.0589701	0.755438	0.586075	0.131773	-0.255423	0.389226	0.0512471	-0.331065	0.138587	0.256077	0.682695	0.182554	-0.076748	-0.220829	0.166099	0.0652347	0.36067	0.521043	0.294959	0.0508567	0.753866	-0.174665	0.37203	0.138345	-0.0645818	0.0300828	0.119762	-0.180431	0.208312	0.327626	-0.190968	-0.518738	0.40286	0.00359654	0.227211	-0.197229	0.198537	0.0289237	0.133593	0.164327	0.0775576	-0.224329	-0.136469	-0.0919913	0.0393237	0.359646	0.230316	-0.197304	-4.08447		-4.4243	diagnostic
B07	0.135803	0.20748	0.569663	0.335411	-0.181301	0.209327	0.219075	0.340478	0.0783778	0.186151	0.592236	0.381852	0.277667	0.404181	-0.118316	0.131222	0.394714	0.0483932	-0.468426	0.601085	-0.0116462	0.224256	0.528138	0.38602	0.510902	0.485666	0.110399	0.443501	0.300538	0.270563	0.449583	0.157047	0.337687	0.180135	0.114193	0.422535	0.306679	0.139139	-0.0862823	0.371455	0.0699937	0.0338612	-0.0060198	-0.00956137	0.32955	0.0820534	0.240024	0.83916	0.0908284	0.345438	0.0612217	0.197857	0.0756435	-0.0491882	0.346986	0.229214	-0.0520653	-0.00912823	0.131519	0.121294	0.126253	-0.170084	-0.469482		-5.42343	diagnostic
M2389	-0.0303728	1.31515	0.651464	0.0806865	0.352057	0.299676	-0.164132	0.140225	0.323977	0.487557	0.580531	0.423817	-0.00929885	0.172224	0.174393	0.116054	0.173293	0.348319	-0.308651	0.216828	0.314263	0.266365	-0.0612739	0.128498	0.375756	0.37969	0.491612	0.078968	0.290206	0.41158	0.255692	-0.149231	0.59417	0.154882	0.239266	0.00262427	0.39907	-0.0725251	0.293085	0.559834	0.117851	0.223575	0.364369	0.231618	0.2946	0.093206	0.471782	0.460675	0.164508	0.019219	0.284585	0.0494001	0.23695	0.021456	-0.188403	0.177754	0.00995336	-0.0341123	0.456031	0.104996	-0.0393821	-0.342214	-1.7243		-5.20766	diagnostic
M1996	1.65691	4.15299	1.13064	-0.349608	0.26056	0.789234	-0.657585	1.85766	0.284912	0.0532227	-1.0151	-1.34933	-0.943177	-0.101696	-0.389797	-0.0127423	-0.489029	0.252309	0.0746279	-0.105199	-0.918751	-0.0120341	0.124488	-0.320754	0.0641102	-0.0365185	0.695149	0.444783	-0.0697301	0.759464	0.587334	0.246162	-0.197542	-0.143782	0.261399	-0.012576	-0.17873	-0.145965	0.629704	0.260963	0.239737	0.216812	-0.485712	0.146659	0.564684	0.183682	0.0278833	-0.240388	0.209862	-0.344457	0.123698	0.0236148	0.0928351	0.788296	-0.250163	-0.0219212	-0.888773	-0.507017	-0.259144	-0.104024	-0.188863	-1.25662	-8.11101		-8.2412	diagnostic
Z975	0.184002	0.568249	0.132527	0.661326	0.592661	0.113581	0.136646	0.0208091	0.0499493	0.327625	0.200369	0.477693	0.167078	0.374375	0.111042	-0.0937897	0.241705	0.358061	0.0694084	0.777601	0.207452	0.234907	-0.0149071	0.330225	0.357856	0.399788	0.315729	-0.0702565	0.14546	0.360301	0.0239788	0.117052	0.128036	0.176162	0.0558977	0.117459	-0.0466098	0.227016	0.867363	0.112715	0.186132	0.0644205	0.32501	0.103055	0.31721	0.191881	0.261482	0.221786	0.0601808	0.244106	0.223765	0.116098	0.0516747	0.0353693	0.489878	0.288138	0.0299134	0.144771	0.0360251	0.468866	0.154759	-0.30179	-0.830161	-4.51876		diagnostic
N771	1.10536	0.519048	0.698453	0.0953185	0.106293	0.608137	0.284194	0.238111	0.365199	0.319776	0.190944	0.160943	0.308026	0.281566	0.236721	0.440153	0.0862417	0.0753404	-0.351447	0.873404	0.0488981	0.441536	0.186205	0.448722	0.152854	0.254767	0.342822	-0.18253	0.104886	0.258312	0.0510164	0.342207	-0.0273673	-0.0477895	-0.016376	-0.0192217	-0.0497249	-0.101381	0.323906	0.0841091	0.435066	0.465994	-0.148109	0.0277335	0.01257	0.160382	0.0669946	0.199233	0.0228984	0.304333	0.172133	0.0900846	0.578691	-0.0495978	0.728226	0.201819	1.41772	0.0107399	0.142705	0.159573	-0.110537	0.279817	-6.91968			diagnostic
N88	0.245356	0.471286	0.232054	0.316688	0.650702	0.537357	0.297836	0.149878	0.257063	0.118546	0.477728	0.448522	0.130446	0.198532	0.272625	0.161012	0.306716	0.173366	0.0596397	0.437391	0.0128352	0.1994	0.0699399	0.161251	0.164427	0.163566	0.0972976	0.0407	0.15539	0.203171	0.153576	0.178035	0.179088	0.243925	0.44548	0.113079	0.294008	0.163876	0.230681	0.102445	0.0926893	0.174803	0.321763	0.248324	0.141375	0.0856388	0.209098	0.140686	0.363331	0.366887	0.18361	0.248962	0.222528	0.148994	0.21563	0.103213	0.121402	0.0830531	0.105453	0.076621	0.187214	0.0180469	-0.0835255	-6.34963		diagnostic
J320	0.675852	0.469765	0.541131	0.135053	0.370863	0.441213	-0.0025868	0.150719	-0.175582	0.0499332	0.154664	0.137041	0.698424	0.230669	0.168188	0.260244	0.156649	0.757692	-0.675216	0.141846	-0.108209	0.208373	0.295831	0.169803	0.395381	0.612667	0.208358	0.709046	-0.131807	0.192828	0.796713	0.252263	0.277729	0.237053	0.132044	0.128447	0.404638	0.21214	0.179939	0.0701624	0.503028	0.383738	0.794356	0.388129	0.443804	0.0476432	0.161529	0.165786	0.00121974	0.117678	0.0397291	0.264036	0.281879	0.0488102	0.0800083	0.116263	-0.189654	-0.0470722	0.154536	-0.0922727	0.275256	0.0576825	-4.30094		-3.41083	diagnostic
I12	-1.2761	-0.366436	6.95088	0.837105	-0.939447	-0.299484	-0.725669	-1.17749	-0.0297054	-0.382552	0.504412	1.50798	-0.585977	0.420131	-0.323977	0.603519	-0.178748	-1.56993	-0.880502	-0.534651	2.82832	-1.47191	-0.762589	-1.41885	-0.716413	-1.18783	0.812389	-1.23914	-0.961007	-0.730905	-1.58647	-1.69684	-1.57362	-0.806295	-0.464746	-0.0406095	-1.16872	0.292283	-1.1069	-1.10228	-1.33879	-1.35476	-1.22917	-1.28609	-1.33985	-1.27517	2.1059	-1.47036	-1.07553	-0.76076	-1.26053	-0.523129	-0.860937	0.0924132	-0.981777	-1.59148	-0.570195	-1.46424	-1.0666	-1.55857	-1.05584	-1.47336	-2.67204	-11.1699	-0.177909	diagnostic
N819	0.965258	0.63473	0.264899	0.488953	0.314524	0.248316	0.0628032	0.207749	0.29063	0.250153	0.121027	0.409972	0.539145	0.0567636	0.191138	0.186264	0.0022886	0.124906	0.294441	0.5952	-0.13241	0.200042	0.269959	0.128375	0.405609	0.198469	0.344514	0.0768116	0.270709	0.246534	0.064617	0.162148	0.0542866	0.342455	0.591738	0.273513	0.0510055	0.189022	0.144064	0.0657562	-0.0220214	0.11684	0.00302458	0.0662277	0.0306593	0.190089	0.0102041	0.017318	0.371431	0.143147	0.13197	0.155191	0.215494	0.347308	0.725136	0.313077	0.0456932	-0.10189	0.598556	0.190694	0.389588	-0.23328	-1.44862			diagnostic
M25	0.50636	3.51853	1.29893	0.215473	0.381452	1.58824	-0.0864896	0.219593	-0.262166	-0.210472	-0.0525699	0.173637	-0.239176	-0.0747795	0.613497	-0.225628	-0.0105061	-0.205685	-0.136882	-0.00803574	-0.107139	-0.201861	-0.345897	-0.0661201	-0.245536	-0.222285	0.72857	-0.294992	-0.189865	0.346951	0.0324173	-0.260686	0.11301	0.493861	-0.345332	-0.211091	0.40902	-0.227492	-0.117041	0.579551	-0.107015	-0.160405	-0.0701982	-0.0641064	-0.384387	-0.263041	0.151867	0.274663	-0.136565	-0.158413	-0.0784131	-0.158124	0.33119	0.0625214	-0.257957	-0.265274	-0.126897	-0.162792	-0.119798	-0.191577	-0.262999	0.327307	0.417624	-4.49126	-0.584456	diagnostic
Z800	1.35278	1.15741	0.584253	0.463097	0.24739	0.447609	-0.0746215	0.530405	-0.147375	-0.0571451	0.0664047	0.296262	0.00444783	0.146813	-0.0425293	-0.0223546	0.0963175	-0.0265305	0.74996	0.00235844	0.226887	0.0676171	0.151303	0.341564	0.252153	-0.0273431	0.125461	-0.169639	-0.0411066	0.229385	0.0672575	-0.0340508	0.20816	0.241181	0.131911	-0.0665977	0.724867	0.0281697	0.175896	0.00993228	0.110066	-0.0562054	0.383162	0.109099	0.481179	-0.0155416	0.0670077	0.189189	0.395894	0.231792	0.166628	0.0693069	0.194686	-0.106843	-0.0433153	-0.125731	-0.129093	0.442066	0.140903	0.0636144	0.111076	-0.263781	-0.0755463	-2.4129	-2.78122	diagnostic
J181	0.786462	0.45796	2.88796	-0.176537	0.313853	3.08318	-0.737666	-0.618569	-0.163337	-0.522618	0.379384	0.243584	0.701911	0.84395	0.153116	0.316218	2.97771	-0.494882	-0.406996	-0.525102	1.42377	0.0405896	0.286096	-0.969141	-0.0321032	-0.719535	-0.0776435	-0.347098	-0.126721	-0.209968	1.90345	-0.907698	0.0907132	0.0937807	-0.602994	-0.83393	0.133556	-0.267844	-0.246417	0.995219	-0.325328	-0.0469041	-0.107243	-0.760647	-0.504047	-0.735273	-0.264826	-0.559232	-0.661527	-0.179501	-0.733634	-0.634135	-0.0728763	-0.364836	-0.736902	-0.463809	0.253263	0.0223328	-0.460195	-0.537867	-0.710226	-0.61521	0.613566	-13.5122	-3.47854	diagnostic
R09	-0.0974888	1.18625	1.3544	0.633999	0.774095	1.73696	-0.0483808	0.0587611	-0.0632289	-0.258464	1.5569	0.823814	0.0844577	0.0424575	0.0767722	0.193136	1.09605	-0.295569	-0.446471	0.135977	0.858548	0.349357	0.100487	-0.127803	0.5627	-0.198681	0.0507468	-0.274619	0.308761	0.350794	0.479716	-0.137089	0.0795494	0.124331	-0.234101	-0.0669958	0.0140396	0.134959	-0.178354	-0.233717	0.167467	0.348505	0.0719645	-0.0045743	-0.109511	-0.145889	-0.131912	-0.301785	-0.120858	0.238485	-0.212417	-0.0313436	0.435365	0.195022	-0.0449372	0.00774705	-0.418827	0.0287157	-0.11332	-0.18051	-0.159102	0.284268	-0.529388		-3.11459	diagnostic
D70	-0.599572	-0.361503	1.98772	-0.506538	-0.582137	0.655321	-0.731775	-0.732479	0.1285	-0.722089	0.502857	-0.614211	2.10269	0.843101	2.50832	-0.46673	0.329574	-0.497056	-0.790322	-0.194006	0.160154	-0.668294	1.19848	0.318624	-0.393951	-0.680245	0.459271	-0.425255	-0.614326	0.883852	-0.505416	0.747143	-0.346649	-0.399201	-0.578502	-0.293448	-0.432572	-0.279674	-0.357488	1.31007	1.14711	-0.654114	-0.152741	0.679978	-0.171628	-0.587049	-0.379763	-0.684305	-0.677943	-0.40246	-0.237579	-0.237505	1.03585	-0.525184	-0.558035	-0.476058	-0.215476	-0.807797	3.55001	-0.507573	-0.736974	-0.6242	-0.728916	-4.99307	-0.154848	diagnostic
D127	0.449656	0.152936	0.614727	0.0434879	0.24322	0.716479	-0.141695	-0.0173227	0.276939	0.133243	0.17706	0.416581	0.68412	0.609606	0.406202	0.169376	0.325776	-0.0491411	0.62374	0.459657	-3.634e-05	0.238905	0.0832665	0.3296	0.268045	-0.0110628	0.128804	0.0206783	0.220241	0.405717	0.444387	0.106967	0.279006	0.138101	0.0364129	0.12077	0.110224	0.0901721	0.237885	0.208304	0.0683357	0.0553423	0.289482	0.36579	0.103421	0.187026	0.324117	0.160765	0.0920847	0.273917	0.0995022	0.0520788	0.262039	0.192669	0.343911	0.159368	0.209567	0.0130325	0.00501648	0.307602	0.374172	-0.273615	-1.62109		-2.97902	diagnostic
L50	0.353694	0.873696	0.600948	0.789907	0.822153	0.348543	-0.0237921	0.0287263	0.40603	0.147925	-0.00833767	0.574531	0.383552	0.203012	0.129334	0.244808	0.269259	0.215008	0.0549529	0.356333	-0.0614747	0.14311	0.294766	0.498934	0.156065	0.143392	0.318656	-0.121272	0.123594	0.236746	0.0673318	0.0263841	0.350346	0.326467	0.495164	0.124565	0.280038	0.0192473	0.369817	0.29632	0.141346	-0.00624883	0.20856	0.411193	0.0503254	0.097459	0.335226	0.130528	0.0941106	0.4056	0.221154	0.255676	-0.0585484	0.0847242	0.0127864	0.227684	-0.164688	0.25398	0.383534	0.119144	0.204305	-0.670783	-2.45735		-3.32569	diagnostic
E115	2.15601	0.782445	1.4435	2.01158	-2.144	-0.148215	-0.537166	-0.545996	1.01222	-2.34723	-2.97481	1.02956	-0.664996	0.0957797	1.44512	6.62873	-1.66961	-0.161853	-1.28237	-1.39036	1.76643	-2.31478	0.360157	-1.82567	-1.2945	2.49977	0.522701	-1.44628	1.49055	0.531975	-2.75807	-1.70186	-2.83828	-1.09829	-1.70287	-0.376988	-0.358149	-1.17196	-2.95359	-1.79007	-0.29338	-2.35876	-1.37075	-2.27781	-0.650492	-1.62387	0.285183	-1.84355	-2.17478	0.454485	-1.52043	-0.141776	-2.24744	0.3416	0.413897	-1.85028	0.392268	-0.414995	-2.25067	-0.662026	-3.39245	-3.18851	-4.46929		-3.89099	diagnostic
M21	0.622791	1.00253	1.04609	0.24117	0.065476	2.44801	0.0368869	0.177856	-0.130414	-0.102681	0.209697	0.585363	0.232759	0.223243	0.119581	-0.053431	0.159376	-0.180432	-0.109933	0.112186	-0.0652105	0.235415	-0.0375159	0.00636127	-0.147719	-0.112668	0.962834	-0.275467	0.115967	0.489401	0.0938251	0.0654156	-0.0338605	-0.138756	0.129497	-0.135813	-0.107138	-0.12832	-0.00988576	0.0899508	0.0667854	0.381632	-0.00321949	-0.209389	0.0460784	-0.0687306	0.351725	0.154362	-0.214777	0.110052	0.125112	-0.0472773	0.640525	0.0200854	0.125498	0.0658502	-0.0398804	-0.0223248	-0.028655	0.300188	-0.100979	0.154071	-0.206244		-0.804036	diagnostic
E87	-0.339185	0.1478	4.4644	1.19437	0.701341	-0.057942	-0.459131	-0.539414	-0.817437	-1.02065	0.347765	2.17163	-0.136942	0.563619	1.4987	2.63519	1.59101	-0.944282	-0.791828	-0.956493	1.7327	-0.743833	0.136802	-0.990572	-0.718713	-0.820956	0.0171458	-0.913086	0.212309	-0.165514	-0.553467	-0.439229	-0.38211	0.100105	-1.04101	-0.144197	-0.658528	-0.284171	-0.597565	0.149462	-0.837399	-0.911988	-0.567289	-0.521447	-0.74462	-0.540305	0.337565	-0.254033	0.142124	-0.31399	0.459066	-0.112714	0.953599	0.480106	-0.659446	-0.458759	-0.485612	-0.845917	-0.22628	-0.868288	-0.909077	-1.05096	-1.16567	-9.97502	-0.615064	diagnostic
K264	0.264034	-0.122857	0.179229	0.234905	0.632452	0.748514	0.241426	-0.217088	0.36065	0.129343	0.203884	0.655612	0.343508	0.141389	0.265339	0.0242957	0.374279	0.0354822	-0.560571	0.153157	1.7125	0.569206	0.270717	0.679551	0.435646	-0.0381216	-0.0127124	-0.0873601	0.749683	0.352544	0.187011	0.14116	0.542338	0.326469	-0.0220318	0.0251549	0.037217	-0.00827121	-0.157766	0.665269	0.0577345	-0.0167047	0.106743	0.211893	0.462621	0.160097	0.00955087	0.181813	-0.181877	-0.105097	0.118904	0.25063	1.28044	-0.158563	0.0578138	0.0636971	0.287858	-0.193529	0.223645	0.244526	-0.0508956	-0.558612	-2.67184		-5.05963	diagnostic
M67	0.0771498	0.856097	0.361552	-0.0415436	0.193203	0.611971	0.109908	-0.0281713	0.0624864	0.267061	0.302159	0.145667	0.262969	0.182127	0.422252	0.201544	0.101665	0.255786	0.151278	0.145319	0.00236545	0.129653	0.197357	0.0564812	0.273645	0.245159	0.415393	0.0446759	0.165454	0.395166	0.279986	0.180663	0.321696	0.51783	0.0155927	0.26179	0.168342	0.17784	0.46923	0.342885	0.00991415	0.120255	0.296494	0.510655	0.210158	0.0513068	0.127406	0.10153	0.265399	0.135557	0.00647123	0.339509	0.489788	0.25281	0.0707443	0.138849	0.169991	0.0617411	0.249061	0.097609	0.236499	0.0885115	-1.18954		-3.00949	diagnostic
E162	-0.144751	0.0780458	0.773529	0.806191	0.211101	0.0257934	-0.42094	0.415983	-0.610693	-0.473993	-0.366947	1.27417	-0.395953	-0.289033	0.733849	5.48696	0.524331	-0.252639	-0.729893	-0.0850226	1.43591	-0.708407	-0.215344	-0.154159	-0.40026	0.256427	-0.820376	-0.504439	1.2088	0.0967971	-0.0430861	-0.616827	-0.0208323	-0.243009	-0.464287	-0.267727	0.228602	-0.603053	0.5676	-0.276092	-0.186916	-0.22216	-0.363602	-0.72479	-0.00975317	-0.159199	-0.544491	-0.530291	-0.677853	0.307344	-0.209266	-0.433084	-0.633509	-0.140537	-0.0568235	-0.231415	-0.501942	-0.679413	-0.720003	0.0496555	-0.838714	-0.812142	-3.65873		-3.26683	diagnostic
R05	1.92409	0.877579	1.81519	0.820673	0.0518982	3.09697	-0.308518	-0.0721664	-0.311442	-0.586949	0.770292	1.21664	0.348314	0.847472	-0.162941	0.307317	1.67084	-0.675425	-0.467202	0.0908952	0.880454	-0.505863	1.06245	-0.359365	0.0978619	-0.400549	0.0214763	-0.420587	-0.237735	-0.000873607	0.48213	-0.407649	-0.295887	-0.193621	-0.63181	-0.414593	0.376702	0.104345	-0.238092	0.372032	-0.5667	0.0440515	0.173789	-0.101022	-0.24961	-0.455822	-0.100516	-0.238114	-0.621738	0.0737467	0.158741	-0.148091	-0.226146	-0.31586	-0.139994	-0.407297	-0.210157	-0.12315	0.161241	-0.000918916	-0.473218	-0.321028	-1.52784	-10.2295	-3.75525	diagnostic
N319	1.39903	1.68329	0.919417	0.455892	0.154769	0.624057	-0.317609	-0.134866	0.60688	-0.500882	1.89298	0.227726	-0.58843	-0.113355	-0.0889542	-0.312505	1.38933	0.295895	2.54078	0.090524	0.378729	0.207468	0.209865	-0.322238	-0.171095	-0.335502	0.174228	-0.30296	-0.128815	0.151977	0.367396	-0.37114	-0.339151	0.57368	0.0903772	-0.0758516	0.365236	0.278667	-0.119721	-0.262396	-0.310795	0.890227	-0.290368	-0.0132786	-0.154744	-0.3603	0.105935	-0.243081	-0.179315	0.357676	-0.294319	-0.225219	-0.0450077	0.232737	0.0409668	-0.30752	-0.206877	-0.139383	-0.318157	-0.423001	-0.238423	-0.158393	-1.69125		-2.05988	diagnostic
I50	0.82743	2.33845	4.2468	4.84199	0.554422	-1.09846	-0.633087	-0.766618	0.501335	-1.47639	0.212405	3.42721	0.114404	-0.179648	-0.558985	1.79172	1.14923	-1.56369	-1.64383	-0.493724	1.1609	-1.06993	-0.369274	-0.845793	-1.47412	-1.12782	-0.537593	-1.59756	-0.991432	-1.0852	-0.877512	-0.880481	-1.61982	-0.379761	-1.13379	-1.43261	0.360539	1.27046	-1.37207	-0.865475	-0.990745	-1.53709	-1.16092	-0.819106	-1.2018	-0.817183	-1.11462	-1.24839	-1.01014	-0.989815	0.438851	-1.03513	-1.62438	0.33871	-0.825892	0.165374	-0.439794	0.913435	-1.51233	-1.22774	-1.22724	-1.14939	-2.46653	-11.3541	-0.341369	diagnostic
R500	0.142092	0.456734	1.85981	0.272545	0.547142	1.13106	0.0299188	0.311244	0.170895	-0.0727935	-0.180221	0.263088	-0.138932	0.232367	0.369618	0.550855	0.149075	-0.0231376	-0.39421	0.189253	2.24989	-0.402369	-0.152902	-0.185918	0.550476	-0.328045	0.615915	-0.47531	-0.182107	0.591196	-0.0522797	0.0326863	0.101844	0.0727116	0.138833	0.176926	0.0729729	0.378834	-0.121777	0.428488	0.0595424	0.258201	0.684405	-0.220545	-0.0895567	-0.191588	0.228553	-0.239551	-0.0848198	0.244821	-0.134363	0.0499365	1.51892	0.038024	0.572546	-0.331259	-0.584395	0.090014	0.6137	-0.408605	-0.00821766	-0.26293	-3.21821		-5.62968	diagnostic
E83	0.0398018	0.225963	3.0657	1.14198	0.726349	-0.0497804	0.189062	-0.587065	0.285098	-0.637455	0.0118614	1.4312	-0.510587	-0.304627	0.311349	0.748818	0.0633925	0.206199	-0.558458	-0.587421	1.25898	-0.40195	-0.579022	-0.523055	2.36466	-0.455309	0.701829	-0.651476	-0.287307	0.188995	-0.512508	-0.405229	-0.0195941	-0.264763	0.00599331	-0.0640876	-0.559385	2.34369	-0.219647	-0.350159	-0.598854	-0.440885	0.883508	-0.187547	-0.241834	-0.0667672	-0.479877	0.169678	0.0638831	1.09591	-0.246724	-0.588352	0.0274029	-0.223656	-0.455124	-0.220696	-0.543541	-0.692954	0.286974	-0.575222	-0.591473	-0.522352	-0.901013		-0.00561934	diagnostic
N830	-0.0253516	0.789852	0.441289	0.198314	0.995423	0.702248	0.402569	0.122759	-0.0120228	0.271897	0.12919	0.183615	-0.0814557	0.248781	0.0447548	0.0236312	0.0329136	0.306456	-0.117186	0.419111	-0.000251337	0.477383	0.00800421	1.1737	0.0812096	0.0300151	0.172007	0.0384077	0.270773	-0.0619998	0.0603161	0.0777901	0.304463	0.676422	0.0415639	0.092809	-0.013612	0.214505	0.259153	0.2773	0.233583	0.256388	0.0896122	0.147754	0.0151199	-0.0257679	-0.0894284	0.0878019	0.0656702	1.32984	-0.0036017	0.0356741	0.301595	0.0757418	0.270005	-0.200314	0.426475	0.199488	-0.140727	0.624469	-0.183517	-0.274165	-0.405983	-9.17962		diagnostic
K224	0.277972	0.697806	1.0193	0.883607	0.0592437	0.897067	0.255196	0.200772	0.562272	0.0990385	0.461795	0.74189	0.0470723	0.0749499	0.316079	0.30398	0.307745	0.0954393	-0.531948	0.218806	0.28907	0.100829	0.218058	0.466251	0.345976	0.207793	0.263698	0.22335	0.419523	-0.0325251	0.100651	0.192361	0.243381	0.159672	0.304667	0.239026	0.250347	-0.0143332	0.14634	0.0400099	0.191752	-0.00197273	0.100255	-0.279811	0.0935187	0.174784	-0.149729	0.198354	0.483614	0.255066	0.0841531	0.383928	0.236552	0.125475	0.154239	0.332429	-0.0959906	0.203527	0.064361	0.163505	-0.159034	-0.201029	-2.20886		-4.16566	diagnostic
M1991	0.744758	2.77268	0.835011	0.237123	0.278891	0.389208	-0.037254	0.171644	-0.0848046	-0.127833	0.108641	0.303905	0.0217952	-0.0784063	0.393215	0.678563	0.275814	0.384873	-0.176974	-0.0704296	-0.360342	0.170626	0.0251037	0.270896	-0.0225091	0.133801	0.534757	-0.0758591	0.0653076	0.612574	0.166488	-0.0177329	0.168686	0.50621	0.418535	0.0643008	0.972547	0.221597	0.0209841	0.168262	-0.10439	-0.0821417	-0.17916	-0.0420029	0.0224554	-0.204679	0.0130803	0.193076	0.09036	0.184902	0.0264912	0.255603	0.171371	0.359405	-0.202947	0.119581	-0.203254	0.0133184	0.0157732	0.14424	0.0647469	-0.514696	-2.33236		-2.85417	diagnostic
K918	-0.344842	-0.233164	2.01333	-0.0865435	0.671556	1.50166	-0.154845	-0.113281	-0.215385	-0.272254	0.471905	2.03117	-0.248995	-0.111971	0.718842	-0.13855	0.543164	0.19241	-0.391175	-0.172697	0.998288	0.143551	-0.0148204	-0.115309	0.206326	-0.177007	1.42276	-0.387737	0.830374	0.711219	0.0668558	-0.12416	-0.0502627	-0.491028	0.0686379	-0.405879	-0.0524948	0.149762	-0.0662772	-0.0323455	-0.158483	0.805486	-0.0670348	-0.581849	-0.278713	-0.244291	-0.198636	-0.00894044	0.249625	0.0150614	-0.196688	0.0751766	1.98621	0.123214	-0.308401	-0.0896764	-0.452455	-0.818379	0.549051	0.484407	-0.332223	0.285226	-3.08021		-3.50718	diagnostic
I252	0.275405	1.49863	1.42013	5.69092	0.276818	-0.561832	-0.739613	-0.770874	0.642348	-1.46514	1.15983	3.46612	0.0187085	-0.56846	-0.645518	2.53632	1.64471	-1.04975	-1.6986	-0.937858	0.480066	-1.29187	0.536445	-0.744517	-1.06618	-1.22307	-0.70523	-1.04864	0.233823	-0.557947	-0.579284	-1.44416	-1.42232	-0.249258	0.196763	-1.05238	-0.218804	1.70284	-1.42457	-1.31377	-1.10799	-1.31762	-1.02983	-0.886056	-1.32692	-1.21905	-1.24893	-0.739772	-1.29719	-0.911898	-0.539991	-1.15464	-0.517259	-1.12128	-1.11018	-0.456502	-0.945923	0.662021	-1.3427	-1.33378	-0.115872	-1.45759	-1.61881	-11.4147	-0.206553	diagnostic
R47	0.30585	-0.168751	0.840515	2.57743	0.451236	0.109395	-0.31224	-0.161236	0.132019	-0.282466	0.895636	2.85529	0.328961	0.153186	0.390085	0.0598988	0.741013	-0.176402	-0.171033	0.858241	-0.0952909	-0.275867	0.335586	0.326451	-0.338559	-0.380715	0.2528	-0.2606	-0.220061	0.287773	0.0622199	-0.207303	-0.412218	0.906971	0.110631	-0.159031	0.116009	-0.214706	-0.11192	0.0952412	0.537592	-0.185219	-0.355002	-0.165694	-0.377504	-0.435875	0.250526	-0.0148724	-0.089265	-0.0379395	-0.0762058	0.0450609	0.484704	-0.0620497	0.636334	-0.189443	-0.214549	-0.117298	-0.419741	-0.0887127	-0.391136	-0.131438	-0.742909		-3.02111	diagnostic
C099	-1.95755	0.902828	-0.479454	0.237146	-1.98094	0.978099	-0.545744	-1.33756	-0.0735312	-0.621967	0.119371	-1.33597	0.873979	-2.1486	0.176768	-0.646956	-0.585126	0.63545	-1.24955	-1.21711	-1.34853	1.63375	-0.37395	-1.04861	-1.55596	0.422564	-0.533176	-0.221782	-1.12738	-0.65805	-0.0722189	-0.646194	2.17891	0.46069	-1.67277	-0.544638	1.44435	-1.85607	-0.788782	-0.973307	-0.0312516	-0.447965	-1.28475	-0.885991	-1.88336	-0.803266	0.163357	0.157405	1.51192	-0.898986	-0.319883	0.660444	-1.38627	-0.10301	-0.868196	0.785546	-0.200993	-0.427441	6.47331	-1.43539	-1.4549	-2.816	-4.4355			diagnostic
N604	0.395333	0.575962	0.505021	0.0212826	0.385672	0.40398	-0.212484	0.233228	0.243748	-0.00666712	0.183556	0.349015	0.309194	0.258174	0.248761	0.111346	0.203296	0.113744	0.0949942	1.40604	-0.791063	0.356495	0.305243	0.614435	0.138759	-0.0070029	0.240411	-0.190142	0.137661	0.314499	0.239977	-0.00261998	0.0983725	-0.0637562	-0.0861417	0.0796419	0.354295	-0.00650135	0.294219	0.483883	0.444819	0.254937	0.277451	0.0471726	-0.108888	0.109705	0.473208	0.160872	0.0625973	0.572989	0.483096	0.268915	0.47552	-0.180919	0.301554	0.111119	0.0818423	0.207521	0.468514	0.4647	0.61988	-0.122959	-2.32658			diagnostic
M2556	0.226576	2.94856	0.61202	0.306265	0.310485	0.492135	-0.0295642	0.136555	0.140756	-0.0864119	0.321823	0.319258	0.0729867	0.0678204	0.231151	-0.147513	0.124886	-0.0920124	-0.367452	0.117436	0.0265455	-0.0898602	0.143217	0.00545179	-0.108304	-0.0583518	0.590198	0.017919	-0.0916099	0.653913	0.443147	-0.064584	0.278653	0.228549	-0.112135	-0.0628061	0.388419	0.031255	0.0346413	0.211764	0.260669	-0.0108992	0.291962	0.177797	-0.165428	0.0196287	0.0346326	0.153394	0.226305	0.15741	-0.0040194	0.0221226	0.155655	0.161637	-0.0668861	-0.107051	-0.0257149	-0.123388	-0.089648	0.0626034	-0.0884489	0.0273972	0.116007	-4.69113	-2.34126	diagnostic
Z855	0.397245	1.13821	3.61859	0.332665	-0.249765	0.593335	-0.0597051	-0.293202	-0.428667	-0.414339	-0.170326	0.299735	0.46577	0.0323364	0.195109	-0.0326072	0.721078	-0.344749	-0.444889	0.172448	2.55461	-0.0530203	-0.122676	0.091557	-0.386577	0.0147323	0.0592021	-0.302669	0.129596	0.359042	0.305049	-0.391741	-0.15926	-0.167249	-0.43314	0.0321557	0.129026	-0.251213	-0.0259763	-0.101623	-0.353486	0.0375887	-0.26843	-0.266141	0.0351987	-0.242495	1.06536	-0.191564	-0.186003	-0.0594698	-0.358681	0.31284	0.139547	-0.117199	-0.301822	-0.248365	0.135718	-0.249616	-0.172752	-0.219104	-0.230754	-0.444471	0.290945	-7.74986	-2.25975	diagnostic
I212	0.148242	0.359396	-0.564912	4.78313	0.3753	-0.527386	-0.149967	0.711948	0.0170676	-0.594223	0.40422	4.01418	0.192067	0.183013	-0.395876	0.403091	0.19704	-0.0939171	-1.81323	0.376659	-0.346871	-0.960916	0.628481	1.06037	-0.58376	-0.784606	0.0260375	-0.225812	0.397263	-0.336578	0.0507722	-0.595442	-0.3193	-0.278197	0.108078	-0.424154	-0.0575093	0.616758	-0.296243	-0.427965	-0.335234	-0.631361	-0.801457	-0.17342	-0.348879	-0.691774	-0.95511	0.826274	-0.610632	-0.196051	-0.582587	-0.332144	-0.323919	-0.630936	-0.537954	-0.354477	-0.265471	0.27115	-0.372953	-0.213995	-0.778415	-1.55573	-2.19791		-7.02106	diagnostic
M2325	0.409294	0.64905	0.207127	0.555415	0.47924	0.121142	-0.0680115	0.338306	0.0498324	0.10205	0.17728	0.538799	0.413541	0.0690541	0.197022	0.0841356	0.391013	0.116425	0.203035	0.546357	-0.00836022	0.288857	0.217289	0.218494	0.445944	0.0586164	0.503892	0.167505	0.197051	0.158851	-0.00480086	0.0993904	-0.0562285	0.780106	-0.175315	0.0437296	0.135343	-0.0594316	0.253637	0.306948	0.30889	0.138187	0.0457319	0.210149	0.308958	-0.00333515	0.43107	0.334239	0.202707	0.56646	0.530812	0.0701968	0.0114119	0.11468	0.387301	0.152774	0.000840824	0.113819	0.331424	0.244092	-0.0666089	0.0593353	-1.86394		-3.60843	diagnostic
J981	1.47997	-0.0208086	2.55739	0.776147	0.440708	1.40231	-0.206665	-0.454803	-0.0103274	-0.171396	0.922464	1.2065	0.571029	-0.016451	0.0553588	0.0915985	2.00312	-0.062791	-0.013522	-0.133068	0.207922	-0.321469	-0.19499	-0.448938	-0.126357	-0.393724	0.150216	0.0732624	0.253606	0.00809429	1.30774	0.0441021	-0.463318	0.353281	-0.330218	-0.362144	-0.00920571	-0.0492788	-0.149108	-0.000636513	0.415782	-0.142379	0.0437217	-0.359368	-0.48977	-0.220386	0.176857	0.0344877	-0.520304	0.160564	-0.00254542	-0.464969	0.408364	0.0314541	-0.139661	0.349462	-0.136685	0.0612543	0.276776	-0.356705	-0.31091	-0.947645	-0.432086		-3.67101	diagnostic
R000	0.485825	0.277151	1.53919	0.76199	0.0920679	0.322045	-0.222753	-0.266251	0.0151241	-0.157457	1.44649	1.31236	0.369151	0.632121	-0.037585	-0.0974365	0.836532	-0.405799	-0.0443781	-0.144782	0.807368	-0.190407	2.44663	-0.0609518	0.0928951	-0.310709	0.244507	-0.334383	0.302822	0.0256788	0.00985533	-0.216862	0.0247261	0.604681	-0.448989	-0.182524	-0.151118	0.102507	-0.187441	0.523397	0.195457	-0.320553	-0.0883768	-0.117991	-0.483338	-0.293112	0.194456	-0.0791892	-0.320559	-0.0441065	-0.222998	-0.231403	0.688306	0.299713	-0.349609	-0.0142139	0.0720473	-0.0449024	0.034832	-0.087504	-0.228415	-0.25571	-1.05553	-7.78758	-0.362912	diagnostic
L033	1.36924	3.16858	1.17063	-0.0839405	0.397842	0.753999	-0.176727	0.262895	-0.195466	-0.291186	0.137474	0.43131	0.522019	0.102972	0.313287	-0.06276	0.126299	0.0494523	-0.00864825	0.0120615	0.0930236	0.264065	-0.0691039	-0.139798	0.183229	-0.19813	0.348623	-0.211854	0.0928802	0.207406	0.261665	0.140429	0.155652	0.153885	-0.26392	-0.035566	-0.282751	-0.0856821	-0.0250088	0.416323	-0.101699	0.0491338	0.000410044	-0.0289128	-0.102139	-0.142672	0.237039	0.171913	-0.234439	-0.0654242	0.113678	0.289917	1.21097	0.016141	-0.0360384	0.28566	-0.209176	-0.129849	-0.000144622	0.0459562	-0.169961	-0.365129	-2.71995		-2.67041	diagnostic
M13	0.816159	4.36053	1.74335	1.14401	0.239986	1.55801	-0.585181	-0.3709	0.152358	-0.179305	-0.0428621	0.979721	-0.647515	-0.103429	0.411977	-0.403255	0.322422	-0.297798	-0.827879	-0.0595563	-0.295375	0.272454	-0.448309	-0.151652	-0.178471	-0.535538	1.26019	-0.692661	0.148333	0.329639	0.842296	-0.480737	-0.415604	-0.548846	0.168377	-0.431033	-0.175784	-0.309267	-0.406403	0.447574	-0.275146	-0.0995278	-0.262008	-0.629031	-0.101689	-0.703692	0.0334182	-0.363167	-0.502711	-0.13944	0.0913844	-0.573152	0.629392	-0.0201633	-0.281983	-0.42738	-0.425458	-0.0209392	-0.190438	-0.255817	-0.422669	-0.0055046	-0.185509	-10.0405	-2.94578	diagnostic
B37	-0.15143	-0.00157522	2.13672	0.0243491	0.409188	0.444169	-0.187844	-0.0769796	0.111057	-0.0839463	0.0392448	0.203983	0.588049	1.30725	0.433795	0.304254	0.717398	-0.252338	-0.352269	-0.170637	0.262208	-0.137413	0.271762	-0.174151	0.168665	-0.0715194	0.311298	0.305514	-0.105467	0.18951	0.732135	0.000533844	0.439119	-0.262373	0.0727444	-0.0538645	-0.0575692	0.0557183	0.198758	0.595339	-0.127835	0.140975	0.552857	-0.0689984	-0.193115	0.435421	0.130071	0.145014	-0.0172786	-0.0723519	0.207899	-0.170908	1.0437	0.314306	-0.0758729	-0.0945844	0.672071	-0.12303	0.0999171	0.193334	-0.25025	-0.221033	-1.10901		-1.60752	diagnostic
B955	0.722633	0.675951	2.51587	1.11096	0.0248756	1.52403	-0.0782545	0.146665	0.15826	-0.244807	-0.237235	0.824418	-0.274932	-0.0888766	0.478066	0.276577	0.21155	0.244006	-0.141334	0.660374	-0.652917	0.370398	0.396137	0.143568	-0.154654	-0.00235286	0.228173	-0.00357762	0.21259	0.65611	0.197389	-0.406203	-0.425279	0.848989	-0.228247	-0.314041	0.223544	0.263871	0.120163	0.119389	-0.195151	-0.0172919	-0.284789	-0.323721	0.000642883	0.701843	0.504844	-0.158941	0.018518	-0.188492	0.114895	-0.229033	1.11722	0.0786907	0.265666	0.317048	-0.00418453	-0.194504	0.177533	0.0337314	0.349364	-0.865287	-4.63609		-6.24991	diagnostic
R876	0.0818302	0.102173	0.221488	0.56797	0.291013	0.433089	0.0826699	0.0338058	0.17014	0.139083	0.434161	0.523675	0.173183	0.0954208	0.223067	0.240478	0.342356	0.0504675	1.15888	0.121224	0.311706	0.178333	0.158414	0.163407	0.429311	0.0536216	0.270585	0.150883	0.333002	0.311441	0.280378	0.245494	0.571351	0.0383596	0.241548	0.154168	0.326561	0.111493	0.0461544	0.290276	0.124526	0.150325	0.6277	0.0675969	0.100401	0.00762656	0.0967812	0.0480235	0.0841132	0.192692	0.0393122	0.0649751	0.188237	0.085768	0.162951	0.209159	0.0851894	0.136059	0.139636	0.0415845	0.102213	0.0325858	-0.240898	-5.16045		diagnostic
M45X9	0.491693	0.041228	0.652727	0.983924	-0.204735	3.33545	-0.738903	-0.276516	-0.496856	-0.184075	1.86526	0.502238	-0.299259	-0.085837	0.216206	0.0989706	1.53829	-0.286866	-0.724151	0.1458	-1.11114	0.33537	-0.285665	0.0909493	-0.454279	-0.188329	0.43566	0.148803	0.109308	0.74503	-0.788165	0.646798	0.424526	-0.11927	-0.173311	-0.284709	0.125698	-1.11426	-0.120601	0.598792	0.429601	0.0591267	0.116501	0.48271	-0.307565	-0.169519	-0.143244	-0.0340817	0.155894	-0.00203745	-0.347241	0.171678	0.469935	0.295018	0.937323	0.0159811	-0.0281747	-0.0788451	0.69424	0.443618	0.186703	-0.765492	-6.14469		-4.4426	diagnostic
A047	-0.402391	-0.147111	2.95348	0.549312	-0.161084	1.77119	-0.152535	0.160619	-0.137866	0.128379	0.477317	0.907376	0.109421	0.685733	0.179144	0.241601	0.625092	-0.087246	-0.123026	0.0939806	0.0131178	0.105183	1.17972	-0.217632	0.290584	-0.0203055	0.784347	-0.0799985	0.253751	0.24204	0.161533	-0.00326572	-0.247689	-0.0731172	-0.201185	-0.115352	0.478841	-0.195263	0.0223204	0.216118	-0.201497	-0.0859464	-0.024482	-0.320385	-0.426575	0.0357946	0.00607478	-0.266881	-0.0373406	-0.0569446	-0.173184	0.028324	0.951915	-0.196519	0.00528461	-0.426377	-0.259675	-0.0736887	0.24002	-0.0857331	-0.336432	0.20631	-1.17762		-2.02683	diagnostic
I42	2.66284	1.62579	4.39018	1.11723	0.448381	-0.587827	0.0710026	0.0865479	0.0317388	-1.03541	0.416542	1.70128	-0.325877	0.643532	-0.0191196	0.23441	0.475109	-0.809525	-0.780852	-0.344433	1.24031	-0.243288	0.152891	-0.567303	-0.790475	-0.796939	-0.361709	-1.16424	0.224756	0.105383	-0.103463	0.31854	-0.762942	-0.249618	-0.840974	-0.680315	1.08486	0.92244	-0.534182	-0.574752	-0.160733	-0.876768	-0.804963	-0.161704	-0.899945	-0.112675	-0.433455	-0.966093	-0.389371	-0.624774	1.04019	-0.8826	-0.788922	0.580669	-0.574135	0.148846	-0.871548	0.761357	-0.783406	-0.466248	-1.01173	-0.810522	-2.35889		-0.655374	diagnostic
K279	1.10731	1.30311	0.709061	2.09256	0.279505	2.15451	0.23442	-0.254241	0.269034	0.0999089	0.251584	1.0342	0.452156	0.897533	0.217061	0.478046	0.835441	-0.388937	-0.198132	0.0774834	-0.149584	-0.0810568	0.20401	0.116953	0.111276	-0.171584	0.470417	-0.452409	-0.0326933	-0.0361132	0.588041	-0.381057	0.150741	0.679232	0.277983	-0.235581	0.164371	0.272303	-0.370995	-0.0243596	-0.0246692	-0.34632	-0.122185	-0.549144	-0.171514	-0.0962437	-0.405608	-0.31868	-0.26457	1.37448	-0.461565	-0.0276298	0.430073	-0.141862	0.0602968	0.0252554	-0.209136	0.281955	-0.126592	-0.0211473	-0.302297	-1.74209	-2.46901		-5.2679	diagnostic
I493	0.172664	0.708254	-0.183093	2.08678	0.237561	-0.30597	0.359594	0.0197865	-0.0914511	0.0721286	0.494701	2.02279	0.179275	0.164035	0.410384	0.0498698	0.40921	0.142767	-0.992376	-0.0623755	0.32204	0.130525	0.636801	-0.081912	-0.0118574	0.479748	0.606815	-0.205713	1.52871	0.481801	0.53722	0.0621375	0.24172	-0.0976488	-0.330143	0.308172	0.32609	-0.379763	0.158446	0.0675015	0.146737	0.337748	0.481583	-0.15944	-0.133329	0.176354	0.101372	0.314619	0.405592	0.338448	0.0958494	0.0858458	0.223253	0.11501	-0.0191774	-0.260398	0.00858832	-0.403817	0.0797438	-0.137997	-0.236377	-0.681037	-4.12499		-5.08539	diagnostic
E042	0.590096	2.92613	0.530445	0.564188	0.183241	-0.0099557	0.982894	-0.0578899	0.251698	-0.0482769	0.221287	0.320048	0.155567	-0.0160999	0.206221	0.573934	0.53543	0.910276	-0.234824	0.306987	0.338256	-0.0347513	0.10089	0.0089503	0.00710475	-0.0785326	-0.0380713	-0.0500541	0.0808084	0.0459748	-0.00545512	0.263204	0.335114	0.0593166	-0.147886	0.178866	-0.16481	0.674906	-0.188637	-0.122443	0.0819588	-0.20518	0.0541407	-0.217021	-0.0476326	-0.112349	-0.0360734	0.648005	-0.203901	0.445935	0.0771554	-0.146336	0.221151	-0.110389	0.271071	-0.113122	-0.312191	-0.12091	-0.0652144	-0.111427	-0.132049	0.337423	-1.5024		-2.59142	diagnostic
K838	0.69194	1.10547	1.02182	0.461213	0.511491	1.90231	-0.117271	0.00271298	-0.0493351	-0.101297	0.0299811	0.248002	0.788766	0.557696	0.0475445	-0.0474889	0.170639	0.248454	-0.407777	0.90788	0.577761	-0.199033	-0.137984	0.696145	-0.0396345	0.186842	0.0242211	0.0363645	0.119157	-0.119653	0.135482	0.291733	0.0968051	-0.253446	0.073605	-0.143309	0.0593451	-0.223637	0.0210971	-0.0487633	0.179158	0.187797	-0.168267	0.0200292	-0.145113	-0.249926	0.485691	0.15701	0.122559	-0.226561	-0.097126	-0.187171	1.88094	0.191626	0.117856	0.0183054	-0.0408398	0.063664	-0.0331684	-0.14447	-0.202974	-0.105318	-2.0109		-2.22548	diagnostic
R39	1.16813	0.756422	1.6475	1.78882	-0.130122	0.935789	0.0784618	-0.258838	-0.0807638	-0.258643	1.08306	0.55063	-0.017869	0.234766	0.0252845	0.372351	0.917286	-0.253557	-0.632376	0.662061	1.84607	-0.170516	-0.0424646	-0.188254	-0.00190978	-0.272358	-0.0393973	-0.417817	0.25105	0.0728814	0.490069	-0.453033	0.0269956	-0.0794627	-0.131539	0.323313	1.00151	-0.14829	-0.46479	-0.0752229	-0.157181	0.292771	-0.363151	-0.291737	-0.128291	-0.401932	0.102443	-0.320138	-0.135706	-0.241482	0.409871	-0.173679	0.288815	0.0227541	0.695531	-0.282407	-0.234688	0.55828	0.0699839	-0.223906	0.0223588	-0.0812199	-1.14044		-3.1584	diagnostic
Z501	1.25789	1.07294	2.2634	1.27882	0.314192	3.05906	-0.701125	-0.180915	0.0609554	-0.395525	0.932909	1.88172	-0.331204	0.0943128	0.592226	-0.238893	1.27253	-0.63309	-0.489256	-0.298502	0.49633	0.128378	0.118615	-0.524404	-0.4686	-0.475132	0.454836	-0.603351	0.0970901	0.0575619	0.89471	-0.591728	-0.286123	-0.09126	-0.253116	-0.278333	0.314205	-0.417428	-0.557069	0.317984	-0.160798	-0.182223	-0.300457	-0.340795	-0.394775	-0.405368	0.469781	-0.377216	-0.320809	-0.340645	-0.457357	-0.246195	0.0784106	0.0617086	-0.0618567	-0.438977	-0.27167	-0.108717	-0.130466	-0.242057	-0.365792	-0.529019	-0.325442	-7.69692	-1.08292	diagnostic
K703	-0.695094	-0.218969	3.46343	0.379871	3.20623	-0.18152	-0.677616	-0.621203	-0.670148	-0.874364	-0.756851	-0.840946	-0.59595	-0.0426816	0.219044	-0.184972	-0.694575	-0.98873	-2.69433	-0.478713	-2.62646	-0.386481	0.260423	-0.319886	0.00506168	-0.955924	-0.269307	-0.768421	-0.149698	0.00933757	-0.35544	-1.16042	0.451181	-0.899352	-0.593946	-0.428961	-0.542021	-1.0957	0.32598	0.160829	1.16307	0.555343	2.42937	-0.724566	-0.564774	0.685993	0.426529	-0.699251	-0.295982	4.27929	-0.719252	-0.720258	2.05636	1.52049	0.442744	-0.674135	-1.01498	-0.458883	-0.915822	-0.636218	-1.13402	0.172321	-6.65969		-9.85586	diagnostic
Z961	2.19944	0.186018	1.41068	0.505339	0.223396	0.362868	-0.0235931	-0.105346	-0.400057	-0.23749	1.92847	0.635648	-0.163796	-0.266609	-0.195065	1.41024	2.83368	-0.249852	-0.451193	-0.234151	0.450468	-0.373626	0.133839	-0.21205	-0.351184	-0.218495	-0.195587	-0.104708	0.217969	-0.19567	1.93819	-0.602901	-0.349592	0.0609397	0.0670866	-0.349852	-0.0726068	-0.22444	-0.162218	0.00060781	-0.469766	0.186303	-0.0732348	-0.148413	-0.238994	-0.368483	0.0973524	-0.290832	-0.321997	0.63433	-0.335044	-0.249825	0.251996	0.0275884	-0.420576	0.123798	0.456426	-0.213424	0.00488241	-0.397347	-0.382407	-0.235088	-1.14416		-3.17149	diagnostic
M51	0.96215	2.37595	0.847238	0.11151	0.671969	1.1404	-0.149164	1.68517	-0.131165	-0.0841602	-0.0503732	0.301212	0.0384978	0.346036	0.386647	0.023521	-0.036469	-0.0763823	0.14666	0.367072	-0.177899	0.177707	0.570474	0.251385	-0.00803598	-0.206509	0.548099	-0.21091	-0.0975247	0.223985	0.00662281	-0.00190586	0.111125	0.516328	-0.185884	0.000447486	0.321773	-0.294569	-0.0217456	0.241491	-0.0851051	0.0507116	0.0063215	0.067254	-0.123156	-0.386857	-0.0576782	0.0276585	-0.0948427	0.142488	0.161236	-0.0221422	0.11487	0.0454481	0.0828025	-0.0616374	-0.214506	-0.039147	-0.0773625	0.00747745	-0.0268882	-0.0718271	-0.706421	-10.6407	-2.35985	diagnostic
I84	1.16232	3.77413	1.72969	2.08678	0.667821	0.0781165	-0.272816	-0.435969	0.241099	-0.472086	0.118843	1.35364	-0.197458	-0.28092	-0.0190595	0.8009	0.499048	-0.443612	-0.682996	0.754376	0.249313	-0.475085	-0.157666	0.242951	-0.34628	-0.360775	0.40802	-0.581592	-0.39016	0.165874	0.239015	-0.523262	-0.433648	-0.434807	0.43694	-0.357968	-0.287488	0.207162	-0.42417	-0.349943	-0.359403	-0.525659	-0.499931	-0.330978	-0.459716	-0.396747	0.0333324	-0.288477	-0.393109	-0.191329	-0.204217	-0.267636	-0.0856455	0.065936	-0.171888	-0.555646	0.436276	-0.0957322	-0.284106	-0.343689	-0.524457	-0.154131	-0.642346	-3.11481	0.161162	diagnostic
J441	0.897555	-0.155962	0.389859	-0.853666	-0.124301	2.01243	-1.13751	0.281932	0.200838	-0.712185	1.10248	-0.136715	2.3021	3.63648	-0.979216	0.0508146	4.26515	-1.23743	-0.735519	-0.750483	-0.606684	-0.389308	2.03047	-0.899025	-0.85356	-0.950042	-0.927207	-0.229296	-0.418747	-1.04882	3.93218	-0.869728	0.220001	0.074314	-1.10254	-0.842427	-0.7034	-0.934656	-0.949096	-0.120373	-0.99068	-0.485391	-0.259596	-0.825331	-0.643648	-1.11674	-0.641078	-1.26992	-0.517549	-1.13284	-1.1664	-1.11972	-0.263573	0.305662	-1.00928	-0.480586	-0.976387	-0.949537	-0.909315	-0.696373	-0.707773	-0.347323	-1.24094		-2.26749	diagnostic
R35	1.24904	1.32112	1.65986	1.53722	-0.151467	0.891455	-0.0167431	-0.124536	-0.128723	-0.262922	1.02078	0.39099	-0.217609	0.0257853	0.113284	0.0179856	0.941062	-0.179836	-0.661993	1.0881	1.16221	-0.0602717	-0.341978	-0.322687	-0.389879	-0.218604	0.864876	-0.0616917	-0.0597839	0.471953	-0.0301914	-0.299382	0.225035	-0.0974939	-0.26711	-0.163911	0.723131	-0.383425	-0.173735	-0.295072	0.162774	-0.188341	-0.140698	-0.219592	0.505327	-0.166632	0.0802358	-0.22842	-0.153251	0.0796539	0.347291	-0.334655	0.228714	0.57023	1.13501	-0.368818	-0.101395	0.361538	0.0439783	-0.0704763	-0.233558	-0.520067	-0.848472	-12.3494	-3.80116	diagnostic
G59	1.38865	0.721244	3.40227	0.43731	-2.89593	-1.1074	-1.96337	0.538046	-2.03171	-1.46326	-0.616491	1.81318	-1.72603	-1.30343	0.483577	6.82829	-0.326706	-2.61888	-2.53347	-2.82468	2.59024	-0.775587	-0.704979	-0.601374	-0.572671	0.910997	0.576347	-1.08059	0.340643	0.212434	-1.4734	-0.536717	-0.779604	-0.11049	-1.52148	-0.915291	-0.708649	-1.69212	-0.261558	-1.41705	-2.26855	-0.910494	-1.12423	-1.58695	-0.316102	-2.21701	-0.982125	-0.79585	-0.902963	-1.03117	-0.910686	0.184742	-1.62494	-0.0798295	-1.75166	-1.02118	0.158443	-0.601442	-1.02604	-0.457922	-1.59202	-1.31583	-8.67286		-7.48119	diagnostic
F172	0.114054	-0.129624	1.2707	1.74695	0.632384	0.167912	-0.648509	-0.29477	-0.281633	-0.707911	-0.242568	1.79626	3.85512	0.76802	-0.120674	0.962155	0.801412	-0.71283	0.59834	-0.394705	0.695894	0.52473	-0.285667	-0.942539	0.601511	-0.660567	-0.258392	-0.795079	-0.143059	-0.446697	2.22467	-0.762872	1.19109	0.437746	-0.49621	-0.713952	0.431625	-0.0247004	-0.576979	0.675761	-0.718546	-0.430796	0.909937	-0.442366	-0.459984	0.0225479	0.549039	-0.562423	-0.893551	-0.603805	-0.87519	-0.557535	-0.536261	-0.0613271	-0.566789	-0.60587	-0.112854	0.0246527	-0.0521211	-0.298822	-0.948018	-0.0720145	-2.9297		-3.88363	diagnostic
Z041	0.100473	0.1267	0.120847	0.325256	0.181399	-0.105867	0.379257	0.490538	0.161171	0.201966	0.150533	0.10232	0.165264	0.424872	0.773809	0.559777	0.203015	0.671318	0.0650124	-0.121647	-0.113653	-0.0470452	0.256922	0.219869	0.24137	-0.015999	0.563098	0.0247389	0.320893	0.288062	0.231714	0.556299	0.425383	0.335677	-0.105525	0.0227327	0.0222532	-0.0213967	0.223526	0.405525	0.366969	0.223855	0.215551	0.648532	0.487221	0.0422551	0.295076	0.397188	0.279573	0.247865	0.233164	0.355242	0.620798	0.258013	0.155973	0.206693	0.395744	0.201958	0.265531	0.322918	0.125325	-0.307474	-7.2506		-6.06984	diagnostic
C859	-0.0775336	0.128813	1.88403	-0.278177	-0.342424	1.10884	-0.253515	-0.237163	0.110167	-0.471531	-0.256765	-0.311456	0.325768	0.0859648	1.617	-0.425348	-0.275017	-0.208965	-0.765925	0.404226	0.00365203	-0.339369	0.425944	0.348493	-0.245274	-0.470466	0.455838	-0.20831	-0.192755	0.828887	0.0826714	1.01066	0.127509	0.12363	-0.568025	-0.264584	0.105501	-0.0405589	-0.146102	0.508841	1.31433	0.124575	-0.0546693	-0.438376	1.49095	-0.486898	0.194426	-0.301005	-0.0859948	-0.265293	-0.0142223	0.0441344	0.817621	-0.314186	0.0477299	-0.527116	-0.11982	-0.310503	3.29557	-0.345694	-0.377895	-0.763701	-0.97164		-3.91917	diagnostic
Z921	2.56735	2.15805	3.46669	3.0142	0.814025	1.07022	-1.18297	1.72483	-0.0409401	-0.591816	-0.196125	1.52835	-1.04853	-0.174835	-0.799844	0.292216	0.796702	-0.00518274	-0.534139	-1.11103	1.98851	-0.709217	-0.142441	-0.900371	-0.157473	-0.935467	0.350316	-1.35634	-1.06916	-0.671727	-0.79616	-1.0003	-1.11065	-1.17717	-0.156076	-1.16973	1.22084	-0.444631	-0.791396	0.292386	0.421713	0.184608	-0.854282	0.626875	-1.03085	-0.575666	-0.824155	-0.88299	-0.193816	1.03949	-0.323996	-1.04275	-0.666665	-0.47634	-0.242716	-0.852055	-0.375231	-0.501248	0.002981	-0.684961	-1.02227	-0.799152	-1.43627	-11.0594	-0.0137988	diagnostic
R935	0.24507	0.483377	0.764993	0.435366	-0.211677	0.674997	0.0824817	0.293456	0.825831	0.0674707	0.173633	0.341662	0.379987	0.284248	0.143874	0.966108	0.24563	0.284578	-0.247647	0.362874	0.433019	0.213081	-0.00191147	-0.0985613	0.293334	0.0620545	0.216752	0.0190227	0.377087	0.0735319	-0.162921	0.159661	-0.124166	0.195961	0.301789	-0.030385	0.120285	0.479932	0.168862	-0.0499068	0.282716	0.162446	0.144163	0.231629	0.692863	0.140295	-0.12675	0.110533	0.0735522	0.56907	0.161546	-0.112394	0.438615	0.314405	0.448108	-0.0376273	0.0798623	0.0487829	-0.0463181	0.16014	0.214579	0.5052	-1.86687		-6.31707	diagnostic
I80	2.85162	4.02019	1.95647	0.286274	0.0153655	1.32104	-0.576674	1.38123	0.0186063	-0.332101	-0.188303	0.550887	-0.411322	-0.322812	-0.163678	0.0786011	0.0203061	-0.357041	-0.615062	-0.518378	0.926604	-0.542797	-0.420548	-0.432999	-0.227532	-0.406307	-0.110103	-0.584897	-0.0180251	-0.25193	-0.145158	-0.666019	0.241464	-0.626022	-0.184359	-0.606768	-0.42984	-0.633256	0.0843448	0.742303	-0.380184	0.364908	0.52586	-0.167109	-0.318165	-0.578472	0.159589	-0.389947	-0.265931	0.0638046	-0.395211	-0.53677	-0.142737	-0.287055	-0.376155	-0.584327	-0.371049	-0.270033	0.0398042	-0.45325	-0.667196	0.156364	-0.818648	-6.53001	-0.217711	diagnostic
K659	-0.120093	0.401662	2.75814	0.561414	0.692403	0.379995	0.323045	0.0778659	0.0768429	-0.0261553	0.183274	0.551934	-0.196424	0.147056	0.290439	-0.104479	0.769103	0.050772	-0.590506	0.530651	0.325429	-0.309338	0.45825	0.382714	-0.177161	-0.00193155	0.329073	-0.519513	0.941009	0.0478182	0.169026	-0.281092	0.766121	0.128721	-0.256669	0.130359	-0.0621256	0.418092	0.23179	-0.0053692	0.0779342	0.553157	0.430156	0.30125	0.106677	0.312478	0.298477	0.380742	-0.157367	0.0678381	-0.109922	0.105005	0.788978	0.00976777	0.28791	-0.116511	-0.19401	-0.301601	-0.147024	-0.163248	0.219391	-0.271859	-5.24677		-5.25758	diagnostic
M8000	0.346899	0.265068	0.300433	0.244359	0.141771	-0.0109643	-0.0859578	-0.198376	0.542622	0.533291	0.470038	0.61396	0.371699	0.0781854	0.044146	0.439757	0.671858	-0.313344	1.98097	0.045263	0.833981	-0.0911655	0.39233	0.204906	-0.115182	0.129778	0.326127	0.102615	0.412691	-0.112665	0.377197	0.0421067	0.137509	0.3173	-0.163053	0.11881	0.381691	0.86953	-0.0483922	0.0488173	-0.0276256	0.0991308	-0.129399	0.302378	-0.00993907	0.125976	-0.0222581	-0.320248	-0.0334473	-0.172527	-0.12539	0.395581	0.036104	0.0716044	-0.503034	0.321656	-0.243536	0.433433	0.95981	0.16289	0.664706	0.570624	-6.7376		-4.17306	diagnostic
R31	0.877866	1.12446	2.04431	1.54872	-0.408641	0.522608	-0.502831	0.118033	-0.20336	-0.558073	0.124892	0.712919	0.406746	-0.223476	0.209954	-0.0190235	0.846464	-0.541705	-0.464018	0.0497142	4.35164	0.00743255	-0.493196	-0.252238	-0.487578	-0.296432	0.367867	-0.364917	-0.325787	0.229487	-0.0740742	-0.0435631	-0.358887	-0.385012	-0.386181	-0.0641165	0.397606	-0.553256	-0.497949	-0.438751	-0.162883	0.149122	-0.350585	-0.433908	-0.3446	-0.557101	0.0335155	-0.501466	-0.349116	-0.297217	-0.287937	-0.074234	0.212075	0.0837919	0.102762	-0.566361	0.0198771	-0.103044	-0.277583	-0.229834	-0.41036	-0.300119	-0.527618	-3.63733	-1.57724	diagnostic
Z136	1.14779	2.24674	1.0299	2.78022	0.435006	-0.215393	-0.131009	0.352407	0.267433	-0.279354	0.822428	2.46333	-0.222125	-0.314297	0.22775	-0.0279673	0.150918	0.0408723	-0.232366	-0.0164485	0.758233	-0.287486	-0.380737	-0.0414647	-0.387786	-0.419361	0.159274	-0.46841	-0.108603	0.447871	-0.0589979	-0.232481	-0.22434	-0.311831	0.191799	-0.126576	0.105075	0.174586	-0.363832	-0.324102	-0.332519	-0.323937	-0.396077	-0.272647	-0.292679	-0.158877	-0.407169	0.274869	-0.0263601	-0.0861909	-0.180689	-0.020515	-0.307666	-0.216881	-0.169244	-0.208447	-0.357576	0.467905	0.0934195	-0.345784	-0.167865	-0.173069	-0.418094		-0.213189	diagnostic
N64	1.12382	0.730347	1.45518	0.236015	0.360173	0.114922	0.161263	0.144537	-0.044707	0.0695032	0.28201	0.363487	0.128787	-0.127486	-0.00861579	0.460122	0.170141	0.253763	-0.115353	0.519747	-0.0153427	0.171636	0.0669353	0.481198	0.22921	0.39827	-0.0590246	0.278695	0.0734445	0.135417	0.246484	0.0360555	0.27327	0.37869	-0.0821085	0.160277	-0.0623158	0.459889	0.189296	0.123391	0.271842	0.0782199	0.254082	0.0622957	0.276814	0.140103	0.187177	-0.0162696	0.319956	0.239444	0.539943	0.345799	0.192013	0.121144	-0.0128363	0.0637137	0.0121355	0.0982397	0.114731	0.0956525	-0.0413839	-0.0822657	-0.627266			diagnostic
Z11	0.0858126	0.216314	0.876361	0.381915	0.672834	0.527508	-0.199586	0.108864	0.278983	0.106062	0.511361	0.658667	0.0990327	0.174223	0.41779	0.549454	0.259021	0.116345	0.13008	0.43568	0.224515	0.168706	0.242367	0.434626	0.10183	0.10201	0.321682	-0.0746286	0.468028	0.20815	0.20779	0.0348818	0.223236	0.150451	-0.0561966	0.355969	0.46863	-0.112856	0.124742	0.257864	0.169399	0.0187751	0.0330087	0.0440639	0.0936032	0.233793	0.252812	-0.0300142	0.115067	-0.214765	0.310292	0.273023	0.349366	-0.00150385	0.598213	-0.0337029	0.525909	0.183907	0.0729789	0.213633	0.338969	-0.213738	-1.93024		-3.74204	diagnostic
K571	0.941587	0.811513	1.49785	1.41373	0.301383	1.31514	-0.137505	0.627253	-0.0675308	-0.00477607	-0.122883	0.0402692	-0.295781	-0.271309	0.42189	1.31067	0.0128962	-0.105327	-0.724978	0.93192	-0.0183606	0.553865	0.484743	0.53672	-0.00748064	0.00022937	0.584621	-0.037079	0.354984	0.53135	0.0126822	0.262351	-0.0568496	-0.089702	0.0119736	0.515583	-0.0252	-0.502241	-0.499207	0.129306	-0.132189	0.0743967	0.070218	-0.0867859	-0.14123	-0.129566	0.826262	-0.171937	-0.0312895	0.507648	0.17297	-0.134628	0.487659	0.199951	0.566644	-0.0704586	-0.139352	-0.0205416	-0.0138722	0.0940075	-0.104741	-1.14635	-2.57809		-3.8943	diagnostic
E21	0.673505	1.15344	3.51271	0.670467	-0.283205	0.116337	-0.632171	-0.0216441	-0.216331	0.719707	0.0226599	1.14457	-0.0549536	-0.228521	-0.00202681	1.41279	0.0347908	0.852098	-0.750078	-0.0749345	1.53209	-0.212554	-0.0190982	-0.057485	0.768705	-0.362617	-0.181127	-0.364489	0.667612	0.105119	-0.649346	0.473785	-0.437976	-0.086072	0.11607	-0.152268	-0.40421	-0.44392	0.115426	0.0580734	-0.0758112	-0.217968	0.00265923	0.131962	-0.490718	-0.604475	0.287466	-0.174161	-0.206471	0.246697	-0.238281	0.0578227	-0.144628	0.474384	0.246109	-0.448201	-0.24711	-0.146924	0.000120567	0.221329	-0.48531	-0.399529	-3.52412		-0.485364	diagnostic
Z877	-0.534866	-0.310779	2.18143	1.12721	1.81829	0.985878	0.323033	-1.11128	-0.390376	-0.0858586	0.678059	1.36848	0.141192	0.55806	0.0503421	-0.0975908	1.08575	-0.146688	-0.262327	-0.461177	0.621003	-0.572822	0.432056	-0.296214	0.131398	0.0897523	0.771144	-0.252851	1.32067	0.785836	0.408355	-0.0068816	-0.128899	0.31578	-0.192388	0.647095	0.548624	-0.22123	0.0282522	0.175317	0.0888357	-0.0361607	-0.197149	-0.128466	0.220926	0.285915	0.76182	0.286892	0.374388	0.133235	-0.279854	-0.340161	0.0886527	0.287858	-0.511762	-0.421498	-0.0251629	0.239909	0.341673	-0.663732	-0.931411	-1.77434	-3.20755		-6.1589	diagnostic
J93	-0.815374	1.42361	0.763718	0.730314	-0.435218	-0.25316	-0.795247	0.0977888	-0.307747	-0.407688	2.42042	0.684967	0.31103	0.0573713	-0.657055	0.0292754	3.67571	-0.506006	-0.711301	0.596827	0.386067	-0.378116	-0.270476	-0.565853	-0.516997	-0.700937	-0.0298751	-0.512324	-0.275709	-0.267157	4.37114	0.652379	-0.12357	0.0170421	0.0930785	-0.642943	-0.209952	-1.04323	-0.407504	0.185148	-0.166379	-0.243953	-0.590881	-0.519298	-0.383169	-0.62333	-0.0585294	-0.377607	-0.411227	-0.736162	0.0485855	-0.813293	-0.167136	-0.395874	-0.0251552	0.233313	-0.607488	-0.738525	-0.331667	-0.390386	-0.194237	-0.874008	-2.19521		-2.78745	diagnostic
R73	1.61787	1.61034	0.480602	1.58351	0.00375127	-0.286216	0.831089	-0.132161	0.114618	-0.688787	1.61352	1.23814	-0.244555	-0.435356	-0.375901	4.55077	0.901754	-0.441076	-0.830831	-0.352537	0.288273	-0.505115	-0.679688	-0.618693	-0.602651	1.12525	-0.0906298	-0.559897	0.283044	-0.302138	-0.609169	-0.481588	-0.589559	0.0577011	-0.206921	-0.427032	-0.191988	1.73204	-0.238229	-0.630819	-0.458398	-0.375865	-0.546542	-0.416031	-0.529202	-0.435145	-0.290282	-0.389927	-0.692834	-0.133143	-0.647031	-0.345327	-0.381057	-0.548849	0.0334256	-0.446366	1.02459	-0.0107941	-0.520371	-0.533117	-0.299645	-0.930763	-2.84721		-2.72337	diagnostic
Z421	0.261083	0.0640547	0.179728	0.0823497	1.01008	0.658052	0.669209	-0.0133908	0.0660081	0.0126605	0.0407423	0.145599	0.241973	0.118021	0.806551	0.107616	0.186542	0.136645	0.759224	0.560776	0.0980109	0.125461	0.615098	0.534258	0.121343	-0.0713595	0.499102	-0.033695	0.149213	0.563643	0.300305	0.0579027	0.226163	0.463965	-0.272435	0.125634	0.030333	0.599177	0.137473	0.104899	0.156593	0.0311801	0.11698	0.339788	-0.149627	-0.163327	0.252108	0.0367934	-0.100549	0.224449	0.825094	0.421476	0.709942	0.00231991	-0.0126756	0.00298735	0.0273	-0.281829	0.166064	0.0551087	0.00954301	-0.115817	-0.724116			diagnostic
Z53	1.4795	3.57684	3.48579	1.86407	0.135112	1.95217	-0.807386	-0.831511	-0.664717	-0.960712	0.619311	1.23255	-0.275706	0.214414	-0.291273	0.949	1.36865	-0.836874	-0.502128	-0.131206	1.65393	-1.02976	0.0111981	-0.686325	-0.47707	-0.86847	1.11261	-1.07728	-0.844527	-0.163344	0.477481	-1.17307	-0.542485	-0.716806	-1.0584	-0.93134	0.409482	-0.205135	-0.731717	-0.0193878	-0.65606	-0.232365	0.0199514	-0.601441	-0.685513	-0.905812	0.165696	-0.657204	-0.70197	-0.268836	-0.817887	-1.02188	0.680255	-0.417287	-0.14114	-0.961312	0.108255	-0.191814	-0.0956863	-0.695951	-1.13402	-0.460058	-0.974248	-1.472	-1.82266	diagnostic
K210	4.08987	3.30584	1.17417	0.355593	0.912396	1.84769	-0.112761	-0.277877	-0.455482	-0.680323	-0.340799	0.329823	-0.80089	-0.812527	-0.859333	-0.178432	1.12154	-0.809799	0.0692748	0.91595	-0.889415	0.0807083	-0.325156	-0.117354	0.698334	-0.751465	1.49471	-1.10951	-0.643042	0.165689	-0.161882	-0.879892	-0.52059	-0.97598	1.70642	-0.405201	0.459668	0.00275443	-0.938852	-0.425551	-0.336345	-0.307193	0.233906	-0.416008	-0.75383	-1.21498	-0.695213	-0.849966	-0.737706	-0.167219	-0.172558	-0.87334	1.47359	0.450081	-0.179217	-1.05851	-0.793393	-0.708054	-0.844625	-0.862941	-0.915871	-0.204629	-1.81569		-0.105602	diagnostic
D069	0.0204156	0.145969	0.504048	0.0331649	0.199005	0.566196	0.020311	0.177181	0.0689192	0.152303	0.350395	0.214024	0.202007	0.2556	0.416585	0.0375193	0.029607	0.121062	0.165018	0.268687	0.0756482	0.366827	0.226493	0.264806	0.538745	0.165866	0.128185	0.312701	-0.00256717	0.139213	0.569203	0.0711819	0.129414	0.107469	0.159165	0.292069	0.439429	0.096924	0.160087	0.188925	0.335914	0.131037	0.489482	0.0704216	0.304699	0.0849993	0.277753	0.146951	0.258977	0.0916769	0.27148	0.383068	0.277789	0.23415	0.0963661	0.0913005	0.919016	0.022524	0.284107	0.157293	0.0845316	-0.0823789	-0.29813	-9.45085		diagnostic
I30	0.48474	0.418429	0.455745	2.02081	0.581841	0.682418	-0.0708197	0.0970575	0.561548	-0.0176054	0.369333	1.13947	0.355379	0.203596	0.324974	0.422994	0.503967	0.121171	-0.0745894	0.420399	-0.267002	-0.236091	-0.115841	0.0301851	0.0182641	-0.106295	0.258342	0.0279111	0.440574	0.237306	0.613573	-0.114922	-0.0541227	0.212618	-0.0526421	-0.100441	-0.0973172	1.23008	-0.22482	0.0182517	0.0207782	0.294611	0.12708	0.137884	0.448094	-0.145314	0.183278	0.016706	-0.00831638	0.100047	0.132744	-0.0582756	0.469034	0.118524	0.268148	0.289633	-0.339948	-0.0187102	-0.0252913	0.0102715	0.331584	-0.186418	-6.74309		-3.1344	diagnostic
J47	-0.494558	0.299504	-0.0106462	0.172247	0.10314	2.41493	-0.744418	0.228623	-0.407173	-0.555315	1.25583	0.317755	0.584973	2.94383	-0.577434	-0.515715	3.58958	-0.086713	-0.44032	-0.240811	-0.33453	-0.391417	0.112272	0.518046	-0.623582	-0.66345	-0.385339	0.926965	0.0578342	-0.243181	2.75739	-0.433129	-0.593238	-0.544288	-0.355154	-0.507978	0.124862	-0.468224	-0.521806	-0.386219	-0.401233	0.154753	-0.434109	-0.147619	-0.644822	-0.241021	-0.506372	-0.323664	-0.616765	-0.6266	-0.0907273	-0.601	-0.156548	-0.308169	-0.400928	-0.227746	-0.281568	-0.339235	0.111958	-0.569468	-0.684205	-0.72978	0.140057		-0.207195	diagnostic
G500	0.306753	0.612346	0.548492	0.298107	1.60682	0.698716	0.261582	0.104215	-0.299726	-0.00352608	0.165478	0.285014	0.103401	0.117562	-0.0388499	-0.0848429	0.491716	-0.0573283	-0.573702	0.0689873	0.965848	0.0930875	0.580326	0.545064	0.490848	0.160571	0.356179	-0.0514428	0.0220641	0.0582941	0.423636	0.158071	0.362204	0.178753	0.137414	-0.0415954	-0.127587	0.455419	0.474354	0.363538	0.0210782	0.0676805	0.514351	-0.0585338	0.146817	0.258671	0.099577	-0.160388	0.274376	0.468307	0.267965	0.123709	0.706315	0.489413	-0.0379386	-0.0889272	-0.333046	-0.0825708	0.326403	0.136382	0.000160465	-0.579738	-2.55003		-3.17804	diagnostic
F30	1.5616	1.30242	0.554678	0.145032	0.255739	0.216575	0.17582	0.485806	0.263638	0.239251	0.451714	0.443849	1.12517	0.386303	0.19865	0.142566	0.460043	0.00691254	0.373801	0.46174	0.722885	1.57744	1.0904	0.379082	-0.422487	-0.27419	0.0354451	-0.418104	-0.146609	-0.488429	-0.0355074	0.241656	0.338442	0.296314	-0.0416092	0.15149	0.201436	-0.278881	0.100415	0.394738	0.0571806	-0.483393	-0.0243802	0.493043	0.173121	0.265108	-0.0674758	-0.193731	-0.0207097	0.196286	-0.358481	-0.156865	0.34459	-0.0516135	0.808459	0.487737	-0.57505	-0.130002	-0.14844	-0.031449	-0.0543704	-0.686218	-8.10332		-5.05504	diagnostic
Z95	0.0188616	0.372347	1.71584	6.08355	0.713208	-0.905539	-0.788983	-1.85357	0.215462	-1.76341	1.60309	4.06831	-1.37759	-0.512904	-0.780491	2.06934	1.54013	-1.54689	-2.0558	-0.875314	0.768531	-1.31256	0.422366	-0.931122	-1.60938	-1.74035	0.260471	-1.83998	-0.52701	-0.550868	-0.510767	-1.86264	-1.73118	-1.5191	-1.08859	-1.83972	0.115557	1.46118	-1.72619	-0.992647	-0.719607	-1.56996	-1.57898	-0.562134	-1.54934	-1.16025	-1.49776	-1.2848	-0.928504	-1.00072	-1.10786	-1.64151	-0.480776	-0.87775	-0.673375	-1.0906	-0.267438	1.83523	-1.01177	-1.23635	-0.109109	-1.48895	-2.28705	-8.20089	-0.65569	diagnostic
H024	0.51832	0.640665	0.422206	0.572144	0.123318	0.372815	0.010197	-0.196437	0.274147	0.0487311	0.612725	0.640151	0.263285	0.298692	0.373987	0.288101	0.601427	0.291852	0.163214	0.145179	0.0730676	0.176479	-0.0591147	0.0598428	0.397565	0.231955	0.246922	-0.0688446	0.133544	0.316917	0.301493	0.0313873	0.114321	0.10104	0.0602339	0.0601636	0.100141	0.340421	0.110257	0.4605	-0.0352712	0.217904	0.338858	0.267566	0.0650545	0.0516438	0.243862	-0.00217869	0.125712	0.122073	0.157919	0.000761338	0.168282	0.229663	0.161021	0.0241362	0.0468994	0.0928248	0.170771	0.212676	0.232376	-0.267777	-0.524656	-9.20691	-1.72158	diagnostic
N10	-0.013619	-0.282221	2.57335	0.476608	0.00606727	0.127776	-0.155025	-0.226056	0.0327886	0.389367	-0.158032	-0.471151	0.676541	-0.236477	-0.028183	0.741433	0.282535	0.114414	-0.81175	-0.0633311	1.55354	0.791366	0.850195	0.00532746	-0.107774	-0.116151	0.037459	0.0298668	-0.216678	0.614811	0.306563	0.378301	0.0629349	0.301201	0.163368	0.0958066	0.141288	-0.451566	0.129982	0.173503	0.270722	0.434144	0.396215	0.0355084	0.27732	0.385298	0.657358	0.104458	0.644744	-0.182488	0.086035	0.101422	-0.222023	0.2498	0.43167	0.109706	0.214825	-0.388595	0.111872	-0.292353	0.0617662	-0.489873	-2.47236		-2.84293	diagnostic
J43	-0.239769	0.927245	1.18713	0.148382	-0.124867	1.5337	-0.590118	0.076048	-0.0936876	-0.425988	0.986997	0.813871	1.24508	2.94919	-0.293148	-0.762357	3.49987	-0.757183	-0.806265	-0.794226	-0.25831	-0.792623	1.16684	-0.801528	-0.924736	-0.608164	-0.72518	-0.753278	-0.0797354	-0.530382	4.36147	-0.176827	-0.708109	-0.802261	-0.750725	-0.0620989	0.345721	-0.116135	-0.822746	-0.0555288	-0.101297	-0.321966	-0.585052	-0.908851	-0.390921	-0.674596	-0.502547	-0.922996	-0.76891	-0.757767	-0.979377	-0.885502	0.0153357	-0.0885846	-0.716158	-0.291042	-0.736258	0.211743	-0.611009	-0.477091	-0.763997	0.141126	-1.79432	-7.34064	-2.77304	diagnostic
R23	0.0403867	-0.151278	1.10558	0.778457	0.160897	0.493434	0.0577914	-0.0965752	0.423473	-0.122088	0.578601	0.300239	0.182423	0.149118	0.320738	0.115937	0.660567	0.530373	-0.185217	0.741695	-0.0324657	0.471443	0.0286505	0.102572	0.142379	0.0831174	0.293229	-0.0275251	-0.014184	0.294995	0.242555	0.0161304	-0.0242627	0.0447185	-0.172257	-0.0151067	-0.0855795	-0.0384899	0.250712	0.218166	0.460368	0.702158	0.384283	0.0366612	0.263857	0.229499	0.398736	-0.0181868	0.0374261	0.386503	0.105087	0.203143	0.200315	0.0870565	0.626606	-0.0518811	-0.138497	0.120401	0.373071	0.0493668	-0.0228749	0.348175	-0.84059		-3.37059	diagnostic
G47	2.67251	5.4867	0.0150907	0.41794	-0.193568	0.081143	-0.705709	-0.606787	0.0487843	-0.487726	-0.299364	0.308883	-0.572864	-0.473531	-0.130442	0.47839	-0.305896	-0.454833	-0.570692	0.421962	0.390833	0.160014	-0.40854	-0.0842044	-0.35965	-0.0695453	-0.113265	-0.524254	-0.362231	-0.184148	-0.524507	-0.222247	-0.41577	0.0367759	-0.528953	-0.35958	0.0426788	-0.516378	-0.365531	-0.366329	-0.184672	-0.262246	-0.27006	-0.269888	-0.0730433	-0.465112	0.0121551	-0.320306	-0.388016	-0.220047	-0.560808	-0.291367	-0.391301	-0.440715	0.0962682	-0.696362	-0.798318	0.0118368	-0.558384	-0.31198	-0.642917	-0.826524	-0.493809	-4.83996	0.276324	diagnostic
Z03	0.523139	3.00104	1.87446	2.84679	0.563983	1.60811	-0.358945	0.0415285	-0.489888	-0.733831	0.233517	2.37062	-0.0101326	0.0477352	0.33716	0.417906	0.912768	-0.673289	-0.58094	0.805599	0.481312	-0.569839	-0.255348	-0.069058	-0.422776	-0.597256	0.506549	-0.911636	-0.599989	0.181998	-0.174108	-0.722151	-0.379001	-0.212266	-0.707981	-0.557763	0.268047	-0.0474448	-0.638409	-0.247116	-0.552223	-0.211883	-0.421899	-0.482419	-0.231737	-0.827647	-0.0759027	-0.594633	-0.52862	-0.0375432	-0.357448	-0.716781	0.615172	-0.256588	-0.113941	-0.468476	-0.0742347	0.775166	-0.444266	-0.421731	-0.355853	-0.736552	-0.596132	-1.7912	-1.16164	diagnostic
Z936	-0.324857	-0.375782	3.21995	0.531947	-0.560966	0.801096	-0.235334	0.0335417	-0.0747085	-0.421585	-0.141871	-0.136289	-0.574051	-0.872519	0.109862	-0.389846	0.23826	0.0869153	-0.27047	0.287113	3.46366	0.179323	-0.184495	-0.261451	0.140316	0.0935546	0.629209	-0.313593	-0.2274	0.245934	-0.0236944	-0.0764457	-0.290132	-0.1375	-0.328714	1.10784	0.126739	-0.19709	-0.802568	-0.328398	-0.348251	0.676829	-0.405992	-0.111507	-0.0133961	-0.472377	-0.0657849	-0.00893231	1.1319	-0.35648	-0.393703	1.20597	0.501722	-0.240031	-0.105848	-0.303716	0.00305009	-0.13457	0.100113	-0.184548	-0.505009	1.31475	-3.2113		-3.79684	diagnostic
G409	0.304142	0.976578	0.265855	1.11872	3.90298	-0.413192	-0.292465	-0.040084	-0.816278	-1.00285	0.607746	0.850494	-0.617144	-0.528352	0.428562	-0.608004	0.877584	-0.596621	-0.721705	-0.499006	0.322019	2.84445	-0.54342	-0.705211	-0.220021	-0.607985	-0.366321	-0.711953	-0.0829143	-0.445881	-0.304734	-0.813707	-0.547652	1.10586	-0.680776	-0.871451	0.112782	-0.354828	1.8494	-0.327728	0.171695	-0.35971	-0.20952	-0.0621066	-0.529293	-1.03832	-0.213977	-0.788525	-0.649018	1.54568	0.966122	-0.430123	0.168807	0.0458884	-0.214734	-0.240089	-0.540851	-0.121946	-0.357479	1.13241	-0.947503	-0.189051	-1.82142	-8.42536	-0.0892608	diagnostic
[truncated: 1,509,387 more chars]
