## Supplementary material for "Applying Machine Learning on UK Biobank biomarker data empowers case-control discovery yield": Supplementary_Data_4.xlsx

### Sheet: Supplementary_Data_4_updated
Supplementary Data 4: Results of PheWAS on MILTON extended cohorts in comparison to baseline cohorts used for model training. chr: chromosome, CaseQ: cases with QVs, CtrlQ: controls with QVs, LCI: lower confidence interval, UCI: upper confidence interval, Freq: frequency, QV: qualifying variants.
novel_or_known	ICD10	cohort	QV model	gene	pValue	nSamples	BinQVcases	BinQVcontrols	BinCaseFreq	BinCtrlFreq	BinOddsRatio	BinOddsRatioLCI	BinOddsRatioUCI	ICD10_CODE	time_model	AUC	F1	Specificity	Sensitivity	Precision	AveragePrecision	chapter	Cases	Controls	predCaseRatio	PHRED	PheWAS_diff
known binary	D56 Thalassaemia	L1	ptv5pcnt	HBB	7.09779e-211	394629	76	8	0.143667	2.02994e-05	8264.62	3001.16	22759.2	D56	time-agnostic	0.965596	0.832705	0.934416	0.90159	0.775085	0.927835	Haematological and immune (Ch. III)	529	394100	4.45	2101.49	268.571
known binary	D56.3 Thalassaemia trait	L2	ptv5pcnt	HBB	5.11508e-182	394629	69	15	0.119584	3.8066e-05	3568.05	1552.59	8199.83	D563	prognostic	0.971667	0.816702	0.918527	0.910159	0.745115	0.931086	Haematological and immune (Ch. III)	577	394052	7.69	1812.91	1436.68
known quant	I63 Cerebral infarction	L3	ptv	APOB	1.60046e-168	292732	403	156	0.00746559	0.0006534	11.5042	8.80812	15.0254	I63	diagnostic	0.868271	0.589128	0.769816	0.801847	0.465205	0.673652	Circulatory (Ch. IX)	53981	238751	7.32	1677.96
known binary	D56.1 Beta thalassaemia	L3	ptv5pcnt	HBB	3.10288e-167	394629	61	23	0.16442	5.83374e-05	3372.84	1555.33	7314.24	D561	time-agnostic	0.972922	0.855567	0.943488	0.91381	0.802125	0.938934	Haematological and immune (Ch. III)	371	394258	11.97	1665.08	1190.41
known quant	I63.9 Cerebral infarction, unspecified	L3	ptv	APOB	2.16269e-145	289484	334	192	0.00793368	0.000776118	10.296	7.92111	13.383	I639	diagnostic	0.866609	0.580653	0.76373	0.800736	0.457499	0.678301	Circulatory (Ch. IX)	42099	247385	8.55	1446.65
known binary	Q61.2 Polycystic kidney, adult type	L0	ptv5pcnt	PKD1	2.94432e-138	321580	57	50	0.148438	0.000155668	1119.59	585.28	2141.69	Q612	prognostic	0.942472	0.789334	0.917209	0.865152	0.733195	0.901208	Congenital malformation (Ch. XVII)	384	321196	1.89	1375.31	-133.527
known binary	Q85.0 Neurofibromatosis (nonmalignant)	L0	ptv	NF1	4.65988e-134	394629	58	105	0.15978	0.000266318	713.859	406.144	1254.71	Q850	time-agnostic	0.759685	0.443435	0.631956	0.719223	0.323989	0.571111	Congenital malformation (Ch. XVII)	363	394266	2.69	1333.32	-145.588
known binary	Q61 Cystic kidney disease	L0	ptv	PKD1	7.82858e-131	284478	68	38	0.0507463	0.00013421	398.27	215.479	736.124	Q61	diagnostic	0.814876	0.535555	0.773162	0.695883	0.433597	0.676677	Congenital malformation (Ch. XVII)	1340	283138	2.25	1301.06	-207.11
known binary	Q61.3 Polycystic kidney, unspecified	L0	ptv	PKD1	8.22789e-130	320302	61	49	0.0790155	0.00015335	559.383	304.576	1027.36	Q613	prognostic	0.836496	0.563745	0.789541	0.711517	0.464025	0.693042	Congenital malformation (Ch. XVII)	772	319530	2.26	1290.85	-25.7803
known binary	Q85 Phakomatoses, not elsewhere classified	L0	ptv	NF1	2.46913e-117	394629	57	106	0.0926829	0.000269026	379.603	222.085	648.844	Q85	time-agnostic	0.69872	0.403829	0.581586	0.678697	0.288782	0.447106	Congenital malformation (Ch. XVII)	615	394014	2.54	1166.07	-379.744
known quant	G45 Transient cerebral ischaemic attacks and related syndromes	L3	ptv	APOB	6.53064e-106	324912	277	271	0.0069923	0.000949887	7.40598	5.76562	9.51304	G45	diagnostic	0.722817	0.445052	0.639162	0.707954	0.327118	0.411139	Nervous system (Ch. VI)	39615	285297	8.81	1051.85
known binary	Z94.0 Kidney transplant status	L0	ptv	PKD1	8.43983e-106	279189	59	42	0.0382124	0.000151272	262.603	142.376	484.356	Z940	diagnostic	0.980251	0.844285	0.937474	0.912549	0.789051	0.945659	Health status factors (Ch. XXI)	1544	277645	2.86	1050.74	85.8622
known binary	Z40.0 Prophylactic surgery for risk-factors related to malignant neoplasms	L0	ptv	BRCA2	8.99423e-95	233168	85	592	0.0849151	0.00254989	36.2989	25.2749	52.1311	Z400	diagnostic	0.600215	0.346459	0.458437	0.66625	0.233706	0.274115	Health status factors (Ch. XXI)	1001	232167	1.19	940.46	20.7623
known quant	I51.8 Other ill-defined heart diseases	L3	ptv5pcnt	APOB	4.82912e-93	262587	272	198	0.0063599	0.000900741	7.09953	5.40979	9.31706	I518	diagnostic	0.867756	0.60136	0.778337	0.822664	0.476788	0.661817	Circulatory (Ch. IX)	42768	219819	7.93	923.161
known quant	I21.9 Acute myocardial infarction, unspecified	L3	ptv	APOB	1.60887e-91	246119	272	181	0.00635054	0.000890362	7.17173	5.4291	9.4737	I219	diagnostic	0.921159	0.677165	0.824214	0.872741	0.55362	0.777218	Circulatory (Ch. IX)	42831	203288	7.44	907.935
known binary	D56.9 Thalassaemia, unspecified	L3	ptv5pcnt	HBB	3.96838e-91	301502	35	35	0.153509	0.000116173	1560.82	696.263	3498.92	D569	time-agnostic	0.936152	0.78736	0.925128	0.842619	0.746017	0.871942	Haematological and immune (Ch. III)	228	301274	8.77	904.014	663.801
known binary	N18.0 End-stage renal disease	L3	ptv	PKD1	2.53627e-83	299166	56	42	0.0173643	0.00014192	124.497	68.1373	227.476	N180	diagnostic	0.971408	0.841719	0.933796	0.914815	0.775905	0.943602	Genitourinary (Ch. XIV)	3225	295941	9.19	825.958	298.293
known binary	Z94 Transplanted organ and tissue status	L0	ptv5pcnt	PKD1	6.02447e-83	296964	61	44	0.0139079	0.000150387	93.7708	52.51	167.453	Z94	prognostic	0.761844	0.480192	0.745675	0.637975	0.385837	0.603378	Health status factors (Ch. XXI)	4386	292578	2.57	822.201	28.1181
known quant	I08 Multiple valve diseases	L3	ptv5pcnt	APOB	1.35826e-82	315776	300	245	0.00521041	0.000948881	5.51464	4.29298	7.08395	I08	diagnostic	0.836394	0.548587	0.737581	0.774846	0.42457	0.650783	Circulatory (Ch. IX)	57577	258199	9.22	818.67
known binary	Z40.0 Prophylactic surgery for risk-factors related to malignant neoplasms	L0	ptv5pcnt	BRCA1	1.32699e-81	233168	61	241	0.0609391	0.00103805	62.4503	40.0118	97.4722	Z400	diagnostic	0.600215	0.346459	0.458437	0.66625	0.233706	0.274115	Health status factors (Ch. XXI)	1001	232167	1.19	808.771	-17.1159
known binary	Z49 Care involving dialysis	L2	ptv	PKD1	8.81207e-80	260015	55	35	0.0162674	0.000136381	121.235	64.3476	228.414	Z49	diagnostic	0.967308	0.851138	0.94692	0.898837	0.811298	0.93901	Health status factors (Ch. XXI)	3381	256634	6.01	790.549	305.693
known binary	Q44 Congenital malformations of gallbladder, bile ducts and liver	L3	ptv5pcnt	PKD1	1.1829e-79	315445	44	64	0.0419447	0.000203565	215.028	117.328	394.083	Q44	prognostic	0.671444	0.394281	0.54946	0.677857	0.278405	0.47657	Congenital malformation (Ch. XVII)	1049	314396	6.06	789.271	410.055
known binary	Z99.2 Dependence on renal dialysis	L0	ptv5pcnt	PKD1	6.3499e-76	246953	50	39	0.020475	0.000159502	131.031	69.4334	247.274	Z992	diagnostic	0.968287	0.828696	0.935523	0.892653	0.778958	0.932017	Health status factors (Ch. XXI)	2442	244511	2.98	751.972	202.843
known binary	R31 Unspecified haematuria	L3	ptv	COL4A4	8.36171e-76	309269	236	298	0.00627226	0.00109703	5.74728	4.45357	7.41678	R31	diagnostic	0.654973	0.385133	0.648727	0.573658	0.290095	0.355138	Abnormal labs (Ch. XVIII)	37626	271643	1.89	750.777	230.407
known binary	Q44.6 Cystic disease of liver	L3	ptv5pcnt	PKD1	7.37847e-75	338404	39	70	0.0516556	0.000207316	262.681	140.642	490.619	Q446	time-agnostic	0.76344	0.480939	0.717871	0.673645	0.375412	0.62198	Congenital malformation (Ch. XVII)	755	337649	6.4	741.32	305.6
known quant	I20.0 Unstable angina	L3	ptv	APOB	5.74712e-74	269005	259	215	0.00547233	0.000969884	5.6678	4.33251	7.41462	I200	diagnostic	0.895604	0.63941	0.810733	0.824981	0.521637	0.739147	Circulatory (Ch. IX)	47329	221676	7.21	732.406
known binary	N18.5 Chronic kidney disease, stage 5	L0	ptv5pcnt	PKD1	2.37807e-73	269950	50	42	0.0174581	0.000157253	112.974	60.7526	210.085	N185	time-agnostic	0.92659	0.745797	0.906159	0.818415	0.685885	0.867414	Genitourinary (Ch. XIV)	2864	267086	2.73	726.238	245.218
known quant	D50.8 Other iron deficiency anaemias	L2	ptv5pcnt	HBB	3.63639e-73	344959	66	14	0.00401875	4.26133e-05	94.684	43.2382	207.341	D508	prognostic	0.775093	0.495303	0.74439	0.665412	0.394655	0.536956	Haematological and immune (Ch. III)	16423	328536	3.18	724.393
known binary	I12.0 Hypertensive renal disease with renal failure	L1	ptv	PKD1	6.17147e-71	284700	58	49	0.0110645	0.000175339	63.798	36.1415	112.618	I120	diagnostic	0.975569	0.834196	0.931579	0.914178	0.770442	0.940765	Circulatory (Ch. IX)	5242	279458	3.38	702.096	319.443
known binary	Z49.0 Preparatory care for dialysis	L3	ptv	PKD1	1.72418e-70	271422	50	45	0.0159185	0.000167735	96.4219	52.4752	177.173	Z490	time-agnostic	0.956719	0.814402	0.933047	0.871243	0.769266	0.919775	Health status factors (Ch. XXI)	3141	268281	10.23	697.634	390.18
known quant	I24 Other acute ischaemic heart diseases	L3	ptv	APOB	4.74559e-70	263684	200	249	0.00666134	0.00106565	6.28617	4.75952	8.30249	I24	diagnostic	0.89328	0.630978	0.792909	0.841125	0.50473	0.713686	Circulatory (Ch. IX)	30024	233660	8.8	693.237
known quant	G45.9 Transient cerebral ischaemic attack, unspecified	L3	ptv	APOB	7.57127e-70	316504	197	345	0.00708225	0.00119506	5.9614	4.59377	7.73621	G459	diagnostic	0.748856	0.46901	0.662644	0.720075	0.346307	0.438001	Nervous system (Ch. VI)	27816	288688	8.09	691.208
known binary	I12 Hypertensive renal disease	L0	ptv5pcnt	PKD1	1.01995e-69	285833	54	46	0.0120294	0.000163501	74.4576	41.3224	134.163	I12	diagnostic	0.971335	0.826362	0.926913	0.909296	0.756771	0.932272	Circulatory (Ch. IX)	4489	281344	2.6	689.914	295.36
known quant	D35.1 Parathyroid gland	L3	UR	CASR	2.34526e-69	272318	100	347	0.0171527	0.00130212	13.3853	9.6143	18.6354	D351	time-agnostic	0.854356	0.592949	0.818019	0.729103	0.502042	0.73296	Neoplasms (Ch. II)	5830	266488	8.32	686.298
known binary	D63.8 Anaemia in other chronic diseases classified elsewhere	L2	ptv5pcnt	PKD1	3.92236e-69	285038	51	47	0.0138776	0.000167044	84.2323	46.3854	152.959	D638	diagnostic	0.955214	0.784501	0.914423	0.865385	0.723237	0.901273	Haematological and immune (Ch. III)	3675	281363	5.53	684.065	522.51
known binary	Z49.1 Extracorporeal dialysis	L3	ptv5pcnt	PKD1	9.76475e-69	287317	51	51	0.0142857	0.000179738	80.6184	44.8852	144.799	Z491	time-agnostic	0.925541	0.752296	0.908816	0.821538	0.692956	0.87173	Health status factors (Ch. XXI)	3570	283747	11.19	680.103	463.559
known quant	I21 Acute myocardial infarction	L3	ptv5pcnt	APOB	1.98064e-68	245267	246	187	0.00529545	0.000940587	5.65459	4.26594	7.49527	I21	diagnostic	0.926561	0.686011	0.830863	0.874069	0.564127	0.790579	Circulatory (Ch. IX)	46455	198812	3.28	677.032
known quant	R47.0 Dysphasia and aphasia	L3	ptv5pcnt	APOB	1.79017e-67	335493	153	413	0.00917982	0.00129538	7.14299	5.43309	9.39102	R470	diagnostic	0.696819	0.419367	0.60101	0.678651	0.301712	0.402933	Abnormal labs (Ch. XVIII)	16667	318826	9.37	667.471
known binary	Z90.5 Acquired absence of kidney	L0	ptv	PKD1	2.67432e-67	294665	56	42	0.00909091	0.000145578	63.0107	34.8213	114.021	Z905	time-agnostic	0.781569	0.501682	0.744645	0.67603	0.399039	0.568796	Health status factors (Ch. XXI)	6160	288505	2.77	665.728	561.402
known quant	I49 Other cardiac arrhythmias	L3	ptv	APOB	4.49185e-67	306359	261	269	0.00510923	0.00105377	4.86831	3.77859	6.27229	I49	diagnostic	0.730613	0.438896	0.660501	0.66634	0.327724	0.49137	Circulatory (Ch. IX)	51084	255275	7.96	663.476
known binary	N28.8 Other specified disorders of kidney and ureter	L1	ptv5pcnt	PKD1	4.82812e-67	291707	53	46	0.0110096	0.000160339	69.4177	38.4698	125.262	N288	time-agnostic	0.675904	0.39563	0.623734	0.61962	0.291022	0.419692	Genitourinary (Ch. XIV)	4814	286893	3.71	663.162
known quant	N03 Chronic nephritic syndrome	L2	ptv5pcnt	PKD1	1.62942e-66	298308	54	46	0.0100446	0.000157033	64.604	35.9486	116.101	N03	prognostic	0.901741	0.667175	0.850898	0.794598	0.574783	0.794243	Genitourinary (Ch. XIV)	5376	292932	5.62	657.88	595.367
known quant	I67 Other cerebrovascular diseases	L3	ptv	APOB	8.41039e-66	329633	268	294	0.00491346	0.00106875	4.61518	3.60805	5.90343	I67	diagnostic	0.807904	0.522104	0.729736	0.739305	0.405501	0.595669	Circulatory (Ch. IX)	54544	275089	6.85	650.752
known binary	N28.9 Disorder of kidney and ureter, unspecified	L2	ptv5pcnt	PKD1	9.27984e-66	296509	53	41	0.00951184	0.000140924	68.1349	37.1943	124.814	N289	time-agnostic	0.769008	0.483266	0.730781	0.663664	0.381944	0.586382	Genitourinary (Ch. XIV)	5572	290937	5.46	650.325	599.259
known binary	D63 Anaemia in chronic diseases classified elsewhere	L1	ptv	PKD1	2.27092e-65	330288	52	59	0.0112287	0.000181172	62.6704	35.8207	109.645	D63	diagnostic	0.822915	0.549104	0.776121	0.722605	0.446065	0.698674	Haematological and immune (Ch. III)	4631	325657	3.32	646.438	522.288
known quant	C64 Malignant neoplasm of kidney, except renal pelvis	L0	ptv5pcnt	PKD1	1.55964e-64	276337	53	40	0.00952039	0.000147727	65.0557	35.3735	119.645	C64	time-agnostic	0.685667	0.403158	0.63308	0.624144	0.298781	0.398252	Neoplasms (Ch. II)	5567	270770	2.51	638.07
known binary	E21.0 Primary hyperparathyroidism	L3	UR	CASR	2.37999e-64	269709	111	337	0.0129522	0.0012905	10.1551	7.38929	13.9562	E210	prognostic	0.940617	0.707094	0.857295	0.859044	0.601475	0.855952	Endocrine and metabolic (Ch. IV)	8570	261139	8.02	636.234
known quant	N03.9 Unspecified	L1	ptv	PKD1	4.2424e-64	305937	48	59	0.0141218	0.000195017	73.4362	41.3029	130.569	N039	prognostic	0.906106	0.667333	0.844284	0.81169	0.56648	0.797825	Genitourinary (Ch. XIV)	3399	302538	3.76	633.724	571.515
known binary	D58 Other hereditary haemolytic anaemias	L0	UR	SLC4A1	5.24342e-64	330852	41	317	0.0859539	0.000959516	97.9103	58.592	163.613	D58	prognostic	0.813457	0.538566	0.749107	0.728571	0.425634	0.682162	Haematological and immune (Ch. III)	477	330375	2.65	632.804	259.772
known quant	Q21.1 Atrial septal defect	L3	ptv5pcnt	APOB	7.43817e-64	377086	96	507	0.0160696	0.00136616	11.9384	8.70494	16.3728	Q211	diagnostic	0.650484	0.375772	0.513614	0.682987	0.258193	0.33635	Congenital malformation (Ch. XVII)	5974	371112	8.45	631.285
known quant	I21.4 Acute subendocardial myocardial infarction	L3	ptv5pcnt	APOB	1.1638e-63	260592	218	258	0.00604951	0.00114893	5.29128	4.04224	6.92628	I214	diagnostic	0.902733	0.642391	0.801223	0.851574	0.51628	0.737025	Circulatory (Ch. IX)	36036	224556	8.56	629.341
known quant	R47 Speech disturbances, not elsewhere classified	L3	ptv	APOB	4.44339e-63	331453	199	347	0.00613402	0.00116049	5.31216	4.10146	6.88025	R47	diagnostic	0.74477	0.449859	0.64012	0.706157	0.330496	0.460323	Abnormal labs (Ch. XVIII)	32442	299011	8.71	623.523
known quant	I44.7 Left bundle-branch block, unspecified	L3	ptv	APOB	4.62943e-62	308001	232	299	0.00539084	0.00112845	4.79767	3.71665	6.19312	I447	diagnostic	0.773506	0.489056	0.704464	0.704369	0.374366	0.553245	Circulatory (Ch. IX)	43036	264965	9.58	613.345
known binary	N18.4 Chronic kidney disease, stage 4	L1	ptv5pcnt	PKD1	7.69068e-62	283195	50	47	0.0105197	0.000168796	62.9736	34.7212	114.215	N184	time-agnostic	0.917549	0.70551	0.874703	0.817378	0.621107	0.836263	Genitourinary (Ch. XIV)	4753	278442	3.63	611.14	534.3
known quant	N19 Unspecified renal failure	L0	ptv	PKD1	1.91039e-61	285896	51	42	0.00906022	0.000149857	61.0027	33.2513	111.915	N19	time-agnostic	0.833421	0.564793	0.794638	0.718132	0.466484	0.678143	Genitourinary (Ch. XIV)	5629	280267	2.54	607.189	431.105
known quant	Z52 Donors of organs and tissues	L3	ptv5pcnt	PKD1	4.94237e-61	394629	44	77	0.0146716	0.000196614	75.7173	43.336	132.294	Z52	time-agnostic	0.606951	0.34407	0.515451	0.605735	0.240416	0.361804	Health status factors (Ch. XXI)	2999	391630	7.02	603.061
known quant	N12 Tubulo-interstitial nephritis, not specified as acute or chronic	L1	ptv5pcnt	PKD1	5.33045e-61	339973	50	59	0.00986582	0.000176169	56.55	32.1922	99.3378	N12	time-agnostic	0.666813	0.391468	0.629987	0.605533	0.289791	0.401997	Genitourinary (Ch. XIV)	5068	334905	2.84	602.732
known binary	Q61 Cystic kidney disease	L0	ptv	PKD2	8.50023e-61	297312	31	16	0.0220327	5.40714e-05	416.631	169.652	1023.16	Q61	time-agnostic	0.793404	0.533694	0.806131	0.642565	0.452993	0.624111	Congenital malformation (Ch. XVII)	1407	295905	2.36	600.706	-327.618
known quant	N13.3 Other and unspecified hydronephrosis	L0	ptv5pcnt	PKD1	9.73403e-61	305884	55	54	0.00815056	0.00018052	45.5133	26.0356	79.5626	N133	prognostic	0.63531	0.366019	0.587539	0.590508	0.263616	0.362592	Genitourinary (Ch. XIV)	6748	299136	2.34	600.117
known quant	N08 Glomerular disorders in diseases classified elsewhere	L2	ptv	PKD1	1.0805e-60	289770	48	51	0.0114068	0.000178595	64.5952	35.7567	116.693	N08	diagnostic	0.969416	0.803804	0.923824	0.87549	0.747405	0.925821	Genitourinary (Ch. XIV)	4208	285562	5.78	599.664
known quant	I67.8 Other specified cerebrovascular diseases	L3	ptv5pcnt	APOB	1.538e-60	319098	221	328	0.00557096	0.00117383	4.76697	3.69903	6.14323	I678	diagnostic	0.821577	0.519818	0.714759	0.757752	0.397976	0.582746	Circulatory (Ch. IX)	39670	279428	9.63	598.13
known binary	Q61.3 Polycystic kidney, unspecified	L0	ptv	PKD2	2.56816e-60	320302	28	22	0.0362694	6.88511e-05	546.568	230.459	1296.27	Q613	prognostic	0.836496	0.563745	0.789541	0.711517	0.464025	0.693042	Congenital malformation (Ch. XVII)	772	319530	2.26	595.904	-26.9029
known quant	I61 Intracerebral haemorrhage	L3	ptv5pcnt	APOB	4.03453e-60	320279	135	390	0.00904462	0.00127721	7.13705	5.35324	9.51527	I61	diagnostic	0.759572	0.460956	0.654812	0.709189	0.340634	0.484386	Circulatory (Ch. IX)	14926	305353	8.48	593.942
known binary	N18.9 Chronic renal failure, unspecified	L0	ptv	PKD1	4.51217e-60	322768	62	37	0.00467677	0.000119543	39.3011	21.7483	71.0206	N189	time-agnostic	0.862635	0.600731	0.810256	0.755167	0.498781	0.701512	Genitourinary (Ch. XIV)	13257	309511	1.58	593.456	212.94
known quant	N13.5 Kinking and stricture of ureter without hydronephrosis	L3	ptv5pcnt	PKD1	4.73947e-60	320763	54	52	0.00766175	0.000165756	46.5723	26.4579	81.9786	N135	time-agnostic	0.638879	0.369852	0.565604	0.620053	0.263222	0.380087	Genitourinary (Ch. XIV)	7048	313715	8.47	593.243
known binary	I12.9 Hypertensive renal disease without renal failure	L3	ptv5pcnt	PKD1	2.85087e-59	282649	42	53	0.0160735	0.000189261	86.2985	46.7027	159.464	I129	diagnostic	0.943904	0.755082	0.893834	0.872332	0.673014	0.888545	Circulatory (Ch. IX)	2613	280036	8.32	585.45
known quant	D50 Iron deficiency anaemia	L3	ptv5pcnt	HBB	6.36635e-59	375594	72	11	0.00184857	3.26754e-05	56.6768	24.5844	130.663	D50	prognostic	0.7628	0.48759	0.75841	0.633102	0.396158	0.515685	Haematological and immune (Ch. III)	38949	336645	2.28	581.961	525.561
known quant	B25 Cytomegaloviral disease	L3	ptv	PKD1	6.71217e-59	351988	38	77	0.0229192	0.000219793	106.699	58.9504	193.122	B25	time-agnostic	0.745786	0.453418	0.687252	0.658176	0.346709	0.565081	Infectious (Ch. I)	1658	350330	8.5	581.731
known quant	Q60 Renal agenesis and other reduction defects of kidney	L3	ptv	PKD1	1.55293e-58	303561	41	62	0.0173215	0.000205847	85.6129	47.022	155.876	Q60	prognostic	0.717529	0.428813	0.619531	0.690625	0.310371	0.46285	Congenital malformation (Ch. XVII)	2367	301194	10.12	578.088
known binary	Z87.7 Personal history of congenital malformations, deformations and chromosomal abnormalities	L2	ptv	PKD1	1.68322e-58	309191	44	63	0.0140396	0.000205844	69.1618	38.6768	123.675	Z877	time-agnostic	0.672397	0.389767	0.588916	0.640497	0.279902	0.390784	Health status factors (Ch. XXI)	3134	306057	4.2	577.739	491.01
known binary	K76.8 Other specified diseases of liver	L1	ptv5pcnt	PKD1	2.04143e-58	332396	51	56	0.00822979	0.000171674	48.3279	27.4733	85.0128	K768	time-agnostic	0.629305	0.366538	0.552128	0.624223	0.259453	0.332362	Gastrointestinal (Ch. XI)	6197	326199	2.51	576.901	456.838
known quant	N04 Nephrotic syndrome	L3	ptv5pcnt	PKD1	2.33367e-58	338203	43	68	0.0143957	0.000202854	71.9877	40.4641	128.07	N04	diagnostic	0.840497	0.604568	0.825169	0.729524	0.520822	0.746723	Genitourinary (Ch. XIV)	2987	335216	9.28	576.32
known quant	N05 Unspecified nephritic syndrome	L3	ptv	PKD1	8.39369e-58	310627	45	61	0.012383	0.000198702	63.0887	35.3453	112.608	N05	time-agnostic	0.826241	0.575558	0.822016	0.693568	0.492592	0.708295	Genitourinary (Ch. XIV)	3634	306993	8.76	570.76
known binary	N28.1 Cyst of kidney, acquired	L0	ptv	PKD1	1.92224e-57	289522	55	46	0.00672948	0.000163498	41.4315	23.2273	73.9028	N281	time-agnostic	0.692996	0.413051	0.650931	0.623522	0.309505	0.418153	Genitourinary (Ch. XIV)	8173	281349	2.2	567.162	490.155
known quant	N13 Obstructive and reflux uropathy	L0	ptv	PKD1	3.20472e-57	302820	59	45	0.00548684	0.000154074	35.8026	20.2489	63.3035	N13	diagnostic	0.720388	0.436027	0.670203	0.64392	0.327453	0.492546	Genitourinary (Ch. XIV)	10753	292067	1.92	564.942
known quant	Z85.5 Personal history of malignant neoplasm of urinary tract	L0	ptv5pcnt	PKD1	1.49591e-56	270676	57	42	0.00610344	0.000160712	38.2046	21.2582	68.6599	Z855	time-agnostic	0.694496	0.415393	0.665751	0.61303	0.314198	0.408117	Health status factors (Ch. XXI)	9339	261337	1.86	558.251
known quant	D50.9 Iron deficiency anaemia, unspecified	L3	ptv5pcnt	HBB	2.0846e-56	369085	67	16	0.00213798	4.73727e-05	45.2256	21.4939	95.1598	D509	diagnostic	0.740745	0.450407	0.686209	0.656484	0.343613	0.495094	Haematological and immune (Ch. III)	31338	337747	2.38	556.81
known quant	N02 Recurrent and persistent haematuria	L2	ptv	PKD1	2.49841e-56	278752	46	50	0.0104855	0.000182239	58.1363	31.917	105.894	N02	time-agnostic	0.695623	0.410814	0.653814	0.612667	0.308158	0.480855	Genitourinary (Ch. XIV)	4387	274365	4.62	556.023
known quant	N05.9 Unspecified	L3	ptv	PKD1	3.7235e-56	292190	39	61	0.0179806	0.00021033	87.0349	47.2479	160.326	N059	time-agnostic	0.83087	0.570297	0.806658	0.707512	0.481295	0.718971	Genitourinary (Ch. XIV)	2169	290021	10.14	554.29
known quant	N13.1 Hydronephrosis with ureteral stricture, not elsewhere classified	L3	ptv	PKD1	4.97431e-56	325730	46	66	0.0108057	0.000205305	53.1966	30.2682	93.4934	N131	time-agnostic	0.645253	0.371497	0.578874	0.612925	0.267347	0.382658	Genitourinary (Ch. XIV)	4257	321473	8.55	553.033
known quant	N13.9 Obstructive and reflux uropathy, unspecified	L3	ptv	PKD1	5.18646e-56	243874	41	47	0.015253	0.00019487	79.4693	42.1527	149.821	N139	time-agnostic	0.663523	0.377626	0.591124	0.618732	0.27311	0.44134	Genitourinary (Ch. XIV)	2688	241186	9.53	552.851
known quant	N26 Unspecified contracted kidney	L3	ptv	PKD1	1.2117e-55	297694	42	50	0.0119863	0.000169958	71.3685	38.5255	132.21	N26	prognostic	0.812648	0.545697	0.785213	0.692314	0.448276	0.644029	Genitourinary (Ch. XIV)	3504	294190	10.75	549.166
known quant	I25 Chronic ischaemic heart disease	L3	ptv5pcnt	APOB	1.86343e-55	314865	254	270	0.00440139	0.00104995	4.20613	3.26167	5.42406	I25	diagnostic	0.902543	0.695735	0.840448	0.811539	0.609105	0.774906	Circulatory (Ch. IX)	57709	257156	1.38	547.297
known binary	Z45.8 Adjustment and management of other implanted devices	L1	ptv	PKD1	2.08495e-55	318464	48	62	0.00922545	0.000197918	47.0372	26.798	82.5621	Z458	time-agnostic	0.67712	0.399355	0.61114	0.636845	0.290407	0.411081	Health status factors (Ch. XXI)	5203	313261	3.36	546.809	441.72
known binary	N28 Other disorders of kidney and ureter, not elsewhere classified	L0	ptv	PKD1	2.70073e-55	304088	57	47	0.00553613	0.000159977	34.7928	19.7062	61.4296	N28	prognostic	0.706294	0.423765	0.672259	0.621066	0.321446	0.44757	Genitourinary (Ch. XIV)	10296	293792	1.75	545.685	-232.807
known binary	Z45.2 Adjustment and management of vascular access device	L1	ptv	PKD1	5.17867e-55	333835	50	65	0.00813935	0.000198357	41.3623	23.8922	71.6067	Z452	time-agnostic	0.696334	0.411145	0.651805	0.621089	0.307878	0.461662	Health status factors (Ch. XXI)	6143	327692	3.36	542.858	446.68
known quant	D35 Benign neoplasm of other and unspecified endocrine glands	L2	UR	CASR	5.5768e-55	359344	97	444	0.0116952	0.00126478	9.34444	6.80599	12.8297	D35	prognostic	0.788678	0.498709	0.737366	0.677761	0.392581	0.609069	Neoplasms (Ch. II)	8294	351050	4.82	542.536
known binary	Z45 Adjustment and management of implanted device	L0	ptv5pcnt	PKD1	3.04314e-54	326665	57	50	0.00513514	0.000158446	32.5715	18.6252	56.9608	Z45	time-agnostic	0.699089	0.420492	0.67533	0.611148	0.320509	0.446746	Health status factors (Ch. XXI)	11100	315565	2.22	535.167	370.328
known binary	N18.3 Chronic kidney disease, stage 3	L0	ptv	PKD1	5.30231e-54	340628	64	49	0.00395233	0.000151032	26.2687	15.249	45.2518	N183	time-agnostic	0.853888	0.573553	0.771557	0.769526	0.456774	0.647509	Genitourinary (Ch. XIV)	16193	324435	1.65	532.755
known binary	E21.1 Secondary hyperparathyroidism, not elsewhere classified	L3	ptv	PKD1	5.74649e-54	352501	32	81	0.031068	0.00023046	139.099	74.1128	261.069	E211	prognostic	0.896219	0.710397	0.888043	0.782609	0.650459	0.829437	Endocrine and metabolic (Ch. IV)	1030	351471	6.52	532.406	416.991
known binary	Z85.3 Personal history of malignant neoplasm of breast	L0	ptv	BRCA2	6.55076e-54	218121	137	507	0.0144378	0.00243012	6.01357	4.54923	7.94925	Z853	diagnostic	0.666711	0.392364	0.599535	0.636186	0.283827	0.361217	Health status factors (Ch. XXI)	9489	208632	0.83	531.837	-189.616
known binary	E21 Hyperparathyroidism and other disorders of parathyroid gland	L2	UR	CASR	2.70823e-52	356729	90	446	0.0121277	0.00127681	9.6028	6.93403	13.2987	E21	prognostic	0.9232	0.70748	0.878346	0.81063	0.624549	0.838349	Endocrine and metabolic (Ch. IV)	7421	349308	4.2	515.673	443.888
known quant	A41.5 Septicaemia due to other Gram-negative organisms	L2	ptv	PKD1	3.49569e-52	325953	54	55	0.0055567	0.000173921	32.1224	18.4513	55.9231	A415	diagnostic	0.743923	0.452261	0.665478	0.670924	0.338629	0.519458	Infectious (Ch. I)	9718	316235	4.62	514.565	456.226
known binary	I15 Secondary hypertension	L3	ptv	PKD1	6.43813e-52	305879	35	69	0.0202079	0.000226864	90.8913	48.9738	168.687	I15	time-agnostic	0.874259	0.633258	0.83302	0.769495	0.538274	0.776394	Circulatory (Ch. IX)	1732	304147	8.57	511.912	391.029
known binary	Z48 Other surgical follow-up care	L0	ptv5pcnt	PKD1	8.55286e-52	325598	45	60	0.00854863	0.000187305	46.0252	25.8779	81.8581	Z48	time-agnostic	0.63825	0.369461	0.576664	0.610107	0.264968	0.352691	Health status factors (Ch. XXI)	5264	320334	2.57	510.679	418.354
known binary	R94.4 Abnormal results of kidney function studies	L3	ptv5pcnt	PKD1	1.45803e-51	307407	40	66	0.0129074	0.000216886	60.2776	33.4087	108.756	R944	time-agnostic	0.760647	0.47737	0.710338	0.689829	0.368004	0.567462	Abnormal labs (Ch. XVIII)	3099	304308	9.06	508.362	412.402
known quant	N13.8 Other obstructive and reflux uropathy	L3	ptv5pcnt	PKD1	2.28598e-51	319712	36	68	0.0169252	0.000214116	80.3908	43.6507	148.055	N138	time-agnostic	0.664792	0.395129	0.580515	0.661765	0.281079	0.423873	Genitourinary (Ch. XIV)	2127	317585	7.65	506.409
known quant	N08.3 Glomerular disorders in diabetes mellitus	L3	ptv5pcnt	PKD1	2.35458e-51	265011	45	43	0.00811835	0.000165724	49.38	26.5279	91.9176	N083	diagnostic	0.973341	0.831003	0.928769	0.910823	0.763354	0.940577	Genitourinary (Ch. XIV)	5543	259468	10.21	506.281
known quant	R82 Other abnormal findings in urine	L3	ptv5pcnt	PKD1	2.85229e-51	353200	47	68	0.00762121	0.000195947	39.1853	22.5639	68.0507	R82	diagnostic	0.711994	0.408279	0.629678	0.648011	0.300431	0.495934	Abnormal labs (Ch. XVIII)	6167	347033	8.64	505.448
known binary	N25 Disorders resulting from impaired renal tubular function	L3	ptv	PKD1	1.02487e-50	353939	31	86	0.0287303	0.000243723	121.338	64.8043	227.192	N25	time-agnostic	0.843447	0.577876	0.811492	0.715	0.489472	0.73049	Genitourinary (Ch. XIV)	1079	352860	7.55	499.893	396.555
known quant	Z82 Family history of certain disabilities and chronic diseases leading to disablement	L3	ptv5pcnt	APOB	2.79884e-50	324692	253	300	0.00429914	0.00112849	3.82178	2.98153	4.89884	Z82	diagnostic	0.798716	0.516676	0.73455	0.720085	0.403386	0.561253	Health status factors (Ch. XXI)	58849	265843	2.66	495.53
known quant	Z52.4 Kidney donor	L3	ptv5pcnt	PKD1	3.51385e-50	371425	35	80	0.0167464	0.000216606	78.6127	43.2781	142.796	Z524	time-agnostic	0.642621	0.361543	0.538732	0.630986	0.253716	0.426116	Health status factors (Ch. XXI)	2090	369335	7.92	494.542
known binary	E87.5 Hyperkalaemia	L1	ptv	PKD1	5.54333e-50	301064	53	52	0.0054398	0.000178497	30.6368	17.4203	53.8802	E875	diagnostic	0.873677	0.625749	0.83556	0.751276	0.537043	0.773945	Endocrine and metabolic (Ch. IV)	9743	291321	3.15	492.562	423.617
known binary	Z99 Dependence on enabling machines and devices, not elsewhere classified	L0	ptv5pcnt	PKD1	6.24324e-50	310657	54	52	0.00508427	0.000173313	29.4806	16.8201	51.6709	Z99	diagnostic	0.897335	0.648836	0.826974	0.807073	0.541577	0.785463	Health status factors (Ch. XXI)	10621	300036	2.44	492.046	150.136
known quant	I35.1 Aortic (valve) insufficiency	L2	ptv	PKD1	1.85987e-49	299640	51	51	0.00565975	0.000175481	32.4306	18.281	57.5321	I351	time-agnostic	0.737117	0.451308	0.673739	0.672558	0.339966	0.490249	Circulatory (Ch. IX)	9011	290629	5.21	487.305
known quant	Z82.4 Family history of ischaemic heart disease and other diseases of the circulatory system	L3	ptv5pcnt	APOB	2.99923e-49	318415	244	289	0.00426223	0.00110657	3.86397	3.00081	4.9754	Z824	diagnostic	0.805464	0.524113	0.738132	0.72871	0.409748	0.571054	Health status factors (Ch. XXI)	57247	261168	2.78	485.23
known quant	I25.1 Atherosclerotic heart disease	L3	ptv	APOB	3.04616e-49	249678	233	183	0.0041395	0.000946269	4.38857	3.29689	5.84173	I251	diagnostic	0.914868	0.665883	0.822701	0.853193	0.546099	0.764084	Circulatory (Ch. IX)	56287	193391	1.89	485.162
known quant	N32.3 Diverticulum of bladder	L1	ptv5pcnt	PKD1	6.99567e-49	250632	40	47	0.0105235	0.000190414	55.8439	29.6917	105.031	N323	time-agnostic	0.614679	0.356593	0.534034	0.620906	0.249831	0.313355	Genitourinary (Ch. XIV)	3801	246831	2.52	481.552
known binary	N18 Chronic renal failure	L0	ptv	PKD1	7.5593e-49	341305	66	45	0.00296177	0.000141057	21.0564	12.1479	36.4979	N18	prognostic	0.858005	0.590978	0.798517	0.756841	0.484371	0.680179	Genitourinary (Ch. XIV)	22284	319021	1.34	481.215	19.9814
known binary	Z46.6 Fitting and adjustment of urinary device	L1	ptv5pcnt	PKD1	1.34782e-48	257486	55	37	0.00452154	0.000150822	30.1109	16.3892	55.321	Z466	diagnostic	0.683902	0.399394	0.623476	0.624996	0.292698	0.415977	Health status factors (Ch. XXI)	12164	245322	1.63	478.704	376.738
known binary	I15.1 Hypertension secondary to other renal disorders	L3	ptv	PKD1	1.67274e-48	284083	30	61	0.0255537	0.000215617	121.596	62.1955	237.727	I151	time-agnostic	0.929162	0.735568	0.893966	0.827586	0.667742	0.867015	Circulatory (Ch. IX)	1174	282909	10.03	477.766	331.93
known quant	I34.0 Mitral (valve) insufficiency	L1	ptv	PKD1	1.76444e-48	307469	61	42	0.00346867	0.000144886	24.0205	13.5595	42.5522	I340	time-agnostic	0.730524	0.447413	0.698807	0.634606	0.345291	0.481851	Circulatory (Ch. IX)	17586	289883	3.43	477.534
known binary	E21 Hyperparathyroidism and other disorders of parathyroid gland	L1	ptv	PKD1	2.97435e-48	364793	42	74	0.00870466	0.000205574	42.7063	24.3485	74.9052	E21	time-agnostic	0.881827	0.637811	0.846729	0.756043	0.55228	0.768517	Endocrine and metabolic (Ch. IV)	4825	359968	2.73	475.266	385.1
known binary	Z48.8 Other specified surgical follow-up care	L2	ptv	PKD1	3.26792e-48	312822	41	58	0.00890723	0.000188178	47.7505	26.3111	86.6598	Z488	time-agnostic	0.650189	0.380671	0.583607	0.627459	0.273109	0.361025	Health status factors (Ch. XXI)	4603	308219	4.52	474.857	413.23
known binary	Q87.4 Marfan's syndrome	L0	UR	FBN1	3.26856e-48	262238	31	964	0.27193	0.00367765	101.184	53.6686	190.768	Q874	time-agnostic	0.825878	0.553421	0.752273	0.759091	0.435864	0.645324	Congenital malformation (Ch. XVII)	114	262124	1.23	474.856	-36.344
known quant	I73 Other peripheral vascular diseases	L3	ptv	APOB	3.30928e-48	319589	216	330	0.00476926	0.00120307	3.97846	3.08536	5.13009	I73	diagnostic	0.855335	0.584164	0.786637	0.763964	0.472467	0.683241	Circulatory (Ch. IX)	45290	274299	5.9	474.803
known binary	Z46 Fitting and adjustment of other devices	L0	ptv5pcnt	PKD1	3.93318e-48	246043	51	33	0.00491946	0.000140023	35.302	18.6337	66.8807	Z46	time-agnostic	0.645796	0.37563	0.627138	0.575172	0.278855	0.354829	Health status factors (Ch. XXI)	10367	235676	1.28	474.053	368.13
known binary	N25.8 Other disorders resulting from impaired renal tubular function	L3	ptv5pcnt	PKD1	6.65055e-48	342275	27	85	0.0388489	0.000248844	162.388	83.1807	317.017	N258	time-agnostic	0.854217	0.6029	0.829731	0.743083	0.521381	0.771677	Genitourinary (Ch. XIV)	695	341580	7.81	471.771	393.364
known binary	Z49.2 Other dialysis	L3	ptv5pcnt	PKD1	6.9613e-48	284683	29	73	0.0315904	0.000257255	126.771	65.3408	245.956	Z492	time-agnostic	0.95724	0.821505	0.935884	0.872645	0.779301	0.924042	Health status factors (Ch. XXI)	918	283765	10.31	471.573	296.15
known binary	Z85 Personal history of malignant neoplasm	L0	ptv	BRCA2	7.90363e-48	340760	281	791	0.00788883	0.00259225	3.05948	2.50342	3.73906	Z85	time-agnostic	0.645949	0.499439	0.611778	0.592518	0.431247	0.495779	Health status factors (Ch. XXI)	35620	305140	0.93	471.022	-14.8285
known quant	I20 Angina pectoris	L3	ptv	APOB	1.10875e-47	280789	248	239	0.00418417	0.00107892	3.89021	2.98916	5.06287	I20	diagnostic	0.887506	0.630558	0.810358	0.808979	0.516281	0.721359	Circulatory (Ch. IX)	59271	221518	2.27	469.552
known quant	N35.9 Urethral stricture, unspecified	L2	ptv	PKD1	1.54235e-47	290537	52	49	0.00501931	0.000174889	28.8396	16.2314	51.2415	N359	time-agnostic	0.612438	0.353655	0.572841	0.580608	0.253868	0.310857	Genitourinary (Ch. XIV)	10360	280177	2.22	468.118
known quant	Q60.0 Renal agenesis, unilateral	L3	ptv5pcnt	PKD1	1.72329e-47	325937	32	75	0.019802	0.000231252	87.339	46.7267	163.249	Q600	time-agnostic	0.71571	0.418712	0.6125	0.68	0.303963	0.477666	Congenital malformation (Ch. XVII)	1616	324321	8.04	467.636
known quant	E89.2 Postprocedural hypoparathyroidism	L3	ptv5pcnt	PKD1	1.91228e-47	291608	34	61	0.0155535	0.000210765	74.9457	39.797	141.138	E892	time-agnostic	0.802031	0.518369	0.753082	0.690411	0.411988	0.641789	Endocrine and metabolic (Ch. IV)	2186	289422	7.26	467.184	389.773
known quant	I44 Atrioventricular and left bundle-branch block	L3	ptv	APOB	1.96578e-47	278740	230	249	0.00438079	0.00110061	3.99344	3.0603	5.2111	I44	diagnostic	0.787034	0.499045	0.711959	0.715263	0.38368	0.570416	Circulatory (Ch. IX)	52502	226238	5.32	467.065
known quant	M31 Other necrotising vasculopathies	L2	ptv	PKD1	3.57552e-47	381729	44	74	0.00704564	0.000197079	35.9969	20.7392	62.4795	M31	time-agnostic	0.648461	0.377698	0.611605	0.595249	0.276882	0.384864	Musculoskeletal (Ch. XIII)	6245	375484	4.98	464.467
known quant	E10.9 Without complications	L3	UR	GCK	4.03414e-47	312614	98	118	0.00371494	0.00041225	9.04124	6.09596	13.4095	E109	prognostic	0.951167	0.817354	0.939871	0.857313	0.780787	0.898269	Endocrine and metabolic (Ch. IV)	26380	286234	7.46	463.942
known quant	N08.5 Glomerular disorders in systemic connective tissue disorders	L3	ptv5pcnt	PKD1	5.22008e-47	394629	27	94	0.034134	0.000238677	148.032	77.0187	284.523	N085	time-agnostic	0.828884	0.537829	0.761946	0.732264	0.430668	0.682559	Genitourinary (Ch. XIV)	791	393838	6.23	462.823
known quant	D41 Neoplasm of uncertain or unknown behaviour of urinary organs	L2	ptv5pcnt	PKD1	6.95188e-47	292484	45	49	0.00637033	0.000171677	37.338	20.5073	67.9821	D41	time-agnostic	0.617696	0.359483	0.534438	0.627684	0.252281	0.298473	Neoplasms (Ch. II)	7064	285420	3.78	461.579
known quant	M88 Paget's disease of bone [osteitis deformans]	L3	ptvraredmg	ASGR1	9.26506e-47	279186	65	500	0.023206	0.00180907	13.1086	9.03683	19.0149	M88	prognostic	0.746938	0.455052	0.7075	0.635	0.352904	0.591964	Musculoskeletal (Ch. XIII)	2801	276385	9.49	460.332
known quant	N30 Cystitis	L2	ptv5pcnt	PKD1	1.81973e-46	331272	51	56	0.00474993	0.000174708	27.3128	15.6203	47.7577	N30	time-agnostic	0.63381	0.36742	0.603367	0.582859	0.2679	0.33491	Genitourinary (Ch. XIV)	10737	320535	2.44	457.4
known quant	A49 Bacterial infection of unspecified site	L1	ptv5pcnt	PKD1	2.17754e-46	338263	43	62	0.00700668	0.000186676	37.7917	21.2376	67.2492	A49	time-agnostic	0.70703	0.426856	0.669378	0.632882	0.322806	0.428448	Infectious (Ch. I)	6137	332126	3.15	456.62
known quant	D64 Other anaemias	L3	ptv5pcnt	HBB	2.21688e-46	379181	65	18	0.00157583	5.3265e-05	29.6299	14.4498	60.7572	D64	prognostic	0.74023	0.46605	0.743043	0.616148	0.374873	0.482247	Haematological and immune (Ch. III)	41248	337933	1.84	456.543
known binary	N18.2 Chronic kidney disease, stage 2	L3	ptv5pcnt	PKD1	2.73146e-46	345532	52	58	0.00447235	0.000173702	25.8584	14.9076	44.8534	N182	time-agnostic	0.690132	0.407623	0.610303	0.655024	0.295564	0.39429	Genitourinary (Ch. XIV)	11627	333905	8.86	455.636
known quant	I34 Nonrheumatic mitral valve disorders	L1	ptv5pcnt	PKD1	5.96471e-46	307146	59	43	0.00333824	0.000148546	22.5446	12.7181	39.9634	I34	prognostic	0.72095	0.437178	0.676872	0.640653	0.331678	0.469906	Circulatory (Ch. IX)	17674	289472	3.18	452.244
known quant	D64.9 Anaemia, unspecified	L3	ptv5pcnt	HBB	1.04023e-45	349118	64	18	0.00169685	5.78033e-05	29.4038	14.3041	60.4429	D649	diagnostic	0.7449	0.461586	0.725119	0.631378	0.364305	0.507001	Haematological and immune (Ch. III)	37717	311401	1.69	449.829
known quant	A49.0 Staphylococcal infection, unspecified	L3	ptv5pcnt	PKD1	1.07821e-45	305573	44	63	0.00719072	0.000210383	34.4195	19.443	60.9321	A490	prognostic	0.714667	0.434344	0.663465	0.652571	0.325661	0.459969	Infectious (Ch. I)	6119	299454	10.05	449.673
known quant	N35 Urethral stricture	L2	ptv5pcnt	PKD1	1.58716e-45	291609	51	52	0.0049062	0.000184913	26.6585	15.0879	47.1023	N35	time-agnostic	0.614326	0.353762	0.576177	0.579258	0.25489	0.313798	Genitourinary (Ch. XIV)	10395	281214	2.2	447.994
known quant	Z51.4 Preparatory care for treatment, not elsewhere classified	L0	ptv	PKD1	2.98663e-45	325153	41	62	0.00760527	0.000193894	39.5167	22.009	70.9516	Z514	time-agnostic	0.674073	0.394962	0.620648	0.616802	0.289824	0.400023	Health status factors (Ch. XXI)	5391	319762	2.61	445.248
known quant	I08.1 Disorders of both mitral and tricuspid valves	L3	ptv	APOB	3.10825e-45	326468	136	395	0.00658979	0.00129157	5.12937	3.86154	6.81346	I081	diagnostic	0.790327	0.500794	0.693312	0.72661	0.380331	0.574923	Circulatory (Ch. IX)	20638	305830	7.47	445.075
known quant	D69.6 Thrombocytopenia, unspecified	L2	flexdmg	TUBB1	3.14285e-45	315938	261	2253	0.0211713	0.0074207	2.89309	2.40681	3.47762	D696	diagnostic	0.865853	0.607596	0.820677	0.747783	0.511348	0.738404	Haematological and immune (Ch. III)	12328	303610	4.11	445.027
known quant	N20.0 Calculus of kidney	L1	ptv	PKD1	3.92583e-45	296936	50	42	0.00425062	0.000147279	28.9799	15.8824	52.8783	N200	time-agnostic	0.700293	0.419448	0.646959	0.638848	0.311628	0.403502	Genitourinary (Ch. XIV)	11763	285173	2.38	444.061
known binary	Z94.8 Other transplanted organ and tissue status	L3	ptv	PKD1	4.04774e-45	313303	44	59	0.00647916	0.000192488	33.873	19.0026	60.3802	Z948	time-agnostic	0.745045	0.455817	0.694687	0.656692	0.350784	0.563676	Health status factors (Ch. XXI)	6791	306512	9.55	443.928
known quant	A04.7 Enterocolitis due to Clostridium difficile	L2	ptv	PKD1	5.85186e-45	355250	43	63	0.00624365	0.000180846	34.7353	19.5881	61.5958	A047	time-agnostic	0.72497	0.43637	0.653813	0.666749	0.325137	0.463118	Infectious (Ch. I)	6887	348363	5.44	442.327	383.707
known quant	N11 Chronic tubulo-interstitial nephritis	L3	ptv	PKD1	1.18881e-44	350005	29	78	0.0210756	0.000223734	96.206	50.5969	182.928	N11	time-agnostic	0.787185	0.5001	0.748184	0.673701	0.400968	0.625765	Genitourinary (Ch. XIV)	1376	348629	6.28	439.249
known quant	R07.2 Precordial pain	L3	ptv	APOB	1.22905e-44	372207	191	406	0.00476952	0.0012223	3.91599	3.04274	5.03986	R072	diagnostic	0.731734	0.443943	0.661486	0.667568	0.331535	0.467602	Abnormal labs (Ch. XVIII)	40046	332161	5.74	439.104
known quant	A08.4 Viral intestinal infection, unspecified	L2	ptv5pcnt	PKD1	1.68239e-44	394629	43	78	0.00645743	0.000201046	32.3213	18.684	55.9123	A084	time-agnostic	0.680842	0.400266	0.612329	0.641185	0.291918	0.395353	Infectious (Ch. I)	6659	387970	5.1	437.741
known quant	K65 Peritonitis	L2	ptv5pcnt	PKD1	3.00333e-44	370016	44	73	0.00614611	0.000201181	30.7329	17.7072	53.3404	K65	diagnostic	0.752631	0.459561	0.658839	0.70569	0.341091	0.512901	Gastrointestinal (Ch. XI)	7159	362857	4.42	435.224
known quant	R61.9 Hyperhidrosis, unspecified	L3	ptv	PKD1	3.5333e-44	310710	47	59	0.00546067	0.000195298	28.1088	15.963	49.4958	R619	time-agnostic	0.636399	0.366672	0.568759	0.617532	0.262112	0.330388	Abnormal labs (Ch. XVIII)	8607	302103	8.35	434.518
known quant	I45 Other conduction disorders	L3	ptv	APOB	6.19102e-44	262833	210	244	0.00447199	0.00113029	3.96978	3.01832	5.22116	I45	diagnostic	0.724465	0.428009	0.646689	0.661044	0.316986	0.479443	Circulatory (Ch. IX)	46959	215874	7.99	432.082
known quant	Z09.0 Follow-up examination after surgery for other conditions	L2	ptv	PKD1	8.69365e-44	319430	56	55	0.0037015	0.000180742	20.5518	11.9083	35.469	Z090	diagnostic	0.641323	0.375138	0.589224	0.611686	0.27016	0.34533	Health status factors (Ch. XXI)	15129	304301	2.04	430.608
known quant	Z96.0 Presence of urogenital implants	L2	ptv	PKD1	8.84987e-44	330709	55	53	0.0035826	0.000168063	21.39	12.3059	37.1797	Z960	time-agnostic	0.72729	0.44312	0.678597	0.649544	0.335568	0.460415	Health status factors (Ch. XXI)	15352	315357	3.81	430.531
known quant	A08 Viral and other specified intestinal infections	L1	ptv5pcnt	PKD1	1.01941e-43	394629	41	80	0.00699539	0.000205778	34.2273	19.6674	59.5659	A08	time-agnostic	0.687094	0.414097	0.650907	0.625186	0.309244	0.401867	Infectious (Ch. I)	5861	388768	3.64	429.917
known quant	I25.2 Old myocardial infarction	L3	ptv	APOB	1.16795e-43	247354	203	208	0.00430778	0.00103881	4.16048	3.12282	5.54292	I252	diagnostic	0.909464	0.65773	0.812418	0.856217	0.533787	0.763137	Circulatory (Ch. IX)	47124	200230	3.04	429.326
known binary	R50.9 Fever, unspecified	L1	ptv	PKD1	1.24672e-43	353660	54	59	0.00368249	0.000174043	21.233	12.3554	36.4893	R509	time-agnostic	0.672307	0.398681	0.656695	0.591914	0.30102	0.386839	Abnormal labs (Ch. XVIII)	14664	338996	2.07	429.042	354.682
known binary	Z90.1 Acquired absence of breast(s)	L0	ptv	BRCA2	3.79608e-43	214248	94	535	0.0173592	0.00256186	6.87806	5.00422	9.45356	Z901	prognostic	0.626184	0.364044	0.545584	0.628918	0.256468	0.305156	Health status factors (Ch. XXI)	5415	208833	1.22	424.207	-40.3255
known quant	E10 Insulin-dependent diabetes mellitus	L3	UR	GCK	3.84979e-43	307449	100	121	0.00340344	0.000435147	7.84466	5.31476	11.5788	E10	prognostic	0.947504	0.806607	0.932783	0.857748	0.76138	0.897821	Endocrine and metabolic (Ch. IV)	29382	278067	7.76	424.146
known binary	D58 Other hereditary haemolytic anaemias	L0	ptv5pcnt	SPTB	3.99738e-43	330852	22	65	0.0461216	0.000196746	245.708	115.34	523.433	D58	prognostic	0.813457	0.538566	0.749107	0.728571	0.425634	0.682162	Haematological and immune (Ch. III)	477	330375	2.65	423.982	100.335
known quant	Z93.6 Other artificial openings of urinary tract status	L3	ptv	PKD1	4.05773e-43	303671	45	61	0.0058862	0.000206063	28.7283	16.2595	50.759	Z936	diagnostic	0.852217	0.574723	0.74531	0.80584	0.445658	0.675258	Health status factors (Ch. XXI)	7645	296026	8.12	423.917
known quant	I64 Stroke, not specified as haemorrhage or infarction	L3	ptv	APOB	4.84735e-43	287780	135	342	0.00637424	0.00128282	4.9944	3.72974	6.68788	I64	diagnostic	0.869001	0.593221	0.765962	0.813077	0.465693	0.669195	Circulatory (Ch. IX)	21179	266601	9.05	423.145
known quant	B25.9 Cytomegaloviral disease, unspecified	L3	ptv5pcnt	PKD1	5.96909e-43	353310	28	84	0.0217223	0.000238622	93.0312	48.9201	176.917	B259	time-agnostic	0.735764	0.438016	0.649534	0.668162	0.326407	0.529177	Infectious (Ch. I)	1289	352021	8.06	422.241
known quant	I08 Multiple valve diseases	L1	ptv5pcnt	PKD1	6.01271e-43	321456	57	48	0.00316473	0.000158184	20.0671	11.4546	35.1549	I08	prognostic	0.756448	0.468622	0.707205	0.664411	0.361308	0.523196	Circulatory (Ch. IX)	18011	303445	2.88	422.209
known binary	I78.0 Hereditary haemorrhagic telangiectasia	L0	ptv	ENG	6.22485e-43	394629	16	11	0.0479042	2.78979e-05	1803.47	546.479	5951.76	I780	time-agnostic	0.692718	0.397744	0.587973	0.642708	0.28857	0.47622	Circulatory (Ch. IX)	334	394295	2.51	422.059	-38.2411
known quant	I20.9 Angina pectoris, unspecified	L3	ptv5pcnt	APOB	7.0589e-43	279821	232	247	0.00407733	0.00110802	3.69082	2.82943	4.81445	I209	diagnostic	0.890943	0.633717	0.812333	0.811901	0.519619	0.729313	Circulatory (Ch. IX)	56900	222921	2.49	421.513
known quant	N32 Other disorders of bladder	L2	ptv5pcnt	PKD1	7.21315e-43	328677	55	55	0.00355045	0.000175614	20.2858	11.7292	35.0845	N32	time-agnostic	0.628105	0.363198	0.615899	0.563197	0.268335	0.319194	Genitourinary (Ch. XIV)	15491	313186	1.13	421.419
known quant	Z08.7 Follow-up examination after combined treatment for malignant neoplasm	L3	ptv5pcnt	PKD1	8.06881e-43	279041	54	46	0.00381221	0.000173666	22.0316	12.3848	39.1924	Z087	time-agnostic	0.638999	0.370891	0.556553	0.633389	0.262151	0.336964	Health status factors (Ch. XXI)	14165	264876	8.66	420.932
known quant	I42 Cardiomyopathy	L2	ptv5pcnt	PKD1	8.32697e-43	292280	53	48	0.0038456	0.000172353	22.3946	12.6323	39.7011	I42	time-agnostic	0.765185	0.479278	0.719133	0.66916	0.373473	0.542567	Circulatory (Ch. IX)	13782	278498	5.19	420.795
known binary	R50 Fever of unknown origin	L1	ptv	PKD1	9.25869e-43	350647	54	59	0.00357237	0.000175841	20.3852	11.8648	35.0245	R50	time-agnostic	0.672379	0.399536	0.660464	0.588965	0.302125	0.38683	Abnormal labs (Ch. XVIII)	15116	335531	1.95	420.335	333.878
known quant	C67.9 Bladder, unspecified	L3	ptv	COL4A4	1.57151e-42	238379	107	301	0.00820049	0.00133581	6.18144	4.47159	8.54512	C679	diagnostic	0.647038	0.373336	0.587594	0.606235	0.269792	0.373856	Neoplasms (Ch. II)	13048	225331	3.76	418.037
known quant	N32.8 Other specified disorders of bladder	L2	ptv	PKD1	1.63704e-42	307538	55	51	0.00355228	0.000174625	20.4113	11.6809	35.6671	N328	time-agnostic	0.628921	0.364717	0.610262	0.571457	0.268146	0.317704	Genitourinary (Ch. XIV)	15483	292055	1.49	417.859
known binary	Z87.4 Personal history of diseases of the genito-urinary system	L0	ptv	PKD1	2.42206e-42	394629	56	65	0.00315724	0.000172463	18.3616	10.8842	30.9758	Z874	time-agnostic	0.666411	0.393636	0.64368	0.593896	0.294141	0.37001	Health status factors (Ch. XXI)	17737	376892	1.29	416.158	354.674
known quant	I08.3 Combined disorders of mitral, aortic and tricuspid valves	L3	ptv5pcnt	PKD1	2.74425e-42	312464	55	49	0.00337278	0.000165453	20.4508	11.6437	35.9193	I083	time-agnostic	0.7577	0.466908	0.685412	0.686925	0.353512	0.520301	Circulatory (Ch. IX)	16307	296157	9.46	415.616
known quant	J81 Pulmonary oedema	L3	ptv5pcnt	PKD1	4.5094e-42	331568	48	64	0.00470035	0.000199156	23.7081	13.6676	41.1246	J81	diagnostic	0.823592	0.523428	0.730152	0.737626	0.407629	0.616751	Respiratory (Ch. X)	10212	321356	10.4	413.459
known quant	Z29.2 Other prophylactic chemotherapy	L3	ptv	PKD1	5.10845e-42	394629	38	83	0.00773616	0.000212975	36.5996	20.8164	64.3498	Z292	time-agnostic	0.645015	0.373634	0.541368	0.649895	0.261768	0.351543	Health status factors (Ch. XXI)	4912	389717	7.27	412.917
known binary	Q87 Other specified congenital malformation syndromes affecting multiple systems	L0	UR	FBN1	5.98178e-42	325797	32	1176	0.160804	0.00361182	52.8611	30.2329	92.4258	Q87	time-agnostic	0.768946	0.467588	0.654896	0.727874	0.347523	0.520904	Congenital malformation (Ch. XVII)	199	325598	1.09	412.232	40.408
known quant	N02.8 Other	L3	ptv	PKD1	7.96593e-42	254882	31	58	0.0149038	0.000229429	65.9284	34.1922	127.121	N028	time-agnostic	0.843564	0.620073	0.864204	0.699161	0.562727	0.744556	Genitourinary (Ch. XIV)	2080	252802	10.1	410.988
known quant	R80 Isolated proteinuria	L3	ptv5pcnt	COL4A4	1.01279e-41	266679	68	375	0.0144221	0.00143149	10.2076	7.04035	14.7998	R80	diagnostic	0.810606	0.574127	0.835627	0.668468	0.506446	0.688404	Abnormal labs (Ch. XVIII)	4715	261964	9.93	409.945
known quant	Z01 Other special examinations and investigations of persons without complaint or reported diagnosis	L0	ptv5pcnt	PKD1	1.07748e-41	357455	41	67	0.00598104	0.000191101	31.4801	17.7566	55.8099	Z01	time-agnostic	0.649153	0.376998	0.594478	0.606523	0.272462	0.36052	Health status factors (Ch. XXI)	6855	350600	2.43	409.676
known quant	B95.4 Other streptococcus as the cause of diseases classified to other chapters	L3	ptv5pcnt	PKD1	1.69111e-41	295359	46	53	0.00482484	0.000185428	26.1413	14.6074	46.7824	B954	diagnostic	0.656954	0.382775	0.58318	0.644797	0.273901	0.384648	Infectious (Ch. I)	9534	285825	7.9	407.718
known quant	I47.1 Supraventricular tachycardia	L2	ptv5pcnt	PKD1	1.76538e-41	303626	57	48	0.00314778	0.000168115	18.7799	10.7191	32.9023	I471	time-agnostic	0.678065	0.40112	0.657644	0.594318	0.302119	0.403101	Circulatory (Ch. IX)	18108	285518	4.52	407.532
known quant	E16.2 Hypoglycaemia, unspecified	L3	UR	GCK	2.39262e-41	300705	88	133	0.00394725	0.000477711	8.29162	5.58171	12.3172	E162	diagnostic	0.8953	0.693232	0.888039	0.775198	0.634089	0.821773	Endocrine and metabolic (Ch. IV)	22294	278411	9.11	406.211
known quant	Z43 Attention to artificial openings	L1	ptv5pcnt	PKD1	2.5208e-41	321103	44	61	0.00528021	0.000195031	27.212	15.3667	48.1883	Z43	diagnostic	0.715464	0.426948	0.619311	0.687039	0.309819	0.451382	Health status factors (Ch. XXI)	8333	312770	3.09	405.985
known quant	N30.9 Cystitis, unspecified	L2	ptv5pcnt	PKD1	2.65408e-41	314917	45	61	0.00515641	0.000199223	26.0116	14.7441	45.8898	N309	time-agnostic	0.626605	0.363216	0.565969	0.607424	0.259099	0.33533	Genitourinary (Ch. XIV)	8727	306190	4.15	405.761
known quant	Z92.2 Personal history of long-term (current) use of other medicaments	L3	ptv5pcnt	APOB	2.97712e-41	323984	244	297	0.00384779	0.0011398	3.38501	2.63403	4.3501	Z922	diagnostic	0.776366	0.490046	0.714769	0.695265	0.378502	0.520378	Health status factors (Ch. XXI)	63413	260571	1.8	405.262
known quant	I80.2 Phlebitis and thrombophlebitis of other deep vessels of lower extremities	L0	ptv5pcnt	PKD1	3.93069e-41	330589	51	61	0.00393306	0.000192052	20.556	11.9059	35.4909	I802	time-agnostic	0.727742	0.443356	0.67869	0.650733	0.336066	0.455769	Circulatory (Ch. IX)	12967	317622	2.57	404.055
known quant	A04 Other bacterial intestinal infections	L2	ptv	PKD1	3.94113e-41	369098	46	71	0.00469101	0.000197611	23.8458	13.831	41.1121	A04	time-agnostic	0.647308	0.379373	0.619297	0.590554	0.279621	0.344589	Infectious (Ch. I)	9806	359292	2.52	404.044	342.886
known quant	E83.5 Disorders of calcium metabolism	L2	ptv	PKD1	5.82439e-41	361086	55	58	0.00308071	0.000168981	18.2843	10.6586	31.3658	E835	diagnostic	0.755931	0.4549	0.682982	0.670292	0.344012	0.544442	Endocrine and metabolic (Ch. IV)	17853	343233	5.28	402.347
known quant	I73.0 Raynaud's syndrome	L2	ptv5pcnt	PKD1	5.95907e-41	376096	47	71	0.00438924	0.000194314	22.6836	13.2093	38.9532	I730	time-agnostic	0.686527	0.405854	0.620569	0.641031	0.297703	0.395992	Circulatory (Ch. IX)	10708	365388	4.17	402.248
known quant	K12 Stomatitis and related lesions	L2	ptv	PKD1	6.3914e-41	382622	44	73	0.00496502	0.000195313	25.5428	14.7524	44.2256	K12	time-agnostic	0.620604	0.358339	0.550325	0.606448	0.25369	0.327487	Gastrointestinal (Ch. XI)	8862	373760	5.07	401.944
known quant	Z85.7 Personal history of other malignant neoplasms of lymphoid, haematopoietic and related tissues	L2	ptv5pcnt	PKD1	9.16833e-41	341523	48	64	0.00427465	0.000193767	22.1512	12.7822	38.3874	Z857	prognostic	0.743727	0.454919	0.682719	0.661517	0.345051	0.519829	Health status factors (Ch. XXI)	11229	330294	4.95	400.377
known quant	K65.9 Peritonitis, unspecified	L3	ptv5pcnt	PKD1	9.63278e-41	326034	39	69	0.00704862	0.000215288	32.9657	18.463	58.8605	K659	time-agnostic	0.698572	0.418552	0.631871	0.651006	0.306465	0.440825	Gastrointestinal (Ch. XI)	5533	320501	9.78	400.162
known quant	A49.8 Other bacterial infections of unspecified site	L3	ptv5pcnt	PKD1	1.0118e-40	311685	41	63	0.00618494	0.000206519	30.1286	16.8568	53.8499	A498	time-agnostic	0.675819	0.400076	0.599726	0.652656	0.287494	0.395781	Infectious (Ch. I)	6629	305056	8.31	399.949
known binary	Q61.2 Polycystic kidney, adult type	L0	ptv	PKD2	1.07583e-40	316079	18	27	0.044226	8.55318e-05	540.951	210.883	1387.63	Q612	time-agnostic	0.947021	0.768441	0.903163	0.870833	0.693305	0.888373	Congenital malformation (Ch. XVII)	407	315672	2	399.683	32.3378
known quant	I31 Other diseases of pericardium	L2	ptv	PKD1	1.13573e-40	299789	51	46	0.00350154	0.000161277	21.7842	12.1559	39.0387	I31	time-agnostic	0.714044	0.433129	0.679238	0.629932	0.32945	0.466745	Circulatory (Ch. IX)	14565	285224	5.48	399.447
known binary	N17.9 Acute renal failure, unspecified	L0	ptv5pcnt	PKD1	1.1584e-40	299483	59	42	0.00271777	0.000151202	18.0207	10.144	32.0134	N179	diagnostic	0.892531	0.645217	0.831895	0.799854	0.543253	0.781647	Genitourinary (Ch. XIV)	21709	277774	1.22	399.361	248.838
known quant	I25.8 Other forms of chronic ischaemic heart disease	L3	ptv5pcnt	APOB	1.17929e-40	233930	179	217	0.00463083	0.00111125	4.18197	3.1168	5.61116	I258	diagnostic	0.923087	0.675701	0.826669	0.863417	0.555091	0.786789	Circulatory (Ch. IX)	38654	195276	5.03	399.284
known quant	I71.9 Aortic aneurysm of unspecified site, without mention of rupture	L3	ptv5pcnt	PKD1	1.32804e-40	235863	39	42	0.00669528	0.000182579	36.9111	19.344	70.4315	I719	time-agnostic	0.722608	0.43543	0.643868	0.677586	0.320736	0.45927	Circulatory (Ch. IX)	5825	230038	8.54	398.768
known quant	I34 Nonrheumatic mitral valve disorders	L3	ptv	APOB	1.71311e-40	323109	197	333	0.00437127	0.00119766	3.66147	2.82313	4.74877	I34	diagnostic	0.779319	0.492001	0.70041	0.715768	0.376526	0.565371	Circulatory (Ch. IX)	45067	278042	8.1	397.662
known quant	I34.1 Mitral (valve) prolapse	L3	ptv5pcnt	PKD1	2.28705e-40	321028	41	64	0.00595411	0.00020373	29.3946	16.4864	52.4096	I341	time-agnostic	0.653115	0.377312	0.534196	0.667911	0.263461	0.353285	Circulatory (Ch. IX)	6886	314142	6.95	396.407
known binary	C50.9 Breast, unspecified	L0	ptv	BRCA2	2.63618e-40	215896	124	508	0.0118547	0.00247279	4.83957	3.63369	6.44564	C509	diagnostic	0.696677	0.412932	0.612833	0.662983	0.299627	0.401699	Neoplasms (Ch. II)	10460	205436	0.86	395.79	-132.638
known quant	N30.2 Other chronic cystitis	L2	ptv	PKD1	2.92877e-40	268190	34	52	0.00914224	0.000196619	46.9171	24.6396	89.3364	N302	time-agnostic	0.610972	0.351955	0.533715	0.612927	0.246563	0.323106	Genitourinary (Ch. XIV)	3719	264471	3.69	395.333
known quant	N02.9 Unspecified	L3	ptv	PKD1	8.33776e-40	342005	36	75	0.00809171	0.000222185	36.7077	20.4326	65.9463	N029	time-agnostic	0.645157	0.371444	0.559555	0.623181	0.264137	0.359488	Genitourinary (Ch. XIV)	4449	337556	6.51	390.79
known quant	I42.9 Cardiomyopathy, unspecified	L3	ptv5pcnt	PKD1	8.50537e-40	286189	47	53	0.00439663	0.000192378	22.9506	12.8777	40.9024	I429	time-agnostic	0.781016	0.486788	0.703914	0.700934	0.37326	0.566043	Circulatory (Ch. IX)	10690	275499	9.58	390.703
known quant	R18 Ascites	L1	ptv	PKD1	9.51141e-40	365954	46	69	0.00430833	0.000194215	22.275	12.8872	38.5014	R18	diagnostic	0.782762	0.48722	0.717597	0.688951	0.377978	0.618861	Abnormal labs (Ch. XVIII)	10677	355277	3.21	390.218
known quant	A41.9 Septicaemia, unspecified	L1	ptv5pcnt	PKD1	9.53527e-40	331508	55	54	0.00303014	0.000172327	17.634	10.1834	30.5358	A419	diagnostic	0.780791	0.49263	0.693421	0.721418	0.371884	0.556133	Infectious (Ch. I)	18151	313357	1.76	390.207
known quant	R03.1 Nonspecific low blood-pressure reading	L1	ptv	PKD1	9.9991e-40	340497	44	68	0.00495217	0.000205059	24.2652	13.8965	42.3703	R031	time-agnostic	0.68324	0.406486	0.629967	0.633456	0.29908	0.399596	Abnormal labs (Ch. XVIII)	8885	331612	3.53	390
known quant	R61 Hyperhidrosis	L3	ptv5pcnt	PKD1	1.04736e-39	314782	44	61	0.00493329	0.000199436	24.8539	14.0447	43.9823	R61	prognostic	0.629509	0.363781	0.568366	0.608967	0.260384	0.324628	Abnormal labs (Ch. XVIII)	8919	305863	8.32	389.799
known quant	N99 Postprocedural disorders of genito-urinary system, not elsewhere classified	L2	ptv5pcnt	PKD1	1.07847e-39	371375	37	78	0.00717611	0.000212987	33.9289	19.0963	60.2824	N99	diagnostic	0.665808	0.388667	0.569258	0.652451	0.276177	0.366546	Genitourinary (Ch. XIV)	5156	366219	3.33	389.672
known quant	E16 Other disorders of pancreatic internal secretion	L3	URmtr	GCK	1.25962e-39	302024	77	95	0.0033124	0.000340773	9.74923	6.27236	15.1534	E16	diagnostic	0.884065	0.67589	0.880116	0.75731	0.614014	0.805702	Endocrine and metabolic (Ch. IV)	23246	278778	9.03	388.998
known quant	B95 Streptococcus and staphylococcus as the cause of diseases classified to other chapters	L2	ptv	PKD1	1.38972e-39	351718	55	62	0.00311526	0.000185594	16.8347	9.89551	28.6401	B95	diagnostic	0.719102	0.432396	0.672371	0.63972	0.327688	0.46064	Infectious (Ch. I)	17655	334063	2.45	388.571
known quant	R19.0 Intra-abdominal and pelvic swelling, mass and lump	L2	ptv	PKD1	1.46967e-39	358625	40	73	0.00591628	0.000207467	28.6806	16.2764	50.538	R190	time-agnostic	0.632471	0.365425	0.56797	0.611402	0.260643	0.339457	Abnormal labs (Ch. XVIII)	6761	351864	3.86	388.328
known quant	C67 Malignant neoplasm of bladder	L3	ptv	COL4A4	1.53004e-39	239218	113	302	0.00726922	0.00135019	5.41597	3.94428	7.43677	C67	diagnostic	0.647678	0.369362	0.559011	0.627587	0.262182	0.364995	Neoplasms (Ch. II)	15545	223673	4.09	388.153
known quant	D68 Other coagulation defects	L3	ptv5pcnt	PKD1	1.78923e-39	394629	48	73	0.00382318	0.000191062	20.0831	11.7857	34.2219	D68	prognostic	0.644763	0.376731	0.575536	0.624666	0.269843	0.35421	Haematological and immune (Ch. III)	12555	382074	7.97	387.473
known quant	R03 Abnormal blood-pressure reading, without diagnosis	L2	ptv5pcnt	PKD1	1.79039e-39	358191	53	63	0.00324357	0.000184291	17.6543	10.341	30.1397	R03	time-agnostic	0.660344	0.387609	0.623576	0.602408	0.285	0.361653	Abnormal labs (Ch. XVIII)	16340	341851	3.22	387.471
known quant	I48.0 Paroxysmal atrial fibrillation	L0	ptv5pcnt	PKD1	1.94765e-39	309794	50	50	0.00347802	0.000169252	20.6176	11.6093	36.6161	I480	time-agnostic	0.709779	0.426753	0.670032	0.627431	0.322735	0.435384	Circulatory (Ch. IX)	14376	295418	2.54	387.105
known quant	I08.0 Disorders of both mitral and aortic valves	L3	ptv	PKD1	2.24329e-39	310861	52	54	0.00343643	0.0001826	18.8809	10.8057	32.9909	I080	time-agnostic	0.76198	0.470598	0.694182	0.687438	0.357878	0.531221	Circulatory (Ch. IX)	15132	295729	9.23	386.491
known quant	N20 Calculus of kidney and ureter	L1	ptv5pcnt	PKD1	2.57368e-39	291284	49	50	0.0037914	0.000179624	21.184	11.8827	37.766	N20	time-agnostic	0.69272	0.413233	0.627517	0.649512	0.302992	0.384354	Genitourinary (Ch. XIV)	12924	278360	1.83	385.894
known binary	N17 Acute renal failure	L0	ptv5pcnt	PKD1	2.6869e-39	299157	58	43	0.00266128	0.000155031	17.2092	9.70054	30.53	N17	diagnostic	0.890192	0.642547	0.832498	0.793407	0.541379	0.781648	Genitourinary (Ch. XIV)	21794	277363	1.22	385.707	232.186
known quant	I82 Other venous embolism and thrombosis	L3	ptv	PKD1	2.6904e-39	354836	40	73	0.00588668	0.000209745	28.2261	16.0191	49.7351	I82	time-agnostic	0.673438	0.396207	0.595916	0.643623	0.28594	0.407909	Circulatory (Ch. IX)	6795	348041	8.04	385.702
known quant	R14 Flatulence and related conditions	L3	ptv	PKD1	3.07583e-39	343408	52	61	0.00336308	0.000186006	18.1381	10.5493	31.1861	R14	time-agnostic	0.609911	0.351473	0.547301	0.5981	0.248618	0.298076	Abnormal labs (Ch. XVIII)	15462	327946	4.84	385.12
known quant	R60.9 Oedema, unspecified	L2	ptv5pcnt	PKD1	3.15563e-39	346558	39	72	0.00625401	0.000211564	29.7405	16.7672	52.7518	R609	time-agnostic	0.764537	0.477319	0.702579	0.68743	0.366272	0.525737	Abnormal labs (Ch. XVIII)	6236	340322	4.93	385.009
known quant	B96.5 Pseudomonas (aeruginosa)(mallei)(pseudomallei) as the cause of diseases classified to other chapters	L3	ptv	PKD1	3.51298e-39	319691	51	55	0.00344921	0.000180384	19.1842	10.9754	33.5325	B965	time-agnostic	0.732621	0.447915	0.681488	0.658166	0.339342	0.48496	Infectious (Ch. I)	14786	304905	8.17	384.543
known quant	B96.2 Escherichia coli [E. coli] as the cause of diseases classified to other chapters	L2	ptv	PKD1	4.22201e-39	394629	54	67	0.00294438	0.000178055	16.5823	9.82058	27.9996	B962	diagnostic	0.697127	0.409738	0.617411	0.653571	0.298727	0.445248	Infectious (Ch. I)	18340	376289	2.84	383.745
known quant	N30 Cystitis	L3	ptv5pcnt	COL4A4	4.34359e-39	353007	131	425	0.00582611	0.00128584	4.55165	3.43032	6.03952	N30	diagnostic	0.639336	0.366675	0.567208	0.613961	0.261614	0.358813	Genitourinary (Ch. XIV)	22485	330522	5.11	383.622
known binary	Z90.1 Acquired absence of breast(s)	L0	ptv5pcnt	BRCA1	5.96321e-39	214248	61	211	0.011265	0.00101038	11.2649	7.42417	17.0927	Z901	prognostic	0.626184	0.364044	0.545584	0.628918	0.256468	0.305156	Health status factors (Ch. XXI)	5415	208833	1.22	382.245	21.5389
known quant	I34.0 Mitral (valve) insufficiency	L3	ptv5pcnt	APOB	6.0506e-39	314946	198	335	0.00438587	0.00124166	3.54343	2.73382	4.59279	I340	diagnostic	0.787615	0.496309	0.702973	0.722687	0.377351	0.575624	Circulatory (Ch. IX)	45145	269801	8.8	382.182
known quant	I49.9 Cardiac arrhythmia, unspecified	L3	ptv5pcnt	PKD1	7.31377e-39	331131	53	55	0.00310523	0.000175124	17.7837	10.2395	30.8862	I499	time-agnostic	0.697436	0.416676	0.650425	0.63156	0.310885	0.432076	Circulatory (Ch. IX)	17068	314063	8.19	381.359
known quant	I51 Complications and ill-defined descriptions of heart disease	L3	ptv	APOB	7.43798e-39	280812	219	281	0.00422894	0.00122693	3.45714	2.66006	4.49307	I51	diagnostic	0.83932	0.56852	0.778711	0.747111	0.458955	0.657357	Circulatory (Ch. IX)	51786	229026	3.88	381.285
known quant	B34 Viral infection of unspecified site	L3	ptv	PKD1	7.63337e-39	360172	49	63	0.00352239	0.000181944	19.4247	11.2418	33.5639	B34	time-agnostic	0.608253	0.350241	0.549907	0.592918	0.247723	0.302016	Infectious (Ch. I)	13911	346261	4.93	381.173
known quant	A41 Other septicaemia	L2	ptv	PKD1	7.77387e-39	332146	59	48	0.00246604	0.000155732	15.8718	9.11812	27.6278	A41	diagnostic	0.782585	0.493699	0.70906	0.714916	0.37819	0.558183	Infectious (Ch. I)	23925	308221	1.9	381.094	320.591
known quant	I80 Phlebitis and thrombophlebitis	L2	ptv5pcnt	PKD1	8.00938e-39	349540	61	48	0.00225433	0.000148846	15.1774	8.76338	26.2858	I80	time-agnostic	0.72309	0.440645	0.680564	0.642436	0.334808	0.450389	Circulatory (Ch. IX)	27059	322481	4.02	380.964
known quant	I08.1 Disorders of both mitral and tricuspid valves	L2	ptv	PKD1	8.80148e-39	316122	51	55	0.00342259	0.00018259	18.8056	10.7593	32.8694	I081	time-agnostic	0.737472	0.451899	0.69904	0.641654	0.348949	0.497654	Circulatory (Ch. IX)	14901	301221	5.39	380.554
known binary	E11.3 With ophthalmic complications	L3	URmtr	GCK	9.32472e-39	288745	72	81	0.00321515	0.00030411	10.6032	6.65575	16.8918	E113	diagnostic	0.987281	0.885873	0.954544	0.94171	0.839757	0.961538	Endocrine and metabolic (Ch. IV)	22394	266351	8.4	380.304	325.635
known quant	R31 Unspecified haematuria	L1	ptv	PKD1	1.16161e-38	310505	59	41	0.00237894	0.000143505	16.6145	9.32676	29.5967	R31	diagnostic	0.654973	0.385133	0.648727	0.573658	0.290095	0.355138	Abnormal labs (Ch. XVIII)	24801	285704	1.25	379.349
known quant	I51.8 Other ill-defined heart diseases	L2	ptv	PKD1	1.3875e-38	302286	59	44	0.00254113	0.000157668	16.1555	9.1617	28.4883	I518	time-agnostic	0.777892	0.493083	0.731763	0.678322	0.38702	0.549286	Circulatory (Ch. IX)	23218	279068	4.31	378.578
known binary	N02 Recurrent and persistent haematuria	L3	ptv	COL4A4	1.8408e-38	315996	79	428	0.010123	0.00138874	7.35364	5.22843	10.3427	N02	time-agnostic	0.695623	0.410814	0.653814	0.612667	0.308158	0.480855	Genitourinary (Ch. XIV)	7804	308192	8.22	377.35	259.228
known quant	I47 Paroxysmal tachycardia	L2	ptv5pcnt	PKD1	2.07546e-38	290665	61	44	0.00252818	0.00016508	15.3512	8.74373	26.9517	I47	time-agnostic	0.699238	0.417294	0.684032	0.59829	0.320818	0.437899	Circulatory (Ch. IX)	24128	266537	4.27	376.829
known quant	I71 Aortic aneurysm and dissection	L2	ptv	PKD1	2.16005e-38	274400	51	46	0.00343388	0.000177231	19.4385	10.8467	34.8357	I71	time-agnostic	0.767691	0.478348	0.70066	0.690589	0.366016	0.517586	Circulatory (Ch. IX)	14852	259548	4.12	376.655
known quant	B34.9 Viral infection, unspecified	L2	ptv	PKD1	3.90124e-38	378340	41	77	0.0051218	0.00020792	24.7552	14.2164	43.1064	B349	time-agnostic	0.605779	0.350165	0.535641	0.607353	0.246134	0.295931	Infectious (Ch. I)	8005	370335	3.14	374.088
known quant	I47.2 Ventricular tachycardia	L3	ptv	PKD1	4.62253e-38	238939	51	37	0.00338555	0.000165271	20.5511	11.0907	38.0811	I472	time-agnostic	0.749101	0.456043	0.697541	0.652693	0.349686	0.52819	Circulatory (Ch. IX)	15064	223875	8.51	373.351
known binary	Z90.6 Acquired absence of other parts of urinary tract	L2	ptv	PKD1	4.80353e-38	273898	32	53	0.00899635	0.000196049	46.2958	24.1087	88.9017	Z906	time-agnostic	0.702037	0.418591	0.630569	0.659432	0.307057	0.439728	Health status factors (Ch. XXI)	3557	270341	4.77	373.184
known quant	A04.5 Campylobacter enteritis	L3	ptv	PKD1	4.87475e-38	307910	38	60	0.0059918	0.00019896	30.2911	16.6369	55.1517	A045	time-agnostic	0.686897	0.406447	0.586982	0.676923	0.291061	0.392826	Infectious (Ch. I)	6342	301568	9.07	373.12
known quant	I49 Other cardiac arrhythmias	L1	ptv	PKD1	5.62234e-38	298169	55	50	0.00296017	0.000178834	16.5988	9.48547	29.0466	I49	prognostic	0.703203	0.42198	0.671561	0.618715	0.32	0.439706	Circulatory (Ch. IX)	18580	279589	2.89	372.501
known quant	Z09.8 Follow-up examination after other treatment for other conditions	L1	ptv	PKD1	5.79368e-38	332021	46	62	0.00399514	0.000193444	20.7316	11.8461	36.2819	Z098	diagnostic	0.627446	0.361031	0.547863	0.619689	0.254415	0.327789	Health status factors (Ch. XXI)	11514	320507	3.11	372.37
known quant	I44.7 Left bundle-branch block, unspecified	L2	ptv	PKD1	5.84575e-38	313127	56	43	0.00250425	0.000147886	16.9737	9.52674	30.2418	I447	time-agnostic	0.754845	0.468895	0.710501	0.660917	0.363331	0.514412	Circulatory (Ch. IX)	22362	290765	4.98	372.332
known quant	Z85.8 Personal history of malignant neoplasms of other organs and systems	L1	ptv	PKD1	7.06906e-38	324686	51	51	0.00303247	0.000165655	18.3585	10.4075	32.3839	Z858	time-agnostic	0.634819	0.367	0.601445	0.583754	0.268059	0.33039	Health status factors (Ch. XXI)	16818	307868	1.26	371.506
known quant	Z29 Need for other prophylactic measures	L1	ptv	PKD1	7.33078e-38	344211	40	66	0.00515198	0.000196168	26.394	14.8248	46.9916	Z29	time-agnostic	0.695677	0.413488	0.633567	0.641664	0.306012	0.41619	Health status factors (Ch. XXI)	7764	336447	3.56	371.349
known quant	R59 Enlarged lymph nodes	L2	ptv5pcnt	PKD1	7.78762e-38	341308	54	57	0.00287173	0.000176742	16.2921	9.45545	28.0718	R59	diagnostic	0.658378	0.377879	0.579139	0.633942	0.271861	0.390665	Abnormal labs (Ch. XVIII)	18804	322504	4.14	371.086
known quant	R01 Cardiac murmurs and other cardiac sounds	L2	ptv	PKD1	9.583e-38	379553	45	70	0.00392259	0.000190176	20.7035	11.9688	35.8127	R01	time-agnostic	0.657565	0.383971	0.593115	0.62529	0.277236	0.347862	Abnormal labs (Ch. XVIII)	11472	368081	4.54	370.185
known quant	Z86.1 Personal history of infectious and parasitic diseases	L1	ptv	PKD1	9.61962e-38	348506	48	64	0.00359874	0.000190949	18.9111	10.9295	32.7213	Z861	diagnostic	0.718629	0.428022	0.632703	0.675215	0.313482	0.436751	Health status factors (Ch. XXI)	13338	335168	2.65	370.168
known quant	Z53.9 Procedure not carried out, unspecified reason	L0	ptv5pcnt	PKD1	9.74305e-38	349045	44	68	0.00433455	0.000200653	21.6919	12.4401	37.8246	Z539	time-agnostic	0.667905	0.39608	0.630649	0.61059	0.293073	0.378431	Health status factors (Ch. XXI)	10151	338894	2.64	370.113
known quant	Z95.5 Presence of coronary angioplasty implant and graft	L3	ptv	APOB	1.00871e-37	235987	175	229	0.00455955	0.00115887	3.94791	2.94783	5.28728	Z955	diagnostic	0.913611	0.656295	0.804196	0.869635	0.526788	0.746289	Health status factors (Ch. XXI)	38381	197606	3.45	369.962
known binary	Z94.4 Liver transplant status	L3	ptv	PKD1	1.10376e-37	279065	26	67	0.0182841	0.000241317	77.1605	39.0906	152.306	Z944	time-agnostic	0.929921	0.704238	0.859495	0.844841	0.605128	0.858363	Health status factors (Ch. XXI)	1422	277643	9.54	369.571
known quant	I61 Intracerebral haemorrhage	L3	ptv5pcnt	PKD1	1.19523e-37	315718	51	57	0.0033279	0.000189751	17.5934	10.1152	30.6004	I61	prognostic	0.70002	0.412054	0.623698	0.65128	0.302549	0.438328	Circulatory (Ch. IX)	15325	300393	8.71	369.225
known quant	I45.1 Other and unspecified right bundle-branch block	L3	ptv	APOB	2.0409e-37	258480	171	269	0.00467175	0.00121238	3.86675	2.9113	5.13577	I451	diagnostic	0.745735	0.450541	0.662729	0.681801	0.336712	0.496216	Circulatory (Ch. IX)	36603	221877	8.15	366.902
known quant	Z95.4 Presence of other heart-valve replacement	L2	ptv5pcnt	PKD1	3.1781e-37	305687	42	58	0.0046332	0.000195535	23.8006	13.2725	42.68	Z954	prognostic	0.753867	0.460955	0.670819	0.695987	0.345203	0.501968	Health status factors (Ch. XXI)	9065	296622	4.45	364.978
known quant	R30 Pain associated with micturition	L2	ptv5pcnt	PKD1	3.22272e-37	337689	43	68	0.00453109	0.000207191	21.9641	12.5441	38.458	R30	time-agnostic	0.635769	0.370483	0.581864	0.605914	0.266777	0.33051	Abnormal labs (Ch. XVIII)	9490	328199	5.3	364.918
known quant	M87 Osteonecrosis	L3	ptv	PKD1	4.32316e-37	386179	40	81	0.00514999	0.000214052	24.1789	13.9061	42.0405	M87	time-agnostic	0.641741	0.371919	0.579774	0.617957	0.265901	0.347418	Musculoskeletal (Ch. XIII)	7767	378412	10.43	363.642
known binary	C54.1 Endometrium	L0	ptv5pcnt	MSH6	5.37054e-37	212903	50	178	0.0120802	0.000852637	14.3291	9.0545	22.6763	C541	diagnostic	0.688393	0.402336	0.618918	0.641731	0.294432	0.395779	Neoplasms (Ch. II)	4139	208764	1.87	362.7	-53.5126
known quant	I46 Cardiac arrest	L3	ptv	APOB	6.99979e-37	252434	132	289	0.00563452	0.00126197	4.4845	3.31283	6.07056	I46	diagnostic	0.834826	0.552532	0.744487	0.762995	0.433795	0.607007	Circulatory (Ch. IX)	23427	229007	9.59	361.549
known quant	D70 Agranulocytosis	L3	ptv	PKD1	8.83897e-37	376525	54	63	0.00265905	0.000176858	15.0723	8.86539	25.6249	D70	time-agnostic	0.663233	0.390567	0.668865	0.563949	0.298493	0.402637	Haematological and immune (Ch. III)	20308	356217	3.51	360.536
known quant	E14 Unspecified diabetes mellitus	L3	URmtr	GCK	9.07881e-37	289339	85	90	0.00279421	0.000347599	8.05834	5.21957	12.441	E14	diagnostic	0.958369	0.813299	0.925774	0.888938	0.749963	0.905843	Endocrine and metabolic (Ch. IV)	30420	258919	6.19	360.42	172.618
known quant	I72 Other aneurysm	L3	ptv	PKD1	9.33645e-37	282297	45	55	0.00418799	0.000202539	20.7602	11.6333	37.0475	I72	time-agnostic	0.721921	0.431559	0.638782	0.676285	0.316848	0.458952	Circulatory (Ch. IX)	10745	271552	9.96	360.298
known quant	G81.9 Hemiplegia, unspecified	L3	ptv	APOB	1.08164e-36	311185	133	368	0.00550223	0.00128217	4.30955	3.22977	5.75032	G819	diagnostic	0.768412	0.478329	0.66505	0.734623	0.354213	0.477712	Nervous system (Ch. VI)	24172	287013	7.13	359.659
known quant	R47.0 Dysphasia and aphasia	L2	ptv	PKD1	1.28785e-36	333321	42	70	0.00472813	0.000215758	22.0134	12.562	38.5759	R470	prognostic	0.655611	0.378729	0.566044	0.646499	0.268404	0.368	Abnormal labs (Ch. XVIII)	8883	324438	4.99	358.901
known quant	Z95.2 Presence of prosthetic heart valve	L3	ptv5pcnt	PKD1	1.49341e-36	275411	49	48	0.00340372	0.000183897	18.5686	10.3644	33.2669	Z952	time-agnostic	0.78378	0.494143	0.702184	0.719324	0.376658	0.549953	Health status factors (Ch. XXI)	14396	261015	7.84	358.258
known quant	D69 Purpura and other haemorrhagic conditions	L2	flexdmg	TUBB1	1.9507e-36	324914	267	2370	0.0189295	0.00762526	2.51107	2.09659	3.00749	D69	diagnostic	0.850126	0.582266	0.804546	0.73588	0.48312	0.709114	Haematological and immune (Ch. III)	14105	310809	3.66	357.098	302.403
known quant	E14.9 Without complications	L3	UR	GCK	2.02872e-36	290534	97	121	0.00306923	0.000467308	6.58504	4.4492	9.74621	E149	diagnostic	0.961982	0.809817	0.922217	0.896279	0.742292	0.905907	Endocrine and metabolic (Ch. IV)	31604	258930	7.01	356.928
known quant	N13.3 Other and unspecified hydronephrosis	L3	ptv	COL4A4	2.14132e-36	318738	139	383	0.00537323	0.00130775	4.12554	3.11106	5.47084	N133	diagnostic	0.751964	0.475245	0.72093	0.660465	0.37026	0.567247	Genitourinary (Ch. XIV)	25869	292869	8.95	356.693
known quant	I31.3 Pericardial effusion (noninflammatory)	L3	ptv5pcnt	PKD1	2.41854e-36	343761	49	63	0.00325993	0.000191647	17.0625	9.8801	29.4661	I313	prognostic	0.727772	0.44402	0.678167	0.650904	0.3358	0.476519	Circulatory (Ch. IX)	15031	328730	8.75	356.164
known quant	I42.0 Dilated cardiomyopathy	L3	ptv	PKD1	2.49666e-36	258725	45	51	0.0042341	0.000205565	20.6807	11.4683	37.2933	I420	time-agnostic	0.801724	0.51151	0.731155	0.712134	0.400839	0.596973	Circulatory (Ch. IX)	10628	248097	8.63	356.026
known quant	B97 Viral agents as the cause of diseases classified to other chapters	L2	ptv5pcnt	PKD1	2.5567e-36	394629	47	74	0.00340111	0.000194323	17.5587	10.2979	29.9389	B97	prognostic	0.625941	0.357649	0.507079	0.646418	0.247969	0.322898	Infectious (Ch. I)	13819	380810	4.91	355.923
known binary	Q44 Congenital malformations of gallbladder, bile ducts and liver	L3	ptv5pcnt	PKD2	2.78457e-36	312605	20	33	0.0196271	0.00010591	189.009	81.1927	439.995	Q44	time-agnostic	0.69701	0.410729	0.673696	0.605981	0.31416	0.531106	Congenital malformation (Ch. XVII)	1019	311586	5.89	355.552	167.813
known quant	I50.1 Left ventricular failure	L2	ptv	PKD1	2.97784e-36	306531	59	46	0.00233654	0.000163538	14.3186	8.17733	25.0719	I501	time-agnostic	0.809539	0.536363	0.771664	0.70202	0.434205	0.614921	Circulatory (Ch. IX)	25251	281280	3.29	355.261
known binary	C54 Malignant neoplasm of corpus uteri	L0	ptv5pcnt	MSH6	2.99788e-36	212903	50	178	0.0116442	0.000853271	13.7955	8.72224	21.8195	C54	diagnostic	0.68247	0.398285	0.593383	0.657854	0.286682	0.387481	Neoplasms (Ch. II)	4294	208609	1.89	355.232	-55.4429
known quant	M84 Disorders of continuity of bone	L3	ptv	PKD1	3.13256e-36	371818	54	65	0.0026843	0.000184816	14.5606	8.59648	24.6624	M84	prognostic	0.624674	0.358003	0.534485	0.626001	0.250701	0.318303	Musculoskeletal (Ch. XIII)	20117	351701	9.2	355.041
known binary	N28.0 Ischaemia and infarction of kidney	L3	ptv	PKD1	3.24216e-36	282040	26	64	0.0152851	0.000228295	67.9771	34.4051	134.308	N280	time-agnostic	0.733285	0.438675	0.653922	0.672549	0.326739	0.514397	Genitourinary (Ch. XIV)	1701	280339	8.34	354.892
known quant	I50.0 Congestive heart failure	L0	ptv5pcnt	PKD1	3.4044e-36	306727	45	54	0.00369216	0.000183337	20.2095	11.312	36.1054	I500	diagnostic	0.927861	0.702	0.860862	0.840873	0.6036	0.839845	Circulatory (Ch. IX)	12188	294539	1.94	354.68
known quant	R39.1 Other difficulties with micturition	L3	ptv	PKD1	3.4575e-36	261839	49	43	0.00327125	0.000174188	18.8384	10.3504	34.287	R391	time-agnostic	0.629311	0.365015	0.544608	0.629611	0.256845	0.316956	Abnormal labs (Ch. XVIII)	14979	246860	6.46	354.612
known quant	M85.8 Other specified disorders of bone density and structure	L2	ptv5pcnt	PKD1	5.77315e-36	344366	36	77	0.00637733	0.000227326	28.2273	15.8114	50.3928	M858	time-agnostic	0.636495	0.370635	0.53466	0.645721	0.259557	0.321208	Musculoskeletal (Ch. XIII)	5645	338721	4.23	352.386
known binary	E86 Volume depletion	L0	ptv5pcnt	PKD1	5.79918e-36	343484	51	61	0.00295892	0.000186974	15.8693	9.21291	27.3349	E86	diagnostic	0.794762	0.50603	0.726939	0.70936	0.393962	0.607073	Endocrine and metabolic (Ch. IV)	17236	326248	1.95	352.366	263.418
known quant	K90.0 Coeliac disease	L3	flexdmg	ABCA1	6.35958e-36	327110	657	5106	0.0290875	0.0167672	1.7568	1.55703	1.9822	K900	prognostic	0.754919	0.456773	0.671573	0.681089	0.342746	0.535116	Gastrointestinal (Ch. XI)	22587	304523	8.29	351.966
known quant	I61.9 Intracerebral haemorrhage, unspecified	L3	ptv5pcnt	PKD1	7.19928e-36	317344	40	61	0.00467181	0.00019755	23.755	13.2261	42.6658	I619	time-agnostic	0.699777	0.411622	0.612784	0.659091	0.299463	0.429894	Circulatory (Ch. IX)	8562	308782	7.97	351.427
known quant	I95.9 Hypotension, unspecified	L3	ptv5pcnt	APOB	7.56761e-36	339032	208	349	0.00394575	0.00121893	3.24592	2.52027	4.1805	I959	diagnostic	0.750911	0.455288	0.676527	0.676535	0.344219	0.529795	Circulatory (Ch. IX)	52715	286317	5.28	351.21
known quant	I63 Cerebral infarction	L2	ptv5pcnt	PKD1	7.88722e-36	315052	60	45	0.00216575	0.000156605	13.8573	7.91027	24.2753	I63	time-agnostic	0.753529	0.469522	0.709145	0.663201	0.363435	0.499621	Circulatory (Ch. IX)	27704	287348	3.76	351.031
known quant	Z95.0 Presence of cardiac pacemaker	L1	ptv5pcnt	PKD1	9.26445e-36	290795	47	49	0.00333239	0.000177093	18.8768	10.5043	33.9223	Z950	time-agnostic	0.755816	0.47109	0.709348	0.666304	0.36393	0.507551	Health status factors (Ch. XXI)	14104	276691	2.47	350.332
known quant	R40 Somnolence, stupor and coma	L2	ptv5pcnt	PKD1	9.33252e-36	328329	40	63	0.00459612	0.000197105	23.4211	13.0957	41.8877	R40	time-agnostic	0.708983	0.421977	0.64298	0.651914	0.312641	0.44284	Abnormal labs (Ch. XVIII)	8703	319626	5.37	350.3
known quant	Z86.0 Personal history of other neoplasms	L2	ptv	PKD1	9.58133e-36	355095	50	58	0.00280852	0.000171958	16.3758	9.42326	28.4579	Z860	time-agnostic	0.631969	0.367909	0.601911	0.584714	0.268617	0.322696	Health status factors (Ch. XXI)	17803	337292	1.76	350.186
known quant	I26.9 Pulmonary embolism without mention of acute cor pulmonale	L1	ptv5pcnt	PKD1	9.62441e-36	348599	53	55	0.00255446	0.000167759	15.2634	8.80137	26.4699	I269	prognostic	0.724534	0.441819	0.67536	0.652455	0.334498	0.445326	Circulatory (Ch. IX)	20748	327851	2.69	350.166
known quant	Z88.2 Personal history of allergy to sulphonamides	L2	ptv5pcnt	PKD1	1.07045e-35	286257	35	58	0.00638803	0.000206569	31.1168	16.7573	57.7811	Z882	time-agnostic	0.649455	0.375652	0.557645	0.638164	0.266105	0.350229	Health status factors (Ch. XXI)	5479	280778	3.84	349.704
known quant	Z88.1 Personal history of allergy to other antibiotic agents	L2	ptv	PKD1	1.0796e-35	325748	52	60	0.00296668	0.000194666	15.2822	8.87736	26.308	Z881	time-agnostic	0.673493	0.39634	0.636009	0.607292	0.294557	0.376871	Health status factors (Ch. XXI)	17528	308220	2.04	349.667
known quant	Z08.0 Follow-up examination after surgery for malignant neoplasm	L2	ptv	PKD1	1.10669e-35	312639	50	57	0.0031413	0.000192099	16.4009	9.40641	28.5963	Z080	diagnostic	0.645999	0.376481	0.564444	0.634118	0.267157	0.351076	Health status factors (Ch. XXI)	15917	296722	2.69	349.56
known quant	I95.9 Hypotension, unspecified	L1	ptv	PKD1	1.11985e-35	320379	56	49	0.00240385	0.000164937	14.607	8.35737	25.5302	I959	diagnostic	0.750911	0.455288	0.676527	0.676535	0.344219	0.529795	Circulatory (Ch. IX)	23296	297083	2.33	349.508
known quant	I95 Hypotension	L0	ptv	PKD1	1.13675e-35	325832	55	49	0.0024127	0.000161697	14.9548	8.5352	26.2028	I95	diagnostic	0.760629	0.470506	0.694879	0.682432	0.358541	0.543673	Circulatory (Ch. IX)	22796	303036	1.57	349.443	294.291
known quant	Z86.6 Personal history of diseases of the nervous system and sense organs	L3	ptv5pcnt	APOB	1.14753e-35	351441	222	363	0.00383387	0.00123665	3.1083	2.42997	3.97598	Z866	diagnostic	0.754253	0.467044	0.683362	0.688276	0.352416	0.492026	Health status factors (Ch. XXI)	57905	293536	3.44	349.402
known quant	I71.2 Thoracic aortic aneurysm, without mention of rupture	L3	ptv	PKD1	1.28094e-35	258203	39	54	0.00540541	0.00021515	25.255	13.7551	46.3693	I712	prognostic	0.702326	0.413173	0.591228	0.688596	0.296159	0.425955	Circulatory (Ch. IX)	7215	250988	8.69	348.925
known quant	N30.9 Cystitis, unspecified	L3	ptv	COL4A4	1.61708e-35	366421	105	465	0.00654246	0.00132716	4.95555	3.66749	6.69598	N309	diagnostic	0.624683	0.356939	0.520067	0.641881	0.247747	0.341373	Genitourinary (Ch. XIV)	16049	350372	7.64	347.913
known quant	R68 Other general symptoms and signs	L1	ptv5pcnt	PKD1	1.77725e-35	329420	39	73	0.00528742	0.000226677	23.4444	13.264	41.4385	R68	prognostic	0.742921	0.460756	0.689097	0.663628	0.351575	0.520154	Abnormal labs (Ch. XVIII)	7376	322044	3.29	347.503
known quant	I35 Nonrheumatic aortic valve disorders	L1	ptv	PKD1	1.96241e-35	319241	51	53	0.00281612	0.000176003	16.0428	9.14704	28.1371	I35	time-agnostic	0.773948	0.490498	0.730477	0.675351	0.385382	0.540105	Circulatory (Ch. IX)	18110	301131	2.82	347.072
known quant	N13.4 Hydroureter	L3	ptv5pcnt	PKD1	2.31179e-35	298852	33	59	0.00687214	0.000200646	34.4801	18.3942	64.6333	N134	time-agnostic	0.646914	0.370113	0.535127	0.651146	0.259432	0.350653	Genitourinary (Ch. XIV)	4802	294050	9.43	346.361
known quant	D58 Other hereditary haemolytic anaemias	L3	ptv	SPTA1	2.50976e-35	368041	34	295	0.021197	0.00080505	26.8786	16.2547	44.4462	D58	prognostic	0.813457	0.538566	0.749107	0.728571	0.425634	0.682162	Haematological and immune (Ch. III)	1604	366437	8.91	346.004
known quant	I50.9 Heart failure, unspecified	L2	ptv5pcnt	PKD1	2.89323e-35	291941	57	44	0.0023749	0.000164216	14.4941	8.18424	25.6688	I509	diagnostic	0.906865	0.646463	0.816189	0.825574	0.531459	0.786407	Circulatory (Ch. IX)	24001	267940	4.08	345.386
known quant	Z85.4 Personal history of malignant neoplasm of genital organs	L3	ptv	PKD1	2.90327e-35	260037	55	36	0.00245821	0.000151475	16.266	8.85512	29.8791	Z854	time-agnostic	0.644881	0.391397	0.521647	0.670621	0.27619	0.355227	Health status factors (Ch. XXI)	22374	237663	2.46	345.371
known quant	Z08 Follow-up examination after treatment for malignant neoplasm	L1	ptv5pcnt	PKD1	2.95945e-35	299508	45	53	0.00354778	0.000184782	19.2646	10.7594	34.493	Z08	time-agnostic	0.638764	0.371006	0.608793	0.585798	0.271528	0.334468	Health status factors (Ch. XXI)	12684	286824	1.66	345.288
known quant	I69 Sequelae of cerebrovascular disease	L3	ptv	APOB	2.99079e-35	313593	138	370	0.00519931	0.00128897	4.04955	3.04696	5.38202	I69	diagnostic	0.847902	0.561982	0.745146	0.791199	0.436497	0.647923	Circulatory (Ch. IX)	26542	287051	9.47	345.242
known quant	Z51.3 Blood transfusion without reported diagnosis	L3	ptv5pcnt	PKD1	3.00955e-35	374593	49	67	0.00296216	0.000187124	15.874	9.26923	27.1848	Z513	prognostic	0.721189	0.431284	0.660016	0.652174	0.322907	0.473428	Health status factors (Ch. XXI)	16542	358051	9.66	345.215
known binary	E21.3 Hyperparathyroidism, unspecified	L3	ptv	PKD1	3.01669e-35	291432	31	62	0.00837838	0.000215478	39.2028	20.7345	74.1207	E213	diagnostic	0.754082	0.462078	0.667857	0.692857	0.343002	0.534005	Endocrine and metabolic (Ch. IV)	3700	287732	4.64	345.205	287.58
known quant	H36 Retinal disorders in diseases classified elsewhere	L3	URmtr	GCK	3.25866e-35	285382	67	89	0.00327885	0.000335915	9.78977	6.15086	15.5815	H36	prognostic	0.954749	0.7763	0.895	0.90046	0.682394	0.851756	Ophthalmic (Ch. VII)	20434	264948	7.13	344.87	273.006
known quant	I47 Paroxysmal tachycardia	L3	ptv	APOB	3.69996e-35	320106	189	334	0.00410798	0.00121854	3.38101	2.59987	4.39684	I47	diagnostic	0.72023	0.434621	0.661555	0.653317	0.325731	0.480561	Circulatory (Ch. IX)	46008	274098	8.13	344.318
known quant	Z22 Carrier of infectious disease	L1	ptv5pcnt	PKD1	3.82478e-35	343817	40	70	0.00458716	0.000208895	22.0558	12.4908	38.9452	Z22	prognostic	0.759371	0.476695	0.701599	0.685659	0.364768	0.523352	Health status factors (Ch. XXI)	8720	335097	3.35	344.174
known quant	E83 Disorders of mineral metabolism	L1	ptv5pcnt	PKD1	4.17956e-35	322733	52	52	0.0026412	0.000171592	15.4305	8.80396	27.0446	E83	diagnostic	0.788586	0.493296	0.703525	0.71551	0.376677	0.563272	Endocrine and metabolic (Ch. IV)	19688	303045	2.86	343.789
known quant	R30.0 Dysuria	L3	ptv5pcnt	PKD1	4.84093e-35	331035	47	62	0.0033279	0.000195638	17.064	9.79785	29.7187	R300	time-agnostic	0.639879	0.374165	0.561527	0.632221	0.265838	0.34074	Abnormal labs (Ch. XVIII)	14123	316912	9.04	343.151
known quant	R79 Other abnormal findings of blood chemistry	L1	ptv5pcnt	PKD1	6.74317e-35	291472	48	52	0.00321586	0.000188034	17.1545	9.65786	30.4703	R79	diagnostic	0.673157	0.393397	0.616406	0.620313	0.287351	0.370938	Abnormal labs (Ch. XVIII)	14926	276546	1.12	341.711
known quant	R10.3 Pain localised to other parts of lower abdomen	L2	ptv	PKD1	6.93973e-35	371833	49	68	0.00296234	0.000191392	15.5209	9.07896	26.5336	R103	time-agnostic	0.622919	0.362934	0.591981	0.583628	0.263114	0.311193	Abnormal labs (Ch. XVIII)	16541	355292	1.56	341.587
known quant	Z88.8 Personal history of allergy to other drugs, medicaments and biological substances	L2	ptv	PKD1	7.22831e-35	384757	58	59	0.00209833	0.000165212	12.7254	7.50822	21.5679	Z888	time-agnostic	0.705935	0.42624	0.672424	0.626037	0.323443	0.414276	Health status factors (Ch. XXI)	27641	357116	1.87	341.41	279.201
known quant	B95.6 Staphylococcus aureus as the cause of diseases classified to other chapters	L1	ptv	PKD1	7.62052e-35	351501	43	67	0.00376796	0.000197007	19.1946	10.9632	33.6062	B956	diagnostic	0.738054	0.449329	0.669142	0.678569	0.337532	0.488459	Infectious (Ch. I)	11412	340089	2.98	341.18
known quant	I44.2 Atrioventricular block, complete	L3	ptv	PKD1	7.93818e-35	253688	45	40	0.0033832	0.000166398	20.3976	10.9389	38.0351	I442	time-agnostic	0.751025	0.460821	0.687918	0.671965	0.349896	0.516526	Circulatory (Ch. IX)	13301	240387	8.34	341.003
known binary	I42.0 Dilated cardiomyopathy	L0	ptv5pcnt	TTN	1.13744e-34	263273	132	2982	0.0418915	0.0114639	3.77027	2.948	4.8219	I420	prognostic	0.784315	0.488769	0.700111	0.708593	0.373501	0.560377	Circulatory (Ch. IX)	3151	260122	2.56	339.441	-271.889
known quant	R21 Rash and other nonspecific skin eruption	L1	ptv5pcnt	PKD1	1.16263e-34	350161	44	71	0.00377003	0.000209755	18.0377	10.4107	31.2522	R21	time-agnostic	0.667356	0.39384	0.640235	0.597829	0.293803	0.384502	Abnormal labs (Ch. XVIII)	11671	338490	3.33	339.346
known quant	R42 Dizziness and giddiness	L2	ptv	PKD1	1.24982e-34	358515	52	62	0.00262295	0.000183058	14.3636	8.38692	24.5992	R42	time-agnostic	0.661537	0.390227	0.635865	0.595375	0.290046	0.357266	Abnormal labs (Ch. XVIII)	19825	338690	2.1	339.032
known quant	R53 Malaise and fatigue	L2	ptv	PKD1	1.63498e-34	365684	52	60	0.0024994	0.000173974	14.4	8.37672	24.7543	R53	time-agnostic	0.694529	0.417979	0.67296	0.610519	0.318338	0.413348	Abnormal labs (Ch. XVIII)	20805	344879	2.95	337.865
known quant	R20 Disturbances of skin sensation	L3	ptv	APOB	1.80136e-34	381199	143	463	0.00496252	0.00131391	3.79076	2.89417	4.96509	R20	diagnostic	0.679013	0.402501	0.61352	0.635714	0.294034	0.380264	Abnormal labs (Ch. XVIII)	28816	352383	6.23	337.444
known quant	R01.1 Cardiac murmur, unspecified	L2	ptv	PKD1	2.06219e-34	382835	42	75	0.00382653	0.000201689	19.0414	10.9782	33.0269	R011	time-agnostic	0.659273	0.387361	0.593147	0.630457	0.279282	0.351259	Abnormal labs (Ch. XVIII)	10976	371859	4.56	336.857
known quant	B96 Other bacterial agents as the cause of diseases classified to other chapters	L2	ptv	PKD1	2.09925e-34	372623	55	61	0.00230618	0.000174898	13.214	7.76806	22.4778	B96	time-agnostic	0.687069	0.412774	0.672288	0.601469	0.314233	0.396457	Infectious (Ch. I)	23849	348774	1.59	336.779
known quant	I95.1 Orthostatic hypotension	L0	ptv	PKD1	2.28191e-34	303157	45	58	0.00356295	0.000199637	17.9073	10.1206	31.6852	I951	prognostic	0.763939	0.478731	0.717389	0.669344	0.372667	0.53301	Circulatory (Ch. IX)	12630	290527	2.61	336.417
known binary	E11.9 Without complications	L3	URmtr	GCK	2.30719e-34	357275	95	94	0.00201515	0.000303097	6.65993	4.39431	10.0937	E119	time-agnostic	0.929771	0.714717	0.86916	0.84684	0.618047	0.81488	Endocrine and metabolic (Ch. IV)	47143	310132	1.56	336.369	160.675
known quant	R68.8 Other specified general symptoms and signs	L1	ptv5pcnt	PKD1	2.34745e-34	323772	35	66	0.00570404	0.000207785	27.6034	15.1321	50.353	R688	prognostic	0.742078	0.456042	0.687731	0.665403	0.346383	0.522733	Abnormal labs (Ch. XVIII)	6136	317636	3.3	336.294
known quant	H36.0 Diabetic retinopathy	L3	URmtr	GCK	2.67368e-34	285444	67	93	0.00326734	0.000351026	9.33521	5.89196	14.7907	H360	prognostic	0.955369	0.7767	0.894775	0.901973	0.681908	0.854089	Ophthalmic (Ch. VII)	20506	264938	7.16	335.729
known quant	K65.0 Acute peritonitis	L3	ptv5pcnt	PKD1	3.74138e-34	299239	37	65	0.00539752	0.00022231	24.4055	13.4924	44.1455	K650	time-agnostic	0.706913	0.423458	0.628663	0.66902	0.310198	0.456639	Gastrointestinal (Ch. XI)	6855	292384	7.83	334.27
known quant	Z95.8 Presence of other cardiac and vascular implants and grafts	L1	ptv5pcnt	PKD1	4.02485e-34	296269	44	55	0.00358131	0.000193674	18.5544	10.3766	33.1769	Z958	prognostic	0.781311	0.495575	0.713376	0.705189	0.382207	0.54085	Health status factors (Ch. XXI)	12286	283983	2.9	333.953
known quant	I77.6 Arteritis, unspecified	L3	ptv5pcnt	PKD1	4.07226e-34	394629	31	90	0.00772682	0.000230405	33.7892	18.6776	61.1274	I776	time-agnostic	0.724217	0.437536	0.640693	0.683212	0.322344	0.48988	Circulatory (Ch. IX)	4012	390617	7.32	333.902
known quant	I51.7 Cardiomegaly	L2	ptv5pcnt	PKD1	4.30803e-34	326867	58	48	0.00209009	0.000160472	13.0498	7.48693	22.7459	I517	time-agnostic	0.787449	0.507385	0.754354	0.674868	0.407398	0.572804	Circulatory (Ch. IX)	27750	299117	3.45	333.657
known quant	R04.0 Epistaxis	L1	ptv5pcnt	PKD1	4.34576e-34	315828	43	57	0.00356462	0.000187645	19.061	10.673	34.0412	R040	prognostic	0.689929	0.408725	0.631523	0.636421	0.300941	0.409537	Abnormal labs (Ch. XVIII)	12063	303765	3	333.619
known quant	I51.9 Heart disease, unspecified	L3	ptv5pcnt	PKD1	5.14779e-34	266179	48	48	0.00318873	0.000191139	16.733	9.31546	30.0567	I519	prognostic	0.76235	0.469077	0.692094	0.685919	0.357299	0.526997	Circulatory (Ch. IX)	15053	251126	7.96	332.884
known quant	G81 Hemiplegia	L3	ptv5pcnt	APOB	5.42576e-34	311340	141	378	0.00512392	0.00133182	3.86197	2.91474	5.11702	G81	diagnostic	0.78013	0.487914	0.672515	0.742343	0.362345	0.503873	Nervous system (Ch. VI)	27518	283822	8.04	332.655
known quant	M31.3 Wegener's granulomatosis	L3	ptv	PKD1	6.70135e-34	343770	23	82	0.0180392	0.00023942	76.7114	38.7134	152.005	M313	time-agnostic	0.744096	0.440306	0.65208	0.677475	0.32473	0.542288	Musculoskeletal (Ch. XIII)	1275	342495	6.57	331.738
known quant	I46.0 Cardiac arrest with successful resuscitation	L2	ptv	PKD1	7.30412e-34	289440	37	62	0.00527968	0.000219522	24.1732	13.2892	43.9713	I460	time-agnostic	0.756258	0.466955	0.685291	0.688445	0.353496	0.522614	Circulatory (Ch. IX)	7008	282432	4.57	331.364
known quant	I21.0 Acute transmural myocardial infarction of anterior wall	L3	ptv	APOB	7.33895e-34	228496	111	253	0.00578125	0.00120881	4.80457	3.46199	6.66783	I210	diagnostic	0.924668	0.671534	0.815018	0.88144	0.543323	0.78092	Circulatory (Ch. IX)	19200	209296	7.98	331.344
known quant	N04.9 Unspecified	L3	ptv5pcnt	PKD1	7.71667e-34	319918	26	76	0.0125908	0.000239104	53.3169	27.665	102.754	N049	time-agnostic	0.728066	0.449151	0.701103	0.625	0.348207	0.562379	Genitourinary (Ch. XIV)	2065	317853	8	331.126
known quant	R93 Abnormal findings on diagnostic imaging of other body structures	L2	ptv5pcnt	PKD1	9.57195e-34	362295	52	63	0.00251694	0.000184407	13.6807	8.00648	23.3764	R93	diagnostic	0.652261	0.379226	0.563175	0.645843	0.268461	0.36675	Abnormal labs (Ch. XVIII)	20660	341635	3.08	330.19
known quant	D47.2 Monoclonal gammopathy	L3	ptv	PKD1	9.62898e-34	303358	36	61	0.00519781	0.000205781	25.3857	13.865	46.4793	D472	time-agnostic	0.697043	0.414061	0.634362	0.644199	0.305994	0.414679	Neoplasms (Ch. II)	6926	296432	7.94	330.164
known quant	N13 Obstructive and reflux uropathy	L3	ptv	COL4A4	1.01184e-33	300871	147	341	0.0047559	0.00126314	3.77835	2.84779	5.01298	N13	diagnostic	0.720388	0.436027	0.670203	0.64392	0.327453	0.492546	Genitourinary (Ch. XIV)	30909	269962	5.53	329.949
known quant	D89 Other disorders involving the immune mechanism, not elsewhere classified	L3	ptv	PKD1	1.02288e-33	343868	32	79	0.00717489	0.000232758	31.041	17.039	56.5496	D89	prognostic	0.718443	0.419264	0.620801	0.665892	0.306079	0.481744	Haematological and immune (Ch. III)	4460	339408	8.05	329.902
known quant	B02 Zoster [herpes zoster]	L3	ptv5pcnt	PKD1	1.07262e-33	394629	40	81	0.00410931	0.000210447	19.603	11.3016	34.002	B02	time-agnostic	0.634332	0.3701	0.555725	0.625954	0.262409	0.335138	Infectious (Ch. I)	9734	384895	9.39	329.696
known quant	B96.1 Klebsiella pneumoniae [K. pneumoniae] as the cause of diseases classified to other chapters	L3	ptv	PKD1	1.17247e-33	322842	38	62	0.00445069	0.000197261	22.6588	12.5401	40.9425	B961	prognostic	0.717704	0.436203	0.649188	0.672727	0.323378	0.447878	Infectious (Ch. I)	8538	314304	8.42	329.309
known quant	I26 Pulmonary embolism	L2	ptv5pcnt	PKD1	1.19579e-33	357533	59	55	0.00200995	0.000167591	12.0153	7.04177	20.5015	I26	prognostic	0.724454	0.443055	0.676637	0.65304	0.335401	0.444057	Circulatory (Ch. IX)	29354	328179	3.74	329.223
known quant	Z93.3 Colostomy status	L3	ptv	PKD1	1.43431e-33	332174	48	59	0.00288063	0.000186998	15.4462	8.85168	26.9537	Z933	time-agnostic	0.698006	0.413614	0.621158	0.652811	0.302883	0.415991	Health status factors (Ch. XXI)	16663	315511	8.59	328.434
known quant	R35 Polyuria	L2	ptv	PKD1	1.7956e-33	342737	43	66	0.00353589	0.000199652	17.7696	10.1364	31.1511	R35	time-agnostic	0.629642	0.363571	0.586012	0.59214	0.262121	0.320136	Abnormal labs (Ch. XVIII)	12161	330576	2.37	327.458
known quant	Z88.5 Personal history of allergy to narcotic agent	L0	ptv	PKD1	1.80763e-33	357522	39	73	0.00430559	0.000209491	20.6372	11.7036	36.39	Z885	time-agnostic	0.690425	0.407656	0.62001	0.643531	0.298076	0.382512	Health status factors (Ch. XXI)	9058	348464	2.21	327.429
known quant	I24 Other acute ischaemic heart diseases	L3	ptv	PKD1	1.86343e-33	265287	56	32	0.00204439	0.000134513	15.2275	8.15675	28.4278	I24	prognostic	0.755206	0.463626	0.68511	0.681807	0.351286	0.510394	Circulatory (Ch. IX)	27392	237895	8.03	327.297
known quant	M41.9 Scoliosis, unspecified	L2	ptv	PKD1	1.90944e-33	302231	38	64	0.00480587	0.000217447	22.2032	12.3244	40.0003	M419	time-agnostic	0.664195	0.388279	0.572661	0.648727	0.276505	0.361425	Musculoskeletal (Ch. XIII)	7907	294324	5.08	327.191
known quant	I63.9 Cerebral infarction, unspecified	L2	ptv	PKD1	1.97772e-33	314983	54	50	0.00233281	0.00017133	13.6454	7.7911	23.8988	I639	time-agnostic	0.757333	0.472938	0.714923	0.66276	0.367585	0.51076	Circulatory (Ch. IX)	23148	291835	4.7	327.038
known quant	M25.4 Effusion of joint	L1	ptv5pcnt	PKD1	2.12253e-33	394629	36	85	0.00508978	0.000219323	23.3204	13.2443	41.0622	M254	time-agnostic	0.682077	0.404029	0.619805	0.636582	0.296237	0.37611	Musculoskeletal (Ch. XIII)	7073	387556	3.13	326.731
known quant	U82 Resistance to betalactam antibiotics	L3	ptv	PKD1	2.28041e-33	333161	48	60	0.00287684	0.000189588	15.2151	8.73798	26.4933	U82	time-agnostic	0.69279	0.414705	0.625495	0.652475	0.30392	0.385964	Codes for special purposes (Ch. XXII)	16685	316476	8.31	326.42
known quant	R22 Localised swelling, mass and lump of skin and subcutaneous tissue	L1	ptv	PKD1	2.47133e-33	358836	41	73	0.00390662	0.000209565	18.7108	10.7094	32.6904	R22	time-agnostic	0.64408	0.37511	0.602473	0.599039	0.273266	0.347551	Abnormal labs (Ch. XVIII)	10495	348341	3.49	326.071
known binary	Z87.2 Personal history of diseases of the skin and subcutaneous tissue	L2	ptv	PKD1	2.53275e-33	340233	41	67	0.00385411	0.00020328	19.0291	10.783	33.5812	Z872	time-agnostic	0.634603	0.365804	0.555391	0.62385	0.258879	0.330292	Health status factors (Ch. XXI)	10638	329595	5.12	325.964
known quant	I27 Other pulmonary heart diseases	L3	ptv5pcnt	PKD1	2.60968e-33	335180	52	53	0.00236579	0.000169221	14.0112	8.02131	24.4742	I27	prognostic	0.843643	0.570452	0.775232	0.757802	0.45784	0.673024	Circulatory (Ch. IX)	21980	313200	9.54	325.834
known binary	Z45.0 Adjustment and management of cardiac pacemaker	L3	ptv5pcnt	PKD1	2.75473e-33	276073	46	53	0.00335546	0.000202009	16.663	9.3408	29.7249	Z450	time-agnostic	0.740983	0.450119	0.671148	0.672549	0.337988	0.508984	Health status factors (Ch. XXI)	13709	262364	9.12	325.599
known quant	Q21 Congenital malformations of cardiac septa	L3	ptv5pcnt	APOB	3.00088e-33	370958	73	526	0.00946822	0.00144805	6.59156	4.68916	9.26577	Q21	time-agnostic	0.615372	0.35402	0.519811	0.633019	0.246132	0.311426	Congenital malformation (Ch. XVII)	7710	363248	8.99	325.228
known quant	I46 Cardiac arrest	L3	ptv5pcnt	PKD1	3.14175e-33	260894	49	37	0.00257963	0.000152956	16.9061	9.0906	31.441	I46	prognostic	0.77521	0.483528	0.7138	0.685668	0.374982	0.561354	Circulatory (Ch. IX)	18995	241899	7.77	325.028
known quant	I44 Atrioventricular and left bundle-branch block	L2	ptv5pcnt	PKD1	3.14437e-33	306001	56	41	0.00202268	0.000147315	13.7561	7.67502	24.6554	I44	time-agnostic	0.748036	0.465664	0.725638	0.636618	0.367195	0.507061	Circulatory (Ch. IX)	27686	278315	2.81	325.025
known quant	Z51.8 Other specified medical care	L2	ptv	PKD1	3.6242e-33	349023	43	64	0.00333514	0.000190403	17.5715	9.99138	30.9026	Z518	prognostic	0.747702	0.459656	0.67767	0.680306	0.346167	0.510303	Health status factors (Ch. XXI)	12893	336130	4.98	324.408
known quant	R39 Other symptoms and signs involving the urinary system	L3	ptv5pcnt	PKD1	3.64816e-33	270277	46	47	0.00313586	0.000183875	17.1048	9.43478	31.0102	R39	prognostic	0.621878	0.359833	0.577996	0.588339	0.259034	0.306917	Abnormal labs (Ch. XVIII)	14669	255608	2.17	324.379
known quant	I70.0 Atherosclerosis of aorta	L3	ptv	PKD1	3.90748e-33	309816	38	69	0.00487304	0.000228463	21.4292	12.0016	38.2626	I700	time-agnostic	0.763803	0.471608	0.665508	0.715699	0.35018	0.511975	Circulatory (Ch. IX)	7798	302018	10	324.081
known quant	I84.2 Internal haemorrhoids without complication	L3	ptv5pcnt	PKD1	5.04892e-33	364495	58	55	0.00195293	0.000164279	11.9092	6.96501	20.363	I842	time-agnostic	0.625677	0.360995	0.596178	0.575309	0.263276	0.327454	Circulatory (Ch. IX)	29699	334796	6.51	322.968
known quant	R02 Gangrene, not elsewhere classified	L3	ptv5pcnt	PKD1	5.85121e-33	290517	43	55	0.00354289	0.000197572	17.9924	10.0265	32.2868	R02	time-agnostic	0.780003	0.493844	0.732152	0.680743	0.387127	0.57196	Abnormal labs (Ch. XVIII)	12137	278380	8.52	322.328
known quant	N39.0 Urinary tract infection, site not specified	L2	ptv5pcnt	PKD1	5.85556e-33	341810	59	53	0.00199338	0.000169756	11.764	6.86028	20.173	N390	time-agnostic	0.679177	0.405656	0.684244	0.575812	0.313072	0.396095	Genitourinary (Ch. XIV)	29598	312212	1.28	322.324	262.132
known quant	K90 Intestinal malabsorption	L3	flexdmg	ABCA1	6.09994e-33	326745	690	5086	0.0280945	0.0168307	1.68858	1.50007	1.90078	K90	prognostic	0.736393	0.442631	0.66116	0.672405	0.329878	0.505504	Gastrointestinal (Ch. XI)	24560	302185	7.61	322.147
known quant	G72 Other myopathies	L3	ptv	PKD1	6.34928e-33	305630	29	72	0.00880656	0.000238145	37.2995	19.8096	70.2311	G72	time-agnostic	0.696338	0.409228	0.598213	0.669919	0.295652	0.434167	Nervous system (Ch. VI)	3293	302337	10.29	321.973
known binary	Z51.1 Chemotherapy session for neoplasm	L0	ptv	BRCA2	6.37465e-33	394629	147	1046	0.0093363	0.00276074	3.40426	2.67484	4.33259	Z511	prognostic	0.651706	0.379209	0.627333	0.582273	0.281361	0.353805	Health status factors (Ch. XXI)	15745	378884	1.28	321.955	-57.9501
known binary	E11 Non-insulin-dependent diabetes mellitus	L2	URmtr	GCK	7.4369e-33	357387	83	106	0.00227553	0.000330309	6.90254	4.53875	10.4974	E11	prognostic	0.93002	0.715467	0.868578	0.849162	0.617852	0.806185	Endocrine and metabolic (Ch. IV)	36475	320912	1.19	321.286	120.412
known binary	N17.0 Acute renal failure with tubular necrosis	L3	ptv	PKD1	7.64243e-33	273111	23	69	0.0175707	0.000253861	70.4336	34.8699	142.269	N170	time-agnostic	0.770363	0.480703	0.729545	0.660606	0.381492	0.617985	Genitourinary (Ch. XIV)	1309	271802	11	321.168
known quant	R79.8 Other specified abnormal findings of blood chemistry	L3	ptv5pcnt	PKD1	8.09271e-33	252171	55	35	0.00223614	0.000153795	14.57	7.89927	26.8741	R798	time-agnostic	0.662287	0.389113	0.645492	0.584966	0.29155	0.363375	Abnormal labs (Ch. XVIII)	24596	227575	1.96	320.919
known quant	Z01.8 Other specified special examinations	L3	ptv	PKD1	8.72077e-33	373912	43	70	0.0032598	0.000194056	16.8499	9.68751	29.3078	Z018	time-agnostic	0.670085	0.393017	0.593063	0.642709	0.283179	0.387274	Health status factors (Ch. XXI)	13191	360721	8.81	320.594
known quant	N32.9 Bladder disorder, unspecified	L2	ptv	PKD1	1.27764e-32	287603	32	61	0.00641283	0.000215843	29.8959	15.9391	56.0738	N329	time-agnostic	0.617061	0.358797	0.584719	0.581429	0.260536	0.315595	Genitourinary (Ch. XIV)	4990	282613	4.28	318.936
known quant	D69.6 Thrombocytopenia, unspecified	L3	ptv5pcnt	PKD1	1.32963e-32	311301	53	52	0.00237978	0.000179912	13.2566	7.58886	23.1573	D696	time-agnostic	0.761608	0.488586	0.759171	0.634405	0.397526	0.554706	Haematological and immune (Ch. III)	22271	289030	7.42	318.763
known quant	R60 Oedema, not elsewhere classified	L2	ptv	PKD1	1.34797e-32	371194	51	65	0.00243402	0.000185586	13.1448	7.70298	22.4312	R60	time-agnostic	0.762453	0.482965	0.728335	0.665227	0.379131	0.518406	Abnormal labs (Ch. XVIII)	20953	350241	3.94	318.703
known quant	D47 Other neoplasms of uncertain or unknown behaviour of lymphoid, haematopoietic and related tissue	L3	ptv	PKD1	1.50853e-32	346636	47	67	0.00295337	0.000202587	14.6185	8.48231	25.1937	D47	prognostic	0.757391	0.479586	0.736391	0.64549	0.380122	0.568572	Neoplasms (Ch. II)	15914	330722	8.53	318.214
known quant	Z51.2 Other chemotherapy	L0	ptv5pcnt	PKD1	1.92355e-32	370679	47	66	0.00271661	0.000186769	14.5822	8.45228	25.1577	Z512	time-agnostic	0.705574	0.426114	0.678904	0.618212	0.324984	0.4292	Health status factors (Ch. XXI)	17301	353378	1.44	317.159
known quant	I63 Cerebral infarction	L3	ptv5pcnt	PCSK9	1.92993e-32	292732	186	244	0.00344566	0.00102199	3.37973	2.55014	4.47921	I63	diagnostic	0.868271	0.589128	0.769816	0.801847	0.465205	0.673652	Circulatory (Ch. IX)	53981	238751	7.32	317.145
known binary	E21.3 Hyperparathyroidism, unspecified	L3	UR	CASR	2.42943e-32	287802	64	398	0.010575	0.0014126	7.55553	5.20707	10.9632	E213	prognostic	0.907458	0.677591	0.858597	0.80124	0.586886	0.816433	Endocrine and metabolic (Ch. IV)	6052	281750	7.59	316.145	266.022
known quant	I77 Other disorders of arteries and arterioles	L1	ptv5pcnt	PKD1	2.44023e-32	299405	38	60	0.00430546	0.000206484	20.9371	11.5421	37.9795	I77	time-agnostic	0.812292	0.529437	0.74569	0.726291	0.416725	0.613853	Circulatory (Ch. IX)	8826	290579	3.34	316.126
known quant	Z43.6 Attention to other artificial openings of urinary tract	L3	ptv	PKD1	2.68121e-32	307295	29	71	0.00822928	0.000233729	35.4926	18.8413	66.8595	Z436	time-agnostic	0.697335	0.412153	0.606452	0.670401	0.298505	0.443282	Health status factors (Ch. XXI)	3524	303771	9.15	315.717
known quant	Z82.4 Family history of ischaemic heart disease and other diseases of the circulatory system	L3	ptv	PKD1	2.78462e-32	323887	66	43	0.00163804	0.000151625	10.8194	6.2198	18.8203	Z824	prognostic	0.666462	0.393448	0.60579	0.631642	0.285823	0.348153	Health status factors (Ch. XXI)	40292	283595	1.95	315.552
known quant	Z82 Family history of certain disabilities and chronic diseases leading to disablement	L3	ptv	PKD1	3.23956e-32	341206	66	45	0.00159193	0.000150127	10.6193	6.14738	18.3442	Z82	prognostic	0.664822	0.392091	0.605637	0.629478	0.285099	0.346986	Health status factors (Ch. XXI)	41459	299747	1.87	314.895
known quant	D69.3 Idiopathic thrombocytopenic purpura	L3	flexdmg	TUBB1	3.56391e-32	376926	138	2862	0.0258282	0.00770218	3.41575	2.70344	4.31576	D693	diagnostic	0.85186	0.590011	0.801898	0.747511	0.487587	0.721973	Haematological and immune (Ch. III)	5343	371583	8.14	314.481
known quant	R00.2 Palpitations	L3	ptv5pcnt	PKD1	3.56633e-32	325833	48	62	0.00283219	0.000200722	14.1473	8.15887	24.531	R002	time-agnostic	0.618416	0.356903	0.590685	0.572475	0.25898	0.307767	Abnormal labs (Ch. XVIII)	16948	308885	2.64	314.478
known quant	N31 Neuromuscular dysfunction of bladder, not elsewhere classified	L3	ptv	PKD1	3.69395e-32	385103	46	73	0.00285999	0.000197822	14.496	8.4722	24.8027	N31	time-agnostic	0.676156	0.394537	0.586897	0.651557	0.283187	0.379935	Genitourinary (Ch. XIV)	16084	369019	8.41	314.325
known quant	I07.1 Tricuspid insufficiency	L3	ptv5pcnt	PKD1	3.92927e-32	346450	40	69	0.0037534	0.000205484	18.3312	10.3849	32.3579	I071	time-agnostic	0.744418	0.454559	0.67712	0.673408	0.342662	0.5108	Circulatory (Ch. IX)	10657	335793	9.29	314.057
known quant	K12.1 Other forms of stomatitis	L3	ptv	PKD1	4.00545e-32	366579	34	77	0.0051774	0.000213882	24.3276	13.5259	43.7555	K121	time-agnostic	0.650125	0.378885	0.565795	0.640714	0.269026	0.361246	Gastrointestinal (Ch. XI)	6567	360012	8.56	313.973
known quant	Z51.0 Radiotherapy session	L3	ptv	PKD1	4.02545e-32	386051	55	63	0.00205201	0.000175366	11.7233	6.92479	19.8468	Z510	time-agnostic	0.679168	0.400836	0.598733	0.653996	0.289107	0.383652	Health status factors (Ch. XXI)	26803	359248	9.55	313.952
known quant	G62 Other polyneuropathies	L3	ptv5pcnt	PKD1	4.2102e-32	316564	49	51	0.00247026	0.000171875	14.4055	8.13062	25.5233	G62	diagnostic	0.752491	0.458789	0.682877	0.684932	0.345118	0.483326	Nervous system (Ch. VI)	19836	296728	6.05	313.757
known quant	D69 Purpura and other haemorrhagic conditions	L3	ptv	PKD1	4.40713e-32	318105	52	48	0.00220227	0.000162992	13.5391	7.6485	23.9666	D69	prognostic	0.758651	0.48252	0.753372	0.63179	0.390672	0.548536	Haematological and immune (Ch. III)	23612	294493	6.13	313.558
known quant	R41.0 Disorientation, unspecified	L2	ptv	PKD1	5.208e-32	347399	48	62	0.00263418	0.000188349	14.02	8.0907	24.2945	R410	time-agnostic	0.727668	0.446468	0.694901	0.637862	0.343489	0.465644	Abnormal labs (Ch. XVIII)	18222	329177	2.89	312.833
known quant	M85 Other disorders of bone density and structure	L2	ptv	PKD1	5.98465e-32	364639	37	80	0.0045271	0.000224425	20.2592	11.4989	35.6934	M85	prognostic	0.619463	0.357502	0.517076	0.636584	0.248313	0.311355	Musculoskeletal (Ch. XIII)	8173	356466	4.36	312.23
known binary	C56 Malignant neoplasm of ovary	L0	ptv	BRCA2	6.62569e-32	213688	61	563	0.0203809	0.00267211	7.76515	5.34212	11.2872	C56	diagnostic	0.626339	0.359748	0.50543	0.648378	0.249065	0.327706	Neoplasms (Ch. II)	2993	210695	1.59	311.788	1.44911
known quant	I50 Heart failure	L2	ptv	PKD1	6.63693e-32	313904	59	44	0.00184889	0.000156032	11.8695	6.74404	20.8904	I50	time-agnostic	0.819223	0.547761	0.781643	0.706964	0.447026	0.627127	Circulatory (Ch. IX)	31911	281993	2.21	311.78
known quant	I64 Stroke, not specified as haemorrhage or infarction	L3	ptv5pcnt	PKD1	6.66124e-32	288770	50	48	0.00251383	0.000178518	14.1146	7.92036	25.1531	I64	time-agnostic	0.795746	0.511312	0.732995	0.710954	0.399226	0.574889	Circulatory (Ch. IX)	19890	268880	8.5	311.764
known quant	K56.5 Intestinal adhesions [bands] with obstruction	L2	ptv5pcnt	PKD1	7.80745e-32	384759	37	83	0.00438753	0.000220553	19.9765	11.3887	35.0401	K565	time-agnostic	0.637062	0.369366	0.549665	0.634687	0.260634	0.332857	Gastrointestinal (Ch. XI)	8433	376326	5.04	311.075
known quant	R93.3 Abnormal findings on diagnostic imaging of other parts of digestive tract	L3	ptv	PKD1	9.28005e-32	389354	49	72	0.00252058	0.00019464	12.9801	7.65336	22.0144	R933	diagnostic	0.615561	0.354872	0.516736	0.630579	0.247046	0.311148	Abnormal labs (Ch. XVIII)	19440	369914	6.8	310.324
known quant	N30.8 Other cystitis	L3	ptv5pcnt	PKD1	9.90322e-32	371858	35	82	0.0049442	0.000224794	22.0987	12.4433	39.2462	N308	time-agnostic	0.645326	0.377229	0.580457	0.620119	0.271578	0.341412	Genitourinary (Ch. XIV)	7079	364779	6.89	310.042
known quant	C78.7 Secondary malignant neoplasm of liver	L3	flexdmg	ASGR1	1.12798e-31	372296	169	585	0.00537412	0.0017163	3.14274	2.45678	4.02022	C787	diagnostic	0.813175	0.507209	0.700808	0.746585	0.385355	0.612037	Neoplasms (Ch. II)	31447	340849	5.05	309.477
known quant	R63.0 Anorexia	L3	ptv5pcnt	PKD1	1.15348e-31	388545	47	73	0.00268127	0.000196757	13.6613	8.01437	23.2869	R630	time-agnostic	0.688941	0.408117	0.63884	0.628971	0.301969	0.414	Abnormal labs (Ch. XVIII)	17529	371016	8.63	309.38
known quant	I69 Sequelae of cerebrovascular disease	L3	ptv	PKD1	1.21289e-31	304474	53	47	0.00217784	0.000167774	13.0069	7.34551	23.0318	I69	time-agnostic	0.809522	0.528335	0.738574	0.732678	0.412583	0.588862	Circulatory (Ch. IX)	24336	280138	8.68	309.162
known quant	Z22.3 Carrier of other specified bacterial diseases	L3	ptv	PKD1	1.24794e-31	331098	47	58	0.00265477	0.000185071	14.3801	8.20178	25.2126	Z223	prognostic	0.758342	0.472842	0.691163	0.687009	0.358956	0.518513	Health status factors (Ch. XXI)	17704	313394	8.52	309.038
known quant	I25.9 Chronic ischaemic heart disease, unspecified	L3	ptv5pcnt	APOB	1.37278e-31	261051	197	233	0.00366375	0.00112408	3.26765	2.46762	4.32706	I259	diagnostic	0.894507	0.639325	0.813203	0.820095	0.52362	0.742606	Circulatory (Ch. IX)	53770	207281	2.21	308.624
known quant	Z13.6 Special screening examination for cardiovascular disorders	L2	ptv5pcnt	PKD1	1.84397e-31	324871	41	58	0.00324393	0.000185759	17.5166	9.76428	31.424	Z136	time-agnostic	0.733016	0.441307	0.642961	0.691296	0.324831	0.446088	Health status factors (Ch. XXI)	12639	312232	5.19	307.342
known quant	N13.2 Hydronephrosis with renal and ureteral calculous obstruction	L3	ptv	PKD1	1.90694e-31	263352	41	52	0.00369203	0.000206147	17.9723	9.8592	32.7618	N132	time-agnostic	0.696838	0.415835	0.593407	0.688462	0.298065	0.382025	Genitourinary (Ch. XIV)	11105	252247	7.59	307.197
known quant	A41.8 Other specified septicaemia	L3	ptv5pcnt	PKD1	1.96434e-31	287001	30	66	0.0071736	0.000233365	30.9547	16.4336	58.3071	A418	time-agnostic	0.67292	0.388057	0.581906	0.641303	0.276832	0.403634	Infectious (Ch. I)	4182	282819	8.69	307.068
known quant	J90 Pleural effusion, not elsewhere classified	L3	ptv	PKD1	2.07547e-31	325616	61	48	0.00178765	0.000164669	10.8736	6.28551	18.8109	J90	diagnostic	0.758495	0.465863	0.683795	0.688154	0.352085	0.511778	Respiratory (Ch. X)	34123	291493	2.65	306.829
known binary	Z87.3 Personal history of diseases of the musculoskeletal system and connective tissue	L2	ptv	PKD1	2.52647e-31	381968	49	70	0.00246145	0.000193338	12.7603	7.5001	21.7097	Z873	time-agnostic	0.671048	0.395998	0.611542	0.630206	0.288805	0.360983	Health status factors (Ch. XXI)	19907	362061	4.22	305.975
known quant	A09.9 Gastroenteritis and colitis of unspecified origin	L2	ptv	PKD1	2.64841e-31	367447	49	63	0.00236795	0.000181685	13.0618	7.58216	22.5017	A099	time-agnostic	0.643111	0.376093	0.646981	0.559373	0.283633	0.340309	Infectious (Ch. I)	20693	346754	1.35	305.77	245.328
known quant	R33 Retention of urine	L2	ptv	PKD1	2.6662e-31	272990	53	45	0.00232497	0.00017986	12.9543	7.26536	23.0979	R33	diagnostic	0.664983	0.391205	0.612415	0.622159	0.285722	0.373927	Abnormal labs (Ch. XVIII)	22796	250194	1.46	305.741
known quant	I51 Complications and ill-defined descriptions of heart disease	L2	ptv5pcnt	PKD1	3.28349e-31	288566	59	38	0.00179244	0.000148641	12.0787	6.7103	21.7421	I51	diagnostic	0.83932	0.56852	0.778711	0.747111	0.458955	0.657357	Circulatory (Ch. IX)	32916	255650	2.47	304.837
known quant	R59.0 Localised enlarged lymph nodes	L2	ptv	PKD1	3.68553e-31	342376	46	69	0.0029223	0.000211245	13.8713	8.05117	23.8989	R590	prognostic	0.685383	0.407638	0.643157	0.623104	0.303143	0.393023	Abnormal labs (Ch. XVIII)	15741	326635	4.6	304.335
known quant	R80 Isolated proteinuria	L3	ptv	PKD1	4.15153e-31	267650	31	62	0.00665236	0.00023575	28.4001	15.0718	53.5148	R80	time-agnostic	0.802073	0.541908	0.801431	0.67251	0.455876	0.666491	Abnormal labs (Ch. XVIII)	4660	262990	9.81	303.818
known quant	R79.9 Abnormal finding of blood chemistry, unspecified	L3	ptv	PKD1	4.20282e-31	316388	30	71	0.00673098	0.000227614	29.7655	15.9577	55.521	R799	time-agnostic	0.64125	0.370541	0.565211	0.62181	0.263456	0.370034	Abnormal labs (Ch. XVIII)	4457	311931	9.82	303.765
known quant	M41 Scoliosis	L2	ptv	PKD1	4.45767e-31	299166	34	61	0.00489209	0.00020875	23.5455	12.7389	43.5194	M41	time-agnostic	0.670786	0.392582	0.59284	0.643192	0.282323	0.363495	Musculoskeletal (Ch. XIII)	6950	292216	3.99	303.509
known quant	I27.2 Other secondary pulmonary hypertension	L3	ptv5pcnt	PKD1	4.46569e-31	325154	46	66	0.00296392	0.000213155	13.9434	8.04852	24.1556	I272	prognostic	0.837878	0.566426	0.766173	0.76403	0.450219	0.658066	Circulatory (Ch. IX)	15520	309634	9.69	303.501
known quant	R57 Shock, not elsewhere classified	L2	ptv5pcnt	PKD1	4.6998e-31	307855	32	73	0.00616095	0.000241194	25.6957	14.0077	47.1361	R57	prognostic	0.746099	0.456098	0.663374	0.692479	0.340526	0.492617	Abnormal labs (Ch. XVIII)	5194	302661	4.73	303.279
known quant	R25 Abnormal involuntary movements	L3	ptv	PKD1	4.84347e-31	369476	48	67	0.00249221	0.000191311	13.0571	7.61055	22.4015	R25	time-agnostic	0.675348	0.396981	0.610068	0.636187	0.289419	0.386671	Abnormal labs (Ch. XVIII)	19260	350216	9.22	303.148
known quant	B96.8 Other specified bacterial agents as the cause of diseases classified to other chapters	L2	ptv	PKD1	5.84145e-31	361466	44	68	0.0028777	0.000196432	14.6892	8.45497	25.5204	B968	time-agnostic	0.676385	0.402225	0.645227	0.609211	0.29964	0.380784	Infectious (Ch. I)	15290	346176	2.23	302.335
known quant	I73 Other peripheral vascular diseases	L3	ptv	PKD1	6.07842e-31	318962	67	36	0.00141985	0.000132463	10.7327	6.01584	19.1479	I73	prognostic	0.788327	0.503488	0.744096	0.681628	0.399836	0.569084	Circulatory (Ch. IX)	47188	271774	6.15	302.162
known quant	I45 Other conduction disorders	L2	ptv	PKD1	6.16032e-31	299791	51	45	0.00216643	0.000162896	13.3262	7.43791	23.876	I45	time-agnostic	0.7274	0.445329	0.700594	0.629412	0.344335	0.472615	Circulatory (Ch. IX)	23541	276250	4.01	302.104
known binary	C50 Malignant neoplasm of breast	L0	ptv	BRCA2	6.20975e-31	217195	103	531	0.011061	0.00255432	4.36756	3.22618	5.91273	C50	diagnostic	0.693126	0.411021	0.615708	0.654668	0.299132	0.400812	Neoplasms (Ch. II)	9312	207883	0.58	302.069	-303.113
known quant	I70 Atherosclerosis	L3	ptv	PKD1	7.9594e-31	265923	47	46	0.00270224	0.000185088	14.6366	8.08361	26.5017	I70	time-agnostic	0.823352	0.540871	0.74574	0.746321	0.423067	0.623067	Circulatory (Ch. IX)	17393	248530	8.31	300.991
known quant	I50.1 Left ventricular failure	L3	ptv	APOB	8.10359e-31	261261	180	275	0.00410247	0.00126504	3.25221	2.46323	4.29389	I501	diagnostic	0.914697	0.665928	0.827634	0.846084	0.550877	0.788009	Circulatory (Ch. IX)	43876	217385	5.71	300.913
known quant	I67.8 Other specified cerebrovascular diseases	L1	ptv5pcnt	PKD1	8.19703e-31	317096	44	63	0.00307327	0.000208073	14.8126	8.44103	25.9937	I678	prognostic	0.772151	0.482041	0.705414	0.694265	0.37022	0.535596	Circulatory (Ch. IX)	14317	302779	3.48	300.863
known quant	R00 Abnormalities of heart beat	L3	ptv	PKD1	8.2124e-31	363076	61	53	0.00166312	0.000162378	10.2577	6.01455	17.4942	R00	time-agnostic	0.665546	0.393755	0.658368	0.579768	0.297903	0.365833	Abnormal labs (Ch. XVIII)	36678	326398	2.16	300.855
known quant	B02.9 Zoster without complication	L3	ptv	PKD1	8.97451e-31	369651	33	81	0.00515222	0.000222989	23.2197	12.913	41.7528	B029	prognostic	0.648459	0.37272	0.557926	0.638978	0.26313	0.362092	Infectious (Ch. I)	6405	363246	10.13	300.47
known quant	D50.9 Iron deficiency anaemia, unspecified	L2	ptv5pcnt	PKD1	9.02934e-31	354711	50	60	0.00225205	0.000180446	12.5064	7.23882	21.607	D509	diagnostic	0.740745	0.450407	0.686209	0.656484	0.343613	0.495094	Haematological and immune (Ch. III)	22202	332509	1.69	300.443
known quant	R19.5 Other fecal abnormalities	L2	ptv	PKD1	9.15349e-31	371313	41	74	0.00327555	0.000206245	15.9307	9.1476	27.7436	R195	prognostic	0.601078	0.345692	0.561381	0.575075	0.247122	0.299824	Abnormal labs (Ch. XVIII)	12517	358796	2.84	300.384
known binary	R94 Abnormal results of function studies	L1	ptv	PKD1	9.49238e-31	350681	47	65	0.0025974	0.000195438	13.3222	7.70945	23.0211	R94	prognostic	0.706666	0.427594	0.683029	0.616749	0.327137	0.438572	Abnormal labs (Ch. XVIII)	18095	332586	1.94	300.226
known quant	I69.4 Sequelae of stroke, not specified as haemorrhage or infarction	L3	ptv	PKD1	1.18371e-30	301746	46	51	0.00259784	0.000179553	14.5035	8.10541	25.9519	I694	time-agnostic	0.821697	0.540202	0.748335	0.744419	0.424466	0.611865	Circulatory (Ch. IX)	17707	284039	8.62	299.268
known quant	N39.8 Other specified disorders of urinary system	L3	ptv	PKD1	1.18487e-30	325487	32	71	0.00552964	0.000222083	25.0318	13.6231	45.9949	N398	time-agnostic	0.605079	0.350624	0.485362	0.646053	0.240143	0.292682	Genitourinary (Ch. XIV)	5787	319700	9.64	299.263
known quant	I24.9 Acute ischaemic heart disease, unspecified	L3	ptv5pcnt	PKD1	1.18643e-30	282758	49	47	0.00243406	0.000178961	13.6318	7.60544	24.4333	I249	prognostic	0.749694	0.457997	0.676661	0.682074	0.345876	0.507675	Circulatory (Ch. IX)	20131	262627	8.79	299.258
known quant	I67.9 Cerebrovascular disease, unspecified	L3	ptv	APOB	1.37636e-30	298451	131	363	0.00496795	0.00133416	3.73727	2.79653	4.99446	I679	diagnostic	0.863108	0.583947	0.760686	0.800694	0.457952	0.685474	Circulatory (Ch. IX)	26369	272082	8.67	298.613
known binary	Q44.6 Cystic disease of liver	L3	ptv	PKD2	1.47484e-30	338404	16	34	0.0211921	0.000100696	214.99	87.2692	529.634	Q446	time-agnostic	0.76344	0.480939	0.717871	0.673645	0.375412	0.62198	Congenital malformation (Ch. XVII)	755	337649	6.4	298.313	79.2081
known quant	Z53.8 Procedure not carried out for other reasons	L1	ptv	PKD1	1.52799e-30	355324	57	56	0.00184951	0.000172571	10.7354	6.2803	18.3509	Z538	diagnostic	0.667483	0.395186	0.650547	0.589786	0.297425	0.382726	Health status factors (Ch. XXI)	30819	324505	1.34	298.159
known quant	Z93 Artificial opening status	L1	ptv	PKD1	1.64357e-30	333553	43	65	0.00303501	0.000203516	14.9552	8.52587	26.2329	Z93	time-agnostic	0.718075	0.437005	0.676272	0.642805	0.33121	0.451297	Health status factors (Ch. XXI)	14168	319385	2.49	297.842
known binary	Z42.1 Follow-up care involving plastic surgery of breast	L0	ptv	BRCA2	1.79652e-30	213480	59	562	0.0199324	0.00266958	7.59802	5.20375	11.0939	Z421	diagnostic	0.636863	0.367189	0.529904	0.645385	0.256546	0.324897	Health status factors (Ch. XXI)	2960	210520	1.28	297.456	-41.8403
known quant	A09 Diarrhoea and gastro-enteritis of presumed infectious origin	L2	ptv5pcnt	PKD1	1.80322e-30	365541	49	65	0.00233333	0.000188657	12.3947	7.22316	21.269	A09	time-agnostic	0.64328	0.376293	0.646513	0.560256	0.283572	0.340582	Infectious (Ch. I)	21000	344541	1.34	297.44	213.928
known quant	I84.1 Internal haemorrhoids with other complications	L3	ptv	PKD1	1.86934e-30	332938	52	50	0.00199908	0.000162906	12.294	6.98962	21.6237	I841	time-agnostic	0.607401	0.351306	0.533512	0.612081	0.246267	0.300314	Circulatory (Ch. IX)	26012	306926	9.73	297.283
known quant	I49.3 Ventricular premature depolarisation	L3	ptv5pcnt	PKD1	1.94315e-30	297276	39	57	0.00354933	0.0001991	17.8868	9.85736	32.4566	I493	time-agnostic	0.671453	0.394772	0.62168	0.617523	0.289941	0.393214	Circulatory (Ch. IX)	10988	286288	8.8	297.115
known binary	J45.9 Asthma, unspecified	L0	ptv5pcnt	FLG	1.96911e-30	377431	5218	40694	0.14045	0.11959	1.20293	1.14266	1.26637	J459	prognostic	0.721266	0.43889	0.667547	0.655511	0.330057	0.419492	Respiratory (Ch. X)	37152	340279	1.01	297.057	11.1953
known quant	R56.8 Other and unspecified convulsions	L2	ptv5pcnt	PKD1	2.26165e-30	343688	44	64	0.00279898	0.000195141	14.3808	8.21818	25.1648	R568	prognostic	0.676499	0.399117	0.638349	0.610714	0.297648	0.409356	Abnormal labs (Ch. XVIII)	15720	327968	4.19	296.456
known quant	I24.9 Acute ischaemic heart disease, unspecified	L3	ptv5pcnt	APOB	2.29067e-30	283042	115	377	0.00577425	0.00143277	4.04772	2.99424	5.47185	I249	diagnostic	0.832596	0.545027	0.734524	0.771429	0.420811	0.641015	Circulatory (Ch. IX)	19916	263126	8.7	296.4
known quant	R93.4 Abnormal findings on diagnostic imaging of urinary organs	L3	ptv	PKD1	2.46822e-30	304658	32	67	0.00550396	0.000224197	24.6799	13.3392	45.6624	R934	time-agnostic	0.646672	0.37614	0.543621	0.653793	0.26397	0.34207	Abnormal labs (Ch. XVIII)	5814	298844	9.55	296.076
known quant	I07 Rheumatic tricuspid valve diseases	L3	ptv5pcnt	PKD1	2.57927e-30	345963	39	72	0.00361748	0.000214809	16.898	9.58373	29.7944	I07	time-agnostic	0.743403	0.457837	0.701276	0.64966	0.353291	0.507586	Circulatory (Ch. IX)	10781	335182	9.21	295.885
putative novel	Z47 Other orthopaedic follow-up care	L3	ptv	PKD1	2.7134e-30	365313	52	61	0.00206792	0.000179324	11.5536	6.7431	19.796	Z47	diagnostic	0.614777	0.355759	0.540202	0.614899	0.250919	0.309348	Health status factors (Ch. XXI)	25146	340167	6.08	295.665
known quant	I83 Varicose veins of lower extremities	L3	ptv	PKD1	2.86217e-30	342489	56	53	0.00185929	0.000169671	10.9768	6.3588	18.9485	I83	time-agnostic	0.653125	0.381397	0.612079	0.601116	0.279367	0.351636	Circulatory (Ch. IX)	30119	312370	2.19	295.433
known quant	Z04.8 Examination and observation for other specified reasons	L3	ptv5pcnt	PKD1	3.0073e-30	394629	36	85	0.00412182	0.000220267	18.7861	10.6942	33.001	Z048	diagnostic	0.64107	0.375339	0.579351	0.618347	0.269321	0.361683	Health status factors (Ch. XXI)	8734	385895	8.76	295.218
known quant	R60.0 Localised oedema	L3	ptv	PKD1	3.22746e-30	345416	59	50	0.00169084	0.000161019	10.5169	6.08983	18.1623	R600	time-agnostic	0.760232	0.479728	0.720445	0.668268	0.374082	0.516599	Abnormal labs (Ch. XVIII)	34894	310522	8.5	294.911
known quant	R07.3 Other chest pain	L1	ptv	PKD1	3.33316e-30	365736	49	65	0.00230058	0.000188714	12.2166	7.12005	20.9614	R073	prognostic	0.672356	0.399063	0.633372	0.615188	0.29602	0.367301	Abnormal labs (Ch. XVIII)	21299	344437	1.62	294.771
known binary	D12.6 Colon, unspecified	L0	ptv5pcnt	APC	3.82374e-30	318569	28	51	0.00550964	0.000162686	34.0488	17.3202	66.9344	D126	diagnostic	0.613892	0.357186	0.503482	0.648683	0.246491	0.286493	Neoplasms (Ch. II)	5082	313487	1.8	294.175	-25.9509
known quant	I65 Occlusion and stenosis of precerebral arteries, not resulting in cerebral infarction	L3	ptv	APOB	3.88237e-30	269560	106	344	0.00586705	0.00136783	4.30872	3.14578	5.90158	I65	diagnostic	0.87291	0.593265	0.754443	0.833039	0.460566	0.682825	Circulatory (Ch. IX)	18067	251493	8.11	294.109
known quant	I67 Other cerebrovascular diseases	L0	ptv	PKD1	5.26804e-30	320513	45	60	0.00272298	0.000197377	13.8308	7.86852	24.3109	I67	time-agnostic	0.761455	0.479258	0.723803	0.664516	0.375142	0.518978	Circulatory (Ch. IX)	16526	303987	2.08	292.784
known quant	Z03.5 Observation for other suspected cardiovascular diseases	L3	ptv	PKD1	5.40872e-30	370936	44	70	0.00271488	0.000197334	13.7925	7.96999	23.8688	Z035	time-agnostic	0.695784	0.41484	0.629742	0.652459	0.304386	0.415379	Health status factors (Ch. XXI)	16207	354729	9.51	292.669
known quant	I89 Other non-infective disorders of lymphatic vessels and lymph nodes	L3	ptv	PKD1	6.03354e-30	332206	44	66	0.00289245	0.000208206	13.9297	7.98764	24.292	I89	time-agnostic	0.758438	0.479437	0.730724	0.655691	0.379393	0.544299	Circulatory (Ch. IX)	15212	316994	7.9	292.194
known quant	Z03.8 Observation for other suspected diseases and conditions	L1	ptv	PKD1	6.18319e-30	356054	46	62	0.00243193	0.0001839	13.254	7.60463	23.1001	Z038	prognostic	0.641571	0.370691	0.599845	0.590798	0.269581	0.341719	Health status factors (Ch. XXI)	18915	337139	1.66	292.088
known binary	E78 Disorders of lipoprotein metabolism and other lipidaemias	L0	ptvraredmg	LDLR	6.19626e-30	363655	614	1886	0.0107021	0.0061577	1.74598	1.52396	2.00036	E78	time-agnostic	0.756417	0.551539	0.65961	0.709674	0.450957	0.58874	Endocrine and metabolic (Ch. IV)	57372	306283	0.94	292.079	-403.473
known quant	R11 Nausea and vomiting	L1	ptv5pcnt	PKD1	6.45381e-30	359039	54	61	0.00198654	0.000183815	10.8268	6.35383	18.4487	R11	diagnostic	0.699188	0.419281	0.66284	0.622889	0.315902	0.427353	Abnormal labs (Ch. XVIII)	27183	331856	1.33	291.902	239.672
known quant	N11.9 Chronic tubulo-interstitial nephritis, unspecified	L3	ptv5pcnt	PKD1	6.66751e-30	347441	20	92	0.0199601	0.000265559	76.6729	37.7533	155.715	N119	time-agnostic	0.779216	0.483656	0.734524	0.661905	0.382715	0.608941	Genitourinary (Ch. XIV)	1002	346439	6.26	291.76
known quant	I71.4 Abdominal aortic aneurysm, without mention of rupture	L2	ptv	PKD1	7.28695e-30	249156	36	48	0.00408163	0.00019972	20.5164	10.8782	38.6943	I714	prognostic	0.811185	0.521339	0.719044	0.74698	0.400038	0.577252	Circulatory (Ch. IX)	8820	240336	4.26	291.375
known quant	I61.9 Intracerebral haemorrhage, unspecified	L3	ptv5pcnt	APOB	7.61107e-30	319989	73	427	0.00798338	0.00137367	5.85042	4.12956	8.28838	I619	diagnostic	0.757878	0.456309	0.639438	0.716639	0.335112	0.486012	Circulatory (Ch. IX)	9144	310845	8.51	291.186
known quant	U82.0 Resistance to penicillin	L3	ptv	PKD1	7.81747e-30	343857	38	74	0.0037594	0.000221724	17.0156	9.63511	30.0494	U820	time-agnostic	0.679021	0.400652	0.61358	0.637794	0.291982	0.370432	Codes for special purposes (Ch. XXII)	10108	333749	9	291.069
known quant	Z13 Special screening examination for other diseases and disorders	L3	ptv	PKD1	8.28629e-30	360366	61	52	0.00158767	0.000161518	9.84372	5.75821	16.828	Z13	time-agnostic	0.726528	0.441545	0.655323	0.673115	0.328244	0.441195	Health status factors (Ch. XXI)	38421	321945	3.13	290.816
known quant	Z51.1 Chemotherapy session for neoplasm	L3	ptv	PKD1	8.54221e-30	361899	56	59	0.00184873	0.000177921	10.4082	6.11557	17.7138	Z511	time-agnostic	0.678793	0.402373	0.660045	0.594531	0.303936	0.399308	Health status factors (Ch. XXI)	30291	331608	2.46	290.684
known quant	E89 Postprocedural endocrine and metabolic disorders, not elsewhere classified	L2	ptv	PKD1	9.01134e-30	343059	36	71	0.00397044	0.00021258	18.7479	10.4625	33.5945	E89	time-agnostic	0.696132	0.414968	0.656365	0.621784	0.311338	0.429925	Endocrine and metabolic (Ch. IV)	9067	333992	3.48	290.452
known binary	C50.9 Breast, unspecified	L0	ptv5pcnt	BRCA1	9.37394e-30	215896	69	207	0.00659656	0.00100761	6.58355	4.43196	9.77968	C509	diagnostic	0.696677	0.412932	0.612833	0.662983	0.299627	0.401699	Neoplasms (Ch. II)	10460	205436	0.86	290.281	-73.419
known quant	Z92.6 Personal history of chemotherapy for neoplastic disease	L3	ptv	PKD1	9.56193e-30	387496	54	66	0.00192871	0.000183589	10.5239	6.23816	17.7541	Z926	prognostic	0.663764	0.38823	0.601146	0.625493	0.2814	0.362497	Health status factors (Ch. XXI)	27998	359498	2.8	290.195
known quant	Z92.4 Personal history of major surgery, not elsewhere classified	L2	ptv5pcnt	PKD1	1.00629e-29	381749	41	78	0.00311929	0.000211609	14.7839	8.54348	25.5824	Z924	time-agnostic	0.679519	0.403684	0.610061	0.644096	0.293351	0.380478	Health status factors (Ch. XXI)	13144	368605	5.38	289.973
known quant	R39.8 Other and unspecified symptoms and signs involving the urinary system	L3	ptv5pcnt	PKD1	1.27324e-29	272210	46	51	0.00272415	0.000199746	13.6726	7.6368	24.4788	R398	prognostic	0.614626	0.355752	0.540599	0.614485	0.250848	0.300624	Abnormal labs (Ch. XVIII)	16886	255324	3.64	288.951
known quant	R41 Other symptoms and signs involving cognitive functions and awareness	L2	ptv	PKD1	1.33119e-29	345404	47	59	0.0023147	0.000181483	12.7816	7.31367	22.3376	R41	time-agnostic	0.708702	0.430053	0.685606	0.617677	0.329748	0.437122	Abnormal labs (Ch. XVIII)	20305	325099	2.28	288.758
known quant	I45.1 Other and unspecified right bundle-branch block	L2	ptv5pcnt	PKD1	1.75029e-29	295329	48	53	0.00243556	0.000192293	12.6944	7.1802	22.4432	I451	prognostic	0.73501	0.44759	0.686692	0.653267	0.341462	0.486098	Circulatory (Ch. IX)	19708	275621	4.39	287.569
known quant	A40 Streptococcal septicaemia	L3	ptv5pcnt	PKD1	1.98829e-29	298507	31	61	0.00517616	0.000208534	24.9456	13.2595	46.9311	A40	time-agnostic	0.683339	0.417993	0.68185	0.600326	0.321036	0.416418	Infectious (Ch. I)	5989	292518	9.21	287.015
known quant	R44 Other symptoms and signs involving general sensations and perceptions	L3	ptv5pcnt	PKD1	2.21507e-29	329084	40	67	0.00326611	0.000211465	15.4925	8.75641	27.4103	R44	prognostic	0.708813	0.421672	0.639951	0.652259	0.311699	0.434398	Abnormal labs (Ch. XVIII)	12247	316837	8.87	286.546
known quant	Z09 Follow-up examination after treatment for conditions other than malignant neoplasms	L1	ptv5pcnt	PKD1	2.42738e-29	344989	47	54	0.00214798	0.000167127	12.8779	7.28775	22.7561	Z09	time-agnostic	0.643039	0.375344	0.63318	0.57087	0.279722	0.34518	Health status factors (Ch. XXI)	21881	323108	1.38	286.149
known quant	M10.9 Gout, unspecified	L3	ptv5pcnt	PKD1	2.48093e-29	216140	50	29	0.00218169	0.000150086	14.5658	7.53924	28.1412	M109	time-agnostic	0.841853	0.56027	0.753426	0.774826	0.439787	0.607641	Musculoskeletal (Ch. XIII)	22918	193222	6.86	286.054	233.659
known quant	D25.0 Submucous leiomyoma of uterus	L3	ptv5pcnt	HBB	2.50114e-29	212903	25	15	0.00426767	7.2448e-05	59.1548	23.3859	149.632	D250	prognostic	0.636972	0.364339	0.540696	0.630524	0.255446	0.347978	Neoplasms (Ch. II)	5858	207045	4.07	286.019
known quant	Z04 Examination and observation for other reasons	L2	ptv5pcnt	PKD1	2.54697e-29	331004	41	69	0.0031924	0.000216871	14.7642	8.40949	25.9209	Z04	time-agnostic	0.687478	0.407906	0.636123	0.630477	0.301295	0.410614	Health status factors (Ch. XXI)	12843	318161	5.49	285.94
known binary	I42 Cardiomyopathy	L0	ptv5pcnt	TTN	2.5814e-29	281354	208	3164	0.0284814	0.0115453	2.50994	2.05953	3.05884	I42	diagnostic	0.866913	0.592774	0.777812	0.796302	0.473326	0.715046	Circulatory (Ch. IX)	7303	274051	2.75	285.881	-307.405
known quant	Z08.9 Follow-up examination after unspecified treatment for malignant neoplasm	L3	ptv5pcnt	PKD1	2.58714e-29	294830	37	58	0.003663	0.000203702	18.0446	9.87555	32.971	Z089	time-agnostic	0.628498	0.365055	0.538668	0.636254	0.256833	0.321032	Health status factors (Ch. XXI)	10101	284729	8.9	285.872
known quant	I35 Nonrheumatic aortic valve disorders	L3	ptv5pcnt	APOB	2.65603e-29	287955	191	306	0.00386007	0.00128316	3.01604	2.30998	3.93791	I35	diagnostic	0.825475	0.530946	0.728276	0.753392	0.40941	0.628945	Circulatory (Ch. IX)	49481	238474	7.7	285.758
known quant	R20.2 Paraesthesia of skin	L3	ptv	APOB	2.66461e-29	377990	99	508	0.00600364	0.00140526	4.29204	3.17164	5.80823	R202	diagnostic	0.656202	0.383096	0.591358	0.626886	0.276955	0.352169	Abnormal labs (Ch. XVIII)	16490	361500	6.22	285.744
known quant	Z03 Medical observation and evaluation for suspected diseases and conditions	L1	ptv	PKD1	3.22243e-29	350632	52	63	0.00209163	0.000193387	10.8363	6.34899	18.4952	Z03	prognostic	0.643724	0.375489	0.626141	0.576517	0.278111	0.343831	Health status factors (Ch. XXI)	24861	325771	1.41	284.918
known quant	Z86.3 Personal history of endocrine, nutritional and metabolic diseases	L3	ptv	PKD1	3.44907e-29	328896	33	67	0.00442181	0.000208442	21.3035	11.612	39.0834	Z863	time-agnostic	0.712242	0.424821	0.632705	0.668688	0.312365	0.431371	Health status factors (Ch. XXI)	7463	321433	7.8	284.623
known quant	R56 Convulsions, not elsewhere classified	L2	ptv5pcnt	PKD1	3.65559e-29	356301	43	71	0.00281101	0.000208209	13.5362	7.80404	23.4785	R56	time-agnostic	0.693259	0.414287	0.664282	0.614363	0.313167	0.428284	Abnormal labs (Ch. XVIII)	15297	341004	4.07	284.37
known quant	D64.9 Anaemia, unspecified	L2	ptv5pcnt	PKD1	4.06332e-29	346218	54	56	0.00187259	0.000176444	10.631	6.17256	18.3098	D649	diagnostic	0.7449	0.461586	0.725119	0.631378	0.364305	0.507001	Haematological and immune (Ch. III)	28837	317381	1.29	283.911	220.87
known quant	Z85.5 Personal history of malignant neoplasm of urinary tract	L3	ptv5pcnt	COL4A4	4.91878e-29	250579	140	287	0.00460042	0.00130367	3.5405	2.63132	4.76382	Z855	diagnostic	0.721117	0.433279	0.657124	0.653438	0.325517	0.468705	Health status factors (Ch. XXI)	30432	220147	6.06	283.081
known quant	M10 Gout	L1	ptv	PKD1	5.18876e-29	276879	37	59	0.00387313	0.000220704	17.6133	9.65416	32.1341	M10	time-agnostic	0.842657	0.56159	0.753187	0.775203	0.440125	0.607886	Musculoskeletal (Ch. XIII)	9553	267326	2.76	282.849
known quant	I84.9 Unspecified haemorrhoids without complication	L3	ptv5pcnt	PKD1	5.68604e-29	356503	62	50	0.0014938	0.000158731	9.42344	5.4958	16.158	I849	diagnostic	0.63222	0.36623	0.623477	0.561704	0.272427	0.339799	Circulatory (Ch. IX)	41505	314998	2.96	282.452
putative novel	L02.4 Cutaneous abscess, furuncle and carbuncle of limb	L3	ptv	PKD1	5.72992e-29	320325	39	59	0.00308325	0.00019176	16.1253	8.93871	29.0898	L024	time-agnostic	0.657462	0.385758	0.594063	0.622968	0.279008	0.363021	Dermatological (Ch. XII)	12649	307676	8.86	282.419
known quant	I73.9 Peripheral vascular disease, unspecified	L3	ptv	APOB	5.82333e-29	262440	158	283	0.00416359	0.00126062	3.31243	2.48687	4.41204	I739	diagnostic	0.906605	0.650031	0.812805	0.843902	0.529751	0.769404	Circulatory (Ch. IX)	37948	224492	7.25	282.348
known quant	D50 Iron deficiency anaemia	L3	ptv5pcnt	PKD1	5.95128e-29	374180	57	60	0.00171264	0.000176006	9.74556	5.75499	16.5032	D50	diagnostic	0.74087	0.455722	0.7031	0.645683	0.353221	0.499576	Haematological and immune (Ch. III)	33282	340898	1.95	282.254
known quant	R47 Speech disturbances, not elsewhere classified	L2	ptv	PKD1	7.16662e-29	355222	44	71	0.00268965	0.000209524	12.8689	7.44854	22.2336	R47	time-agnostic	0.683797	0.407467	0.635615	0.627058	0.301508	0.395811	Abnormal labs (Ch. XVIII)	16359	338863	4.39	281.447
known binary	I78 Diseases of capillaries	L0	ptv5pcnt	ENG	7.37445e-29	291313	16	6	0.00630915	2.07773e-05	305.578	80.5897	1158.68	I78	time-agnostic	0.668335	0.38548	0.587167	0.634761	0.276778	0.405527	Circulatory (Ch. IX)	2536	288777	2.31	281.323	27.629
known quant	D64 Other anaemias	L3	ptv5pcnt	PKD1	7.82709e-29	350573	61	54	0.00160404	0.000172776	9.29725	5.46568	15.8148	D64	diagnostic	0.745957	0.464015	0.727602	0.630357	0.3671	0.508945	Haematological and immune (Ch. III)	38029	312544	1.69	281.064	215.462
known binary	Z42 Follow-up care involving plastic surgery	L0	ptv	BRCA2	8.27123e-29	284132	69	774	0.0158548	0.00276646	5.80729	4.13321	8.15943	Z42	time-agnostic	0.608656	0.352387	0.521688	0.622904	0.245731	0.291401	Health status factors (Ch. XXI)	4352	279780	1.41	280.824	-26.7553
known binary	C79 Secondary malignant neoplasm of other sites	L0	ptv	BRCA2	8.43897e-29	334583	110	901	0.0104414	0.00278045	3.78436	2.87502	4.9813	C79	time-agnostic	0.629847	0.366882	0.585638	0.597151	0.264786	0.315788	Neoplasms (Ch. II)	10535	324048	1.16	280.737	-14.1857
known quant	B37 Candidiasis	L3	ptv	PKD1	1.02044e-28	394629	58	63	0.00163523	0.000175409	9.336	5.5617	15.6716	B37	diagnostic	0.689797	0.406613	0.583908	0.676653	0.290766	0.406221	Infectious (Ch. I)	35469	359160	6.51	279.912
known quant	I67.9 Cerebrovascular disease, unspecified	L3	ptv	PKD1	1.19994e-28	301287	53	50	0.00198792	0.000182066	10.9385	6.23468	19.191	I679	prognostic	0.790968	0.500971	0.722565	0.706147	0.388261	0.56766	Circulatory (Ch. IX)	26661	274626	8.77	279.208
putative novel	R76 Other abnormal immunological findings in serum	L3	ptv5pcnt	PKD1	1.2278e-28	273218	26	64	0.00798036	0.000237072	33.9249	17.4009	66.14	R76	time-agnostic	0.602138	0.354546	0.486386	0.650495	0.242717	0.293094	Abnormal labs (Ch. XVIII)	3258	269960	7.99	279.109
known quant	D09 Carcinoma in situ of other and unspecified sites	L2	ptv5pcnt	PKD1	1.49258e-28	278558	31	55	0.00477879	0.000202153	23.7482	12.4666	45.2389	D09	diagnostic	0.618575	0.353903	0.488965	0.649708	0.243744	0.340618	Neoplasms (Ch. II)	6487	272071	4.09	278.261
known quant	R04 Haemorrhage from respiratory passages	L3	ptv	PKD1	1.58665e-28	308240	56	46	0.00174509	0.000166576	10.4928	5.96028	18.4721	R04	time-agnostic	0.703117	0.422162	0.662657	0.629999	0.317893	0.420038	Abnormal labs (Ch. XVIII)	32090	276150	4.59	277.995
known quant	K52.8 Other specified non-infective gastro-enteritis and colitis	L3	ptv	PKD1	1.75097e-28	315619	33	75	0.00479233	0.000242928	19.8175	10.9338	35.9193	K528	time-agnostic	0.601231	0.350501	0.498612	0.639795	0.241314	0.284574	Gastrointestinal (Ch. XI)	6886	308733	6.21	277.567
known binary	K76.6 Portal hypertension	L3	ptv5pcnt	PKD1	1.85244e-28	269378	37	56	0.00369077	0.000215922	17.1527	9.34245	31.4923	K766	diagnostic	0.934883	0.724404	0.872839	0.852437	0.628996	0.864587	Gastrointestinal (Ch. XI)	10025	259353	8.39	277.323
known binary	C78 Secondary malignant neoplasm of respiratory and digestive organs	L0	ptv	BRCA2	1.86989e-28	302593	103	835	0.0111556	0.00284633	3.95224	2.97189	5.25598	C78	time-agnostic	0.617998	0.359195	0.584328	0.582202	0.259047	0.301346	Neoplasms (Ch. II)	9233	293360	0.86	277.282	-54.9258
known quant	L53.9 Erythematous condition, unspecified	L3	ptv5pcnt	PKD1	2.26117e-28	374741	36	81	0.0036761	0.000221949	16.6202	9.42246	29.3162	L539	prognostic	0.613609	0.349634	0.519263	0.619149	0.243931	0.342183	Dermatological (Ch. XII)	9793	364948	9.44	276.457
known quant	R20 Disturbances of skin sensation	L2	ptv	PKD1	2.30924e-28	347289	42	68	0.00274923	0.000204812	13.4574	7.6917	23.5452	R20	time-agnostic	0.650255	0.383305	0.601837	0.613889	0.278543	0.343336	Abnormal labs (Ch. XVIII)	15277	332012	3.3	276.365
known quant	I49.5 Sick sinus syndrome	L3	ptv5pcnt	PKD1	2.36352e-28	315005	38	69	0.00353127	0.000226792	15.6222	8.77855	27.801	I495	time-agnostic	0.717874	0.42766	0.638586	0.663739	0.315688	0.445489	Circulatory (Ch. IX)	10761	304244	9.72	276.264
known quant	K63.8 Other specified diseases of intestine	L2	ptv	PKD1	2.58471e-28	394629	37	84	0.00342751	0.000218845	15.7123	8.99183	27.4556	K638	time-agnostic	0.62679	0.362694	0.556164	0.616685	0.257246	0.319145	Gastrointestinal (Ch. XI)	10795	383834	3.77	275.876
known quant	I35.0 Aortic (valve) stenosis	L2	ptv	PKD1	2.684e-28	331407	46	63	0.00241863	0.000201672	12.0195	6.90941	20.9091	I350	time-agnostic	0.793484	0.510064	0.735101	0.703619	0.399779	0.566279	Circulatory (Ch. IX)	19019	312388	4.27	275.712
known quant	R00.1 Bradycardia, unspecified	L2	ptv5pcnt	PKD1	3.23012e-28	313906	45	59	0.00248866	0.000199443	12.5067	7.10449	22.0167	R001	time-agnostic	0.721263	0.438724	0.675192	0.647362	0.331856	0.430269	Abnormal labs (Ch. XVIII)	18082	295824	2.94	274.908
known quant	I46.9 Cardiac arrest, unspecified	L3	ptv	PKD1	3.3986e-28	266555	37	63	0.0040078	0.000244828	16.4317	9.07713	29.7451	I469	time-agnostic	0.769962	0.485709	0.7025	0.7	0.371825	0.557075	Circulatory (Ch. IX)	9232	257323	8.22	274.687
known quant	K25.9 Unspecified as acute or chronic, without haemorrhage or perforation	L2	ptv	PKD1	3.48727e-28	387215	43	78	0.00262756	0.000210328	12.523	7.30231	21.4761	K259	time-agnostic	0.68209	0.406626	0.640021	0.621231	0.301502	0.37958	Gastrointestinal (Ch. XI)	16365	370850	2.72	274.575
known binary	Z90.7 Acquired absence of genital organ(s)	L2	ptv	PKD1	3.87537e-28	279974	48	46	0.00217865	0.000178335	12.2411	6.79268	22.0598	Z907	time-agnostic	0.666892	0.393062	0.612969	0.623964	0.286837	0.352113	Health status factors (Ch. XXI)	22032	257942	1.54	274.117
known quant	Z53.0 Procedure not carried out because of contraindication	L0	ptv	PKD1	4.19038e-28	355924	46	66	0.00230553	0.000196445	11.7611	6.80248	20.3342	Z530	time-agnostic	0.708802	0.43224	0.689752	0.618178	0.332313	0.431077	Health status factors (Ch. XXI)	19952	335972	1.53	273.777
known binary	D12 Benign neoplasm of colon, rectum, anus and anal canal	L1	ptv	APC	4.83118e-28	317886	44	34	0.00172983	0.000116259	14.9031	7.79936	28.4772	D12	time-agnostic	0.603769	0.351369	0.540712	0.604395	0.247507	0.273464	Neoplasms (Ch. II)	25436	292450	1.03	273.159	10.3611
known quant	D41.4 Bladder	L3	ptv5pcnt	PKD1	4.84297e-28	256497	36	45	0.00334853	0.000183116	18.3445	9.65624	34.8499	D414	diagnostic	0.603558	0.345714	0.480927	0.642076	0.23644	0.297156	Neoplasms (Ch. II)	10751	245746	7.05	273.149
known quant	K55 Vascular disorders of intestine	L3	ptv5pcnt	PKD1	5.03051e-28	363800	47	64	0.00214211	0.000187212	11.4646	6.63115	19.8211	K55	time-agnostic	0.68647	0.408734	0.643845	0.623444	0.303923	0.408103	Gastrointestinal (Ch. XI)	21941	341859	8.49	272.984
known binary	E78.0 Pure hypercholesterolaemia	L0	ptvraredmg	LDLR	5.17414e-28	361599	572	1947	0.0108946	0.00629901	1.73761	1.51286	1.99574	E780	prognostic	0.749143	0.461393	0.701118	0.65829	0.355137	0.474191	Endocrine and metabolic (Ch. IV)	52503	309096	0.93	272.862	-19.0173
known quant	R05 Cough	L2	ptv	PKD1	5.29696e-28	363947	46	69	0.00231703	0.000200527	11.5792	6.73295	19.9138	R05	time-agnostic	0.686439	0.409126	0.645472	0.621522	0.304954	0.395992	Abnormal labs (Ch. XVIII)	19853	344094	3.31	272.76
known quant	M10.99 Gout, unspecified (Site unspecified)	L1	ptv	PKD1	6.15069e-28	278494	31	59	0.00481516	0.000216867	22.3059	11.8156	42.1098	M1099	time-agnostic	0.84632	0.560691	0.74635	0.785333	0.436089	0.607093	Musculoskeletal (Ch. XIII)	6438	272056	2.7	272.111
known quant	Z09.2 Follow-up examination after chemotherapy for other conditions	L2	ptv	PKD1	6.50477e-28	368836	39	76	0.00304426	0.000213468	14.3014	8.17486	25.0195	Z092	time-agnostic	0.658425	0.384253	0.581495	0.637199	0.275195	0.349668	Health status factors (Ch. XXI)	12811	356025	5.07	271.868
known binary	E87.7 Fluid overload	L1	ptv	PKD1	6.62621e-28	318461	34	70	0.00409146	0.000225697	18.1985	10.033	33.0095	E877	prognostic	0.831147	0.55703	0.78334	0.72215	0.453799	0.669925	Endocrine and metabolic (Ch. IV)	8310	310151	3.36	271.787	212.572
known quant	R00.0 Tachycardia, unspecified	L2	ptv5pcnt	PKD1	6.64661e-28	368610	48	69	0.00216685	0.000199158	10.9015	6.38235	18.6204	R000	time-agnostic	0.725453	0.440742	0.676549	0.648632	0.333659	0.44627	Abnormal labs (Ch. XVIII)	22152	346458	4.32	271.774
known quant	R29.8 Other and unspecified symptoms and signs involving the nervous and musculoskeletal systems	L2	ptv	PKD1	6.79349e-28	353671	45	68	0.00240706	0.000203	11.8837	6.8728	20.5479	R298	time-agnostic	0.68674	0.407594	0.642275	0.621992	0.303533	0.399917	Abnormal labs (Ch. XVIII)	18695	334976	5.23	271.679
known quant	B37.0 Candidal stomatitis	L3	ptv5pcnt	PKD1	7.09146e-28	383791	47	72	0.00219647	0.000198679	11.0775	6.49719	18.8867	B370	time-agnostic	0.654983	0.38183	0.586662	0.626312	0.275098	0.347962	Infectious (Ch. I)	21398	362393	7.93	271.493
known quant	I48.9 Atrial fibrillation and atrial flutter, unspecified	L2	ptv	PKD1	7.99604e-28	305178	59	44	0.00159623	0.000164047	9.74431	5.54033	17.1382	I489	time-agnostic	0.756761	0.475243	0.726966	0.65157	0.373784	0.505668	Circulatory (Ch. IX)	36962	268216	1.95	270.971
known quant	Z50.5 Speech therapy	L2	ptv5pcnt	PKD1	8.66418e-28	329130	37	67	0.00331482	0.000210713	15.7804	8.80261	28.2896	Z505	time-agnostic	0.715712	0.429287	0.637339	0.670774	0.315759	0.421103	Health status factors (Ch. XXI)	11162	317968	4.8	270.623
known binary	Z85.3 Personal history of malignant neoplasm of breast	L0	ptv5pcnt	BRCA1	8.85724e-28	215189	65	209	0.00651564	0.00101845	6.43298	4.30055	9.62276	Z853	prognostic	0.639604	0.373248	0.568708	0.625193	0.26607	0.324012	Health status factors (Ch. XXI)	9976	205213	0.88	270.527	-162.924
known quant	I87 Other disorders of veins	L3	ptv	PKD1	9.29811e-28	325962	38	70	0.0033211	0.000222561	14.9686	8.43082	26.576	I87	time-agnostic	0.753472	0.470277	0.710356	0.663686	0.36488	0.539391	Circulatory (Ch. IX)	11442	314520	9.93	270.316
known quant	N27 Small kidney of unknown cause	L3	ptv	PKD1	9.94723e-28	347049	18	96	0.0223881	0.00027726	82.5737	39.5848	172.249	N27	time-agnostic	0.837844	0.550591	0.779024	0.728308	0.45297	0.710152	Genitourinary (Ch. XIV)	804	346245	7.81	270.023
known quant	Z11 Special screening examination for infectious and parasitic diseases	L2	ptv	PKD1	1.03762e-27	346432	53	53	0.00171754	0.000167948	10.2425	5.89113	17.808	Z11	time-agnostic	0.675694	0.399076	0.654098	0.594246	0.300437	0.375636	Health status factors (Ch. XXI)	30858	315574	1.74	269.84
known quant	K65.8 Other peritonitis	L3	ptv5pcnt	PKD1	1.18706e-27	358755	22	89	0.0110775	0.000249461	44.8921	22.8999	88.0048	K658	time-agnostic	0.680177	0.401982	0.614516	0.654229	0.292362	0.414599	Gastrointestinal (Ch. XI)	1986	356769	7.25	269.255
known quant	R09 Other symptoms and signs involving the circulatory and respiratory systems	L3	ptv	PKD1	1.20426e-27	364482	47	69	0.00221343	0.000201021	11.0332	6.43822	18.9075	R09	time-agnostic	0.715471	0.433205	0.645834	0.667777	0.321127	0.43535	Abnormal labs (Ch. XVIII)	21234	343248	9.48	269.193
known binary	J45 Asthma	L0	ptv5pcnt	FLG	1.373e-27	377122	5219	40692	0.139508	0.119784	1.19136	1.13173	1.25414	J45	prognostic	0.720172	0.437811	0.666277	0.653793	0.329069	0.417502	Respiratory (Ch. X)	37410	339712	1	268.623	-180.158
known binary	R94.3 Abnormal results of cardiovascular function studies	L3	ptv5pcnt	PKD1	1.77933e-27	344499	37	77	0.00346183	0.000230669	15.0564	8.53218	26.5694	R943	time-agnostic	0.662062	0.38794	0.584489	0.641913	0.278754	0.363347	Abnormal labs (Ch. XVIII)	10688	333811	9.44	267.497
known quant	D58 Other hereditary haemolytic anaemias	L2	ptv5pcnt	EPB41	1.90192e-27	308456	19	99	0.021041	0.000321896	66.7492	32.6178	136.596	D58	prognostic	0.813457	0.538566	0.749107	0.728571	0.425634	0.682162	Haematological and immune (Ch. III)	903	307553	5.02	267.208
known quant	C85.9 Non-Hodgkin's lymphoma, unspecified type	L3	ptv5pcnt	PKD1	1.96416e-27	332657	42	64	0.00259548	0.000202228	12.8652	7.30232	22.666	C859	time-agnostic	0.69144	0.412213	0.644285	0.6297	0.306592	0.454281	Neoplasms (Ch. II)	16182	316475	9.49	267.068
known quant	Z11.5 Special screening examination for other viral diseases	L2	ptv5pcnt	PKD1	2.04749e-27	345767	54	58	0.0017716	0.00018396	9.64565	5.62773	16.5322	Z115	time-agnostic	0.677384	0.40064	0.654575	0.596725	0.301621	0.37743	Health status factors (Ch. XXI)	30481	315286	1.79	266.888
known quant	I44.0 Atrioventricular block, first degree	L3	ptv	PKD1	2.09262e-27	248442	52	40	0.00200834	0.000179735	11.1944	6.15564	20.3576	I440	time-agnostic	0.750757	0.464171	0.705491	0.659651	0.358995	0.505581	Circulatory (Ch. IX)	25892	222550	7.56	266.793
known quant	N39 Other disorders of urinary system	L2	ptv5pcnt	PKD1	2.15852e-27	344929	53	57	0.00178331	0.000180832	9.87751	5.73487	17.0126	N39	diagnostic	0.652677	0.379953	0.621656	0.589434	0.280378	0.358569	Genitourinary (Ch. XIV)	29720	315209	0.96	266.658
known quant	C90.0 Multiple myeloma	L3	ptv	PKD1	2.43729e-27	297360	33	64	0.00411831	0.000221188	18.6919	10.1384	34.462	C900	time-agnostic	0.701217	0.417887	0.657518	0.627419	0.313005	0.478447	Neoplasms (Ch. II)	8013	289347	6.59	266.131
known quant	M25.46 Effusion of joint (Lower leg)	L3	ptv	PKD1	2.45471e-27	321370	36	68	0.0034739	0.000218645	15.9402	8.86139	28.674	M2546	time-agnostic	0.674633	0.396848	0.597542	0.647627	0.28613	0.368212	Musculoskeletal (Ch. XIII)	10363	311007	7.25	266.1
known quant	G62.9 Polyneuropathy, unspecified	L3	ptv	PKD1	2.52565e-27	323830	50	52	0.00188062	0.000174941	10.7684	6.12273	18.9389	G629	time-agnostic	0.714499	0.432138	0.680435	0.629086	0.329562	0.446836	Nervous system (Ch. VI)	26587	297243	9.44	265.976
known quant	I21.9 Acute myocardial infarction, unspecified	L2	ptv	PKD1	2.52963e-27	290190	51	55	0.00213774	0.000206508	10.3719	5.95281	18.0714	I219	time-agnostic	0.804273	0.518782	0.743053	0.709879	0.408539	0.584169	Circulatory (Ch. IX)	23857	266333	4.15	265.969
known quant	R51 Headache	L2	ptv	PKD1	2.64364e-27	378286	46	72	0.00221484	0.000201389	11.02	6.4421	18.8511	R51	time-agnostic	0.654837	0.38577	0.629987	0.59272	0.286022	0.347628	Abnormal labs (Ch. XVIII)	20769	357517	1.75	265.778
known binary	E87.6 Hypokalaemia	L3	ptv	PKD1	2.95415e-27	375691	63	55	0.00138449	0.000166572	8.32181	4.92862	14.0511	E876	diagnostic	0.777128	0.48444	0.692341	0.715354	0.366558	0.552603	Endocrine and metabolic (Ch. IV)	45504	330187	7.88	265.296
known binary	Z90.8 Acquired absence of other organs	L3	ptv5pcnt	PKD1	3.46553e-27	352605	30	79	0.0048317	0.000228063	21.2838	11.6038	39.0391	Z908	time-agnostic	0.667326	0.391346	0.57051	0.659864	0.278609	0.359297	Health status factors (Ch. XXI)	6209	346396	7.51	264.602
known quant	I48 Atrial fibrillation and flutter	L1	ptv	PKD1	3.87673e-27	298860	53	41	0.00164653	0.000153748	10.7253	5.94505	19.3492	I48	prognostic	0.771675	0.488278	0.72552	0.677714	0.381533	0.527557	Circulatory (Ch. IX)	32189	266671	1.5	264.115
known quant	L08 Other local infections of skin and subcutaneous tissue	L3	ptv	PKD1	3.89172e-27	313714	46	54	0.00214943	0.000184733	11.6582	6.57501	20.6713	L08	time-agnostic	0.684676	0.410759	0.671315	0.596915	0.312318	0.422298	Dermatological (Ch. XII)	21401	292313	8.17	264.099
known quant	R32 Unspecified urinary incontinence	L2	ptv	PKD1	4.68158e-27	384090	45	73	0.0022307	0.000200595	11.1431	6.50247	19.0955	R32	time-agnostic	0.710413	0.431135	0.668953	0.6376	0.325546	0.42384	Abnormal labs (Ch. XVIII)	20173	363917	3.55	263.296
known quant	R59.1 Generalised enlarged lymph nodes	L3	ptv5pcnt	PKD1	4.76991e-27	310588	32	66	0.00416721	0.000217887	19.2014	10.3945	35.47	R591	diagnostic	0.666323	0.386384	0.557851	0.668494	0.273565	0.401019	Abnormal labs (Ch. XVIII)	7679	302909	9.03	263.215
known quant	I70.00 Atherosclerosis of aorta (without gangrene)	L3	ptv5pcnt	PKD1	5.15237e-27	306844	33	72	0.00428127	0.000240693	17.8594	9.81984	32.4811	I7000	time-agnostic	0.760412	0.470933	0.677922	0.70021	0.354101	0.50408	Circulatory (Ch. IX)	7708	299136	9.98	262.88
known quant	Z53.2 Procedure not carried out because of patient's decision for other and unspecified reasons	L3	ptv5pcnt	PKD1	5.59401e-27	355452	52	62	0.00182867	0.000189593	9.66106	5.6538	16.5085	Z532	diagnostic	0.626902	0.361202	0.529396	0.639283	0.251235	0.331803	Health status factors (Ch. XXI)	28436	327016	9.79	262.523
known quant	Z51.5 Palliative care	L2	ptv	PKD1	6.80809e-27	347260	48	56	0.00187918	0.000174066	10.8143	6.17388	18.9424	Z515	prognostic	0.719484	0.438933	0.691317	0.627836	0.337219	0.456308	Health status factors (Ch. XXI)	25543	321717	2.34	261.67
known quant	R15 Faecal incontinence	L2	ptv5pcnt	PKD1	6.8306e-27	366068	39	74	0.00281527	0.000210099	13.4348	7.66129	23.5591	R15	prognostic	0.667205	0.388824	0.603276	0.623687	0.28202	0.379705	Abnormal labs (Ch. XVIII)	13853	352215	3.44	261.655
known quant	I38 Endocarditis, valve unspecified	L3	ptv5pcnt	PKD1	7.71346e-27	320806	33	70	0.0039521	0.000224032	17.7068	9.71339	32.2783	I38	prognostic	0.748246	0.450268	0.656955	0.686819	0.334735	0.511211	Circulatory (Ch. IX)	8350	312456	10.01	261.128
known quant	K43 Ventral hernia	L2	ptv	PKD1	7.86709e-27	345865	43	69	0.00247539	0.000210049	11.8116	6.79322	20.5371	K43	time-agnostic	0.705317	0.424763	0.64662	0.649815	0.315676	0.40374	Gastrointestinal (Ch. XI)	17371	328494	3.41	261.042
known quant	R44.3 Hallucinations, unspecified	L3	ptv5pcnt	PKD1	8.36587e-27	332396	29	73	0.00496235	0.000223548	22.3039	11.9685	41.5645	R443	time-agnostic	0.690174	0.40459	0.587009	0.672299	0.289644	0.410297	Abnormal labs (Ch. XVIII)	5844	326552	9.63	260.775
known quant	I21.1 Acute transmural myocardial infarction of inferior wall	L3	ptv	APOB	9.05221e-27	232053	112	266	0.00487465	0.00127226	3.84536	2.78499	5.30947	I211	diagnostic	0.918693	0.667944	0.815647	0.873741	0.542281	0.765803	Circulatory (Ch. IX)	22976	209077	7.83	260.432
known quant	M81.99 Osteoporosis, unspecified (Site unspecified)	L0	ptv	PKD1	1.00334e-26	290016	34	63	0.00379846	0.000224147	17.0071	9.26377	31.2227	M8199	diagnostic	0.754657	0.452822	0.63726	0.721154	0.331314	0.482399	Musculoskeletal (Ch. XIII)	8951	281065	1.79	259.986
putative novel	Z12 Special screening examination for neoplasms	L3	ptv	PKD1	1.21549e-26	394629	49	72	0.00191167	0.000195124	9.81409	5.79711	16.6146	Z12	time-agnostic	0.686026	0.405974	0.597759	0.664454	0.29198	0.340649	Health status factors (Ch. XXI)	25632	368997	2	259.152
known quant	G45 Transient cerebral ischaemic attacks and related syndromes	L3	ptv	PKD1	1.36334e-26	326603	40	65	0.00270728	0.000208448	13.0203	7.34377	23.0846	G45	time-agnostic	0.620995	0.360107	0.57631	0.594407	0.258963	0.306612	Nervous system (Ch. VI)	14775	311828	3.29	258.654
known quant	K86 Other diseases of pancreas	L3	ptv5pcnt	PKD1	1.47479e-26	340979	47	61	0.00204064	0.000191856	10.656	6.12809	18.5295	K86	time-agnostic	0.702513	0.419449	0.643991	0.642205	0.311258	0.426141	Gastrointestinal (Ch. XI)	23032	317947	8.74	258.313
known binary	Z87.8 Personal history of other specified conditions	L3	ptv5pcnt	PKD1	1.52101e-26	383044	46	73	0.00211962	0.000202025	10.5121	6.15685	17.948	Z878	time-agnostic	0.650224	0.375328	0.603183	0.597187	0.274623	0.348596	Health status factors (Ch. XXI)	21702	361342	9.05	258.179
known binary	R94.5 Abnormal results of liver function studies	L2	ptv5pcnt	PKD1	2.01139e-26	357012	47	66	0.00204793	0.000197568	10.3849	6.03072	17.8828	R945	prognostic	0.713553	0.433239	0.683509	0.628639	0.331012	0.45036	Abnormal labs (Ch. XVIII)	22950	334062	2.99	256.965
known quant	R16 Hepatomegaly and splenomegaly, not elsewhere classified	L3	ptv	PKD1	2.03814e-26	282285	36	59	0.0033284	0.000217336	15.3623	8.39347	28.1173	R16	diagnostic	0.817501	0.535691	0.746057	0.729412	0.421266	0.644476	Abnormal labs (Ch. XVIII)	10816	271469	8.13	256.908
known quant	C85 Other and unspecified types of non-Hodgkin's lymphoma	L3	ptv5pcnt	PKD1	2.11335e-26	334724	42	66	0.00248256	0.000207674	11.9814	6.82852	21.0227	C85	time-agnostic	0.683199	0.405985	0.64838	0.614752	0.30344	0.443287	Neoplasms (Ch. II)	16918	317806	7.65	256.75
known quant	R65 Systemic Inflammatory Response Syndrome [SIRS]	L3	ptv	PKD1	2.50555e-26	305496	28	66	0.00510762	0.00021999	23.3316	12.2808	44.3264	R65	prognostic	0.721871	0.428137	0.629329	0.680396	0.312867	0.46284	Abnormal labs (Ch. XVIII)	5482	300014	8.57	256.011
known quant	R55 Syncope and collapse	L3	ptv5pcnt	PKD1	2.62163e-26	332597	55	53	0.00162132	0.000177451	9.14993	5.29099	15.8233	R55	prognostic	0.64842	0.378879	0.652768	0.558014	0.286527	0.35649	Abnormal labs (Ch. XVIII)	33923	298674	2.11	255.814
known binary	Z87.0 Personal history of diseases of the respiratory system	L0	ptv5pcnt	PKD1	2.78027e-26	349654	36	73	0.00314301	0.000215849	14.6039	8.19497	26.0251	Z870	time-agnostic	0.715026	0.430713	0.658056	0.649769	0.322422	0.432627	Health status factors (Ch. XXI)	11454	338200	2.65	255.559
known quant	N10 Acute tubulo-interstitial nephritis	L3	ptv5pcnt	PKD1	3.64963e-26	306815	20	73	0.0119332	0.000239235	50.4708	24.5823	103.624	N10	diagnostic	0.647994	0.377074	0.555133	0.642424	0.266399	0.419472	Genitourinary (Ch. XIV)	1676	305139	5.08	254.378
known quant	Z92.3 Personal history of irradiation	L2	ptv5pcnt	PKD1	3.81241e-26	352126	45	66	0.00214439	0.000199311	10.78	6.21715	18.6915	Z923	prognostic	0.668676	0.392181	0.614836	0.620395	0.28666	0.369098	Health status factors (Ch. XXI)	20985	331141	2.19	254.188
known quant	R03.0 Elevated blood-pressure reading, without diagnosis of hypertension	L3	ptv	PKD1	3.81615e-26	366203	46	68	0.00205725	0.000197765	10.4219	6.05438	17.94	R030	time-agnostic	0.676222	0.396673	0.566388	0.676525	0.280397	0.350166	Abnormal labs (Ch. XVIII)	22360	343843	8.57	254.184
known quant	I50 Heart failure	L3	ptv5pcnt	APOB	3.89228e-26	276649	174	282	0.00363462	0.00123265	2.95574	2.23753	3.90447	I50	diagnostic	0.91735	0.671719	0.835394	0.838466	0.56051	0.799919	Circulatory (Ch. IX)	47873	228776	3.31	254.098
known quant	Z88.6 Personal history of allergy to analgesic agent	L2	ptv	PKD1	3.9087e-26	368453	45	64	0.00200249	0.000184981	10.8451	6.23465	18.8649	Z886	time-agnostic	0.692351	0.41314	0.646479	0.62909	0.307683	0.391639	Health status factors (Ch. XXI)	22472	345981	2.4	254.08
known quant	Z86.2 Personal history of diseases of the blood and blood-forming organs and certain disorders involving the immune mechanism	L3	ptv5pcnt	PKD1	3.9471e-26	369445	31	87	0.00433082	0.000240141	18.1086	10.0519	32.6227	Z862	time-agnostic	0.71378	0.42766	0.629358	0.676147	0.313219	0.446735	Health status factors (Ch. XXI)	7158	362287	8.67	254.037
known quant	N28 Other disorders of kidney and ureter, not elsewhere classified	L3	ptv5pcnt	COL4A4	4.35917e-26	300084	131	351	0.00430822	0.00130156	3.32004	2.48204	4.44099	N28	diagnostic	0.736727	0.446961	0.691693	0.643467	0.342965	0.53733	Genitourinary (Ch. XIV)	30407	269677	5.16	253.606	189.974
known quant	L03 Cellulitis	L3	ptv	PKD1	4.55896e-26	317688	55	55	0.00171939	0.00019251	8.94514	5.19612	15.3991	L03	diagnostic	0.706211	0.424884	0.678174	0.619249	0.324539	0.435063	Dermatological (Ch. XII)	31988	285700	2.56	253.411
known binary	Z48.0 Attention to surgical dressings and sutures	L3	ptv5pcnt	PKD1	4.64847e-26	371282	32	86	0.00401707	0.000236709	17.035	9.50851	30.519	Z480	time-agnostic	0.610699	0.357565	0.517193	0.638989	0.248489	0.313545	Health status factors (Ch. XXI)	7966	363316	9.74	253.327
known quant	K91.8 Other postprocedural disorders of digestive system, not elsewhere classified	L3	ptv5pcnt	PKD1	5.16775e-26	338442	33	71	0.00356525	0.000215684	16.5856	9.12409	30.149	K918	diagnostic	0.73908	0.444464	0.645748	0.702108	0.326493	0.477423	Gastrointestinal (Ch. XI)	9256	329186	7.09	252.867
known quant	D09 Carcinoma in situ of other and unspecified sites	L3	ptv	COL4A4	5.66666e-26	239323	78	320	0.00674041	0.00140504	4.82306	3.3856	6.87085	D09	diagnostic	0.618575	0.353903	0.488965	0.649708	0.243744	0.340618	Neoplasms (Ch. II)	11572	227751	7.3	252.467
known quant	M35 Other systemic involvement of connective tissue	L3	ptv	PKD1	6.63637e-26	307330	53	48	0.00166421	0.000174239	9.56552	5.42664	16.8611	M35	diagnostic	0.798191	0.510035	0.698884	0.748982	0.386328	0.580916	Musculoskeletal (Ch. XIII)	31847	275483	7.14	251.781
known quant	Z92.1 Personal history of long-term (current) use of anticoagulants	L2	ptv	PKD1	6.98037e-26	317417	59	47	0.00146697	0.000169554	8.66317	4.97548	15.0841	Z921	prognostic	0.744359	0.458984	0.695646	0.659325	0.351921	0.468223	Health status factors (Ch. XXI)	40219	277198	1.43	251.561
known quant	Z09.9 Follow-up examination after unspecified treatment for other conditions	L2	ptv	PKD1	7.00553e-26	330568	40	66	0.00258883	0.000209446	12.3899	7.00375	21.918	Z099	time-agnostic	0.641284	0.372606	0.585785	0.60784	0.268398	0.33664	Health status factors (Ch. XXI)	15451	315117	4.32	251.546
known quant	N35.9 Urethral stricture, unspecified	L3	ptv5pcnt	COL4A4	7.92017e-26	286805	97	362	0.00535704	0.00134724	3.99235	2.89786	5.50021	N359	prognostic	0.606839	0.350239	0.54168	0.600224	0.247315	0.305227	Genitourinary (Ch. XIV)	18107	268698	3.88	251.013
known quant	Z98.0 Intestinal bypass and anastomosis status	L3	ptv5pcnt	PKD1	8.0206e-26	348052	51	57	0.00169413	0.000179275	9.46424	5.46675	16.3848	Z980	time-agnostic	0.684928	0.407199	0.648374	0.615681	0.303953	0.408343	Health status factors (Ch. XXI)	30104	317948	6.85	250.958
known quant	Z96.8 Presence of other specified functional implants	L3	ptv5pcnt	PKD1	8.15757e-26	365078	42	74	0.00239753	0.000212913	11.2853	6.52134	19.5294	Z968	time-agnostic	0.690722	0.412334	0.643803	0.627644	0.3068	0.401751	Health status factors (Ch. XXI)	17518	347560	8.92	250.884
known quant	K86.2 Cyst of pancreas	L3	ptv5pcnt	PKD1	8.28345e-26	371535	28	89	0.00516415	0.000243094	21.3485	11.622	39.215	K862	prognostic	0.620231	0.355071	0.510459	0.645918	0.245068	0.334113	Gastrointestinal (Ch. XI)	5422	366113	8.18	250.818
known quant	Z98 Other postsurgical states	L3	ptv5pcnt	PKD1	9.19448e-26	373371	55	63	0.0015796	0.000186087	8.50035	5.02795	14.3709	Z98	time-agnostic	0.684933	0.408409	0.651056	0.614759	0.305744	0.399605	Health status factors (Ch. XXI)	34819	338552	4.94	250.365
known quant	K52.9 Non-infective gastro-enteritis and colitis, unspecified	L3	ptv5pcnt	PKD1	1.00942e-25	356814	56	56	0.00150283	0.000175246	8.58696	5.01681	14.6978	K529	time-agnostic	0.661582	0.39059	0.655523	0.576529	0.295192	0.369316	Gastrointestinal (Ch. XI)	37263	319551	1.96	249.959	186.373
known quant	K59.0 Constipation	L3	ptv	PKD1	1.04166e-25	394629	55	66	0.00153919	0.000183897	8.38122	4.98687	14.0859	K590	diagnostic	0.657978	0.384598	0.620732	0.599094	0.282964	0.36223	Gastrointestinal (Ch. XI)	35733	358896	1.5	249.823
known quant	Z02 Examination and encounter for administrative purposes	L3	ptv	PKD1	1.14012e-25	389779	51	70	0.00173369	0.000194249	8.93886	5.29623	15.0868	Z02	prognostic	0.671704	0.394843	0.592007	0.64792	0.284001	0.358746	Health status factors (Ch. XXI)	29417	360362	8.9	249.431
known quant	K92.1 Melaena	L2	ptv	PKD1	1.35025e-25	352490	38	71	0.0026981	0.000209807	12.892	7.28739	22.807	K921	time-agnostic	0.683158	0.407831	0.647908	0.616374	0.304533	0.402806	Gastrointestinal (Ch. XI)	14084	338406	3.32	248.696
known quant	R13 Dysphagia	L2	ptv	PKD1	1.55153e-25	394629	46	75	0.00198575	0.000201904	9.85273	5.79123	16.7626	R13	diagnostic	0.651532	0.37582	0.583695	0.61824	0.270725	0.362379	Abnormal labs (Ch. XVIII)	23165	371464	1.83	248.092
putative novel	Z47.0 Follow-up care involving removal of fracture plate and other internal fixation device	L3	ptv5pcnt	PKD1	1.58761e-25	358342	48	66	0.0019025	0.000198132	9.61859	5.60578	16.5039	Z470	diagnostic	0.610131	0.349886	0.527459	0.612178	0.245659	0.304656	Health status factors (Ch. XXI)	25230	333112	6.7	247.993
known quant	I83.9 Varicose veins of lower extremities without ulcer or inflammation	L3	ptv	PKD1	1.60022e-25	333487	49	61	0.00189372	0.000198302	9.56591	5.53744	16.5251	I839	time-agnostic	0.64104	0.374005	0.586578	0.609417	0.269206	0.326974	Circulatory (Ch. IX)	25875	307612	2.05	247.958
known quant	Z50.8 Care involving use of rehabilitation procedures	L3	ptv5pcnt	PKD1	1.61079e-25	338213	35	74	0.00324856	0.000225996	14.418	8.06072	25.7891	Z508	time-agnostic	0.726739	0.43718	0.63883	0.682624	0.321275	0.446549	Health status factors (Ch. XXI)	10774	327439	9.7	247.93
known quant	K25 Gastric ulcer	L2	ptv5pcnt	PKD1	1.63904e-25	394629	41	80	0.002384	0.000211959	11.2719	6.54653	19.4082	K25	time-agnostic	0.685818	0.409837	0.644083	0.624458	0.304961	0.383394	Gastrointestinal (Ch. XI)	17198	377431	2.46	247.854
known quant	Z50.7 Occupational therapy and vocational rehabilitation, not elsewhere classified	L0	ptv5pcnt	PKD1	1.6594e-25	362156	41	71	0.00236693	0.000205896	11.5207	6.60082	20.1074	Z507	prognostic	0.759323	0.460846	0.661495	0.705084	0.342113	0.483052	Health status factors (Ch. XXI)	17322	344834	1.79	247.8
known quant	I84.8 Unspecified haemorrhoids with other complications	L3	ptv5pcnt	PKD1	1.73788e-25	328166	52	54	0.00167504	0.000181744	9.2303	5.30817	16.0504	I848	time-agnostic	0.621632	0.359167	0.575016	0.590343	0.257884	0.317531	Circulatory (Ch. IX)	31044	297122	8.63	247.6
known quant	I21.4 Acute subendocardial myocardial infarction	L3	ptv	PKD1	1.73906e-25	261860	56	40	0.00164416	0.000175593	9.37725	5.21606	16.8581	I214	time-agnostic	0.756584	0.467301	0.694313	0.678222	0.356799	0.50724	Circulatory (Ch. IX)	34060	227800	8.09	247.597
known quant	K56 Paralytic ileus and intestinal obstruction without hernia	L3	ptv5pcnt	PKD1	1.96202e-25	386224	48	72	0.00187178	0.000199678	9.3897	5.53016	15.9428	K56	prognostic	0.637824	0.370957	0.603691	0.588406	0.270845	0.338377	Gastrointestinal (Ch. XI)	25644	360580	3.25	247.073
known quant	G45.9 Transient cerebral ischaemic attack, unspecified	L3	ptv	PKD1	1.9745e-25	320347	37	65	0.00284331	0.000211496	13.4793	7.50141	24.2209	G459	time-agnostic	0.644259	0.376744	0.604678	0.596424	0.274536	0.328019	Nervous system (Ch. VI)	13013	307334	3.78	247.045
known quant	G99 Other disorders of nervous system in diseases classified elsewhere	L3	ptv	PKD1	2.12405e-25	324226	42	64	0.00235902	0.000208862	11.319	6.42893	19.9285	G99	time-agnostic	0.654485	0.382383	0.593956	0.620352	0.276151	0.361927	Nervous system (Ch. VI)	17804	306422	8.53	246.728
known quant	Z13.0 Special screening examination for diseases of the blood and blood-forming organs and certain disorders involving the immune mechanism	L2	ptv	PKD1	2.19108e-25	331769	36	69	0.00297915	0.000215837	13.841	7.7191	24.818	Z130	time-agnostic	0.74876	0.460594	0.698198	0.660029	0.353565	0.514334	Health status factors (Ch. XXI)	12084	319685	2.52	246.593
known quant	Z85 Personal history of malignant neoplasm	L1	ptv	PKD1	2.34023e-25	349397	57	52	0.00141978	0.000168149	8.45419	4.90349	14.576	Z85	diagnostic	0.682128	0.40367	0.646578	0.610143	0.301633	0.399616	Health status factors (Ch. XXI)	40147	309250	1.04	246.307
known quant	D09.0 Bladder	L3	ptv	COL4A4	2.37763e-25	235940	71	320	0.00719643	0.00141547	5.11375	3.54605	7.37453	D090	diagnostic	0.623024	0.360484	0.507547	0.658491	0.248572	0.343919	Neoplasms (Ch. II)	9866	226074	6.74	246.239
known quant	I95 Hypotension	L3	ptv5pcnt	APOB	2.39097e-25	333529	187	355	0.00346772	0.00126966	2.73725	2.11158	3.54829	I95	diagnostic	0.760629	0.470506	0.694879	0.682432	0.358541	0.543673	Circulatory (Ch. IX)	53926	279603	3.7	246.214
known quant	D51 Vitamin B12 deficiency anaemia	L3	ptv	PKD1	2.49449e-25	336826	37	68	0.00278154	0.000210185	13.2679	7.42598	23.7054	D51	diagnostic	0.743237	0.447047	0.633108	0.717428	0.326613	0.491119	Haematological and immune (Ch. III)	13302	323524	8.44	246.03
known quant	Z02.8 Other examinations for administrative purposes	L3	ptv	PKD1	3.04864e-25	389714	50	70	0.00172849	0.00019402	8.9225	5.27162	15.1018	Z028	prognostic	0.666986	0.39056	0.590562	0.642328	0.280836	0.353696	Health status factors (Ch. XXI)	28927	360787	8.81	245.159
known binary	Z90 Acquired absence of organs, not elsewhere classified	L1	ptv5pcnt	PKD1	3.25592e-25	361005	51	62	0.0016784	0.000187527	8.96357	5.23382	15.3512	Z90	prognostic	0.67242	0.397256	0.645426	0.599482	0.297124	0.365516	Health status factors (Ch. XXI)	30386	330619	0.88	244.873
known quant	K92.0 Haematemesis	L3	ptv	PKD1	3.26219e-25	318597	45	57	0.00202284	0.000192339	10.5363	5.96729	18.6037	K920	prognostic	0.717577	0.428861	0.663331	0.643828	0.321888	0.455873	Gastrointestinal (Ch. XI)	22246	296351	7.19	244.865
known binary	C77 Secondary and unspecified malignant neoplasm of lymph nodes	L0	ptv	BRCA2	4.16632e-25	394629	130	1063	0.00842624	0.00280326	3.02291	2.35178	3.88557	C77	diagnostic	0.727793	0.437966	0.643429	0.681045	0.322777	0.448443	Neoplasms (Ch. II)	15428	379201	1.49	243.802	-53.6231
known quant	K52 Other non-infective gastro-enteritis and colitis	L2	ptv	PKD1	4.32216e-25	366653	51	62	0.0016423	0.000184744	8.90257	5.19896	15.2445	K52	diagnostic	0.675834	0.400109	0.650866	0.599208	0.299932	0.39146	Gastrointestinal (Ch. XI)	31054	335599	1.5	243.643	186.188
known quant	E80 Disorders of porphyrin and bilirubin metabolism	L0	ptv	SLC4A1	4.71237e-25	275025	14	7	0.00635786	2.56577e-05	249.375	67.268	924.478	E80	time-agnostic	0.911563	0.669881	0.840244	0.825223	0.563532	0.74991	Endocrine and metabolic (Ch. IV)	2202	272823	2.67	243.268
known quant	R20.2 Paraesthesia of skin	L2	ptv5pcnt	PKD1	4.87792e-25	344726	36	71	0.00286328	0.000213757	13.4306	7.51849	23.9917	R202	time-agnostic	0.639256	0.372524	0.572819	0.619814	0.266296	0.328611	Abnormal labs (Ch. XVIII)	12573	332153	4.74	243.118
known quant	M40 Kyphosis and lordosis	L3	ptv5pcnt	PKD1	4.93287e-25	351447	25	89	0.00640369	0.000256083	25.161	13.3398	47.4576	M40	time-agnostic	0.686049	0.40255	0.57135	0.685994	0.285369	0.384564	Musculoskeletal (Ch. XIII)	3904	347543	7.67	243.069
known quant	N35 Urethral stricture	L3	ptv	COL4A4	5.34071e-25	286152	97	383	0.00548984	0.00142653	3.8641	2.81231	5.30927	N35	prognostic	0.60631	0.350183	0.539805	0.602508	0.247411	0.300718	Genitourinary (Ch. XIV)	17669	268483	3.74	242.724
known quant	J10.1 Influenza with other respiratory manifestations, influenza virus identified	L3	ptv	PKD1	5.85372e-25	376964	31	87	0.00387161	0.0002358	16.479	9.15924	29.6484	J101	prognostic	0.705442	0.417	0.635163	0.65384	0.306683	0.444687	Respiratory (Ch. X)	8007	368957	9.97	242.326
known quant	N20.0 Calculus of kidney	L3	ptv5pcnt	COL4A4	5.97723e-25	274995	132	326	0.00429408	0.00133467	3.22689	2.40417	4.33117	N200	prognostic	0.696389	0.414172	0.630657	0.65011	0.304447	0.393598	Genitourinary (Ch. XIV)	30740	244255	6.22	242.235
known quant	R91 Abnormal findings on diagnostic imaging of lung	L3	ptv5pcnt	PKD1	6.24982e-25	348621	54	56	0.00152435	0.000178802	8.53684	4.96214	14.6867	R91	time-agnostic	0.725181	0.445625	0.678913	0.654068	0.337656	0.451364	Abnormal labs (Ch. XVIII)	35425	313196	6.48	242.041
known quant	J15 Bacterial pneumonia, not elsewhere classified	L3	ptv	PKD1	7.19767e-25	288863	31	62	0.00380088	0.000220871	17.2705	9.23147	32.31	J15	time-agnostic	0.736971	0.444849	0.652323	0.685769	0.329548	0.488241	Respiratory (Ch. X)	8156	280707	8.32	241.428
known quant	N04 Nephrotic syndrome	L3	ptv	COL4A4	7.40054e-25	329149	38	485	0.0151154	0.00148484	10.3207	6.5823	16.1823	N04	prognostic	0.702537	0.410711	0.656113	0.624313	0.310747	0.53041	Genitourinary (Ch. XIV)	2514	326635	7.81	241.307
known quant	L03.1 Cellulitis of other parts of limb	L3	ptv5pcnt	PKD1	8.90572e-25	300774	50	47	0.00166417	0.000173605	9.60025	5.38509	17.1148	L031	diagnostic	0.718656	0.435435	0.68052	0.630402	0.331514	0.452761	Dermatological (Ch. XII)	30045	270729	3.06	240.503
known quant	R63.4 Abnormal weight loss	L1	ptv5pcnt	PKD1	9.11967e-25	366161	42	75	0.0022677	0.00021574	10.5328	6.0983	18.1921	R634	prognostic	0.684056	0.40923	0.662091	0.604848	0.309037	0.396001	Abnormal labs (Ch. XVIII)	18521	347640	1.57	240.4
known quant	M85.89 Other specified disorders of bone density and structure (Site unspecified)	L2	ptv	PKD1	9.30188e-25	298843	20	70	0.01002	0.000235812	42.9117	20.8829	88.1777	M8589	prognostic	0.619761	0.359007	0.512458	0.657106	0.248421	0.309144	Musculoskeletal (Ch. XIII)	1996	296847	3.21	240.314
known quant	I27.0 Primary pulmonary hypertension	L3	ptv	PKD1	9.3939e-25	367818	26	84	0.00523034	0.000231503	22.7065	12.1011	42.6066	I270	prognostic	0.824738	0.54229	0.746663	0.748969	0.425638	0.654709	Circulatory (Ch. IX)	4971	362847	8.11	240.272
putative novel	K04 Diseases of pulp and periapical tissues	L3	ptv5pcnt	PKD1	1.02751e-24	367494	38	77	0.00260345	0.000218193	11.9604	6.82608	20.9566	K04	time-agnostic	0.602145	0.34817	0.529562	0.607672	0.244227	0.286758	Gastrointestinal (Ch. XI)	14596	352898	4.78	239.882
known quant	R47.1 Dysarthria and anarthria	L3	ptv	PKD1	1.04593e-24	297296	28	70	0.00479288	0.000240175	20.0471	10.6343	37.7912	R471	time-agnostic	0.68389	0.401988	0.583728	0.669875	0.287654	0.389733	Abnormal labs (Ch. XVIII)	5842	291454	8.95	239.805
known quant	R06.0 Dyspnoea	L2	ptv5pcnt	PKD1	1.05638e-24	374354	49	67	0.00172754	0.000193647	8.93479	5.23585	15.2469	R060	time-agnostic	0.71519	0.43692	0.681474	0.635155	0.332944	0.433627	Abnormal labs (Ch. XVIII)	28364	345990	2.31	239.762
known quant	Z94.0 Kidney transplant status	L0	ptv5pcnt	PKD2	1.0816e-24	279189	15	22	0.00971503	7.92379e-05	123.799	46.5668	329.122	Z940	diagnostic	0.980251	0.844285	0.937474	0.912549	0.789051	0.945659	Health status factors (Ch. XXI)	1544	277645	2.86	239.659
known quant	I73.9 Peripheral vascular disease, unspecified	L3	ptv	PKD1	1.10105e-24	263649	58	39	0.00151753	0.000173003	8.78349	4.89156	15.772	I739	time-agnostic	0.853094	0.585068	0.787169	0.765732	0.473638	0.67438	Circulatory (Ch. IX)	38220	225429	7.31	239.582
known binary	E87 Other disorders of fluid, electrolyte and acid-base balance	L1	ptv	PKD1	1.29588e-24	347836	51	65	0.00174652	0.000203995	8.57478	5.03453	14.6045	E87	diagnostic	0.834407	0.553765	0.766344	0.740585	0.441928	0.66828	Endocrine and metabolic (Ch. IV)	29201	318635	1.58	238.874	155.734
known quant	G95 Other diseases of spinal cord	L3	ptv	PKD1	1.37129e-24	303237	31	68	0.00381398	0.000230423	16.6116	8.98009	30.7285	G95	time-agnostic	0.649551	0.378498	0.554122	0.649462	0.266763	0.331008	Nervous system (Ch. VI)	8128	295109	7.26	238.629
known binary	E87.2 Acidosis	L3	ptv	PKD1	1.39516e-24	303197	51	52	0.00171758	0.000190125	9.04775	5.16103	15.8615	E872	prognostic	0.844635	0.582039	0.793664	0.750764	0.475944	0.673893	Endocrine and metabolic (Ch. IV)	29693	273504	8.69	238.554
known binary	E87.1 Hypo-osmolality and hyponatraemia	L2	ptv5pcnt	PKD1	1.64965e-24	394629	42	79	0.00215683	0.000210579	10.2624	5.97916	17.6139	E871	diagnostic	0.823149	0.526312	0.711366	0.760047	0.401688	0.632234	Endocrine and metabolic (Ch. IV)	19473	375156	2.74	237.826
known quant	C83.3 Large cell (diffuse)	L3	ptv	PKD1	1.83109e-24	324270	36	74	0.00302292	0.000236905	12.7957	7.19303	22.7623	C833	prognostic	0.621108	0.3569	0.525393	0.631414	0.248501	0.339352	Neoplasms (Ch. II)	11909	312361	9.2	237.373
known binary	E03.9 Hypothyroidism, unspecified	L0	flexdmg	TSHR	1.99181e-24	296362	328	1689	0.0121378	0.00627091	1.94707	1.63989	2.31179	E039	time-agnostic	0.695615	0.417101	0.686677	0.593747	0.3215	0.4126	Endocrine and metabolic (Ch. IV)	27023	269339	1.16	237.008	-38.8695
known binary	Z90.4 Acquired absence of other parts of digestive tract	L2	ptv	PKD1	2.15943e-24	386874	50	70	0.00166611	0.000196153	8.50644	5.02677	14.3948	Z904	time-agnostic	0.687313	0.41064	0.648119	0.62218	0.306559	0.385575	Health status factors (Ch. XXI)	30010	356864	1.93	236.657
putative novel	Z12.1 Special screening examination for neoplasm of intestinal tract	L3	ptv5pcnt	PKD1	2.16988e-24	394629	46	75	0.00186295	0.000202737	9.20428	5.41224	15.6532	Z121	time-agnostic	0.691768	0.410312	0.596554	0.675062	0.29472	0.345026	Health status factors (Ch. XXI)	24692	369937	2.04	236.636
known quant	Z50.1 Other physical therapy	L2	ptv5pcnt	PKD1	2.21421e-24	367147	53	61	0.00151515	0.000183643	8.26155	4.8431	14.0929	Z501	prognostic	0.74735	0.45131	0.650623	0.696974	0.333399	0.457678	Health status factors (Ch. XXI)	34980	332167	1.99	236.548
known quant	Z03.4 Observation for suspected myocardial infarction	L3	ptv5pcnt	APOB	2.45657e-24	328186	121	408	0.00440914	0.00135664	3.26001	2.43777	4.35958	Z034	diagnostic	0.74315	0.454951	0.667018	0.686095	0.340427	0.472929	Health status factors (Ch. XXI)	27443	300743	9.45	236.097
known quant	Z50.9 Care involving use of rehabilitation procedure, unspecified	L3	ptv	PKD1	2.46413e-24	351560	33	77	0.00323561	0.000225568	14.3876	7.99671	25.8861	Z509	time-agnostic	0.739264	0.452402	0.657986	0.689498	0.336305	0.487248	Health status factors (Ch. XXI)	10199	341361	9.69	236.083
known quant	M80 Osteoporosis with pathological fracture	L2	ptv	PKD1	2.59359e-24	351797	30	77	0.00375893	0.000223957	16.8437	9.18394	30.892	M80	time-agnostic	0.659679	0.383397	0.57191	0.640506	0.273727	0.35922	Musculoskeletal (Ch. XIII)	7981	343816	4.78	235.861
known quant	Z86.6 Personal history of diseases of the nervous system and sense organs	L2	ptv5pcnt	PKD1	2.71472e-24	351690	55	57	0.00146222	0.000181485	8.06733	4.71301	13.809	Z866	diagnostic	0.754253	0.467044	0.683362	0.688276	0.352416	0.492026	Health status factors (Ch. XXI)	37614	314076	2.24	235.663
known quant	N32.0 Bladder-neck obstruction	L3	ptv	PKD1	2.77763e-24	181726	29	25	0.00332607	0.000144503	23.0908	10.5671	50.457	N320	time-agnostic	0.611987	0.353494	0.515819	0.63289	0.24535	0.30221	Genitourinary (Ch. XIV)	8719	173007	3.5	235.563
known quant	M81 Osteoporosis without pathological fracture	L1	ptv5pcnt	PKD1	3.37853e-24	304184	34	69	0.00324211	0.000234936	13.8416	7.6355	25.092	M81	time-agnostic	0.70079	0.418559	0.636593	0.648141	0.309133	0.401811	Musculoskeletal (Ch. XIII)	10487	293697	1.63	234.713
known quant	D61 Other aplastic anaemias	L3	ptv5pcnt	PKD1	3.75138e-24	293530	31	68	0.00380648	0.000238274	16.0325	8.66669	29.6584	D61	time-agnostic	0.747611	0.460657	0.692748	0.667939	0.351155	0.541306	Haematological and immune (Ch. III)	8144	285386	7.54	234.258
known quant	K26 Duodenal ulcer	L3	ptv5pcnt	PKD1	4.40264e-24	275850	44	48	0.00198906	0.000189178	10.5332	5.80707	19.1057	K26	time-agnostic	0.684064	0.406593	0.626989	0.634436	0.298475	0.386681	Gastrointestinal (Ch. XI)	22121	253729	4.83	233.563
known quant	Z96.1 Presence of intraocular lens	L3	ptv	PKD1	4.86402e-24	371448	49	69	0.00171713	0.000201218	8.54664	5.02604	14.5333	Z961	time-agnostic	0.675001	0.426504	0.746627	0.501165	0.371811	0.412461	Health status factors (Ch. XXI)	28536	342912	1.88	233.13
known quant	R26 Abnormalities of gait and mobility	L2	ptv	PKD1	4.8829e-24	365756	45	67	0.00185284	0.000196211	9.45878	5.47055	16.3546	R26	time-agnostic	0.746535	0.467396	0.713912	0.653503	0.363597	0.482339	Abnormal labs (Ch. XVIII)	24287	341469	2.55	233.113
known quant	R10.1 Pain localised to upper abdomen	L2	ptv5pcnt	PKD1	5.17613e-24	372271	44	74	0.00200428	0.000211237	9.50537	5.53996	16.3092	R101	time-agnostic	0.633638	0.369151	0.613452	0.575981	0.271412	0.322407	Abnormal labs (Ch. XVIII)	21953	350318	1.43	232.86
known quant	R52 Pain, not elsewhere classified	L1	ptv5pcnt	PKD1	5.25861e-24	383795	30	89	0.00379507	0.000236771	16.0857	8.90889	29.0438	R52	time-agnostic	0.702128	0.419255	0.632092	0.656535	0.307847	0.412892	Abnormal labs (Ch. XVIII)	7905	375890	3.36	232.791
known quant	Z96.0 Presence of urogenital implants	L3	ptv5pcnt	COL4A4	5.42258e-24	257428	118	301	0.00438743	0.00130567	3.37069	2.47356	4.59322	Z960	diagnostic	0.768315	0.466989	0.661151	0.713508	0.347253	0.512788	Health status factors (Ch. XXI)	26895	230533	6.67	232.658
known quant	M81.9 Osteoporosis, unspecified	L1	ptv5pcnt	PKD1	5.76212e-24	300783	33	66	0.00324963	0.000227094	14.353	7.83343	26.2986	M819	time-agnostic	0.704298	0.420502	0.637019	0.653254	0.31027	0.406043	Musculoskeletal (Ch. XIII)	10155	290628	1.66	232.394
known binary	L30 Other dermatitis	L0	ptv5pcnt	FLG	6.14395e-24	373512	970	44419	0.166409	0.120808	1.45283	1.30959	1.61172	L30	prognostic	0.637728	0.370687	0.580855	0.607327	0.266426	0.321416	Dermatological (Ch. XII)	5829	367683	1.51	232.116	-984.916
known quant	Z43.2 Attention to ileostomy	L3	ptv5pcnt	PKD1	6.58138e-24	296046	33	70	0.00344504	0.000244356	14.1437	7.76868	25.7501	Z432	diagnostic	0.737671	0.443203	0.616237	0.717526	0.320912	0.472055	Health status factors (Ch. XXI)	9579	286467	7.96	231.817
known binary	Z08 Follow-up examination after treatment for malignant neoplasm	L0	ptv	MSH2	7.71864e-24	293809	29	40	0.00273973	0.000141231	19.4495	9.69108	39.034	Z08	diagnostic	0.651373	0.379254	0.607756	0.606819	0.277166	0.359034	Health status factors (Ch. XXI)	10585	283224	1.38	231.125	-11.7095
known quant	N32.3 Diverticulum of bladder	L3	ptv5pcnt	COL4A4	7.92376e-24	211135	69	273	0.00673039	0.001359	4.97924	3.41066	7.26923	N323	prognostic	0.615192	0.353631	0.521072	0.628894	0.246532	0.303049	Genitourinary (Ch. XIV)	10252	200883	6.81	231.011
known binary	D58 Other hereditary haemolytic anaemias	L2	URmtr	ANK1	8.21645e-24	308456	24	374	0.0265781	0.00121605	22.4255	12.6687	39.6966	D58	prognostic	0.813457	0.538566	0.749107	0.728571	0.425634	0.682162	Haematological and immune (Ch. III)	903	307553	5.02	230.853	99.768
known quant	D72 Other disorders of white blood cells	L3	ptv	PKD1	8.44507e-24	344011	29	77	0.00390205	0.000228772	17.1193	9.26956	31.6166	D72	time-agnostic	0.681388	0.40071	0.619105	0.630131	0.293781	0.414285	Haematological and immune (Ch. III)	7432	336579	8.24	230.734
known quant	Z29.0 Isolation	L3	ptv5pcnt	PKD1	8.67775e-24	334630	33	78	0.00329736	0.000240279	13.7651	7.65964	24.7373	Z290	time-agnostic	0.71647	0.431232	0.657382	0.651053	0.322206	0.436068	Health status factors (Ch. XXI)	10008	324622	8.62	230.616
known quant	B99 Other and unspecified infectious diseases	L3	ptv	PKD1	9.47785e-24	344749	25	84	0.00549089	0.000246916	22.3551	11.8074	42.3252	B99	time-agnostic	0.622007	0.355425	0.522194	0.639092	0.247755	0.328767	Infectious (Ch. I)	4553	340196	9.65	230.233
known binary	Z93.2 Ileostomy status	L0	ptv5pcnt	APC	9.68022e-24	351337	23	60	0.00480669	0.000173134	27.892	13.9419	55.8006	Z932	diagnostic	0.852547	0.568341	0.762115	0.777992	0.449024	0.687971	Health status factors (Ch. XXI)	4785	346552	2.4	230.141	-5.62148
known quant	N31.9 Neuromuscular dysfunction of bladder, unspecified	L3	ptv5pcnt	PKD1	1.00481e-23	379069	30	89	0.00375516	0.00023984	15.7122	8.70288	28.3667	N319	time-agnostic	0.711916	0.422478	0.605303	0.688745	0.304774	0.41999	Genitourinary (Ch. XIV)	7989	371080	8.56	229.979
known quant	Z95 Presence of cardiac and vascular implants and grafts	L3	ptv5pcnt	APOB	1.01118e-23	246984	165	244	0.00353349	0.00121825	2.90722	2.17205	3.89121	Z95	diagnostic	0.881603	0.608393	0.784231	0.814503	0.485602	0.693292	Health status factors (Ch. XXI)	46696	200288	2.03	229.952
known quant	R69 Unknown and unspecified causes of morbidity	L3	ptv5pcnt	PKD1	1.17636e-23	356284	56	57	0.00138248	0.000180507	7.66807	4.49208	13.0895	R69	time-agnostic	0.659042	0.385786	0.637513	0.585228	0.287535	0.354321	Abnormal labs (Ch. XVIII)	40507	315777	1.64	229.295
known quant	K72 Hepatic failure, not elsewhere classified	L3	ptv	PKD1	1.24263e-23	286456	32	61	0.00327165	0.000220475	14.8845	7.99903	27.6969	K72	diagnostic	0.78805	0.490353	0.660373	0.76619	0.359735	0.567607	Gastrointestinal (Ch. XI)	9781	276675	10.06	229.057
known quant	C83 Diffuse non-Hodgkin's lymphoma	L3	ptv	PKD1	1.25423e-23	316901	38	70	0.0026072	0.000231538	11.2872	6.37025	19.9993	C83	time-agnostic	0.667307	0.389318	0.635082	0.596086	0.289713	0.423372	Neoplasms (Ch. II)	14575	302326	7.65	229.016
known quant	R63 Symptoms and signs concerning food and fluid intake	L2	ptv5pcnt	PKD1	1.28033e-23	369764	45	66	0.00176984	0.000191672	9.24829	5.34075	16.0148	R63	prognostic	0.687249	0.412142	0.670799	0.600984	0.313193	0.402087	Abnormal labs (Ch. XVIII)	25426	344338	1.78	228.927
known quant	B95.7 Other staphylococcus as the cause of diseases classified to other chapters	L3	ptv	PKD1	1.30909e-23	311997	30	73	0.00382946	0.000240003	16.0134	8.67503	29.5594	B957	time-agnostic	0.692164	0.413489	0.648623	0.628814	0.308848	0.404691	Infectious (Ch. I)	7834	304163	8.22	228.83
known quant	I84 Haemorrhoids	L3	ptv	PKD1	1.43105e-23	345070	59	49	0.00124921	0.000164518	7.60138	4.39538	13.1458	I84	time-agnostic	0.630653	0.36459	0.652554	0.533119	0.276908	0.333288	Circulatory (Ch. IX)	47230	297840	1.86	228.443
known quant	Z97 Presence of other devices	L2	ptv5pcnt	PKD1	1.5629e-23	382327	38	82	0.00243325	0.00022361	10.9058	6.27116	18.9655	Z97	time-agnostic	0.649067	0.380268	0.592676	0.615104	0.274197	0.343029	Health status factors (Ch. XXI)	15617	366710	5.07	228.061
known quant	I82.8 Embolism and thrombosis of other specified veins	L3	ptv5pcnt	PKD1	1.6282e-23	373785	23	95	0.00655457	0.000256565	25.7093	13.4727	49.0598	I828	time-agnostic	0.647583	0.376162	0.556577	0.643752	0.264953	0.373549	Circulatory (Ch. IX)	3509	370276	7.37	227.883
known quant	Z50 Care involving use of rehabilitation procedures	L1	ptv	PKD1	1.6553e-23	356806	49	60	0.00157364	0.000184237	8.55329	4.9468	14.7891	Z50	prognostic	0.736559	0.447273	0.666826	0.672587	0.335456	0.449907	Health status factors (Ch. XXI)	31138	325668	1.43	227.811
known quant	R26.8 Other and unspecified abnormalities of gait and mobility	L2	ptv	PKD1	1.7928e-23	364503	44	71	0.00192257	0.000207835	9.26637	5.37624	15.9713	R268	time-agnostic	0.744929	0.46528	0.709254	0.656102	0.360747	0.479244	Abnormal labs (Ch. XVIII)	22886	341617	2.88	227.465
known binary	K76 Other diseases of liver	L3	ptv5pcnt	PKD1	1.81264e-23	361382	59	54	0.00126117	0.000171647	7.35549	4.31028	12.5522	K76	diagnostic	0.814596	0.524893	0.734833	0.73431	0.409276	0.617235	Gastrointestinal (Ch. XI)	46782	314600	4.92	227.417	141.28
known binary	E03 Other hypothyroidism	L0	flexdmg	TSHR	2.09941e-23	295386	339	1668	0.0118135	0.00625445	1.89944	1.60267	2.25116	E03	diagnostic	0.741322	0.456429	0.708028	0.641442	0.354565	0.485828	Endocrine and metabolic (Ch. IV)	28696	266690	1.22	226.779	-155.378
known quant	Z86.5 Personal history of other mental and behavioural disorders	L3	ptv	PKD1	2.42899e-23	343720	37	73	0.00251958	0.000221861	11.3827	6.42935	20.1523	Z865	prognostic	0.667436	0.391396	0.573318	0.658711	0.278732	0.36006	Health status factors (Ch. XXI)	14685	329035	7.86	226.146
known quant	C67 Malignant neoplasm of bladder	L3	ptv	PKD1	2.47518e-23	239218	38	45	0.00244452	0.000201187	12.1778	6.48577	22.8653	C67	diagnostic	0.647678	0.369362	0.559011	0.627587	0.262182	0.364995	Neoplasms (Ch. II)	15545	223673	4.09	226.064
known quant	Z22.1 Carrier of other intestinal infectious diseases	L3	ptv	PKD1	2.49159e-23	302812	22	74	0.00702651	0.000246929	28.6498	14.4502	56.8028	Z221	time-agnostic	0.754751	0.455238	0.637849	0.717133	0.33328	0.497958	Health status factors (Ch. XXI)	3131	299681	10.27	226.035
putative novel	G25 Other extrapyramidal and movement disorders	L3	ptv5pcnt	PKD1	2.60519e-23	394629	41	80	0.00208058	0.000213377	9.76898	5.67919	16.804	G25	prognostic	0.652909	0.380419	0.557359	0.654653	0.269148	0.338464	Nervous system (Ch. VI)	19706	374923	9.74	225.842
known quant	N45 Orchitis and epididymitis	L3	ptv5pcnt	PKD1	2.76138e-23	181726	26	28	0.0039192	0.000159916	24.6004	11.2367	53.8572	N45	time-agnostic	0.63135	0.367294	0.574052	0.609095	0.262969	0.332989	Genitourinary (Ch. XIV)	6634	175092	5.23	225.589
known quant	R54 Senility	L2	ptv	PKD1	2.82947e-23	346442	37	73	0.00248857	0.000220162	11.329	6.39975	20.055	R54	time-agnostic	0.765515	0.479227	0.689645	0.704721	0.362698	0.494035	Abnormal labs (Ch. XVIII)	14868	331574	4.94	225.483
known quant	K91 Postprocedural disorders of digestive system, not elsewhere classified	L3	ptv	PKD1	2.85928e-23	332238	43	66	0.00202096	0.000212245	9.53908	5.46457	16.6516	K91	time-agnostic	0.686569	0.408394	0.620958	0.645501	0.298377	0.399474	Gastrointestinal (Ch. XI)	21277	310961	7.51	225.437
known quant	I78.1 Naevus, nonneoplastic	L3	ptv	PKD1	3.09576e-23	353220	28	82	0.00405562	0.000236778	17.194	9.3069	31.7652	I781	time-agnostic	0.65511	0.375605	0.557282	0.638513	0.267167	0.379688	Circulatory (Ch. IX)	6904	346316	7.34	225.092
known quant	I21 Acute myocardial infarction	L2	ptv	PKD1	3.16326e-23	288078	48	48	0.00167967	0.00018497	9.09436	5.08558	16.2631	I21	prognostic	0.748876	0.458305	0.676658	0.682834	0.344836	0.480212	Circulatory (Ch. IX)	28577	259501	2.02	224.999
known quant	R07.2 Precordial pain	L3	ptv	PKD1	3.212e-23	366341	50	64	0.0015526	0.000191538	8.11702	4.74677	13.8802	R072	prognostic	0.666511	0.39258	0.600166	0.634922	0.284459	0.352921	Abnormal labs (Ch. XVIII)	32204	334137	4.62	224.932
known quant	Z89 Acquired absence of limb	L3	ptv	PKD1	4.12225e-23	259036	29	61	0.00404069	0.000242199	16.747	8.81297	31.8236	Z89	time-agnostic	0.814975	0.532201	0.745765	0.733269	0.418298	0.630272	Health status factors (Ch. XXI)	7177	251859	7.64	223.849
putative novel	C44.6 Skin of upper limb, including shoulder	L3	ptv	PKD1	4.4046e-23	297208	24	70	0.00553761	0.000239011	23.2923	11.945	45.4193	C446	time-agnostic	0.602422	0.35152	0.496392	0.63907	0.241485	0.278909	Neoplasms (Ch. II)	4334	292874	1.32	223.561
known quant	A08.1 Acute gastro-enteropathy due to Norwalk agent	L3	ptv	PKD1	4.46439e-23	334921	19	89	0.0103093	0.000267205	38.9734	19.2246	79.0097	A081	time-agnostic	0.68627	0.400616	0.59375	0.665385	0.286878	0.413523	Infectious (Ch. I)	1843	333078	8.49	223.502
known quant	R29.6 Tendency to fall, not elsewhere classified	L1	ptv	PKD1	4.63249e-23	356046	40	71	0.002128	0.000210527	10.1274	5.78377	17.7331	R296	time-agnostic	0.750031	0.469926	0.708562	0.665294	0.363294	0.480038	Abnormal labs (Ch. XVIII)	18797	337249	1.91	223.342
known quant	D61.9 Aplastic anaemia, unspecified	L2	ptv	PKD1	4.63944e-23	330147	24	82	0.00569665	0.000251585	22.7671	11.8827	43.6215	D619	time-agnostic	0.750788	0.462688	0.693877	0.667209	0.35394	0.547303	Haematological and immune (Ch. III)	4213	325934	4.2	223.335
known binary	Z51.1 Chemotherapy session for neoplasm	L0	ptv5pcnt	BRCA1	5.51008e-23	394629	81	475	0.00505523	0.0012546	4.04474	2.91831	5.60597	Z511	time-agnostic	0.678793	0.402373	0.660045	0.594531	0.303936	0.399308	Health status factors (Ch. XXI)	16023	378606	1.3	222.588	-22.8388
known quant	Z95.8 Presence of other cardiac and vascular implants and grafts	L3	ptv	APOB	5.54944e-23	259721	126	299	0.00411106	0.00130527	3.15847	2.33221	4.27746	Z958	diagnostic	0.868935	0.590899	0.760938	0.815674	0.461893	0.666434	Health status factors (Ch. XXI)	30649	229072	7.23	222.558
known binary	Z51 Other medical care	L0	ptv	BRCA2	6.76657e-23	386594	235	940	0.00589091	0.00271126	2.1797	1.77577	2.67552	Z51	diagnostic	0.751191	0.466057	0.706731	0.661115	0.360111	0.51114	Health status factors (Ch. XXI)	39892	346702	1.14	221.696	-56.699
known quant	J69 Pneumonitis due to solids and liquids	L3	ptv5pcnt	PKD1	6.80509e-23	280026	42	55	0.00210263	0.000211497	9.96049	5.55217	17.8689	J69	time-agnostic	0.727807	0.442103	0.661332	0.667799	0.330915	0.454835	Respiratory (Ch. X)	19975	260051	7.12	221.672
known quant	M79.8 Other specified soft tissue disorders	L3	ptv5pcnt	PKD1	7.62213e-23	382974	50	70	0.00155222	0.000199566	7.78852	4.60421	13.1751	M798	prognostic	0.696525	0.417733	0.646112	0.635192	0.31086	0.392148	Musculoskeletal (Ch. XIII)	32212	350762	4.24	221.179
known quant	I74 Arterial embolism and thrombosis	L3	ptv5pcnt	PKD1	8.06359e-23	264178	35	53	0.00265332	0.000211166	12.5959	6.7656	23.4503	I74	prognostic	0.809073	0.522992	0.726321	0.746198	0.403435	0.607979	Circulatory (Ch. IX)	13191	250987	8.19	220.935
known binary	L30.9 Dermatitis, unspecified	L0	ptv5pcnt	FLG	8.13845e-23	361664	1083	42895	0.162247	0.120835	1.40909	1.27661	1.55533	L309	prognostic	0.633296	0.369548	0.550141	0.633563	0.260488	0.316587	Dermatological (Ch. XII)	6675	354989	1.89	220.895	-76.2252
known quant	G93 Other disorders of brain	L3	ptv5pcnt	PKD1	8.33498e-23	375543	41	77	0.00205617	0.000216534	9.51334	5.50722	16.4336	G93	prognostic	0.638502	0.371458	0.573782	0.614428	0.265826	0.340248	Nervous system (Ch. VI)	19940	355603	5.71	220.791
known quant	C67.9 Bladder, unspecified	L3	ptv5pcnt	PKD1	9.09567e-23	238379	35	47	0.0026824	0.000208582	12.8921	6.80813	24.4128	C679	diagnostic	0.647038	0.373336	0.587594	0.606235	0.269792	0.373856	Neoplasms (Ch. II)	13048	225331	3.76	220.412
known quant	K43.9 Ventral hernia without obstruction or gangrene	L3	ptv5pcnt	PKD1	9.73171e-23	357637	48	60	0.0015333	0.000183862	8.35069	4.81579	14.4803	K439	diagnostic	0.711311	0.426244	0.63633	0.666114	0.313213	0.416752	Gastrointestinal (Ch. XI)	31305	326332	7.86	220.118
known quant	I63.5 Cerebral infarction due to unspecified occlusion or stenosis of cerebral arteries	L3	ptv5pcnt	PKD1	9.75274e-23	298981	37	68	0.00262971	0.000238671	11.0445	6.18312	19.7282	I635	time-agnostic	0.734326	0.446236	0.655124	0.681518	0.331058	0.46479	Circulatory (Ch. IX)	14070	284911	9.26	220.109
known quant	R65.1 Systemic Inflammatory Response Syndrome of infectious origin with organ failure	L3	ptv5pcnt	PKD1	1.07467e-22	308438	23	77	0.0060686	0.000252751	24.1507	12.3888	47.0795	R651	prognostic	0.724678	0.439211	0.653782	0.680502	0.325881	0.457666	Abnormal labs (Ch. XVIII)	3790	304648	8.98	219.687
known quant	U83 Resistance to other antibiotics	L3	ptv	PKD1	1.08971e-22	348147	34	80	0.00285786	0.000237918	12.0435	6.76586	21.438	U83	time-agnostic	0.680587	0.402444	0.603532	0.654108	0.290994	0.376044	Codes for special purposes (Ch. XXII)	11897	336250	8.92	219.627
known quant	I35.0 Aortic (valve) stenosis	L3	ptv5pcnt	APOB	1.12186e-22	283185	139	325	0.00387251	0.00131424	2.95415	2.21209	3.94512	I350	diagnostic	0.825903	0.533388	0.723055	0.759778	0.411338	0.61105	Circulatory (Ch. IX)	35894	247291	8.06	219.501
known quant	Z03.9 Observation for suspected disease or condition, unspecified	L3	ptv	PKD1	1.15932e-22	369019	26	86	0.00438227	0.000236858	18.5787	9.94958	34.6916	Z039	time-agnostic	0.656903	0.384842	0.54144	0.681698	0.268546	0.344064	Health status factors (Ch. XXI)	5933	363086	8.15	219.358
known quant	J98.1 Pulmonary collapse	L3	ptv	PKD1	1.48779e-22	339698	51	60	0.00152207	0.000195956	7.77772	4.52458	13.3698	J981	prognostic	0.698939	0.417966	0.652929	0.633071	0.312593	0.414501	Respiratory (Ch. X)	33507	306191	4.83	218.275
known quant	L89.1 Stage II decubitus ulcer	L3	ptv5pcnt	PKD1	1.63094e-22	307868	36	61	0.00239219	0.00020832	11.5084	6.33347	20.9116	L891	prognostic	0.746323	0.462083	0.670651	0.693166	0.345635	0.493185	Dermatological (Ch. XII)	15049	292819	7.56	217.876
known quant	K92.2 Gastro-intestinal haemorrhage, unspecified	L3	ptv	PKD1	1.72571e-22	358622	44	65	0.00172773	0.000195104	8.86899	5.09517	15.4379	K922	prognostic	0.627096	0.362168	0.609612	0.567294	0.266129	0.320752	Gastrointestinal (Ch. XI)	25467	333155	2.12	217.63
known quant	I60 Subarachnoid haemorrhage	L3	ptv	PKD1	1.80321e-22	338307	30	78	0.00339866	0.000236737	14.4019	7.87178	26.349	I60	prognostic	0.622216	0.354479	0.506754	0.643524	0.246037	0.311269	Circulatory (Ch. IX)	8827	329480	6.61	217.44
known quant	I25.8 Other forms of chronic ischaemic heart disease	L2	ptv5pcnt	PKD1	2.136e-22	289467	45	54	0.00182652	0.000203904	8.97229	5.04775	15.9481	I258	prognostic	0.847661	0.572532	0.77604	0.760703	0.45944	0.654756	Circulatory (Ch. IX)	24637	264830	3.21	216.704
known binary	Z99.3 Dependence on wheelchair	L3	ptv5pcnt	PKD1	2.24507e-22	369871	34	82	0.00268223	0.000229566	11.7126	6.60208	20.7792	Z993	time-agnostic	0.834176	0.554792	0.75755	0.755556	0.438007	0.653184	Health status factors (Ch. XXI)	12676	357195	9.07	216.488
known quant	R23 Other skin changes	L3	ptv	PKD1	2.47173e-22	360575	34	78	0.00263341	0.000224355	11.7661	6.59671	20.9863	R23	time-agnostic	0.649724	0.379088	0.584623	0.622667	0.272386	0.356082	Abnormal labs (Ch. XVIII)	12911	347664	8.76	216.07
known quant	N23 Unspecified renal colic	L3	ptv	PKD1	2.51903e-22	262223	38	49	0.00221561	0.000199941	11.1037	5.99182	20.5768	N23	time-agnostic	0.664901	0.393847	0.579047	0.657805	0.280853	0.338714	Genitourinary (Ch. XIV)	17151	245072	8.07	215.988
known quant	L53 Other erythematous conditions	L3	ptv5pcnt	PKD1	2.53262e-22	364716	32	81	0.00291918	0.000228973	12.7834	7.11251	22.9758	L53	prognostic	0.6126	0.346908	0.51966	0.620174	0.241446	0.33364	Dermatological (Ch. XII)	10962	353754	9.57	215.964
known quant	I05 Rheumatic mitral valve diseases	L3	ptv	PKD1	2.75062e-22	377177	24	94	0.00520043	0.000252307	20.7141	10.984	39.0632	I05	time-agnostic	0.758429	0.468255	0.683403	0.69116	0.354463	0.543136	Circulatory (Ch. IX)	4615	372562	6.86	215.606
known quant	Z95 Presence of cardiac and vascular implants and grafts	L2	ptv	PKD1	2.80704e-22	279982	50	48	0.00159256	0.000193092	8.25923	4.64714	14.6789	Z95	time-agnostic	0.758346	0.520892	0.767792	0.614223	0.452381	0.548713	Health status factors (Ch. XXI)	31396	248586	1.36	215.518
known quant	D86 Sarcoidosis	L3	ptv	PKD1	2.89424e-22	380085	29	89	0.0035058	0.000239368	14.6941	8.09246	26.6812	D86	time-agnostic	0.762862	0.470791	0.688011	0.689448	0.357139	0.544205	Haematological and immune (Ch. III)	8272	371813	8.99	215.385
known binary	D66 Hereditary factor VIII deficiency	L0	UR	F8	3.06496e-22	291259	14	461	0.119658	0.00158342	85.7051	38.0556	193.016	D66	time-agnostic	0.605591	0.347532	0.496954	0.64058	0.239345	0.334435	Haematological and immune (Ch. III)	117	291142	1.39	215.136	-81.3424
known quant	M80.9 Unspecified osteoporosis with pathological fracture	L3	ptv	PKD1	3.10213e-22	298884	32	63	0.00288757	0.0002189	13.2265	7.14575	24.4818	M809	prognostic	0.709908	0.417127	0.603517	0.681529	0.301226	0.432693	Musculoskeletal (Ch. XIII)	11082	287802	8.43	215.083
known quant	R41.8 Other and unspecified symptoms and signs involving cognitive functions and awareness	L3	ptv	PKD1	3.36898e-22	328338	40	69	0.00213675	0.000222855	9.60646	5.46696	16.8803	R418	time-agnostic	0.696266	0.416831	0.630915	0.651477	0.306439	0.404616	Abnormal labs (Ch. XVIII)	18720	309618	8.93	214.725
known quant	R07.4 Chest pain, unspecified	L3	ptv	PKD1	3.56998e-22	368768	57	56	0.0012174	0.000173942	7.00622	4.1073	11.9512	R074	prognostic	0.651703	0.383395	0.621494	0.5973	0.282453	0.337764	Abnormal labs (Ch. XVIII)	46821	321947	1.57	214.473
known quant	I31.9 Disease of pericardium, unspecified	L3	ptv5pcnt	PKD1	3.73806e-22	257847	29	63	0.00384259	0.000251698	15.3217	8.09995	28.9822	I319	time-agnostic	0.668534	0.38784	0.585014	0.639192	0.279114	0.39422	Circulatory (Ch. IX)	7547	250300	9.32	214.274
known quant	K29.5 Chronic gastritis, unspecified	L3	ptv5pcnt	HBB	3.88049e-22	394629	32	52	0.00187189	0.000137736	13.6141	7.20398	25.7278	K295	prognostic	0.650572	0.38123	0.607622	0.605074	0.277887	0.345417	Gastrointestinal (Ch. XI)	17095	377534	3.36	214.111
known binary	I78.0 Hereditary haemorrhagic telangiectasia	L0	UR	ACVRL1	4.04999e-22	394629	14	211	0.0419162	0.000535132	81.7117	37.7792	176.732	I780	time-agnostic	0.692718	0.397744	0.587973	0.642708	0.28857	0.47622	Circulatory (Ch. IX)	334	394295	2.51	213.925	-41.1414
known quant	N28.9 Disorder of kidney and ureter, unspecified	L3	ptv5pcnt	PKD2	4.27064e-22	306734	21	20	0.00242999	6.70934e-05	36.3039	14.8986	88.4629	N289	diagnostic	0.820982	0.549293	0.785795	0.696167	0.457393	0.702906	Genitourinary (Ch. XIV)	8642	298092	8.46	213.695
known quant	M60 Myositis	L3	ptv	PKD1	4.28336e-22	358951	20	93	0.00783699	0.000260943	30.2626	15.2744	59.9582	M60	time-agnostic	0.664748	0.384532	0.561981	0.651351	0.27307	0.376086	Musculoskeletal (Ch. XIII)	2552	356399	8.95	213.682
known quant	Z93.2 Ileostomy status	L3	ptv	PKD1	4.37231e-22	327807	38	65	0.00214871	0.000209595	10.2717	5.75497	18.3332	Z932	time-agnostic	0.732341	0.444774	0.667644	0.666174	0.333761	0.486904	Health status factors (Ch. XXI)	17685	310122	8.88	213.593
known quant	B95.2 Streptococcus, group D, as the cause of diseases classified to other chapters	L3	ptv	PKD1	4.64881e-22	296411	25	72	0.00475556	0.000247292	19.3177	10.0474	37.1412	B952	prognostic	0.687203	0.410392	0.632538	0.634757	0.304308	0.408495	Infectious (Ch. I)	5257	291154	8.45	213.327
known quant	U80 Agent resistant to penicillin and related antibiotics	L3	ptv5pcnt	PKD1	5.2287e-22	332797	28	82	0.00386687	0.000251877	15.4079	8.34389	28.4525	U80	time-agnostic	0.717111	0.435466	0.641784	0.670892	0.321397	0.422614	Codes for special purposes (Ch. XXII)	7241	325556	8.52	212.816
known quant	R45 Symptoms and signs involving emotional state	L3	ptv5pcnt	PKD1	5.35299e-22	327753	42	64	0.00189899	0.000209399	9.08411	5.16737	15.9696	R45	time-agnostic	0.709233	0.426976	0.648229	0.654267	0.31714	0.426755	Abnormal labs (Ch. XVIII)	22117	305636	8.82	212.714
known quant	Z13.6 Special screening examination for cardiovascular disorders	L3	ptv5pcnt	APOB	5.43711e-22	345623	108	436	0.00436611	0.00135873	3.22307	2.3915	4.3438	Z136	diagnostic	0.732475	0.441653	0.626938	0.70753	0.321375	0.441535	Health status factors (Ch. XXI)	24736	320887	10.17	212.646
known quant	Z92.2 Personal history of long-term (current) use of other medicaments	L2	ptv	PKD1	5.69145e-22	354885	53	57	0.00132855	0.000180957	7.35026	4.27421	12.6401	Z922	time-agnostic	0.727016	0.528934	0.767546	0.562893	0.499002	0.552628	Health status factors (Ch. XXI)	39893	314992	1.13	212.448
known quant	Z87.0 Personal history of diseases of the respiratory system	L3	ptv	APOB	5.89089e-22	347044	145	399	0.00360428	0.00130046	2.77794	2.1117	3.65438	Z870	diagnostic	0.719502	0.428435	0.606757	0.703126	0.308175	0.429117	Health status factors (Ch. XXI)	40230	306814	9.3	212.298
known quant	I67.1 Cerebral aneurysm, nonruptured	L3	ptv5pcnt	PKD1	6.03556e-22	317861	24	77	0.00501253	0.000245949	20.478	10.6336	39.4362	I671	time-agnostic	0.683819	0.399438	0.576038	0.67643	0.285184	0.388024	Circulatory (Ch. IX)	4788	313073	6.68	212.193
known quant	C18.6 Descending colon	L3	ptv5pcnt	PKD1	6.15569e-22	322364	22	83	0.00627317	0.000260305	24.2451	12.4105	47.3652	C186	diagnostic	0.618938	0.36272	0.48875	0.665	0.247608	0.351757	Neoplasms (Ch. II)	3507	318857	8.79	212.107
known quant	R29 Other symptoms and signs involving the nervous and musculoskeletal systems	L2	ptv5pcnt	PKD1	6.60079e-22	365338	46	72	0.00169654	0.000212877	7.98144	4.67332	13.6313	R29	time-agnostic	0.731165	0.453055	0.703012	0.64082	0.350394	0.455133	Abnormal labs (Ch. XVIII)	27114	338224	2.13	211.804
known quant	Z51 Other medical care	L1	ptv	PKD1	6.61839e-22	354185	50	56	0.00136698	0.000176318	7.76216	4.46574	13.4919	Z51	time-agnostic	0.689252	0.501502	0.742121	0.532752	0.473292	0.529277	Health status factors (Ch. XXI)	36577	317608	1.04	211.792
known quant	R68.0 Hypothermia, not associated with low environmental temperature	L3	ptv	PKD1	6.98361e-22	361425	21	95	0.00692841	0.000265071	26.3133	13.4946	51.3086	R680	time-agnostic	0.70656	0.414934	0.614641	0.668482	0.302868	0.463928	Abnormal labs (Ch. XVIII)	3031	358394	9.81	211.559
known quant	Z93.6 Other artificial openings of urinary tract status	L3	ptv5pcnt	COL4A4	7.34464e-22	302519	58	420	0.00733806	0.00142559	5.17804	3.54555	7.56219	Z936	time-agnostic	0.732302	0.44723	0.670682	0.668074	0.33604	0.482371	Health status factors (Ch. XXI)	7904	294615	8.39	211.34
known quant	R19 Other symptoms and signs involving the digestive system and abdomen	L3	ptv	PKD1	7.57445e-22	339410	47	64	0.00163917	0.000205962	7.97004	4.61681	13.7588	R19	time-agnostic	0.603457	0.346112	0.601751	0.542473	0.253997	0.290249	Abnormal labs (Ch. XVIII)	28673	310737	1.11	211.206
known quant	E88 Other metabolic disorders	L3	ptv5pcnt	PKD1	7.85186e-22	349792	31	80	0.00303416	0.000235589	12.9152	7.13114	23.3907	E88	diagnostic	0.703167	0.413021	0.592188	0.683992	0.295057	0.434804	Endocrine and metabolic (Ch. IV)	10217	339575	9.61	211.05
known quant	I25.2 Old myocardial infarction	L3	ptv	PKD1	8.32099e-22	246913	57	28	0.00120436	0.000140291	8.59387	4.51609	16.3537	I252	prognostic	0.813394	0.535503	0.763204	0.712826	0.429079	0.601257	Circulatory (Ch. IX)	47328	199585	3.05	210.798
known quant	G72.9 Myopathy, unspecified	L3	ptv	PKD1	8.42057e-22	319593	18	85	0.0101237	0.000267451	38.2295	18.5201	78.9141	G729	time-agnostic	0.661148	0.38994	0.528194	0.697398	0.270425	0.345297	Nervous system (Ch. VI)	1778	317815	10.4	210.747
known quant	I44.0 Atrioventricular block, first degree	L3	ptv	APOB	9.72858e-22	247544	119	295	0.00421194	0.00134524	3.14	2.30381	4.27968	I440	diagnostic	0.755677	0.467198	0.665479	0.719898	0.34547	0.504559	Circulatory (Ch. IX)	28253	219291	8.24	210.12
known binary	I42.1 Obstructive hypertrophic cardiomyopathy	L0	ptv5pcnt	MYBPC3	9.8384e-22	240263	14	78	0.0254545	0.000325389	80.2452	34.837	184.84	I421	time-agnostic	0.736773	0.440054	0.627957	0.702744	0.322307	0.491187	Circulatory (Ch. IX)	550	239713	2.07	210.071	12.84
known quant	K63.1 Perforation of intestine (nontraumatic)	L3	ptv	PKD1	9.8858e-22	361139	28	85	0.00358607	0.000240568	14.9567	8.13891	27.4857	K631	time-agnostic	0.663044	0.39401	0.589006	0.647002	0.281885	0.361413	Gastrointestinal (Ch. XI)	7808	353331	9.55	210.05
known quant	K26.9 Unspecified as acute or chronic, without haemorrhage or perforation	L3	ptv5pcnt	PKD1	1.07681e-21	279741	41	50	0.00187172	0.000193922	9.66815	5.30392	17.6234	K269	prognostic	0.667158	0.390476	0.599251	0.628884	0.28288	0.375929	Gastrointestinal (Ch. XI)	21905	257836	6.61	209.679
known quant	R10.4 Other and unspecified abdominal pain	L2	ptv5pcnt	PKD1	1.0832e-21	374951	44	69	0.00164763	0.000198136	8.32774	4.82032	14.3873	R104	diagnostic	0.646267	0.3773	0.617526	0.588821	0.277877	0.345382	Abnormal labs (Ch. XVIII)	26705	348246	1.14	209.653
known quant	L89 Decubitus ulcer	L3	ptv	PKD1	1.14599e-21	310074	43	59	0.00181251	0.000206042	8.81098	4.98056	15.5873	L89	time-agnostic	0.744908	0.461834	0.686749	0.675044	0.350883	0.466919	Dermatological (Ch. XII)	23724	286350	6.42	209.408
known quant	E85 Amyloidosis	L3	ptv5pcnt	PKD1	1.18539e-21	315011	21	79	0.00657689	0.000253353	26.1246	13.1491	51.9043	E85	time-agnostic	0.649453	0.375613	0.537173	0.666355	0.263031	0.367393	Endocrine and metabolic (Ch. IV)	3193	311818	8.34	209.261
known quant	Z88.0 Personal history of allergy to penicillin	L3	ptv5pcnt	PKD1	1.28288e-21	388885	54	66	0.00129892	0.000190031	6.8429	4.06452	11.5205	Z880	time-agnostic	0.655851	0.383895	0.640065	0.579513	0.286989	0.348451	Health status factors (Ch. XXI)	41573	347312	1.54	208.918
known quant	K56.6 Other and unspecified intestinal obstruction	L3	ptv	PKD1	1.28825e-21	394629	44	77	0.00169263	0.000208879	8.11545	4.75663	13.846	K566	prognostic	0.651931	0.380737	0.593351	0.614601	0.274698	0.355989	Gastrointestinal (Ch. XI)	25995	368634	6.78	208.9
known quant	I77.8 Other specified disorders of arteries and arterioles	L3	ptv5pcnt	PKD1	1.31871e-21	305225	19	84	0.0089496	0.000277134	32.5759	16.0192	66.245	I778	time-agnostic	0.736344	0.442836	0.627239	0.7	0.323608	0.466103	Circulatory (Ch. IX)	2123	303102	7.95	208.799
known binary	Z85.4 Personal history of malignant neoplasm of genital organs	L0	ptv	BRCA2	1.33921e-21	279696	103	768	0.00903985	0.00286245	3.17777	2.38715	4.23024	Z854	prognostic	0.642882	0.374224	0.59224	0.605908	0.270804	0.333938	Health status factors (Ch. XXI)	11394	268302	1.26	208.732	13.0724
known quant	D41.4 Bladder	L3	ptv5pcnt	COL4A4	1.3813e-21	256497	69	359	0.00641801	0.00146086	4.41523	3.07328	6.34315	D414	diagnostic	0.603558	0.345714	0.480927	0.642076	0.23644	0.297156	Neoplasms (Ch. II)	10751	245746	7.05	208.597
known quant	Z53 Persons encountering health services for specifie procedures, not carried out	L0	ptv	PKD1	1.39772e-21	370621	54	58	0.00124648	0.000177208	7.04152	4.11609	12.0462	Z53	diagnostic	0.682119	0.407988	0.670583	0.593282	0.31059	0.400707	Health status factors (Ch. XXI)	43322	327299	1.11	208.546
known binary	Z08.0 Follow-up examination after surgery for malignant neoplasm	L0	ptv	MSH2	1.40226e-21	293630	26	42	0.00277867	0.000147745	18.8568	9.26363	38.3843	Z080	prognostic	0.623476	0.359976	0.55884	0.605989	0.256215	0.316528	Health status factors (Ch. XXI)	9357	284273	1.58	208.532	-15.4651
known quant	K83.0 Cholangitis	L3	flexdmg	ASGR1	1.59047e-21	316026	80	564	0.0070373	0.00185126	3.82122	2.76463	5.28161	K830	prognostic	0.710671	0.429944	0.669776	0.638308	0.325649	0.449929	Gastrointestinal (Ch. XI)	11368	304658	8.05	207.985
known quant	I84.6 Residual haemorrhoidal skin tags	L3	ptv	PKD1	1.75859e-21	341860	40	72	0.0020248	0.00022353	9.07468	5.19239	15.8597	I846	time-agnostic	0.607385	0.350198	0.554256	0.592298	0.248909	0.299353	Circulatory (Ch. IX)	19755	322105	5.01	207.548
known quant	N20.0 Calculus of kidney	L3	flexdmg	CUBN	1.772e-21	274995	1051	6028	0.03419	0.0246791	1.39902	1.26451	1.54785	N200	prognostic	0.696389	0.414172	0.630657	0.65011	0.304447	0.393598	Genitourinary (Ch. XIV)	30740	244255	6.22	207.515
known quant	I62.0 Subdural haemorrhage (acute) (nontraumatic)	L3	ptv5pcnt	PKD1	1.81103e-21	261357	26	63	0.00425671	0.000246818	17.3158	8.9468	33.5134	I620	time-agnostic	0.666566	0.389289	0.573059	0.658812	0.277483	0.38469	Circulatory (Ch. IX)	6108	255249	9.34	207.421
known binary	D73.0 Hyposplenism	L0	ptv5pcnt	SPTB	1.8863e-21	365538	17	84	0.0097032	0.000230905	42.4244	20.2511	88.8757	D730	time-agnostic	0.844827	0.566864	0.764091	0.766061	0.450009	0.687707	Haematological and immune (Ch. III)	1752	363786	2.54	207.244	4.91989
putative novel	L02 Cutaneous abscess, furuncle and carbuncle	L3	ptv5pcnt	PKD1	2.3794e-21	327830	41	67	0.00193278	0.000218514	8.8603	5.04818	15.5511	L02	time-agnostic	0.65865	0.388487	0.621035	0.607864	0.285873	0.358341	Dermatological (Ch. XII)	21213	306617	6.32	206.235
known quant	I63.9 Cerebral infarction, unspecified	L3	ptv5pcnt	PCSK9	2.80115e-21	289484	142	295	0.003373	0.00119247	2.83477	2.1167	3.79643	I639	diagnostic	0.866609	0.580653	0.76373	0.800736	0.457499	0.678301	Circulatory (Ch. IX)	42099	247385	8.55	205.527
known quant	R58 Haemorrhage, not elsewhere classified	L3	ptv	PKD1	3.66525e-21	337207	19	88	0.00799327	0.00026282	30.6505	15.1852	61.8664	R58	prognostic	0.649873	0.376065	0.545267	0.65441	0.264095	0.379455	Abnormal labs (Ch. XVIII)	2377	334830	9.74	204.359
known quant	R29 Other symptoms and signs involving the nervous and musculoskeletal systems	L3	ptv5pcnt	APOB	4.04415e-21	359497	174	403	0.00328358	0.00131482	2.50229	1.9327	3.23975	R29	diagnostic	0.689229	0.404648	0.58206	0.681202	0.287903	0.400305	Abnormal labs (Ch. XVIII)	52991	306506	4.17	203.932
known binary	I42.2 Other hypertrophic cardiomyopathy	L0	ptv	MYBPC3	4.12717e-21	245145	15	74	0.0174014	0.000302927	58.4437	26.1239	130.749	I422	time-agnostic	0.734554	0.439612	0.637466	0.690574	0.322588	0.479646	Circulatory (Ch. IX)	862	244283	2.29	203.843	-39.1314
known quant	G45 Transient cerebral ischaemic attacks and related syndromes	L3	ptv5pcnt	PCSK9	4.59963e-21	324912	135	343	0.0034078	0.00120226	2.84078	2.1298	3.7891	G45	diagnostic	0.722817	0.445052	0.639162	0.707954	0.327118	0.411139	Nervous system (Ch. VI)	39615	285297	8.81	203.373
known quant	M54.9 Dorsalgia, unspecified	L3	ptv	PKD1	4.62144e-21	370909	47	69	0.00151554	0.000203003	7.47544	4.37226	12.7811	M549	time-agnostic	0.692441	0.41459	0.624726	0.654972	0.303375	0.38285	Musculoskeletal (Ch. XIII)	31012	339897	9.56	203.352
known quant	N28 Other disorders of kidney and ureter, not elsewhere classified	L1	ptv	PKD2	4.92291e-21	303668	23	21	0.0019122	7.20066e-05	26.6049	11.2819	62.7397	N28	time-agnostic	0.706659	0.426999	0.68704	0.609886	0.328018	0.451406	Genitourinary (Ch. XIV)	12028	291640	2.04	203.078	-164.447
known quant	D41 Neoplasm of uncertain or unknown behaviour of urinary organs	L3	ptv	COL4A4	5.71333e-21	258796	77	334	0.00539291	0.00136595	3.96408	2.7906	5.63102	D41	diagnostic	0.634185	0.36571	0.526336	0.646565	0.255135	0.340838	Neoplasms (Ch. II)	14278	244518	7.65	202.431
known quant	R07 Pain in throat and chest	L3	ptv5pcnt	PKD1	5.75725e-21	374622	62	56	0.00108361	0.00017643	6.14746	3.64565	10.3661	R07	prognostic	0.643945	0.3772	0.615737	0.589435	0.277118	0.327848	Abnormal labs (Ch. XVIII)	57216	317406	1.31	202.398
known quant	Z91.0 Personal history of allergy, other than to drugs and biological substances	L2	ptv	PKD1	5.96582e-21	357370	38	74	0.00201859	0.000218582	9.25158	5.26635	16.2526	Z910	time-agnostic	0.659593	0.388202	0.622336	0.604532	0.286089	0.346427	Health status factors (Ch. XXI)	18825	338545	2.03	202.243
known quant	N20.1 Calculus of ureter	L2	ptv5pcnt	PKD1	6.38937e-21	314462	33	70	0.00258864	0.000232008	11.1839	6.16002	20.3051	N201	time-agnostic	0.7011	0.417665	0.597622	0.688922	0.299905	0.38303	Genitourinary (Ch. XIV)	12748	301714	3.92	201.945
known quant	Z03 Medical observation and evaluation for suspected diseases and conditions	L3	ptv5pcnt	APOB	6.48997e-21	354148	165	410	0.00339989	0.00134155	2.53954	1.95452	3.29966	Z03	diagnostic	0.682067	0.404887	0.652277	0.606029	0.303521	0.396849	Health status factors (Ch. XXI)	48531	305617	2.75	201.878
known quant	Z96 Presence of other functional implants	L3	ptv	PKD1	6.64754e-21	394629	66	55	0.000986945	0.000167808	5.88623	3.5116	9.86663	Z96	prognostic	0.698795	0.539109	0.653058	0.632349	0.470358	0.544205	Health status factors (Ch. XXI)	66873	327756	1.57	201.773
known quant	I51.7 Cardiomegaly	L3	ptv	APOB	7.03719e-21	283110	175	293	0.0032739	0.00127582	2.57127	1.95259	3.38599	I517	diagnostic	0.852132	0.570522	0.765561	0.77771	0.453327	0.674649	Circulatory (Ch. IX)	53453	229657	6.65	201.526
known quant	K83 Other diseases of biliary tract	L3	ptvraredmg	ASGR1	7.05514e-21	383282	157	618	0.00444923	0.00177589	2.51208	1.95828	3.2225	K83	diagnostic	0.715579	0.429634	0.630597	0.67927	0.314878	0.457071	Gastrointestinal (Ch. XI)	35287	347995	8.21	201.515
known binary	C56 Malignant neoplasm of ovary	L0	ptv5pcnt	BRCA1	7.45472e-21	213688	33	239	0.0110257	0.00113434	9.81715	5.90541	16.32	C56	diagnostic	0.626339	0.359748	0.50543	0.648378	0.249065	0.327706	Neoplasms (Ch. II)	2993	210695	1.59	201.276	-4.57458
known quant	G81.9 Hemiplegia, unspecified	L3	ptv5pcnt	PKD1	7.64595e-21	308690	42	59	0.00176939	0.000207052	8.55902	4.82102	15.1953	G819	prognostic	0.699053	0.415375	0.618123	0.663922	0.302208	0.398622	Nervous system (Ch. VI)	23737	284953	7	201.166
known quant	Z86.7 Personal history of diseases of the circulatory system	L2	ptv	PKD1	8.09986e-21	360947	53	64	0.0013328	0.000199265	6.69617	3.95122	11.3481	Z867	time-agnostic	0.717951	0.516651	0.765761	0.548831	0.487563	0.542516	Health status factors (Ch. XXI)	39766	321181	1.23	200.915
known quant	I20.8 Other forms of angina pectoris	L3	ptv	APOB	8.53315e-21	274042	101	350	0.00453892	0.00139005	3.27563	2.38606	4.49684	I208	diagnostic	0.887851	0.61355	0.777776	0.839592	0.485326	0.697474	Circulatory (Ch. IX)	22252	251790	8.97	200.689
known quant	Z91 Personal history of risk-factors, not elsewhere classified	L2	ptv5pcnt	PKD1	8.9432e-21	379410	43	74	0.00165927	0.000209338	7.93778	4.61549	13.6515	Z91	prognostic	0.686105	0.407521	0.654593	0.609136	0.306649	0.390617	Health status factors (Ch. XXI)	25915	353495	1.93	200.485
known quant	R41.8 Other and unspecified symptoms and signs involving cognitive functions and awareness	L3	ptv	APOB	9.2549e-21	312616	88	415	0.00494299	0.00140767	3.52394	2.55001	4.86984	R418	diagnostic	0.61672	0.341491	0.501264	0.635	0.237163	0.352569	Abnormal labs (Ch. XVIII)	17803	294813	8.49	200.336
known quant	B97.8 Other viral agents as the cause of diseases classified to other chapters	L3	ptv5pcnt	PKD1	9.83825e-21	363064	23	89	0.00476585	0.000248438	19.2703	10.0802	36.8391	B978	time-agnostic	0.613376	0.356208	0.503147	0.647552	0.245581	0.29984	Infectious (Ch. I)	4826	358238	8.29	200.071
known quant	M41.96 Scoliosis, unspecified (Lumbar region)	L3	ptv5pcnt	PKD1	9.92041e-21	277305	25	69	0.00431034	0.000254139	17.0297	8.82386	32.8665	M4196	time-agnostic	0.65506	0.380509	0.562809	0.649113	0.269359	0.345549	Musculoskeletal (Ch. XIII)	5800	271505	7	200.035
known quant	I25.1 Atherosclerotic heart disease	L3	ptv5pcnt	PKD1	9.99055e-21	260320	59	32	0.00114766	0.000153175	7.49992	4.05647	13.8664	I251	prognostic	0.732499	0.446699	0.669049	0.668524	0.335283	0.449139	Circulatory (Ch. IX)	51409	208911	1.72	200.004
known quant	M06.99 Rheumatoid arthritis, unspecified (Site unspecified)	L3	ptv5pcnt	PKD1	1.0063e-20	314877	42	54	0.00161638	0.00018692	8.6598	4.82461	15.5437	M0699	time-agnostic	0.820002	0.540735	0.756859	0.731485	0.428449	0.62456	Musculoskeletal (Ch. XIII)	25984	288893	8.79	199.973
known quant	K31.7 Polyp of stomach and duodenum	L3	ptv5pcnt	HBB	1.03613e-20	349661	35	40	0.00140964	0.000123141	11.4622	5.94157	22.1122	K317	diagnostic	0.646491	0.377844	0.534981	0.664985	0.263711	0.326253	Gastrointestinal (Ch. XI)	24829	324832	2.53	199.846
known binary	R50.0 Fever with chills	L3	ptv5pcnt	PKD1	1.06819e-20	302713	20	75	0.00650407	0.000250302	26.1484	12.938	52.8474	R500	diagnostic	0.673515	0.391807	0.588068	0.645455	0.28003	0.407398	Abnormal labs (Ch. XVIII)	3075	299638	9.92	199.713
known quant	C90 Multiple myeloma and malignant plasma cell neoplasms	L3	ptv	PKD1	1.18009e-20	297077	28	71	0.00340923	0.00024579	13.9145	7.42325	26.082	C90	time-agnostic	0.697679	0.415517	0.657994	0.623236	0.312078	0.471634	Neoplasms (Ch. II)	8213	288864	6.55	199.281
known quant	D09.0 Bladder	L3	ptv	PKD1	1.1995e-20	235940	29	47	0.00293939	0.000207897	14.1774	7.22771	27.8096	D090	diagnostic	0.623024	0.360484	0.507547	0.658491	0.248572	0.343919	Neoplasms (Ch. II)	9866	226074	6.74	199.21
known quant	R25.2 Cramp and spasm	L3	ptv5pcnt	PKD1	1.29863e-20	378542	26	91	0.00370159	0.000244941	15.1646	8.18644	28.091	R252	time-agnostic	0.635637	0.365496	0.530233	0.649319	0.255471	0.330984	Abnormal labs (Ch. XVIII)	7024	371518	9.21	198.865
known quant	N92.1 Excessive and frequent menstruation with irregular cycle	L3	ptv5pcnt	HBB	1.33307e-20	212903	21	19	0.00285909	9.24313e-05	31.0178	12.5534	76.6411	N921	prognostic	0.623271	0.360768	0.491529	0.663376	0.246863	0.292967	Genitourinary (Ch. XIV)	7345	205558	2.65	198.751
known quant	Q60 Renal agenesis and other reduction defects of kidney	L3	ptv	PKD2	1.3641e-20	303561	15	32	0.00633714	0.000106244	60.0211	24.4878	147.116	Q60	prognostic	0.717529	0.428813	0.619531	0.690625	0.310371	0.46285	Congenital malformation (Ch. XVII)	2367	301194	10.12	198.652
putative novel	C95.9 Leukaemia, unspecified	L3	rec	IGLL5	1.39001e-20	335068	15	94	0.0146056	0.000281403	52.6575	24.3028	114.095	C959	time-agnostic	0.779749	0.486075	0.726867	0.674923	0.38623	0.618091	Neoplasms (Ch. II)	1027	334041	10.27	198.57
known quant	J18 Pneumonia, organism unspecified	L3	ptv5pcnt	PKD1	1.44758e-20	320248	56	51	0.00123628	0.000185488	6.67207	3.85209	11.5564	J18	diagnostic	0.746535	0.458316	0.681841	0.676214	0.346907	0.496984	Respiratory (Ch. X)	45297	274951	1.97	198.394
known binary	C78.6 Secondary malignant neoplasm of retroperitoneum and peritoneum	L0	ptv	BRCA2	1.45027e-20	316614	60	893	0.0129814	0.00286225	4.58187	3.22508	6.50947	C786	diagnostic	0.708179	0.41229	0.603712	0.66754	0.298554	0.463877	Neoplasms (Ch. II)	4622	311992	1.5	198.386	-25.2186
known quant	R57.2 Septic shock	L3	ptv5pcnt	PKD1	1.48784e-20	289340	24	63	0.00403904	0.000222302	18.2388	9.27555	35.8634	R572	prognostic	0.7452	0.449696	0.663409	0.684545	0.334898	0.500194	Abnormal labs (Ch. XVIII)	5942	283398	9.04	198.274
known quant	E80.4 Gilbert's syndrome	L2	ptv	SLC4A1	1.55027e-20	249452	14	8	0.00357234	3.25822e-05	110.03	31.4583	384.849	E804	diagnostic	0.897015	0.659794	0.834853	0.824217	0.557864	0.731914	Endocrine and metabolic (Ch. IV)	3919	245533	5.48	198.096
known quant	J98 Other respiratory disorders	L3	ptv5pcnt	PKD1	1.70603e-20	342307	48	56	0.00135086	0.000182545	7.4088	4.23726	12.9542	J98	time-agnostic	0.703291	0.42407	0.670429	0.624787	0.321196	0.420884	Respiratory (Ch. X)	35533	306774	3.38	197.68
known quant	D50.8 Other iron deficiency anaemias	L3	ptv	PKD1	1.72569e-20	394629	43	78	0.00163194	0.000211795	7.71623	4.51406	13.1899	D508	diagnostic	0.78291	0.490572	0.711243	0.699515	0.37792	0.562051	Haematological and immune (Ch. III)	26349	368280	5.11	197.63
known quant	E86 Volume depletion	L3	UR	GCK	2.18521e-20	340586	93	145	0.00187047	0.000498511	3.75728	2.57347	5.48563	E86	diagnostic	0.794762	0.50603	0.726939	0.70936	0.393962	0.607073	Endocrine and metabolic (Ch. IV)	49720	290866	5.63	196.605
known quant	J69.0 Pneumonitis due to food and vomit	L3	ptv	PKD1	2.2319e-20	280080	40	62	0.00205539	0.000237895	8.65565	4.86222	15.4086	J690	time-agnostic	0.728919	0.444331	0.662132	0.668074	0.33225	0.455087	Respiratory (Ch. X)	19461	260619	7.07	196.513
known quant	L97 Ulcer of lower limb, not elsewhere classified	L2	ptv5pcnt	PKD1	2.32458e-20	331797	32	76	0.00261161	0.000237839	11.0067	6.0861	19.9056	L97	prognostic	0.85431	0.581212	0.781766	0.766464	0.467882	0.663781	Dermatological (Ch. XII)	12253	319544	4.41	196.337
known quant	D86.9 Sarcoidosis, unspecified	L3	ptv5pcnt	PKD1	2.43488e-20	394629	24	97	0.00419874	0.000249413	16.9012	9.01766	31.677	D869	prognostic	0.761404	0.468257	0.671429	0.706122	0.348903	0.540429	Haematological and immune (Ch. III)	5716	388913	8.71	196.135
known quant	F05 Delirium, not induced by alcohol and other psychoactive substances	L3	ptv	PKD1	2.65445e-20	315560	42	60	0.00169437	0.000206347	8.22349	4.64337	14.5639	F05	prognostic	0.722797	0.440994	0.657299	0.669596	0.328796	0.429733	Psychiatric (Ch. V)	24788	290772	4.4	195.76
known quant	K92 Other diseases of digestive system	L2	ptv	PKD1	2.67309e-20	394629	41	80	0.00172074	0.000215749	7.98768	4.64944	13.7227	K92	prognostic	0.639292	0.371665	0.635537	0.559906	0.278109	0.340175	Gastrointestinal (Ch. XI)	23827	370802	1.33	195.73
known quant	I25.9 Chronic ischaemic heart disease, unspecified	L1	ptv5pcnt	PKD1	3.10342e-20	285326	50	49	0.00142211	0.000195869	7.26943	4.10466	12.8743	I259	time-agnostic	0.813461	0.673576	0.701357	0.765181	0.601735	0.75078	Circulatory (Ch. IX)	35159	250167	1.44	195.082
known quant	R25.1 Tremor, unspecified	L3	ptv5pcnt	PKD1	3.25346e-20	372902	27	92	0.00343818	0.000252021	13.686	7.45915	25.1111	R251	time-agnostic	0.697132	0.419638	0.618411	0.669359	0.305434	0.4073	Abnormal labs (Ch. XVIII)	7853	365049	8.46	194.877
known quant	E78.5 Hyperlipidaemia, unspecified	L3	URmtr	GCK	3.30871e-20	295622	75	83	0.00157762	0.000334567	4.72128	2.99725	7.43696	E785	prognostic	0.765558	0.476739	0.712267	0.673913	0.369018	0.514236	Endocrine and metabolic (Ch. IV)	47540	248082	4.8	194.803
known quant	I80.1 Phlebitis and thrombophlebitis of femoral vein	L3	ptv	PKD1	3.43897e-20	290030	25	74	0.00414731	0.000260562	15.9789	8.35168	30.5719	I801	prognostic	0.680209	0.39518	0.573794	0.664032	0.28085	0.389414	Circulatory (Ch. IX)	6028	284002	9.82	194.636
known binary	Z46.8 Fitting and adjustment of other specified devices	L3	ptv	PKD1	3.5754e-20	394629	16	105	0.0107962	0.000267076	40.8541	19.5784	85.2499	Z468	time-agnostic	0.639997	0.376381	0.574114	0.631241	0.26774	0.38827	Health status factors (Ch. XXI)	1482	393147	6.89	194.467
known binary	C77.3 Axillary and upper limb lymph nodes	L1	ptv	BRCA2	3.60599e-20	238901	63	640	0.0118	0.00274017	4.34577	3.04576	6.20064	C773	diagnostic	0.723526	0.43111	0.62238	0.693793	0.312738	0.423163	Neoplasms (Ch. II)	5339	233562	1.56	194.43	-12.8868
putative novel	R12 Heartburn	L3	ptv	PKD1	3.8483e-20	327286	27	80	0.00345269	0.000250418	13.832	7.42601	25.7641	R12	time-agnostic	0.60151	0.349934	0.526922	0.611802	0.245372	0.278804	Abnormal labs (Ch. XVIII)	7820	319466	2.45	194.147
known quant	K83.1 Obstruction of bile duct	L3	ptvraredmg	ASGR1	4.08622e-20	347128	83	628	0.00653801	0.00187781	3.49806	2.55491	4.78937	K831	diagnostic	0.717524	0.419942	0.623322	0.66	0.306239	0.486076	Gastrointestinal (Ch. XI)	12695	334433	7.73	193.887
known quant	R06 Abnormalities of breathing	L3	ptv	PKD1	4.36052e-20	353938	55	62	0.0012529	0.000199974	6.27194	3.7062	10.6139	R06	time-agnostic	0.706286	0.428105	0.673513	0.628492	0.324615	0.418679	Abnormal labs (Ch. XVIII)	43898	310040	2.66	193.605
known quant	I78 Diseases of capillaries	L3	ptv	PKD1	4.46289e-20	356339	27	84	0.00328627	0.000241294	13.661	7.37811	25.294	I78	time-agnostic	0.668335	0.38548	0.587167	0.634761	0.276778	0.405527	Circulatory (Ch. IX)	8216	348123	7.48	193.504
putative novel	Z42 Follow-up care involving plastic surgery	L3	ptv	PKD1	4.48503e-20	242095	28	52	0.00309461	0.000223131	13.909	7.13948	27.0971	Z42	time-agnostic	0.608656	0.352387	0.521688	0.622904	0.245731	0.291401	Health status factors (Ch. XXI)	9048	233047	2.93	193.482
known quant	R03 Abnormal blood-pressure reading, without diagnosis	L3	ptv5pcnt	APOB	4.95737e-20	372196	154	443	0.00343244	0.00135337	2.5415	1.95228	3.30856	R03	diagnostic	0.714781	0.431044	0.625206	0.685966	0.314272	0.419263	Abnormal labs (Ch. XVIII)	44866	327330	8.85	193.047
known binary	N02.9 Unspecified	L3	ptvraredmg	COL4A4	5.12945e-20	336178	120	3473	0.0275799	0.0104663	2.68149	2.09728	3.42843	N029	prognostic	0.630472	0.366255	0.52397	0.64968	0.254029	0.327044	Genitourinary (Ch. XIV)	4351	331827	6.37	192.899	123.77
known quant	I69.4 Sequelae of stroke, not specified as haemorrhage or infarction	L3	ptv	APOB	5.31026e-20	304270	89	404	0.00479526	0.00141402	3.40274	2.46261	4.70177	I694	diagnostic	0.864737	0.58001	0.751082	0.809079	0.449862	0.673154	Circulatory (Ch. IX)	18560	285710	9.04	192.749
known quant	N03 Chronic nephritic syndrome	L0	ptv5pcnt	PKD2	5.46489e-20	298472	14	21	0.00512258	7.10086e-05	72.5066	26.8687	195.662	N03	prognostic	0.901741	0.667175	0.850898	0.794598	0.574783	0.794243	Genitourinary (Ch. XIV)	2733	295739	2.86	192.624
known binary	Z86.0 Personal history of other neoplasms	L0	ptv5pcnt	APC	5.70311e-20	365364	28	55	0.00212395	0.00015617	13.6271	7.07797	26.2359	Z860	time-agnostic	0.631969	0.367909	0.601911	0.584714	0.268617	0.322696	Health status factors (Ch. XXI)	13183	352181	1.3	192.439	-3.52991
known quant	I44.1 Atrioventricular block, second degree	L3	ptv	PKD1	5.99263e-20	268833	31	61	0.00272432	0.000236936	11.5268	6.16844	21.5399	I441	time-agnostic	0.701024	0.416264	0.64329	0.636552	0.308971	0.450318	Circulatory (Ch. IX)	11379	257454	9.29	192.224
known quant	I85 Oesophageal varices	L3	ptv	PKD1	6.05213e-20	277394	28	64	0.00314961	0.000238358	13.2524	6.9879	25.1328	I85	diagnostic	0.903825	0.662057	0.850825	0.798289	0.572644	0.82074	Circulatory (Ch. IX)	8890	268504	8.98	192.181
known quant	N45.9 Orchitis, epididymitis and epididymo-orchitis without abscess	L3	ptv5pcnt	PKD1	6.18574e-20	181726	23	31	0.0037253	0.000176586	21.1714	9.60498	46.6662	N459	time-agnostic	0.623585	0.358594	0.536827	0.622899	0.251785	0.323108	Genitourinary (Ch. XIV)	6174	175552	5.07	192.086
known quant	N32.8 Other specified disorders of bladder	L3	ptv5pcnt	COL4A4	6.34069e-20	294676	99	367	0.00430922	0.00135074	3.19973	2.33276	4.38892	N328	diagnostic	0.621453	0.359413	0.565194	0.601676	0.256232	0.324825	Genitourinary (Ch. XIV)	22974	271702	2.21	191.979
known quant	K31.8 Other specified diseases of stomach and duodenum	L3	ptv	PKD1	6.3941e-20	362390	41	71	0.00166843	0.000210174	7.94994	4.56573	13.8426	K318	time-agnostic	0.695077	0.414263	0.662309	0.614678	0.312898	0.438594	Gastrointestinal (Ch. XI)	24574	337816	5.4	191.942
known quant	N21 Calculus of lower urinary tract	L1	ptv	PKD1	6.43737e-20	244810	21	57	0.00524869	0.000236702	22.286	10.8221	45.8934	N21	time-agnostic	0.681595	0.401035	0.591866	0.658641	0.287973	0.376048	Genitourinary (Ch. XIV)	4001	240809	2.82	191.913
putative novel	J02.9 Acute pharyngitis, unspecified	L3	ptv5pcnt	PKD1	7.57822e-20	382524	32	85	0.00238521	0.000230285	10.38	5.81623	18.5249	J029	time-agnostic	0.606666	0.350608	0.502796	0.633709	0.241965	0.297583	Respiratory (Ch. X)	13416	369108	10.08	191.204
known quant	R07.4 Chest pain, unspecified	L3	ptv	APOB	8.40534e-20	358680	186	392	0.00310471	0.00131204	2.37057	1.83826	3.05703	R074	diagnostic	0.723642	0.44284	0.681748	0.647512	0.336779	0.433935	Abnormal labs (Ch. XVIII)	59909	298771	2.01	190.754
known binary	H26 Other cataract	L0	URmtr	MIP	8.52838e-20	349526	42	64	0.00155377	0.000198453	7.84006	4.46576	13.764	H26	time-agnostic	0.630818	0.367065	0.608468	0.576785	0.26921	0.313849	Ophthalmic (Ch. VII)	27031	322495	0.85	190.691	-39.3624
known quant	L08.9 Local infection of skin and subcutaneous tissue, unspecified	L3	ptv5pcnt	PKD1	8.90362e-20	313040	39	68	0.00194204	0.000232115	8.38103	4.74447	14.805	L089	time-agnostic	0.685732	0.411819	0.673013	0.598991	0.313529	0.430605	Dermatological (Ch. XII)	20082	292958	8.59	190.504
known quant	I46.0 Cardiac arrest with successful resuscitation	L3	ptv5pcnt	APOB	9.02152e-20	257657	78	335	0.00513665	0.0013816	3.73192	2.63264	5.29022	I460	diagnostic	0.841043	0.548061	0.724862	0.782688	0.420498	0.629764	Circulatory (Ch. IX)	15185	242472	9.91	190.447
known quant	F05.9 Delirium, unspecified	L3	ptv	PKD1	9.28595e-20	309788	41	61	0.00172472	0.000213275	8.09908	4.56455	14.3706	F059	time-agnostic	0.716764	0.435619	0.661115	0.656196	0.326725	0.418051	Psychiatric (Ch. V)	23772	286016	6.14	190.322
known quant	K59 Other functional intestinal disorders	L3	ptv5pcnt	PKD1	1.00171e-19	394629	45	76	0.00146833	0.000208802	7.04106	4.1384	11.9797	K59	diagnostic	0.652751	0.382496	0.636006	0.578616	0.284828	0.352371	Gastrointestinal (Ch. XI)	30647	363982	1.23	189.993
known quant	I12.9 Hypertensive renal disease without renal failure	L3	ptv	PKD2	1.01044e-19	282649	14	22	0.00535783	7.85613e-05	68.5613	25.6332	183.381	I129	diagnostic	0.943904	0.755082	0.893834	0.872332	0.673014	0.888545	Circulatory (Ch. IX)	2613	280036	8.32	189.955
known quant	R17 Unspecified jaundice	L3	ptv5pcnt	PKD1	1.04757e-19	303115	34	70	0.00236226	0.000242448	9.76408	5.41035	17.6213	R17	time-agnostic	0.701393	0.412856	0.622438	0.651834	0.302214	0.441619	Abnormal labs (Ch. XVIII)	14393	288722	9.26	189.798
known quant	J18.1 Lobar pneumonia, unspecified	L3	ptv5pcnt	PKD1	1.13932e-19	324631	49	53	0.00129325	0.000184835	7.00455	3.98926	12.2989	J181	time-agnostic	0.732476	0.455863	0.714476	0.632724	0.35636	0.474868	Respiratory (Ch. X)	37889	286742	2.66	189.434
known quant	R04.2 Haemoptysis	L3	ptv5pcnt	PKD1	1.17311e-19	305477	41	58	0.00167518	0.000206404	8.12795	4.55225	14.5123	R042	time-agnostic	0.73052	0.444937	0.659319	0.67582	0.33154	0.453165	Abnormal labs (Ch. XVIII)	24475	281002	8.01	189.307
known quant	Z93.4 Other artificial openings of gastro-intestinal tract status	L3	ptv5pcnt	PKD1	1.32909e-19	338976	21	88	0.0053205	0.000262664	20.3589	10.4043	39.8379	Z934	prognostic	0.657434	0.380636	0.530041	0.674563	0.265158	0.378817	Health status factors (Ch. XXI)	3947	335029	9.51	188.764
known quant	Z94 Transplanted organ and tissue status	L2	ptv	PKD2	1.33801e-19	311312	20	24	0.00223314	7.93766e-05	28.1942	11.8993	66.8032	Z94	diagnostic	0.902623	0.690771	0.88121	0.781068	0.62207	0.818582	Health status factors (Ch. XXI)	8956	302356	5.25	188.735
known quant	Z98.1 Arthrodesis status	L3	ptv5pcnt	PKD1	1.33959e-19	349650	31	81	0.0025605	0.000239969	10.6949	5.92255	19.3129	Z981	prognostic	0.700672	0.414225	0.592761	0.685552	0.297058	0.40682	Health status factors (Ch. XXI)	12107	337543	9.51	188.73
known quant	D50.8 Other iron deficiency anaemias	L3	ptv	TMPRSS6	1.34533e-19	394629	67	219	0.00254279	0.000594656	4.28442	2.9089	6.31038	D508	diagnostic	0.78291	0.490572	0.711243	0.699515	0.37792	0.562051	Haematological and immune (Ch. III)	26349	368280	5.11	188.712
known quant	N21.0 Calculus in bladder	L3	ptv5pcnt	PKD1	1.49586e-19	213331	27	43	0.00304878	0.000210295	14.5389	7.21058	29.3153	N210	time-agnostic	0.683713	0.402518	0.599076	0.65865	0.290389	0.382901	Genitourinary (Ch. XIV)	8856	204475	6.92	188.251
known binary	Z85.3 Personal history of malignant neoplasm of breast	L0	ptv	PALB2	1.51047e-19	215189	67	335	0.00671612	0.00163245	4.13519	2.85474	5.98996	Z853	prognostic	0.639604	0.373248	0.568708	0.625193	0.26607	0.324012	Health status factors (Ch. XXI)	9976	205213	0.88	188.209	-111.072
known quant	M46 Other inflammatory spondylopathies	L3	ptv5pcnt	PKD1	1.5359e-19	369116	36	72	0.0018387	0.000205987	8.94093	5.0312	15.8889	M46	diagnostic	0.672095	0.397584	0.554521	0.689161	0.279499	0.362829	Musculoskeletal (Ch. XIII)	19579	349537	9.74	188.136
known quant	B34.8 Other viral infections of unspecified site	L3	ptv5pcnt	PKD1	1.55796e-19	363270	17	97	0.00852985	0.000268492	32.0342	15.566	65.9253	B348	time-agnostic	0.621968	0.358993	0.511237	0.648204	0.248049	0.330915	Infectious (Ch. I)	1993	361277	9.96	188.074
known quant	N28.8 Other specified disorders of kidney and ureter	L2	ptv	PKD2	1.55984e-19	306311	18	21	0.00252278	7.01928e-05	36.029	14.4088	90.0899	N288	diagnostic	0.709071	0.422523	0.65075	0.644675	0.315948	0.504062	Genitourinary (Ch. XIV)	7135	299176	5.49	188.069
known quant	K83.8 Other specified diseases of biliary tract	L3	ptv5pcnt	PKD1	1.68275e-19	329572	36	65	0.00189643	0.00020928	9.07703	5.04414	16.3343	K838	time-agnostic	0.681531	0.404227	0.623303	0.639032	0.295136	0.38046	Gastrointestinal (Ch. XI)	18983	310589	9.23	187.74
known quant	E66.9 Obesity, unspecified	L3	ptvraredmg	MC4R	1.75442e-19	381831	358	706	0.00433713	0.00235893	1.84225	1.52686	2.22279	E669	time-agnostic	0.884731	0.611362	0.770003	0.84497	0.478835	0.670517	Endocrine and metabolic (Ch. IV)	82543	299288	3.09	187.559
known quant	I21.0 Acute transmural myocardial infarction of anterior wall	L3	ptv5pcnt	PKD1	1.82475e-19	228202	37	42	0.00193515	0.000200878	9.65017	5.07261	18.3586	I210	time-agnostic	0.763691	0.471132	0.688748	0.689679	0.357267	0.522071	Circulatory (Ch. IX)	19120	209082	7.94	187.388
known quant	I33 Acute and subacute endocarditis	L3	ptv	PKD1	1.88887e-19	234884	22	61	0.00503432	0.000264626	19.1155	9.46764	38.5949	I33	diagnostic	0.726874	0.42305	0.596543	0.698333	0.306578	0.501465	Circulatory (Ch. IX)	4370	230514	9.3	187.238
known binary	K76.9 Liver disease, unspecified	L3	ptv	PKD1	1.94638e-19	332474	34	74	0.00220607	0.000233393	9.47088	5.28548	16.9706	K769	prognostic	0.751562	0.459544	0.699469	0.655231	0.353262	0.552518	Gastrointestinal (Ch. XI)	15412	317062	9.4	187.108
known quant	Z96.6 Presence of orthopaedic joint implants	L3	ptv5pcnt	PKD1	2.004e-19	383974	62	54	0.000965356	0.000168882	5.7207	3.3779	9.68839	Z966	diagnostic	0.795446	0.500105	0.700087	0.733909	0.379509	0.547041	Health status factors (Ch. XXI)	64225	319749	2.7	186.981
putative novel	M62 Other disorders of muscle	L3	ptv	PKD1	2.13624e-19	336432	28	73	0.00275591	0.00022374	12.3487	6.62504	23.0174	M62	time-agnostic	0.648098	0.38265	0.558426	0.653925	0.269825	0.330634	Musculoskeletal (Ch. XIII)	10160	326272	7.63	186.703
known quant	R26.3 Immobility	L3	ptv5pcnt	PKD1	2.2249e-19	352887	30	84	0.0026812	0.000245831	10.9333	6.03889	19.7946	R263	prognostic	0.77488	0.481628	0.688025	0.717437	0.364294	0.538691	Abnormal labs (Ch. XVIII)	11189	341698	8.94	186.527
known quant	D58 Other hereditary haemolytic anaemias	L3	ptv	HBB	2.28731e-19	346654	15	64	0.00825991	0.000185594	44.8675	20.1486	99.9122	D58	time-agnostic	0.817013	0.531034	0.748438	0.726998	0.419905	0.685375	Haematological and immune (Ch. III)	1816	344838	10.09	186.407
known quant	I62 Other nontraumatic intracranial haemorrhage	L3	ptv5pcnt	PKD1	2.30367e-19	284747	27	61	0.00295211	0.000221334	13.3743	6.96526	25.6806	I62	time-agnostic	0.67503	0.397487	0.594203	0.650467	0.285952	0.39263	Circulatory (Ch. IX)	9146	275601	9.31	186.376
known quant	Z97.4 Presence of external hearing-aid	L3	ptv5pcnt	PKD1	2.40337e-19	326451	32	74	0.00239718	0.000236345	10.1647	5.60757	18.4253	Z974	time-agnostic	0.646243	0.374085	0.559826	0.638483	0.264895	0.332466	Health status factors (Ch. XXI)	13349	313102	8.3	186.192
known quant	I15 Secondary hypertension	L3	ptv	PKD2	2.59634e-19	305879	13	31	0.00750577	0.000101924	74.1899	28.7945	191.152	I15	time-agnostic	0.874259	0.633258	0.83302	0.769495	0.538274	0.776394	Circulatory (Ch. IX)	1732	304147	8.57	185.856
known quant	N03.9 Unspecified	L0	ptv5pcnt	PKD2	2.65094e-19	295075	14	26	0.00544323	8.8888e-05	61.5667	23.7966	159.286	N039	time-agnostic	0.905986	0.675019	0.853895	0.802977	0.581228	0.801508	Genitourinary (Ch. XIV)	2572	292503	2.84	185.766
known binary	N18.0 End-stage renal disease	L2	ptv5pcnt	PKD2	2.80367e-19	264543	13	25	0.00725446	9.51471e-05	76.7946	28.6528	205.823	N180	diagnostic	0.971408	0.841719	0.933796	0.914815	0.775905	0.943602	Genitourinary (Ch. XIV)	1792	262751	5.11	185.523
known quant	N13.5 Kinking and stricture of ureter without hydronephrosis	L3	ptv5pcnt	PKD2	2.87071e-19	309504	19	24	0.00237916	7.95972e-05	29.9589	12.4856	71.8857	N135	prognostic	0.627123	0.364888	0.518949	0.648916	0.252535	0.35132	Genitourinary (Ch. XIV)	7986	301518	9.6	185.42
known quant	E66 Obesity	L3	ptvraredmg	MC4R	2.95605e-19	386220	348	727	0.00435648	0.00237319	1.83936	1.52374	2.22037	E66	time-agnostic	0.888682	0.61685	0.775959	0.846054	0.485437	0.68249	Endocrine and metabolic (Ch. IV)	79881	306339	2.83	185.293
known quant	R29.8 Other and unspecified symptoms and signs involving the nervous and musculoskeletal systems	L3	ptv5pcnt	APOB	2.96333e-19	363790	127	467	0.00381072	0.00141317	2.70307	2.04542	3.57217	R298	diagnostic	0.693693	0.410362	0.586364	0.681061	0.294638	0.401995	Abnormal labs (Ch. XVIII)	33327	330463	9.32	185.282
known quant	E66.8 Other obesity	L3	ptvraredmg	MC4R	2.96639e-19	338377	177	768	0.0056391	0.00250172	2.2612	1.79179	2.85359	E668	diagnostic	0.961536	0.793574	0.906801	0.90182	0.709503	0.891423	Endocrine and metabolic (Ch. IV)	31388	306989	9.03	185.278
known binary	D44 Neoplasm of uncertain or unknown behaviour of endocrine glands	L0	ptv	MEN1	3.05098e-19	325147	8	4	0.0109589	1.23298e-05	898.651	156.269	5167.85	D44	diagnostic	0.636106	0.361457	0.509285	0.654101	0.251166	0.345984	Neoplasms (Ch. II)	730	324417	2.25	185.156	-30.261
known quant	K74.6 Other and unspecified cirrhosis of liver	L3	ptv	PKD1	3.1257e-19	271050	32	59	0.00239074	0.000228979	10.4635	5.6149	19.4988	K746	diagnostic	0.924846	0.682818	0.845833	0.836111	0.580786	0.832973	Gastrointestinal (Ch. XI)	13385	257665	8.77	185.051
known binary	N18.3 Chronic kidney disease, stage 3	L1	ptv5pcnt	PKD2	3.201e-19	340354	25	23	0.00132859	7.15314e-05	18.5968	8.20352	42.1578	N183	prognostic	0.879161	0.609725	0.795047	0.797158	0.493314	0.700172	Genitourinary (Ch. XIV)	18817	321537	1.91	184.947
known binary	Z87 Personal history of other diseases and conditions	L0	ptv5pcnt	PKD1	3.2213e-19	364241	58	54	0.00103785	0.000175122	5.93152	3.47079	10.1369	Z87	diagnostic	0.684619	0.407417	0.648348	0.616506	0.304684	0.392391	Health status factors (Ch. XXI)	55885	308356	1.1	184.92
known quant	J18.9 Pneumonia, unspecified	L3	ptv5pcnt	PKD1	3.93187e-19	309209	48	54	0.00135268	0.000197279	6.86464	3.90638	12.0632	J189	time-agnostic	0.753138	0.47538	0.724414	0.655211	0.37287	0.501537	Respiratory (Ch. X)	35485	273724	3.14	184.054
known quant	M79.86 Other specified soft tissue disorders (Lower leg)	L3	ptv5pcnt	PKD1	4.00882e-19	382942	47	73	0.00137002	0.000209387	6.55061	3.85882	11.1201	M7986	time-agnostic	0.710292	0.430559	0.667113	0.639834	0.324313	0.410346	Musculoskeletal (Ch. XIII)	34306	348636	6	183.97
known binary	C79.5 Secondary malignant neoplasm of bone and bone marrow	L0	ptv	BRCA2	4.02379e-19	331866	72	936	0.0104941	0.00287996	3.67188	2.66027	5.06818	C795	prognostic	0.623764	0.365249	0.551778	0.623025	0.25809	0.30765	Neoplasms (Ch. II)	6861	325005	1.32	183.954	-29.3254
known quant	K83 Other diseases of biliary tract	L3	ptv	PKD1	4.0524e-19	386355	47	74	0.00137122	0.00021018	6.53162	3.85367	11.0705	K83	prognostic	0.690107	0.413515	0.631216	0.643525	0.304273	0.403429	Gastrointestinal (Ch. XI)	34276	352079	7.98	183.923
known quant	M25.51 Pain in joint (Shoulder region)	L3	ptv	PKD1	4.05404e-19	394629	37	84	0.00183268	0.000224335	8.18256	4.70643	14.2261	M2551	time-agnostic	0.664828	0.391082	0.589793	0.644042	0.281114	0.351332	Musculoskeletal (Ch. XIII)	20189	374440	8.62	183.921
known quant	Z85.6 Personal history of leukaemia	L3	ptv5pcnt	PKD1	4.28351e-19	304368	23	73	0.00402591	0.000244429	16.5332	8.4801	32.2338	Z856	time-agnostic	0.807394	0.533265	0.774814	0.688911	0.434525	0.6611	Health status factors (Ch. XXI)	5713	298655	8.54	183.682
known quant	R42 Dizziness and giddiness	L3	ptv5pcnt	APOB	4.37632e-19	384877	140	479	0.00354898	0.00138668	2.56488	1.96107	3.35461	R42	diagnostic	0.69113	0.41197	0.611709	0.662715	0.299175	0.392896	Abnormal labs (Ch. XVIII)	39448	345429	4.17	183.589
known quant	K56.7 Ileus, unspecified	L3	ptv	PKD1	4.39994e-19	285031	27	63	0.00295017	0.000228361	12.9542	6.77366	24.774	K567	prognostic	0.618155	0.359092	0.50426	0.647826	0.248416	0.30717	Gastrointestinal (Ch. XI)	9152	275879	8.25	183.566
known binary	Z87.1 Personal history of diseases of the digestive system	L2	ptv	PKD1	4.43484e-19	385554	49	69	0.00126474	0.000198956	6.3637	3.74856	10.8033	Z871	prognostic	0.662741	0.391206	0.642297	0.591937	0.292245	0.36094	Health status factors (Ch. XXI)	38743	346811	1.25	183.531
putative novel	C95 Leukaemia of unspecified cell type	L3	rec	IGLL5	4.85446e-19	289672	14	68	0.0119658	0.0002357	51.3698	22.5617	116.962	C95	time-agnostic	0.732979	0.473513	0.772222	0.596896	0.395416	0.566427	Neoplasms (Ch. II)	1170	288502	7.75	183.139
known quant	K56.2 Volvulus	L3	ptv5pcnt	PKD1	5.13969e-19	362806	28	84	0.00277833	0.000238144	11.6963	6.37367	21.4639	K562	time-agnostic	0.62424	0.361561	0.519783	0.648552	0.250698	0.304283	Gastrointestinal (Ch. XI)	10078	352728	8.25	182.891
known quant	Z90.5 Acquired absence of kidney	L3	ptv5pcnt	PKD2	5.22799e-19	332327	26	21	0.00119485	6.76183e-05	17.6905	7.72249	40.525	Z905	prognostic	0.776141	0.488962	0.722026	0.685219	0.381796	0.548554	Health status factors (Ch. XXI)	21760	310567	9.8	182.817
known quant	C78.0 Secondary malignant neoplasm of lung	L3	ptv	PKD1	5.42883e-19	361574	41	74	0.00162576	0.000220006	7.40003	4.27086	12.8219	C780	diagnostic	0.779598	0.474668	0.663142	0.733807	0.352455	0.552438	Neoplasms (Ch. II)	25219	336355	5.53	182.653
known binary	N18 Chronic renal failure	L1	ptv5pcnt	PKD2	6.0082e-19	341446	28	23	0.00111879	7.26884e-05	15.4077	6.95812	34.1181	N18	prognostic	0.858005	0.590978	0.798517	0.756841	0.484371	0.680179	Genitourinary (Ch. XIV)	25027	316419	1.5	182.213	47.0938
known quant	R47.8 Other and unspecified speech disturbances	L3	ptv	PKD1	6.67995e-19	337319	32	74	0.00223948	0.000229081	9.79565	5.40734	17.7453	R478	time-agnostic	0.689494	0.411284	0.646996	0.623067	0.307598	0.403744	Abnormal labs (Ch. XVIII)	14289	323030	8.67	181.752
known binary	Z85 Personal history of malignant neoplasm	L0	ptv5pcnt	BRCA1	6.78883e-19	349463	128	390	0.00336426	0.00125234	2.69206	2.02232	3.58361	Z85	diagnostic	0.682128	0.40367	0.646578	0.610143	0.301633	0.399616	Health status factors (Ch. XXI)	38047	311416	0.99	181.682	-80.28
known quant	R40.2 Coma, unspecified	L3	ptv	PKD1	6.88435e-19	329795	24	79	0.00362319	0.000244453	14.8719	7.77809	28.4354	R402	prognostic	0.661174	0.382249	0.565458	0.653987	0.271018	0.392821	Abnormal labs (Ch. XVIII)	6624	323171	9.59	181.621
known binary	D73 Diseases of spleen	L0	ptv	SPTB	6.98049e-19	336081	18	77	0.00600801	0.000231172	26.1404	12.665	53.9533	D73	prognostic	0.762097	0.473399	0.695262	0.689278	0.36158	0.554482	Haematological and immune (Ch. III)	2996	333085	2.73	181.561	3.67768
known binary	Z90.1 Acquired absence of breast(s)	L2	ptv5pcnt	PKD1	7.1781e-19	212903	26	41	0.00291676	0.000200991	14.5514	7.11413	29.7638	Z901	time-agnostic	0.637802	0.371814	0.573125	0.616929	0.266106	0.328933	Health status factors (Ch. XXI)	8914	203989	2.01	181.44
known quant	E87.1 Hypo-osmolality and hyponatraemia	L3	URmtr	GCK	7.45954e-19	380346	67	127	0.00164874	0.000373849	4.41581	2.88271	6.76426	E871	time-agnostic	0.754781	0.473411	0.719876	0.658057	0.369865	0.513604	Endocrine and metabolic (Ch. IV)	40637	339709	5.71	181.273
known quant	D35 Benign neoplasm of other and unspecified endocrine glands	L3	ptv5pcnt	PKD1	7.46767e-19	350546	23	87	0.0039662	0.000252359	15.7751	8.25232	30.1556	D35	diagnostic	0.652055	0.383619	0.539196	0.668669	0.267812	0.339462	Neoplasms (Ch. II)	5799	344747	3.37	181.268
known quant	Z95.0 Presence of cardiac pacemaker	L3	ptv5pcnt	APOB	7.81236e-19	260436	132	299	0.00361683	0.00133518	2.71508	2.01468	3.65898	Z950	diagnostic	0.810248	0.514296	0.710122	0.744147	0.39204	0.606769	Health status factors (Ch. XXI)	36496	223940	6.38	181.072
known quant	I62 Other nontraumatic intracranial haemorrhage	L3	ptv	APOB	8.26037e-19	287056	56	394	0.00644345	0.00141541	4.5754	3.11189	6.72718	I62	diagnostic	0.66222	0.376649	0.515596	0.687566	0.258822	0.388648	Circulatory (Ch. IX)	8691	278365	8.85	180.83
known quant	M54.99 Dorsalgia, unspecified (Site unspecified)	L3	ptv	PKD1	8.68976e-19	366758	39	78	0.00172452	0.00022665	7.62015	4.38699	13.2361	M5499	time-agnostic	0.697145	0.419069	0.639911	0.651017	0.309964	0.389937	Musculoskeletal (Ch. XIII)	22615	344143	9.56	180.61
known quant	I51.8 Other ill-defined heart diseases	L3	ptv5pcnt	PCSK9	9.09904e-19	262587	135	254	0.00315657	0.0011555	2.73727	2.01702	3.71471	I518	diagnostic	0.867756	0.60136	0.778337	0.822664	0.476788	0.661817	Circulatory (Ch. IX)	42768	219819	7.93	180.41
known quant	B00 Herpesviral [herpes simplex] infections	L3	ptv	PKD1	9.21685e-19	381093	22	96	0.00426109	0.000255367	16.7533	8.75967	32.0414	B00	time-agnostic	0.601432	0.348613	0.484979	0.644049	0.239145	0.300373	Infectious (Ch. I)	5163	375930	10.33	180.354
known quant	C92.0 Acute myeloid leukaemia	L3	ptv5pcnt	SLC4A1	1.09521e-18	319685	14	13	0.00274995	4.13231e-05	66.7283	22.247	200.146	C920	prognostic	0.674205	0.395103	0.598656	0.633333	0.285455	0.449305	Neoplasms (Ch. II)	5091	314594	8.04	179.605
known quant	D51.0 Vitamin B12 deficiency anaemia due to intrinsic factor deficiency	L3	ptv	PKD1	1.20639e-18	328189	28	75	0.0027014	0.00023598	11.4759	6.17666	21.3216	D510	diagnostic	0.726646	0.430249	0.593269	0.711538	0.309483	0.447033	Haematological and immune (Ch. III)	10365	317824	7.99	179.185
known quant	I20.9 Angina pectoris, unspecified	L3	ptv	PKD1	1.32894e-18	279890	60	39	0.00107021	0.000174242	6.14756	3.44441	10.9721	I209	prognostic	0.769674	0.484154	0.718977	0.677754	0.376196	0.517317	Circulatory (Ch. IX)	56064	223826	2.45	178.765
known quant	A49.9 Bacterial infection, unspecified	L3	ptv	PKD1	1.46239e-18	293631	17	82	0.00791066	0.000281321	28.3359	13.5481	59.2646	A499	time-agnostic	0.675752	0.388803	0.584053	0.640849	0.279459	0.390085	Infectious (Ch. I)	2149	291482	7.59	178.349
known quant	K02 Dental caries	L3	ptv5pcnt	PKD1	1.46309e-18	368691	42	73	0.00150338	0.000214231	7.02664	4.06653	12.1415	K02	time-agnostic	0.676971	0.401293	0.623237	0.630431	0.294533	0.370114	Gastrointestinal (Ch. XI)	27937	340754	6.1	178.347
known quant	C67.9 Bladder, unspecified	L3	flexdmg	CUBN	1.47109e-18	238379	498	5598	0.0381668	0.0248435	1.55757	1.35992	1.78395	C679	diagnostic	0.647038	0.373336	0.587594	0.606235	0.269792	0.373856	Neoplasms (Ch. II)	13048	225331	3.76	178.324
known quant	N04 Nephrotic syndrome	L3	ptv5pcnt	PKD2	1.5308e-18	338203	14	30	0.00468698	8.94945e-05	52.6136	20.9467	132.154	N04	diagnostic	0.840497	0.604568	0.825169	0.729524	0.520822	0.746723	Genitourinary (Ch. XIV)	2987	335216	9.28	178.151
known quant	C64 Malignant neoplasm of kidney, except renal pelvis	L2	ptv	PKD2	1.55555e-18	284286	21	24	0.00198169	8.76908e-05	22.6415	9.67172	53.0039	C64	diagnostic	0.903161	0.648946	0.814848	0.829441	0.531367	0.741775	Neoplasms (Ch. II)	10597	273689	4.78	178.081
known quant	I44.2 Atrioventricular block, complete	L3	ptv	APOB	1.66432e-18	255344	76	344	0.00511475	0.00143044	3.58888	2.52748	5.09601	I442	diagnostic	0.812499	0.516956	0.705181	0.74744	0.394643	0.585128	Circulatory (Ch. IX)	14859	240485	9.32	177.788
known binary	Z90.0 Acquired absence of part of head and neck	L3	ptv	PKD1	1.75683e-18	356074	24	90	0.0036036	0.000257574	14.0375	7.44605	26.464	Z900	time-agnostic	0.632813	0.362721	0.545417	0.632222	0.255501	0.33539	Health status factors (Ch. XXI)	6660	349414	8.86	177.553
known quant	N08 Glomerular disorders in diseases classified elsewhere	L1	ptv5pcnt	PKD2	1.77378e-18	283185	14	26	0.00494176	9.27406e-05	53.5455	20.7327	138.29	N08	diagnostic	0.969416	0.803804	0.923824	0.87549	0.747405	0.925821	Genitourinary (Ch. XIV)	2833	280352	3.89	177.511
known quant	J10 Influenza due to identified influenza virus	L3	ptv	PKD1	1.80432e-18	366900	29	88	0.00259554	0.000247381	10.5168	5.80217	19.0624	J10	prognostic	0.713725	0.427422	0.657195	0.646341	0.320265	0.458106	Respiratory (Ch. X)	11173	355727	9.26	177.437
known quant	I25 Chronic ischaemic heart disease	L3	ptv5pcnt	PKD1	1.9559e-18	315264	61	47	0.00104152	0.000183096	5.6933	3.28866	9.85618	I25	prognostic	0.744054	0.459138	0.694167	0.661581	0.351281	0.470283	Circulatory (Ch. IX)	58568	256696	1.4	177.087
known quant	K91.4 Colostomy and enterostomy malfunction	L3	ptv	PKD1	2.00759e-18	338601	25	82	0.00325903	0.000247787	13.1923	6.99626	24.8757	K914	time-agnostic	0.725652	0.433768	0.632812	0.688393	0.317998	0.460654	Gastrointestinal (Ch. XI)	7671	330930	8.25	176.973
known quant	N05 Unspecified nephritic syndrome	L3	ptvraredmg	COL4A4	2.06374e-18	288767	110	2958	0.0273292	0.0103884	2.67657	2.06805	3.46415	N05	prognostic	0.786441	0.514859	0.759167	0.676282	0.413411	0.654358	Genitourinary (Ch. XIV)	4025	284742	9.7	176.853
known quant	I08 Multiple valve diseases	L3	ptv5pcnt	PCSK9	2.2219e-18	315776	165	303	0.00286573	0.00117351	2.44615	1.85391	3.22759	I08	diagnostic	0.836394	0.548587	0.737581	0.774846	0.42457	0.650783	Circulatory (Ch. IX)	57577	258199	9.22	176.533
known quant	Z01.6 Radiological examination, not elsewhere classified	L3	ptv	PKD1	2.22375e-18	335362	19	88	0.00566826	0.000265052	21.5016	10.7209	43.1232	Z016	time-agnostic	0.606263	0.349564	0.507359	0.629663	0.242227	0.305181	Health status factors (Ch. XXI)	3352	332010	6.64	176.529
known quant	J33 Nasal polyp	L3	ptv5pcnt	IL33	2.24868e-18	271921	183	2851	0.00637409	0.0117223	0.540829	0.444038	0.658719	J33	prognostic	0.739392	0.461047	0.689795	0.667874	0.3516	0.445733	Respiratory (Ch. X)	28710	243211	7.48	176.481	105.066
known quant	N32 Other disorders of bladder	L3	ptv	COL4A4	2.65374e-18	290799	98	370	0.00417893	0.00138396	3.02801	2.2065	4.15538	N32	diagnostic	0.632479	0.36746	0.579341	0.602958	0.264193	0.332098	Genitourinary (Ch. XIV)	23451	267348	1.72	175.761
known quant	I85.9 Oesophageal varices without bleeding	L3	ptv	PKD1	2.68867e-18	292824	27	72	0.00298046	0.000253731	11.7787	6.25767	22.1707	I859	diagnostic	0.901644	0.659713	0.847666	0.785859	0.565378	0.81771	Circulatory (Ch. IX)	9059	283765	9.62	175.705
known quant	D50.8 Other iron deficiency anaemias	L3	ptv5pcnt	TFRC	2.6941e-18	394629	30	36	0.00113856	9.77517e-05	11.6596	5.7911	23.4752	D508	diagnostic	0.78291	0.490572	0.711243	0.699515	0.37792	0.562051	Haematological and immune (Ch. III)	26349	368280	5.11	175.696
known quant	H20.9 Iridocyclitis, unspecified	L3	ptv	PKD1	2.72916e-18	394629	19	102	0.00544257	0.000260778	20.9793	10.6273	41.415	H209	time-agnostic	0.60754	0.349745	0.488967	0.657168	0.238804	0.297807	Ophthalmic (Ch. VII)	3491	391138	7.62	175.64
known quant	M80.98 Unspecified osteoporosis with pathological fracture (Other)	L3	ptv5pcnt	PKD1	2.96068e-18	293831	24	70	0.00343741	0.000244031	14.1311	7.29278	27.3816	M8098	prognostic	0.708995	0.414483	0.603566	0.677961	0.297767	0.438958	Musculoskeletal (Ch. XIII)	6982	286849	7.93	175.286
known quant	I80 Phlebitis and thrombophlebitis	L3	ptvraredmg	MC4R	3.01576e-18	331585	269	677	0.0047646	0.00246068	1.94078	1.57814	2.38674	I80	diagnostic	0.755106	0.466169	0.673867	0.698271	0.349166	0.495833	Circulatory (Ch. IX)	56458	275127	8.39	175.206
known quant	D47.3 Essential (haemorrhagic) thrombocythaemia	L3	flexnonsynmtr	SH2B3	3.04495e-18	349094	97	2269	0.0186323	0.00659808	2.85853	2.18013	3.74804	D473	prognostic	0.857778	0.606798	0.842218	0.718177	0.531668	0.739197	Neoplasms (Ch. II)	5206	343888	9.01	175.164
known quant	D63 Anaemia in chronic diseases classified elsewhere	L1	ptv5pcnt	PKD2	3.21118e-18	330288	16	32	0.00345498	9.82629e-05	35.279	14.7986	84.1028	D63	diagnostic	0.822915	0.549104	0.776121	0.722605	0.446065	0.698674	Haematological and immune (Ch. III)	4631	325657	3.32	174.933
known quant	I12.0 Hypertensive renal disease with renal failure	L2	ptv	PKD2	3.29141e-18	307712	18	25	0.00239044	8.32828e-05	28.769	11.9311	69.3698	I120	time-agnostic	0.953637	0.769517	0.902179	0.870494	0.690283	0.896713	Circulatory (Ch. IX)	7530	300182	4.85	174.826
known binary	Z93 Artificial opening status	L1	ptv	APC	3.64607e-18	350518	28	54	0.00185824	0.000160978	11.5631	5.99747	22.2936	Z93	diagnostic	0.816346	0.525507	0.729228	0.740336	0.407223	0.615391	Health status factors (Ch. XXI)	15068	335450	2.64	174.382	-36.9142
known quant	R10 Abdominal and pelvic pain	L3	ptv	PKD1	3.83221e-18	342674	49	54	0.00114057	0.000180172	6.33652	3.62037	11.0904	R10	prognostic	0.616744	0.35612	0.618125	0.546355	0.263953	0.306209	Abnormal labs (Ch. XVIII)	42961	299713	0.97	174.166	119.885
known quant	N12 Tubulo-interstitial nephritis, not specified as acute or chronic	L3	ptv	PKD2	4.15128e-18	311271	22	28	0.00178542	9.36615e-05	19.0948	8.49856	42.9029	N12	time-agnostic	0.666813	0.391468	0.629987	0.605533	0.289791	0.401997	Genitourinary (Ch. XIV)	12322	298949	6.91	173.818
known quant	M87.9 Osteonecrosis, unspecified	L3	ptv	PKD1	4.19097e-18	373192	22	95	0.00400729	0.000258361	15.5688	8.13825	29.7836	M879	time-agnostic	0.654551	0.381261	0.547574	0.654819	0.26905	0.347068	Musculoskeletal (Ch. XIII)	5490	367702	10.48	173.777
known binary	N18.9 Chronic renal failure, unspecified	L3	ptv5pcnt	PKD2	4.55278e-18	300846	24	22	0.00137662	7.76255e-05	17.7572	7.69302	40.9875	N189	diagnostic	0.965608	0.828805	0.935805	0.888136	0.776457	0.927514	Genitourinary (Ch. XIV)	17434	283412	2.08	173.417	56.7557
putative novel	K14 Diseases of tongue	L3	ptv	PKD1	4.66371e-18	375245	35	82	0.0018545	0.000230097	8.07278	4.58687	14.2079	K14	time-agnostic	0.606072	0.351089	0.521191	0.623159	0.244422	0.292272	Gastrointestinal (Ch. XI)	18873	356372	9.85	173.313
known quant	M48.5 Collapsed vertebra, not elsewhere classified	L3	ptv5pcnt	PKD1	4.77197e-18	378917	27	94	0.00282191	0.000254502	11.1165	6.08478	20.3092	M485	time-agnostic	0.693726	0.409171	0.600745	0.668085	0.294794	0.402375	Musculoskeletal (Ch. XIII)	9568	369349	9.64	173.213
known quant	I12 Hypertensive renal disease	L2	ptv5pcnt	PKD2	4.90268e-18	310580	19	28	0.002273	9.26474e-05	24.5875	10.561	57.2432	I12	time-agnostic	0.949586	0.762442	0.896788	0.868371	0.678058	0.888783	Circulatory (Ch. IX)	8359	302221	4.84	173.096
known quant	I65.2 Occlusion and stenosis of carotid artery	L3	ptv	APOB	5.11515e-18	270585	81	369	0.0048567	0.00145329	3.3533	2.38938	4.70608	I652	diagnostic	0.876122	0.596367	0.762821	0.830769	0.466584	0.686319	Circulatory (Ch. IX)	16678	253907	8.12	172.911
known binary	Z42.1 Follow-up care involving plastic surgery of breast	L0	ptv5pcnt	BRCA1	5.34834e-18	213480	30	243	0.0101351	0.00115428	8.86011	5.24621	14.9635	Z421	diagnostic	0.636863	0.367189	0.529904	0.645385	0.256546	0.324897	Health status factors (Ch. XXI)	2960	210520	1.28	172.718	-21.2162
known quant	L29 Pruritus	L3	ptv5pcnt	PKD1	5.55595e-18	361213	28	84	0.00254291	0.000239862	10.6261	5.7953	19.4836	L29	time-agnostic	0.603741	0.350201	0.505252	0.634649	0.241896	0.289275	Dermatological (Ch. XII)	11011	350202	8.59	172.552
known quant	N28.1 Cyst of kidney, acquired	L0	ptv	PKD2	5.83809e-18	293271	19	26	0.0022576	9.12745e-05	24.7879	10.4989	58.5245	N281	prognostic	0.693363	0.408859	0.632639	0.637103	0.302015	0.416496	Genitourinary (Ch. XIV)	8416	284855	2.27	172.337
known binary	C18 Malignant neoplasm of colon	L0	ptv	MSH2	6.52101e-18	334556	23	56	0.00258659	0.000171956	15.0786	7.52654	30.2082	C18	diagnostic	0.644126	0.370492	0.542203	0.65097	0.259961	0.355142	Neoplasms (Ch. II)	8892	325664	1.48	171.857	-79.7164
known binary	Z92.6 Personal history of chemotherapy for neoplastic disease	L0	ptv	BRCA2	7.18809e-18	369340	104	1021	0.00785795	0.00286713	2.75449	2.09449	3.62246	Z926	time-agnostic	0.650796	0.379803	0.602475	0.606588	0.276252	0.344777	Health status factors (Ch. XXI)	13235	356105	1.32	171.434	-16.1457
known quant	M88.9 Paget's disease of bone, unspecified	L3	ptvraredmg	ASGR1	7.40881e-18	269016	31	520	0.0156566	0.0019473	8.15211	5.0134	13.2558	M889	time-agnostic	0.65227	0.371196	0.538266	0.658534	0.262021	0.371436	Musculoskeletal (Ch. XIII)	1980	267036	7.8	171.303
known quant	I60.9 Subarachnoid haemorrhage, unspecified	L3	ptv5pcnt	PKD1	7.48303e-18	351538	21	86	0.00410798	0.000248249	16.6119	8.50177	32.4587	I609	prognostic	0.629301	0.360459	0.514447	0.650737	0.249849	0.331338	Circulatory (Ch. IX)	5112	346426	5.84	171.259
known quant	I20.0 Unstable angina	L3	ptv	PKD1	7.94213e-18	270553	53	43	0.00118172	0.000190516	6.20888	3.47113	11.1059	I200	prognostic	0.757686	0.465335	0.686198	0.68631	0.352256	0.50302	Circulatory (Ch. IX)	44850	225703	6.84	171.001
known binary	C91.9 Lymphoid leukaemia, unspecified	L3	rec	IGLL5	7.97864e-18	272010	12	72	0.0170213	0.000265384	65.2316	27.1928	156.481	C919	time-agnostic	0.814444	0.565467	0.783635	0.701667	0.472418	0.706537	Neoplasms (Ch. II)	705	271305	8.2	170.981
known quant	E53 Deficiency of other B group vitamins	L3	ptv	PKD1	8.05567e-18	387266	37	84	0.00170303	0.000229797	7.42195	4.2709	12.8978	E53	diagnostic	0.741217	0.450939	0.637909	0.710799	0.32677	0.481175	Endocrine and metabolic (Ch. IV)	21726	365540	8.07	170.939
putative novel	J02 Acute pharyngitis	L2	ptv	PKD1	8.1829e-18	394629	24	97	0.00324149	0.0002505	12.9789	6.94679	24.2489	J02	time-agnostic	0.6031	0.348807	0.506583	0.628533	0.241119	0.298072	Respiratory (Ch. X)	7404	387225	5.35	170.871
known quant	Z88.3 Personal history of allergy to other anti-infective agents	L3	ptv	PKD1	8.19898e-18	282017	20	68	0.00453412	0.000244951	18.59	9.14663	37.7832	Z883	time-agnostic	0.66992	0.392751	0.577614	0.654689	0.280401	0.366515	Health status factors (Ch. XXI)	4411	277606	6.1	170.862
known quant	N42 Other disorders of prostate	L2	ptv5pcnt	PKD1	8.22143e-18	181726	22	32	0.00325926	0.000182882	17.8766	8.08954	39.5046	N42	diagnostic	0.600765	0.34732	0.476546	0.647408	0.237533	0.298652	Genitourinary (Ch. XIV)	6750	174976	3.22	170.851
known quant	C78.7 Secondary malignant neoplasm of liver	L3	flexdmg	ALPL	8.49953e-18	372296	173	3450	0.00550132	0.0101218	0.540988	0.444325	0.658679	C787	diagnostic	0.813175	0.507209	0.700808	0.746585	0.385355	0.612037	Neoplasms (Ch. II)	31447	340849	5.05	170.706
known quant	C79.5 Secondary malignant neoplasm of bone and bone marrow	L3	ptv5pcnt	PKD1	8.64177e-18	318746	34	68	0.00189912	0.000226032	8.41611	4.65574	15.2137	C795	diagnostic	0.829973	0.543226	0.730908	0.770666	0.421962	0.658513	Neoplasms (Ch. II)	17903	300843	3.45	170.634
known quant	M06 Other rheumatoid arthritis	L3	ptv5pcnt	PKD1	8.87813e-18	314404	43	58	0.00139181	0.000204579	6.81138	3.84782	12.0574	M06	diagnostic	0.858491	0.580785	0.777722	0.775569	0.46519	0.690306	Musculoskeletal (Ch. XIII)	30895	283509	6.62	170.517
known quant	M54.5 Low back pain	L3	ptv	PKD1	8.91468e-18	362012	44	72	0.00139056	0.000217937	6.38802	3.71928	10.9717	M545	prognostic	0.672211	0.397789	0.604352	0.640518	0.288898	0.356725	Musculoskeletal (Ch. XIII)	31642	330370	4.57	170.499
known quant	Z50 Care involving use of rehabilitation procedures	L3	ptv	APOB	9.05761e-18	357575	182	404	0.00305882	0.00135536	2.26068	1.75283	2.91568	Z50	diagnostic	0.77842	0.491866	0.697858	0.720024	0.373653	0.530663	Health status factors (Ch. XXI)	59500	298075	2.74	170.43
known quant	I84.2 Internal haemorrhoids without complication	L3	ptv	APOB	9.17118e-18	363498	119	476	0.00378764	0.00143339	2.64868	1.99386	3.51854	I842	prognostic	0.627409	0.364403	0.586475	0.592624	0.262205	0.321331	Circulatory (Ch. IX)	31418	332080	6.89	170.376
known quant	M25.5 Pain in joint	L3	ptv5pcnt	PKD1	9.27571e-18	364193	45	72	0.00135824	0.000217482	6.25246	3.65331	10.7008	M255	prognostic	0.669525	0.395445	0.614476	0.628288	0.288408	0.353805	Musculoskeletal (Ch. XIII)	33131	331062	2.84	170.327
known binary	Z49 Care involving dialysis	L1	ptv5pcnt	PKD2	9.94226e-18	253857	13	25	0.00572687	9.93692e-05	57.9585	21.7361	154.544	Z49	diagnostic	0.967308	0.851138	0.94692	0.898837	0.811298	0.93901	Health status factors (Ch. XXI)	2270	251587	4.03	170.025	69.8826
known quant	N02 Recurrent and persistent haematuria	L2	ptv	PKD2	1.08136e-17	281696	15	21	0.00313873	7.5835e-05	41.5161	15.803	109.067	N02	diagnostic	0.676499	0.396107	0.61337	0.638618	0.289552	0.450531	Genitourinary (Ch. XIV)	4779	276917	5.04	169.66
known quant	N08.3 Glomerular disorders in diabetes mellitus	L3	ptv	PKD2	1.09956e-17	265011	17	27	0.00306693	0.000104059	29.5606	12.2273	71.4653	N083	diagnostic	0.973341	0.831003	0.928769	0.910823	0.763354	0.940577	Genitourinary (Ch. XIV)	5543	259468	10.21	169.588
known binary	N18.5 Chronic kidney disease, stage 5	L3	ptv	PKD2	1.10165e-17	282761	20	25	0.00201248	9.16345e-05	22.0043	9.37034	51.6724	N185	time-agnostic	0.92659	0.745797	0.906159	0.818415	0.685885	0.867414	Genitourinary (Ch. XIV)	9938	272823	9.47	169.58	83.8186
known binary	H40.9 Glaucoma, unspecified	L1	ptv5pcnt	MYOC	1.10424e-17	375105	77	1240	0.0109096	0.00336913	3.26279	2.40337	4.42953	H409	time-agnostic	0.600863	0.348139	0.536259	0.601241	0.244814	0.279727	Ophthalmic (Ch. VII)	7058	368047	1.05	169.569	-31.5832
known quant	D63.8 Anaemia in other chronic diseases classified elsewhere	L3	ptv	PKD2	1.11176e-17	335789	17	30	0.00262265	9.11004e-05	28.8616	12.201	68.2723	D638	time-agnostic	0.914596	0.70886	0.878464	0.815663	0.626609	0.828973	Haematological and immune (Ch. III)	6482	329307	9.76	169.54
known binary	I50 Heart failure	L0	ptv	TTN	1.1319e-17	288981	392	3011	0.0182708	0.011255	1.63495	1.40437	1.9034	I50	diagnostic	0.91735	0.671719	0.835394	0.838466	0.56051	0.799919	Circulatory (Ch. IX)	21455	267526	1.48	169.462	-92.782
known quant	I65 Occlusion and stenosis of precerebral arteries, not resulting in cerebral infarction	L3	ptv	PKD1	1.15148e-17	269340	35	58	0.00191445	0.000231022	8.30084	4.5235	15.2325	I65	time-agnostic	0.785006	0.493816	0.697657	0.724494	0.375198	0.537437	Circulatory (Ch. IX)	18282	251058	8.21	169.387
putative novel	Z85.6 Personal history of leukaemia	L0	rec	IGLL5	1.18378e-17	327187	15	91	0.00918555	0.000279524	33.1568	15.4493	71.16	Z856	prognostic	0.800004	0.517924	0.76503	0.680462	0.419876	0.65883	Health status factors (Ch. XXI)	1633	325554	2.44	169.267
known quant	K29.8 Duodenitis	L3	ptv	PKD1	1.18633e-17	310436	40	61	0.00153233	0.000214538	7.1519	4.01773	12.731	K298	time-agnostic	0.668545	0.393167	0.615347	0.622177	0.287906	0.360484	Gastrointestinal (Ch. XI)	26104	284332	2.3	169.258
known quant	K51 Ulcerative colitis	L3	ptv	PKD1	1.24234e-17	343823	42	70	0.00147198	0.000222018	6.63831	3.82311	11.5265	K51	diagnostic	0.713945	0.423745	0.626446	0.669519	0.309632	0.443346	Gastrointestinal (Ch. XI)	28533	315290	6.55	169.058
known quant	K83.1 Obstruction of bile duct	L3	ptv5pcnt	GPLD1	1.41061e-17	347128	42	3319	0.00330839	0.00992426	0.331151	0.231665	0.473359	K831	diagnostic	0.717524	0.419942	0.623322	0.66	0.306239	0.486076	Gastrointestinal (Ch. XI)	12695	334433	7.73	168.506
known quant	N13.6 Pyonephrosis	L3	ptv5pcnt	PKD1	1.53279e-17	351822	16	93	0.00734619	0.000265985	27.8158	13.2886	58.2243	N136	prognostic	0.671849	0.394294	0.626705	0.627273	0.291028	0.434393	Genitourinary (Ch. XIV)	2178	349644	6.64	168.145
known quant	N13.9 Obstructive and reflux uropathy, unspecified	L3	ptv	PKD2	1.60821e-17	243874	13	20	0.00483631	8.29236e-05	58.6011	21.0523	163.122	N139	time-agnostic	0.663523	0.377626	0.591124	0.618732	0.27311	0.44134	Genitourinary (Ch. XIV)	2688	241186	9.53	167.937
known quant	E83.5 Disorders of calcium metabolism	L3	UR	CASR	1.77562e-17	380631	107	459	0.00360391	0.00130791	2.76182	2.05489	3.71194	E835	prognostic	0.776359	0.499547	0.740257	0.676943	0.395238	0.568043	Endocrine and metabolic (Ch. IV)	29690	350941	8.78	167.506	103.858
known quant	Z86.4 Personal history of psychoactive substance abuse	L3	ptv	APOB	1.82288e-17	391044	217	408	0.00275892	0.00130606	2.11548	1.66311	2.69089	Z864	diagnostic	0.797252	0.509127	0.718822	0.724655	0.392194	0.552564	Health status factors (Ch. XXI)	78654	312390	1.31	167.392
known quant	J22 Unspecified acute lower respiratory infection	L3	ptv	PKD1	1.8307e-17	346633	51	66	0.0012166	0.000216597	5.62251	3.3133	9.54114	J22	prognostic	0.727621	0.449108	0.694377	0.643437	0.345059	0.451356	Respiratory (Ch. X)	41920	304713	2.87	167.374
known quant	N15 Other renal tubulo-interstitial diseases	L3	ptv	PKD1	1.9847e-17	362994	12	94	0.0151324	0.000259524	59.1888	25.5183	137.286	N15	time-agnostic	0.699791	0.412912	0.585372	0.68877	0.29285	0.44454	Genitourinary (Ch. XIV)	793	362201	6.34	167.023
known quant	E87.6 Hypokalaemia	L3	ptv	APOB	1.99358e-17	375691	149	453	0.00327444	0.00137195	2.39126	1.83409	3.11768	E876	diagnostic	0.777128	0.48444	0.692341	0.715354	0.366558	0.552603	Endocrine and metabolic (Ch. IV)	45504	330187	7.88	167.004
known quant	L89.9 Decubitus ulcer and pressure area, unspecified	L3	ptv	PKD1	2.01128e-17	319878	25	79	0.00302444	0.00025352	11.9629	6.32306	22.6332	L899	time-agnostic	0.759816	0.469338	0.672007	0.71124	0.350437	0.489112	Dermatological (Ch. XII)	8266	311612	8.57	166.965
known binary	Z51.5 Palliative care	L1	ptv	BRCA2	2.01495e-17	384918	116	1045	0.00724411	0.00283271	2.56867	1.97784	3.33601	Z515	diagnostic	0.747872	0.447679	0.630026	0.701176	0.32729	0.50573	Health status factors (Ch. XXI)	16013	368905	1.47	166.957	-10.5287
known quant	D69.6 Thrombocytopenia, unspecified	L3	UR	THPO	2.10024e-17	310651	35	58	0.00162806	0.000200586	8.12812	4.43557	14.8947	D696	diagnostic	0.865853	0.607596	0.820677	0.747783	0.511348	0.738404	Haematological and immune (Ch. III)	21498	289153	7.17	166.777
known quant	I67 Other cerebrovascular diseases	L3	flexdmg	PCSK9	2.13311e-17	329633	473	1499	0.0086719	0.00544915	1.5966	1.3702	1.8604	I67	diagnostic	0.807904	0.522104	0.729736	0.739305	0.405501	0.595669	Circulatory (Ch. IX)	54544	275089	6.85	166.71
known quant	C78 Secondary malignant neoplasm of respiratory and digestive organs	L3	ptv	PKD1	2.15828e-17	388140	45	76	0.0012975	0.000215018	6.04092	3.55278	10.2716	C78	diagnostic	0.785759	0.492102	0.699872	0.7152	0.374889	0.581745	Neoplasms (Ch. II)	34682	353458	3.23	166.659
known quant	D69.6 Thrombocytopenia, unspecified	L3	ptvraredmg	GP1BB	2.49534e-17	310651	41	86	0.00190715	0.00029742	6.42266	3.76355	10.9605	D696	diagnostic	0.865853	0.607596	0.820677	0.747783	0.511348	0.738404	Haematological and immune (Ch. III)	21498	289153	7.17	166.029
known quant	M79 Other soft tissue disorders, not elsewhere classified	L3	ptv	PKD1	2.53236e-17	369798	46	66	0.00120472	0.000199026	6.0592	3.51803	10.4359	M79	prognostic	0.677706	0.404519	0.640163	0.618083	0.300199	0.363897	Musculoskeletal (Ch. XIII)	38183	331615	2.21	165.965
known binary	N18.4 Chronic kidney disease, stage 4	L0	ptv5pcnt	PKD2	2.56591e-17	281447	14	24	0.00384827	8.63903e-05	44.7134	17.1174	116.798	N184	prognostic	0.925122	0.737517	0.898771	0.821193	0.670142	0.863984	Genitourinary (Ch. XIV)	3638	277809	2.78	165.908
known quant	K74 Fibrosis and cirrhosis of liver	L3	ptv	PKD1	2.61609e-17	310236	34	69	0.0019022	0.000236009	8.07334	4.47356	14.5698	K74	diagnostic	0.925099	0.681245	0.842059	0.844301	0.572346	0.829683	Gastrointestinal (Ch. XI)	17874	292362	8.8	165.823
known quant	N19 Unspecified renal failure	L1	ptv5pcnt	PKD2	2.6721e-17	291345	18	28	0.00243441	9.86086e-05	24.7454	10.4832	58.411	N19	prognostic	0.803908	0.537464	0.78853	0.677489	0.445653	0.622313	Genitourinary (Ch. XIV)	7394	283951	3.34	165.731
known quant	J95 Postprocedural respiratory disorders, not elsewhere classified	L3	ptv	PKD1	2.73653e-17	327480	23	83	0.00344673	0.000258723	13.3647	6.96786	25.6342	J95	time-agnostic	0.74615	0.4569	0.662275	0.700599	0.339947	0.482082	Respiratory (Ch. X)	6673	320807	9.96	165.628
known quant	M84.1 Nonunion of fracture [pseudarthrosis]	L3	ptv5pcnt	PKD1	3.10961e-17	394629	25	96	0.00284706	0.000248803	11.4728	6.19567	21.2449	M841	prognostic	0.630971	0.363535	0.566581	0.608325	0.259206	0.32887	Musculoskeletal (Ch. XIII)	8781	385848	7.9	165.073
known quant	N13.4 Hydroureter	L3	ptv	PKD2	3.31484e-17	298852	15	25	0.0031237	8.50196e-05	36.8529	14.5405	93.4037	N134	time-agnostic	0.646914	0.370113	0.535127	0.651146	0.259432	0.350653	Genitourinary (Ch. XIV)	4802	294050	9.43	164.795
known binary	Z99.2 Dependence on renal dialysis	L0	ptv	PKD2	3.78205e-17	246953	12	17	0.004914	6.95265e-05	71.0222	24.0015	210.16	Z992	diagnostic	0.968287	0.828696	0.935523	0.892653	0.778958	0.932017	Health status factors (Ch. XXI)	2442	244511	2.98	164.223	72.6638
known binary	Z90 Acquired absence of organs, not elsewhere classified	L0	ptv	BRCA2	3.79517e-17	373332	194	948	0.00572609	0.00279274	2.0564	1.65291	2.55839	Z90	time-agnostic	0.671984	0.480937	0.563399	0.673589	0.374114	0.463521	Health status factors (Ch. XXI)	33880	339452	0.98	164.208	-69.7771
known quant	M35.0 Sicca syndrome [Sjogren]	L3	ptv	PKD1	3.84359e-17	234751	22	48	0.00320419	0.000210633	15.2579	7.36353	31.6159	M350	diagnostic	0.802814	0.498656	0.709222	0.72141	0.3842	0.635364	Musculoskeletal (Ch. XIII)	6866	227885	7.43	164.153
known binary	C18 Malignant neoplasm of colon	L0	ptv5pcnt	MSH6	3.97876e-17	334556	46	339	0.00517319	0.00104095	4.99032	3.27984	7.59285	C18	diagnostic	0.644126	0.370492	0.542203	0.65097	0.259961	0.355142	Neoplasms (Ch. II)	8892	325664	1.48	164.003	-4.46848
known quant	K50 Crohn's disease [regional enteritis]	L3	ptv5pcnt	PKD1	4.00021e-17	387414	37	83	0.00160395	0.000227805	7.0506	4.05358	12.2635	K50	time-agnostic	0.756464	0.466697	0.677457	0.694467	0.350542	0.513156	Gastrointestinal (Ch. XI)	23068	364346	9.66	163.979
known quant	N32.9 Bladder disorder, unspecified	L3	ptvraredmg	COL4A4	4.04216e-17	286788	189	2827	0.0202986	0.0101882	2.01292	1.64197	2.46767	N329	diagnostic	0.608152	0.350796	0.499496	0.645624	0.24114	0.313132	Genitourinary (Ch. XIV)	9311	277477	7.98	163.934
known quant	I87.1 Compression of vein	L3	ptv	PKD1	4.05031e-17	329788	16	89	0.00707026	0.000271735	26.1971	12.4676	55.0459	I871	time-agnostic	0.723639	0.433953	0.629909	0.687178	0.31847	0.498651	Circulatory (Ch. IX)	2263	327525	8.77	163.925
known quant	N05.9 Unspecified	L3	ptv5pcnt	PKD2	4.24166e-17	292190	12	25	0.0055325	8.62007e-05	64.5332	23.6545	176.057	N059	time-agnostic	0.83087	0.570297	0.806658	0.707512	0.481295	0.718971	Genitourinary (Ch. XIV)	2169	290021	10.14	163.725
known binary	N28.1 Cyst of kidney, acquired	L0	ptv5pcnt	IFT140	4.34354e-17	289522	62	567	0.00758595	0.00201529	3.78533	2.6497	5.40768	N281	time-agnostic	0.692996	0.413051	0.650931	0.623522	0.309505	0.418153	Genitourinary (Ch. XIV)	8173	281349	2.2	163.622	-40.3513
known quant	K66 Other disorders of peritoneum	L3	ptv5pcnt	PKD1	4.57179e-17	360911	48	69	0.00122181	0.000214536	5.70088	3.34819	9.70673	K66	diagnostic	0.668516	0.389499	0.575628	0.652025	0.277705	0.363583	Gastrointestinal (Ch. XI)	39286	321625	5.71	163.399
known quant	I61.9 Intracerebral haemorrhage, unspecified	L3	ptv	PKD2	4.81991e-17	317344	18	27	0.00210231	8.74403e-05	24.0914	10.1549	57.1539	I619	time-agnostic	0.699777	0.411622	0.612784	0.659091	0.299463	0.429894	Circulatory (Ch. IX)	8562	308782	7.97	163.17
putative novel	C95 Leukaemia of unspecified cell type	L2	ptv	NOTCH1	4.89548e-17	316844	8	12	0.0118871	3.79541e-05	316.951	83.139	1208.32	C95	prognostic	0.686862	0.398564	0.638043	0.613043	0.297561	0.509741	Neoplasms (Ch. II)	673	316171	4.46	163.102
known quant	N04.9 Unspecified	L3	ptv5pcnt	COL4A4	4.91156e-17	319218	27	471	0.0135068	0.00148478	9.20767	5.50091	15.4122	N049	prognostic	0.685673	0.394249	0.621429	0.631429	0.29013	0.506133	Genitourinary (Ch. XIV)	1999	317219	7.75	163.088
known quant	E05.9 Thyrotoxicosis, unspecified	L3	ptv5pcnt	PKD1	4.99582e-17	284279	31	62	0.00205366	0.000230326	8.93262	4.80197	16.6164	E059	prognostic	0.692427	0.414016	0.64067	0.637892	0.306932	0.423903	Endocrine and metabolic (Ch. IV)	15095	269184	5.9	163.014
known quant	K02.9 Dental caries, unspecified	L3	ptv5pcnt	PKD1	5.27411e-17	367634	41	78	0.00146204	0.000229688	6.37319	3.70249	10.9703	K029	time-agnostic	0.678399	0.404649	0.625365	0.632642	0.297491	0.37198	Gastrointestinal (Ch. XI)	28043	339591	6.44	162.779
known quant	Z95.5 Presence of coronary angioplasty implant and graft	L2	ptv	PKD1	5.35994e-17	278297	36	51	0.00156427	0.000199778	7.84071	4.22665	14.545	Z955	time-agnostic	0.775711	0.48857	0.720237	0.685182	0.379638	0.523881	Health status factors (Ch. XXI)	23014	255283	2.07	162.708
known quant	E05 Thyrotoxicosis [hyperthyroidism]	L3	ptv5pcnt	PKD1	5.46849e-17	280792	34	55	0.00172335	0.000210677	8.19245	4.41496	15.202	E05	prognostic	0.68539	0.405873	0.638258	0.623371	0.301056	0.421472	Endocrine and metabolic (Ch. IV)	19729	261063	6.04	162.621
known quant	D72.8 Other specified disorders of white blood cells	L3	ptv5pcnt	PKD1	5.55575e-17	345969	22	88	0.00356333	0.00025898	13.8047	7.16969	26.5801	D728	time-agnostic	0.65859	0.380631	0.592527	0.621196	0.274969	0.394451	Haematological and immune (Ch. III)	6174	339795	8.5	162.553
known quant	D30.0 Kidney	L3	ptv5pcnt	PKD1	5.5932e-17	310935	13	84	0.0116175	0.000271129	43.3406	19.0904	98.3952	D300	time-agnostic	0.601348	0.349036	0.494075	0.652092	0.240924	0.301299	Neoplasms (Ch. II)	1119	309816	7.27	162.523
known binary	D63.0 Anaemia in neoplastic disease	L3	ptv5pcnt	PKD1	5.68873e-17	375352	20	94	0.00409082	0.000253737	16.1844	8.26743	31.6828	D630	diagnostic	0.69734	0.406961	0.561526	0.694302	0.289009	0.439592	Haematological and immune (Ch. III)	4889	370463	6.62	162.45
known quant	Z88 Personal history of allergy to drugs, medicaments and biologocal substances	L3	ptv	PKD1	5.72961e-17	323635	50	55	0.00113268	0.000196786	5.76131	3.30905	10.0309	Z88	time-agnostic	0.664219	0.455139	0.759148	0.467692	0.443321	0.468054	Health status factors (Ch. XXI)	44143	279492	0.89	162.419
known binary	Z92.6 Personal history of chemotherapy for neoplastic disease	L0	ptv	BRCA1	6.32714e-17	369340	59	403	0.00445788	0.00113169	3.9523	2.72138	5.73999	Z926	time-agnostic	0.650796	0.379803	0.602475	0.606588	0.276252	0.344777	Health status factors (Ch. XXI)	13235	356105	1.32	161.988	3.11732
known quant	D58 Other hereditary haemolytic anaemias	L3	ptvraredmg	RHAG	6.33947e-17	368041	23	455	0.0143392	0.00124169	11.7016	6.73034	20.3447	D58	prognostic	0.813457	0.538566	0.749107	0.728571	0.425634	0.682162	Haematological and immune (Ch. III)	1604	366437	8.91	161.979
known quant	I67.8 Other specified cerebrovascular diseases	L3	flexdmg	PCSK9	6.4265e-17	319098	373	1586	0.00940257	0.00567588	1.66282	1.41087	1.95975	I678	diagnostic	0.821577	0.519818	0.714759	0.757752	0.397976	0.582746	Circulatory (Ch. IX)	39670	279428	9.63	161.92
known quant	I47.1 Supraventricular tachycardia	L3	ptv	APOB	6.64456e-17	367307	117	480	0.00370969	0.00142956	2.60093	1.95574	3.45897	I471	time-agnostic	0.678065	0.40112	0.657644	0.594318	0.302119	0.403101	Circulatory (Ch. IX)	31539	335768	7.87	161.775
known binary	Z49.1 Extracorporeal dialysis	L2	ptv5pcnt	PKD2	6.78086e-17	277058	12	28	0.00614439	0.000101779	60.7368	22.6948	162.547	Z491	time-agnostic	0.925541	0.752296	0.908816	0.821538	0.692956	0.87173	Health status factors (Ch. XXI)	1953	275105	6.12	161.687	110.88
known quant	K55.0 Acute vascular disorders of intestine	L3	ptv5pcnt	PKD1	6.86211e-17	364480	22	91	0.00344828	0.000254119	13.613	7.09823	26.1071	K550	time-agnostic	0.67775	0.396838	0.60271	0.641502	0.287188	0.394636	Gastrointestinal (Ch. XI)	6380	358100	9.57	161.635
known quant	R09.1 Pleurisy	L3	ptv	PKD1	7.01041e-17	361122	21	91	0.00375402	0.000255957	14.7181	7.58654	28.5535	R091	time-agnostic	0.67386	0.392536	0.566525	0.667609	0.278163	0.365895	Abnormal labs (Ch. XVIII)	5594	355528	7.93	161.543
known binary	D46.2 Refractory anaemia with excess of blasts	L1	ptv	DDX41	7.11202e-17	269993	11	456	0.105769	0.00168958	69.8869	28.7066	170.141	D462	time-agnostic	0.658348	0.36376	0.535819	0.659333	0.254273	0.3962	Neoplasms (Ch. II)	104	269889	1.02	161.48	40.9603
known quant	R77 Other abnormalities of plasma proteins	L3	ptv	PKD1	7.19006e-17	347428	21	85	0.00366876	0.000248753	14.7992	7.57597	28.9095	R77	time-agnostic	0.680675	0.401039	0.601181	0.653324	0.289724	0.396418	Abnormal labs (Ch. XVIII)	5724	341704	9.8	161.433
known quant	L40.9 Psoriasis, unspecified	L3	ptv	PKD1	7.2131e-17	328022	42	64	0.00137471	0.000215148	6.39701	3.64585	11.2242	L409	diagnostic	0.726439	0.436824	0.640478	0.68436	0.321487	0.448651	Dermatological (Ch. XII)	30552	297470	9.11	161.419
known quant	G81 Hemiplegia	L3	ptv	PKD1	7.24175e-17	310591	37	66	0.00164204	0.000229121	7.17683	4.01753	12.8205	G81	time-agnostic	0.706624	0.42639	0.636154	0.666017	0.314081	0.401574	Nervous system (Ch. VI)	22533	288058	6.58	161.402
known quant	K29.5 Chronic gastritis, unspecified	L3	ptv5pcnt	PKD1	7.51542e-17	387770	37	84	0.00158621	0.000230488	6.89132	3.96738	11.9702	K295	time-agnostic	0.658642	0.387733	0.605458	0.617989	0.281757	0.345612	Gastrointestinal (Ch. XI)	23326	364444	4.59	161.24
known quant	D50.0 Iron deficiency anaemia secondary to blood loss (chronic)	L3	ptv	HBB	7.61784e-17	343953	19	53	0.00292848	0.000157053	18.6983	8.86241	39.4503	D500	prognostic	0.713576	0.428799	0.636516	0.676699	0.313927	0.443235	Haematological and immune (Ch. III)	6488	337465	8.59	161.182
known binary	C91.1 Chronic lymphocytic leukaemia	L0	rec	IGLL5	8.06578e-17	332928	15	92	0.00799574	0.000277902	28.9956	13.5706	61.9536	C911	diagnostic	0.950753	0.826393	0.944349	0.855263	0.796795	0.915447	Neoplasms (Ch. II)	1876	331052	1.67	160.934	5.81481
known quant	K12.3 Oral mucositis (ulcerative)	L3	ptv5pcnt	PKD1	8.30515e-17	319289	20	81	0.00412882	0.000257597	16.0905	8.08881	32.0078	K123	prognostic	0.604164	0.350346	0.520492	0.621311	0.244791	0.29455	Gastrointestinal (Ch. XI)	4844	314445	7.07	160.807
known quant	K50.9 Crohn's disease, unspecified	L3	ptv5pcnt	PKD1	8.52078e-17	394629	34	87	0.00173151	0.000232004	7.47449	4.25475	13.1308	K509	time-agnostic	0.765832	0.47606	0.688026	0.703377	0.360127	0.531361	Gastrointestinal (Ch. XI)	19636	374993	9.61	160.695
known quant	Z52.4 Kidney donor	L3	ptv	PKD2	8.57174e-17	369390	13	42	0.00510404	0.00011449	44.8041	18.4323	108.907	Z524	diagnostic	0.921234	0.670421	0.830277	0.861077	0.558171	0.808358	Health status factors (Ch. XXI)	2547	366843	9.65	160.669
known quant	M79.6 Pain in limb	L3	ptv	PKD1	9.76998e-17	368710	43	72	0.00130078	0.000214507	6.07065	3.52338	10.4595	M796	prognostic	0.67365	0.402681	0.624604	0.630939	0.29571	0.356177	Musculoskeletal (Ch. XIII)	33057	335653	3.73	160.101
known binary	H26.9 Cataract, unspecified	L0	URmtr	MIP	9.86049e-17	366897	38	72	0.00143874	0.000211463	6.8121	3.87421	11.9779	H269	diagnostic	0.69417	0.423571	0.658607	0.63564	0.317515	0.392465	Ophthalmic (Ch. VII)	26412	340485	0.98	160.061	-50.8552
known quant	Z45.2 Adjustment and management of vascular access device	L2	ptv5pcnt	PKD2	9.89948e-17	338992	18	29	0.00199203	8.78905e-05	22.7082	9.70605	53.1278	Z452	time-agnostic	0.696334	0.411145	0.651805	0.621089	0.307878	0.461662	Health status factors (Ch. XXI)	9036	329956	4.94	160.044
known quant	E83.5 Disorders of calcium metabolism	L0	ptv5pcnt	PKD2	9.95259e-17	358872	18	30	0.00193029	8.58254e-05	22.5325	9.69414	52.3734	E835	diagnostic	0.755931	0.4549	0.682982	0.670292	0.344012	0.544442	Endocrine and metabolic (Ch. IV)	9325	349547	2.76	160.021
known quant	Z09.2 Follow-up examination after chemotherapy for other conditions	L3	ptv	APOB	1.01537e-16	370035	98	494	0.00398974	0.00142993	2.79734	2.0681	3.78371	Z092	prognostic	0.644535	0.374958	0.555286	0.640772	0.264856	0.339803	Health status factors (Ch. XXI)	24563	345472	9.72	159.934
known quant	Z93.1 Gastrostomy status	L3	ptv	PKD1	1.06305e-16	296437	25	73	0.00283865	0.000253798	11.2137	5.87775	21.3936	Z931	time-agnostic	0.708317	0.419958	0.611484	0.682212	0.30372	0.438098	Health status factors (Ch. XXI)	8807	287630	9.23	159.734
putative novel	K05 Gingivitis and periodontal diseases	L3	ptv5pcnt	PKD1	1.16583e-16	361563	26	86	0.00252722	0.000244822	10.3463	5.57472	19.2019	K05	time-agnostic	0.600958	0.34794	0.512766	0.62305	0.240697	0.297805	Gastrointestinal (Ch. XI)	10288	351275	9.75	159.334
known quant	K56.4 Other impaction of intestine	L3	ptv	PKD1	1.20114e-16	372566	22	95	0.0034098	0.000259482	13.1823	6.90496	25.1665	K564	time-agnostic	0.619385	0.357873	0.520152	0.638182	0.248641	0.324251	Gastrointestinal (Ch. XI)	6452	366114	9.47	159.204
known quant	M75.0 Adhesive capsulitis of shoulder	L3	URmtr	GCK	1.2336e-16	345220	39	137	0.00250933	0.000415557	6.05115	3.66855	9.98117	M750	diagnostic	0.648185	0.374845	0.543786	0.648555	0.262869	0.34309	Musculoskeletal (Ch. XIII)	15542	329678	6.96	159.088
known quant	I20 Angina pectoris	L3	ptv	PKD1	1.36663e-16	281129	58	41	0.00100707	0.000183416	5.49515	3.08978	9.77311	I20	prognostic	0.753897	0.466746	0.703314	0.665929	0.359595	0.490315	Circulatory (Ch. IX)	57593	223536	2.2	158.643
known quant	Z90.5 Acquired absence of kidney	L3	ptv	COL4A4	1.41635e-16	329496	89	429	0.00410554	0.00139368	2.95385	2.14653	4.06481	Z905	time-agnostic	0.781569	0.501682	0.744645	0.67603	0.399039	0.568796	Health status factors (Ch. XXI)	21678	307818	9.76	158.488
known binary	C91.9 Lymphoid leukaemia, unspecified	L3	ptv5pcnt	NOTCH1	1.44243e-16	272010	8	11	0.0113475	4.05448e-05	283.077	72.5165	1105.03	C919	time-agnostic	0.814444	0.565467	0.783635	0.701667	0.472418	0.706537	Neoplasms (Ch. II)	705	271305	8.2	158.409
known quant	C85.1 B-cell lymphoma, unspecified	L3	ptv5pcnt	PKD1	1.45115e-16	320538	22	76	0.00322959	0.00024225	13.3716	6.84256	26.1307	C851	prognostic	0.663908	0.382844	0.569248	0.645829	0.271393	0.411157	Neoplasms (Ch. II)	6812	313726	8.5	158.383
known quant	N05 Unspecified nephritic syndrome	L3	ptv5pcnt	PKD2	1.49394e-16	315265	14	32	0.00379404	0.000102704	37.0784	14.9827	91.7594	N05	diagnostic	0.916241	0.695653	0.863235	0.826471	0.604556	0.840454	Genitourinary (Ch. XIV)	3690	311575	8.89	158.257
known quant	R19.4 Change in bowel habit	L3	ptv5pcnt	PKD1	1.5094e-16	389001	39	82	0.00145046	0.000226449	6.41311	3.71671	11.0657	R194	diagnostic	0.605306	0.349344	0.54169	0.599956	0.246567	0.293169	Abnormal labs (Ch. XVIII)	26888	362113	1.48	158.212
known quant	M87.95 Osteonecrosis, unspecified (Pelvic region and thigh)	L3	ptv5pcnt	PKD1	1.51175e-16	394629	17	104	0.00550696	0.000265616	20.842	10.2873	42.2257	M8795	time-agnostic	0.645534	0.375721	0.525163	0.675144	0.259207	0.331172	Musculoskeletal (Ch. XIII)	3087	391542	8.92	158.205
known quant	K72.9 Hepatic failure, unspecified	L3	ptv	PKD1	1.51579e-16	275577	22	68	0.00340716	0.000252675	13.527	6.8273	26.8012	K729	time-agnostic	0.8149	0.538523	0.760498	0.720609	0.429516	0.671032	Gastrointestinal (Ch. XI)	6457	269120	8.3	158.194
known binary	Z85.4 Personal history of malignant neoplasm of genital organs	L0	ptv5pcnt	MSH6	1.51893e-16	279696	53	292	0.00465157	0.00108833	4.28936	2.85773	6.4382	Z854	prognostic	0.642882	0.374224	0.59224	0.605908	0.270804	0.333938	Health status factors (Ch. XXI)	11394	268302	1.26	158.185	13.6648
known quant	E87 Other disorders of fluid, electrolyte and acid-base balance	L3	URmtr	GCK	1.83262e-16	349082	74	107	0.00137156	0.000362553	3.78689	2.46496	5.81776	E87	prognostic	0.77808	0.503646	0.765451	0.652182	0.410086	0.561229	Endocrine and metabolic (Ch. IV)	53953	295129	2.91	157.369
known quant	R16.1 Splenomegaly, not elsewhere classified	L3	ptv5pcnt	PKD1	2.04985e-16	273513	23	65	0.00304716	0.000244393	12.5033	6.34595	24.6352	R161	time-agnostic	0.822993	0.542515	0.748512	0.745027	0.426617	0.664024	Abnormal labs (Ch. XVIII)	7548	265965	9.16	156.883
known quant	E83.1 Disorders of iron metabolism	L1	URmtr	SLC4A1	2.05206e-16	291150	24	147	0.00551344	0.000512558	10.8108	5.96176	19.6039	E831	time-agnostic	0.82621	0.533827	0.73632	0.751091	0.415954	0.608017	Endocrine and metabolic (Ch. IV)	4353	286797	3.73	156.878
known quant	R72 Abnormality of white blood cells, not elsewhere classified	L3	ptv5pcnt	PKD1	2.18084e-16	375770	20	98	0.00394945	0.00026436	14.9949	7.69558	29.2177	R72	time-agnostic	0.650102	0.378707	0.557315	0.649783	0.268351	0.362937	Abnormal labs (Ch. XVIII)	5064	370706	8.72	156.614
known quant	C78.7 Secondary malignant neoplasm of liver	L3	ptv5pcnt	GPLD1	2.23486e-16	372296	176	3411	0.00559672	0.0100074	0.556779	0.457792	0.677171	C787	diagnostic	0.813175	0.507209	0.700808	0.746585	0.385355	0.612037	Neoplasms (Ch. II)	31447	340849	5.05	156.507
known quant	E87.1 Hypo-osmolality and hyponatraemia	L3	ptv	GIGYF1	2.34313e-16	380346	52	89	0.00127962	0.000261989	4.88924	2.98736	8.00193	E871	time-agnostic	0.754781	0.473411	0.719876	0.658057	0.369865	0.513604	Endocrine and metabolic (Ch. IV)	40637	339709	5.71	156.302
known quant	I50.9 Heart failure, unspecified	L3	ptv5pcnt	APOB	2.35298e-16	283100	135	323	0.0032814	0.00133494	2.46289	1.8403	3.29612	I509	diagnostic	0.906865	0.646463	0.816189	0.825574	0.531459	0.786407	Circulatory (Ch. IX)	41141	241959	6.99	156.284
known quant	R93.8 Abnormal findings on diagnostic imaging of other specified body structures	L3	ptv5pcnt	PKD1	2.353e-16	394629	21	100	0.00351347	0.0002573	13.6998	7.13594	26.3012	R938	time-agnostic	0.604986	0.348116	0.504664	0.63251	0.240513	0.303089	Abnormal labs (Ch. XVIII)	5977	388652	9.43	156.284
known binary	Z49.0 Preparatory care for dialysis	L2	ptv	PKD2	2.35706e-16	264135	11	23	0.00634371	8.76521e-05	72.8294	25.4685	208.262	Z490	time-agnostic	0.956719	0.814402	0.933047	0.871243	0.769266	0.919775	Health status factors (Ch. XXI)	1734	262401	5.65	156.276	64.6528
known quant	K51.9 Ulcerative colitis, unspecified	L3	ptv	PKD1	2.4695e-16	342943	40	72	0.00143673	0.000228497	6.29534	3.6099	10.9785	K519	diagnostic	0.717479	0.425291	0.629542	0.671785	0.311508	0.447606	Gastrointestinal (Ch. XI)	27841	315102	7.52	156.074
known quant	K63.3 Ulcer of intestine	L3	ptv5pcnt	PKD1	2.67877e-16	366739	26	88	0.00245306	0.000247094	9.94961	5.37562	18.4155	K633	time-agnostic	0.659857	0.387066	0.5731	0.647112	0.275632	0.367367	Gastrointestinal (Ch. XI)	10599	356140	8.23	155.721
known quant	N11 Chronic tubulo-interstitial nephritis	L3	ptv5pcnt	PKD2	2.73411e-16	350005	11	43	0.00799419	0.00012334	65.3283	25.361	168.281	N11	time-agnostic	0.787185	0.5001	0.748184	0.673701	0.400968	0.625765	Genitourinary (Ch. XIV)	1376	348629	6.28	155.632
known quant	R20.8 Other and unspecified disturbances of skin sensation	L3	ptv5pcnt	PKD1	2.80021e-16	385968	25	95	0.00261972	0.000252374	10.4049	5.61766	19.2719	R208	time-agnostic	0.645679	0.377076	0.595833	0.607615	0.273102	0.330487	Abnormal labs (Ch. XVIII)	9543	376425	4.21	155.528
known quant	A41.0 Septicaemia due to Staphylococcus aureus	L3	ptv	PKD1	2.8045e-16	275244	18	71	0.00482315	0.000261499	18.5288	8.92478	38.4679	A410	time-agnostic	0.742988	0.452537	0.655525	0.695645	0.336629	0.48694	Infectious (Ch. I)	3732	271512	7.16	155.521
known quant	G45.9 Transient cerebral ischaemic attack, unspecified	L3	flexdmg	PCSK9	2.80647e-16	316504	281	1661	0.0101021	0.00575362	1.7635	1.47228	2.11231	G459	diagnostic	0.748856	0.46901	0.662644	0.720075	0.346307	0.438001	Nervous system (Ch. VI)	27816	288688	8.09	155.518
known binary	G11 Hereditary ataxia	L0	URmtr	SPAST	2.95743e-16	315687	11	101	0.0191304	0.000320521	60.83	25.434	145.486	G11	time-agnostic	0.629088	0.364198	0.504416	0.659217	0.252016	0.336974	Nervous system (Ch. VI)	575	315112	2.29	155.291	-6.96835
known quant	Z86.7 Personal history of diseases of the circulatory system	L3	ptv5pcnt	APOB	3.01389e-16	332233	186	358	0.00290326	0.00133499	2.17816	1.68142	2.82165	Z867	diagnostic	0.780686	0.496591	0.723952	0.693908	0.386367	0.542716	Health status factors (Ch. XXI)	64066	268167	1.98	155.209
known quant	C92 Myeloid leukaemia	L3	ptv5pcnt	PKD1	3.02573e-16	321912	23	74	0.0028374	0.000235814	12.0638	6.22382	23.3834	C92	prognostic	0.680211	0.394707	0.599256	0.636501	0.285627	0.456103	Neoplasms (Ch. II)	8106	313806	8.93	155.192
known quant	K76.8 Other specified diseases of liver	L0	ptv	PKD2	3.14656e-16	336462	15	34	0.00303092	0.00010256	29.6394	12.3741	70.9945	K768	time-agnostic	0.629305	0.366538	0.552128	0.624223	0.259453	0.332362	Gastrointestinal (Ch. XI)	4949	331513	2	155.022	103.753
known quant	D84 Other immunodeficiencies	L3	ptv	PKD1	3.215e-16	394629	12	109	0.0126449	0.000276875	46.2422	20.3527	105.064	D84	prognostic	0.647269	0.36768	0.536334	0.65	0.257545	0.386728	Haematological and immune (Ch. III)	949	393680	6.93	154.928
known quant	Z92 Personal history of medical treatment	L2	ptv	PKD1	3.29489e-16	376294	58	60	0.000928015	0.000191208	4.85702	2.88261	8.18378	Z92	time-agnostic	0.699744	0.542927	0.815529	0.459923	0.661705	0.658839	Health status factors (Ch. XXI)	62499	313795	0.93	154.822	96.1951
known quant	D50.8 Other iron deficiency anaemias	L3	flexdmg	KLF1	3.30786e-16	394629	68	270	0.00258074	0.000733138	3.52665	2.43043	5.11732	D508	diagnostic	0.78291	0.490572	0.711243	0.699515	0.37792	0.562051	Haematological and immune (Ch. III)	26349	368280	5.11	154.805
known quant	N30 Cystitis	L3	ptv	PKD2	3.384e-16	353007	25	29	0.00111185	8.774e-05	12.6851	5.85908	27.4637	N30	diagnostic	0.639336	0.366675	0.567208	0.613961	0.261614	0.358813	Genitourinary (Ch. XIV)	22485	330522	5.11	154.706
known quant	C67 Malignant neoplasm of bladder	L3	flexdmg	CUBN	3.49806e-16	239218	566	5613	0.0364104	0.0250947	1.46796	1.29061	1.66968	C67	diagnostic	0.647678	0.369362	0.559011	0.627587	0.262182	0.364995	Neoplasms (Ch. II)	15545	223673	4.09	154.562
known quant	K20 Oesophagitis	L3	ptv5pcnt	PKD1	3.56432e-16	346334	38	72	0.00146503	0.000224722	6.52741	3.7115	11.4797	K20	time-agnostic	0.66079	0.389592	0.601237	0.626941	0.282451	0.344097	Gastrointestinal (Ch. XI)	25938	320396	1.96	154.48
known quant	R93.5 Abnormal findings on diagnostic imaging of other abdominal regions, including retroperitoneum	L3	ptv5pcnt	PKD1	3.57328e-16	295414	19	73	0.00411701	0.000251033	16.464	8.08157	33.5408	R935	time-agnostic	0.605803	0.348949	0.522998	0.613085	0.243463	0.309194	Abnormal labs (Ch. XVIII)	4615	290799	6.37	154.469
known binary	Z90.7 Acquired absence of genital organ(s)	L0	ptv	BRCA2	3.67202e-16	277410	116	699	0.00664871	0.00268884	2.48256	1.88597	3.26787	Z907	time-agnostic	0.666892	0.393062	0.612969	0.623964	0.286837	0.352113	Health status factors (Ch. XXI)	17447	259963	1.22	154.351	7.59995
known quant	C79.8 Secondary malignant neoplasm of other specified sites	L2	ptv5pcnt	PKD1	3.71541e-16	365179	26	92	0.00252427	0.000259243	9.75919	5.29552	17.9853	C798	diagnostic	0.713468	0.426184	0.591072	0.717063	0.306926	0.437568	Neoplasms (Ch. II)	10300	354879	4.55	154.3
known quant	D75 Other diseases of blood and blood-forming organs	L3	ptv5pcnt	PKD1	3.7791e-16	306744	27	74	0.00238032	0.000250507	9.52231	5.0864	17.8268	D75	time-agnostic	0.820761	0.549001	0.77264	0.72024	0.441685	0.625655	Haematological and immune (Ch. III)	11343	295401	9.89	154.226
known binary	Q87 Other specified congenital malformation syndromes affecting multiple systems	L0	ptv	COL2A1	3.83471e-16	325797	6	10	0.0301508	3.07127e-05	1012.19	211.751	4838.38	Q87	time-agnostic	0.768946	0.467588	0.654896	0.727874	0.347523	0.520904	Congenital malformation (Ch. XVII)	199	325598	1.09	154.163	-57.3089
known quant	M54.59 Low back pain (Site unspecified)	L3	ptv5pcnt	PKD1	3.98316e-16	369179	37	78	0.00149037	0.000226512	6.588	3.7634	11.5326	M5459	prognostic	0.663995	0.389716	0.595648	0.632004	0.282371	0.350618	Musculoskeletal (Ch. XIII)	24826	344353	9.28	153.998
putative novel	M81.99 Osteoporosis, unspecified (Site unspecified)	L3	flexdmg	ALPL	4.09801e-16	254572	356	2119	0.0149952	0.00917988	1.64313	1.39547	1.93474	M8199	diagnostic	0.754657	0.452822	0.63726	0.721154	0.331314	0.482399	Musculoskeletal (Ch. XIII)	23741	230831	4.74	153.874
known quant	I49 Other cardiac arrhythmias	L3	flexnonsynmtr	PCSK9	4.15281e-16	306359	377	1137	0.00738	0.00445402	1.66181	1.39969	1.97303	I49	diagnostic	0.730613	0.438896	0.660501	0.66634	0.327724	0.49137	Circulatory (Ch. IX)	51084	255275	7.96	153.817
known binary	I42 Cardiomyopathy	L0	ptv	MYBPC3	4.42395e-16	281299	24	84	0.00334728	0.000306425	10.957	5.77259	20.7975	I42	prognostic	0.743614	0.456596	0.688893	0.662947	0.348155	0.508604	Circulatory (Ch. IX)	7170	274129	2.7	153.542	-77.8356
known binary	N18.2 Chronic kidney disease, stage 2	L3	ptv	PKD2	4.44634e-16	345438	19	30	0.00167934	8.9787e-05	18.7333	8.17422	42.9322	N182	prognostic	0.704252	0.415951	0.610269	0.674003	0.300841	0.424999	Genitourinary (Ch. XIV)	11314	334124	8.62	153.52
known quant	N13.3 Other and unspecified hydronephrosis	L0	ptv	PKD2	4.66292e-16	305884	16	27	0.00237107	9.02599e-05	26.3294	10.7621	64.4149	N133	prognostic	0.63531	0.366019	0.587539	0.590508	0.263616	0.362592	Genitourinary (Ch. XIV)	6748	299136	2.34	153.313
known quant	H35.8 Other specified retinal disorders	L3	UR	GCK	4.82567e-16	341131	42	197	0.00313363	0.000601108	5.22633	3.29122	8.29921	H358	prognostic	0.617319	0.347725	0.552749	0.585184	0.247169	0.363537	Ophthalmic (Ch. VII)	13403	327728	8.05	153.164
putative novel	H53 Visual disturbances	L3	ptv5pcnt	PKD1	5.15896e-16	394629	29	92	0.00201683	0.000241946	8.35069	4.63904	15.032	H53	diagnostic	0.622707	0.361657	0.539431	0.627271	0.25478	0.304123	Ophthalmic (Ch. VII)	14379	380250	2.31	152.874
known quant	N13 Obstructive and reflux uropathy	L3	ptv5pcnt	PKD2	5.39374e-16	299257	23	17	0.001002	6.15267e-05	16.301	6.62277	40.1227	N13	time-agnostic	0.660784	0.387603	0.650649	0.575774	0.292608	0.380741	Genitourinary (Ch. XIV)	22954	276303	4.11	152.681
putative novel	C83.0 Small cell (diffuse)	L3	rec	IGLL5	5.44962e-16	303781	16	71	0.00529101	0.000236071	22.5267	10.5149	48.2602	C830	time-agnostic	0.72222	0.42271	0.640015	0.652414	0.311081	0.523811	Neoplasms (Ch. II)	3024	300757	8.02	152.636
putative novel	C95.9 Leukaemia, unspecified	L3	ptv	NOTCH1	5.56103e-16	335068	8	11	0.00778968	3.29301e-05	238.401	61.884	918.414	C959	time-agnostic	0.779749	0.486075	0.726867	0.674923	0.38623	0.618091	Neoplasms (Ch. II)	1027	334041	10.27	152.548
known quant	K31 Other diseases of stomach and duodenum	L3	ptv	PKD1	5.57643e-16	376059	44	74	0.00122127	0.000217627	5.6174	3.28333	9.61073	K31	diagnostic	0.661236	0.387054	0.591888	0.632102	0.279467	0.367476	Gastrointestinal (Ch. XI)	36028	340031	2.4	152.536
known quant	R82 Other abnormal findings in urine	L3	ptv5pcnt	PKD2	5.89939e-16	353200	16	37	0.00259445	0.000106618	24.3948	10.526	56.5369	R82	diagnostic	0.711994	0.408279	0.629678	0.648011	0.300431	0.495934	Abnormal labs (Ch. XVIII)	6167	347033	8.64	152.292
known binary	Z12 Special screening examination for neoplasms	L0	ptv	MSH2	5.97058e-16	374968	26	60	0.00168459	0.000166883	10.1098	5.24375	19.4915	Z12	time-agnostic	0.686026	0.405974	0.597759	0.664454	0.29198	0.340649	Health status factors (Ch. XXI)	15434	359534	1.2	152.24	-13.6071
known quant	R39.1 Other difficulties with micturition	L2	ptv5pcnt	PKD2	6.06308e-16	318306	18	30	0.00195929	9.705e-05	20.2261	8.69871	47.0295	R391	prognostic	0.624588	0.361548	0.514063	0.649757	0.250704	0.30799	Abnormal labs (Ch. XVIII)	9187	309119	3.96	152.173
known quant	K55.9 Vascular disorder of intestine, unspecified	L3	ptv5pcnt	PKD1	6.14026e-16	373900	22	94	0.00310691	0.000256257	12.1588	6.36918	23.2114	K559	time-agnostic	0.712838	0.427991	0.62811	0.678861	0.312202	0.433644	Gastrointestinal (Ch. XI)	7081	366819	9.39	152.118
putative novel	R27 Other lack of coordination	L3	ptv	PKD1	6.45911e-16	324316	22	78	0.00303406	0.000246006	12.3678	6.35202	24.0808	R27	time-agnostic	0.658036	0.380866	0.554585	0.653383	0.268654	0.363434	Abnormal labs (Ch. XVIII)	7251	317065	9.5	151.898
known quant	B96.2 Escherichia coli [E. coli] as the cause of diseases classified to other chapters	L0	ptv	PKD2	6.91683e-16	394629	19	37	0.00168589	9.65153e-05	17.4954	7.91242	38.6848	B962	diagnostic	0.697127	0.409738	0.617411	0.653571	0.298727	0.445248	Infectious (Ch. I)	11270	383359	1.74	151.601
known quant	K08 Other disorders of teeth and supporting structures	L2	ptv5pcnt	PKD1	7.47074e-16	394629	29	92	0.00198794	0.000242079	8.22629	4.57047	14.8063	K08	time-agnostic	0.646536	0.37834	0.580887	0.627115	0.270961	0.328508	Gastrointestinal (Ch. XI)	14588	380041	3.81	151.266
known binary	N28 Other disorders of kidney and ureter, not elsewhere classified	L0	ptv5pcnt	IFT140	7.73189e-16	304088	68	587	0.00660451	0.00199801	3.32087	2.35997	4.67301	N28	prognostic	0.706294	0.423765	0.672259	0.621066	0.321446	0.44757	Genitourinary (Ch. XIV)	10296	293792	1.75	151.117	-40.4543
known quant	R06.0 Dyspnoea	L3	ptv	APOB	7.94261e-16	378775	156	451	0.00306501	0.00137551	2.23205	1.71872	2.89869	R060	diagnostic	0.756492	0.468398	0.684259	0.691813	0.35402	0.500792	Abnormal labs (Ch. XVIII)	50897	327878	4.14	151
known quant	Z43.1 Attention to gastrostomy	L3	ptv	PKD1	8.32855e-16	280601	16	71	0.00557103	0.000255645	21.9085	10.2153	46.9868	Z431	time-agnostic	0.698726	0.407139	0.595716	0.681134	0.292994	0.432249	Health status factors (Ch. XXI)	2872	277729	8.09	150.794
known quant	N20 Calculus of kidney and ureter	L3	ptv5pcnt	COL4A4	8.74225e-16	265237	97	329	0.00383293	0.00137123	2.80215	2.02786	3.8721	N20	prognostic	0.691486	0.411884	0.628256	0.646953	0.30312	0.377556	Genitourinary (Ch. XIV)	25307	239930	3.58	150.584
known quant	R16.1 Splenomegaly, not elsewhere classified	L3	ptv	SLC4A1	8.81618e-16	273513	13	8	0.00172231	3.00791e-05	57.3564	16.2218	202.798	R161	time-agnostic	0.822993	0.542515	0.748512	0.745027	0.426617	0.664024	Abnormal labs (Ch. XVIII)	7548	265965	9.16	150.547
known quant	J95.8 Other postprocedural respiratory disorders	L3	ptv5pcnt	PKD1	9.51323e-16	356659	18	94	0.00445214	0.000266579	16.7712	8.34237	33.7163	J958	time-agnostic	0.733641	0.440781	0.646265	0.683936	0.325912	0.473416	Respiratory (Ch. X)	4043	352616	8.73	150.217
known quant	I26 Pulmonary embolism	L3	ptvraredmg	MC4R	9.63529e-16	335855	236	699	0.00464585	0.00245214	1.89879	1.53282	2.35213	I26	prognostic	0.724454	0.443055	0.676637	0.65304	0.335401	0.444057	Circulatory (Ch. IX)	50798	285057	6.48	150.161
putative novel	N47 Redundant prepuce, phimosis and paraphimosis	L3	ptv5pcnt	PKD1	1.00293e-15	181726	27	27	0.00181002	0.000161862	11.2009	5.15902	24.3188	N47	time-agnostic	0.653115	0.379976	0.629321	0.581246	0.281897	0.359844	Genitourinary (Ch. XIV)	14917	166809	4.97	149.987
known quant	M86 Osteomyelitis	L3	ptv	PKD1	1.00759e-15	271000	22	64	0.00299973	0.000242731	12.3924	6.21822	24.697	M86	time-agnostic	0.78826	0.501291	0.727751	0.695605	0.391001	0.576187	Musculoskeletal (Ch. XIII)	7334	263666	7.8	149.967
known quant	E78.5 Hyperlipidaemia, unspecified	L3	ptv	PKD1	1.01745e-15	295365	52	50	0.00107055	0.0002026	5.28867	3.01544	9.27562	E785	time-agnostic	0.776421	0.493703	0.732329	0.677544	0.387985	0.534965	Endocrine and metabolic (Ch. IV)	48573	246792	4.9	149.925
known binary	C92.0 Acute myeloid leukaemia	L0	ptv5pcnt	DDX41	1.04873e-15	320897	26	563	0.014798	0.00176412	8.49928	5.06532	14.2612	C920	time-agnostic	0.686145	0.404492	0.638158	0.620395	0.300208	0.456578	Neoplasms (Ch. II)	1757	319140	2.78	149.793	12.1436
known quant	M19.99 Arthrosis, unspecified (Site unspecified)	L3	ptv5pcnt	PKD1	1.11812e-15	337497	48	62	0.00111771	0.000210489	5.31488	3.08214	9.16504	M1999	diagnostic	0.764075	0.468052	0.682659	0.697688	0.352863	0.500117	Musculoskeletal (Ch. XIII)	42945	294552	6.07	149.515
known binary	C50 Malignant neoplasm of breast	L0	ptv5pcnt	BRCA1	1.14266e-15	217195	47	231	0.00504725	0.0011112	4.56012	2.93833	7.07706	C50	diagnostic	0.693126	0.411021	0.615708	0.654668	0.299132	0.400812	Neoplasms (Ch. II)	9312	207883	0.58	149.421	-189.968
known quant	C79 Secondary malignant neoplasm of other sites	L3	ptv5pcnt	PKD1	1.14505e-15	353652	34	77	0.00160241	0.000231625	6.92764	3.89293	12.328	C79	diagnostic	0.799602	0.513808	0.712579	0.740738	0.393572	0.581733	Neoplasms (Ch. II)	21218	332434	2.34	149.412
known quant	I65.2 Occlusion and stenosis of carotid artery	L3	ptv5pcnt	PKD1	1.14972e-15	269656	32	63	0.00189686	0.000249223	7.62366	4.13235	14.0647	I652	time-agnostic	0.787256	0.497062	0.698447	0.728096	0.37686	0.539643	Circulatory (Ch. IX)	16870	252786	8.21	149.394
known quant	Z08.0 Follow-up examination after surgery for malignant neoplasm	L3	ptv5pcnt	COL4A4	1.16744e-15	298771	99	387	0.00383617	0.00141777	2.71235	1.98421	3.70768	Z080	diagnostic	0.645999	0.376481	0.564444	0.634118	0.267157	0.351076	Health status factors (Ch. XXI)	25807	272964	4.35	149.328
known quant	N26 Unspecified contracted kidney	L3	ptv5pcnt	PKD2	1.18347e-15	316830	13	39	0.00454387	0.000124216	36.7427	14.9734	90.1619	N26	time-agnostic	0.819914	0.567681	0.795745	0.716466	0.470673	0.684822	Genitourinary (Ch. XIV)	2861	313969	8.78	149.268
known quant	E21.3 Hyperparathyroidism, unspecified	L3	ptv5pcnt	PKD2	1.22985e-15	291432	14	35	0.00378378	0.000121641	31.2205	12.8074	76.1061	E213	diagnostic	0.754082	0.462078	0.667857	0.692857	0.343002	0.534005	Endocrine and metabolic (Ch. IV)	3700	287732	4.64	149.101
putative novel	Z83 Family history of other specific disorders	L3	ptv5pcnt	PKD1	1.2596e-15	334205	31	75	0.00180779	0.000236551	7.65433	4.21426	13.9025	Z83	time-agnostic	0.617833	0.355767	0.561467	0.597115	0.253685	0.304057	Health status factors (Ch. XXI)	17148	317057	3.31	148.998
known quant	L93.0 Discoid lupus erythematosus	L3	ptv	PKD1	1.34314e-15	271187	13	71	0.00889802	0.00026323	34.0977	14.8463	78.3129	L930	time-agnostic	0.754885	0.456425	0.633539	0.737435	0.3324	0.498428	Dermatological (Ch. XII)	1461	269726	6.89	148.719
known quant	R47.0 Dysphasia and aphasia	L2	ptv	PKD2	1.42313e-15	333321	17	29	0.00191377	8.93853e-05	21.4494	9.04421	50.87	R470	prognostic	0.655611	0.378729	0.566044	0.646499	0.268404	0.368	Abnormal labs (Ch. XVIII)	8883	324438	4.99	148.468
known quant	Z96.7 Presence of other bone and tendon implants	L3	ptv	PKD1	1.55221e-15	379281	23	95	0.00276875	0.000256083	10.8392	5.74682	20.444	Z967	time-agnostic	0.641502	0.374163	0.532946	0.658415	0.261107	0.325218	Health status factors (Ch. XXI)	8307	370974	9.14	148.091
known quant	D50.0 Iron deficiency anaemia secondary to blood loss (chronic)	L3	ptv	PKD1	1.68284e-15	342176	21	79	0.00297366	0.000235741	12.6488	6.44048	24.8415	D500	time-agnostic	0.677721	0.397	0.610315	0.633219	0.288765	0.408196	Haematological and immune (Ch. III)	7062	335114	9.35	147.74
known quant	I72 Other aneurysm	L3	ptv	PKD2	1.72025e-15	279924	18	22	0.0016696	8.17409e-05	20.458	8.29682	50.4448	I72	prognostic	0.709453	0.423989	0.634208	0.661333	0.31167	0.442809	Circulatory (Ch. IX)	10781	269143	9.99	147.644
known quant	Z95.1 Presence of aortocoronary bypass graft	L3	ptv5pcnt	APOB	1.74773e-15	215528	105	234	0.00345304	0.00126404	2.73774	1.95798	3.82803	Z951	diagnostic	0.904085	0.632938	0.789109	0.854711	0.502769	0.732884	Health status factors (Ch. XXI)	30408	185120	4.48	147.575
known quant	E87.2 Acidosis	L3	ptv5pcnt	GIGYF1	1.9248e-15	303197	45	79	0.00151551	0.000288844	5.25325	3.09884	8.90547	E872	prognostic	0.844635	0.582039	0.793664	0.750764	0.475944	0.673893	Endocrine and metabolic (Ch. IV)	29693	273504	8.69	147.156
putative novel	Z30 Contraceptive management	L3	ptv	PKD1	1.92913e-15	335872	25	89	0.00261178	0.000272755	9.59802	5.1465	17.8999	Z30	diagnostic	0.600837	0.352501	0.489987	0.650957	0.241532	0.264885	Health status factors (Ch. XXI)	9572	326300	1.11	147.146
known quant	D47.9 Neoplasm of uncertain or unknown behaviour of lymphoid, haematopoietic and related tissue, unspecified	L3	ptv	PKD1	1.96933e-15	295954	12	82	0.0110803	0.000278088	40.28	17.2899	93.8398	D479	time-agnostic	0.697291	0.411539	0.585185	0.692593	0.293772	0.459995	Neoplasms (Ch. II)	1083	294871	9.94	147.057
known quant	D69 Purpura and other haemorrhagic conditions	L2	URmtr	GP1BB	2.04334e-15	324914	24	48	0.00170152	0.000154436	11.0348	5.46326	22.2882	D69	diagnostic	0.850126	0.582266	0.804546	0.73588	0.48312	0.709114	Haematological and immune (Ch. III)	14105	310809	3.66	146.897
known quant	E86 Volume depletion	L3	ptv5pcnt	GIGYF1	2.10896e-15	340137	57	77	0.00117187	0.000264154	4.44037	2.70541	7.28795	E86	prognostic	0.762344	0.486408	0.749863	0.643858	0.391047	0.542005	Endocrine and metabolic (Ch. IV)	48640	291497	5.51	146.759
known quant	N42 Other disorders of prostate	L3	ptv5pcnt	COL4A4	2.18375e-15	181726	59	237	0.00520649	0.00139089	3.75763	2.50452	5.63771	N42	diagnostic	0.600765	0.34732	0.476546	0.647408	0.237533	0.298652	Genitourinary (Ch. XIV)	11332	170394	5.41	146.608
known quant	E89.0 Postprocedural hypothyroidism	L3	ptv5pcnt	PKD1	2.19932e-15	262601	26	57	0.00218304	0.000227372	9.62002	4.94298	18.7225	E890	time-agnostic	0.677612	0.401892	0.626811	0.624638	0.295841	0.396372	Endocrine and metabolic (Ch. IV)	11910	250691	5.57	146.577
known quant	C92 Myeloid leukaemia	L3	ptv	SLC4A1	2.21461e-15	321912	14	15	0.00172712	4.78002e-05	36.1927	12.5999	103.962	C92	prognostic	0.680211	0.394707	0.599256	0.636501	0.285627	0.456103	Neoplasms (Ch. II)	8106	313806	8.93	146.547
known quant	Z09.9 Follow-up examination after unspecified treatment for other conditions	L3	ptv	APOB	2.31503e-15	358307	101	472	0.00373797	0.00142475	2.6297	1.94697	3.55182	Z099	time-agnostic	0.641284	0.372606	0.585785	0.60784	0.268398	0.33664	Health status factors (Ch. XXI)	27020	331287	7.56	146.354
known quant	I31 Other diseases of pericardium	L3	ptv5pcnt	APOB	2.35736e-15	298296	98	388	0.00381977	0.00142312	2.69053	1.96646	3.68122	I31	diagnostic	0.743809	0.443747	0.636667	0.708889	0.325867	0.492715	Circulatory (Ch. IX)	25656	272640	9.65	146.276
known quant	B59 Pneumocystosis	L2	ptv	PKD1	2.5636e-15	278818	11	81	0.0144547	0.000291307	50.3331	20.7938	121.836	B59	time-agnostic	0.645395	0.369906	0.506274	0.668844	0.255622	0.3325	Infectious (Ch. I)	761	278057	5.14	145.912
known quant	I24 Other acute ischaemic heart diseases	L3	ptv5pcnt	PCSK9	2.62675e-15	263684	101	289	0.00336398	0.00123684	2.72562	1.96795	3.775	I24	diagnostic	0.89328	0.630978	0.792909	0.841125	0.50473	0.713686	Circulatory (Ch. IX)	30024	233660	8.8	145.806
known quant	M06.9 Rheumatoid arthritis, unspecified	L3	ptv	PKD1	2.70106e-15	312424	39	62	0.00133713	0.000218882	6.11572	3.43129	10.9003	M069	time-agnostic	0.803471	0.522901	0.750816	0.708519	0.41499	0.596949	Musculoskeletal (Ch. XIII)	29167	283257	6.78	145.685
known quant	N28.1 Cyst of kidney, acquired	L3	ptv	COL4A4	2.77223e-15	290062	95	368	0.00380502	0.00138818	2.74766	1.99622	3.78197	N281	time-agnostic	0.692996	0.413051	0.650931	0.623522	0.309505	0.418153	Genitourinary (Ch. XIV)	24967	265095	6.72	145.572
known quant	Z08.7 Follow-up examination after combined treatment for malignant neoplasm	L3	ptv5pcnt	COL4A4	2.77829e-15	279041	67	378	0.00472997	0.00142708	3.32543	2.31874	4.76918	Z087	time-agnostic	0.638999	0.370891	0.556553	0.633389	0.262151	0.336964	Health status factors (Ch. XXI)	14165	264876	8.66	145.562
known quant	K29.1 Other acute gastritis	L3	ptv	HBB	2.83484e-15	368059	21	57	0.00203745	0.000159328	12.8118	6.29945	26.0567	K291	prognostic	0.635418	0.363448	0.556544	0.614765	0.258262	0.339605	Gastrointestinal (Ch. XI)	10307	357752	8.46	145.475
known quant	I74 Arterial embolism and thrombosis	L3	ptv5pcnt	APOB	2.97247e-15	264745	63	358	0.0049119	0.00142109	3.46855	2.3916	5.03047	I74	diagnostic	0.864073	0.585064	0.766515	0.795994	0.463992	0.685283	Circulatory (Ch. IX)	12826	251919	7.97	145.269
known quant	K29.7 Gastritis, unspecified	L3	ptv	PKD1	3.10128e-15	368230	47	68	0.0010766	0.000209505	5.14323	3.00802	8.79407	K297	diagnostic	0.676392	0.399308	0.625339	0.622905	0.293599	0.375812	Gastrointestinal (Ch. XI)	43656	324574	1.9	145.085
known binary	D63.8 Anaemia in other chronic diseases classified elsewhere	L0	rec	UMOD	3.15956e-15	310260	10	22	0.00540833	7.13334e-05	76.2245	25.7076	226.01	D638	time-agnostic	0.914596	0.70886	0.878464	0.815663	0.626609	0.828973	Haematological and immune (Ch. III)	1849	308411	2.78	145.004	-4.57051
known quant	Z43 Attention to artificial openings	L1	ptv	PKD2	3.18325e-15	321103	17	32	0.00204008	0.000102312	19.9786	8.56623	46.5951	Z43	diagnostic	0.715464	0.426948	0.619311	0.687039	0.309819	0.451382	Health status factors (Ch. XXI)	8333	312770	3.09	144.971
known binary	Z90.4 Acquired absence of other parts of digestive tract	L2	ptv5pcnt	APC	3.23873e-15	381402	36	53	0.00102928	0.000152991	6.73361	3.65982	12.389	Z904	diagnostic	0.740925	0.452598	0.654083	0.700167	0.334283	0.470331	Health status factors (Ch. XXI)	34976	346426	2.25	144.896	-11.4358
known quant	M79.8 Other specified soft tissue disorders	L3	ptvraredmg	MC4R	3.36976e-15	384467	194	879	0.00496901	0.00254469	1.95745	1.57072	2.4394	M798	diagnostic	0.707827	0.424598	0.647601	0.646873	0.31611	0.426996	Musculoskeletal (Ch. XIII)	39042	345425	5.14	144.724
known binary	Z92.3 Personal history of irradiation	L0	ptv	BRCA2	3.37272e-15	349539	103	968	0.00721794	0.00288723	2.51086	1.90532	3.30884	Z923	prognostic	0.668676	0.392181	0.614836	0.620395	0.28666	0.369098	Health status factors (Ch. XXI)	14270	335269	1.49	144.72	-46.6317
known quant	M13.99 Arthritis, unspecified (Site unspecified)	L3	ptv5pcnt	PKD1	3.38792e-15	345260	42	66	0.00119754	0.000212774	5.63375	3.22554	9.83996	M1399	prognostic	0.707645	0.425326	0.639763	0.659603	0.314101	0.403936	Musculoskeletal (Ch. XIII)	35072	310188	6.41	144.701
known quant	M25 Other joint disorders, not elsewhere classified	L3	ptv5pcnt	PKD1	3.46387e-15	374586	43	71	0.00114682	0.000210626	5.44993	3.16009	9.399	M25	diagnostic	0.656091	0.386241	0.597332	0.62361	0.279386	0.341087	Musculoskeletal (Ch. XIII)	37495	337091	1.95	144.604
known binary	I80.2 Phlebitis and thrombophlebitis of other deep vessels of lower extremities	L0	flexdmg	PROC	3.63719e-15	333248	146	1767	0.0115974	0.00551053	2.11756	1.68268	2.66482	I802	prognostic	0.711117	0.424389	0.653457	0.646863	0.317964	0.433818	Circulatory (Ch. IX)	12589	320659	2.5	144.392	-48.9434
known binary	E03 Other hypothyroidism	L1	ptv	GIGYF1	3.68392e-15	308399	39	62	0.00134182	0.000221957	6.0522	3.39549	10.7876	E03	time-agnostic	0.69533	0.416253	0.685872	0.59372	0.320652	0.413321	Endocrine and metabolic (Ch. IV)	29065	279334	1.24	144.337	62.8629
known quant	Z03.4 Observation for suspected myocardial infarction	L3	ptv5pcnt	PKD1	3.70583e-15	328720	37	64	0.00133883	0.000212565	6.30556	3.52137	11.2911	Z034	time-agnostic	0.722637	0.436894	0.652575	0.666667	0.324663	0.437575	Health status factors (Ch. XXI)	27636	301084	9.51	144.311
known quant	K62.5 Haemorrhage of anus and rectum	L3	ptv5pcnt	PKD1	3.7292e-15	346800	35	74	0.00148318	0.000228959	6.48605	3.64845	11.5306	K625	time-agnostic	0.608348	0.351078	0.589614	0.562468	0.25517	0.294864	Gastrointestinal (Ch. XI)	23598	323202	1.53	144.284
known quant	L40 Psoriasis	L3	ptv	PKD1	3.78722e-15	338257	45	64	0.00114355	0.000214114	5.34583	3.0823	9.27162	L40	diagnostic	0.735485	0.441456	0.638457	0.694545	0.324136	0.44927	Dermatological (Ch. XII)	39351	298906	8.82	144.217
known quant	E21 Hyperparathyroidism and other disorders of parathyroid gland	L3	ptv	PKD2	3.93669e-15	289824	18	29	0.00188009	0.000103479	18.2012	7.78196	42.5705	E21	diagnostic	0.745163	0.450823	0.674307	0.671726	0.343563	0.530805	Endocrine and metabolic (Ch. IV)	9574	280250	5.42	144.049
known quant	E78 Disorders of lipoprotein metabolism and other lipidaemias	L3	URmtr	GCK	4.2961e-15	366145	96	96	0.0011065	0.000343612	3.22266	2.13778	4.85812	E78	time-agnostic	0.756417	0.551539	0.65961	0.709674	0.450957	0.58874	Endocrine and metabolic (Ch. IV)	86760	279385	1.42	143.669
known quant	M79.86 Other specified soft tissue disorders (Lower leg)	L3	ptvraredmg	MC4R	4.32005e-15	382748	177	882	0.00508153	0.00253509	2.00961	1.60122	2.52214	M7986	diagnostic	0.725753	0.436465	0.660831	0.659277	0.326471	0.445199	Musculoskeletal (Ch. XIII)	34832	347916	6.09	143.645
known binary	C50 Malignant neoplasm of breast	L1	ptv	PALB2	4.38031e-15	216969	59	347	0.00600876	0.00167511	3.60271	2.45262	5.29211	C50	diagnostic	0.693126	0.411021	0.615708	0.654668	0.299132	0.400812	Neoplasms (Ch. II)	9819	207150	0.61	143.585	-68.8677
known quant	Z48 Other surgical follow-up care	L1	ptv5pcnt	PKD2	4.48244e-15	339493	15	28	0.00214286	8.42123e-05	25.4984	10.3326	62.9238	Z48	prognostic	0.626529	0.363263	0.565086	0.609195	0.259563	0.351202	Health status factors (Ch. XXI)	7000	332493	3.41	143.485
known quant	I05.9 Mitral valve disease, unspecified	L3	ptv	PKD1	4.4986e-15	394629	15	106	0.00582524	0.000270371	21.6658	10.3547	45.3328	I059	time-agnostic	0.740646	0.450179	0.661864	0.68345	0.336192	0.524811	Circulatory (Ch. IX)	2575	392054	6.85	143.469
known quant	N40 Hyperplasia of prostate	L3	ptv5pcnt	PKD1	4.5015e-15	181771	32	22	0.00131088	0.000139807	9.38739	4.29535	20.516	N40	prognostic	0.609578	0.352968	0.558806	0.592346	0.251369	0.289328	Genitourinary (Ch. XIV)	24411	157360	1.15	143.466
known quant	N99 Postprocedural disorders of genito-urinary system, not elsewhere classified	L3	ptv	PKD2	4.51015e-15	302231	19	33	0.00181384	0.000113108	16.0637	7.12017	36.2409	N99	prognostic	0.630674	0.363208	0.513365	0.654266	0.25015	0.330233	Genitourinary (Ch. XIV)	10475	291756	6.77	143.458
known quant	Z95.1 Presence of aortocoronary bypass graft	L2	ptv	PKD1	4.56776e-15	245166	33	54	0.00171884	0.000238973	7.20327	3.85107	13.4734	Z951	time-agnostic	0.82496	0.548321	0.737477	0.75766	0.429984	0.606662	Health status factors (Ch. XXI)	19199	225967	2.83	143.403
known quant	E87.5 Hyperkalaemia	L0	ptv5pcnt	PKD2	4.62105e-15	294636	16	27	0.00212089	9.40465e-05	22.5973	9.24791	55.2167	E875	diagnostic	0.873677	0.625749	0.83556	0.751276	0.537043	0.773945	Endocrine and metabolic (Ch. IV)	7544	287092	2.44	143.353
known quant	Z85.5 Personal history of malignant neoplasm of urinary tract	L2	ptv	PKD2	4.6689e-15	297279	20	22	0.0012738	7.81311e-05	16.3229	6.8012	39.1752	Z855	time-agnostic	0.694496	0.415393	0.665751	0.61303	0.314198	0.408117	Health status factors (Ch. XXI)	15701	281578	3.13	143.308
known binary	Z08 Follow-up examination after treatment for malignant neoplasm	L0	URmtr	MLH1	4.71197e-15	293809	44	257	0.00415683	0.000907409	4.59593	2.95844	7.13977	Z08	diagnostic	0.651373	0.379254	0.607756	0.606819	0.277166	0.359034	Health status factors (Ch. XXI)	10585	283224	1.38	143.268	-18.965
known binary	C91.9 Lymphoid leukaemia, unspecified	L3	ptv5pcnt	CHD2	4.81977e-15	272010	7	8	0.00992908	2.94871e-05	340.093	75.0025	1542.12	C919	time-agnostic	0.814444	0.565467	0.783635	0.701667	0.472418	0.706537	Neoplasms (Ch. II)	705	271305	8.2	143.17
known quant	D69.3 Idiopathic thrombocytopenic purpura	L3	URmtr	GP1BB	5.05913e-15	376926	16	56	0.00299457	0.000150707	19.9269	9.11662	43.5558	D693	diagnostic	0.85186	0.590011	0.801898	0.747511	0.487587	0.721973	Haematological and immune (Ch. III)	5343	371583	8.14	142.959
known binary	C91 Lymphoid leukaemia	L0	rec	IGLL5	5.10298e-15	347034	15	86	0.00541712	0.000249808	21.7978	10.2135	46.5212	C91	time-agnostic	0.802754	0.557914	0.840935	0.635021	0.499527	0.688123	Neoplasms (Ch. II)	2769	344265	2.09	142.922	8.70815
known quant	R31 Unspecified haematuria	L2	flexdmg	COL4A3	5.33872e-15	313903	601	4232	0.0211048	0.014827	1.43253	1.26356	1.6241	R31	diagnostic	0.654973	0.385133	0.648727	0.573658	0.290095	0.355138	Abnormal labs (Ch. XVIII)	28477	285426	1.43	142.726	58.3924
known quant	Z08 Follow-up examination after treatment for malignant neoplasm	L3	ptv	COL4A4	5.49223e-15	297504	85	373	0.0038603	0.00135398	2.85826	2.05273	3.97989	Z08	diagnostic	0.651373	0.379254	0.607756	0.606819	0.277166	0.359034	Health status factors (Ch. XXI)	22019	275485	2.87	142.603
known quant	A41.5 Septicaemia due to other Gram-negative organisms	L1	ptv5pcnt	PKD2	5.50754e-15	322041	15	27	0.00216481	8.56838e-05	25.3178	10.1878	62.9176	A415	diagnostic	0.743923	0.452261	0.665478	0.670924	0.338629	0.519458	Infectious (Ch. I)	6929	315112	3.3	142.59
known quant	Z87.4 Personal history of diseases of the genito-urinary system	L3	ptv5pcnt	COL4A4	5.51277e-15	371554	116	455	0.00328631	0.00135314	2.43337	1.825	3.24453	Z874	diagnostic	0.661035	0.384621	0.597227	0.623653	0.278566	0.367737	Health status factors (Ch. XXI)	35298	336256	2.56	142.586
known quant	Z87.3 Personal history of diseases of the musculoskeletal system and connective tissue	L3	raredmg	MC4R	5.70391e-15	384495	163	732	0.00438372	0.00210762	2.0847	1.64075	2.64878	Z873	prognostic	0.664316	0.386857	0.594077	0.630982	0.278898	0.356134	Health status factors (Ch. XXI)	37183	347312	7.88	142.438
known quant	Z98.8 Other specified postsurgical states	L3	ptv	PKD1	6.09363e-15	394629	25	96	0.00225571	0.000250296	9.03027	4.88783	16.6834	Z988	time-agnostic	0.674826	0.395335	0.618477	0.622447	0.28918	0.384156	Health status factors (Ch. XXI)	11083	383546	8.48	142.151
known quant	L03.0 Cellulitis of finger and toe	L3	ptv5pcnt	PKD1	6.33857e-15	317212	23	76	0.00254961	0.0002466	10.3629	5.36842	20.0039	L030	prognostic	0.622135	0.358054	0.526043	0.631744	0.249924	0.345027	Dermatological (Ch. XII)	9021	308191	9.48	141.98
known binary	I80 Phlebitis and thrombophlebitis	L0	flexdmg	PROC	6.41911e-15	335922	164	1751	0.010918	0.00545651	2.01197	1.61556	2.50565	I80	time-agnostic	0.72309	0.440645	0.680564	0.642436	0.334808	0.450389	Circulatory (Ch. IX)	15021	320901	2.23	141.925	-187.374
known quant	Z82.3 Family history of stroke	L3	ptv	APOB	6.78708e-15	394629	53	575	0.00560609	0.00149283	3.77088	2.59342	5.48295	Z823	time-agnostic	0.646624	0.376319	0.552546	0.648276	0.264376	0.334116	Health status factors (Ch. XXI)	9454	385175	8.29	141.683
known quant	Z91.6 Personal history of other physical trauma	L3	ptv5pcnt	PKD1	6.81171e-15	337448	24	82	0.00241133	0.000250386	9.65134	5.09105	18.2965	Z916	time-agnostic	0.647931	0.373281	0.559164	0.640448	0.264201	0.349597	Health status factors (Ch. XXI)	9953	327495	9.06	141.667
known quant	K66.0 Peritoneal adhesions	L3	ptv	PKD1	6.92571e-15	353347	45	67	0.00111273	0.000214122	5.2014	3.01636	8.96928	K660	diagnostic	0.67177	0.394806	0.5833	0.653803	0.281998	0.368529	Gastrointestinal (Ch. XI)	40441	312906	6.27	141.595
known quant	Z45.8 Adjustment and management of other implanted devices	L0	ptv	PKD2	7.23326e-15	316990	13	31	0.00325163	9.90441e-05	32.9339	12.992	83.4853	Z458	time-agnostic	0.67712	0.399355	0.61114	0.636845	0.290407	0.411081	Health status factors (Ch. XXI)	3998	312992	2.58	141.407
known quant	I84.8 Unspecified haemorrhoids with other complications	L3	ptv	APOB	7.67229e-15	336045	115	423	0.0034069	0.00139932	2.43959	1.82123	3.2679	I848	prognostic	0.612235	0.352485	0.54158	0.606714	0.248533	0.307975	Circulatory (Ch. IX)	33755	302290	9.38	141.151
putative novel	C85.9 Non-Hodgkin's lymphoma, unspecified type	L1	rec	IGLL5	7.71338e-15	339818	18	87	0.00385192	0.000259589	14.892	7.36408	30.1154	C859	prognostic	0.655909	0.381442	0.609914	0.607573	0.279316	0.402616	Neoplasms (Ch. II)	4673	335145	2.74	141.128
known quant	Z46.6 Fitting and adjustment of urinary device	L2	ptv5pcnt	PKD2	7.79899e-15	254453	20	19	0.0013132	7.94238e-05	16.5545	6.67821	41.0366	Z466	diagnostic	0.683902	0.399394	0.623476	0.624996	0.292698	0.415977	Health status factors (Ch. XXI)	15230	239223	2.04	141.08
known quant	Z90.4 Acquired absence of other parts of digestive tract	L3	ptvraredmg	ASGR1	8.1235e-15	373102	188	555	0.0034851	0.00173895	2.00765	1.58233	2.54729	Z904	diagnostic	0.740925	0.452598	0.654083	0.700167	0.334283	0.470331	Health status factors (Ch. XXI)	53944	319158	3.47	140.903
known binary	Z08 Follow-up examination after treatment for malignant neoplasm	L0	ptv5pcnt	MSH6	8.4236e-15	298984	48	298	0.00429992	0.00103537	4.16666	2.74131	6.33313	Z08	prognostic	0.630474	0.365795	0.583376	0.595879	0.264195	0.324576	Health status factors (Ch. XXI)	11163	287821	1.46	140.745	29.7328
known quant	N48 Other disorders of penis	L3	ptv	PKD1	8.47642e-15	181726	24	30	0.00200702	0.000176712	11.3784	5.21275	24.837	N48	time-agnostic	0.612009	0.35359	0.573594	0.581645	0.253671	0.311856	Genitourinary (Ch. XIV)	11958	169768	3.85	140.718
known quant	R41.3 Other amnesia	L3	ptv5pcnt	PKD1	8.9072e-15	329742	25	77	0.00219568	0.000241868	9.0958	4.80953	17.202	R413	time-agnostic	0.62098	0.356592	0.52871	0.627475	0.249398	0.311793	Abnormal labs (Ch. XVIII)	11386	318356	8.61	140.503
known quant	D50 Iron deficiency anaemia	L3	ptv	TMPRSS6	8.96981e-15	375594	74	200	0.00189992	0.000594098	3.20218	2.19039	4.68133	D50	prognostic	0.7628	0.48759	0.75841	0.633102	0.396158	0.515685	Haematological and immune (Ch. III)	38949	336645	2.28	140.472	57.7067
known quant	R94.4 Abnormal results of kidney function studies	L3	ptv5pcnt	PKD2	9.02322e-15	307407	12	30	0.00387222	9.85843e-05	39.427	15.0592	103.225	R944	time-agnostic	0.760647	0.47737	0.710338	0.689829	0.368004	0.567462	Abnormal labs (Ch. XVIII)	3099	304308	9.06	140.446
known quant	R04.0 Epistaxis	L2	ptv5pcnt	PKD2	9.13118e-15	332662	20	25	0.00120048	7.91134e-05	15.1912	6.49987	35.5042	R040	time-agnostic	0.692585	0.412142	0.64407	0.628016	0.306609	0.405101	Abnormal labs (Ch. XVIII)	16660	316002	4.14	140.395
known quant	E78.0 Pure hypercholesterolaemia	L3	URmtr	GCK	9.24121e-15	362679	87	99	0.0011306	0.000346482	3.26566	2.15031	4.95953	E780	prognostic	0.749143	0.461393	0.701118	0.65829	0.355137	0.474191	Endocrine and metabolic (Ch. IV)	76950	285729	1.37	140.343
known quant	Z50.0 Cardiac rehabilitation	L3	ptv	APOB	9.36425e-15	251066	63	336	0.00477092	0.00141259	3.38882	2.32916	4.93059	Z500	diagnostic	0.858882	0.578524	0.742347	0.82449	0.445882	0.636818	Health status factors (Ch. XXI)	13205	237861	9.1	140.285
known binary	I25.1 Atherosclerotic heart disease	L0	ptv	LDLR	9.6711e-15	263606	42	48	0.00121753	0.000209506	5.8173	3.19267	10.5996	I251	time-agnostic	0.769021	0.543397	0.742259	0.654562	0.464252	0.587685	Circulatory (Ch. IX)	34496	229110	1.16	140.145	-11.1419
known quant	C77.2 Intra-abdominal lymph nodes	L3	flexdmg	ASGR1	9.72555e-15	331492	94	593	0.00497407	0.00189703	2.63014	1.94759	3.55189	C772	diagnostic	0.707142	0.413192	0.595588	0.692038	0.295366	0.448524	Neoplasms (Ch. II)	18898	312594	6.51	140.121
known quant	M54 Dorsalgia	L3	ptv	PKD1	1.0137e-14	363805	40	72	0.00121212	0.000217651	5.57465	3.19998	9.71155	M54	prognostic	0.663466	0.392576	0.615719	0.618982	0.287373	0.346063	Musculoskeletal (Ch. XIII)	33000	330805	2.52	139.941
putative novel	M50 Cervical disk disorders	L3	ptv	PKD1	1.03931e-14	363087	23	92	0.00256725	0.000259793	9.90477	5.23814	18.7288	M50	prognostic	0.618628	0.362348	0.524516	0.63996	0.252085	0.291359	Musculoskeletal (Ch. XIII)	8959	354128	3.3	139.833
known quant	I44.7 Left bundle-branch block, unspecified	L3	flexnonsynmtr	PCSK9	1.11324e-14	308001	325	1207	0.00755182	0.00455532	1.66281	1.39107	1.98763	I447	diagnostic	0.773506	0.489056	0.704464	0.704369	0.374366	0.553245	Circulatory (Ch. IX)	43036	264965	9.58	139.534
known binary	Z86.7 Personal history of diseases of the circulatory system	L0	flexdmg	PROC	1.12503e-14	352665	322	1723	0.00892115	0.0054427	1.64486	1.38729	1.95024	Z867	prognostic	0.717811	0.436887	0.685974	0.631404	0.334252	0.435657	Health status factors (Ch. XXI)	36094	316571	1.12	139.488	-41.6237
known quant	N13.1 Hydronephrosis with ureteral stricture, not elsewhere classified	L3	ptv	PKD2	1.13475e-14	325730	13	31	0.00305379	9.64311e-05	31.7621	12.5424	80.4336	N131	time-agnostic	0.645253	0.371497	0.578874	0.612925	0.267347	0.382658	Genitourinary (Ch. XIV)	4257	321473	8.55	139.451
known quant	I95.1 Orthostatic hypotension	L3	ptv	APOB	1.1382e-14	307680	137	368	0.00318619	0.00139035	2.29578	1.73009	3.04644	I951	time-agnostic	0.758883	0.473453	0.720991	0.656423	0.370473	0.519569	Circulatory (Ch. IX)	42998	264682	8.88	139.438
known binary	Z12.1 Special screening examination for neoplasm of intestinal tract	L0	ptv	MSH2	1.16681e-14	379830	24	61	0.00162966	0.000167076	9.76828	4.99636	19.0978	Z121	time-agnostic	0.691768	0.410312	0.596554	0.675062	0.29472	0.345026	Health status factors (Ch. XXI)	14727	365103	1.22	139.33	-8.48466
known quant	D46.9 Myelodysplastic syndrome, unspecified	L3	ptv	PKD1	1.1877e-14	287945	18	71	0.00369914	0.000250813	14.7996	7.15774	30.6002	D469	time-agnostic	0.786249	0.49376	0.715716	0.703704	0.382702	0.59237	Neoplasms (Ch. II)	4866	283079	8.02	139.253
known quant	R17 Unspecified jaundice	L3	ptv5pcnt	SLC4A1	1.21313e-14	303115	15	9	0.00104217	3.11719e-05	33.467	10.2901	108.846	R17	time-agnostic	0.701393	0.412856	0.622438	0.651834	0.302214	0.441619	Abnormal labs (Ch. XVIII)	14393	288722	9.26	139.161
putative novel	M43 Other deforming dorsopathies	L2	ptv	PKD1	1.22099e-14	352797	28	82	0.00187642	0.000242693	7.74432	4.2236	14.1999	M43	diagnostic	0.673191	0.397977	0.557052	0.691968	0.280248	0.35973	Musculoskeletal (Ch. XIII)	14922	337875	5.05	139.133
known quant	C18 Malignant neoplasm of colon	L3	ptv	PKD1	1.25652e-14	333573	33	79	0.00163853	0.000252047	6.50991	3.64845	11.6156	C18	diagnostic	0.644126	0.370492	0.542203	0.65097	0.259961	0.355142	Neoplasms (Ch. II)	20140	313433	3.34	139.008
known quant	J81 Pulmonary oedema	L2	ptv	PKD2	1.26996e-14	327938	14	30	0.00249777	9.30715e-05	26.9018	10.8143	66.9215	J81	diagnostic	0.823592	0.523428	0.730152	0.737626	0.407629	0.616751	Respiratory (Ch. X)	5605	322333	5.71	138.962
known quant	N21 Calculus of lower urinary tract	L3	ptv	COL4A4	1.28771e-14	213353	53	290	0.00542588	0.00142447	3.82439	2.54175	5.75429	N21	prognostic	0.669132	0.389675	0.572432	0.663784	0.276821	0.363351	Genitourinary (Ch. XIV)	9768	203585	6.87	138.902
known quant	D50.9 Iron deficiency anaemia, unspecified	L3	ptv	TMPRSS6	1.29952e-14	370894	70	198	0.00193788	0.000591447	3.28092	2.22746	4.8326	D509	prognostic	0.76313	0.488457	0.757861	0.635122	0.39677	0.519953	Haematological and immune (Ch. III)	36122	334772	2.74	138.862
putative novel	Z83.5 Family history of eye and ear disorders	L3	ptv	PKD1	1.33861e-14	331900	28	79	0.00192612	0.000248926	7.75071	4.20857	14.2741	Z835	time-agnostic	0.616945	0.357243	0.541831	0.616404	0.251641	0.298654	Health status factors (Ch. XXI)	14537	317363	4.86	138.733
known quant	I34.0 Mitral (valve) insufficiency	L1	ptv5pcnt	PKD2	1.35961e-14	307469	21	25	0.00119413	8.62417e-05	13.8617	5.9955	32.0485	I340	time-agnostic	0.730524	0.447413	0.698807	0.634606	0.345291	0.481851	Circulatory (Ch. IX)	17586	289883	3.43	138.666
known quant	M31 Other necrotising vasculopathies	L2	ptv	PKD2	1.36831e-14	381729	15	41	0.00240192	0.000109192	22.0477	9.51646	51.0801	M31	time-agnostic	0.648461	0.377698	0.611605	0.595249	0.276882	0.384864	Musculoskeletal (Ch. XIII)	6245	375484	4.98	138.638
known binary	C78.7 Secondary malignant neoplasm of liver	L0	ptv	BRCA2	1.39699e-14	352845	69	1016	0.00890208	0.00294413	3.04185	2.2019	4.20221	C787	prognostic	0.618624	0.359613	0.552577	0.611904	0.254401	0.29993	Neoplasms (Ch. II)	7751	345094	1.24	138.548	22.1083
known quant	Z92 Personal history of medical treatment	L3	ptv5pcnt	APOB	1.40811e-14	394629	212	416	0.00261454	0.00132677	1.97315	1.55043	2.51113	Z92	diagnostic	0.776411	0.49326	0.721215	0.692254	0.383134	0.526515	Health status factors (Ch. XXI)	81085	313544	1.21	138.514
known quant	I60 Subarachnoid haemorrhage	L3	ptv5pcnt	PKD2	1.45566e-14	339779	17	37	0.00196896	0.000111734	17.6547	7.75941	40.1692	I60	time-agnostic	0.645247	0.374902	0.55517	0.637963	0.265485	0.342838	Circulatory (Ch. IX)	8634	331145	6.47	138.369
known binary	C50.9 Breast, unspecified	L0	ptv	PALB2	1.4771e-14	215896	60	342	0.00573614	0.00166475	3.45975	2.35994	5.07211	C509	diagnostic	0.696677	0.412932	0.612833	0.662983	0.299627	0.401699	Neoplasms (Ch. II)	10460	205436	0.86	138.306	-45.0392
known quant	I08 Multiple valve diseases	L1	ptv5pcnt	PKD2	1.55472e-14	321456	21	26	0.00116595	8.56827e-05	13.6225	5.9386	31.2486	I08	prognostic	0.756448	0.468622	0.707205	0.664411	0.361308	0.523196	Circulatory (Ch. IX)	18011	303445	2.88	138.083
known quant	N20.0 Calculus of kidney	L3	ptv	PKD2	1.60596e-14	275439	25	17	0.000859431	6.90075e-05	12.464	5.15541	30.1338	N200	diagnostic	0.699867	0.417411	0.623056	0.66179	0.30507	0.407737	Genitourinary (Ch. XIV)	29089	246350	5.89	137.943
known quant	I73.0 Raynaud's syndrome	L3	ptv5pcnt	PKD2	1.62002e-14	306890	22	27	0.00118267	9.36563e-05	12.6415	5.60633	28.5049	I730	time-agnostic	0.686527	0.405854	0.620569	0.641031	0.297703	0.395992	Circulatory (Ch. IX)	18602	288288	7.24	137.905
known quant	R63.8 Other symptoms and signs concerning food and fluid intake	L3	ptv	PKD1	1.67713e-14	364205	24	87	0.00225522	0.000246066	9.18352	4.87874	17.2866	R638	time-agnostic	0.705973	0.421957	0.623328	0.669685	0.307247	0.424908	Abnormal labs (Ch. XVIII)	10642	353563	9.06	137.754
putative novel	K02 Dental caries	L3	ptv	GIGYF1	1.78274e-14	376003	46	92	0.00127427	0.000270665	4.71267	2.83843	7.82451	K02	diagnostic	0.693507	0.414232	0.608101	0.671052	0.29995	0.385094	Gastrointestinal (Ch. XI)	36099	339904	7.89	137.489
known quant	K31 Other diseases of stomach and duodenum	L3	ptv5pcnt	HBB	1.79231e-14	376059	34	47	0.00094371	0.000138223	6.83297	3.61845	12.9032	K31	diagnostic	0.661236	0.387054	0.591888	0.632102	0.279467	0.367476	Gastrointestinal (Ch. XI)	36028	340031	2.4	137.466
known quant	D89.2 Hypergammaglobulinaemia, unspecified	L3	ptv	PKD1	1.80436e-14	319615	15	87	0.00544267	0.00027457	19.9255	9.34547	42.4833	D892	time-agnostic	0.738385	0.442809	0.651753	0.683433	0.329379	0.528414	Haematological and immune (Ch. III)	2756	316859	7.23	137.437
known quant	E11.9 Without complications	L3	ptv	APOB	1.83651e-14	373432	118	472	0.00330551	0.00139755	2.36974	1.78313	3.14934	E119	diagnostic	0.969875	0.832465	0.932426	0.905822	0.769983	0.920305	Endocrine and metabolic (Ch. IV)	35698	337734	1.18	137.36
known binary	I50.9 Heart failure, unspecified	L0	ptv5pcnt	TTN	1.96868e-14	290998	262	3240	0.0196844	0.0116678	1.70088	1.42579	2.02904	I509	diagnostic	0.906865	0.646463	0.816189	0.825574	0.531459	0.786407	Circulatory (Ch. IX)	13310	277688	2.26	137.058	-43.0459
known quant	K90.9 Intestinal malabsorption, unspecified	L3	ptv5pcnt	PKD1	1.97742e-14	342297	14	94	0.00625559	0.000276423	22.7667	10.5318	49.2149	K909	prognostic	0.660799	0.382246	0.519231	0.680769	0.265567	0.373175	Gastrointestinal (Ch. XI)	2238	340059	8.61	137.039
known quant	Z94.8 Other transplanted organ and tissue status	L3	ptv5pcnt	PKD2	2.01386e-14	313303	15	30	0.00220881	9.78755e-05	22.6153	9.27549	55.14	Z948	time-agnostic	0.745045	0.455817	0.694687	0.656692	0.350784	0.563676	Health status factors (Ch. XXI)	6791	306512	9.55	136.96
known quant	I31.3 Pericardial effusion (noninflammatory)	L3	ptv5pcnt	PKD2	2.14178e-14	343564	19	28	0.00129243	8.51418e-05	15.1981	6.56354	35.1916	I313	time-agnostic	0.726326	0.439688	0.677178	0.645074	0.333998	0.485261	Circulatory (Ch. IX)	14701	328863	8.56	136.692
known quant	U82.1 Resistance to methicillin	L3	ptv	PKD1	2.17857e-14	322631	18	71	0.00318528	0.000223989	14.2629	6.91364	29.4247	U821	prognostic	0.70958	0.422449	0.604309	0.694575	0.304441	0.416931	Codes for special purposes (Ch. XXII)	5651	316980	7.99	136.618
known quant	A09.0 Other and unspecified gastroenteritis and colitis of infectious origin	L3	ptv	PKD1	2.19379e-14	394629	18	103	0.00363196	0.000264324	13.787	6.94211	27.3809	A090	prognostic	0.653235	0.377584	0.546208	0.65602	0.264738	0.344152	Infectious (Ch. I)	4956	389673	9.97	136.588
known quant	D46 Myelodysplastic syndromes	L3	ptv5pcnt	PKD1	2.21161e-14	290608	19	80	0.00359712	0.000280381	12.8721	6.39553	25.9074	D46	time-agnostic	0.773962	0.482489	0.703855	0.69119	0.37078	0.571933	Neoplasms (Ch. II)	5282	285326	7.91	136.553
known quant	E03.9 Hypothyroidism, unspecified	L3	ptv5pcnt	PKD1	2.2669e-14	269059	45	34	0.000910968	0.000154784	5.88987	3.10162	11.1847	E039	diagnostic	0.7429	0.458231	0.709536	0.643901	0.355999	0.489342	Endocrine and metabolic (Ch. IV)	49398	219661	2.11	136.446
known quant	C78.6 Secondary malignant neoplasm of retroperitoneum and peritoneum	L3	ptv	PKD1	2.38307e-14	317999	23	72	0.00227926	0.000233836	9.76723	5.03444	18.9492	C786	diagnostic	0.708179	0.41229	0.603712	0.66754	0.298554	0.463877	Neoplasms (Ch. II)	10091	307908	3.27	136.229
known quant	A08 Viral and other specified intestinal infections	L3	ptv	PKD2	2.44904e-14	382221	19	34	0.00133493	9.23943e-05	14.4661	6.46473	32.3708	A08	prognostic	0.684935	0.403754	0.615251	0.642471	0.294991	0.408321	Infectious (Ch. I)	14233	367988	8.85	136.11
known quant	N32.3 Diverticulum of bladder	L1	ptv	PKD2	2.48106e-14	250632	12	20	0.00315706	8.10271e-05	39.0833	13.8164	110.557	N323	time-agnostic	0.614679	0.356593	0.534034	0.620906	0.249831	0.313355	Genitourinary (Ch. XIV)	3801	246831	2.52	136.054
known quant	I60.9 Subarachnoid haemorrhage, unspecified	L3	ptv5pcnt	PKD2	2.62665e-14	351538	14	39	0.00273865	0.000112578	24.3908	10.2344	58.1283	I609	prognostic	0.629301	0.360459	0.514447	0.650737	0.249849	0.331338	Circulatory (Ch. IX)	5112	346426	5.84	135.806
known quant	N25 Disorders resulting from impaired renal tubular function	L3	ptv5pcnt	PKD2	2.70268e-14	353939	9	38	0.00834106	0.000107691	78.0964	27.7561	219.737	N25	time-agnostic	0.843447	0.577876	0.811492	0.715	0.489472	0.73049	Genitourinary (Ch. XIV)	1079	352860	7.55	135.682
known binary	D47.1 Chronic myeloproliferative disease	L2	ptv5pcnt	CALR	2.70737e-14	394629	8	16	0.00539811	4.06972e-05	133.355	38.7022	459.498	D471	prognostic	0.852718	0.606445	0.828893	0.732206	0.517409	0.752163	Neoplasms (Ch. II)	1482	393147	3.81	135.675	48.4598
known quant	R07.3 Other chest pain	L3	ptv	APOB	2.71918e-14	373425	141	460	0.00309421	0.00140305	2.20908	1.68794	2.89111	R073	diagnostic	0.697783	0.41873	0.646767	0.638741	0.311819	0.404168	Abnormal labs (Ch. XVIII)	45569	327856	3.47	135.656
known quant	I71 Aortic aneurysm and dissection	L2	ptv	PKD2	2.74792e-14	275296	20	24	0.00132899	9.22201e-05	14.4289	6.11698	34.0355	I71	prognostic	0.769783	0.479801	0.694417	0.702192	0.364565	0.519925	Circulatory (Ch. IX)	15049	260247	4.18	135.61
known quant	I71.0 Dissection of aorta [any part]	L3	ptv5pcnt	PKD1	2.7664e-14	273133	16	71	0.00454933	0.000263337	17.3501	8.11813	37.0805	I710	time-agnostic	0.753557	0.451012	0.641532	0.708402	0.331352	0.495899	Circulatory (Ch. IX)	3517	269616	9.38	135.581
known quant	M79.66 Pain in limb (Lower leg)	L3	flexdmg	MC4R	2.99979e-14	371130	223	1009	0.00555141	0.00304871	1.82549	1.48539	2.24346	M7966	diagnostic	0.680246	0.402011	0.604345	0.650305	0.291098	0.379164	Musculoskeletal (Ch. XIII)	40170	330960	8.26	135.229
known quant	Q21.1 Atrial septal defect	L3	flexdmg	PCSK9	3.01179e-14	377086	89	2170	0.0148979	0.00584729	2.57124	1.94601	3.39734	Q211	diagnostic	0.650484	0.375772	0.513614	0.682987	0.258193	0.33635	Congenital malformation (Ch. XVII)	5974	371112	8.45	135.212
known quant	Q60.0 Renal agenesis, unilateral	L3	ptv5pcnt	PKD2	3.0279e-14	325937	10	36	0.00618812	0.000111001	56.0891	20.6587	152.284	Q600	time-agnostic	0.71571	0.418712	0.6125	0.68	0.303963	0.477666	Congenital malformation (Ch. XVII)	1616	324321	8.04	135.189
known quant	E53.8 Deficiency of other specified B group vitamins	L3	ptv5pcnt	PKD1	3.04363e-14	387723	32	88	0.00153264	0.000239884	6.39736	3.60985	11.3374	E538	diagnostic	0.745698	0.449765	0.641945	0.70789	0.331376	0.498997	Endocrine and metabolic (Ch. IV)	20879	366844	8.03	135.166
putative novel	C83 Diffuse non-Hodgkin's lymphoma	L0	rec	IGLL5	3.0466e-14	323641	17	80	0.0038091	0.000250644	15.2515	7.36931	31.5646	C83	time-agnostic	0.667307	0.389318	0.635082	0.596086	0.289713	0.423372	Neoplasms (Ch. II)	4463	319178	2.34	135.162
known quant	N92.0 Excessive and frequent menstruation with regular cycle	L3	ptv5pcnt	HBB	3.10393e-14	212903	19	21	0.00166477	0.000104224	15.998	6.50383	39.3517	N920	prognostic	0.701745	0.418044	0.589796	0.697151	0.298617	0.377064	Genitourinary (Ch. XIV)	11413	201490	1.32	135.081
known quant	I10 Essential (primary) hypertension	L3	ptv	APOB	3.19284e-14	384869	291	327	0.00233532	0.00125643	1.86071	1.47443	2.34818	I10	diagnostic	0.841131	0.604494	0.797854	0.720249	0.52082	0.657255	Circulatory (Ch. IX)	124608	260261	1.04	134.958
known quant	Z46 Fitting and adjustment of other devices	L2	ptv5pcnt	PKD2	3.25106e-14	267534	21	24	0.0012759	9.5589e-05	13.3635	5.72908	31.1715	Z46	diagnostic	0.683936	0.402225	0.626985	0.625055	0.295749	0.41517	Health status factors (Ch. XXI)	16459	251075	2.03	134.88
known quant	N20 Calculus of kidney and ureter	L3	flexdmg	CUBN	3.4016e-14	265237	841	5996	0.0332319	0.0249906	1.34111	1.20204	1.49627	N20	prognostic	0.691486	0.411884	0.628256	0.646953	0.30312	0.377556	Genitourinary (Ch. XIV)	25307	239930	3.58	134.683
known quant	K90.0 Coeliac disease	L3	flexdmg	ANGPTL3	3.46845e-14	326694	178	1225	0.00778006	0.00403206	1.93684	1.55516	2.41219	K900	time-agnostic	0.748861	0.452376	0.667821	0.679893	0.338887	0.507215	Gastrointestinal (Ch. XI)	22879	303815	8.4	134.599
known quant	R45.8 Other symptoms and signs involving emotional state	L3	ptv	PKD1	3.51621e-14	352342	26	87	0.0020495	0.000256142	8.01583	4.33241	14.8309	R458	time-agnostic	0.709158	0.419094	0.617812	0.67	0.304319	0.423092	Abnormal labs (Ch. XVIII)	12686	339656	9.79	134.539
known quant	Z45 Adjustment and management of implanted device	L0	ptv5pcnt	PKD2	3.67709e-14	335664	18	31	0.00149763	9.5784e-05	15.6574	6.79116	36.0992	Z45	diagnostic	0.758313	0.466422	0.681973	0.692339	0.351153	0.541642	Health status factors (Ch. XXI)	12019	323645	2.4	134.345
known quant	R17 Unspecified jaundice	L3	ptv	APOB	3.78109e-14	301814	62	404	0.00458106	0.00140142	3.27932	2.27202	4.73321	R17	diagnostic	0.740352	0.441237	0.646839	0.678161	0.325904	0.510221	Abnormal labs (Ch. XVIII)	13534	288280	8.71	134.224
known quant	M25.55 Pain in joint (Pelvic region and thigh)	L2	ptv5pcnt	PKD1	3.86767e-14	383116	26	91	0.00195093	0.000246086	7.94136	4.31469	14.6164	M2555	time-agnostic	0.669144	0.395437	0.604833	0.634709	0.28644	0.357295	Musculoskeletal (Ch. XIII)	13327	369789	3.65	134.126
known quant	Z87.7 Personal history of congenital malformations, deformations and chromosomal abnormalities	L3	ptv	PKD2	3.99525e-14	382906	14	41	0.00254222	0.000108638	23.4578	9.93091	55.4099	Z877	time-agnostic	0.672397	0.389767	0.588916	0.640497	0.279902	0.390784	Health status factors (Ch. XXI)	5507	377399	7.38	133.985
known quant	I49.9 Cardiac arrhythmia, unspecified	L3	ptv	APOB	4.01416e-14	332583	71	474	0.00446176	0.00149683	2.98969	2.12439	4.20745	I499	diagnostic	0.717743	0.424474	0.632468	0.671429	0.311147	0.462444	Circulatory (Ch. IX)	15913	316670	7.64	133.964
known quant	E55 Vitamin D deficiency	L3	ptv	PKD1	4.04487e-14	337933	37	70	0.00129073	0.000226342	5.70864	3.22327	10.1104	E55	time-agnostic	0.75599	0.466999	0.695025	0.678121	0.35663	0.496369	Endocrine and metabolic (Ch. IV)	28666	309267	7.61	133.931
known quant	E21.1 Secondary hyperparathyroidism, not elsewhere classified	L3	ptv5pcnt	PKD2	4.08818e-14	352501	9	42	0.00873786	0.000119498	73.7573	26.586	204.624	E211	prognostic	0.896219	0.710397	0.888043	0.782609	0.650459	0.829437	Endocrine and metabolic (Ch. IV)	1030	351471	6.52	133.885
putative novel	A04 Other bacterial intestinal infections	L3	ptv5pcnt	SLC4A1	4.09556e-14	369893	17	11	0.0007309	3.17338e-05	23.0484	7.8076	68.0398	A04	prognostic	0.650517	0.377118	0.58342	0.620092	0.270915	0.354939	Infectious (Ch. I)	23259	346634	5.97	133.877
known quant	B02 Zoster [herpes zoster]	L3	ptv	PKD2	4.15691e-14	394629	17	39	0.00165724	0.000101464	16.3587	7.26467	36.8367	B02	prognostic	0.625703	0.366298	0.568675	0.603004	0.262011	0.344498	Infectious (Ch. I)	10258	384371	9.89	133.812
known binary	Z42 Follow-up care involving plastic surgery	L0	ptv5pcnt	BRCA1	4.16878e-14	284132	31	338	0.00712316	0.00120809	5.93133	3.62588	9.70267	Z42	time-agnostic	0.608656	0.352387	0.521688	0.622904	0.245731	0.291401	Health status factors (Ch. XXI)	4352	279780	1.41	133.8	-34.3221
known binary	D46 Myelodysplastic syndromes	L0	ptv	DDX41	4.16995e-14	299137	23	508	0.014375	0.00170735	8.52769	4.92698	14.7598	D46	time-agnostic	0.773962	0.482489	0.703855	0.69119	0.37078	0.571933	Neoplasms (Ch. II)	1600	297537	2.4	133.799	6.74336
putative novel	H26.9 Cataract, unspecified	L3	ptv5pcnt	PKD1	4.40116e-14	361068	43	72	0.00111799	0.000223182	5.01378	2.91207	8.63235	H269	diagnostic	0.69417	0.423571	0.658607	0.63564	0.317515	0.392465	Ophthalmic (Ch. VII)	38462	322606	1.43	133.564
known quant	B37.8 Candidiasis of other sites	L3	ptv	PKD1	4.40431e-14	363390	30	88	0.00171243	0.00025443	6.74027	3.75532	12.0978	B378	time-agnostic	0.681241	0.401221	0.613132	0.637312	0.292742	0.394251	Infectious (Ch. I)	17519	345871	9.61	133.561
known quant	Z91.1 Personal history of noncompliance with medical treatment and regimen	L3	ptv	PKD1	4.44402e-14	319231	27	78	0.00195922	0.000255361	7.68545	4.13692	14.2778	Z911	prognostic	0.79632	0.504952	0.713846	0.724424	0.387579	0.576059	Health status factors (Ch. XXI)	13781	305450	9.31	133.522
known binary	D47.3 Essential (haemorrhagic) thrombocythaemia	L0	ptv	CALR	4.55909e-14	358711	8	15	0.00528751	4.19935e-05	126.576	36.1629	443.04	D473	prognostic	0.857778	0.606798	0.842218	0.718177	0.531668	0.739197	Neoplasms (Ch. II)	1513	357198	2.62	133.411	35.2211
known quant	R03.0 Elevated blood-pressure reading, without diagnosis of hypertension	L2	ptv	PKD2	4.6534e-14	384861	18	36	0.00144695	9.66648e-05	14.9889	6.67178	33.6744	R030	time-agnostic	0.676222	0.396673	0.566388	0.676525	0.280397	0.350166	Abnormal labs (Ch. XVIII)	12440	372421	4.77	133.322
known quant	M48.06 Spinal stenosis (Lumbar region)	L3	ptv5pcnt	PKD1	4.70072e-14	394629	45	76	0.0010361	0.000216403	4.79177	2.82127	8.13857	M4806	diagnostic	0.681121	0.397748	0.566826	0.683108	0.281223	0.368129	Musculoskeletal (Ch. XIII)	43432	351197	8.48	133.278
known binary	Z85.3 Personal history of malignant neoplasm of breast	L0	ptv5pcnt	CHEK2	4.71836e-14	215189	114	1031	0.0114274	0.00502405	2.28928	1.74989	2.99492	Z853	prognostic	0.639604	0.373248	0.568708	0.625193	0.26607	0.324012	Health status factors (Ch. XXI)	9976	205213	0.88	133.262	-76.8796
known quant	Z86.1 Personal history of infectious and parasitic diseases	L2	ptv	PKD2	4.73092e-14	351324	20	26	0.00107038	7.81628e-05	13.7078	5.91552	31.7646	Z861	diagnostic	0.718629	0.428022	0.632703	0.675215	0.313482	0.436751	Health status factors (Ch. XXI)	18685	332639	3.71	133.251
known quant	Z00 General examination and investigation of persons without complaint or reported diagnosis	L3	ptv5pcnt	PKD1	4.8796e-14	394629	21	100	0.00266667	0.000258562	10.3383	5.40269	19.783	Z00	time-agnostic	0.624908	0.362456	0.519695	0.644791	0.252209	0.313727	Health status factors (Ch. XXI)	7875	386754	8.24	133.116
known binary	Z85 Personal history of malignant neoplasm	L0	ptv5pcnt	CHEK2	5.13192e-14	340760	303	1576	0.00850646	0.00516484	1.65254	1.38592	1.97047	Z85	time-agnostic	0.645949	0.499439	0.611778	0.592518	0.431247	0.495779	Health status factors (Ch. XXI)	35620	305140	0.93	132.897	-1.99199
known quant	E11 Non-insulin-dependent diabetes mellitus	L3	ptv5pcnt	APOB	5.21436e-14	375409	119	494	0.00335126	0.00145337	2.31025	1.7432	3.06176	E11	diagnostic	0.970165	0.835234	0.933788	0.907416	0.774117	0.921895	Endocrine and metabolic (Ch. IV)	35509	339900	1.16	132.828
known quant	N28.0 Ischaemia and infarction of kidney	L3	ptv5pcnt	PKD2	5.23044e-14	276993	10	24	0.00489237	8.72889e-05	56.3186	19.3745	163.709	N280	prognostic	0.717449	0.4242	0.641379	0.668966	0.314507	0.49718	Genitourinary (Ch. XIV)	2044	274949	10.02	132.815
putative novel	G91 Hydrocephalus	L3	ptv	PKD1	5.55186e-14	358092	22	90	0.0024949	0.000257677	9.70397	5.07261	18.5638	G91	time-agnostic	0.602214	0.353124	0.48988	0.648161	0.242816	0.285126	Nervous system (Ch. VI)	8818	349274	9.37	132.556
known quant	Z53.9 Procedure not carried out, unspecified reason	L1	ptv5pcnt	PKD2	5.79159e-14	351121	18	30	0.00135941	8.87889e-05	15.3301	6.61669	35.5181	Z539	time-agnostic	0.667905	0.39608	0.630649	0.61059	0.293073	0.378431	Health status factors (Ch. XXI)	13241	337880	3.44	132.372
known quant	E87.6 Hypokalaemia	L3	ptv5pcnt	GIGYF1	5.79703e-14	377954	49	86	0.00112817	0.000257084	4.39218	2.65298	7.27153	E876	time-agnostic	0.741543	0.458837	0.70103	0.653352	0.353359	0.480807	Endocrine and metabolic (Ch. IV)	43433	334521	7.52	132.368
known quant	K90.0 Coeliac disease	L3	ptv	APOB	5.89469e-14	327935	93	448	0.00380789	0.00147605	2.58581	1.89284	3.53249	K900	diagnostic	0.737995	0.441747	0.623789	0.709235	0.320547	0.465475	Gastrointestinal (Ch. XI)	24423	303512	8.96	132.295
known quant	I61 Intracerebral haemorrhage	L3	ptv	PKD2	5.96096e-14	315718	20	30	0.00130506	9.98692e-05	13.0834	5.78824	29.5731	I61	prognostic	0.70002	0.412054	0.623698	0.65128	0.302549	0.438328	Circulatory (Ch. IX)	15325	300393	8.71	132.247
known quant	E83 Disorders of mineral metabolism	L3	UR	GCK	5.98958e-14	353511	76	163	0.00164271	0.00053052	3.09987	2.0967	4.58301	E83	time-agnostic	0.75412	0.479759	0.739592	0.642714	0.382552	0.521673	Endocrine and metabolic (Ch. IV)	46265	307246	6.72	132.226
known quant	D69 Purpura and other haemorrhagic conditions	L3	UR	THPO	6.0686e-14	319108	33	63	0.00135474	0.000213741	6.34545	3.46753	11.6119	D69	diagnostic	0.850126	0.582266	0.804546	0.73588	0.48312	0.709114	Haematological and immune (Ch. III)	24359	294749	6.33	132.169
known quant	K29.6 Other gastritis	L3	ptv	PKD1	6.21226e-14	380160	37	75	0.00119328	0.000214806	5.5606	3.16679	9.76392	K296	diagnostic	0.66523	0.389156	0.578586	0.646608	0.27749	0.358421	Gastrointestinal (Ch. XI)	31007	349153	2.83	132.068
known quant	C18.9 Colon, unspecified	L3	ptv	PKD1	6.26162e-14	331130	20	84	0.00287936	0.000259112	11.1416	5.64958	21.9725	C189	time-agnostic	0.611768	0.353778	0.537412	0.612834	0.248374	0.300957	Neoplasms (Ch. II)	6946	324184	3.52	132.033
known quant	E88.0 Disorders of plasma-protein metabolism, not elsewhere classified	L3	ptv5pcnt	PKD1	6.34543e-14	352936	20	87	0.00278474	0.000251624	11.0952	5.64983	21.7888	E880	prognostic	0.754737	0.462647	0.669395	0.693874	0.346465	0.526548	Endocrine and metabolic (Ch. IV)	7182	345754	8.9	131.975
known quant	Z53.9 Procedure not carried out, unspecified reason	L3	ptvraredmg	MC4R	6.51314e-14	369871	182	851	0.00492025	0.00255647	1.9292	1.53882	2.4186	Z539	prognostic	0.658726	0.380624	0.602594	0.610323	0.276461	0.368662	Health status factors (Ch. XXI)	36990	332881	9.62	131.862
known quant	B95.4 Other streptococcus as the cause of diseases classified to other chapters	L3	ptv5pcnt	PKD2	6.55685e-14	295359	16	25	0.0016782	8.74661e-05	19.2175	7.76853	47.5395	B954	diagnostic	0.656954	0.382775	0.58318	0.644797	0.273901	0.384648	Infectious (Ch. I)	9534	285825	7.9	131.833
known quant	J96.90 Respiratory failure, unspecified; Type I [hypoxic]	L3	ptv5pcnt	PKD1	6.67177e-14	300165	30	72	0.00172961	0.000254579	6.80402	3.70658	12.4899	J9690	time-agnostic	0.746108	0.46107	0.674531	0.691692	0.345721	0.477413	Respiratory (Ch. X)	17345	282820	8.02	131.758
known quant	M19.99 Arthrosis, unspecified (Site unspecified)	L3	ptvraredmg	MC4R	6.717e-14	336769	175	771	0.00499971	0.00255495	1.96168	1.55423	2.47595	M1999	time-agnostic	0.724212	0.440497	0.663473	0.663063	0.330151	0.430021	Musculoskeletal (Ch. XIII)	35002	301767	4.94	131.728
known quant	N25.8 Other disorders resulting from impaired renal tubular function	L3	ptv5pcnt	PKD2	6.76739e-14	342275	8	38	0.0115108	0.000111248	104.663	35.2236	310.995	N258	time-agnostic	0.854217	0.6029	0.829731	0.743083	0.521381	0.771677	Genitourinary (Ch. XIV)	695	341580	7.81	131.696
known binary	Z08.0 Follow-up examination after surgery for malignant neoplasm	L1	ptv5pcnt	MSH6	6.77138e-14	297317	45	289	0.00415858	0.00100874	4.13559	2.69021	6.35753	Z080	time-agnostic	0.632048	0.367475	0.59242	0.592085	0.266215	0.326734	Health status factors (Ch. XXI)	10821	286496	1.83	131.693	19.4135
known quant	G47 Sleep disorders	L2	ptvraredmg	MC4R	6.86028e-14	326276	115	786	0.00583667	0.00256383	2.28404	1.7432	2.99269	G47	prognostic	0.760472	0.484479	0.735288	0.65904	0.383686	0.509662	Nervous system (Ch. VI)	19703	306573	2.12	131.637
known quant	I50.9 Heart failure, unspecified	L3	ptvraredmg	MC4R	6.8675e-14	283584	214	595	0.00468517	0.00250097	1.87746	1.49537	2.35718	I509	time-agnostic	0.841566	0.567056	0.786441	0.73434	0.46186	0.662471	Circulatory (Ch. IX)	45676	237908	7.76	131.632
known quant	R40.0 Somnolence	L3	ptv5pcnt	PKD1	6.99042e-14	348528	21	88	0.00264484	0.000258377	10.2609	5.29266	19.8927	R400	time-agnostic	0.723668	0.434665	0.638611	0.675746	0.320754	0.461449	Abnormal labs (Ch. XVIII)	7940	340588	9.55	131.555
known quant	R80 Isolated proteinuria	L3	ptv	PKD2	7.07671e-14	267650	13	26	0.0027897	9.88631e-05	28.294	10.8276	73.9359	R80	time-agnostic	0.802073	0.541908	0.801431	0.67251	0.455876	0.666491	Abnormal labs (Ch. XVIII)	4660	262990	9.81	131.502
putative novel	Z85.6 Personal history of leukaemia	L0	ptv5pcnt	NOTCH1	7.27228e-14	327187	8	13	0.00489896	3.99319e-05	123.282	33.9833	447.232	Z856	prognostic	0.800004	0.517924	0.76503	0.680462	0.419876	0.65883	Health status factors (Ch. XXI)	1633	325554	2.44	131.383	80.2505
known binary	J93.1 Other spontaneous pneumothorax	L0	ptv	FLCN	7.50517e-14	264492	10	200	0.0340136	0.000757008	46.4785	19.3074	111.887	J931	time-agnostic	0.784673	0.474543	0.603605	0.801651	0.337236	0.524075	Respiratory (Ch. X)	294	264198	1.07	131.246	-8.88633
known quant	D41 Neoplasm of uncertain or unknown behaviour of urinary organs	L3	ptv	PKD2	7.68516e-14	258796	18	18	0.00126068	7.36142e-05	17.1459	6.66883	44.0828	D41	diagnostic	0.634185	0.36571	0.526336	0.646565	0.255135	0.340838	Neoplasms (Ch. II)	14278	244518	7.65	131.143
known quant	C95.9 Leukaemia, unspecified	L3	ptv5pcnt	CHD2	7.69495e-14	335068	7	11	0.00681597	3.29301e-05	208.397	51.5697	842.144	C959	time-agnostic	0.779749	0.486075	0.726867	0.674923	0.38623	0.618091	Neoplasms (Ch. II)	1027	334041	10.27	131.138
known quant	A41.1 Septicaemia due to other specified staphylococcus	L3	ptv	PKD1	7.87007e-14	336366	15	90	0.00481232	0.000270068	17.9002	8.44495	37.942	A411	time-agnostic	0.685961	0.399264	0.594188	0.656142	0.286776	0.40372	Infectious (Ch. I)	3117	333249	9.01	131.04
known binary	E21.0 Primary hyperparathyroidism	L3	ptv	PKD1	7.91228e-14	270849	19	69	0.00315353	0.00026055	12.1385	5.93983	24.8058	E210	diagnostic	0.722528	0.428934	0.59616	0.718984	0.306164	0.434201	Endocrine and metabolic (Ch. IV)	6025	264824	5.64	131.017
known binary	G60.0 Hereditary motor and sensory neuropathy	L0	UR	MPZ	7.98627e-14	394629	8	121	0.0286738	0.000306834	96.1798	35.62	259.701	G600	time-agnostic	0.669109	0.383752	0.505424	0.705255	0.264354	0.351907	Nervous system (Ch. VI)	279	394350	1.92	130.977	17.0597
known quant	K90 Intestinal malabsorption	L3	ptv	APOB	8.39125e-14	326868	102	428	0.00353896	0.00143602	2.46963	1.82231	3.34688	K90	diagnostic	0.721316	0.427661	0.61292	0.693775	0.309996	0.445407	Gastrointestinal (Ch. XI)	28822	298046	8.93	130.762
known quant	K50.9 Crohn's disease, unspecified	L3	ptv5pcnt	APOB	8.43273e-14	381415	79	528	0.0040265	0.00145939	2.76614	2.00243	3.82113	K509	diagnostic	0.794189	0.499624	0.692613	0.745322	0.376481	0.578517	Gastrointestinal (Ch. XI)	19620	361795	9.6	130.74
putative novel	K11 Diseases of salivary glands	L3	ptv5pcnt	PKD1	8.68869e-14	394629	26	95	0.00189712	0.000249394	7.61948	4.15913	13.9588	K11	time-agnostic	0.61713	0.358174	0.528295	0.627243	0.250772	0.309539	Gastrointestinal (Ch. XI)	13705	380924	9.66	130.61
known quant	Z48.8 Other specified surgical follow-up care	L3	ptv	PKD2	8.69982e-14	394629	15	41	0.00204221	0.000105865	19.328	8.35915	44.6901	Z488	diagnostic	0.610736	0.359268	0.496001	0.656787	0.246923	0.306947	Health status factors (Ch. XXI)	7345	387284	7.22	130.605
known binary	E21 Hyperparathyroidism and other disorders of parathyroid gland	L0	ptv	MEN1	8.80705e-14	323309	8	3	0.001997	9.39546e-06	212.973	33.1871	1366.72	E21	prognostic	0.9232	0.70748	0.878346	0.81063	0.624549	0.838349	Endocrine and metabolic (Ch. IV)	4006	319303	2.27	130.552	-16.2137
known quant	C92.0 Acute myeloid leukaemia	L3	ptv5pcnt	PKD1	9.02302e-14	340305	19	87	0.00305515	0.000260412	11.7649	5.91245	23.4104	C920	time-agnostic	0.686145	0.404492	0.638158	0.620395	0.300208	0.456578	Neoplasms (Ch. II)	6219	334086	9.82	130.446
known quant	M13 Other arthritis	L3	ptv5pcnt	PKD1	9.17199e-14	352261	43	70	0.00109884	0.00022355	4.91974	2.8482	8.49794	M13	diagnostic	0.720125	0.440291	0.662468	0.660322	0.329714	0.429947	Musculoskeletal (Ch. XIII)	39132	313129	2.87	130.375
known binary	I78 Diseases of capillaries	L0	ptv5pcnt	ACVRL1	9.35273e-14	291313	8	6	0.00315457	2.07773e-05	152.305	32.791	707.417	I78	time-agnostic	0.668335	0.38548	0.587167	0.634761	0.276778	0.405527	Circulatory (Ch. IX)	2536	288777	2.31	130.291	-18.4905
known binary	Z51.1 Chemotherapy session for neoplasm	L0	ptv	ATM	9.69029e-14	394629	99	993	0.00628771	0.00262085	2.40796	1.82347	3.1798	Z511	prognostic	0.651706	0.379209	0.627333	0.582273	0.281361	0.353805	Health status factors (Ch. XXI)	15745	378884	1.28	130.137	8.60619
known binary	I10 Essential (primary) hypertension	L2	ptv	PKD1	9.77299e-14	388241	75	44	0.000645717	0.000161711	3.99497	2.3484	6.79604	I10	time-agnostic	0.774412	0.702374	0.701201	0.703966	0.70103	0.76696	Circulatory (Ch. IX)	116150	272091	0.97	130.1	7.28723
known quant	R47 Speech disturbances, not elsewhere classified	L3	ptv5pcnt	PCSK9	9.90364e-14	331453	104	391	0.00320572	0.00130764	2.45619	1.80908	3.33478	R47	diagnostic	0.74477	0.449859	0.64012	0.706157	0.330496	0.460323	Abnormal labs (Ch. XVIII)	32442	299011	8.71	130.042
known quant	I21.9 Acute myocardial infarction, unspecified	L3	ptv5pcnt	PCSK9	1.00006e-13	246119	125	250	0.00291845	0.00122978	2.37716	1.73813	3.25113	I219	diagnostic	0.921159	0.677165	0.824214	0.872741	0.55362	0.777218	Circulatory (Ch. IX)	42831	203288	7.44	130
known binary	Z90.4 Acquired absence of other parts of digestive tract	L0	ptv	MSH2	1.02357e-13	385918	27	60	0.00126274	0.000164593	7.68037	4.02201	14.6663	Z904	time-agnostic	0.687313	0.41064	0.648119	0.62218	0.306559	0.385575	Health status factors (Ch. XXI)	21382	364536	1.37	129.899	-31.9249
known quant	Z85.3 Personal history of malignant neoplasm of breast	L3	ptv	PKD1	1.03036e-13	216312	26	43	0.00180505	0.000212968	8.48921	4.19887	17.1634	Z853	diagnostic	0.666711	0.392364	0.599535	0.636186	0.283827	0.361217	Health status factors (Ch. XXI)	14404	201908	1.26	129.87
known quant	Q87 Other specified congenital malformation syndromes affecting multiple systems	L3	ptv	PKD1	1.12497e-13	357733	11	101	0.00976909	0.000283225	34.8228	14.9143	81.3065	Q87	prognostic	0.650612	0.376664	0.53344	0.690043	0.265104	0.374109	Congenital malformation (Ch. XVII)	1126	356607	6.15	129.489
known quant	D59 Acquired haemolytic anaemia	L3	ptv5pcnt	PKD1	1.23991e-13	394629	14	107	0.0053374	0.000272955	19.6537	9.23928	41.8072	D59	time-agnostic	0.753917	0.469512	0.673776	0.689114	0.350347	0.558696	Haematological and immune (Ch. III)	2623	392006	9.64	129.066
known quant	Z83 Family history of other specific disorders	L3	ptv	APOB	1.24628e-13	334901	77	467	0.00412979	0.00147665	2.80418	2.01211	3.90804	Z83	prognostic	0.627981	0.361921	0.54719	0.621989	0.255229	0.309659	Health status factors (Ch. XXI)	18645	316256	3.6	129.044
known quant	B96.4 Proteus (mirabilis)(morganii) as the cause of diseases classified to other chapters	L3	ptv	PKD1	1.25449e-13	343317	18	91	0.00336197	0.00026926	12.5247	6.23434	25.162	B964	time-agnostic	0.749917	0.458225	0.670372	0.690777	0.343875	0.472111	Infectious (Ch. I)	5354	337963	7.73	129.015
known quant	N18 Chronic renal failure	L3	flexdmg	CLDN10	1.26127e-13	345158	241	930	0.00544485	0.00309077	1.76582	1.44076	2.16421	N18	prognostic	0.858005	0.590978	0.798517	0.756841	0.484371	0.680179	Genitourinary (Ch. XIV)	44262	300896	2.66	128.992
known quant	R16 Hepatomegaly and splenomegaly, not elsewhere classified	L2	ptv	SLC4A1	1.29743e-13	303854	11	10	0.00168427	3.36335e-05	50.1602	14.5357	173.094	R16	time-agnostic	0.804658	0.523694	0.741136	0.722727	0.411221	0.625969	Abnormal labs (Ch. XVIII)	6531	297323	4.91	128.869
known quant	N35 Urethral stricture	L3	ptv5pcnt	PKD2	1.53713e-13	286152	20	23	0.00113193	8.56665e-05	13.227	5.56659	31.4292	N35	prognostic	0.60631	0.350183	0.539805	0.602508	0.247411	0.300718	Genitourinary (Ch. XIV)	17669	268483	3.74	128.133
known quant	I80.2 Phlebitis and thrombophlebitis of other deep vessels of lower extremities	L1	ptv5pcnt	PKD2	1.57576e-13	342128	19	28	0.00115988	8.59563e-05	13.5083	5.83869	31.2528	I802	prognostic	0.711117	0.424389	0.653457	0.646863	0.317964	0.433818	Circulatory (Ch. IX)	16381	325747	3.25	128.025
known quant	K56.6 Other and unspecified intestinal obstruction	L3	flexdmg	ASGR1	1.57931e-13	394629	122	675	0.00409588	0.00185011	2.21885	1.69804	2.8994	K566	diagnostic	0.696049	0.410874	0.602009	0.666323	0.296223	0.43582	Gastrointestinal (Ch. XI)	29786	364843	7.76	128.015
known quant	I80 Phlebitis and thrombophlebitis	L1	ptv5pcnt	PKD2	1.62822e-13	344385	20	27	0.00104959	8.29927e-05	12.6591	5.50289	29.1214	I80	time-agnostic	0.72309	0.440645	0.680564	0.642436	0.334808	0.450389	Circulatory (Ch. IX)	19055	325330	2.83	127.883
known quant	I98.2 Oesophageal varices in diseases classified elsewhere	L3	ptv	PKD1	1.65638e-13	264231	16	60	0.00360198	0.000230957	15.6487	7.19984	34.012	I982	diagnostic	0.957521	0.766021	0.895126	0.867749	0.681835	0.90476	Circulatory (Ch. IX)	4442	259789	8.87	127.808
known quant	I50.0 Congestive heart failure	L3	ptvraredmg	MC4R	1.66437e-13	279672	202	598	0.00475686	0.002521	1.89113	1.50014	2.38402	I500	prognostic	0.869577	0.61284	0.812264	0.772687	0.507969	0.720528	Circulatory (Ch. IX)	42465	237207	6.78	127.787
known quant	N30.2 Other chronic cystitis	L3	ptv	COL4A4	1.71129e-13	369303	40	534	0.00633714	0.00147111	4.32882	2.83652	6.60622	N302	time-agnostic	0.610972	0.351955	0.533715	0.612927	0.246563	0.323106	Genitourinary (Ch. XIV)	6312	362991	6.27	127.667
known quant	M81.98 Osteoporosis, unspecified (Other)	L3	ptv	PKD1	1.73049e-13	263472	18	69	0.00336072	0.000267322	12.6108	6.08576	26.132	M8198	prognostic	0.627077	0.360801	0.51308	0.653081	0.249521	0.317544	Musculoskeletal (Ch. XIII)	5356	258116	8.27	127.618
known quant	R07 Pain in throat and chest	L3	ptv	APOB	1.73918e-13	365506	188	400	0.00268074	0.00135421	1.9822	1.54071	2.55019	R07	diagnostic	0.711358	0.431887	0.675653	0.632902	0.327798	0.419292	Abnormal labs (Ch. XVIII)	70130	295376	1.61	127.597
known quant	N13.3 Other and unspecified hydronephrosis	L3	flexdmg	CUBN	1.76554e-13	318738	852	7347	0.0329352	0.0250863	1.32353	1.19033	1.47164	N133	diagnostic	0.751964	0.475245	0.72093	0.660465	0.37026	0.567247	Genitourinary (Ch. XIV)	25869	292869	8.95	127.531
known binary	Z85 Personal history of malignant neoplasm	L3	ptv	PALB2	1.77559e-13	345584	162	505	0.0034314	0.00169251	2.03094	1.57565	2.6178	Z85	time-agnostic	0.645949	0.499439	0.611778	0.592518	0.431247	0.495779	Health status factors (Ch. XXI)	47211	298373	1.23	127.507	-34.5138
known quant	E14 Unspecified diabetes mellitus	L1	ptv5pcnt	GIGYF1	1.82955e-13	307161	30	96	0.00206143	0.000328084	6.29415	3.53197	11.2165	E14	prognostic	0.927448	0.731208	0.889678	0.830461	0.653158	0.83378	Endocrine and metabolic (Ch. IV)	14553	292608	2.96	127.377	63.8923
known quant	I51.8 Other ill-defined heart diseases	L2	ptv	PKD2	1.84099e-13	302286	23	26	0.000990611	9.31673e-05	10.6422	4.73595	23.914	I518	time-agnostic	0.777892	0.493083	0.731763	0.678322	0.38702	0.549286	Circulatory (Ch. IX)	23218	279068	4.31	127.349
putative novel	M18 Arthrosis of first carpometacarpal joint	L3	ptv5pcnt	PKD1	1.84668e-13	283435	22	69	0.00235773	0.000251729	9.38591	4.76518	18.4873	M18	time-agnostic	0.630417	0.369398	0.541445	0.641052	0.259332	0.302856	Musculoskeletal (Ch. XIII)	9331	274104	3.97	127.336
known quant	I95.2 Hypotension due to drugs	L3	ptv5pcnt	PKD1	1.86188e-13	324394	17	93	0.00388394	0.00029061	13.413	6.58291	27.3297	I952	time-agnostic	0.738512	0.450236	0.66087	0.682086	0.334359	0.498551	Circulatory (Ch. IX)	4377	320017	8.12	127.3
known quant	K57.9 Diverticular disease of intestine, part unspecified, without perforation or abscess	L3	ptv5pcnt	PKD1	1.8671e-13	376387	39	75	0.00112295	0.000219518	5.12014	2.94215	8.91041	K579	time-agnostic	0.675486	0.400078	0.608662	0.641032	0.290664	0.352178	Gastrointestinal (Ch. XI)	34730	341657	2.5	127.288
known quant	N17.0 Acute renal failure with tubular necrosis	L3	ptv5pcnt	PKD2	1.86925e-13	273111	9	29	0.00687548	0.000106695	64.8795	22.1344	190.172	N170	time-agnostic	0.770363	0.480703	0.729545	0.660606	0.381492	0.617985	Genitourinary (Ch. XIV)	1309	271802	11	127.283
known quant	C95 Leukaemia of unspecified cell type	L3	ptv5pcnt	CHD2	1.87306e-13	288974	7	9	0.00601375	3.12706e-05	193.47	45.1383	829.246	C95	prognostic	0.686862	0.398564	0.638043	0.613043	0.297561	0.509741	Neoplasms (Ch. II)	1164	287810	7.71	127.274
known quant	I08.1 Disorders of both mitral and tricuspid valves	L2	ptv5pcnt	PKD2	1.88831e-13	316122	19	29	0.00127508	9.62748e-05	13.2598	5.76323	30.5077	I081	time-agnostic	0.737472	0.451899	0.69904	0.641654	0.348949	0.497654	Circulatory (Ch. IX)	14901	301221	5.39	127.239
known quant	Z90.6 Acquired absence of other parts of urinary tract	L3	ptv	COL4A4	1.89051e-13	268233	41	383	0.00622249	0.00146382	4.27121	2.76654	6.59425	Z906	prognostic	0.690219	0.412431	0.620435	0.656522	0.303571	0.407609	Health status factors (Ch. XXI)	6589	261644	8.84	127.234
known quant	Z29.2 Other prophylactic chemotherapy	L3	ptv5pcnt	PKD2	1.94655e-13	394629	13	43	0.00264658	0.000110336	24.0474	10.0382	57.6078	Z292	time-agnostic	0.645015	0.373634	0.541368	0.649895	0.261768	0.351543	Health status factors (Ch. XXI)	4912	389717	7.27	127.107
known quant	I67 Other cerebrovascular diseases	L2	ptv5pcnt	PKD2	1.97442e-13	325215	23	21	0.000797227	7.08586e-05	11.2591	4.805	26.3826	I67	prognostic	0.769068	0.48405	0.722096	0.67483	0.377341	0.534946	Circulatory (Ch. IX)	28850	296365	3.62	127.046
known quant	I48.1 Persistent atrial fibrillation	L3	ptv5pcnt	PKD1	2.01788e-13	266975	23	63	0.00218839	0.000245648	8.92601	4.5283	17.5946	I481	time-agnostic	0.74523	0.448229	0.64211	0.704943	0.328293	0.459202	Circulatory (Ch. IX)	10510	256465	9.45	126.951
known quant	R04 Haemorrhage from respiratory passages	L2	ptv5pcnt	PKD2	2.12945e-13	332262	21	29	0.00106556	9.2784e-05	11.4955	5.1183	25.8183	R04	time-agnostic	0.703117	0.422162	0.662657	0.629999	0.317893	0.420038	Abnormal labs (Ch. XVIII)	19708	312554	2.82	126.717
known binary	E03 Other hypothyroidism	L1	ptv5pcnt	TG	2.13272e-13	311088	200	1068	0.00692905	0.00378423	1.83683	1.4832	2.27477	E03	prognostic	0.689542	0.410869	0.668657	0.601804	0.312117	0.39894	Endocrine and metabolic (Ch. IV)	28864	282224	1.23	126.711	-81.625
known quant	R00.0 Tachycardia, unspecified	L3	ptv	APOB	2.20029e-13	387400	142	477	0.00298063	0.00140394	2.12641	1.62882	2.77599	R000	diagnostic	0.718825	0.425936	0.606459	0.695408	0.30727	0.437336	Abnormal labs (Ch. XVIII)	47641	339759	9.3	126.575
known quant	I26.9 Pulmonary embolism without mention of acute cor pulmonale	L3	ptvraredmg	MC4R	2.22734e-13	339540	239	718	0.00445995	0.00251091	1.77971	1.4396	2.20016	I269	diagnostic	0.747067	0.457397	0.678099	0.679196	0.344535	0.486101	Circulatory (Ch. IX)	53588	285952	6.95	126.522
known quant	I35.1 Aortic (valve) insufficiency	L3	ptv	PKD2	2.25625e-13	296175	19	24	0.00117472	8.5714e-05	13.7201	5.75469	32.711	I351	time-agnostic	0.737117	0.451308	0.673739	0.672558	0.339966	0.490249	Circulatory (Ch. IX)	16174	280001	9.35	126.466
known quant	L93 Lupus erythematosus	L3	ptv5pcnt	PKD1	2.27974e-13	270066	12	70	0.00699708	0.000260852	27.0059	11.5274	63.2684	L93	time-agnostic	0.766852	0.46364	0.638433	0.738806	0.339981	0.518299	Dermatological (Ch. XII)	1715	268351	6.78	126.421
known binary	C91.1 Chronic lymphocytic leukaemia	L0	ptv5pcnt	NOTCH1	2.32298e-13	352033	8	12	0.00370714	3.4298e-05	108.485	29.4378	399.789	C911	prognostic	0.812374	0.583253	0.868032	0.626941	0.544879	0.703862	Neoplasms (Ch. II)	2158	349875	1.92	126.34	-20.4736
known quant	M13.99 Arthritis, unspecified (Site unspecified)	L3	ptvraredmg	MC4R	2.34287e-13	345260	175	805	0.00498974	0.0025952	1.92731	1.52939	2.42875	M1399	prognostic	0.707645	0.425326	0.639763	0.659603	0.314101	0.403936	Musculoskeletal (Ch. XIII)	35072	310188	6.41	126.303
known binary	C78.6 Secondary malignant neoplasm of retroperitoneum and peritoneum	L0	ptv5pcnt	BRCA1	2.38403e-13	316614	32	408	0.00692341	0.00130773	5.32417	3.30788	8.56948	C786	diagnostic	0.708179	0.41229	0.603712	0.66754	0.298554	0.463877	Neoplasms (Ch. II)	4622	311992	1.5	126.227	-6.57484
known quant	M34 Systemic sclerosis	L3	ptv	PKD1	2.44252e-13	254670	13	69	0.00610902	0.000273222	22.4905	9.84561	51.3754	M34	prognostic	0.723704	0.420639	0.603787	0.702658	0.298905	0.47147	Musculoskeletal (Ch. XIII)	2128	252542	7.26	126.122
known quant	U80.1 Methicillin resistant agent	L3	ptv	PKD1	2.45966e-13	322524	15	78	0.00406725	0.00024464	16.6893	7.77545	35.8219	U801	time-agnostic	0.731823	0.442585	0.639925	0.694495	0.325983	0.449269	Codes for special purposes (Ch. XXII)	3688	318836	7.88	126.091
known binary	Z92.1 Personal history of long-term (current) use of anticoagulants	L0	ptv5pcnt	TTN	2.59687e-13	306271	523	3076	0.0160839	0.0112364	1.43847	1.25585	1.64764	Z921	prognostic	0.744359	0.458984	0.695646	0.659325	0.351921	0.468223	Health status factors (Ch. XXI)	32517	273754	1.16	125.856	-24.6633
known quant	I72 Other aneurysm	L3	ptv	APOB	2.69093e-13	279778	54	399	0.00505476	0.00148275	3.42129	2.3219	5.04122	I72	diagnostic	0.749248	0.454672	0.652258	0.700128	0.338233	0.497978	Circulatory (Ch. IX)	10683	269095	9.9	125.701
known binary	Q25 Congenital malformations of great arteries	L0	ptv5pcnt	ENG	2.70102e-13	344927	6	18	0.0153453	5.22442e-05	298.284	76.1495	1168.4	Q25	prognostic	0.623311	0.364265	0.490123	0.662857	0.249429	0.334015	Congenital malformation (Ch. XVII)	391	344536	2.75	125.685	-15.9011
known quant	I34 Nonrheumatic mitral valve disorders	L3	ptv	COL4A4	2.74413e-13	319127	135	376	0.00300153	0.00137151	2.19206	1.65215	2.90842	I34	prognostic	0.72095	0.437178	0.676872	0.640653	0.331678	0.469906	Circulatory (Ch. IX)	44977	274150	8.08	125.616
known binary	I42.9 Cardiomyopathy, unspecified	L0	ptv	TTN	2.81224e-13	269491	89	3088	0.0280315	0.0115952	2.45838	1.85405	3.25968	I429	diagnostic	0.851085	0.566271	0.758974	0.771795	0.451882	0.709553	Circulatory (Ch. IX)	3175	266316	2.84	125.509	-60.1384
putative novel	C85 Other and unspecified types of non-Hodgkin's lymphoma	L0	rec	IGLL5	2.8582e-13	330903	17	81	0.00327238	0.000248689	13.1984	6.39995	27.2187	C85	time-agnostic	0.683199	0.405985	0.64838	0.614752	0.30344	0.443287	Neoplasms (Ch. II)	5195	325708	2.35	125.439
known quant	E10.9 Without complications	L3	ptv	GIGYF1	2.94373e-13	304760	39	85	0.00150608	0.000304807	4.94705	2.87616	8.50901	E109	time-agnostic	0.963006	0.841601	0.943424	0.891479	0.797348	0.924535	Endocrine and metabolic (Ch. IV)	25895	278865	7.33	125.311
known binary	C92 Myeloid leukaemia	L0	ptv5pcnt	DDX41	2.94608e-13	327107	26	579	0.0116487	0.00178222	6.60132	3.96008	11.0042	C92	time-agnostic	0.713096	0.432525	0.68969	0.61841	0.333043	0.493753	Neoplasms (Ch. II)	2232	324875	2.46	125.308	-2.23978
known quant	K85 Acute pancreatitis	L3	ptv	PKD1	3.04025e-13	356887	27	84	0.00171854	0.000246207	6.99035	3.79802	12.8659	K85	time-agnostic	0.695499	0.412697	0.588671	0.688576	0.294646	0.37145	Gastrointestinal (Ch. XI)	15711	341176	8.15	125.171
known quant	B95 Streptococcus and staphylococcus as the cause of diseases classified to other chapters	L0	ptv	PKD2	3.08351e-13	330917	17	32	0.00148966	0.000100155	14.8943	6.40648	34.6273	B95	diagnostic	0.719102	0.432396	0.672371	0.63972	0.327688	0.46064	Infectious (Ch. I)	11412	319505	1.59	125.11
known quant	K62 Other diseases of anus and rectum	L3	ptv	PKD1	3.08733e-13	373113	42	74	0.00105674	0.000221977	4.76455	2.76683	8.20468	K62	diagnostic	0.620895	0.360179	0.597746	0.573622	0.262406	0.309751	Gastrointestinal (Ch. XI)	39745	333368	1.23	125.104
known quant	B95.8 Unspecified staphylococcus as the cause of diseases classified to other chapters	L3	ptv	PKD1	3.12246e-13	318741	15	85	0.00437445	0.000269574	16.2942	7.6532	34.6914	B958	time-agnostic	0.706025	0.415944	0.615533	0.66284	0.30195	0.452269	Infectious (Ch. I)	3429	315312	9.71	125.055
known quant	E85.9 Amyloidosis, unspecified	L3	ptv	PKD1	3.12351e-13	340770	11	94	0.00871632	0.000276871	31.7495	13.5447	74.4228	E859	prognostic	0.659074	0.371224	0.502174	0.669565	0.255707	0.383696	Endocrine and metabolic (Ch. IV)	1262	339508	8.41	125.054
known quant	A49 Bacterial infection of unspecified site	L2	ptv	PKD2	3.20508e-13	352722	15	32	0.00170261	9.30471e-05	18.3279	7.62663	44.0446	A49	prognostic	0.685282	0.407677	0.624674	0.638373	0.299833	0.420631	Infectious (Ch. I)	8810	343912	4.53	124.942
known quant	Z50.7 Occupational therapy and vocational rehabilitation, not elsewhere classified	L3	ptv	GIGYF1	3.20813e-13	371934	49	89	0.00112416	0.000271056	4.15089	2.51622	6.84753	Z507	time-agnostic	0.718907	0.439648	0.683698	0.63811	0.335139	0.435	Health status factors (Ch. XXI)	43588	328346	4.51	124.937
known quant	M79.67 Pain in limb (Ankle and foot)	L3	ptv5pcnt	PKD1	3.24044e-13	351090	21	89	0.00244613	0.00025985	9.43423	4.87618	18.253	M7967	prognostic	0.631457	0.368048	0.531461	0.648095	0.256996	0.331785	Musculoskeletal (Ch. XIII)	8585	342505	9.31	124.894
known quant	R80 Isolated proteinuria	L3	flexnonsynmtr	COL4A3	3.26155e-13	266679	100	2425	0.0212089	0.009257	2.3191	1.77302	3.03337	R80	diagnostic	0.810606	0.574127	0.835627	0.668468	0.506446	0.688404	Abnormal labs (Ch. XVIII)	4715	261964	9.93	124.866
known quant	R41.0 Disorientation, unspecified	L3	ptv5pcnt	GIGYF1	3.29358e-13	316185	47	78	0.00122192	0.000280857	4.35478	2.58505	7.33609	R410	diagnostic	0.728617	0.436671	0.623835	0.699524	0.317852	0.467293	Abnormal labs (Ch. XVIII)	38464	277721	6.11	124.823
known quant	N20 Calculus of kidney and ureter	L1	ptv	PKD2	3.29372e-13	291284	17	23	0.00131538	8.26268e-05	15.9392	6.44802	39.401	N20	time-agnostic	0.69272	0.413233	0.627517	0.649512	0.302992	0.384354	Genitourinary (Ch. XIV)	12924	278360	1.83	124.823
known quant	M35.3 Polymyalgia rheumatica	L3	ptv	PKD1	3.33791e-13	337830	27	78	0.00169918	0.000242281	7.0235	3.78531	13.0318	M353	time-agnostic	0.652037	0.377893	0.581557	0.623581	0.270972	0.363491	Musculoskeletal (Ch. XIII)	15890	321940	4.86	124.765
known quant	E10 Insulin-dependent diabetes mellitus	L3	ptv	GIGYF1	3.35076e-13	305917	39	86	0.001508	0.000307083	4.91665	2.86204	8.44625	E10	time-agnostic	0.961124	0.840159	0.943616	0.887942	0.797461	0.922498	Endocrine and metabolic (Ch. IV)	25862	280055	6.83	124.749
known quant	Z85.9 Personal history of malignant neoplasm, unspecified	L3	ptv5pcnt	PKD1	3.41505e-13	394629	13	108	0.00580357	0.000275237	21.203	9.75018	46.1085	Z859	time-agnostic	0.641435	0.370028	0.510111	0.671303	0.25608	0.328217	Health status factors (Ch. XXI)	2240	392389	7.7	124.666
putative novel	K82 Other diseases of gallbladder	L1	ptv5pcnt	SLC4A1	3.41853e-13	304945	14	15	0.00125764	5.10529e-05	24.6637	8.61278	70.6276	K82	time-agnostic	0.68092	0.404227	0.584033	0.6788	0.288454	0.347188	Gastrointestinal (Ch. XI)	11132	293813	3.63	124.662
known quant	R49.0 Dysphonia	L3	ptv	PKD1	3.42194e-13	394629	25	96	0.00187998	0.00025175	7.47984	4.05518	13.7967	R490	prognostic	0.619092	0.360836	0.517613	0.645831	0.250347	0.320595	Abnormal labs (Ch. XVIII)	13298	381331	10.1	124.657
known quant	I80.2 Phlebitis and thrombophlebitis of other deep vessels of lower extremities	L3	ptvraredmg	MC4R	3.43582e-13	322434	207	714	0.00470829	0.00256402	1.84025	1.4729	2.29921	I802	diagnostic	0.748698	0.458631	0.66587	0.69123	0.342854	0.490322	Circulatory (Ch. IX)	43965	278469	8.73	124.64
known quant	Z29 Need for other prophylactic measures	L3	ptv5pcnt	PKD2	3.45919e-13	369488	21	33	0.0010272	9.4544e-05	10.8749	4.9557	23.8641	Z29	prognostic	0.707347	0.423932	0.63232	0.666344	0.309693	0.424455	Health status factors (Ch. XXI)	20444	349044	9.38	124.61
putative novel	M43.1 Spondylolisthesis	L3	ptv5pcnt	PKD1	3.4852e-13	324631	32	71	0.00140567	0.000235204	5.98338	3.29807	10.8551	M431	time-agnostic	0.657991	0.386254	0.565096	0.655187	0.27342	0.339429	Musculoskeletal (Ch. XIII)	22765	301866	9.53	124.578
known quant	I34 Nonrheumatic mitral valve disorders	L1	ptv5pcnt	PKD2	3.57688e-13	306837	20	27	0.00112886	9.33868e-05	12.1005	5.25623	27.857	I34	time-agnostic	0.72577	0.442614	0.698416	0.627291	0.341995	0.475176	Circulatory (Ch. IX)	17717	289120	3.18	124.465
known binary	D12 Benign neoplasm of colon, rectum, anus and anal canal	L0	ptv	MSH2	3.60596e-13	317709	28	44	0.00110904	0.000150447	7.37873	3.73132	14.5915	D12	prognostic	0.606854	0.352536	0.539418	0.608094	0.248257	0.274946	Neoplasms (Ch. II)	25247	292462	1.02	124.43	11.6231
known quant	K22 Other diseases of oesophagus	L3	ptv	PKD1	3.66997e-13	318353	38	65	0.0011852	0.000227042	5.22521	2.93829	9.29208	K22	diagnostic	0.682155	0.403178	0.607594	0.648598	0.292534	0.38015	Gastrointestinal (Ch. XI)	32062	286291	1.93	124.353
known quant	K90 Intestinal malabsorption	L3	ptv	PKD1	3.84299e-13	326745	33	70	0.00134365	0.000231646	5.80689	3.21401	10.4916	K90	prognostic	0.736393	0.442631	0.66116	0.672405	0.329878	0.505504	Gastrointestinal (Ch. XI)	24560	302185	7.61	124.153
known quant	F31.9 Bipolar affective disorder, unspecified	L3	ptv5pcnt	PKD1	3.9921e-13	368467	25	88	0.00185432	0.000247898	7.49224	4.02593	13.943	F319	prognostic	0.751667	0.45901	0.649183	0.712702	0.338473	0.485399	Psychiatric (Ch. V)	13482	354985	9.88	123.988
known quant	E83 Disorders of mineral metabolism	L3	ptv	APOB	3.99255e-13	349900	139	407	0.00288663	0.00134881	2.14343	1.62661	2.82446	E83	diagnostic	0.788586	0.493296	0.703525	0.71551	0.376677	0.563272	Endocrine and metabolic (Ch. IV)	48153	301747	7	123.987
known binary	D12 Benign neoplasm of colon, rectum, anus and anal canal	L0	ptv5pcnt	MSH6	4.02947e-13	338041	69	312	0.00292051	0.000992319	2.94881	2.05078	4.24008	D12	diagnostic	0.608239	0.353928	0.519674	0.62899	0.246658	0.281938	Neoplasms (Ch. II)	23626	314415	0.96	123.948	41.3638
known quant	Z08.7 Follow-up examination after combined treatment for malignant neoplasm	L2	ptv	PKD2	4.03938e-13	285668	15	29	0.00191302	0.000104382	18.3604	7.49553	44.9741	Z087	prognostic	0.636853	0.368377	0.541798	0.639673	0.258524	0.334013	Health status factors (Ch. XXI)	7841	277827	4.79	123.937
known binary	R50.8 Other specified fever	L3	ptv5pcnt	PKD1	4.07887e-13	274062	15	71	0.00424328	0.000262451	16.2326	7.47489	35.2508	R508	time-agnostic	0.621185	0.363358	0.507711	0.650236	0.251724	0.325085	Abnormal labs (Ch. XVIII)	3535	270527	7.7	123.895
known quant	U82.2 Extended spectrum betalactamase (ESBL) resistance	L3	ptv	PKD1	4.15659e-13	334932	13	88	0.00556269	0.000264586	21.1361	9.52957	46.8789	U822	prognostic	0.69612	0.40317	0.582728	0.681197	0.290902	0.428144	Codes for special purposes (Ch. XXII)	2337	332595	10.21	123.813
known quant	R00.2 Palpitations	L3	ptv5pcnt	APOB	4.17971e-13	326902	91	436	0.00363796	0.00144424	2.52448	1.84177	3.46027	R002	diagnostic	0.647059	0.378248	0.572948	0.631092	0.269774	0.348218	Abnormal labs (Ch. XVIII)	25014	301888	3.9	123.789
known binary	E21.3 Hyperparathyroidism, unspecified	L0	ptv	MEN1	4.18235e-13	310230	7	6	0.00381264	1.94556e-05	196.712	40.1023	964.922	E213	prognostic	0.907458	0.677591	0.858597	0.80124	0.586886	0.816433	Endocrine and metabolic (Ch. IV)	1836	308394	2.3	123.786	22.1743
known quant	I50.0 Congestive heart failure	L2	ptv5pcnt	PKD2	4.19053e-13	327628	23	29	0.000947594	9.55973e-05	9.92081	4.50799	21.8329	I500	time-agnostic	0.862218	0.603333	0.810833	0.759283	0.500406	0.706458	Circulatory (Ch. IX)	24272	303356	3.87	123.777
known quant	C79.0 Secondary malignant neoplasm of kidney and renal pelvis	L3	ptv	PKD1	4.22235e-13	356872	13	97	0.00570676	0.000273552	20.9757	9.54759	46.0827	C790	prognostic	0.612475	0.355073	0.476115	0.654207	0.244883	0.323385	Neoplasms (Ch. II)	2278	354594	9.49	123.744
known quant	R60.9 Oedema, unspecified	L3	ptv5pcnt	PKD2	4.26975e-13	339479	16	29	0.00144483	8.83056e-05	16.3839	6.82295	39.3424	R609	time-agnostic	0.764537	0.477319	0.702579	0.68743	0.366272	0.525737	Abnormal labs (Ch. XVIII)	11074	328405	8.76	123.696
known quant	I31 Other diseases of pericardium	L3	ptv5pcnt	PKD2	4.35607e-13	308675	24	27	0.000917501	9.55695e-05	9.60826	4.34724	21.2362	I31	time-agnostic	0.714044	0.433129	0.679238	0.629932	0.32945	0.466745	Circulatory (Ch. IX)	26158	282517	9.84	123.609
known quant	K50 Crohn's disease [regional enteritis]	L3	ptv5pcnt	APOB	4.43692e-13	382604	86	524	0.00371747	0.0014577	2.55601	1.8688	3.49593	K50	diagnostic	0.783569	0.488458	0.684292	0.731613	0.3668	0.557526	Gastrointestinal (Ch. XI)	23134	359470	9.68	123.529
known quant	I67.8 Other specified cerebrovascular diseases	L2	ptv	PKD2	4.46891e-13	315020	20	21	0.0009127	7.16462e-05	12.7497	5.27343	30.8253	I678	time-agnostic	0.761173	0.476024	0.711244	0.671472	0.36783	0.520764	Circulatory (Ch. IX)	21913	293107	5.32	123.498
known quant	I95.1 Orthostatic hypotension	L0	ptv	PKD2	4.54735e-13	303157	16	21	0.00126683	7.22824e-05	17.547	6.86273	44.8651	I951	prognostic	0.763939	0.478731	0.717389	0.669344	0.372667	0.53301	Circulatory (Ch. IX)	12630	290527	2.61	123.422
known binary	I25 Chronic ischaemic heart disease	L0	ptv	LDLR	4.60714e-13	330261	40	66	0.00111324	0.000224238	4.96898	2.82386	8.74364	I25	prognostic	0.744054	0.459138	0.694167	0.661581	0.351281	0.470283	Circulatory (Ch. IX)	35931	294330	0.86	123.366	-39.5095
known quant	E87 Other disorders of fluid, electrolyte and acid-base balance	L3	ptv	GIGYF1	4.75628e-13	351088	57	82	0.00104716	0.000276415	3.79128	2.32717	6.1765	E87	time-agnostic	0.763168	0.489208	0.758712	0.635856	0.397304	0.539476	Endocrine and metabolic (Ch. IV)	54433	296655	2.94	123.227
known binary	I71.0 Dissection of aorta [any part]	L1	ptv	FBN1	4.75654e-13	267385	7	8	0.00523952	3.00696e-05	175.159	39.4242	778.216	I710	time-agnostic	0.753557	0.451012	0.641532	0.708402	0.331352	0.495899	Circulatory (Ch. IX)	1336	266049	3.56	123.227	12.062
known quant	K90 Intestinal malabsorption	L3	flexdmg	ANGPTL3	4.90926e-13	326868	209	1213	0.00725141	0.00406984	1.78745	1.45319	2.19861	K90	diagnostic	0.721316	0.427661	0.61292	0.693775	0.309996	0.445407	Gastrointestinal (Ch. XI)	28822	298046	8.93	123.09
known quant	K74.0 Hepatic fibrosis	L3	ptv5pcnt	APOB	5.01001e-13	309546	27	451	0.0090422	0.00147116	6.19325	3.72252	10.3039	K740	time-agnostic	0.855448	0.568269	0.75929	0.781088	0.449028	0.660334	Gastrointestinal (Ch. XI)	2986	306560	10.63	123.002
known quant	R47.8 Other and unspecified speech disturbances	L3	ptv	APOB	5.18372e-13	336492	64	473	0.00439018	0.00146934	2.99663	2.10149	4.27305	R478	diagnostic	0.756424	0.44832	0.635155	0.713311	0.32706	0.483602	Abnormal labs (Ch. XVIII)	14578	321914	8.84	122.854
known quant	Z52 Donors of organs and tissues	L3	ptv	PKD2	5.22001e-13	394629	11	45	0.00366789	0.000114904	32.0351	12.7396	80.5553	Z52	time-agnostic	0.606951	0.34407	0.515451	0.605735	0.240416	0.361804	Health status factors (Ch. XXI)	2999	391630	7.02	122.823
known binary	Z90.1 Acquired absence of breast(s)	L1	ptv5pcnt	CHEK2	5.24457e-13	214140	78	1061	0.0132563	0.00509469	2.6235	1.92012	3.58455	Z901	prognostic	0.626184	0.364044	0.545584	0.628918	0.256468	0.305156	Health status factors (Ch. XXI)	5884	208256	1.32	122.803	-11.8467
known quant	N32.3 Diverticulum of bladder	L3	flexdmg	CUBN	5.3985e-13	211135	384	5056	0.0374561	0.0251689	1.50719	1.29499	1.75416	N323	prognostic	0.615192	0.353631	0.521072	0.628894	0.246532	0.303049	Genitourinary (Ch. XIV)	10252	200883	6.81	122.677
known quant	Z53.0 Procedure not carried out because of contraindication	L3	ptvraredmg	MC4R	5.48919e-13	365493	212	813	0.00458874	0.00254625	1.80586	1.4551	2.24117	Z530	time-agnostic	0.708802	0.43224	0.689752	0.618178	0.332313	0.431077	Health status factors (Ch. XXI)	46200	319293	3.54	122.605
known quant	N31.8 Other neuromuscular dysfunction of bladder	L3	ptv	PKD1	5.52997e-13	350527	21	92	0.00245241	0.000269034	9.13557	4.73782	17.6154	N318	time-agnostic	0.640123	0.370793	0.532971	0.655321	0.259114	0.328244	Genitourinary (Ch. XIV)	8563	341964	9.71	122.573
known quant	D73.0 Hyposplenism	L0	ptv5pcnt	ANK1	5.54874e-13	365538	12	103	0.00684932	0.000283133	24.3511	10.842	54.6924	D730	time-agnostic	0.844827	0.566864	0.764091	0.766061	0.450009	0.687707	Haematological and immune (Ch. III)	1752	363786	2.54	122.558	66.5253
known binary	Z82 Family history of certain disabilities and chronic diseases leading to disablement	L2	ptv5pcnt	LDLR	5.55493e-13	348935	38	77	0.00121332	0.000242431	5.00967	2.87342	8.73412	Z82	prognostic	0.664822	0.392091	0.605637	0.629478	0.285099	0.346986	Health status factors (Ch. XXI)	31319	317616	1.42	122.553	23.6658
known quant	I63 Cerebral infarction	L2	ptv5pcnt	PKD2	5.63186e-13	315052	23	23	0.000830205	8.00423e-05	10.3799	4.51348	23.871	I63	time-agnostic	0.753529	0.469522	0.709145	0.663201	0.363435	0.499621	Circulatory (Ch. IX)	27704	287348	3.76	122.493
known binary	Z08.0 Follow-up examination after surgery for malignant neoplasm	L0	URmtr	MLH1	5.69892e-13	293741	38	264	0.00412729	0.000927833	4.46261	2.80952	7.08836	Z080	time-agnostic	0.632048	0.367475	0.59242	0.592085	0.266215	0.326734	Health status factors (Ch. XXI)	9207	284534	1.55	122.442	-39.9177
known quant	I34.0 Mitral (valve) insufficiency	L3	ptv	COL4A4	5.75685e-13	323105	137	380	0.00295622	0.00137302	2.15649	1.62847	2.85572	I340	prognostic	0.727131	0.44204	0.681857	0.64346	0.335825	0.477682	Circulatory (Ch. IX)	46343	276762	9.03	122.398
known quant	I44.7 Left bundle-branch block, unspecified	L2	ptv	PKD2	5.87058e-13	313127	21	24	0.000939093	8.25409e-05	11.3871	4.89373	26.4962	I447	time-agnostic	0.754845	0.468895	0.710501	0.660917	0.363331	0.514412	Circulatory (Ch. IX)	22362	290765	4.98	122.313
known quant	I61 Intracerebral haemorrhage	L3	flexdmg	PCSK9	5.87692e-13	320279	162	1747	0.0108535	0.00572125	1.9069	1.52945	2.3775	I61	diagnostic	0.759572	0.460956	0.654812	0.709189	0.340634	0.484386	Circulatory (Ch. IX)	14926	305353	8.48	122.309
known quant	I49.5 Sick sinus syndrome	L3	ptv	APOB	5.9296e-13	312438	47	459	0.00552486	0.00151021	3.67311	2.45665	5.49192	I495	diagnostic	0.639524	0.36716	0.529642	0.644874	0.256605	0.354934	Circulatory (Ch. IX)	8507	303931	7.68	122.27
known quant	J06.9 Acute upper respiratory infection, unspecified	L3	ptv	PKD1	5.98481e-13	362552	23	91	0.0020911	0.000258851	8.09321	4.28393	15.2897	J069	time-agnostic	0.659451	0.38556	0.58218	0.641747	0.276562	0.35852	Respiratory (Ch. X)	10999	351553	8.52	122.229
known quant	I84.8 Unspecified haemorrhoids with other complications	L3	ptv	HBB	6.04181e-13	336045	31	42	0.000918382	0.000138939	6.61511	3.38945	12.9105	I848	prognostic	0.612235	0.352485	0.54158	0.606714	0.248533	0.307975	Circulatory (Ch. IX)	33755	302290	9.38	122.188
known quant	K62.8 Other specified diseases of anus and rectum	L3	ptv5pcnt	PKD1	6.20268e-13	356989	26	89	0.00181755	0.000259714	7.00917	3.80126	12.9243	K628	diagnostic	0.60163	0.345726	0.519077	0.611102	0.241285	0.298973	Gastrointestinal (Ch. XI)	14305	342684	3.35	122.074
known quant	I70.1 Atherosclerosis of renal artery	L3	ptv	PKD1	6.54807e-13	312504	10	86	0.0103842	0.000276047	38.0018	15.4791	93.2961	I701	time-agnostic	0.847498	0.536348	0.757812	0.734375	0.427172	0.694572	Circulatory (Ch. IX)	963	311541	8.16	121.839
known binary	Z82.4 Family history of ischaemic heart disease and other diseases of the circulatory system	L1	ptv5pcnt	LDLR	6.75983e-13	330446	34	71	0.00128783	0.000233518	5.52073	3.07759	9.90333	Z824	prognostic	0.666462	0.393448	0.60579	0.631642	0.285823	0.348153	Health status factors (Ch. XXI)	26401	304045	1.28	121.701	17.0434
known quant	N32 Other disorders of bladder	L3	ptv5pcnt	PKD2	7.08128e-13	320325	19	21	0.000928188	7.00338e-05	13.2648	5.4221	32.4514	N32	time-agnostic	0.628105	0.363198	0.615899	0.563197	0.268335	0.319194	Genitourinary (Ch. XIV)	20470	299855	1.5	121.499
known quant	G62.9 Polyneuropathy, unspecified	L3	ptv	GIGYF1	7.12132e-13	323830	39	92	0.00146688	0.000309511	4.74485	2.78222	8.09195	G629	time-agnostic	0.714499	0.432138	0.680435	0.629086	0.329562	0.446836	Nervous system (Ch. VI)	26587	297243	9.44	121.474
known quant	Z99 Dependence on enabling machines and devices, not elsewhere classified	L3	ptvraredmg	MC4R	7.14224e-13	305899	172	701	0.00495492	0.00258494	1.9214	1.51478	2.43718	Z99	time-agnostic	0.844839	0.576779	0.790557	0.744159	0.470652	0.669661	Health status factors (Ch. XXI)	34713	271186	7.97	121.462
known quant	R93.0 Abnormal findings on diagnostic imaging of skull and head, not elsewhere classified	L3	ptv	PKD1	7.2067e-13	371789	13	100	0.00539867	0.000270723	20.0445	9.1622	43.852	R930	time-agnostic	0.605185	0.354129	0.514802	0.624575	0.246011	0.304354	Abnormal labs (Ch. XVIII)	2408	369381	7.43	121.423
known quant	N28.8 Other specified disorders of kidney and ureter	L3	ptv5pcnt	COL4A4	7.25353e-13	313884	58	436	0.00457053	0.00144757	3.16728	2.18287	4.59564	N288	time-agnostic	0.675904	0.39563	0.623734	0.61962	0.291022	0.419692	Genitourinary (Ch. XIV)	12690	301194	9.77	121.395
known quant	R52.1 Chronic intractable pain	L3	ptv	PKD1	7.30657e-13	383149	21	97	0.00231711	0.000259299	8.95451	4.67223	17.1617	R521	prognostic	0.668202	0.392958	0.570161	0.662893	0.277877	0.365471	Abnormal labs (Ch. XVIII)	9063	374086	8.45	121.363
known quant	I35.2 Aortic (valve) stenosis with insufficiency	L3	ptv5pcnt	PKD1	7.31203e-13	272671	18	62	0.00271411	0.000233049	11.6751	5.57713	24.4405	I352	time-agnostic	0.752564	0.453621	0.656117	0.700456	0.335884	0.498735	Circulatory (Ch. IX)	6632	266039	8.54	121.36
known quant	R03 Abnormal blood-pressure reading, without diagnosis	L3	ptv	PKD2	7.65525e-13	365762	23	30	0.000844471	8.86195e-05	9.53638	4.36381	20.8402	R03	time-agnostic	0.660344	0.387609	0.623576	0.602408	0.285	0.361653	Abnormal labs (Ch. XVIII)	27236	338526	5.37	121.16
known quant	I82 Other venous embolism and thrombosis	L3	ptv	PKD2	7.865e-13	354836	14	38	0.00206034	0.000109183	18.9075	7.93008	45.0806	I82	time-agnostic	0.673438	0.396207	0.595916	0.643623	0.28594	0.407909	Circulatory (Ch. IX)	6795	348041	8.04	121.043
known quant	C77.9 Lymph node, unspecified	L3	ptv	PKD1	7.98435e-13	343382	23	82	0.00198859	0.000247125	8.06093	4.2218	15.3912	C779	diagnostic	0.684845	0.399776	0.580442	0.667857	0.288126	0.416884	Neoplasms (Ch. II)	11566	331816	9.79	120.978
known quant	G47.3 Sleep apnoea	L2	ptvraredmg	MC4R	8.19331e-13	334415	108	824	0.0058391	0.00260826	2.24597	1.70628	2.95636	G473	time-agnostic	0.780397	0.499993	0.734485	0.687271	0.392704	0.530413	Nervous system (Ch. VI)	18496	315919	2.32	120.865
known quant	A04.7 Enterocolitis due to Clostridium difficile	L3	ptv5pcnt	PKD2	8.25252e-13	367225	17	35	0.00135383	9.86838e-05	13.7361	6.0049	31.4209	A047	prognostic	0.72242	0.438208	0.656354	0.660699	0.327366	0.460048	Infectious (Ch. I)	12557	354668	9.92	120.834
putative novel	Z51.5 Palliative care	L3	UR	PTEN	8.29387e-13	334441	40	89	0.00135538	0.000291871	4.64871	2.72909	7.91856	Z515	diagnostic	0.747872	0.447679	0.630026	0.701176	0.32729	0.50573	Health status factors (Ch. XXI)	29512	304929	2.71	120.812
known quant	I49.3 Ventricular premature depolarisation	L3	ptv	APOB	8.30166e-13	294770	50	419	0.00511195	0.00147023	3.4897	2.34748	5.18769	I493	diagnostic	0.659342	0.360141	0.541909	0.633618	0.25629	0.416278	Circulatory (Ch. IX)	9781	284989	7.83	120.808
known quant	R73 Elevated blood glucose level	L3	URmtr	GCK	8.58031e-13	341955	40	140	0.00191957	0.000435978	4.40945	2.69434	7.21631	R73	diagnostic	0.838224	0.561029	0.755884	0.769076	0.441617	0.614764	Abnormal labs (Ch. XVIII)	20838	321117	8.72	120.665
known quant	M34.9 Systemic sclerosis, unspecified	L3	ptv	PKD1	8.74483e-13	246852	12	72	0.00699301	0.000293715	23.9695	10.2632	55.9802	M349	time-agnostic	0.740635	0.446962	0.625393	0.724194	0.325979	0.482778	Musculoskeletal (Ch. XIII)	1716	245136	6.98	120.582
putative novel	M81.9 Osteoporosis, unspecified	L3	flexdmg	ALPL	8.74872e-13	255330	340	2181	0.0145648	0.00940143	1.55733	1.32009	1.8372	M819	diagnostic	0.751862	0.453275	0.635816	0.719831	0.330231	0.476316	Musculoskeletal (Ch. XIII)	23344	231986	3.81	120.581
known quant	I50.9 Heart failure, unspecified	L2	ptv5pcnt	PKD2	8.88944e-13	324762	22	25	0.000869016	8.34875e-05	10.4171	4.56166	23.7888	I509	prognostic	0.854577	0.584006	0.794175	0.751083	0.477496	0.688671	Circulatory (Ch. IX)	25316	299446	4.3	120.511
putative novel	F03 Unspecified dementia	L3	ptv	PKD1	8.91042e-13	339530	29	78	0.00151801	0.000243426	6.24397	3.41468	11.4175	F03	prognostic	0.705038	0.419513	0.610098	0.679053	0.304204	0.396544	Psychiatric (Ch. V)	19104	320426	5.64	120.501
known quant	M21 Other acquired deformities of limbs	L3	ptv	PKD1	8.91426e-13	394629	30	91	0.00144106	0.000243439	5.92671	3.31803	10.5864	M21	diagnostic	0.664605	0.382846	0.557143	0.65619	0.270641	0.36885	Musculoskeletal (Ch. XIII)	20818	373811	7.48	120.499
known quant	I21.4 Acute subendocardial myocardial infarction	L3	ptv5pcnt	PCSK9	8.94353e-13	260592	106	274	0.0029415	0.00122019	2.41486	1.74786	3.33641	I214	diagnostic	0.902733	0.642391	0.801223	0.851574	0.51628	0.737025	Circulatory (Ch. IX)	36036	224556	8.56	120.485
known quant	R22.1 Localised swelling, mass and lump, neck	L3	ptv5pcnt	PKD1	9.13172e-13	363382	17	97	0.00325733	0.000270826	12.0634	5.96173	24.41	R221	time-agnostic	0.634767	0.371811	0.519991	0.664665	0.258039	0.321993	Abnormal labs (Ch. XVIII)	5219	358163	8.82	120.394
known binary	K80 Cholelithiasis	L0	flexdmg	ABCB4	9.18875e-13	324556	324	2272	0.0119223	0.00764006	1.56726	1.32811	1.84948	K80	time-agnostic	0.718399	0.433751	0.621252	0.695502	0.314869	0.393288	Gastrointestinal (Ch. XI)	27176	297380	1.27	120.367	-24.9907
known quant	R47.0 Dysphasia and aphasia	L3	flexnonsynmtr	PCSK9	9.34519e-13	335493	151	1490	0.00905982	0.0046734	1.94718	1.54864	2.44828	R470	diagnostic	0.696819	0.419367	0.60101	0.678651	0.301712	0.402933	Abnormal labs (Ch. XVIII)	16667	318826	9.37	120.294
known binary	I42.2 Other hypertrophic cardiomyopathy	L0	raredmgmtr	MYH7	9.6177e-13	245145	29	1531	0.0336427	0.00626732	5.52002	3.39549	8.97386	I422	time-agnostic	0.734554	0.439612	0.637466	0.690574	0.322588	0.479646	Circulatory (Ch. IX)	862	244283	2.29	120.169	-23.3677
known quant	E87.5 Hyperkalaemia	L3	ptv	GIGYF1	9.79589e-13	284294	39	82	0.00151052	0.000317245	4.76704	2.7604	8.23238	E875	time-agnostic	0.837372	0.583746	0.8237	0.70339	0.499755	0.692979	Endocrine and metabolic (Ch. IV)	25819	258475	8.36	120.09
known quant	H36 Retinal disorders in diseases classified elsewhere	L3	ptv5pcnt	GIGYF1	1.00702e-12	287811	30	86	0.00187547	0.000316392	5.93694	3.29608	10.6937	H36	diagnostic	0.958985	0.811737	0.917596	0.906219	0.734769	0.89615	Ophthalmic (Ch. VII)	15996	271815	5.58	119.97
known quant	D68 Other coagulation defects	L3	ptv	PKD2	1.03814e-12	394629	17	39	0.00135404	0.000102074	13.2819	5.90925	29.8529	D68	prognostic	0.644763	0.376731	0.575536	0.624666	0.269843	0.35421	Haematological and immune (Ch. III)	12555	382074	7.97	119.837
known quant	K90.0 Coeliac disease	L3	flexdmg	LCAT	1.04853e-12	327110	160	1127	0.00708372	0.00370087	1.92059	1.52601	2.4172	K900	prognostic	0.754919	0.456773	0.671573	0.681089	0.342746	0.535116	Gastrointestinal (Ch. XI)	22587	304523	8.29	119.794
known quant	R19.0 Intra-abdominal and pelvic swelling, mass and lump	L3	ptv5pcnt	PKD2	1.06121e-12	302577	17	31	0.00147059	0.000106523	13.8242	5.91307	32.3198	R190	time-agnostic	0.632471	0.365425	0.56797	0.611402	0.260643	0.339457	Abnormal labs (Ch. XVIII)	11560	291017	6.59	119.742
known quant	I48.0 Paroxysmal atrial fibrillation	L3	ptv5pcnt	APOB	1.06306e-12	322927	143	372	0.00287033	0.0013621	2.11047	1.59814	2.78703	I480	prognostic	0.727289	0.440421	0.661229	0.663795	0.3294	0.46135	Circulatory (Ch. IX)	49820	273107	8.82	119.734
known quant	I70.00 Atherosclerosis of aorta (without gangrene)	L3	ptv5pcnt	PKD2	1.07374e-12	306844	14	28	0.00181629	9.36029e-05	19.4377	7.74516	48.7822	I7000	time-agnostic	0.760412	0.470933	0.677922	0.70021	0.354101	0.50408	Circulatory (Ch. IX)	7708	299136	9.98	119.691
known quant	R61 Hyperhidrosis	L3	ptv	PKD2	1.1304e-12	312174	15	29	0.00162849	9.57213e-05	17.0389	6.96909	41.659	R61	time-agnostic	0.624841	0.363684	0.536961	0.631208	0.254942	0.319208	Abnormal labs (Ch. XVIII)	9211	302963	8.59	119.468
known quant	E83 Disorders of mineral metabolism	L3	ptv5pcnt	SLC4A1	1.13447e-12	349900	21	8	0.00043611	2.65123e-05	16.4561	5.29913	51.1033	E83	diagnostic	0.788586	0.493296	0.703525	0.71551	0.376677	0.563272	Endocrine and metabolic (Ch. IV)	48153	301747	7	119.452
known quant	D80 Immunodeficiency with predominantly antibody defects	L3	ptv	PKD1	1.1668e-12	360463	14	96	0.00446429	0.000268661	16.6868	7.78657	35.7602	D80	time-agnostic	0.741809	0.450274	0.660003	0.685766	0.334635	0.54014	Haematological and immune (Ch. III)	3136	357327	9.47	119.33
known quant	N21 Calculus of lower urinary tract	L3	flexdmg	CUBN	1.16835e-12	213353	368	5144	0.037674	0.0252671	1.51026	1.29455	1.7619	N21	prognostic	0.669132	0.389675	0.572432	0.663784	0.276821	0.363351	Genitourinary (Ch. XIV)	9768	203585	6.87	119.324
known binary	Q87 Other specified congenital malformation syndromes affecting multiple systems	L2	URmtr	PTCH1	1.17293e-12	290040	10	360	0.0414938	0.00124224	34.8051	14.7918	81.8965	Q87	time-agnostic	0.768946	0.467588	0.654896	0.727874	0.347523	0.520904	Congenital malformation (Ch. XVII)	241	289799	1.32	119.307	18.5049
known binary	Z99 Dependence on enabling machines and devices, not elsewhere classified	L1	ptv5pcnt	PKD2	1.18932e-12	314161	17	28	0.00130109	9.29939e-05	14.008	5.88932	33.3187	Z99	diagnostic	0.897335	0.648836	0.826974	0.807073	0.541577	0.785463	Health status factors (Ch. XXI)	13066	301095	3	119.247	42.229
known quant	K29.9 Gastroduodenitis, unspecified	L3	ptv5pcnt	PKD1	1.21358e-12	315818	21	81	0.00233411	0.000263998	8.85976	4.53498	17.3089	K299	time-agnostic	0.624584	0.363345	0.513088	0.64994	0.251701	0.312209	Gastrointestinal (Ch. XI)	8997	306821	8.78	119.159
known quant	J96 Respiratory failure, not elsewhere classified	L2	ptv5pcnt	PKD1	1.21497e-12	368256	29	90	0.00155671	0.000257417	6.0553	3.36253	10.9045	J96	time-agnostic	0.782441	0.499939	0.726511	0.697888	0.389447	0.5466	Respiratory (Ch. X)	18629	349627	4.58	119.154
known quant	M21 Other acquired deformities of limbs	L3	ptvraredmg	MC4R	1.26248e-12	394629	118	975	0.00557314	0.00261075	2.14105	1.65099	2.77656	M21	prognostic	0.652829	0.381776	0.567826	0.644746	0.27121	0.337603	Musculoskeletal (Ch. XIII)	21173	373456	7.61	118.988
known binary	E03.9 Hypothyroidism, unspecified	L2	ptv	GIGYF1	1.27267e-12	296705	40	66	0.00120048	0.000250584	4.79529	2.7235	8.4431	E039	time-agnostic	0.695615	0.417101	0.686677	0.593747	0.3215	0.4126	Endocrine and metabolic (Ch. IV)	33320	263385	1.43	118.953	44.7939
known quant	G99 Other disorders of nervous system in diseases classified elsewhere	L3	ptv	GIGYF1	1.29129e-12	328113	31	98	0.00176749	0.000315545	5.60954	3.17762	9.90267	G99	diagnostic	0.676067	0.395674	0.565426	0.675532	0.279661	0.379745	Nervous system (Ch. VI)	17539	310574	8.4	118.89
known quant	J94 Other pleural conditions	L3	ptv5pcnt	PKD1	1.29679e-12	275855	18	74	0.00302267	0.000274176	11.055	5.38631	22.6894	J94	time-agnostic	0.684166	0.39744	0.579659	0.66726	0.284346	0.398727	Respiratory (Ch. X)	5955	269900	9.2	118.871
known quant	I51.7 Cardiomegaly	L3	ptvraredmg	MC4R	1.32947e-12	284005	213	587	0.00450165	0.00248005	1.81883	1.44765	2.28519	I517	time-agnostic	0.787449	0.507385	0.754354	0.674868	0.407398	0.572804	Circulatory (Ch. IX)	47316	236689	5.89	118.763
known quant	E87.5 Hyperkalaemia	L3	UR	GCK	1.36325e-12	284294	53	150	0.00205275	0.000580327	3.54245	2.26937	5.52972	E875	time-agnostic	0.837372	0.583746	0.8237	0.70339	0.499755	0.692979	Endocrine and metabolic (Ch. IV)	25819	258475	8.36	118.654
known quant	Z08.2 Follow-up examination after chemotherapy for malignant neoplasm	L3	ptv5pcnt	PKD1	1.38206e-12	270984	16	69	0.00344679	0.000259065	13.3473	6.25108	28.499	Z082	time-agnostic	0.650983	0.374067	0.549723	0.642347	0.263965	0.340369	Health status factors (Ch. XXI)	4642	266342	8.68	118.595
known quant	G56 Mononeuropathies of upper limb	L3	ptvraredmg	MC4R	1.39034e-12	368940	125	896	0.00541501	0.00259067	2.09613	1.62099	2.71054	G56	prognostic	0.646199	0.377922	0.562508	0.639543	0.268417	0.316208	Nervous system (Ch. VI)	23084	345856	1.66	118.569
putative novel	N95.0 Postmenopausal bleeding	L3	ptv	PKD1	1.43789e-12	212903	21	46	0.00213675	0.000226517	9.45112	4.50556	19.8252	N950	diagnostic	0.601166	0.346025	0.53274	0.598826	0.24339	0.287023	Genitourinary (Ch. XIV)	9828	203075	0.93	118.423
putative novel	J47 Bronchiectasis	L3	ptv5pcnt	APOB	1.46254e-12	382407	123	484	0.00306863	0.00141387	2.17399	1.64476	2.87351	J47	diagnostic	0.845435	0.546657	0.722048	0.792276	0.418166	0.64124	Respiratory (Ch. X)	40083	342324	8.51	118.349
known quant	J17 Pneumonia in diseases classified elsewhere	L3	ptv5pcnt	PKD1	1.46597e-12	301112	14	84	0.00464499	0.000281787	16.5563	7.61197	36.0107	J17	time-agnostic	0.709955	0.420182	0.599235	0.68719	0.302522	0.443085	Respiratory (Ch. X)	3014	298098	10.22	118.339
known quant	R18 Ascites	L2	ptv5pcnt	PKD2	1.46643e-12	381356	18	35	0.00116242	9.56621e-05	12.1642	5.39913	27.406	R18	diagnostic	0.782762	0.48722	0.717597	0.688951	0.377978	0.618861	Abnormal labs (Ch. XVIII)	15485	365871	4.66	118.337
known quant	E14.9 Without complications	L1	ptv5pcnt	GIGYF1	1.49216e-12	308484	29	100	0.00201459	0.000340033	5.93462	3.32305	10.5986	E149	prognostic	0.926486	0.729227	0.88863	0.829654	0.650773	0.830456	Endocrine and metabolic (Ch. IV)	14395	294089	3.19	118.262
known quant	I73.0 Raynaud's syndrome	L3	ptv	APOB	1.51952e-12	306445	77	426	0.00393902	0.00148485	2.65934	1.90037	3.72142	I730	diagnostic	0.716675	0.421993	0.604504	0.688989	0.30427	0.453109	Circulatory (Ch. IX)	19548	286897	7.61	118.183
known quant	R29 Other symptoms and signs involving the nervous and musculoskeletal systems	L3	ptv5pcnt	GIGYF1	1.52235e-12	358920	47	90	0.00114788	0.000283041	4.05904	2.44805	6.73019	R29	prognostic	0.747198	0.467033	0.709973	0.658253	0.361697	0.484879	Abnormal labs (Ch. XVIII)	40945	317975	3.22	118.175
known quant	K83.8 Other specified diseases of biliary tract	L3	ptv5pcnt	GPLD1	1.52807e-12	330538	87	3050	0.00488984	0.00975232	0.498952	0.383231	0.649616	K838	diagnostic	0.683545	0.403988	0.564361	0.702747	0.284831	0.379267	Gastrointestinal (Ch. XI)	17792	312746	8.65	118.159
known quant	R01.1 Cardiac murmur, unspecified	L2	ptv5pcnt	PKD2	1.54352e-12	382835	16	38	0.00145773	0.000102189	14.2843	6.22945	32.7544	R011	time-agnostic	0.659273	0.387361	0.593147	0.630457	0.279282	0.351259	Abnormal labs (Ch. XVIII)	10976	371859	4.56	118.115
known quant	Z13.9 Special screening examination, unspecified	L3	ptv	PKD1	1.58056e-12	363379	33	84	0.00132695	0.000248146	5.35324	3.02485	9.47393	Z139	diagnostic	0.666683	0.392993	0.566276	0.667387	0.280091	0.37846	Health status factors (Ch. XXI)	24869	338510	4.99	118.012
known quant	D47 Other neoplasms of uncertain or unknown behaviour of lymphoid, haematopoietic and related tissue	L2	flexdmg	SH2B3	1.61009e-12	394629	101	1956	0.0113458	0.00507094	2.25161	1.73022	2.93011	D47	prognostic	0.757391	0.479586	0.736391	0.64549	0.380122	0.568572	Neoplasms (Ch. II)	8902	385727	4.77	117.931
known quant	M13.9 Arthritis, unspecified	L3	ptv5pcnt	PKD1	1.62023e-12	351258	42	66	0.00098179	0.000213953	4.59234	2.63187	8.01315	M139	diagnostic	0.720408	0.434574	0.647182	0.670513	0.321747	0.430722	Musculoskeletal (Ch. XIII)	42779	308479	3.25	117.904
known quant	E83 Disorders of mineral metabolism	L3	UR	CASR	1.65695e-12	353967	128	389	0.00273516	0.0012664	2.16297	1.62622	2.87687	E83	prognostic	0.76212	0.483659	0.738861	0.654313	0.384645	0.53093	Endocrine and metabolic (Ch. IV)	46798	307169	6.8	117.807	38.4478
known quant	I47.1 Supraventricular tachycardia	L3	ptv	PKD2	1.65783e-12	367307	24	29	0.000760963	8.63692e-05	8.81653	4.0478	19.2033	I471	time-agnostic	0.678065	0.40112	0.657644	0.594318	0.302119	0.403101	Circulatory (Ch. IX)	31539	335768	7.87	117.805
known quant	R22 Localised swelling, mass and lump of skin and subcutaneous tissue	L2	ptv5pcnt	PKD2	1.68461e-12	367845	18	34	0.00116838	9.64706e-05	12.1242	5.35486	27.4511	R22	time-agnostic	0.64408	0.37511	0.602473	0.599039	0.273266	0.347551	Abnormal labs (Ch. XVIII)	15406	352439	5.12	117.735
known quant	A08.4 Viral intestinal infection, unspecified	L3	ptv	PKD2	1.7018e-12	369620	16	36	0.00143575	0.000100425	14.3158	6.18954	33.1112	A084	prognostic	0.674919	0.397119	0.605485	0.636529	0.28815	0.380744	Infectious (Ch. I)	11144	358476	8.54	117.691
known quant	R06.0 Dyspnoea	L3	ptv5pcnt	GIGYF1	1.71419e-12	378775	52	88	0.00102167	0.000268393	3.8095	2.32717	6.23604	R060	diagnostic	0.756492	0.468398	0.684259	0.691813	0.35402	0.500792	Abnormal labs (Ch. XVIII)	50897	327878	4.14	117.659
known quant	E03 Other hypothyroidism	L3	ptv	PKD1	1.73836e-12	269093	44	40	0.000897684	0.000181754	4.94255	2.66305	9.17324	E03	diagnostic	0.741322	0.456429	0.708028	0.641442	0.354565	0.485828	Endocrine and metabolic (Ch. IV)	49015	220078	2.09	117.599
known quant	R80 Isolated proteinuria	L3	flexdmg	CUBN	1.7404e-12	266679	204	6653	0.0432662	0.0253966	1.73544	1.42896	2.10765	R80	diagnostic	0.810606	0.574127	0.835627	0.668468	0.506446	0.688404	Abnormal labs (Ch. XVIII)	4715	261964	9.93	117.594
known quant	I08.0 Disorders of both mitral and aortic valves	L3	ptv5pcnt	PKD2	1.79702e-12	312144	18	29	0.00121457	9.75367e-05	12.4664	5.35168	29.0398	I080	prognostic	0.760004	0.458598	0.660495	0.705189	0.340505	0.520388	Circulatory (Ch. IX)	14820	297324	9.04	117.454
known quant	I20.0 Unstable angina	L3	ptv5pcnt	PCSK9	1.80305e-12	269005	126	263	0.00266222	0.00118642	2.24723	1.65045	3.0598	I200	diagnostic	0.895604	0.63941	0.810733	0.824981	0.521637	0.739147	Circulatory (Ch. IX)	47329	221676	7.21	117.44
known quant	N20.2 Calculus of kidney with calculus of ureter	L3	ptv	COL4A4	1.8162e-12	260106	37	366	0.00619765	0.00144017	4.32401	2.7461	6.80858	N202	time-agnostic	0.722283	0.437445	0.659014	0.66047	0.326453	0.419562	Genitourinary (Ch. XIV)	5970	254136	9.92	117.408
known quant	H35.8 Other specified retinal disorders	L3	ptv5pcnt	GIGYF1	1.81681e-12	341131	27	105	0.00201447	0.000320388	6.29829	3.49537	11.3489	H358	prognostic	0.617319	0.347725	0.552749	0.585184	0.247169	0.363537	Ophthalmic (Ch. VII)	13403	327728	8.05	117.407
known quant	K83.8 Other specified diseases of biliary tract	L3	flexdmg	ALPL	1.81728e-12	330538	91	3137	0.00511466	0.0100305	0.507391	0.39173	0.657201	K838	diagnostic	0.683545	0.403988	0.564361	0.702747	0.284831	0.379267	Gastrointestinal (Ch. XI)	17792	312746	8.65	117.406
known quant	Z09.8 Follow-up examination after other treatment for other conditions	L3	ptv	APOB	1.89003e-12	362362	101	484	0.00337544	0.0014559	2.32292	1.72282	3.13206	Z098	prognostic	0.625511	0.35874	0.557743	0.605774	0.254651	0.334879	Health status factors (Ch. XXI)	29922	332440	8.08	117.235
known quant	E83.1 Disorders of iron metabolism	L3	ptvraredmg	TFR2	1.90055e-12	302089	83	827	0.00705422	0.00284855	2.48691	1.83304	3.37403	E831	time-agnostic	0.82621	0.533827	0.73632	0.751091	0.415954	0.608017	Endocrine and metabolic (Ch. IV)	11766	290323	10.09	117.211
known quant	N39.0 Urinary tract infection, site not specified	L3	ptv5pcnt	PKD2	1.91252e-12	362079	26	27	0.000684427	8.33099e-05	8.22037	3.78686	17.8445	N390	diagnostic	0.667234	0.392287	0.658583	0.577703	0.297253	0.400061	Genitourinary (Ch. XIV)	37988	324091	1.64	117.184
known quant	J32.9 Chronic sinusitis, unspecified	L3	ptv5pcnt	IL33	1.9217e-12	384294	161	4236	0.00696879	0.0117279	0.59136	0.483777	0.722868	J329	prognostic	0.652192	0.382308	0.594941	0.615647	0.277779	0.338232	Respiratory (Ch. X)	23103	361191	9.24	117.163
known quant	K29.1 Other acute gastritis	L3	ptv	PKD1	1.98583e-12	369131	22	93	0.00207645	0.000259388	8.01976	4.21424	15.2617	K291	time-agnostic	0.646269	0.377402	0.592763	0.6125	0.272779	0.347238	Gastrointestinal (Ch. XI)	10595	358536	8.7	117.021
putative novel	G25.8 Other specified extrapyramidal and movement disorders	L3	ptv	PKD1	2.03568e-12	355905	20	92	0.00239664	0.000264702	9.07346	4.65502	17.6858	G258	time-agnostic	0.623012	0.359132	0.51642	0.639378	0.248479	0.314613	Nervous system (Ch. VI)	8345	347560	9.14	116.913
known quant	I08.3 Combined disorders of mitral, aortic and tricuspid valves	L3	ptv5pcnt	PKD2	2.05311e-12	307957	17	21	0.00103988	7.20142e-05	14.4539	5.74851	36.3427	I083	prognostic	0.757297	0.459339	0.671571	0.691417	0.344223	0.520928	Circulatory (Ch. IX)	16348	291609	9.49	116.876
known quant	R74.8 Abnormal levels of other serum enzymes	L3	ptv5pcnt	PKD1	2.07556e-12	297641	16	82	0.00356268	0.00027972	12.7785	6.10077	26.7657	R748	prognostic	0.660541	0.382878	0.555872	0.663238	0.270001	0.387539	Abnormal labs (Ch. XVIII)	4491	293150	9.85	116.829
known quant	R77.8 Other specified abnormalities of plasma proteins	L3	ptv5pcnt	PKD1	2.09151e-12	352386	15	91	0.00368008	0.000261262	14.1341	6.70595	29.7905	R778	time-agnostic	0.674226	0.390787	0.580609	0.655366	0.280083	0.38134	Abnormal labs (Ch. XVIII)	4076	348310	9.97	116.795
known quant	M13.96 Arthritis, unspecified (Lower leg)	L3	ptvraredmg	MC4R	2.09643e-12	394629	78	1015	0.00672704	0.0026499	2.54903	1.87918	3.45764	M1396	prognostic	0.682492	0.40473	0.578804	0.679851	0.287515	0.354907	Musculoskeletal (Ch. XIII)	11595	383034	6.44	116.785
known quant	H10 Conjunctivitis	L3	ptv5pcnt	PKD1	2.14103e-12	365284	16	96	0.00334308	0.000266298	12.5927	6.11927	25.9141	H10	time-agnostic	0.620979	0.359717	0.508974	0.651398	0.249098	0.304471	Ophthalmic (Ch. VII)	4786	360498	8.52	116.694
known binary	E21.0 Primary hyperparathyroidism	L0	ptv5pcnt	MEN1	2.16981e-12	286660	7	5	0.0029191	1.75894e-05	166.441	31.6128	876.308	E210	time-agnostic	0.891694	0.64425	0.836101	0.790892	0.547799	0.787405	Endocrine and metabolic (Ch. IV)	2398	284262	2.24	116.636	-5.39848
known quant	C64 Malignant neoplasm of kidney, except renal pelvis	L3	flexdmg	CLDN10	2.18183e-12	282549	126	859	0.00673977	0.00325559	2.07748	1.60235	2.6935	C64	diagnostic	0.903161	0.648946	0.814848	0.829441	0.531367	0.741775	Neoplasms (Ch. II)	18695	263854	8.44	116.612
known quant	Z97 Presence of other devices	L3	raredmg	MC4R	2.18614e-12	389119	125	774	0.00447596	0.0021429	2.09363	1.61305	2.71739	Z97	prognostic	0.664767	0.387415	0.604982	0.62207	0.281242	0.362246	Health status factors (Ch. XXI)	27927	361192	9.06	116.603
known quant	N30.0 Acute cystitis	L3	ptvraredmg	COL4A4	2.19678e-12	374077	61	3917	0.0298727	0.0105286	2.89387	2.08145	4.02339	N300	time-agnostic	0.629963	0.365441	0.51915	0.657148	0.251705	0.35183	Genitourinary (Ch. XIV)	2042	372035	9.41	116.582
known quant	D89 Other disorders involving the immune mechanism, not elsewhere classified	L3	ptv	PKD2	2.22078e-12	343868	12	39	0.00269058	0.000114906	23.476	9.4271	58.4615	D89	prognostic	0.718443	0.419264	0.620801	0.665892	0.306079	0.481744	Haematological and immune (Ch. III)	4460	339408	8.05	116.535
known quant	I89.0 Lymphoedema, not elsewhere classified	L3	ptvraredmg	MC4R	2.25889e-12	306847	74	769	0.00680147	0.00259826	2.62878	1.90701	3.62372	I890	time-agnostic	0.793756	0.515295	0.753968	0.690022	0.412684	0.597569	Circulatory (Ch. IX)	10880	295967	7.47	116.461
known quant	K59.8 Other specified functional intestinal disorders	L3	ptv	PKD1	2.27512e-12	334413	15	92	0.00389307	0.000278316	14.0387	6.66169	29.585	K598	time-agnostic	0.611773	0.355765	0.506992	0.643066	0.246062	0.312108	Gastrointestinal (Ch. XI)	3853	330560	7.94	116.43
known quant	Z85.6 Personal history of leukaemia	L0	ptv5pcnt	CHD2	2.31052e-12	327187	7	11	0.00428659	3.37886e-05	127.407	31.9316	508.353	Z856	prognostic	0.800004	0.517924	0.76503	0.680462	0.419876	0.65883	Health status factors (Ch. XXI)	1633	325554	2.44	116.363
known quant	E85 Amyloidosis	L3	ptv	PKD2	2.33493e-12	315011	11	38	0.00344504	0.000121866	28.3633	11.0005	73.131	E85	time-agnostic	0.649453	0.375613	0.537173	0.666355	0.263031	0.367393	Endocrine and metabolic (Ch. IV)	3193	311818	8.34	116.317
known quant	J96.9 Respiratory failure, unspecified	L3	ptv5pcnt	PKD1	2.33841e-12	312639	34	63	0.00118761	0.000221823	5.35902	2.946	9.7485	J969	time-agnostic	0.781579	0.500879	0.725796	0.699007	0.389835	0.547271	Respiratory (Ch. X)	28629	284010	8.01	116.311
known binary	E11 Non-insulin-dependent diabetes mellitus	L2	ptv5pcnt	GIGYF1	2.37731e-12	357387	43	89	0.00117889	0.000277335	4.25462	2.52851	7.15908	E11	prognostic	0.93002	0.715467	0.868578	0.849162	0.617852	0.806185	Endocrine and metabolic (Ch. IV)	36475	320912	1.19	116.239	16.2291
known quant	Z99.2 Dependence on renal dialysis	L3	ptv	COL4A4	2.38226e-12	279551	44	420	0.00570687	0.00154502	3.70918	2.44379	5.62978	Z992	prognostic	0.914239	0.751274	0.925962	0.778462	0.725339	0.854733	Health status factors (Ch. XXI)	7710	271841	9.41	116.23
known binary	I48 Atrial fibrillation and flutter	L0	ptv5pcnt	TTN	2.41741e-12	296639	470	3055	0.0163541	0.0114035	1.44135	1.25138	1.66015	I48	time-agnostic	0.746929	0.464455	0.720671	0.640868	0.364065	0.490534	Circulatory (Ch. IX)	28739	267900	1.34	116.167	-113.392
putative novel	D72 Other disorders of white blood cells	L2	rec	IGLL5	2.43395e-12	382037	15	98	0.00359454	0.000259353	13.906	6.6505	29.0772	D72	time-agnostic	0.681388	0.40071	0.619105	0.630131	0.293781	0.414285	Haematological and immune (Ch. III)	4173	377864	4.63	116.137
known quant	J84 Other interstitial pulmonary diseases	L3	ptv	PKD1	2.48088e-12	305733	32	67	0.00132483	0.000237944	5.57389	3.05218	10.179	J84	time-agnostic	0.769908	0.477812	0.67748	0.717365	0.35775	0.503339	Respiratory (Ch. X)	24154	281579	7.93	116.054
known quant	R01 Cardiac murmurs and other cardiac sounds	L3	ptv5pcnt	PKD2	2.60442e-12	320088	20	28	0.00099691	9.33252e-05	10.6918	4.68043	24.4238	R01	time-agnostic	0.657565	0.383971	0.593115	0.62529	0.277236	0.347862	Abnormal labs (Ch. XVIII)	20062	300026	7.93	115.843
known quant	R47 Speech disturbances, not elsewhere classified	L3	ptv5pcnt	GIGYF1	2.60678e-12	331453	42	90	0.00129462	0.000300992	4.30545	2.55073	7.26728	R47	diagnostic	0.74477	0.449859	0.64012	0.706157	0.330496	0.460323	Abnormal labs (Ch. XVIII)	32442	299011	8.71	115.839
known quant	I50 Heart failure	L3	ptv	PKD2	2.66059e-12	277730	28	14	0.000574925	6.11279e-05	9.41012	3.79842	23.3124	I50	prognostic	0.821869	0.550325	0.780883	0.712343	0.448643	0.63103	Circulatory (Ch. IX)	48702	229028	3.37	115.75
known binary	E11.3 With ophthalmic complications	L3	ptv5pcnt	GIGYF1	2.68223e-12	289114	37	84	0.00151274	0.000317394	4.77181	2.74645	8.29078	E113	time-agnostic	0.972237	0.82214	0.922628	0.912912	0.747404	0.922275	Endocrine and metabolic (Ch. IV)	24459	264655	9.17	115.715
known quant	I73 Other peripheral vascular diseases	L3	ptv5pcnt	PKD2	2.69387e-12	318960	28	19	0.000588124	7.002e-05	8.40373	3.65422	19.3263	I73	time-agnostic	0.794527	0.516386	0.75807	0.685305	0.414263	0.583534	Circulatory (Ch. IX)	47609	271351	6.21	115.696
putative novel	R05 Cough	L3	ptv	GIGYF1	2.7113e-12	381988	41	100	0.00123576	0.000286689	4.31455	2.57491	7.2295	R05	time-agnostic	0.686439	0.409126	0.645472	0.621522	0.304954	0.395992	Abnormal labs (Ch. XVIII)	33178	348810	5.53	115.668
putative novel	K02.9 Dental caries, unspecified	L3	ptv5pcnt	GIGYF1	2.74501e-12	367634	38	101	0.00135506	0.000297417	4.56093	2.68983	7.7336	K029	time-agnostic	0.678399	0.404649	0.625365	0.632642	0.297491	0.37198	Gastrointestinal (Ch. XI)	28043	339591	6.44	115.615
known quant	N18.9 Chronic renal failure, unspecified	L3	flexdmg	CLDN10	2.81434e-12	311252	186	885	0.00577245	0.0031717	1.82475	1.45817	2.28349	N189	time-agnostic	0.862635	0.600731	0.810256	0.755167	0.498781	0.701512	Genitourinary (Ch. XIV)	32222	279030	3.84	115.506
known quant	M54.2 Cervicalgia	L3	ptv5pcnt	PKD1	2.81939e-12	360434	25	93	0.0018166	0.000268265	6.78215	3.66567	12.5482	M542	prognostic	0.62763	0.364219	0.529099	0.646924	0.253621	0.311853	Musculoskeletal (Ch. XIII)	13762	346672	8.89	115.498
known quant	B96 Other bacterial agents as the cause of diseases classified to other chapters	L2	ptv5pcnt	PKD2	2.84555e-12	376867	21	33	0.000901713	9.33316e-05	9.66921	4.41018	21.1995	B96	diagnostic	0.678529	0.398431	0.618805	0.627465	0.292657	0.388857	Infectious (Ch. I)	23289	353578	1.55	115.458
known quant	I77 Other disorders of arteries and arterioles	L3	ptv	APOB	2.90723e-12	288704	83	387	0.00368725	0.00145383	2.54192	1.82443	3.54159	I77	diagnostic	0.856814	0.568298	0.765592	0.769075	0.451352	0.678043	Circulatory (Ch. IX)	22510	266194	8.52	115.365
known quant	R00 Abnormalities of heart beat	L3	ptv5pcnt	APOB	2.91253e-12	362481	126	455	0.00301435	0.00141886	2.1279	1.60894	2.81424	R00	diagnostic	0.686104	0.409014	0.628997	0.637882	0.301104	0.392764	Abnormal labs (Ch. XVIII)	41800	320681	2.46	115.357
known quant	I63.9 Cerebral infarction, unspecified	L2	ptv	PKD2	2.93075e-12	314983	21	26	0.000907206	8.90914e-05	10.1912	4.45011	23.3389	I639	time-agnostic	0.757333	0.472938	0.714923	0.66276	0.367585	0.51076	Circulatory (Ch. IX)	23148	291835	4.7	115.33
known quant	C22.0 Liver cell carcinoma	L3	ptv	APOB	2.93733e-12	242143	28	339	0.00783217	0.00142098	5.54743	3.31866	9.27301	C220	prognostic	0.8569	0.613481	0.827606	0.747184	0.522102	0.748073	Neoplasms (Ch. II)	3575	238568	7.98	115.32
known quant	I89.8 Other specified non-infective disorders of lymphatic vessels and lymph nodes	L3	ptv5pcnt	PKD1	3.01009e-12	289110	12	80	0.00591133	0.000278668	21.333	9.28168	49.0317	I898	prognostic	0.633502	0.359701	0.501659	0.645172	0.250627	0.356966	Circulatory (Ch. IX)	2030	287080	9.9	115.214	50.282
known quant	Z50.7 Occupational therapy and vocational rehabilitation, not elsewhere classified	L3	ptv	APOB	3.02849e-12	380358	159	452	0.00276714	0.00139982	1.97949	1.52741	2.56537	Z507	diagnostic	0.74522	0.448994	0.635841	0.714931	0.327694	0.465598	Health status factors (Ch. XXI)	57460	322898	5.94	115.188
known quant	I51.7 Cardiomegaly	L2	ptv	PKD2	3.04259e-12	334409	23	29	0.000843541	9.44186e-05	8.94076	4.06565	19.6616	I517	prognostic	0.793627	0.512556	0.752432	0.686571	0.409338	0.584682	Circulatory (Ch. IX)	27266	307143	3.39	115.168
known quant	M21.3 Wrist or foot drop (acquired)	L3	ptv5pcnt	PKD1	3.06287e-12	321545	16	83	0.00324807	0.000262145	12.4275	5.94964	25.9583	M213	time-agnostic	0.633546	0.368106	0.533333	0.652381	0.257264	0.334019	Musculoskeletal (Ch. XIII)	4926	316619	8.16	115.139
known quant	R61.9 Hyperhidrosis, unspecified	L2	ptv5pcnt	PKD2	3.14954e-12	343785	12	37	0.00249636	0.000109152	22.9253	9.13909	57.5078	R619	time-agnostic	0.636399	0.366672	0.568759	0.617532	0.262112	0.330388	Abnormal labs (Ch. XVIII)	4807	338978	4.66	115.018
putative novel	K02.9 Dental caries, unspecified	L3	UR	PTEN	3.15844e-12	367634	39	107	0.00139072	0.000315085	4.41855	2.63113	7.42023	K029	time-agnostic	0.678399	0.404649	0.625365	0.632642	0.297491	0.37198	Gastrointestinal (Ch. XI)	28043	339591	6.44	115.005
known binary	C91.1 Chronic lymphocytic leukaemia	L0	ptv5pcnt	CHD2	3.16312e-12	347889	7	8	0.00307018	2.31475e-05	133.04	30.3398	583.384	C911	time-agnostic	0.828985	0.596554	0.859191	0.6625	0.541746	0.726037	Neoplasms (Ch. II)	2280	345609	2.03	114.999	-15.178
known quant	I70 Atherosclerosis	L3	ptv	PKD2	3.19135e-12	265923	19	23	0.00109239	9.25442e-05	11.8158	4.9151	28.4051	I70	time-agnostic	0.823352	0.540871	0.74574	0.746321	0.423067	0.623067	Circulatory (Ch. IX)	17393	248530	8.31	114.96
known quant	N30 Cystitis	L3	flexdmg	CUBN	3.20016e-12	353007	746	8353	0.0331777	0.0252721	1.32355	1.18574	1.47738	N30	diagnostic	0.639336	0.366675	0.567208	0.613961	0.261614	0.358813	Genitourinary (Ch. XIV)	22485	330522	5.11	114.948
known quant	J18.0 Bronchopneumonia, unspecified	L3	ptv	PKD1	3.23833e-12	283583	23	64	0.00182164	0.0002362	7.72452	3.93338	15.1697	J180	time-agnostic	0.7605	0.475184	0.694787	0.691951	0.361955	0.514191	Respiratory (Ch. X)	12626	270957	7.41	114.897
known quant	E16 Other disorders of pancreatic internal secretion	L2	ptv5pcnt	GIGYF1	3.25092e-12	303028	27	95	0.00202779	0.000327911	6.1945	3.40326	11.275	E16	time-agnostic	0.909066	0.719013	0.901853	0.782769	0.666113	0.829881	Endocrine and metabolic (Ch. IV)	13315	289713	5.17	114.88
known quant	M06.90 Rheumatoid arthritis, unspecified (Multiple sites)	L3	ptv5pcnt	PKD1	3.26888e-12	299536	26	75	0.00174029	0.000263531	6.61351	3.52082	12.4228	M0690	diagnostic	0.880618	0.602906	0.781429	0.80498	0.481506	0.742684	Musculoskeletal (Ch. XIII)	14940	284596	8.71	114.856
known quant	N02 Recurrent and persistent haematuria	L3	flexdmg	COL4A3	3.29503e-12	315996	203	4691	0.0260123	0.015221	1.72791	1.42574	2.09411	N02	time-agnostic	0.695623	0.410814	0.653814	0.612667	0.308158	0.480855	Genitourinary (Ch. XIV)	7804	308192	8.22	114.821
putative novel	J47 Bronchiectasis	L3	ptv5pcnt	APOC3	3.39992e-12	382407	307	1665	0.00765911	0.00486381	1.57915	1.32818	1.87755	J47	diagnostic	0.845435	0.546657	0.722048	0.792276	0.418166	0.64124	Respiratory (Ch. X)	40083	342324	8.51	114.685
known quant	B25 Cytomegaloviral disease	L3	ptv	PKD2	3.42774e-12	351988	9	43	0.00542823	0.000122741	44.4608	16.2943	121.316	B25	time-agnostic	0.745786	0.453418	0.687252	0.658176	0.346709	0.565081	Infectious (Ch. I)	1658	350330	8.5	114.65
known quant	M47.80 Other spondylosis (Multiple sites in spine)	L3	ptv	PKD1	3.53353e-12	354256	21	88	0.00211331	0.000255577	8.28419	4.28317	16.0227	M4780	time-agnostic	0.670656	0.393132	0.554953	0.682451	0.277246	0.336498	Musculoskeletal (Ch. XIII)	9937	344319	10.09	114.518
known quant	B95.6 Staphylococcus aureus as the cause of diseases classified to other chapters	L2	ptv5pcnt	PKD2	3.54193e-12	363720	18	33	0.00110402	9.4987e-05	11.6346	5.11485	26.465	B956	diagnostic	0.738054	0.449329	0.669142	0.678569	0.337532	0.488459	Infectious (Ch. I)	16304	347416	4.26	114.508
known quant	E16.2 Hypoglycaemia, unspecified	L2	ptv5pcnt	GIGYF1	3.6156e-12	304079	27	98	0.0020658	0.000336759	6.14498	3.38603	11.1519	E162	time-agnostic	0.911677	0.725443	0.903348	0.789167	0.671548	0.83299	Endocrine and metabolic (Ch. IV)	13070	291009	5.34	114.418
known quant	Z46.6 Fitting and adjustment of urinary device	L3	ptv	COL4A4	3.62381e-12	224067	84	286	0.00364647	0.00142267	2.56884	1.81557	3.63465	Z466	diagnostic	0.683902	0.399394	0.623476	0.624996	0.292698	0.415977	Health status factors (Ch. XXI)	23036	201031	3.09	114.408
known quant	M13 Other arthritis	L3	ptvraredmg	MC4R	3.62872e-12	348887	160	811	0.00488237	0.00256551	1.90751	1.50333	2.42035	M13	prognostic	0.671421	0.396598	0.617796	0.627008	0.290554	0.350871	Musculoskeletal (Ch. XIII)	32771	316116	2.41	114.402
known quant	I08 Multiple valve diseases	L3	ptv	COL4A4	3.6355e-12	312672	129	362	0.00289212	0.0013504	2.14498	1.60716	2.86277	I08	prognostic	0.756448	0.468622	0.707205	0.664411	0.361308	0.523196	Circulatory (Ch. IX)	44604	268068	7.14	114.394
known quant	N21.0 Calculus in bladder	L3	flexdmg	CUBN	3.65053e-12	212625	336	5132	0.0379104	0.0251862	1.52511	1.29973	1.78957	N210	prognostic	0.674875	0.399675	0.606809	0.647317	0.290895	0.36876	Genitourinary (Ch. XIV)	8863	203762	6.93	114.376
known binary	D63 Anaemia in chronic diseases classified elsewhere	L0	rec	UMOD	3.69735e-12	324855	10	25	0.00279564	7.78142e-05	36.025	12.631	102.748	D63	prognostic	0.783084	0.504791	0.755138	0.672732	0.404848	0.615966	Haematological and immune (Ch. III)	3577	321278	2.57	114.321	-3.5517
known quant	R82.9 Other and unspecified abnormal finding in urine	L3	ptv5pcnt	PKD1	3.73171e-12	336902	13	95	0.00497322	0.000284186	17.5823	8.00759	38.6057	R829	time-agnostic	0.67159	0.38597	0.551965	0.671166	0.273543	0.402942	Abnormal labs (Ch. XVIII)	2614	334288	9.61	114.281
known quant	I45 Other conduction disorders	L3	ptvraredmg	MC4R	3.74506e-12	262923	192	561	0.00467142	0.00252905	1.85108	1.45894	2.34861	I45	prognostic	0.730111	0.447673	0.6892	0.645312	0.342371	0.478079	Circulatory (Ch. IX)	41101	221822	6.99	114.265
known quant	D47 Other neoplasms of uncertain or unknown behaviour of lymphoid, haematopoietic and related tissue	L2	ptv	SLC4A1	3.79946e-12	384786	12	20	0.00133601	5.32192e-05	25.1361	8.9922	70.2633	D47	time-agnostic	0.764677	0.48658	0.756805	0.632874	0.395411	0.563801	Neoplasms (Ch. II)	8982	375804	4.81	114.203
known quant	K83.0 Cholangitis	L3	flexdmg	ALPL	3.92875e-12	316026	47	3046	0.00413441	0.0099981	0.411085	0.291607	0.579516	K830	prognostic	0.710671	0.429944	0.669776	0.638308	0.325649	0.449929	Gastrointestinal (Ch. XI)	11368	304658	8.05	114.057
known quant	E14.9 Without complications	L3	ptv5pcnt	APOB	4.00268e-12	290534	104	369	0.00329072	0.0014251	2.31345	1.69828	3.15144	E149	diagnostic	0.961982	0.809817	0.922217	0.896279	0.742292	0.905907	Endocrine and metabolic (Ch. IV)	31604	258930	7.01	113.976
known quant	K90.0 Coeliac disease	L3	ptv5pcnt	APOA1	4.07358e-12	327110	14	7	0.000619826	2.29868e-05	26.9806	7.49248	97.1574	K900	prognostic	0.754919	0.456773	0.671573	0.681089	0.342746	0.535116	Gastrointestinal (Ch. XI)	22587	304523	8.29	113.9
known quant	Z43.6 Attention to other artificial openings of urinary tract	L3	ptv5pcnt	PKD2	4.10035e-12	307295	11	35	0.00312145	0.000115218	27.1733	10.4162	70.8883	Z436	time-agnostic	0.697335	0.412153	0.606452	0.670401	0.298505	0.443282	Health status factors (Ch. XXI)	3524	303771	9.15	113.872
known binary	J45.9 Asthma, unspecified	L0	ptv5pcnt	IL33	4.10858e-12	389776	315	4132	0.00803407	0.0117866	0.67905	0.58202	0.792257	J459	diagnostic	0.772262	0.485944	0.705586	0.6987	0.372546	0.504672	Respiratory (Ch. X)	39208	350568	1.06	113.863	32.3548
known quant	L03 Cellulitis	L3	ptvraredmg	MC4R	4.1096e-12	319473	157	738	0.00492209	0.00256628	1.92253	1.50744	2.45192	L03	prognostic	0.697284	0.423271	0.697821	0.593263	0.329294	0.418835	Dermatological (Ch. XII)	31897	287576	2.55	113.862
known quant	N13.3 Other and unspecified hydronephrosis	L3	ptv5pcnt	CLDN10	4.16319e-12	318738	28	49	0.00108238	0.00016731	6.4752	3.32601	12.6062	N133	diagnostic	0.751964	0.475245	0.72093	0.660465	0.37026	0.567247	Genitourinary (Ch. XIV)	25869	292869	8.95	113.806
putative novel	M65 Synovitis and tenosynovitis	L3	ptv5pcnt	PKD1	4.30026e-12	363079	26	88	0.00162277	0.000253561	6.4087	3.47474	11.82	M65	time-agnostic	0.634994	0.372281	0.562611	0.625797	0.264091	0.3109	Musculoskeletal (Ch. XIII)	16022	347057	3.54	113.665
known quant	R60 Oedema, not elsewhere classified	L3	ptv	PKD2	4.32213e-12	343059	25	25	0.000682631	8.15831e-05	8.37234	3.77033	18.5915	R60	time-agnostic	0.762453	0.482965	0.728335	0.665227	0.379131	0.518406	Abnormal labs (Ch. XVIII)	36623	306436	6.88	113.643
known quant	I21 Acute myocardial infarction	L3	ptv5pcnt	PCSK9	4.32859e-12	245267	122	230	0.0026262	0.00115687	2.27343	1.65054	3.13139	I21	diagnostic	0.926561	0.686011	0.830863	0.874069	0.564127	0.790579	Circulatory (Ch. IX)	46455	198812	3.28	113.637
known binary	G82.1 Spastic paraplegia	L0	URmtr	SPAST	4.35861e-12	342321	7	112	0.0288066	0.000327411	90.563	31.4725	260.597	G821	time-agnostic	0.657599	0.382499	0.524699	0.681183	0.266415	0.389395	Nervous system (Ch. VI)	243	342078	1.98	113.607	-1.64404
known binary	C50.9 Breast, unspecified	L0	ptv5pcnt	CHEK2	4.36887e-12	215896	112	1035	0.0107075	0.00503807	2.13749	1.63217	2.79926	C509	diagnostic	0.696677	0.412932	0.612833	0.662983	0.299627	0.401699	Neoplasms (Ch. II)	10460	205436	0.86	113.596	-78.7121
known binary	C18 Malignant neoplasm of colon	L1	URmtr	MLH1	4.37614e-12	337510	38	292	0.00367861	0.000892475	4.13333	2.62135	6.51741	C18	diagnostic	0.644126	0.370492	0.542203	0.65097	0.259961	0.355142	Neoplasms (Ch. II)	10330	327180	1.72	113.589	-74.624
known quant	K22.2 Oesophageal obstruction	L2	ptv	PKD1	4.59996e-12	381052	22	96	0.00198073	0.000259498	7.6461	4.03277	14.497	K222	diagnostic	0.677363	0.396389	0.584131	0.662846	0.282782	0.381911	Gastrointestinal (Ch. XI)	11107	369945	3.17	113.372
known quant	I89 Other non-infective disorders of lymphatic vessels and lymph nodes	L3	ptvraredmg	MC4R	4.61188e-12	331110	91	812	0.00599947	0.00257009	2.3424	1.74626	3.14203	I89	prognostic	0.758559	0.478136	0.718748	0.669509	0.372139	0.543107	Circulatory (Ch. IX)	15168	315942	7.88	113.361
known quant	M47.99 Spondylosis, unspecified (Site unspecified)	L3	ptv	PKD1	4.61473e-12	346684	20	85	0.0021913	0.000251809	8.71914	4.44046	17.1206	M4799	prognostic	0.678379	0.399704	0.566927	0.685281	0.282815	0.359788	Musculoskeletal (Ch. XIII)	9127	337557	9.9	113.359
known binary	C91 Lymphoid leukaemia	L0	ptv	NOTCH1	4.7093e-12	347034	8	14	0.00288913	4.06663e-05	71.2477	20.262	250.53	C91	time-agnostic	0.802754	0.557914	0.840935	0.635021	0.499527	0.688123	Neoplasms (Ch. II)	2769	344265	2.09	113.27	-28.7217
known quant	I35.0 Aortic (valve) stenosis	L2	ptv5pcnt	PKD2	4.73123e-12	335950	19	29	0.000998319	9.15063e-05	10.9197	4.75536	25.075	I350	prognostic	0.790835	0.505699	0.724251	0.711149	0.39196	0.566498	Circulatory (Ch. IX)	19032	316918	4.27	113.25
known quant	R68.8 Other specified general symptoms and signs	L3	ptv	PKD2	4.82046e-12	310785	18	28	0.00111982	9.50083e-05	11.7986	5.03564	27.6446	R688	time-agnostic	0.744798	0.463491	0.696264	0.665561	0.354675	0.500328	Abnormal labs (Ch. XVIII)	16074	294711	8.66	113.169
putative novel	E16.2 Hypoglycaemia, unspecified	L3	ptv5pcnt	HNF1A	4.8861e-12	300705	16	11	0.000717682	3.95099e-05	18.1769	6.06397	54.4859	E162	diagnostic	0.8953	0.693232	0.888039	0.775198	0.634089	0.821773	Endocrine and metabolic (Ch. IV)	22294	278411	9.11	113.11
known quant	K76.8 Other specified diseases of liver	L3	ptv	APOB	4.90917e-12	382197	68	550	0.00412271	0.00150395	2.74846	1.95668	3.86063	K768	prognostic	0.620955	0.360019	0.523559	0.638116	0.250096	0.317579	Gastrointestinal (Ch. XI)	16494	365703	6.67	113.09
known quant	Z09.0 Follow-up examination after surgery for other conditions	L1	ptv	PKD2	5.0093e-12	322080	16	30	0.00132681	9.67676e-05	13.7282	5.75599	32.7421	Z090	diagnostic	0.641323	0.375138	0.589224	0.611686	0.27016	0.34533	Health status factors (Ch. XXI)	12059	310021	1.62	113.002
known quant	K86.8 Other specified diseases of pancreas	L3	ptv5pcnt	PKD1	5.0687e-12	356160	20	86	0.00214385	0.000247959	8.66241	4.41824	16.9835	K868	time-agnostic	0.683187	0.399783	0.594322	0.652063	0.288233	0.40006	Gastrointestinal (Ch. XI)	9329	346831	8.29	112.951
known quant	H36.0 Diabetic retinopathy	L3	ptv5pcnt	GIGYF1	5.33445e-12	287981	30	92	0.00185471	0.000338477	5.48792	3.06849	9.81501	H360	diagnostic	0.960551	0.814814	0.91915	0.912792	0.73853	0.899511	Ophthalmic (Ch. VII)	16175	271806	5.65	112.729
known quant	I49.8 Other specified cardiac arrhythmias	L3	ptv	PKD1	5.36423e-12	324444	19	90	0.00260774	0.00028377	9.21103	4.6538	18.2309	I498	time-agnostic	0.673145	0.39221	0.590785	0.64409	0.282161	0.407416	Circulatory (Ch. IX)	7286	317158	8.49	112.705
known quant	N13.8 Other obstructive and reflux uropathy	L2	ptv5pcnt	PKD2	5.37667e-12	276850	8	30	0.00665557	0.000108834	61.5562	20.2612	187.016	N138	time-agnostic	0.664792	0.395129	0.580515	0.661765	0.281079	0.423873	Genitourinary (Ch. XIV)	1202	275648	4.32	112.695
known quant	I51 Complications and ill-defined descriptions of heart disease	L2	ptv5pcnt	PKD2	5.37959e-12	319382	23	23	0.000734637	7.98406e-05	9.20732	4.00645	21.1596	I51	prognostic	0.783599	0.501568	0.747069	0.672442	0.399561	0.564075	Circulatory (Ch. IX)	31308	288074	2.35	112.693
known quant	J84.9 Interstitial pulmonary disease, unspecified	L3	ptv5pcnt	PKD1	5.595e-12	332625	20	84	0.00223589	0.000259516	8.63268	4.38966	16.977	J849	time-agnostic	0.768625	0.472639	0.668584	0.718644	0.352078	0.507382	Respiratory (Ch. X)	8945	323680	9.36	112.522
known quant	I42 Cardiomyopathy	L2	ptv	PKD2	5.61929e-12	292280	17	27	0.00123349	9.69486e-05	12.7376	5.3206	30.4942	I42	time-agnostic	0.765185	0.479278	0.719133	0.66916	0.373473	0.542567	Circulatory (Ch. IX)	13782	278498	5.19	112.503
putative novel	K12 Stomatitis and related lesions	L3	flexdmg	ALPL	5.7195e-12	370201	77	3506	0.00487403	0.00989269	0.490206	0.372198	0.645629	K12	diagnostic	0.672706	0.391051	0.548358	0.684513	0.274686	0.390862	Gastrointestinal (Ch. XI)	15798	354403	9.04	112.426
putative novel	D72.8 Other specified disorders of white blood cells	L3	rec	IGLL5	5.8275e-12	345969	17	87	0.00275348	0.000256037	10.7812	5.28023	22.013	D728	time-agnostic	0.65859	0.380631	0.592527	0.621196	0.274969	0.394451	Haematological and immune (Ch. III)	6174	339795	8.5	112.345
known quant	I46 Cardiac arrest	L2	ptv	PKD2	5.90417e-12	301824	15	26	0.00137716	8.9368e-05	15.4298	6.1931	38.4428	I46	time-agnostic	0.767309	0.480598	0.712188	0.680033	0.37154	0.543789	Circulatory (Ch. IX)	10892	290932	4.46	112.288
known quant	R49 Voice disturbances	L3	ptv5pcnt	PKD1	5.96554e-12	378944	24	89	0.00167399	0.000244098	6.86767	3.66697	12.8621	R49	time-agnostic	0.654178	0.384191	0.574628	0.643483	0.274047	0.350405	Abnormal labs (Ch. XVIII)	14337	364607	9.9	112.244
known quant	C67 Malignant neoplasm of bladder	L3	flexnonsynmtr	COL4A3	5.97627e-12	239218	237	2065	0.0152461	0.00923223	1.66148	1.37336	2.01005	C67	diagnostic	0.647678	0.369362	0.559011	0.627587	0.262182	0.364995	Neoplasms (Ch. II)	15545	223673	4.09	112.236
known quant	Z87.0 Personal history of diseases of the respiratory system	L3	ptv5pcnt	GIGYF1	5.99552e-12	347044	46	89	0.00114343	0.000290078	3.94515	2.36892	6.57018	Z870	diagnostic	0.719502	0.428435	0.606757	0.703126	0.308175	0.429117	Health status factors (Ch. XXI)	40230	306814	9.3	112.222
putative novel	E10 Insulin-dependent diabetes mellitus	L3	ptv5pcnt	HNF1A	6.15402e-12	307449	17	9	0.000578586	3.23663e-05	17.8859	5.69836	56.1402	E10	prognostic	0.947504	0.806607	0.932783	0.857748	0.76138	0.897821	Endocrine and metabolic (Ch. IV)	29382	278067	7.76	112.108
known quant	I42.9 Cardiomyopathy, unspecified	L3	ptv5pcnt	PKD2	6.30154e-12	286189	15	25	0.00140318	9.07444e-05	15.4833	6.16572	38.8816	I429	time-agnostic	0.781016	0.486788	0.703914	0.700934	0.37326	0.566043	Circulatory (Ch. IX)	10690	275499	9.58	112.006
known quant	R54 Senility	L3	ptv5pcnt	GIGYF1	6.3034e-12	338411	36	94	0.00139762	0.000300653	4.65374	2.69967	8.0222	R54	time-agnostic	0.765515	0.479227	0.689645	0.704721	0.362698	0.494035	Abnormal labs (Ch. XVIII)	25758	312653	8.55	112.004
known quant	N30.9 Cystitis, unspecified	L3	ptv5pcnt	PKD2	6.50761e-12	365755	18	38	0.00118165	0.00010841	10.9115	4.9072	24.2626	N309	time-agnostic	0.626605	0.363216	0.565969	0.607424	0.259099	0.33533	Genitourinary (Ch. XIV)	15233	350522	7.25	111.866
known quant	Z88.1 Personal history of allergy to other antibiotic agents	L3	ptv5pcnt	PKD2	6.57158e-12	277744	23	25	0.000883867	9.93159e-05	8.90654	3.93555	20.1564	Z881	diagnostic	0.658068	0.384446	0.586623	0.629541	0.275689	0.364721	Health status factors (Ch. XXI)	26022	251722	3.03	111.823
known quant	D69.6 Thrombocytopenia, unspecified	L3	ptvraredmg	GP1BA	6.59843e-12	310651	124	812	0.00576798	0.0028082	2.06009	1.5855	2.67673	D696	diagnostic	0.865853	0.607596	0.820677	0.747783	0.511348	0.738404	Haematological and immune (Ch. III)	21498	289153	7.17	111.806
known quant	E83.3 Disorders of phosphorus metabolism	L3	ptv5pcnt	GIGYF1	6.62373e-12	322653	26	109	0.00215446	0.000350951	6.15002	3.39725	11.1333	E833	time-agnostic	0.694341	0.418456	0.667662	0.609354	0.316662	0.427438	Endocrine and metabolic (Ch. IV)	12068	310585	8.97	111.789
known quant	D09 Carcinoma in situ of other and unspecified sites	L3	flexdmg	CUBN	6.66918e-12	239323	420	5768	0.0362945	0.0253259	1.44941	1.25482	1.67417	D09	diagnostic	0.618575	0.353903	0.488965	0.649708	0.243744	0.340618	Neoplasms (Ch. II)	11572	227751	7.3	111.759
known quant	M31.3 Wegener's granulomatosis	L3	ptv	PKD2	6.68771e-12	343770	8	37	0.00627451	0.000108031	58.4412	19.9742	170.989	M313	time-agnostic	0.744096	0.440306	0.65208	0.677475	0.32473	0.542288	Musculoskeletal (Ch. XIII)	1275	342495	6.57	111.747
known binary	K91.4 Colostomy and enterostomy malfunction	L1	ptv5pcnt	APC	6.97928e-12	350391	12	67	0.00385604	0.000192928	20.0604	8.62771	46.6427	K914	diagnostic	0.784695	0.48046	0.68075	0.722727	0.36264	0.562274	Gastrointestinal (Ch. XI)	3112	347279	3.35	111.562	6.08589
putative novel	E10.9 Without complications	L3	ptv5pcnt	HNF1A	7.10183e-12	304760	16	9	0.00061788	3.22737e-05	19.1562	6.00997	61.0587	E109	time-agnostic	0.963006	0.841601	0.943424	0.891479	0.797348	0.924535	Endocrine and metabolic (Ch. IV)	25895	278865	7.33	111.486
known quant	A49.1 Streptococcal infection, unspecified	L3	ptv5pcnt	PKD1	7.20959e-12	309959	13	83	0.00452331	0.000270283	16.8069	7.56008	37.3638	A491	time-agnostic	0.623436	0.358057	0.523822	0.634644	0.249724	0.327989	Infectious (Ch. I)	2874	307085	9.71	111.421
known binary	D12.0 Caecum	L0	ptv5pcnt	APC	7.20989e-12	339298	13	61	0.0031265	0.000182013	17.2281	7.52452	39.4452	D120	time-agnostic	0.600305	0.349345	0.518206	0.617435	0.243755	0.27073	Neoplasms (Ch. II)	4158	335140	0.95	111.421	25.0285
known quant	G95.2 Cord compression, unspecified	L3	ptv5pcnt	PKD1	7.27458e-12	288137	13	68	0.0040549	0.000238654	17.0558	7.51465	38.711	G952	time-agnostic	0.621302	0.36129	0.504944	0.649581	0.249586	0.308997	Nervous system (Ch. VI)	3206	284931	6.34	111.382
known quant	K50.1 Crohn's disease of large intestine	L3	ptv5pcnt	PKD1	7.36609e-12	394629	17	104	0.00279605	0.000267663	10.4727	5.22211	21.0024	K501	diagnostic	0.775352	0.469537	0.642914	0.750051	0.343447	0.527226	Gastrointestinal (Ch. XI)	6080	388549	9.06	111.328
known binary	Z85 Personal history of malignant neoplasm	L2	ptvraredmg	ATM	7.45513e-12	341731	588	3227	0.0146857	0.0106963	1.37852	1.21195	1.56799	Z85	time-agnostic	0.645949	0.499439	0.611778	0.592518	0.431247	0.495779	Health status factors (Ch. XXI)	40039	301692	1.04	111.275	-8.61308
known quant	G99.2 Myelopathy in diseases classified elsewhere	L3	ptv	PKD1	7.59174e-12	324952	24	80	0.00176069	0.000256969	6.86208	3.62005	13.0076	G992	time-agnostic	0.619664	0.362144	0.522399	0.640333	0.252482	0.294846	Nervous system (Ch. VI)	13631	311321	7.29	111.197
known quant	R41 Other symptoms and signs involving cognitive functions and awareness	L2	ptv	PKD2	7.67552e-12	336606	18	26	0.000951978	8.18387e-05	11.6425	4.90657	27.6257	R41	diagnostic	0.686745	0.405617	0.608455	0.652633	0.294645	0.41197	Abnormal labs (Ch. XVIII)	18908	317698	2.12	111.149
known quant	M13.9 Arthritis, unspecified	L3	ptvraredmg	MC4R	7.76851e-12	349104	161	809	0.00481993	0.00256255	1.88518	1.48647	2.39083	M139	time-agnostic	0.675294	0.400733	0.62803	0.622696	0.295569	0.360226	Musculoskeletal (Ch. XIII)	33403	315701	2.53	111.097
known quant	Z98.0 Intestinal bypass and anastomosis status	L3	ptvraredmg	ASGR1	7.93329e-12	350126	117	587	0.00389247	0.00183399	2.1268	1.61241	2.80529	Z980	diagnostic	0.711915	0.424482	0.614315	0.681452	0.307717	0.443263	Health status factors (Ch. XXI)	30058	320068	6.84	111.005
known quant	Z29.2 Other prophylactic chemotherapy	L3	ptvraredmg	COL4A4	8.05429e-12	362815	111	3735	0.0216585	0.010442	2.09795	1.6354	2.69134	Z292	diagnostic	0.693975	0.401264	0.564871	0.702016	0.28355	0.419671	Health status factors (Ch. XXI)	5125	357690	7.58	110.94
known quant	R25.3 Fasciculation	L3	ptv5pcnt	PKD1	8.21912e-12	304949	11	86	0.00659472	0.000283565	23.4042	9.96329	54.9775	R253	time-agnostic	0.620459	0.357	0.505294	0.64928	0.247143	0.325536	Abnormal labs (Ch. XVIII)	1668	303281	9.37	110.852
known binary	C77 Secondary and unspecified malignant neoplasm of lymph nodes	L0	ptv5pcnt	BRCA1	8.22484e-12	394629	59	497	0.00382422	0.00131065	2.92516	2.03658	4.20144	C77	diagnostic	0.727793	0.437966	0.643429	0.681045	0.322777	0.448443	Neoplasms (Ch. II)	15428	379201	1.49	110.849	-13.7706
known quant	R29.6 Tendency to fall, not elsewhere classified	L3	ptv	GIGYF1	8.2845e-12	354172	45	93	0.00115935	0.000294904	3.93467	2.36545	6.54489	R296	prognostic	0.768686	0.486466	0.717525	0.685316	0.377613	0.512584	Abnormal labs (Ch. XVIII)	38815	315357	3.95	110.817
known quant	R50.9 Fever, unspecified	L1	ptv	PKD2	8.30086e-12	353660	17	33	0.0011593	9.73463e-05	11.9217	5.1668	27.5078	R509	time-agnostic	0.672307	0.398681	0.656695	0.591914	0.30102	0.386839	Abnormal labs (Ch. XVIII)	14664	338996	2.07	110.809
known quant	N39.8 Other specified disorders of urinary system	L3	ptv5pcnt	COL4A4	8.33224e-12	300327	35	446	0.00641378	0.00151253	4.26135	2.70541	6.71213	N398	diagnostic	0.610026	0.358323	0.473671	0.680828	0.244977	0.301667	Genitourinary (Ch. XIV)	5457	294870	9.1	110.792
known quant	I45 Other conduction disorders	L3	flexdmg	PCSK9	8.34603e-12	262833	385	1169	0.00819864	0.0054152	1.51826	1.28023	1.80054	I45	diagnostic	0.724465	0.428009	0.646689	0.661044	0.316986	0.479443	Circulatory (Ch. IX)	46959	215874	7.99	110.785
known quant	R74 Abnormal serum enzyme levels	L3	ptv5pcnt	PKD1	8.37416e-12	322034	18	88	0.00269501	0.000279051	9.68119	4.81521	19.4645	R74	prognostic	0.684575	0.396745	0.566954	0.676471	0.281461	0.396235	Abnormal labs (Ch. XVIII)	6679	315355	9.85	110.771
putative novel	C85.9 Non-Hodgkin's lymphoma, unspecified type	L0	ptv5pcnt	NOTCH1	8.50837e-12	335843	8	10	0.00216333	3.01073e-05	72.0076	18.6969	277.323	C859	prognostic	0.655909	0.381442	0.609914	0.607573	0.279316	0.402616	Neoplasms (Ch. II)	3698	332145	2.17	110.702
known quant	N18.3 Chronic kidney disease, stage 3	L3	flexdmg	CLDN10	8.61289e-12	370623	214	1046	0.00544072	0.00315735	1.72715	1.40294	2.12628	N183	prognostic	0.879161	0.609725	0.795047	0.797158	0.493314	0.700172	Genitourinary (Ch. XIV)	39333	331290	4	110.649
putative novel	E16 Other disorders of pancreatic internal secretion	L3	ptv5pcnt	HNF1A	8.62099e-12	302024	16	11	0.00068829	3.94579e-05	17.455	5.82472	52.3075	E16	diagnostic	0.884065	0.67589	0.880116	0.75731	0.614014	0.805702	Endocrine and metabolic (Ch. IV)	23246	278778	9.03	110.644
known quant	I15.1 Hypertension secondary to other renal disorders	L3	ptv5pcnt	PKD2	8.65974e-12	284083	8	34	0.00681431	0.00012018	57.083	19.1891	169.809	I151	time-agnostic	0.929162	0.735568	0.893966	0.827586	0.667742	0.867015	Circulatory (Ch. IX)	1174	282909	10.03	110.625
known quant	I70.0 Atherosclerosis of aorta	L3	ptv	PKD2	8.72838e-12	309816	14	34	0.00179533	0.000112576	15.9746	6.5881	38.7347	I700	time-agnostic	0.763803	0.471608	0.665508	0.715699	0.35018	0.511975	Circulatory (Ch. IX)	7798	302018	10	110.591
known quant	N21.0 Calculus in bladder	L3	ptvraredmg	COL4A4	8.8515e-12	212625	165	2097	0.0186167	0.0102914	1.8243	1.46292	2.27496	N210	prognostic	0.674875	0.399675	0.606809	0.647317	0.290895	0.36876	Genitourinary (Ch. XIV)	8863	203762	6.93	110.53
known quant	L29.9 Pruritus, unspecified	L3	ptv	PKD1	8.90852e-12	361942	16	99	0.00315085	0.000277417	11.3906	5.55657	23.3498	L299	time-agnostic	0.637566	0.368738	0.54676	0.633209	0.260643	0.345458	Dermatological (Ch. XII)	5078	356864	7.89	110.502
known quant	M48 Other spondylopathies	L3	ptv	PKD1	8.99013e-12	387326	32	88	0.00123897	0.000243431	5.09466	2.87865	9.01658	M48	time-agnostic	0.672512	0.398461	0.605548	0.642448	0.289136	0.349157	Musculoskeletal (Ch. XIII)	25828	361498	3.24	110.462
known binary	K31.7 Polyp of stomach and duodenum	L0	ptv	APC	9.02381e-12	340180	20	59	0.00157072	0.000180182	8.72957	4.2737	17.8312	K317	diagnostic	0.646491	0.377844	0.534981	0.664985	0.263711	0.326253	Gastrointestinal (Ch. XI)	12733	327447	1.3	110.446	-6.15939
known binary	Z92.6 Personal history of chemotherapy for neoplastic disease	L1	ptv	ATM	9.28313e-12	366788	93	928	0.00599807	0.00264174	2.27816	1.71034	3.03449	Z926	prognostic	0.663764	0.38823	0.601146	0.625493	0.2814	0.362497	Health status factors (Ch. XXI)	15505	351283	1.55	110.323	13.5803
known quant	I50 Heart failure	L3	ptvraredmg	MC4R	9.36246e-12	277730	217	579	0.00445567	0.00252808	1.76589	1.40656	2.21701	I50	prognostic	0.821869	0.550325	0.780883	0.712343	0.448643	0.63103	Circulatory (Ch. IX)	48702	229028	3.37	110.286
known quant	N13.0 Hydronephrosis with ureteropelvic junction obstruction	L3	ptv	PKD1	9.61849e-12	394629	11	110	0.00632911	0.000279976	22.7435	9.936	52.0601	N130	prognostic	0.612382	0.347667	0.503625	0.626667	0.240247	0.356547	Genitourinary (Ch. XIV)	1738	392891	5.91	110.169
known quant	L60 Nail disorders	L3	ptvraredmg	MC4R	9.69921e-12	367355	88	929	0.00615127	0.00263136	2.34595	1.75017	3.14454	L60	diagnostic	0.643841	0.370586	0.56652	0.624514	0.263763	0.334625	Dermatological (Ch. XII)	14306	353049	9.73	110.133
known quant	J33.9 Nasal polyp, unspecified	L3	ptv5pcnt	IL33	9.80576e-12	267597	88	2964	0.00603525	0.0117147	0.512244	0.392944	0.667763	J339	prognostic	0.754904	0.46766	0.67622	0.705366	0.351157	0.456508	Respiratory (Ch. X)	14581	253016	6.73	110.085
known quant	D46 Myelodysplastic syndromes	L3	ptv	SLC4A1	9.94091e-12	290608	10	15	0.00189322	5.25714e-05	36.0788	11.3496	114.689	D46	time-agnostic	0.773962	0.482489	0.703855	0.69119	0.37078	0.571933	Neoplasms (Ch. II)	5282	285326	7.91	110.026
known quant	Z98.0 Intestinal bypass and anastomosis status	L3	ptvraredmg	MC4R	1.00302e-11	347368	156	807	0.0048512	0.00256019	1.89922	1.49343	2.41527	Z980	prognostic	0.690046	0.412789	0.64207	0.631234	0.306528	0.413586	Health status factors (Ch. XXI)	32157	315211	7.32	109.987
known binary	Z90 Acquired absence of organs, not elsewhere classified	L3	ptv	MSH6	1.01532e-11	355341	116	285	0.00210496	0.000949263	2.22003	1.62826	3.02689	Z90	time-agnostic	0.671984	0.480937	0.563399	0.673589	0.374114	0.463521	Health status factors (Ch. XXI)	55108	300233	1.59	109.934	27.4197
known quant	R06.8 Other and unspecified abnormalities of breathing	L3	ptv	PKD1	1.0195e-11	345416	25	85	0.00165235	0.000257353	6.42952	3.44513	11.9992	R068	time-agnostic	0.710231	0.432443	0.674561	0.636972	0.328457	0.426571	Abnormal labs (Ch. XVIII)	15130	330286	9.61	109.916
known quant	K29 Gastritis and duodenitis	L3	ptv	PKD1	1.06389e-11	358650	48	63	0.000834986	0.000209188	3.99405	2.32385	6.86465	K29	time-agnostic	0.652975	0.402468	0.539114	0.668536	0.28808	0.367215	Gastrointestinal (Ch. XI)	57486	301164	1.34	109.731
known binary	Z90 Acquired absence of organs, not elsewhere classified	L2	ptv	MSH2	1.07491e-11	361670	30	48	0.00085955	0.000146893	5.8557	3.04273	11.2692	Z90	prognostic	0.67242	0.397256	0.645426	0.599482	0.297124	0.365516	Health status factors (Ch. XXI)	34902	326768	1.01	109.686	-21.489
known quant	E80.4 Gilbert's syndrome	L3	ptv5pcnt	SLCO1B3	1.10557e-11	260484	83	1465	0.0135577	0.00575951	2.37257	1.76564	3.18813	E804	time-agnostic	0.937744	0.706699	0.844734	0.888772	0.588513	0.78944	Endocrine and metabolic (Ch. IV)	6122	254362	8.56	109.564
known quant	N04.9 Unspecified	L3	ptv	PKD2	1.1064e-11	319918	9	35	0.00435835	0.000110114	39.7493	14.1721	111.487	N049	time-agnostic	0.728066	0.449151	0.701103	0.625	0.348207	0.562379	Genitourinary (Ch. XIV)	2065	317853	8	109.561
known quant	I49.0 Ventricular fibrillation and flutter	L3	ptv	PKD1	1.10693e-11	230284	17	53	0.00257147	0.000236953	10.8776	5.02209	23.5605	I490	prognostic	0.71989	0.42786	0.618714	0.686154	0.310935	0.457966	Circulatory (Ch. IX)	6611	223673	8.97	109.559
known quant	K65 Peritonitis	L3	ptv5pcnt	PKD2	1.12031e-11	321854	16	30	0.00125786	9.70453e-05	12.9767	5.44342	30.9353	K65	diagnostic	0.752631	0.459561	0.658839	0.70569	0.341091	0.512901	Gastrointestinal (Ch. XI)	12720	309134	7.86	109.507
known quant	R33 Retention of urine	L3	ptv	COL4A4	1.13329e-11	247892	98	303	0.00325506	0.00139128	2.34399	1.69173	3.24772	R33	diagnostic	0.664983	0.391205	0.612415	0.622159	0.285722	0.373927	Abnormal labs (Ch. XVIII)	30107	217785	1.93	109.457
known quant	L91.8 Other hypertrophic disorders of skin	L3	ptvraredmg	MC4R	1.13483e-11	394629	61	1032	0.00742454	0.00267072	2.79329	1.99452	3.91197	L918	time-agnostic	0.607416	0.3502	0.511454	0.630056	0.242827	0.298913	Dermatological (Ch. XII)	8216	386413	8.11	109.451
known quant	Z09.9 Follow-up examination after unspecified treatment for other conditions	L3	raredmgmtr	MC4R	1.13693e-11	357528	70	279	0.00232427	0.00085214	2.73159	1.89373	3.94015	Z099	prognostic	0.635222	0.370348	0.555192	0.628894	0.262895	0.325369	Health status factors (Ch. XXI)	30117	327411	8.43	109.443
known quant	N18.3 Chronic kidney disease, stage 3	L3	ptv5pcnt	SLC22A2	1.14525e-11	370623	178	824	0.00452546	0.00248725	1.82319	1.45076	2.29123	N183	prognostic	0.879161	0.609725	0.795047	0.797158	0.493314	0.700172	Genitourinary (Ch. XIV)	39333	331290	4	109.411
known quant	M32.1 Systemic lupus erythematosus with organ or system involvement	L3	ptv5pcnt	PKD1	1.1513e-11	267895	8	79	0.0150659	0.000295477	51.753	18.9826	141.096	M321	time-agnostic	0.846384	0.556311	0.745455	0.772727	0.435139	0.696833	Musculoskeletal (Ch. XIII)	531	267364	6.9	109.388
known quant	I95.9 Hypotension, unspecified	L3	raredmg	MC4R	1.1607e-11	342243	186	608	0.0037768	0.00207512	1.82315	1.44036	2.30767	I959	prognostic	0.741617	0.459719	0.716778	0.637528	0.359962	0.50057	Circulatory (Ch. IX)	49248	292995	4.94	109.353
known quant	Z09.8 Follow-up examination after other treatment for other conditions	L3	ptv	PKD2	1.18188e-11	365980	19	34	0.000979583	9.81003e-05	9.99434	4.47646	22.3138	Z098	time-agnostic	0.6347	0.368377	0.621541	0.566752	0.27305	0.338767	Health status factors (Ch. XXI)	19396	346584	5.24	109.274
known binary	J45 Asthma	L0	ptv5pcnt	IL33	1.19395e-11	375302	301	3975	0.00802004	0.0117683	0.678918	0.579922	0.794814	J45	time-agnostic	0.734039	0.450244	0.679213	0.663413	0.340784	0.441976	Respiratory (Ch. X)	37531	337771	1.01	109.23	4.18834
putative novel	K66.0 Peritoneal adhesions	L3	flexdmg	ALPL	1.23689e-11	353347	270	3136	0.00667639	0.0100222	0.663918	0.561482	0.785043	K660	diagnostic	0.67177	0.394806	0.5833	0.653803	0.281998	0.368529	Gastrointestinal (Ch. XI)	40441	312906	6.27	109.077
known quant	Z85.7 Personal history of other malignant neoplasms of lymphoid, haematopoietic and related tissues	L2	ptv	PKD2	1.25935e-11	326281	16	34	0.00135823	0.000108108	12.5794	5.38909	29.3635	Z857	diagnostic	0.77956	0.48162	0.683365	0.7193	0.363168	0.563736	Health status factors (Ch. XXI)	11780	314501	5.19	108.999
known quant	L03.1 Cellulitis of other parts of limb	L3	ptvraredmg	MC4R	1.26267e-11	301960	153	715	0.00501491	0.00263399	1.90848	1.49113	2.44263	L031	prognostic	0.721314	0.44488	0.710993	0.616922	0.347786	0.454452	Dermatological (Ch. XII)	30509	271451	3.11	108.987
putative novel	C83.0 Small cell (diffuse)	L2	ptv5pcnt	NOTCH1	1.28181e-11	324847	7	14	0.00405797	4.33273e-05	94.0361	25.2373	350.385	C830	time-agnostic	0.72222	0.42271	0.640015	0.652414	0.311081	0.523811	Neoplasms (Ch. II)	1725	323122	4.58	108.922
known quant	K76.0 Fatty (change of) liver, not elsewhere classified	L0	ptv5pcnt	APOB	1.32304e-11	394629	59	569	0.00428405	0.001494	2.87554	2.01173	4.11027	K760	time-agnostic	0.825039	0.534281	0.719584	0.773863	0.407965	0.568268	Gastrointestinal (Ch. XI)	13772	380857	2.72	108.784
known quant	E80 Disorders of porphyrin and bilirubin metabolism	L3	ptv5pcnt	ATP11C	1.32327e-11	255992	12	15	0.00145968	6.05398e-05	24.1448	8.05785	72.3484	E80	diagnostic	0.832335	0.57591	0.794019	0.740814	0.474927	0.659439	Endocrine and metabolic (Ch. IV)	8221	247771	9.96	108.784
known quant	I51 Complications and ill-defined descriptions of heart disease	L3	ptvraredmg	MC4R	1.38679e-11	279763	222	587	0.00444952	0.00255362	1.74576	1.39356	2.18697	I51	time-agnostic	0.775402	0.494553	0.748965	0.658531	0.395975	0.549447	Circulatory (Ch. IX)	49893	229870	3.74	108.58
known quant	R32 Unspecified urinary incontinence	L3	raredmg	MC4R	1.41162e-11	362224	146	707	0.00418482	0.00215986	1.94148	1.51223	2.49257	R32	prognostic	0.713268	0.428878	0.659087	0.64389	0.321277	0.43458	Abnormal labs (Ch. XVIII)	34888	327336	6.14	108.503
known quant	R20.2 Paraesthesia of skin	L3	ptv	PKD2	1.43138e-11	380552	20	35	0.000900536	9.76718e-05	9.22743	4.20466	20.2503	R202	time-agnostic	0.639256	0.372524	0.572819	0.619814	0.266296	0.328611	Abnormal labs (Ch. XVIII)	22209	358343	8.38	108.442
known quant	I69 Sequelae of cerebrovascular disease	L3	ptv	PKD2	1.4408e-11	304474	21	26	0.000862919	9.28114e-05	9.30472	4.06401	21.3036	I69	time-agnostic	0.809522	0.528335	0.738574	0.732678	0.412583	0.588862	Circulatory (Ch. IX)	24336	280138	8.68	108.414
known quant	I45 Other conduction disorders	L3	ptv	GIGYF1	1.44531e-11	262833	51	61	0.00108605	0.000282572	3.84655	2.24456	6.5919	I45	diagnostic	0.724465	0.428009	0.646689	0.661044	0.316986	0.479443	Circulatory (Ch. IX)	46959	215874	7.99	108.4
known quant	I27 Other pulmonary heart diseases	L3	ptv5pcnt	PKD2	1.48097e-11	335954	20	30	0.000907441	9.55676e-05	9.503	4.21564	21.4219	I27	time-agnostic	0.836676	0.561608	0.773155	0.744112	0.450876	0.655051	Circulatory (Ch. IX)	22040	313914	9.56	108.295
known quant	I51.9 Heart disease, unspecified	L3	ptv	APOB	1.50023e-11	267861	66	370	0.00403103	0.00147124	2.74692	1.91185	3.94673	I519	diagnostic	0.75209	0.468153	0.669286	0.694286	0.350978	0.549881	Circulatory (Ch. IX)	16373	251488	8.66	108.238
known quant	I21.1 Acute transmural myocardial infarction of inferior wall	L3	ptv5pcnt	PKD1	1.51715e-11	231912	30	49	0.00134216	0.000233823	5.74644	2.98424	11.0653	I211	time-agnostic	0.795541	0.503803	0.716356	0.71942	0.388144	0.562106	Circulatory (Ch. IX)	22352	209560	7.62	108.19
known quant	I47 Paroxysmal tachycardia	L3	ptv5pcnt	PKD2	1.56465e-11	319943	26	22	0.000620629	7.91225e-05	7.84815	3.47202	17.74	I47	time-agnostic	0.699238	0.417294	0.684032	0.59829	0.320818	0.437899	Circulatory (Ch. IX)	41893	278050	7.41	108.056
known quant	D68.9 Coagulation defect, unspecified	L3	ptv	PKD1	1.585e-11	331639	14	92	0.00382618	0.000280505	13.6889	6.37596	29.3894	D689	diagnostic	0.720791	0.432406	0.594412	0.731169	0.307213	0.429555	Haematological and immune (Ch. III)	3659	327980	8.41	108
known quant	D70 Agranulocytosis	L3	ptv	PKD2	1.59838e-11	376525	19	34	0.000935592	9.54474e-05	9.81041	4.39568	21.8952	D70	time-agnostic	0.663233	0.390567	0.668865	0.563949	0.298493	0.402637	Haematological and immune (Ch. III)	20308	356217	3.51	107.963
known quant	C67.9 Bladder, unspecified	L3	flexdmg	COL4A3	1.61712e-11	238379	303	3427	0.0232219	0.0152087	1.53941	1.30187	1.82029	C679	diagnostic	0.647038	0.373336	0.587594	0.606235	0.269792	0.373856	Neoplasms (Ch. II)	13048	225331	3.76	107.913
putative novel	D56 Thalassaemia	L0	syn	C11orf42	1.61929e-11	342132	11	546	0.0326409	0.00159745	21.0889	9.60236	46.3158	D56	time-agnostic	0.965596	0.832705	0.934416	0.90159	0.775085	0.927835	Haematological and immune (Ch. III)	337	341795	2.83	107.907	-43.9762
known quant	Z04.8 Examination and observation for other specified reasons	L3	ptv5pcnt	PKD2	1.62297e-11	394629	14	42	0.00160293	0.000108838	14.7497	6.30176	34.5228	Z048	diagnostic	0.64107	0.375339	0.579351	0.618347	0.269321	0.361683	Health status factors (Ch. XXI)	8734	385895	8.76	107.897
known quant	G56.0 Carpal tunnel syndrome	L3	flexdmg	MC4R	1.62803e-11	318529	153	918	0.00591533	0.0031367	1.89111	1.4891	2.40166	G560	time-agnostic	0.66865	0.394319	0.595379	0.643124	0.284459	0.341325	Nervous system (Ch. VI)	25865	292664	2.06	107.883
known quant	N35.9 Urethral stricture, unspecified	L2	ptv5pcnt	PKD2	1.63268e-11	290537	15	29	0.00144788	0.000103506	14.0072	5.73495	34.2114	N359	time-agnostic	0.612438	0.353655	0.572841	0.580608	0.253868	0.310857	Genitourinary (Ch. XIV)	10360	280177	2.22	107.871
known quant	L03.3 Cellulitis of trunk	L3	ptvraredmg	MC4R	1.64407e-11	383044	69	984	0.00680473	0.00263875	2.58959	1.87821	3.5704	L033	time-agnostic	0.675705	0.398791	0.606144	0.641316	0.289432	0.372228	Dermatological (Ch. XII)	10140	372904	9.07	107.841
known quant	K83.0 Cholangitis	L3	ptv	PKD1	1.64659e-11	315108	22	81	0.00193203	0.000266692	7.2565	3.75961	14.0059	K830	time-agnostic	0.718985	0.431309	0.661091	0.648191	0.323516	0.467732	Gastrointestinal (Ch. XI)	11387	303721	8.06	107.834
known quant	N13.2 Hydronephrosis with renal and ureteral calculous obstruction	L3	ptv	COL4A4	1.64977e-11	260179	49	364	0.0047311	0.00145704	3.25775	2.17077	4.88901	N132	diagnostic	0.646119	0.372413	0.510916	0.672194	0.257979	0.352678	Genitourinary (Ch. XIV)	10357	249822	7.08	107.826
known quant	I51.8 Other ill-defined heart diseases	L3	ptvraredmg	MC4R	1.65353e-11	263043	187	561	0.00458839	0.00252375	1.82185	1.43316	2.31596	I518	time-agnostic	0.777892	0.493083	0.731763	0.678322	0.38702	0.549286	Circulatory (Ch. IX)	40755	222288	7.56	107.816
putative novel	D35.1 Parathyroid gland	L2	ptv	MEN1	1.6636e-11	292764	7	5	0.0021335	1.72722e-05	123.784	23.6491	647.912	D351	time-agnostic	0.854356	0.592949	0.818019	0.729103	0.502042	0.73296	Neoplasms (Ch. II)	3281	289483	4.68	107.79
known quant	I50.1 Left ventricular failure	L3	ptvraredmg	MC4R	1.66995e-11	262569	192	552	0.00452681	0.00250732	1.8091	1.42509	2.29657	I501	time-agnostic	0.809539	0.536363	0.771664	0.70202	0.434205	0.614921	Circulatory (Ch. IX)	42414	220155	5.52	107.773
putative novel	D80.1 Nonfamilial hypogammaglobulinaemia	L3	ptv	NOTCH1	1.67517e-11	394629	7	16	0.00357508	4.07466e-05	88.0505	24.5233	316.144	D801	prognostic	0.819691	0.527032	0.743805	0.730303	0.414269	0.667169	Haematological and immune (Ch. III)	1958	392671	9.55	107.759
known quant	M19 Other arthrosis	L3	ptv	PKD1	1.69858e-11	331527	38	70	0.00106059	0.000236728	4.48391	2.54549	7.89848	M19	prognostic	0.656024	0.386187	0.616092	0.606333	0.283464	0.337214	Musculoskeletal (Ch. XIII)	35829	295698	1.77	107.699
known quant	Z53.0 Procedure not carried out because of contraindication	L1	ptv5pcnt	PKD2	1.69908e-11	360336	20	30	0.000839631	8.91488e-05	9.42538	4.18381	21.2337	Z530	diagnostic	0.720738	0.436597	0.671138	0.64476	0.329582	0.45503	Health status factors (Ch. XXI)	23820	336516	1.82	107.698
known quant	K22.6 Gastro-oesophageal laceration-haemorrhage syndrome	L3	ptv	PKD1	1.73555e-11	317824	15	87	0.00336474	0.000277631	12.157	5.74776	25.7132	K226	prognostic	0.619326	0.352705	0.502988	0.647333	0.245515	0.342585	Gastrointestinal (Ch. XI)	4458	313366	9.73	107.606
known quant	M79.6 Pain in limb	L3	flexdmg	MC4R	1.74194e-11	371849	210	1039	0.00534787	0.00312405	1.71566	1.39156	2.11526	M796	diagnostic	0.682713	0.402325	0.614234	0.641281	0.292886	0.374698	Musculoskeletal (Ch. XIII)	39268	332581	4.43	107.59
known binary	D68 Other coagulation defects	L2	ptv5pcnt	SERPINC1	1.7439e-11	345806	7	1	0.000935079	2.95578e-06	316.651	20.7181	4839.63	D68	diagnostic	0.7006	0.413808	0.595735	0.684194	0.296399	0.403704	Haematological and immune (Ch. III)	7486	338320	4.75	107.585	-4.36837
known quant	I61.9 Intracerebral haemorrhage, unspecified	L3	ptvraredmg	PCSK9	1.76873e-11	319989	78	1098	0.00853018	0.00353231	2.42708	1.78874	3.29322	I619	diagnostic	0.757878	0.456309	0.639438	0.716639	0.335112	0.486012	Circulatory (Ch. IX)	9144	310845	8.51	107.523
known binary	Z90.1 Acquired absence of breast(s)	L0	ptv	PALB2	1.79184e-11	214248	37	360	0.00683287	0.00172387	3.98408	2.52382	6.28924	Z901	prognostic	0.626184	0.364044	0.545584	0.628918	0.256468	0.305156	Health status factors (Ch. XXI)	5415	208833	1.22	107.467	-15.3746
known quant	B97 Viral agents as the cause of diseases classified to other chapters	L3	ptvraredmg	MC4R	1.81442e-11	363332	139	888	0.00511311	0.0026417	1.94035	1.5152	2.48478	B97	time-agnostic	0.682357	0.406103	0.610904	0.650451	0.294945	0.359442	Infectious (Ch. I)	27185	336147	9.65	107.413
known binary	E03.9 Hypothyroidism, unspecified	L0	ptv5pcnt	TG	1.86603e-11	297582	187	1066	0.00695038	0.00393827	1.77018	1.42185	2.20385	E039	prognostic	0.690117	0.411454	0.667376	0.604492	0.311969	0.399697	Endocrine and metabolic (Ch. IV)	26905	270677	1.15	107.291	-13.4104
known quant	I45.1 Other and unspecified right bundle-branch block	L3	ptv	GIGYF1	1.90574e-11	258480	45	68	0.00122941	0.000306476	4.01514	2.32985	6.91947	I451	diagnostic	0.745735	0.450541	0.662729	0.681801	0.336712	0.496216	Circulatory (Ch. IX)	36603	221877	8.15	107.199
known quant	Z98 Other postsurgical states	L3	ptv5pcnt	APOB	1.90674e-11	373728	132	463	0.00287582	0.00141233	2.03922	1.55007	2.68272	Z98	diagnostic	0.712124	0.425718	0.625751	0.674258	0.311214	0.444168	Health status factors (Ch. XXI)	45900	327828	6.51	107.197
known quant	M19.9 Arthrosis, unspecified	L3	ptv5pcnt	PKD1	1.92349e-11	342650	37	69	0.00102527	0.000225077	4.55886	2.57292	8.07766	M199	prognostic	0.659328	0.387983	0.617639	0.609686	0.284453	0.341414	Musculoskeletal (Ch. XIII)	36088	306562	1.93	107.159
known quant	I85 Oesophageal varices	L3	ptv5pcnt	APOB	1.92655e-11	282092	45	394	0.0049218	0.00144349	3.42156	2.2589	5.18265	I85	prognostic	0.896886	0.68669	0.877788	0.777171	0.615229	0.805566	Circulatory (Ch. IX)	9143	272949	9.24	107.152
known quant	I50.0 Congestive heart failure	L3	ptv	APOB	1.93785e-11	279672	123	322	0.0028965	0.00135746	2.13705	1.58396	2.88328	I500	prognostic	0.869577	0.61284	0.812264	0.772687	0.507969	0.720528	Circulatory (Ch. IX)	42465	237207	6.78	107.127
known quant	C82 Follicular [nodular] non-Hodgkin's lymphoma	L3	ptv5pcnt	PKD1	1.94771e-11	377692	18	97	0.00238127	0.000262068	9.10575	4.58203	18.0956	C82	diagnostic	0.784759	0.476965	0.686107	0.726396	0.361073	0.582773	Neoplasms (Ch. II)	7559	370133	9.22	107.105
known quant	R60 Oedema, not elsewhere classified	L3	ptvraredmg	MC4R	1.9545e-11	343059	172	787	0.0046965	0.00256824	1.8326	1.45152	2.31372	R60	time-agnostic	0.762453	0.482965	0.728335	0.665227	0.379131	0.518406	Abnormal labs (Ch. XVIII)	36623	306436	6.88	107.09
known quant	C77 Secondary and unspecified malignant neoplasm of lymph nodes	L3	ptv	PKD1	1.95909e-11	367979	35	78	0.00108272	0.000232383	4.66317	2.64373	8.2252	C77	diagnostic	0.727793	0.437966	0.643429	0.681045	0.322777	0.448443	Neoplasms (Ch. II)	32326	335653	3.13	107.079
known quant	F31 Bipolar affective disorder	L3	ptv	PKD1	2.00638e-11	371914	24	90	0.0016236	0.000252008	6.4515	3.44948	12.0661	F31	time-agnostic	0.766314	0.470056	0.671959	0.711939	0.350777	0.50629	Psychiatric (Ch. V)	14782	357132	9.74	106.976
known binary	Z09 Follow-up examination after treatment for conditions other than malignant neoplasms	L0	ptv	APC	2.01999e-11	344056	24	56	0.00118064	0.000172985	6.83198	3.46401	13.4745	Z09	diagnostic	0.647862	0.378939	0.605409	0.603485	0.276126	0.353118	Health status factors (Ch. XXI)	20328	323728	1.28	106.947	-29.4099
known quant	I21.9 Acute myocardial infarction, unspecified	L1	ptv	PKD2	2.11171e-11	288356	17	24	0.00105387	8.81624e-05	11.9653	4.89091	29.2724	I219	prognostic	0.77748	0.485758	0.703998	0.700789	0.371725	0.537819	Circulatory (Ch. IX)	16131	272225	2.8	106.754
known quant	R10.4 Other and unspecified abdominal pain	L3	ptv5pcnt	PKD2	2.12179e-11	355854	23	28	0.000703536	8.66439e-05	8.12487	3.67502	17.9628	R104	time-agnostic	0.63626	0.371419	0.633839	0.562307	0.277379	0.332445	Abnormal labs (Ch. XVIII)	32692	323162	1.4	106.733
known quant	M21.37 Wrist or foot drop (acquired) (Ankle and foot)	L3	ptv5pcnt	PKD1	2.12798e-11	324252	15	90	0.00335196	0.000281446	11.9464	5.6687	25.1764	M2137	time-agnostic	0.635397	0.369974	0.549931	0.636722	0.26173	0.328903	Musculoskeletal (Ch. XIII)	4475	319777	7.81	106.72
known quant	C54.1 Endometrium	L3	flexdmg	MC4R	2.19446e-11	212903	79	627	0.00752596	0.00309773	2.44034	1.76789	3.36858	C541	prognostic	0.649021	0.378667	0.600317	0.610027	0.274495	0.349779	Neoplasms (Ch. II)	10497	202406	4.75	106.587
known binary	Z49.2 Other dialysis	L3	ptv	PKD2	2.20305e-11	284683	7	28	0.00762527	9.86732e-05	77.8642	23.9305	253.351	Z492	time-agnostic	0.95724	0.821505	0.935884	0.872645	0.779301	0.924042	Health status factors (Ch. XXI)	918	283765	10.31	106.57
known quant	E86 Volume depletion	L0	ptv	PKD2	2.26878e-11	343484	18	33	0.00104433	0.00010115	10.3343	4.54462	23.4997	E86	diagnostic	0.794762	0.50603	0.726939	0.70936	0.393962	0.607073	Endocrine and metabolic (Ch. IV)	17236	326248	1.95	106.442
known quant	D73 Diseases of spleen	L0	ptv	ANK1	2.31496e-11	336081	13	96	0.00433912	0.000288215	15.1164	6.90927	33.0723	D73	prognostic	0.762097	0.473399	0.695262	0.689278	0.36158	0.554482	Haematological and immune (Ch. III)	2996	333085	2.73	106.355
known quant	D50 Iron deficiency anaemia	L3	ptv5pcnt	KLF1	2.3171e-11	375594	52	135	0.00133508	0.000401016	3.33236	2.11674	5.24608	D50	prognostic	0.7628	0.48759	0.75841	0.633102	0.396158	0.515685	Haematological and immune (Ch. III)	38949	336645	2.28	106.351
known quant	R59.1 Generalised enlarged lymph nodes	L3	ptv5pcnt	PKD2	2.3329e-11	310588	13	30	0.00169293	9.90396e-05	17.1207	6.77276	43.2792	R591	diagnostic	0.666323	0.386384	0.557851	0.668494	0.273565	0.401019	Abnormal labs (Ch. XVIII)	7679	302909	9.03	106.321
known quant	R30.0 Dysuria	L3	ptv5pcnt	PKD2	2.36309e-11	331035	16	29	0.0011329	9.15081e-05	12.3933	5.17181	29.6982	R300	time-agnostic	0.639879	0.374165	0.561527	0.632221	0.265838	0.34074	Abnormal labs (Ch. XVIII)	14123	316912	9.04	106.265
known quant	N27 Small kidney of unknown cause	L3	ptv	PKD2	2.36571e-11	347049	7	41	0.00870647	0.000118413	74.1631	24.2064	227.219	N27	time-agnostic	0.837844	0.550591	0.779024	0.728308	0.45297	0.710152	Genitourinary (Ch. XIV)	804	346245	7.81	106.26
known quant	E87.6 Hypokalaemia	L3	ptv	SLC4A1	2.39404e-11	375691	20	12	0.000439522	3.6343e-05	12.0986	4.3773	33.4397	E876	diagnostic	0.777128	0.48444	0.692341	0.715354	0.366558	0.552603	Endocrine and metabolic (Ch. IV)	45504	330187	7.88	106.209
known quant	R63.0 Anorexia	L3	ptv	PKD2	2.41362e-11	388545	18	38	0.00102687	0.000102421	10.0352	4.51838	22.2879	R630	time-agnostic	0.688941	0.408117	0.63884	0.628971	0.301969	0.414	Abnormal labs (Ch. XVIII)	17529	371016	8.63	106.173
known quant	N18.5 Chronic kidney disease, stage 5	L3	ptv5pcnt	COL4A4	2.42289e-11	282761	48	407	0.00482995	0.00149181	3.2485	2.1699	4.86324	N185	time-agnostic	0.92659	0.745797	0.906159	0.818415	0.685885	0.867414	Genitourinary (Ch. XIV)	9938	272823	9.47	106.157
known quant	K83 Other diseases of biliary tract	L3	ptv5pcnt	GPLD1	2.43302e-11	383282	229	3466	0.00648964	0.00995991	0.6493	0.544179	0.774728	K83	diagnostic	0.715579	0.429634	0.630597	0.67927	0.314878	0.457071	Gastrointestinal (Ch. XI)	35287	347995	8.21	106.139
known quant	L97 Ulcer of lower limb, not elsewhere classified	L3	ptv5pcnt	GIGYF1	2.43322e-11	283556	33	83	0.00152032	0.000316975	4.80211	2.70632	8.52087	L97	time-agnostic	0.851635	0.579674	0.781323	0.764826	0.466536	0.65202	Dermatological (Ch. XII)	21706	261850	7.81	106.138
known quant	Z92.4 Personal history of major surgery, not elsewhere classified	L3	ptv	PKD2	2.45301e-11	386349	20	35	0.00086077	9.63885e-05	8.93705	4.07363	19.6068	Z924	diagnostic	0.715762	0.434154	0.630007	0.691944	0.317403	0.421156	Health status factors (Ch. XXI)	23235	363114	9.52	106.103
known quant	R29.8 Other and unspecified symptoms and signs involving the nervous and musculoskeletal systems	L3	ptv	PKD2	2.45605e-11	360595	24	31	0.000714967	9.47934e-05	7.54705	3.5076	16.2384	R298	time-agnostic	0.68674	0.407594	0.642275	0.621992	0.303533	0.399917	Abnormal labs (Ch. XVIII)	33568	327027	9.39	106.098
known quant	Z87.4 Personal history of diseases of the genito-urinary system	L3	ptv5pcnt	PKD2	2.46055e-11	371342	23	30	0.000702204	8.86033e-05	7.93013	3.6326	17.3118	Z874	time-agnostic	0.666411	0.393636	0.64368	0.593896	0.294141	0.37001	Health status factors (Ch. XXI)	32754	338588	2.37	106.09
known quant	R31 Unspecified haematuria	L3	ptv5pcnt	PKD2	2.47268e-11	329962	24	26	0.000692801	8.80401e-05	7.87391	3.54294	17.4992	R31	time-agnostic	0.647194	0.379819	0.648689	0.563329	0.286349	0.33907	Abnormal labs (Ch. XVIII)	34642	295320	1.74	106.068
known quant	I34 Nonrheumatic mitral valve disorders	L3	ptv	SLC4A1	2.47454e-11	318850	18	6	0.000402928	2.18837e-05	18.4193	5.14621	65.9262	I34	time-agnostic	0.72577	0.442614	0.698416	0.627291	0.341995	0.475176	Circulatory (Ch. IX)	44673	274177	8.03	106.065
known quant	K75 Other inflammatory liver diseases	L2	ptv5pcnt	APOB	2.53434e-11	331611	39	480	0.00550692	0.00147907	3.73832	2.43156	5.74735	K75	prognostic	0.777423	0.497104	0.741047	0.6751	0.393943	0.580561	Gastrointestinal (Ch. XI)	7082	324529	4.84	105.961
known quant	Z50.1 Other physical therapy	L3	ptv5pcnt	APOB	2.58273e-11	374088	152	444	0.00270781	0.00139643	1.94164	1.4915	2.52764	Z501	diagnostic	0.750274	0.456403	0.6613	0.692901	0.340609	0.491043	Health status factors (Ch. XXI)	56134	317954	3.2	105.879
known quant	I49 Other cardiac arrhythmias	L2	ptv5pcnt	PKD2	2.71579e-11	304152	20	21	0.000755544	7.56263e-05	9.99728	4.13953	24.1442	I49	prognostic	0.703203	0.42198	0.671561	0.618715	0.32	0.439706	Circulatory (Ch. IX)	26471	277681	4.12	105.661
known quant	K63 Other diseases of intestine	L3	ptv5pcnt	PKD1	2.72577e-11	380179	38	81	0.00101776	0.00023626	4.31115	2.48926	7.46647	K63	prognostic	0.640259	0.373946	0.607017	0.59102	0.273361	0.321495	Gastrointestinal (Ch. XI)	37337	342842	1.34	105.645
known quant	E55.9 Vitamin D deficiency, unspecified	L3	ptv	PKD1	2.73841e-11	338184	33	73	0.00114583	0.000235953	4.86062	2.70609	8.73055	E559	time-agnostic	0.755623	0.467142	0.693851	0.677646	0.356733	0.498443	Endocrine and metabolic (Ch. IV)	28800	309384	7.66	105.625
known quant	I26.9 Pulmonary embolism without mention of acute cor pulmonale	L3	ptv5pcnt	PKD2	2.74068e-11	335939	27	20	0.000533228	7.01007e-05	7.61013	3.32557	17.4148	I269	prognostic	0.724534	0.441819	0.67536	0.652455	0.334498	0.445326	Circulatory (Ch. IX)	50635	285304	6.57	105.621
known quant	E16.2 Hypoglycaemia, unspecified	L3	ptv	PKD1	2.80792e-11	306042	30	68	0.00127524	0.000240693	5.30368	2.87602	9.78053	E162	prognostic	0.915881	0.73767	0.908323	0.798381	0.685866	0.843713	Endocrine and metabolic (Ch. IV)	23525	282517	9.61	105.516
known quant	D59 Acquired haemolytic anaemia	L3	ptv	SLC4A1	2.82283e-11	360278	8	21	0.00306396	5.87138e-05	52.3419	16.3701	167.359	D59	prognostic	0.729128	0.440281	0.640972	0.688889	0.325301	0.499619	Haematological and immune (Ch. III)	2611	357667	9.6	105.493
known quant	R59.0 Localised enlarged lymph nodes	L2	ptv5pcnt	PKD2	2.86676e-11	342376	17	32	0.00107998	9.79687e-05	11.0346	4.75948	25.5831	R590	prognostic	0.685383	0.407638	0.643157	0.623104	0.303143	0.393023	Abnormal labs (Ch. XVIII)	15741	326635	4.6	105.426
known quant	J98.4 Other disorders of lung	L3	ptv5pcnt	PKD1	2.8979e-11	347430	32	81	0.0012339	0.000251947	4.90228	2.74509	8.75465	J984	time-agnostic	0.71289	0.434043	0.670006	0.643826	0.327625	0.439441	Respiratory (Ch. X)	25934	321496	8.89	105.379
known quant	D50.9 Iron deficiency anaemia, unspecified	L3	ptv	KLF1	2.92189e-11	371022	50	139	0.00139801	0.000414607	3.37522	2.13674	5.33154	D509	time-agnostic	0.741692	0.464634	0.740678	0.616832	0.372315	0.483121	Haematological and immune (Ch. III)	35765	335257	2.71	105.343
known quant	I50 Heart failure	L3	URmtr	SLC4A1	2.97838e-11	277633	62	90	0.00125845	0.000394104	3.19595	2.00057	5.10559	I50	time-agnostic	0.819223	0.547761	0.781643	0.706964	0.447026	0.627127	Circulatory (Ch. IX)	49267	228366	3.41	105.26
known binary	Z98.0 Intestinal bypass and anastomosis status	L0	ptv	APC	2.98454e-11	358031	17	62	0.00177509	0.000177929	9.99235	4.73119	21.104	Z980	diagnostic	0.711915	0.424482	0.614315	0.681452	0.307717	0.443263	Health status factors (Ch. XXI)	9577	348454	2.18	105.251	-19.9044
known quant	R14 Flatulence and related conditions	L3	ptv	PKD2	3.00425e-11	343408	17	33	0.00109947	0.000100626	10.9372	4.74185	25.2269	R14	time-agnostic	0.609911	0.351473	0.547301	0.5981	0.248618	0.298076	Abnormal labs (Ch. XVIII)	15462	327946	4.84	105.223
putative novel	N93.9 Abnormal uterine and vaginal bleeding, unspecified	L3	ptv	PKD1	3.00828e-11	212903	17	50	0.00248248	0.000242654	10.2535	4.69757	22.3806	N939	prognostic	0.612914	0.346543	0.496805	0.634028	0.239496	0.325493	Genitourinary (Ch. XIV)	6848	206055	3.88	105.217
known quant	K74 Fibrosis and cirrhosis of liver	L3	ptv5pcnt	APOB	3.02672e-11	309927	65	436	0.00399631	0.0014847	2.69845	1.89021	3.85228	K74	prognostic	0.915276	0.677679	0.847079	0.828522	0.5734	0.814585	Gastrointestinal (Ch. XI)	16265	293662	8.01	105.19
putative novel	D72.8 Other specified disorders of white blood cells	L2	ptv	NOTCH1	3.05123e-11	362409	8	15	0.00230282	4.17903e-05	55.2291	16.0533	190.008	D728	time-agnostic	0.65859	0.380631	0.592527	0.621196	0.274969	0.394451	Haematological and immune (Ch. III)	3474	358935	4.79	105.155
putative novel	R69 Unknown and unspecified causes of morbidity	L3	ptv5pcnt	SLC4A1	3.06226e-11	373566	19	12	0.000454839	3.61671e-05	12.5813	4.49865	35.1859	R69	diagnostic	0.672274	0.395677	0.614042	0.626999	0.289	0.361088	Abnormal labs (Ch. XVIII)	41773	331793	1.69	105.14
known quant	M17.1 Other primary gonarthrosis	L3	ptvraredmg	MC4R	3.12377e-11	366300	155	856	0.00476351	0.00256471	1.86143	1.46615	2.36329	M171	time-agnostic	0.724049	0.437807	0.635873	0.686636	0.320916	0.408735	Musculoskeletal (Ch. XIII)	32539	333761	5.35	105.053
known quant	N99.8 Other postprocedural disorders of genito-urinary system	L3	ptv5pcnt	PKD1	3.12961e-11	333560	10	94	0.00711238	0.000283001	25.3048	10.519	60.8738	N998	time-agnostic	0.615929	0.347048	0.51076	0.623442	0.241543	0.333911	Genitourinary (Ch. XIV)	1406	332154	6.09	105.045
putative novel	J45 Asthma	L3	ptv5pcnt	ANKRD12	3.15342e-11	390240	90	186	0.00140792	0.00057	2.47211	1.72215	3.54867	J45	diagnostic	0.771135	0.48436	0.704381	0.697607	0.371206	0.5025	Respiratory (Ch. X)	63924	326316	1.71	105.012
putative novel	C34.9 Bronchus or lung, unspecified	L3	ptv5pcnt	GIGYF1	3.29074e-11	336543	37	96	0.00132664	0.000311029	4.26967	2.4943	7.30868	C349	time-agnostic	0.747705	0.465041	0.684798	0.686534	0.352486	0.473287	Neoplasms (Ch. II)	27890	308653	6.88	104.827
known quant	B95.6 Staphylococcus aureus as the cause of diseases classified to other chapters	L3	ptvraredmg	MC4R	3.29211e-11	306084	131	718	0.00507084	0.002562	1.98424	1.52946	2.57425	B956	prognostic	0.722725	0.443336	0.687697	0.643184	0.339435	0.462733	Infectious (Ch. I)	25834	280250	6.76	104.825
known quant	N40 Hyperplasia of prostate	L3	ptv5pcnt	COL4A4	3.29838e-11	181772	90	206	0.00326702	0.00133572	2.45063	1.70979	3.51248	N40	diagnostic	0.648204	0.377028	0.592512	0.610049	0.272788	0.340531	Genitourinary (Ch. XIV)	27548	154224	1.29	104.817
known quant	R00.0 Tachycardia, unspecified	L3	ptv5pcnt	GIGYF1	3.32532e-11	379985	43	98	0.00110248	0.000287405	3.83911	2.30499	6.39428	R000	time-agnostic	0.725453	0.440742	0.676549	0.648632	0.333659	0.44627	Abnormal labs (Ch. XVIII)	39003	340982	7.61	104.782
putative novel	K08 Other disorders of teeth and supporting structures	L3	ptv5pcnt	GIGYF1	3.39569e-11	385351	36	107	0.00128594	0.000299421	4.29901	2.52754	7.31204	K08	prognostic	0.650382	0.382892	0.564251	0.648566	0.271546	0.327904	Gastrointestinal (Ch. XI)	27995	357356	7.31	104.691
known binary	D12.6 Colon, unspecified	L0	rec	MUTYH	3.41975e-11	319517	17	130	0.00383834	0.000412583	9.33518	4.72813	18.4313	D126	time-agnostic	0.615674	0.360874	0.520522	0.64194	0.250788	0.285595	Neoplasms (Ch. II)	4429	315088	1.57	104.66	-1.44474
known quant	A04 Other bacterial intestinal infections	L3	ptv	PKD2	3.57817e-11	371095	17	37	0.00110104	0.000104033	10.5941	4.68163	23.9732	A04	time-agnostic	0.647308	0.379373	0.619297	0.590554	0.279621	0.344589	Infectious (Ch. I)	15440	355655	3.97	104.463
known binary	D46.9 Myelodysplastic syndrome, unspecified	L0	ptv5pcnt	DDX41	3.61857e-11	295996	19	532	0.0136592	0.00180581	7.65496	4.23848	13.8254	D469	prognostic	0.773592	0.488088	0.719981	0.676393	0.378524	0.58475	Neoplasms (Ch. II)	1391	294605	2.29	104.415	9.36035
putative novel	N31 Neuromuscular dysfunction of bladder, not elsewhere classified	L2	ptv5pcnt	PKD2	3.65265e-11	375452	14	41	0.00155176	0.00011189	13.8886	5.91364	32.6183	N31	time-agnostic	0.676156	0.394537	0.586897	0.651557	0.283187	0.379935	Genitourinary (Ch. XIV)	9022	366430	4.72	104.374
known quant	R29.8 Other and unspecified symptoms and signs involving the nervous and musculoskeletal systems	L3	ptv	GIGYF1	3.65273e-11	363790	40	99	0.00120023	0.00029958	4.00999	2.38156	6.75188	R298	diagnostic	0.693693	0.410362	0.586364	0.681061	0.294638	0.401995	Abnormal labs (Ch. XVIII)	33327	330463	9.32	104.374
known binary	G60.0 Hereditary motor and sensory neuropathy	L0	UR	GJB1	3.67248e-11	394629	6	75	0.0215054	0.000190186	115.538	36.6492	364.241	G600	time-agnostic	0.669109	0.383752	0.505424	0.705255	0.264354	0.351907	Nervous system (Ch. VI)	279	394350	1.92	104.35	1.89312
known quant	R59 Enlarged lymph nodes	L1	ptv	PKD2	3.69124e-11	345971	16	33	0.00116321	9.9333e-05	11.7227	5.00396	27.4627	R59	prognostic	0.691151	0.411499	0.639343	0.632629	0.304937	0.404351	Abnormal labs (Ch. XVIII)	13755	332216	3.03	104.328
putative novel	C83 Diffuse non-Hodgkin's lymphoma	L1	ptv5pcnt	NOTCH1	3.92802e-11	333751	9	12	0.00153139	3.65994e-05	41.9047	12.0284	145.987	C83	prognostic	0.653587	0.376849	0.588745	0.610774	0.273041	0.395244	Neoplasms (Ch. II)	5877	327874	3.09	104.058
known quant	L89 Decubitus ulcer	L3	ptvraredmg	MC4R	3.98094e-11	310105	120	729	0.00514801	0.00254189	2.03058	1.55313	2.65479	L89	prognostic	0.755918	0.469392	0.686545	0.689406	0.355758	0.495088	Dermatological (Ch. XII)	23310	286795	6.3	104
known quant	I67 Other cerebrovascular diseases	L3	ptv5pcnt	GIGYF1	3.98879e-11	329633	54	79	0.000990026	0.00028718	3.44984	2.09376	5.6842	I67	diagnostic	0.807904	0.522104	0.729736	0.739305	0.405501	0.595669	Circulatory (Ch. IX)	54544	275089	6.85	103.992
known quant	E87.1 Hypo-osmolality and hyponatraemia	L3	ptv5pcnt	APOB	4.06207e-11	380919	100	502	0.00315378	0.00143753	2.19767	1.63163	2.96008	E871	diagnostic	0.823149	0.526312	0.711366	0.760047	0.401688	0.632234	Endocrine and metabolic (Ch. IV)	31708	349211	4.46	103.913
putative novel	M18.9 Arthrosis of first carpometacarpal joint, unspecified	L3	ptv5pcnt	PKD1	4.08018e-11	286817	24	67	0.00158384	0.000246628	6.4306	3.32626	12.4322	M189	prognostic	0.614817	0.354834	0.501966	0.646449	0.244986	0.290797	Musculoskeletal (Ch. XIII)	15153	271664	7.94	103.893
known quant	R63.4 Abnormal weight loss	L3	ptv5pcnt	NF1	4.08608e-11	394629	53	182	0.0015855	0.000503875	3.15002	2.0522	4.83511	R634	time-agnostic	0.683126	0.409289	0.672151	0.595002	0.312076	0.397487	Abnormal labs (Ch. XVIII)	33428	361201	2.83	103.887
known quant	R55 Syncope and collapse	L2	ptv5pcnt	PKD2	4.12635e-11	335391	20	27	0.000795703	8.70249e-05	9.14988	3.98444	21.0118	R55	prognostic	0.64842	0.378879	0.652768	0.558014	0.286527	0.35649	Abnormal labs (Ch. XVIII)	25135	310256	1.56	103.844
known quant	L08.9 Local infection of skin and subcutaneous tissue, unspecified	L3	ptvraredmg	MC4R	4.13353e-11	313040	109	762	0.00542775	0.00260106	2.09268	1.58759	2.75846	L089	time-agnostic	0.685732	0.411819	0.673013	0.598991	0.313529	0.430605	Dermatological (Ch. XII)	20082	292958	8.59	103.837
known quant	B37 Candidiasis	L3	ptv	GIGYF1	4.17208e-11	394629	33	111	0.00136094	0.000299691	4.54595	2.64112	7.82459	B37	time-agnostic	0.679103	0.403646	0.649696	0.607343	0.302296	0.3876	Infectious (Ch. I)	24248	370381	4.45	103.796
known quant	I44 Atrioventricular and left bundle-branch block	L3	flexnonsynmtr	PCSK9	4.2907e-11	278740	355	1005	0.00676165	0.00444222	1.52569	1.27619	1.82395	I44	diagnostic	0.787034	0.499045	0.711959	0.715263	0.38368	0.570416	Circulatory (Ch. IX)	52502	226238	5.32	103.675
putative novel	D47.1 Chronic myeloproliferative disease	L0	ptv5pcnt	EZH2	4.4352e-11	327506	5	6	0.00609756	1.83663e-05	334.029	58.1176	1919.82	D471	prognostic	0.852718	0.606445	0.828893	0.732206	0.517409	0.752163	Neoplasms (Ch. II)	820	326686	2.11	103.531	38.2511
known quant	R58 Haemorrhage, not elsewhere classified	L3	ptv5pcnt	PKD2	4.53443e-11	337207	9	38	0.00378629	0.00011349	33.4852	12.1359	92.3916	R58	prognostic	0.649873	0.376065	0.545267	0.65441	0.264095	0.379455	Abnormal labs (Ch. XVIII)	2377	334830	9.74	103.435
known binary	C91 Lymphoid leukaemia	L0	ptv5pcnt	CHD2	4.69939e-11	353840	7	11	0.00256975	3.13287e-05	82.2342	20.8408	324.482	C91	prognostic	0.800129	0.535972	0.80599	0.649646	0.456584	0.675814	Neoplasms (Ch. II)	2724	351116	2.06	103.28	-24.9682
known quant	E78.9 Disorder of lipoprotein metabolism, unspecified	L3	URmtr	GCK	4.73543e-11	313665	22	143	0.00304709	0.000466642	6.54673	3.56284	12.0297	E789	time-agnostic	0.759445	0.468447	0.695386	0.679491	0.359048	0.520946	Endocrine and metabolic (Ch. IV)	7220	306445	9.72	103.246
known quant	M16.0 Primary coxarthrosis, bilateral	L3	ptvraredmg	MC4R	4.73623e-11	394629	54	1039	0.00770218	0.00268047	2.88798	2.02665	4.11538	M160	time-agnostic	0.654373	0.382115	0.548384	0.662995	0.268072	0.346016	Musculoskeletal (Ch. XIII)	7011	387618	7.41	103.246
known quant	R60.0 Localised oedema	L3	ptv5pcnt	PKD2	4.74499e-11	345707	23	26	0.000661756	8.36145e-05	7.91895	3.53307	17.7494	R600	prognostic	0.760983	0.477267	0.710998	0.675552	0.368282	0.522942	Abnormal labs (Ch. XVIII)	34756	310951	8.46	103.238
known quant	N30.2 Other chronic cystitis	L2	ptv	PKD2	4.75467e-11	268190	10	26	0.00268889	9.83095e-05	27.4224	9.69093	77.597	N302	time-agnostic	0.610972	0.351955	0.533715	0.612927	0.246563	0.323106	Genitourinary (Ch. XIV)	3719	264471	3.69	103.229
known binary	E11.9 Without complications	L2	ptv5pcnt	GIGYF1	4.78096e-11	359175	41	95	0.00115156	0.000293599	3.92558	2.33145	6.60969	E119	time-agnostic	0.929771	0.714717	0.86916	0.84684	0.618047	0.81488	Endocrine and metabolic (Ch. IV)	35604	323571	1.18	103.205	11.0702
known quant	B34 Viral infection of unspecified site	L3	ptv5pcnt	PKD2	4.79576e-11	360172	16	35	0.00115017	0.00010108	11.3908	4.9114	26.418	B34	time-agnostic	0.608253	0.350241	0.549907	0.592918	0.247723	0.302016	Infectious (Ch. I)	13911	346261	4.93	103.191
known quant	N30.0 Acute cystitis	L3	ptv5pcnt	PKD1	4.80951e-11	374077	11	103	0.00538688	0.000276856	19.5573	8.52133	44.886	N300	time-agnostic	0.629963	0.365441	0.51915	0.657148	0.251705	0.35183	Genitourinary (Ch. XIV)	2042	372035	9.41	103.179
known quant	Z96.0 Presence of urogenital implants	L2	ptv5pcnt	PKD2	4.82577e-11	330709	17	33	0.00110735	0.000104643	10.5927	4.59195	24.4354	Z960	time-agnostic	0.72729	0.44312	0.678597	0.649544	0.335568	0.460415	Health status factors (Ch. XXI)	15352	315357	3.81	103.164
known quant	Z51.3 Blood transfusion without reported diagnosis	L3	ptv5pcnt	SLC4A1	4.83786e-11	374593	13	15	0.000785878	4.18935e-05	18.7729	6.45103	54.6306	Z513	prognostic	0.721189	0.431284	0.660016	0.652174	0.322907	0.473428	Health status factors (Ch. XXI)	16542	358051	9.66	103.153
known quant	C82.9 Follicular non-Hodgkin's lymphoma, unspecified	L3	ptv5pcnt	PKD1	4.88744e-11	366972	16	98	0.00274066	0.000271367	10.1245	4.94328	20.7362	C829	diagnostic	0.785936	0.488257	0.691724	0.718204	0.36949	0.594192	Neoplasms (Ch. II)	5838	361134	9.37	103.109
putative novel	R00.0 Tachycardia, unspecified	L3	UR	PTEN	5.00054e-11	380194	42	108	0.00118859	0.000313172	3.79865	2.29297	6.29303	R000	prognostic	0.73204	0.449358	0.691642	0.647763	0.344304	0.458222	Abnormal labs (Ch. XVIII)	35336	344858	6.89	103.01
known quant	Z04 Examination and observation for other reasons	L3	ptv	PKD2	5.08055e-11	345342	19	28	0.000824796	8.6874e-05	9.50118	4.11648	21.9295	Z04	time-agnostic	0.687478	0.407906	0.636123	0.630477	0.301295	0.410614	Health status factors (Ch. XXI)	23036	322306	9.85	102.941
known quant	I45.1 Other and unspecified right bundle-branch block	L3	flexdmg	PCSK9	5.08948e-11	258480	311	1221	0.00849657	0.00550305	1.54864	1.29135	1.85719	I451	diagnostic	0.745735	0.450541	0.662729	0.681801	0.336712	0.496216	Circulatory (Ch. IX)	36603	221877	8.15	102.933
known quant	Z08 Follow-up examination after treatment for malignant neoplasm	L2	ptv	PKD2	5.13684e-11	304582	16	26	0.00107527	8.97474e-05	11.9929	4.90485	29.3239	Z08	diagnostic	0.651373	0.379254	0.607756	0.606819	0.277166	0.359034	Health status factors (Ch. XXI)	14880	289702	1.94	102.893
known quant	R21 Rash and other nonspecific skin eruption	L3	ptv	PKD2	5.18257e-11	374324	22	32	0.000729443	9.29789e-05	7.85025	3.6023	17.1075	R21	time-agnostic	0.667356	0.39384	0.640235	0.597829	0.293803	0.384502	Abnormal labs (Ch. XVIII)	30160	344164	8.62	102.855
known binary	Z51 Other medical care	L0	ptv5pcnt	BRCA1	5.19145e-11	386594	108	439	0.00270731	0.00126622	2.1412	1.59371	2.87676	Z51	diagnostic	0.751191	0.466057	0.706731	0.661115	0.360111	0.51114	Health status factors (Ch. XXI)	39892	346702	1.14	102.847	-14.4067
known quant	E10 Insulin-dependent diabetes mellitus	L3	ptv	APOB	5.19464e-11	305917	88	411	0.00340268	0.00146757	2.32308	1.68433	3.20406	E10	time-agnostic	0.961124	0.840159	0.943616	0.887942	0.797461	0.922498	Endocrine and metabolic (Ch. IV)	25862	280055	6.83	102.844
known quant	K83.1 Obstruction of bile duct	L3	flexdmg	ALPL	5.2145e-11	347128	59	3332	0.0046475	0.00996313	0.463979	0.340317	0.632576	K831	diagnostic	0.717524	0.419942	0.623322	0.66	0.306239	0.486076	Gastrointestinal (Ch. XI)	12695	334433	7.73	102.828
putative novel	J45.9 Asthma, unspecified	L3	ptv5pcnt	ANKRD12	5.22834e-11	394629	90	189	0.0014064	0.000571626	2.46242	1.71741	3.53061	J459	diagnostic	0.772262	0.485944	0.705586	0.6987	0.372546	0.504672	Respiratory (Ch. X)	63993	330636	1.74	102.816
putative novel	J44.9 Chronic obstructive pulmonary disease, unspecified	L3	ptv	GIGYF1	5.25983e-11	329751	46	89	0.00112956	0.00030793	3.67124	2.20434	6.1143	J449	diagnostic	0.892761	0.629944	0.798418	0.830296	0.507265	0.736485	Respiratory (Ch. X)	40724	289027	2.51	102.79
known quant	I80.1 Phlebitis and thrombophlebitis of femoral vein	L3	ptv5pcnt	PKD2	5.27114e-11	301210	12	32	0.00197271	0.000108428	18.2277	7.11292	46.7108	I801	time-agnostic	0.701482	0.414999	0.6045	0.676	0.299514	0.412393	Circulatory (Ch. IX)	6083	295127	9.91	102.781
known quant	Z50 Care involving use of rehabilitation procedures	L3	ptv	GIGYF1	5.28414e-11	357575	56	84	0.000941176	0.000281808	3.34198	2.05274	5.44095	Z50	diagnostic	0.77842	0.491866	0.697858	0.720024	0.373653	0.530663	Health status factors (Ch. XXI)	59500	298075	2.74	102.77
known quant	N17 Acute renal failure	L1	ptv	PKD2	5.38662e-11	300868	18	19	0.000760553	6.85423e-05	11.1038	4.38945	28.0887	N17	diagnostic	0.890192	0.642547	0.832498	0.793407	0.541379	0.781648	Genitourinary (Ch. XIV)	23667	277201	1.32	102.687
putative novel	K80 Cholelithiasis	L2	ptv	SLC4A1	5.42606e-11	326076	18	11	0.000503454	3.78888e-05	13.2939	4.57395	38.6376	K80	time-agnostic	0.718399	0.433751	0.621252	0.695502	0.314869	0.393288	Gastrointestinal (Ch. XI)	35753	290323	1.68	102.655
known quant	C78.7 Secondary malignant neoplasm of liver	L3	ptv	PKD1	5.42721e-11	372296	34	81	0.00108118	0.000237642	4.55348	2.57944	8.03826	C787	diagnostic	0.813175	0.507209	0.700808	0.746585	0.385355	0.612037	Neoplasms (Ch. II)	31447	340849	5.05	102.654
known binary	C77 Secondary and unspecified malignant neoplasm of lymph nodes	L0	ptv5pcnt	ATM	5.63219e-11	287730	56	737	0.00741329	0.00263049	2.8318	1.97479	4.06072	C77	time-agnostic	0.601711	0.348741	0.546441	0.593877	0.246209	0.281987	Neoplasms (Ch. II)	7554	280176	0.73	102.493	-7.73685
known quant	C79.3 Secondary malignant neoplasm of brain and cerebral meninges	L3	ptv5pcnt	PKD1	5.81238e-11	394629	24	97	0.00154989	0.000255839	6.0659	3.26956	11.2538	C793	time-agnostic	0.622307	0.360097	0.541568	0.626223	0.253078	0.316773	Neoplasms (Ch. II)	15485	379144	8.7	102.356
known quant	R53 Malaise and fatigue	L2	ptv5pcnt	PKD2	5.82296e-11	365684	19	35	0.000913242	0.000101485	9.00611	4.05532	20.0009	R53	time-agnostic	0.694529	0.417979	0.67296	0.610519	0.318338	0.413348	Abnormal labs (Ch. XVIII)	20805	344879	2.95	102.349
known quant	Z46.6 Fitting and adjustment of urinary device	L3	flexdmg	CUBN	5.88831e-11	224067	744	4997	0.0322973	0.0248569	1.30932	1.16459	1.47203	Z466	diagnostic	0.683902	0.399394	0.623476	0.624996	0.292698	0.415977	Health status factors (Ch. XXI)	23036	201031	3.09	102.3
known quant	I84.2 Internal haemorrhoids without complication	L2	ptv5pcnt	PKD2	5.94032e-11	317190	17	27	0.000977686	9.00594e-05	10.8657	4.5476	25.9615	I842	time-agnostic	0.625677	0.360995	0.596178	0.575309	0.263276	0.327454	Circulatory (Ch. IX)	17388	299802	3.81	102.262
putative novel	K02 Dental caries	L3	UR	PTEN	6.11286e-11	368691	37	110	0.00132441	0.000322814	4.10682	2.4314	6.93674	K02	time-agnostic	0.676971	0.401293	0.623237	0.630431	0.294533	0.370114	Gastrointestinal (Ch. XI)	27937	340754	6.1	102.138
known quant	N02 Recurrent and persistent haematuria	L3	flexdmg	CUBN	6.23133e-11	314368	292	7838	0.0384413	0.0255499	1.52473	1.29494	1.7953	N02	prognostic	0.686623	0.39637	0.623342	0.625207	0.291881	0.485572	Genitourinary (Ch. XIV)	7596	306772	8	102.054
known quant	M25.56 Pain in joint (Lower leg)	L3	ptv	PKD1	6.39522e-11	371386	29	87	0.0012721	0.000249578	5.10222	2.82718	9.20799	M2556	time-agnostic	0.69026	0.414246	0.61833	0.658631	0.301643	0.379402	Musculoskeletal (Ch. XIII)	22797	348589	7	101.941
known quant	E80 Disorders of porphyrin and bilirubin metabolism	L3	ptv5pcnt	SPTA1	6.44845e-11	267120	31	239	0.00409511	0.000920825	4.4614	2.69188	7.39411	E80	time-agnostic	0.911563	0.669881	0.840244	0.825223	0.563532	0.74991	Endocrine and metabolic (Ch. IV)	7570	259550	9.18	101.905
known quant	D47.1 Chronic myeloproliferative disease	L3	flexdmg	SH2B3	6.44942e-11	323546	43	1646	0.0167838	0.00512798	3.31178	2.24289	4.89007	D471	prognostic	0.852718	0.606445	0.828893	0.732206	0.517409	0.752163	Neoplasms (Ch. II)	2562	320984	6.59	101.905
known quant	I47 Paroxysmal tachycardia	L3	ptv5pcnt	SLC4A1	6.74747e-11	320106	19	8	0.000412972	2.91866e-05	14.1548	4.45742	44.9492	I47	diagnostic	0.72023	0.434621	0.661555	0.653317	0.325731	0.480561	Circulatory (Ch. IX)	46008	274098	8.13	101.709
known binary	E11.4 With neurological complications	L3	ptv5pcnt	GIGYF1	6.79948e-11	261367	23	96	0.00239683	0.000381299	6.29867	3.34571	11.8579	E114	time-agnostic	0.975936	0.840309	0.93278	0.918495	0.774403	0.928451	Endocrine and metabolic (Ch. IV)	9596	251771	8.88	101.675
known quant	I48.9 Atrial fibrillation and atrial flutter, unspecified	L3	ptvraredmg	MC4R	6.90637e-11	285055	232	578	0.00424862	0.00250815	1.69689	1.35812	2.12016	I489	prognostic	0.784697	0.501755	0.733665	0.690103	0.393512	0.548227	Circulatory (Ch. IX)	54606	230449	2.88	101.608
putative novel	D50 Iron deficiency anaemia	L1	ptv	ENG	7.06452e-11	368502	14	12	0.000604073	3.47498e-05	17.3934	5.75612	52.5582	D50	time-agnostic	0.739865	0.464513	0.740753	0.616307	0.372907	0.480377	Haematological and immune (Ch. III)	23176	345326	1.36	101.509	30.7813
known binary	I50.0 Congestive heart failure	L0	ptv5pcnt	TTN	7.06542e-11	306727	227	3415	0.0186249	0.0115944	1.61788	1.34438	1.94701	I500	diagnostic	0.927861	0.702	0.860862	0.840873	0.6036	0.839845	Circulatory (Ch. IX)	12188	294539	1.94	101.509	-64.7974
known quant	D50 Iron deficiency anaemia	L3	ptv	TFRC	7.09427e-11	375594	27	38	0.000693214	0.000112879	6.14481	3.02573	12.4792	D50	prognostic	0.7628	0.48759	0.75841	0.633102	0.396158	0.515685	Haematological and immune (Ch. III)	38949	336645	2.28	101.491
putative novel	D69.6 Thrombocytopenia, unspecified	L2	raredmgmtr	ACTN1	7.21605e-11	315938	44	324	0.00356911	0.00106716	3.3529	2.1907	5.13167	D696	diagnostic	0.865853	0.607596	0.820677	0.747783	0.511348	0.738404	Haematological and immune (Ch. III)	12328	303610	4.11	101.417
known quant	I95.9 Hypotension, unspecified	L2	ptv5pcnt	PKD2	7.26444e-11	326438	20	22	0.000687616	7.39864e-05	9.29953	3.89131	22.2242	I959	time-agnostic	0.734684	0.454834	0.721648	0.621519	0.358842	0.490497	Circulatory (Ch. IX)	29086	297352	2.92	101.388
known quant	M40.2 Other and unspecified kyphosis	L3	ptv	PKD1	7.4354e-11	348977	12	96	0.00438116	0.000277266	15.8664	7.08168	35.5486	M402	time-agnostic	0.713405	0.419427	0.586452	0.709219	0.299639	0.397764	Musculoskeletal (Ch. XIII)	2739	346238	7.52	101.287
known quant	E86 Volume depletion	L3	ptv	APOB	7.43785e-11	340586	137	406	0.00275543	0.00139583	1.97673	1.49823	2.60806	E86	diagnostic	0.794762	0.50603	0.726939	0.70936	0.393962	0.607073	Endocrine and metabolic (Ch. IV)	49720	290866	5.63	101.286
known quant	B37.0 Candidal stomatitis	L2	ptv	PKD2	7.45137e-11	354982	15	35	0.00123416	0.000102092	12.1024	5.12902	28.5569	B370	time-agnostic	0.654983	0.38183	0.586662	0.626312	0.275098	0.347962	Infectious (Ch. I)	12154	342828	4.5	101.278
known binary	Z93.3 Colostomy status	L2	ptv5pcnt	APC	7.46873e-11	383259	16	74	0.00197824	0.000197243	10.0473	4.78009	21.1186	Z933	diagnostic	0.763381	0.466118	0.653027	0.727239	0.34403	0.504792	Health status factors (Ch. XXI)	8088	375171	4.17	101.268	-9.61184
known quant	Z50.1 Other physical therapy	L3	ptv	GIGYF1	7.48732e-11	373027	51	92	0.00097617	0.000286799	3.40602	2.08489	5.56432	Z501	prognostic	0.74735	0.45131	0.650623	0.696974	0.333399	0.457678	Health status factors (Ch. XXI)	52245	320782	2.98	101.257
known quant	K83.0 Cholangitis	L3	ptv5pcnt	GPLD1	7.55518e-11	316171	42	3017	0.00409437	0.00986228	0.41275	0.287659	0.592236	K830	diagnostic	0.78018	0.482897	0.703685	0.704624	0.373223	0.601524	Gastrointestinal (Ch. XI)	10258	305913	7.26	101.218
known binary	C78 Secondary malignant neoplasm of respiratory and digestive organs	L0	ptv5pcnt	BRCA1	7.5566e-11	394629	58	498	0.00364872	0.00131491	2.78138	1.93286	4.00239	C78	diagnostic	0.785759	0.492102	0.699872	0.7152	0.374889	0.581745	Neoplasms (Ch. II)	15896	378733	1.48	101.217	-24.7366
known quant	I37.1 Pulmonary valve insufficiency	L3	ptv	PKD1	7.56424e-11	300971	15	75	0.00279278	0.000253721	11.0353	5.14659	23.6618	I371	time-agnostic	0.703688	0.419469	0.609283	0.678295	0.303254	0.442438	Circulatory (Ch. IX)	5371	295600	9.69	101.212
known quant	I48.0 Paroxysmal atrial fibrillation	L2	ptv	PKD2	7.60002e-11	319111	21	27	0.000773595	9.24768e-05	8.37098	3.68529	19.0143	I480	time-agnostic	0.709779	0.426753	0.670032	0.627431	0.322735	0.435384	Circulatory (Ch. IX)	27146	291965	4.8	101.192
known quant	G70 Myasthenia gravis and other myoneural disorders	L3	ptv	PKD1	7.71677e-11	330938	13	82	0.00345194	0.000250633	13.8171	6.2367	30.6113	G70	diagnostic	0.740171	0.421848	0.629251	0.679644	0.311127	0.531918	Nervous system (Ch. VI)	3766	327172	10.23	101.126
known binary	D47 Other neoplasms of uncertain or unknown behaviour of lymphoid, haematopoietic and related tissue	L0	ptv5pcnt	CALR	7.73099e-11	342547	8	12	0.00182857	3.54849e-05	51.6235	14.1853	187.87	D47	diagnostic	0.867273	0.591874	0.799716	0.757475	0.487853	0.73563	Neoplasms (Ch. II)	4375	338172	2.34	101.118	-13.3435
putative novel	E11.9 Without complications	L3	ptv5pcnt	HNF1A	7.74418e-11	373432	17	12	0.000476217	3.55309e-05	13.4088	4.6693	38.506	E119	diagnostic	0.969875	0.832465	0.932426	0.905822	0.769983	0.920305	Endocrine and metabolic (Ch. IV)	35698	337734	1.18	101.11	50.4167
known quant	M25.56 Pain in joint (Lower leg)	L3	ptvraredmg	MC4R	7.74789e-11	371386	119	914	0.00521999	0.002622	1.99604	1.53776	2.5909	M2556	time-agnostic	0.69026	0.414246	0.61833	0.658631	0.301643	0.379402	Musculoskeletal (Ch. XIII)	22797	348589	7	101.108
known binary	Z90 Acquired absence of organs, not elsewhere classified	L0	ptv5pcnt	BRCA1	7.86512e-11	387827	92	454	0.00287383	0.00127595	2.25592	1.65363	3.07758	Z90	diagnostic	0.715562	0.431536	0.653829	0.655915	0.321504	0.437808	Health status factors (Ch. XXI)	32013	355814	0.92	101.043	-36.8299
known quant	Z88.5 Personal history of allergy to narcotic agent	L3	ptv	PKD2	8.03948e-11	283860	22	25	0.000791282	9.76345e-05	8.11015	3.55241	18.5155	Z885	time-agnostic	0.690425	0.407656	0.62001	0.643531	0.298076	0.382512	Health status factors (Ch. XXI)	27803	256057	6.79	100.948
known quant	I44.7 Left bundle-branch block, unspecified	L3	ptvraredmg	MC4R	8.17171e-11	305565	176	660	0.00444501	0.00248148	1.7948	1.41508	2.27641	I447	time-agnostic	0.754845	0.468895	0.710501	0.660917	0.363331	0.514412	Circulatory (Ch. IX)	39595	265970	8.81	100.877
known quant	I35 Nonrheumatic aortic valve disorders	L2	ptv5pcnt	PKD2	8.21385e-11	330889	20	27	0.000776096	8.84901e-05	8.77647	3.82231	20.1518	I35	time-agnostic	0.773948	0.490498	0.730477	0.675351	0.385382	0.540105	Circulatory (Ch. IX)	25770	305119	4.01	100.855
known binary	I25.9 Chronic ischaemic heart disease, unspecified	L0	ptv5pcnt	LDLR	8.21803e-11	278282	34	57	0.00108769	0.000230748	4.71779	2.56144	8.68946	I259	prognostic	0.813812	0.604514	0.751095	0.724166	0.518698	0.67103	Circulatory (Ch. IX)	31259	247023	1.28	100.852	15.3717
known quant	I46.0 Cardiac arrest with successful resuscitation	L2	ptv	PKD2	8.3003e-11	291722	12	27	0.00170358	9.4844e-05	17.9908	6.81979	47.4605	I460	prognostic	0.755161	0.464658	0.696757	0.67113	0.355545	0.521204	Circulatory (Ch. IX)	7044	284678	4.59	100.809
putative novel	J98.1 Pulmonary collapse	L3	ptv5pcnt	GIGYF1	8.4813e-11	339819	42	95	0.00118114	0.000312233	3.78616	2.25665	6.35233	J981	diagnostic	0.761986	0.463405	0.643687	0.725253	0.339041	0.490023	Respiratory (Ch. X)	35559	304260	5.12	100.715
known quant	B37.9 Candidiasis, unspecified	L3	ptv	PKD1	8.52292e-11	382795	14	100	0.00314607	0.000264309	11.9374	5.62512	25.333	B379	time-agnostic	0.697519	0.413985	0.611106	0.669052	0.300297	0.417112	Infectious (Ch. I)	4450	378345	9.03	100.694
putative novel	D72 Other disorders of white blood cells	L2	ptv5pcnt	NOTCH1	8.53e-11	382037	8	15	0.00191709	3.96968e-05	48.384	14.106	165.959	D72	time-agnostic	0.681388	0.40071	0.619105	0.630131	0.293781	0.414285	Haematological and immune (Ch. III)	4173	377864	4.63	100.691
known quant	C64 Malignant neoplasm of kidney, except renal pelvis	L3	flexdmg	SLC34A3	8.61283e-11	282549	239	2112	0.0127842	0.00800443	1.60487	1.33024	1.9362	C64	diagnostic	0.903161	0.648946	0.814848	0.829441	0.531367	0.741775	Neoplasms (Ch. II)	18695	263854	8.44	100.649
known binary	D47.4 Osteomyelofibrosis	L3	ptv	CALR	8.61726e-11	295032	6	12	0.00493421	4.08419e-05	121.407	29.1729	505.249	D474	time-agnostic	0.847339	0.606723	0.821423	0.740398	0.512462	0.751794	Neoplasms (Ch. II)	1216	293816	8.39	100.646
known quant	B96.5 Pseudomonas (aeruginosa)(mallei)(pseudomallei) as the cause of diseases classified to other chapters	L2	ptv5pcnt	PKD2	8.67059e-11	352772	13	36	0.00155558	0.000104525	14.904	6.08957	36.4771	B965	time-agnostic	0.732621	0.447915	0.681488	0.658166	0.339342	0.48496	Infectious (Ch. I)	8357	344415	4.62	100.62
known quant	Z85.5 Personal history of malignant neoplasm of urinary tract	L3	flexdmg	COL4A3	8.82077e-11	250579	609	3287	0.0200118	0.0149309	1.34724	1.18399	1.533	Z855	diagnostic	0.721117	0.433279	0.657124	0.653438	0.325517	0.468705	Health status factors (Ch. XXI)	30432	220147	6.06	100.545
known quant	M47.9 Spondylosis, unspecified	L3	flexdmg	MC4R	9.07209e-11	349946	201	966	0.0052655	0.00309841	1.70312	1.37381	2.11138	M479	diagnostic	0.711686	0.424373	0.603034	0.695762	0.307167	0.403448	Musculoskeletal (Ch. XIII)	38173	311773	8.47	100.423
known quant	I67 Other cerebrovascular diseases	L3	ptv5pcnt	SLC4A1	9.07341e-11	329633	19	6	0.000348343	2.18111e-05	15.9761	4.52295	56.4312	I67	diagnostic	0.807904	0.522104	0.729736	0.739305	0.405501	0.595669	Circulatory (Ch. IX)	54544	275089	6.85	100.422
known quant	G31 Other degenerative diseases of nervous system, not elsewhere classified	L3	ptv5pcnt	PKD1	9.15851e-11	298392	25	77	0.00158549	0.000272447	5.8271	3.08904	10.9921	G31	time-agnostic	0.676298	0.398652	0.602862	0.643975	0.288758	0.377734	Nervous system (Ch. VI)	15768	282624	6.95	100.382
known quant	R50 Fever of unknown origin	L2	ptv	PKD2	9.24839e-11	355095	18	32	0.000905159	9.54628e-05	9.48948	4.15557	21.6698	R50	time-agnostic	0.672379	0.399536	0.660464	0.588965	0.302125	0.38683	Abnormal labs (Ch. XVIII)	19886	335209	2.56	100.339
known quant	R79 Other abnormal findings of blood chemistry	L3	ptv	PKD2	9.30055e-11	260223	19	17	0.000752744	7.2346e-05	10.4119	4.0615	26.6913	R79	time-agnostic	0.661969	0.388498	0.648719	0.580429	0.292094	0.364202	Abnormal labs (Ch. XVIII)	25241	234982	1.89	100.315
known quant	I48.9 Atrial fibrillation and atrial flutter, unspecified	L3	ptv	PKD2	9.6102e-11	284850	27	14	0.000492234	6.08701e-05	8.09012	3.24517	20.1684	I489	time-agnostic	0.756761	0.475243	0.726966	0.65157	0.373784	0.505668	Circulatory (Ch. IX)	54852	229998	2.89	100.173
known binary	Z98 Other postsurgical states	L2	ptv5pcnt	APC	9.67345e-11	372310	26	58	0.000974184	0.000167814	5.80983	3.01162	11.208	Z98	diagnostic	0.712124	0.425718	0.625751	0.674258	0.311214	0.444168	Health status factors (Ch. XXI)	26689	345621	3.78	100.144	-8.46648
known quant	Z51.8 Other specified medical care	L3	ptv	PKD2	9.7826e-11	340282	19	28	0.000805563	8.84129e-05	9.11791	3.95091	21.0423	Z518	time-agnostic	0.742291	0.456582	0.689507	0.663262	0.349342	0.495191	Health status factors (Ch. XXI)	23586	316696	9.11	100.095
known quant	Z82.4 Family history of ischaemic heart disease and other diseases of the circulatory system	L3	ptv5pcnt	PCSK9	9.8411e-11	318415	143	331	0.00249795	0.00126738	1.97338	1.48599	2.62064	Z824	diagnostic	0.805464	0.524113	0.738132	0.72871	0.409748	0.571054	Health status factors (Ch. XXI)	57247	261168	2.78	100.07
known quant	I86 Varicose veins of other sites	L3	ptv	PKD1	9.86122e-11	243213	17	63	0.00245027	0.000266638	9.20962	4.35081	19.4945	I86	time-agnostic	0.700357	0.417667	0.660345	0.622803	0.314629	0.501354	Circulatory (Ch. IX)	6938	236275	8.48	100.061
known quant	M13.90 Arthritis, unspecified (Multiple sites)	L3	raredmg	MC4R	9.86387e-11	314013	87	660	0.00502484	0.00222448	2.26524	1.66983	3.07295	M1390	prognostic	0.67348	0.396196	0.577059	0.667941	0.28177	0.351379	Musculoskeletal (Ch. XIII)	17314	296699	8.64	100.06
known quant	I84.9 Unspecified haemorrhoids without complication	L3	ptv5pcnt	PKD2	9.911e-11	355964	24	27	0.000616412	8.51657e-05	7.24164	3.28432	15.9672	I849	prognostic	0.629443	0.36515	0.61923	0.56323	0.270017	0.32939	Circulatory (Ch. IX)	38935	317029	2.78	100.039
known binary	Z92 Personal history of medical treatment	L0	ptv	BRCA2	1.00358e-10	376360	260	874	0.00442983	0.00275131	1.6128	1.32119	1.96877	Z92	time-agnostic	0.699744	0.542927	0.815529	0.459923	0.661705	0.658839	Health status factors (Ch. XXI)	58693	317667	0.88	99.9845	2.44209
known quant	M10.97 Gout, unspecified (Ankle and foot)	L3	ptv	PKD1	1.01621e-10	228842	14	57	0.00312291	0.000254057	12.3275	5.44638	27.9025	M1097	time-agnostic	0.83144	0.55206	0.74754	0.772363	0.431159	0.597047	Musculoskeletal (Ch. XIII)	4483	224359	8.6	99.9302
known quant	R03.0 Elevated blood-pressure reading, without diagnosis of hypertension	L3	ptv5pcnt	APOB	1.02238e-10	367889	84	502	0.00337729	0.00146348	2.31214	1.68379	3.17497	R030	diagnostic	0.73982	0.449076	0.62625	0.727461	0.325577	0.427455	Abnormal labs (Ch. XVIII)	24872	343017	9.53	99.9039
known quant	R47 Speech disturbances, not elsewhere classified	L3	ptv5pcnt	PKD2	1.0313e-10	332832	20	22	0.000661376	7.27052e-05	9.10204	3.80964	21.7467	R47	prognostic	0.684751	0.402591	0.616972	0.639753	0.293909	0.394628	Abnormal labs (Ch. XVIII)	30240	302592	8.12	99.8662
known quant	C81 Hodgkin's disease	L3	ptv	PKD1	1.0387e-10	323990	14	78	0.00291484	0.000244371	11.9599	5.49601	26.026	C81	prognostic	0.63102	0.365854	0.4973	0.676763	0.248944	0.315366	Neoplasms (Ch. II)	4803	319187	9.94	99.8351
putative novel	Z51.5 Palliative care	L3	ptv5pcnt	REV3L	1.05366e-10	336390	28	35	0.000702177	0.000118038	5.9522	2.91145	12.1688	Z515	prognostic	0.719484	0.438933	0.691317	0.627836	0.337219	0.456308	Health status factors (Ch. XXI)	39876	296514	3.66	99.773
known quant	I84.9 Unspecified haemorrhoids without complication	L3	ptv5pcnt	APOB	1.07599e-10	355964	115	455	0.00295364	0.0014352	2.06113	1.54523	2.74928	I849	prognostic	0.629443	0.36515	0.61923	0.56323	0.270017	0.32939	Circulatory (Ch. IX)	38935	317029	2.78	99.6819
known quant	D69.6 Thrombocytopenia, unspecified	L3	flexdmg	GFI1B	1.10263e-10	310651	86	506	0.00400037	0.00174994	2.29117	1.6712	3.14114	D696	diagnostic	0.865853	0.607596	0.820677	0.747783	0.511348	0.738404	Haematological and immune (Ch. III)	21498	289153	7.17	99.5757
known quant	N18 Chronic renal failure	L3	ptv5pcnt	SLC22A2	1.10502e-10	345158	191	747	0.00431521	0.00248259	1.74139	1.38853	2.18394	N18	prognostic	0.858005	0.590978	0.798517	0.756841	0.484371	0.680179	Genitourinary (Ch. XIV)	44262	300896	2.66	99.5663	18.2013
known quant	I24.9 Acute ischaemic heart disease, unspecified	L1	ptv	PKD2	1.13178e-10	291292	12	25	0.00156128	8.81505e-05	17.7377	6.63163	47.4431	I249	time-agnostic	0.745098	0.45761	0.69275	0.662527	0.349512	0.504644	Circulatory (Ch. IX)	7686	283606	3.36	99.4624
known quant	N19 Unspecified renal failure	L3	ptv5pcnt	COL4A4	1.13415e-10	282971	70	382	0.00365841	0.00144786	2.53237	1.77998	3.6028	N19	prognostic	0.803908	0.537464	0.78853	0.677489	0.445653	0.622313	Genitourinary (Ch. XIV)	19134	263837	8.63	99.4533
known quant	I45 Other conduction disorders	L3	ptv	PKD2	1.13461e-10	262923	25	17	0.000608258	7.6638e-05	7.94098	3.28988	19.1676	I45	prognostic	0.730111	0.447673	0.6892	0.645312	0.342371	0.478079	Circulatory (Ch. IX)	41101	221822	6.99	99.4515
known quant	E10.9 Without complications	L3	ptv5pcnt	APOB	1.13597e-10	304760	85	394	0.00328249	0.00141287	2.32763	1.67801	3.22875	E109	time-agnostic	0.963006	0.841601	0.943424	0.891479	0.797348	0.924535	Endocrine and metabolic (Ch. IV)	25895	278865	7.33	99.4463
known binary	Z90.7 Acquired absence of genital organ(s)	L0	ptv5pcnt	BRCA1	1.14097e-10	278476	59	314	0.0033647	0.00120334	2.8022	1.90783	4.11585	Z907	prognostic	0.665166	0.390712	0.603212	0.627372	0.283525	0.348102	Health status factors (Ch. XXI)	17535	260941	1.22	99.4273	-3.72339
known quant	K74.6 Other and unspecified cirrhosis of liver	L3	ptv	APOB	1.14151e-10	274526	53	375	0.00417816	0.00143217	2.92542	1.9773	4.32816	K746	prognostic	0.927997	0.702462	0.865208	0.830616	0.608037	0.841323	Gastrointestinal (Ch. XI)	12685	261841	8.31	99.4252
known quant	Z08.0 Follow-up examination after surgery for malignant neoplasm	L3	ptv	PKD2	1.19948e-10	298771	20	24	0.000774984	8.79237e-05	8.82034	3.75379	20.7253	Z080	diagnostic	0.645999	0.376481	0.564444	0.634118	0.267157	0.351076	Health status factors (Ch. XXI)	25807	272964	4.35	99.2101
known quant	Z85.4 Personal history of malignant neoplasm of genital organs	L2	ptv5pcnt	PKD2	1.21504e-10	322970	18	30	0.000931918	9.87963e-05	9.44059	4.08591	21.8127	Z854	diagnostic	0.677509	0.394241	0.592631	0.647705	0.283773	0.393971	Health status factors (Ch. XXI)	19315	303655	2.13	99.1541
known quant	J32 Chronic sinusitis	L3	ptv5pcnt	IL33	1.21607e-10	365730	191	3972	0.0074811	0.0116755	0.638043	0.52837	0.770481	J32	prognostic	0.652026	0.378286	0.59812	0.610526	0.274524	0.332865	Respiratory (Ch. X)	25531	340199	7.18	99.1504
known quant	R60.0 Localised oedema	L3	ptvraredmg	MC4R	1.22581e-10	345707	164	816	0.00471861	0.00262421	1.80189	1.4235	2.28086	R600	prognostic	0.760983	0.477267	0.710998	0.675552	0.368282	0.522942	Abnormal labs (Ch. XVIII)	34756	310951	8.46	99.1158
putative novel	N39.4 Other specified urinary incontinence	L3	ptv5pcnt	ANKRD12	1.22599e-10	276265	41	161	0.00224264	0.000624072	3.59939	2.22962	5.81069	N394	prognostic	0.6445	0.376217	0.543661	0.652979	0.264685	0.328404	Genitourinary (Ch. XIV)	18282	257983	7.74	99.1151
known quant	K76 Other diseases of liver	L3	ptv5pcnt	APOB	1.24032e-10	361060	120	460	0.00292341	0.00143745	2.03678	1.53405	2.70426	K76	prognostic	0.768415	0.482116	0.7166	0.679328	0.374163	0.527044	Gastrointestinal (Ch. XI)	41048	320012	4.31	99.0646
known quant	R73.0 Abnormal glucose tolerance test	L3	URmtr	GCK	1.24156e-10	350406	28	159	0.00227605	0.00047027	4.84865	2.80612	8.37789	R730	diagnostic	0.791452	0.491975	0.70449	0.722538	0.376628	0.564088	Abnormal labs (Ch. XVIII)	12302	338104	7.71	99.0603
known quant	Z96.8 Presence of other specified functional implants	L3	ptvraredmg	MC4R	1.26052e-10	365078	98	916	0.00559425	0.00263552	2.12895	1.60754	2.81949	Z968	time-agnostic	0.690722	0.412334	0.643803	0.627644	0.3068	0.401751	Health status factors (Ch. XXI)	17518	347560	8.92	98.9945
known quant	N30.9 Cystitis, unspecified	L3	flexdmg	CUBN	1.26821e-10	366421	545	8893	0.0339585	0.0253816	1.3498	1.19258	1.52774	N309	diagnostic	0.624683	0.356939	0.520067	0.641881	0.247747	0.341373	Genitourinary (Ch. XIV)	16049	350372	7.64	98.9681
known quant	E53 Deficiency of other B group vitamins	L3	URmtr	GCK	1.28249e-10	378421	39	157	0.00164647	0.000442585	3.72461	2.29024	6.05732	E53	prognostic	0.788803	0.507582	0.728243	0.71	0.395142	0.569794	Endocrine and metabolic (Ch. IV)	23687	354734	8.8	98.9195
known quant	I84.1 Internal haemorrhoids with other complications	L3	ptv5pcnt	APOB	1.28522e-10	343241	73	486	0.00368333	0.00150268	2.45654	1.75603	3.4365	I841	diagnostic	0.607672	0.346934	0.527394	0.61039	0.242284	0.299866	Circulatory (Ch. IX)	19819	323422	7.41	98.9102
known quant	Z95.0 Presence of cardiac pacemaker	L2	ptv	PKD2	1.28524e-10	302301	18	27	0.000917618	9.55127e-05	9.6152	4.08162	22.6508	Z950	prognostic	0.763532	0.47622	0.710176	0.674948	0.367483	0.522302	Health status factors (Ch. XXI)	19616	282685	3.43	98.9102
known quant	K76 Other diseases of liver	L3	ptv	PKD2	1.28614e-10	361382	26	26	0.000555769	8.26446e-05	6.72799	3.08008	14.6963	K76	diagnostic	0.814596	0.524893	0.734833	0.73431	0.409276	0.617235	Gastrointestinal (Ch. XI)	46782	314600	4.92	98.9071
known quant	I27.2 Other secondary pulmonary hypertension	L3	ptv5pcnt	PKD2	1.28778e-10	331009	16	30	0.00103647	9.50655e-05	10.913	4.58528	25.9729	I272	time-agnostic	0.830659	0.554415	0.761921	0.749487	0.439707	0.63886	Circulatory (Ch. IX)	15437	315572	9.64	98.9016
putative novel	M89 Other disorders of bone	L3	ptv5pcnt	PKD1	1.28836e-10	345927	18	88	0.0021174	0.000260798	8.13403	4.05723	16.3073	M89	time-agnostic	0.609578	0.356162	0.528335	0.624155	0.248737	0.285607	Musculoskeletal (Ch. XIII)	8501	337426	4.74	98.8996
known quant	B96.8 Other specified bacterial agents as the cause of diseases classified to other chapters	L2	ptv	PKD2	1.29625e-10	361466	16	34	0.00104644	9.82159e-05	10.6646	4.57961	24.8346	B968	time-agnostic	0.676385	0.402225	0.645227	0.609211	0.29964	0.380784	Infectious (Ch. I)	15290	346176	2.23	98.8731
known quant	M86.9 Osteomyelitis, unspecified	L2	ptv5pcnt	PKD1	1.31848e-10	347187	12	97	0.00422684	0.000281692	15.0646	6.73522	33.695	M869	diagnostic	0.799346	0.512825	0.710671	0.745074	0.392224	0.572946	Musculoskeletal (Ch. XIII)	2839	344348	3.88	98.7993
known quant	D41.4 Bladder	L3	flexdmg	CUBN	1.35433e-10	256497	386	6226	0.0359036	0.0253351	1.43268	1.23577	1.66098	D414	diagnostic	0.603558	0.345714	0.480927	0.642076	0.23644	0.297156	Neoplasms (Ch. II)	10751	245746	7.05	98.6827
known quant	N39.0 Urinary tract infection, site not specified	L3	ptv	COL4A4	1.35843e-10	362079	110	451	0.00289565	0.00139158	2.08397	1.55518	2.79255	N390	diagnostic	0.667234	0.392287	0.658583	0.577703	0.297253	0.400061	Genitourinary (Ch. XIV)	37988	324091	1.64	98.6696
known quant	N13 Obstructive and reflux uropathy	L3	flexdmg	CUBN	1.36399e-10	300871	968	6762	0.0313177	0.025048	1.2584	1.1364	1.3935	N13	diagnostic	0.720388	0.436027	0.670203	0.64392	0.327453	0.492546	Genitourinary (Ch. XIV)	30909	269962	5.53	98.6519
known quant	E80 Disorders of porphyrin and bilirubin metabolism	L3	ptv5pcnt	SLCO1B3	1.37518e-10	267120	94	1520	0.0124174	0.00585629	2.13445	1.61487	2.82119	E80	time-agnostic	0.911563	0.669881	0.840244	0.825223	0.563532	0.74991	Endocrine and metabolic (Ch. IV)	7570	259550	9.18	98.6164
known quant	K51.0 Ulcerative (chronic) enterocolitis	L3	ptv5pcnt	PKD1	1.38187e-10	319028	12	86	0.00409556	0.000272068	15.1113	6.67607	34.2043	K510	time-agnostic	0.674693	0.3996	0.565916	0.679384	0.282509	0.36039	Gastrointestinal (Ch. XI)	2930	316098	8.47	98.5953
known quant	L97 Ulcer of lower limb, not elsewhere classified	L3	ptvraredmg	MC4R	1.38955e-10	283556	114	682	0.005252	0.00260454	2.02184	1.53452	2.66393	L97	time-agnostic	0.851635	0.579674	0.781323	0.764826	0.466536	0.65202	Dermatological (Ch. XII)	21706	261850	7.81	98.5713
known quant	Z92.2 Personal history of long-term (current) use of other medicaments	L3	ptv	GIGYF1	1.3915e-10	325545	58	75	0.000925158	0.000285331	3.24448	1.97709	5.32432	Z922	prognostic	0.739378	0.465462	0.678446	0.670949	0.356224	0.474103	Health status factors (Ch. XXI)	62692	262853	1.78	98.5652
known quant	Z90.5 Acquired absence of kidney	L3	ptv	CLDN10	1.39814e-10	317910	23	48	0.00106664	0.000161972	6.5913	3.24533	13.387	Z905	diagnostic	0.869184	0.599486	0.793214	0.78452	0.487507	0.712552	Health status factors (Ch. XXI)	21563	296347	9.71	98.5445
known quant	Z08.9 Follow-up examination after unspecified treatment for malignant neoplasm	L3	ptv	COL4A4	1.42583e-10	294830	48	443	0.004752	0.00155587	3.06406	2.05546	4.56757	Z089	time-agnostic	0.628498	0.365055	0.538668	0.636254	0.256833	0.321032	Health status factors (Ch. XXI)	10101	284729	8.9	98.4593
known quant	Z88.8 Personal history of allergy to other drugs, medicaments and biological substances	L3	ptv5pcnt	PKD2	1.44578e-10	335500	25	27	0.000625156	9.13675e-05	6.84587	3.13005	14.9729	Z888	time-agnostic	0.705935	0.42624	0.672424	0.626037	0.323443	0.414276	Health status factors (Ch. XXI)	39990	295510	2.71	98.399
known quant	K22 Other diseases of oesophagus	L3	ptv5pcnt	NF1	1.4609e-10	375838	46	184	0.00173049	0.000526834	3.28866	2.09942	5.15157	K22	time-agnostic	0.655329	0.385192	0.60612	0.6135	0.280644	0.345012	Gastrointestinal (Ch. XI)	26582	349256	1.6	98.3538
known quant	I35 Nonrheumatic aortic valve disorders	L3	ptv5pcnt	COL4A4	1.46104e-10	287810	121	320	0.00271666	0.00131541	2.06816	1.53057	2.79457	I35	prognostic	0.774347	0.488467	0.718159	0.689414	0.378615	0.540194	Circulatory (Ch. IX)	44540	243270	6.93	98.3534
known quant	I35 Nonrheumatic aortic valve disorders	L3	ptvraredmg	MC4R	1.46274e-10	287649	196	612	0.00437607	0.00251997	1.7398	1.37889	2.19516	I35	time-agnostic	0.773948	0.490498	0.730477	0.675351	0.385382	0.540105	Circulatory (Ch. IX)	44789	242860	6.97	98.3483
known quant	D59.1 Other autoimmune haemolytic anaemias	L3	ptv5pcnt	PKD1	1.46365e-10	362785	10	104	0.00613121	0.000287966	21.4166	9.02718	50.8101	D591	time-agnostic	0.734783	0.444165	0.644251	0.701014	0.328567	0.541655	Haematological and immune (Ch. III)	1631	361154	8.58	98.3456
known quant	I48.0 Paroxysmal atrial fibrillation	L3	ptvraredmg	MC4R	1.46405e-10	328270	207	709	0.00431026	0.00252993	1.70675	1.36627	2.13208	I480	time-agnostic	0.709779	0.426753	0.670032	0.627431	0.322735	0.435384	Circulatory (Ch. IX)	48025	280245	8.5	98.3444
known quant	I63 Cerebral infarction	L3	ptvraredmg	MC4R	1.4702e-10	293390	201	625	0.00435725	0.0025277	1.72697	1.3725	2.17299	I63	prognostic	0.746032	0.461003	0.696462	0.662761	0.353726	0.492335	Circulatory (Ch. IX)	46130	247260	6.26	98.3262
known quant	R45.1 Restlessness and agitation	L3	ptv5pcnt	PKD1	1.47053e-10	294919	17	79	0.00240147	0.000274458	8.76852	4.25594	18.0658	R451	time-agnostic	0.695309	0.415813	0.617387	0.664551	0.302065	0.409132	Abnormal labs (Ch. XVIII)	7079	287840	8.82	98.3253
known quant	D12.6 Colon, unspecified	L3	ptv5pcnt	SLC4A1	1.4762e-10	311489	11	13	0.00101495	4.32395e-05	23.4955	7.38796	74.7215	D126	time-agnostic	0.615674	0.360874	0.520522	0.64194	0.250788	0.285595	Neoplasms (Ch. II)	10838	300651	3.83	98.3085
putative novel	J43 Emphysema	L3	ptv5pcnt	GIGYF1	1.49567e-10	309217	39	87	0.00123207	0.000313442	3.93439	2.2957	6.7428	J43	prognostic	0.864783	0.592806	0.780883	0.791149	0.474199	0.693596	Respiratory (Ch. X)	31654	277563	7.57	98.2516
putative novel	G25.0 Essential tremor	L3	ptv	PKD1	1.5137e-10	354013	17	92	0.00228925	0.000265446	8.64169	4.26651	17.5035	G250	time-agnostic	0.612637	0.358495	0.508816	0.648227	0.247072	0.302361	Nervous system (Ch. VI)	7426	346587	9.81	98.1996
known quant	I44 Atrioventricular and left bundle-branch block	L2	ptv	PKD2	1.51836e-10	307885	22	29	0.000781916	0.000103664	7.54789	3.40094	16.7515	I44	prognostic	0.753	0.468403	0.718491	0.649542	0.366097	0.514708	Circulatory (Ch. IX)	28136	279749	2.85	98.1862
known binary	K90.0 Coeliac disease	L0	ptv5pcnt	VWA7	1.53144e-10	364039	425	30173	0.06331	0.0844411	0.732839	0.640614	0.838342	K900	prognostic	0.754919	0.456773	0.671573	0.681089	0.342746	0.535116	Gastrointestinal (Ch. XI)	6713	357326	2.46	98.149	-34.5748
putative novel	R45 Symptoms and signs involving emotional state	L3	UR	PTEN	1.5322e-10	320142	29	101	0.00161183	0.000334271	4.82809	2.7109	8.59878	R45	diagnostic	0.659524	0.374846	0.524821	0.662451	0.259868	0.389724	Abnormal labs (Ch. XVIII)	17992	302150	7.17	98.1469
known quant	R47 Speech disturbances, not elsewhere classified	L3	ptv5pcnt	SLC4A1	1.55103e-10	331429	15	10	0.000524164	3.30238e-05	15.8801	5.07365	49.7034	R47	time-agnostic	0.683797	0.407467	0.635615	0.627058	0.301508	0.395811	Abnormal labs (Ch. XVIII)	28617	302812	7.68	98.0938
known quant	B97 Viral agents as the cause of diseases classified to other chapters	L3	ptv	PKD2	1.55298e-10	363332	20	30	0.0007357	8.92467e-05	8.24878	3.6645	18.568	B97	time-agnostic	0.682357	0.406103	0.610904	0.650451	0.294945	0.359442	Infectious (Ch. I)	27185	336147	9.65	98.0883
known quant	H54 Blindness and low vision	L3	ptv5pcnt	PKD1	1.55749e-10	344247	26	86	0.00142349	0.000263818	5.40198	2.9244	9.97857	H54	time-agnostic	0.676108	0.400226	0.59176	0.659444	0.287478	0.371553	Ophthalmic (Ch. VII)	18265	325982	8.15	98.0757
known quant	N18.3 Chronic kidney disease, stage 3	L3	flexnonsynmtr	SLC34A3	1.57288e-10	369677	488	2837	0.011926	0.00862945	1.38662	1.20704	1.59293	N183	time-agnostic	0.853888	0.573553	0.771557	0.769526	0.456774	0.647509	Genitourinary (Ch. XIV)	40919	328758	4.16	98.033
known quant	E53.8 Deficiency of other specified B group vitamins	L3	ptv5pcnt	GIGYF1	1.60634e-10	387723	30	114	0.00143685	0.000310759	4.6289	2.64879	8.08925	E538	diagnostic	0.745698	0.449765	0.641945	0.70789	0.331376	0.498997	Endocrine and metabolic (Ch. IV)	20879	366844	8.03	97.9416
known quant	R73 Elevated blood glucose level	L3	ptv5pcnt	PKD1	1.6258e-10	343491	27	76	0.00124625	0.000236152	5.28265	2.84519	9.80826	R73	prognostic	0.764309	0.472513	0.654563	0.73424	0.348432	0.465974	Abnormal labs (Ch. XVIII)	21665	321826	9.06	97.8893
known quant	N32.8 Other specified disorders of bladder	L3	ptv	PKD2	1.63623e-10	294538	18	25	0.000877578	9.12319e-05	9.62677	4.02752	23.0104	N328	time-agnostic	0.628921	0.364717	0.610262	0.571457	0.268146	0.317704	Genitourinary (Ch. XIV)	20511	274027	1.97	97.8616
known quant	Z93 Artificial opening status	L1	ptv	PKD2	1.63998e-10	350518	16	34	0.00106185	0.000101356	10.4865	4.50239	24.4241	Z93	diagnostic	0.816346	0.525507	0.729228	0.740336	0.407223	0.615391	Health status factors (Ch. XXI)	15068	335450	2.64	97.8516
known quant	I64 Stroke, not specified as haemorrhage or infarction	L3	ptv	PKD2	1.65685e-10	288790	17	23	0.000894219	8.5255e-05	10.4973	4.25918	25.8717	I64	prognostic	0.775691	0.487057	0.704311	0.701743	0.372784	0.556794	Circulatory (Ch. IX)	19011	269779	8.12	97.8072
known binary	I48 Atrial fibrillation and flutter	L0	ptv5pcnt	RPL3L	1.69911e-10	295477	307	1891	0.0106976	0.00708826	1.51471	1.27488	1.79965	I48	prognostic	0.771675	0.488278	0.72552	0.677714	0.381533	0.527557	Circulatory (Ch. IX)	28698	266779	1.33	97.6978	-22.5004
known quant	A41 Other septicaemia	L1	ptv5pcnt	PKD2	1.70116e-10	324700	17	26	0.00086779	8.52152e-05	10.1915	4.23869	24.5044	A41	diagnostic	0.782585	0.493699	0.70906	0.714916	0.37819	0.558183	Infectious (Ch. I)	19590	305110	1.56	97.6925
known binary	Z90 Acquired absence of organs, not elsewhere classified	L3	ptv5pcnt	APC	1.70235e-10	369940	37	52	0.000717082	0.000163346	4.39238	2.39588	8.05257	Z90	diagnostic	0.715562	0.431536	0.653829	0.655915	0.321504	0.437808	Health status factors (Ch. XXI)	51598	318342	1.49	97.6895	3.50331
known quant	C83.0 Small cell (diffuse)	L3	ptv5pcnt	CHD2	1.71456e-10	303781	7	10	0.00231481	3.32494e-05	69.7789	17.2099	282.925	C830	time-agnostic	0.72222	0.42271	0.640015	0.652414	0.311081	0.523811	Neoplasms (Ch. II)	3024	300757	8.02	97.6585
known quant	K90 Intestinal malabsorption	L3	ptv	APOA1	1.7382e-10	326745	14	10	0.000570033	3.30923e-05	17.2348	5.40453	54.9609	K90	prognostic	0.736393	0.442631	0.66116	0.672405	0.329878	0.505504	Gastrointestinal (Ch. XI)	24560	302185	7.61	97.599
known quant	E80.4 Gilbert's syndrome	L3	ptv	ATP11C	1.74396e-10	259806	11	22	0.00176877	8.67552e-05	20.4224	7.23586	57.6401	E804	prognostic	0.937297	0.705013	0.839363	0.895135	0.584545	0.782505	Endocrine and metabolic (Ch. IV)	6219	253587	8.7	97.5846
known quant	B95 Streptococcus and staphylococcus as the cause of diseases classified to other chapters	L3	ptvraredmg	MC4R	1.7694e-10	313742	128	749	0.00501626	0.00259866	1.93501	1.49079	2.51161	B95	time-agnostic	0.707174	0.432712	0.698829	0.609876	0.335703	0.43573	Infectious (Ch. I)	25517	288225	3.55	97.5217
known quant	L89.0 Stage I decubitus ulcer and pressure area	L3	ptv	PKD1	1.77939e-10	326081	15	85	0.0027115	0.00026517	10.2506	4.84931	21.6679	L890	time-agnostic	0.727312	0.435863	0.624829	0.699731	0.317579	0.437302	Dermatological (Ch. XII)	5532	320549	8.7	97.4973
known quant	Z01 Other special examinations and investigations of persons without complaint or reported diagnosis	L1	ptv5pcnt	PKD2	1.80414e-10	351170	13	36	0.00147142	0.00010516	14.0113	5.72815	34.2724	Z01	time-agnostic	0.649153	0.376998	0.594478	0.606523	0.272462	0.36052	Health status factors (Ch. XXI)	8835	342335	3.13	97.4373
known quant	I95.1 Orthostatic hypotension	L3	ptv5pcnt	GIGYF1	1.80987e-10	311381	45	84	0.0011132	0.000310012	3.59371	2.13751	6.04197	I951	diagnostic	0.772276	0.474586	0.672452	0.723702	0.354531	0.545809	Circulatory (Ch. IX)	40424	270957	8.35	97.4235
known quant	I77 Other disorders of arteries and arterioles	L2	ptv5pcnt	PKD2	1.81097e-10	305086	15	29	0.00115991	9.92627e-05	11.6977	4.79946	28.5107	I77	time-agnostic	0.812292	0.529437	0.74569	0.726291	0.416725	0.613853	Circulatory (Ch. IX)	12932	292154	4.9	97.4209
known binary	J84.1 Other interstitial pulmonary diseases with fibrosis	L0	ptv	PARN	1.81592e-10	323557	17	109	0.00288723	0.000343124	8.43599	4.22221	16.8552	J841	prognostic	0.785178	0.490574	0.677925	0.746229	0.366262	0.518289	Respiratory (Ch. X)	5888	317669	2.31	97.409	7.45654
known binary	I50.1 Left ventricular failure	L0	ptv5pcnt	TTN	1.8251e-10	274976	272	3027	0.0178209	0.0116552	1.53861	1.29245	1.83165	I501	diagnostic	0.914697	0.665928	0.827634	0.846084	0.550877	0.788009	Circulatory (Ch. IX)	15263	259713	1.99	97.3871	-55.4171
known quant	I50.1 Left ventricular failure	L2	ptv5pcnt	PKD2	1.8345e-10	308844	19	23	0.000744077	8.11834e-05	9.17146	3.82599	21.9853	I501	prognostic	0.804556	0.52789	0.758676	0.704038	0.421909	0.601552	Circulatory (Ch. IX)	25535	283309	3.32	97.3648
putative novel	R76.8 Other specified abnormal immunological findings in serum	L3	ptv5pcnt	PKD1	1.83666e-10	253439	11	69	0.00481822	0.00027473	17.6181	7.36688	42.1343	R768	time-agnostic	0.601037	0.347077	0.482677	0.638449	0.238003	0.286493	Abnormal labs (Ch. XVIII)	2283	251156	7.16	97.3597
known quant	E55.9 Vitamin D deficiency, unspecified	L3	ptv	GIGYF1	1.87945e-10	338184	34	85	0.00118056	0.000274739	4.3009	2.4474	7.55812	E559	time-agnostic	0.755623	0.467142	0.693851	0.677646	0.356733	0.498443	Endocrine and metabolic (Ch. IV)	28800	309384	7.66	97.2597
known quant	I20.9 Angina pectoris, unspecified	L3	ptvraredmg	MC4R	1.88917e-10	279944	236	551	0.00413216	0.00247273	1.67388	1.33869	2.093	I209	time-agnostic	0.799847	0.522313	0.759764	0.693265	0.41919	0.579632	Circulatory (Ch. IX)	57113	222831	2.5	97.2373
putative novel	H35.8 Other specified retinal disorders	L3	ptv5pcnt	HNF1A	1.90959e-10	339289	12	16	0.000914007	4.90557e-05	18.6482	6.35612	54.7117	H358	time-agnostic	0.643186	0.366189	0.597058	0.589973	0.265822	0.383845	Ophthalmic (Ch. VII)	13129	326160	7.89	97.1906
putative novel	D69 Purpura and other haemorrhagic conditions	L2	raredmgmtr	ACTN1	1.91793e-10	324914	47	334	0.00333215	0.00107461	3.10781	2.05595	4.69783	D69	diagnostic	0.850126	0.582266	0.804546	0.73588	0.48312	0.709114	Haematological and immune (Ch. III)	14105	310809	3.66	97.1717
known quant	R68 Other general symptoms and signs	L3	ptv5pcnt	PKD2	1.92097e-10	315095	18	30	0.000928553	0.000101451	9.16032	3.96453	21.1656	R68	time-agnostic	0.746747	0.464697	0.706652	0.659391	0.359499	0.505604	Abnormal labs (Ch. XVIII)	19385	295710	8.65	97.1648
putative novel	D56.3 Thalassaemia trait	L1	syn	C11orf42	1.92314e-10	394629	10	633	0.0315457	0.00160533	20.2582	8.98788	45.6608	D563	prognostic	0.971667	0.816702	0.918527	0.910159	0.745115	0.931086	Haematological and immune (Ch. III)	317	394312	4.23	97.1599
known quant	N11.9 Chronic tubulo-interstitial nephritis, unspecified	L3	ptv	PKD2	1.94188e-10	347441	7	45	0.00698603	0.000129893	54.1543	18.0546	162.434	N119	time-agnostic	0.779216	0.483656	0.734524	0.661905	0.382715	0.608941	Genitourinary (Ch. XIV)	1002	346439	6.26	97.1178
known quant	I25.9 Chronic ischaemic heart disease, unspecified	L3	ptvraredmg	MC4R	1.94456e-10	261085	250	505	0.00417502	0.00250988	1.66622	1.33239	2.08367	I259	time-agnostic	0.813461	0.673576	0.701357	0.765181	0.601735	0.75078	Circulatory (Ch. IX)	59880	201205	2.46	97.1118
known quant	I08.0 Disorders of both mitral and aortic valves	L3	ptv5pcnt	APOB	1.94622e-10	313155	60	429	0.00385629	0.00144155	2.68158	1.85783	3.87058	I080	diagnostic	0.844162	0.552508	0.735754	0.784225	0.426944	0.679135	Circulatory (Ch. IX)	15559	297596	9.49	97.1081
known quant	N28 Other disorders of kidney and ureter, not elsewhere classified	L3	flexdmg	CUBN	1.96392e-10	300084	955	6776	0.0314072	0.0251264	1.25808	1.13554	1.39384	N28	diagnostic	0.736727	0.446961	0.691693	0.643467	0.342965	0.53733	Genitourinary (Ch. XIV)	30407	269677	5.16	97.0688
known quant	M41.99 Scoliosis, unspecified (Site unspecified)	L3	ptv	PKD1	2.00115e-10	261488	13	70	0.00349556	0.000271561	12.9138	5.72235	29.1428	M4199	time-agnostic	0.686952	0.405951	0.589154	0.672545	0.290907	0.417458	Musculoskeletal (Ch. XIII)	3719	257769	8.96	96.9872
known quant	L97 Ulcer of lower limb, not elsewhere classified	L3	ptv	PKD2	2.00145e-10	283709	17	23	0.000899185	8.6857e-05	10.3609	4.20354	25.5376	L97	diagnostic	0.88174	0.612803	0.79264	0.808621	0.492332	0.727039	Dermatological (Ch. XII)	18906	264803	6.8	96.9866
known quant	A49.0 Staphylococcal infection, unspecified	L3	ptv5pcnt	PKD2	2.05681e-10	305573	11	28	0.00179768	9.35035e-05	19.2586	7.15598	51.83	A490	prognostic	0.714667	0.434344	0.663465	0.652571	0.325661	0.459969	Infectious (Ch. I)	6119	299454	10.05	96.8681
known quant	K75 Other inflammatory liver diseases	L3	ptv5pcnt	PKD1	2.06348e-10	374783	21	95	0.00171135	0.00026206	6.53986	3.41495	12.5242	K75	diagnostic	0.781477	0.495764	0.694813	0.724276	0.376233	0.580332	Gastrointestinal (Ch. XI)	12271	362512	8.39	96.854
known quant	Z85.8 Personal history of malignant neoplasms of other organs and systems	L1	ptv5pcnt	PKD2	2.09519e-10	339712	17	31	0.000933963	9.642e-05	9.69452	4.16281	22.577	Z858	diagnostic	0.637781	0.368698	0.594819	0.590351	0.267019	0.350237	Health status factors (Ch. XXI)	18202	321510	1.36	96.7878
known binary	N18.5 Chronic kidney disease, stage 5	L0	rec	UMOD	2.09545e-10	269950	8	18	0.0027933	6.7394e-05	41.5605	12.5757	137.351	N185	time-agnostic	0.92659	0.745797	0.906159	0.818415	0.685885	0.867414	Genitourinary (Ch. XIV)	2864	267086	2.73	96.7872	-34.9417
known quant	D69.6 Thrombocytopenia, unspecified	L3	flexdmg	ITGA2B	2.11937e-10	310651	206	1685	0.00958229	0.00582736	1.65059	1.34951	2.01885	D696	diagnostic	0.865853	0.607596	0.820677	0.747783	0.511348	0.738404	Haematological and immune (Ch. III)	21498	289153	7.17	96.7379
known quant	I71.9 Aortic aneurysm of unspecified site, without mention of rupture	L3	ptv	PKD2	2.14257e-10	235658	10	15	0.00170155	6.52795e-05	26.1083	8.22123	82.9125	I719	prognostic	0.702885	0.415625	0.606754	0.676996	0.301169	0.433196	Circulatory (Ch. IX)	5877	229781	8.62	96.6906
known quant	K76 Other diseases of liver	L3	ptv5pcnt	SLC4A1	2.1564e-10	360051	18	12	0.000440486	3.75955e-05	11.7212	4.13906	33.1925	K76	time-agnostic	0.760058	0.475824	0.709839	0.675025	0.36735	0.51159	Gastrointestinal (Ch. XI)	40864	319187	4.29	96.6627
known quant	E55 Vitamin D deficiency	L3	ptv5pcnt	GIGYF1	2.17111e-10	337933	34	86	0.00118607	0.000278077	4.26915	2.43228	7.49325	E55	time-agnostic	0.75599	0.466999	0.695025	0.678121	0.35663	0.496369	Endocrine and metabolic (Ch. IV)	28666	309267	7.61	96.6332
known binary	Z09.0 Follow-up examination after surgery for other conditions	L0	ptv	APC	2.17661e-10	325445	17	58	0.00161936	0.000184158	8.80594	4.13742	18.7423	Z090	diagnostic	0.641323	0.375138	0.589224	0.611686	0.27016	0.34533	Health status factors (Ch. XXI)	10498	314947	1.41	96.6222	-25.9892
known quant	U07.3 Emergency use of U07.3	L3	ptv	PKD1	2.18085e-10	339188	16	86	0.00237459	0.000258686	9.19892	4.43906	19.0627	U073	time-agnostic	0.633374	0.366623	0.524602	0.651827	0.255775	0.304736	Codes for special purposes (Ch. XXII)	6738	332450	8.31	96.6137
known quant	E83 Disorders of mineral metabolism	L3	ptv	GIGYF1	2.19354e-10	353967	46	86	0.000982948	0.000279976	3.5133	2.10355	5.86784	E83	prognostic	0.76212	0.483659	0.738861	0.654313	0.384645	0.53093	Endocrine and metabolic (Ch. IV)	46798	307169	6.8	96.5885
known quant	K30 Dyspepsia	L3	ptv5pcnt	PKD1	2.19373e-10	327625	29	75	0.00121106	0.000246971	4.90837	2.67631	9.002	K30	diagnostic	0.614908	0.356795	0.547639	0.61323	0.252192	0.294385	Gastrointestinal (Ch. XI)	23946	303679	1.67	96.5882
known quant	Z53.2 Procedure not carried out because of patient's decision for other and unspecified reasons	L2	ptv	PKD2	2.19866e-10	353387	16	33	0.00100819	9.77729e-05	10.321	4.41082	24.1502	Z532	diagnostic	0.626902	0.361202	0.529396	0.639283	0.251235	0.331803	Health status factors (Ch. XXI)	15870	337517	5.46	96.5784
known binary	Z87 Personal history of other diseases and conditions	L0	ptv5pcnt	APC	2.21108e-10	365257	36	46	0.000668797	0.000147706	4.53025	2.41856	8.48569	Z87	time-agnostic	0.65734	0.470442	0.72311	0.502426	0.44226	0.479376	Health status factors (Ch. XXI)	53828	311429	1.06	96.554	-6.57344
known quant	I24 Other acute ischaemic heart diseases	L1	ptv	PKD2	2.25962e-10	290014	14	29	0.00131641	0.000103802	12.6974	5.10841	31.5603	I24	prognostic	0.755206	0.463626	0.68511	0.681807	0.351286	0.510394	Circulatory (Ch. IX)	10635	279379	3.12	96.4596
putative novel	K04.7 Periapical abscess without sinus	L2	ptv5pcnt	PKD1	2.26446e-10	372596	17	101	0.00230508	0.000276545	8.35225	4.16224	16.7602	K047	time-agnostic	0.635154	0.371975	0.564068	0.628401	0.26409	0.326824	Gastrointestinal (Ch. XI)	7375	365221	5.03	96.4504
known quant	Z09 Follow-up examination after treatment for conditions other than malignant neoplasms	L2	ptv	PKD2	2.2773e-10	345562	19	27	0.00073518	8.44494e-05	8.71124	3.75133	20.229	Z09	time-agnostic	0.643039	0.375344	0.63318	0.57087	0.279722	0.34518	Health status factors (Ch. XXI)	25844	319718	1.63	96.4258
known quant	N30.8 Other cystitis	L3	ptv5pcnt	PKD2	2.28567e-10	371858	12	40	0.00169515	0.000109655	15.4835	6.28096	38.169	N308	time-agnostic	0.645326	0.377229	0.580457	0.620119	0.271578	0.341412	Genitourinary (Ch. XIV)	7079	364779	6.89	96.4099
known quant	Z45.0 Adjustment and management of cardiac pacemaker	L3	ptv	APOB	2.28671e-10	285832	58	398	0.00400774	0.00146669	2.73948	1.88152	3.98868	Z450	prognostic	0.736435	0.445037	0.660136	0.675387	0.331632	0.503035	Health status factors (Ch. XXI)	14472	271360	9.63	96.4079
putative novel	K80.5 Calculus of bile duct without cholangitis or cholecystitis	L2	ptv5pcnt	SLC4A1	2.30399e-10	340799	14	16	0.000720906	4.97855e-05	14.49	5.1661	40.6418	K805	time-agnostic	0.716877	0.429853	0.611931	0.69918	0.310339	0.398552	Gastrointestinal (Ch. XI)	19420	321379	5.13	96.3752
known quant	Z90.6 Acquired absence of other parts of urinary tract	L3	ptv5pcnt	PKD2	2.31187e-10	270314	11	23	0.0017142	8.71552e-05	19.7004	7.04771	55.0683	Z906	time-agnostic	0.702037	0.418591	0.630569	0.659432	0.307057	0.439728	Health status factors (Ch. XXI)	6417	263897	8.61	96.3604
known quant	I48 Atrial fibrillation and flutter	L3	ptv	PKD2	2.31957e-10	288903	28	16	0.000493627	6.89121e-05	7.16619	2.99422	17.1511	I48	prognostic	0.771675	0.488278	0.72552	0.677714	0.381533	0.527557	Circulatory (Ch. IX)	56723	232180	2.64	96.3459
known quant	N17.9 Acute renal failure, unspecified	L3	ptv	PKD2	2.31966e-10	294888	23	20	0.000605694	7.78468e-05	7.7847	3.29132	18.4125	N179	prognostic	0.776527	0.502469	0.757073	0.661413	0.404912	0.551983	Genitourinary (Ch. XIV)	37973	256915	2.13	96.3457
known quant	E03.9 Hypothyroidism, unspecified	L3	URmtr	GCK	2.35602e-10	271123	54	87	0.00123215	0.000382759	3.22185	1.97315	5.2608	E039	time-agnostic	0.695615	0.417101	0.686677	0.593747	0.3215	0.4126	Endocrine and metabolic (Ch. IV)	43826	227297	1.88	96.2782
known quant	R40 Somnolence, stupor and coma	L3	ptv5pcnt	PKD2	2.36258e-10	337282	15	27	0.000973963	8.38819e-05	11.6215	4.71308	28.6561	R40	time-agnostic	0.708983	0.421977	0.64298	0.651914	0.312641	0.44284	Abnormal labs (Ch. XVIII)	15401	321881	9.51	96.2661
putative novel	D09.0 Bladder	L2	ptv5pcnt	PKD2	2.38342e-10	293910	11	30	0.00195105	0.000104068	18.7824	7.05935	49.9734	D090	diagnostic	0.623024	0.360484	0.507547	0.658491	0.248572	0.343919	Neoplasms (Ch. II)	5638	288272	3.85	96.228
known quant	Z87.3 Personal history of diseases of the musculoskeletal system and connective tissue	L2	ptv	PKD2	2.49428e-10	381968	18	38	0.000904205	0.000104955	8.62208	3.88551	19.1327	Z873	time-agnostic	0.671048	0.395998	0.611542	0.630206	0.288805	0.360983	Health status factors (Ch. XXI)	19907	362061	4.22	96.0306
known quant	I98 Other disorders of circulatory system in diseases classified elsewhere	L3	ptv5pcnt	PKD1	2.50737e-10	263591	14	70	0.00303424	0.000270294	11.2568	5.1046	24.8239	I98	diagnostic	0.958051	0.754184	0.892342	0.861688	0.669727	0.902697	Circulatory (Ch. IX)	4614	258977	8.61	96.0078
known quant	Z51.1 Chemotherapy session for neoplasm	L3	ptv5pcnt	PKD2	2.51327e-10	361899	22	34	0.000726288	0.000102531	7.08804	3.28624	15.2881	Z511	time-agnostic	0.678793	0.402373	0.660045	0.594531	0.303936	0.399308	Health status factors (Ch. XXI)	30291	331608	2.46	95.9976
known quant	M47.9 Spondylosis, unspecified	L3	ptv	PKD1	2.52178e-10	348723	28	86	0.0012978	0.000262878	4.942	2.71623	8.99165	M479	time-agnostic	0.673619	0.399418	0.60616	0.640888	0.290183	0.348136	Musculoskeletal (Ch. XIII)	21575	327148	4.79	95.9829
known quant	K65.9 Peritonitis, unspecified	L3	ptv	PKD2	2.57162e-10	326034	11	35	0.00198807	0.000109204	18.2394	7.03924	47.2601	K659	time-agnostic	0.698572	0.418552	0.631871	0.651006	0.306465	0.440825	Gastrointestinal (Ch. XI)	5533	320501	9.78	95.8979
known quant	Z96.6 Presence of orthopaedic joint implants	L3	ptvraredmg	MC4R	2.61158e-10	383592	262	815	0.00407364	0.00255265	1.59828	1.30731	1.95402	Z966	prognostic	0.733559	0.458659	0.636473	0.701584	0.340651	0.444901	Health status factors (Ch. XXI)	64316	319276	2.7	95.831
known quant	J06 Acute upper respiratory infections of multiple and unspecified sites	L3	ptv5pcnt	PKD1	2.61351e-10	362489	20	92	0.00178603	0.000261891	6.83017	3.51452	13.2739	J06	time-agnostic	0.657976	0.389088	0.607329	0.617309	0.283211	0.351021	Respiratory (Ch. X)	11198	351291	8.59	95.8278
known quant	R93.1 Abnormal findings on diagnostic imaging of heart and coronary circulation	L3	ptv	PKD1	2.64025e-10	299054	17	85	0.00243239	0.000291031	8.37579	4.09717	17.1225	R931	time-agnostic	0.724397	0.433939	0.629305	0.687715	0.316899	0.448811	Abnormal labs (Ch. XVIII)	6989	292065	8.93	95.7836
putative novel	L30.9 Dermatitis, unspecified	L3	ptv	PKD1	2.66167e-10	367170	29	89	0.00123373	0.000258974	4.76856	2.64904	8.58392	L309	diagnostic	0.660782	0.3827	0.56208	0.645351	0.271426	0.364303	Dermatological (Ch. XII)	23506	343664	6.66	95.7484
putative novel	K42 Umbilical hernia	L3	ptv5pcnt	PKD1	2.66802e-10	249544	33	48	0.00104065	0.000220352	4.72654	2.49403	8.95746	K42	time-agnostic	0.738893	0.450343	0.657733	0.690886	0.334823	0.43981	Gastrointestinal (Ch. XI)	31711	217833	5.52	95.7381
known quant	I45.1 Other and unspecified right bundle-branch block	L2	ptv5pcnt	PKD2	2.67618e-10	296195	18	28	0.000919305	0.000101224	9.08935	3.88451	21.2681	I451	time-agnostic	0.731272	0.448708	0.697247	0.638854	0.345883	0.477628	Circulatory (Ch. IX)	19580	276615	4.36	95.7249
known quant	D44 Neoplasm of uncertain or unknown behaviour of endocrine glands	L3	ptv5pcnt	PKD1	2.69517e-10	394629	11	110	0.00460829	0.000280439	16.5039	7.26036	37.5157	D44	diagnostic	0.636106	0.361457	0.509285	0.654101	0.251166	0.345984	Neoplasms (Ch. II)	2387	392242	7.37	95.6941
putative novel	D50.9 Iron deficiency anaemia, unspecified	L2	ptv	ENG	2.71241e-10	349319	14	12	0.000575563	3.69236e-05	15.5963	5.16245	47.1182	D509	prognostic	0.76313	0.488457	0.757861	0.635122	0.39677	0.519953	Haematological and immune (Ch. III)	24324	324995	1.85	95.6664	24.2053
known quant	I44.0 Atrioventricular block, first degree	L2	ptv5pcnt	PKD2	2.77238e-10	291332	15	24	0.00101958	8.67616e-05	11.7624	4.65937	29.6939	I440	time-agnostic	0.750757	0.464171	0.705491	0.659651	0.358995	0.505581	Circulatory (Ch. IX)	14712	276620	4.29	95.5715
known quant	J90 Pleural effusion, not elsewhere classified	L3	ptv5pcnt	PKD2	2.77387e-10	325616	21	22	0.000615421	7.54735e-05	8.15853	3.45304	19.2762	J90	diagnostic	0.758495	0.465863	0.683795	0.688154	0.352085	0.511778	Respiratory (Ch. X)	34123	291493	2.65	95.5691
known binary	C44.9 Malignant neoplasm of skin, unspecified	L0	ptv5pcnt	FLG	2.78959e-10	353396	1891	41140	0.139475	0.121058	1.17679	1.09016	1.27031	C449	diagnostic	0.605488	0.352839	0.468262	0.670022	0.239578	0.271715	Neoplasms (Ch. II)	13558	339838	0.93	95.5446	31.9682
known quant	R93.3 Abnormal findings on diagnostic imaging of other parts of digestive tract	L3	ptv5pcnt	SLC4A1	2.79605e-10	394629	15	17	0.000588189	4.60546e-05	12.7785	4.71542	34.6289	R933	prognostic	0.626423	0.364915	0.568879	0.607095	0.260335	0.336107	Abnormal labs (Ch. XVIII)	25502	369127	8.92	95.5346
known binary	H91 Other hearing loss	L2	rec	GJB2	2.81448e-10	333310	19	65	0.00150985	0.000202665	7.45974	3.65401	15.2292	H91	diagnostic	0.604642	0.353712	0.489041	0.653425	0.241968	0.283065	Ear (Ch. VIII)	12584	320726	1.41	95.506	-15.5591
known quant	C54 Malignant neoplasm of corpus uteri	L2	raredmg	MC4R	2.84748e-10	212903	45	448	0.00674865	0.00217228	3.12103	2.0647	4.71779	C54	prognostic	0.64937	0.377561	0.601365	0.606404	0.274454	0.3449	Neoplasms (Ch. II)	6668	206235	2.94	95.4554
known quant	C02 Malignant neoplasm of other and unspecified parts of tongue	L3	ptv5pcnt	PKD1	2.85492e-10	283839	12	76	0.00385109	0.00027073	14.276	6.22818	32.7229	C02	time-agnostic	0.628421	0.361301	0.524669	0.644046	0.251002	0.360666	Neoplasms (Ch. II)	3116	280723	7.91	95.4441
putative novel	J44.0 Chronic obstructive pulmonary disease with acute lower respiratory infection	L3	ptv5pcnt	GIGYF1	2.87616e-10	320298	39	88	0.00117367	0.000306547	3.83202	2.23938	6.55736	J440	prognostic	0.915899	0.664622	0.822838	0.852067	0.54549	0.77642	Respiratory (Ch. X)	33229	287069	5.59	95.4119
known quant	N10 Acute tubulo-interstitial nephritis	L3	ptv	PKD2	2.88371e-10	306815	8	41	0.00477327	0.000134365	35.6902	12.4821	102.05	N10	diagnostic	0.647994	0.377074	0.555133	0.642424	0.266399	0.419472	Genitourinary (Ch. XIV)	1676	305139	5.08	95.4005
known quant	R04.2 Haemoptysis	L3	ptv5pcnt	PKD2	2.88805e-10	305477	19	25	0.000776302	8.89673e-05	8.7317	3.7028	20.5905	R042	time-agnostic	0.73052	0.444937	0.659319	0.67582	0.33154	0.453165	Abnormal labs (Ch. XVIII)	24475	281002	8.01	95.394
putative novel	E89.2 Postprocedural hypoparathyroidism	L3	ptv	MEN1	2.89152e-10	291608	6	7	0.00274474	2.41861e-05	113.794	23.2852	556.104	E892	time-agnostic	0.802031	0.518369	0.753082	0.690411	0.411988	0.641789	Endocrine and metabolic (Ch. IV)	2186	289422	7.26	95.3887
known quant	Z51.4 Preparatory care for treatment, not elsewhere classified	L3	ptv	PKD2	2.89289e-10	346223	17	32	0.000919515	9.76399e-05	9.42516	4.07024	21.8252	Z514	time-agnostic	0.674073	0.394962	0.620648	0.616802	0.289824	0.400023	Health status factors (Ch. XXI)	18488	327735	8.96	95.3867
known quant	I26 Pulmonary embolism	L0	ptv5pcnt	PKD2	2.89719e-10	339476	16	30	0.000956023	9.29541e-05	10.2938	4.32799	24.483	I26	time-agnostic	0.724726	0.442217	0.682003	0.645697	0.336476	0.443489	Circulatory (Ch. IX)	16736	322740	2.13	95.3802
putative novel	H36.0 Diabetic retinopathy	L2	ptv5pcnt	HNF1A	2.9075e-10	315824	11	13	0.000938807	4.27481e-05	21.9811	6.91688	69.8534	H360	prognostic	0.955369	0.7767	0.894775	0.901973	0.681908	0.854089	Ophthalmic (Ch. VII)	11717	304107	4.09	95.3648
putative novel	R03 Abnormal blood-pressure reading, without diagnosis	L3	UR	PTEN	2.91108e-10	378881	36	116	0.00129389	0.00033043	3.91957	2.32165	6.61729	R03	prognostic	0.655425	0.384477	0.601408	0.619012	0.279203	0.35724	Abnormal labs (Ch. XVIII)	27823	351058	5.49	95.3595
known quant	Q85 Phakomatoses, not elsewhere classified	L3	ptv5pcnt	PKD1	2.95247e-10	394629	11	110	0.00456811	0.000280454	16.3584	7.19764	37.1785	Q85	diagnostic	0.706941	0.413509	0.579539	0.70619	0.295321	0.472662	Congenital malformation (Ch. XVII)	2408	392221	9.95	95.2981
known quant	E87 Other disorders of fluid, electrolyte and acid-base balance	L3	ptv5pcnt	APOB	2.9599e-10	348965	143	413	0.00266682	0.00139837	1.90951	1.45414	2.50747	E87	diagnostic	0.834407	0.553765	0.766344	0.740585	0.441928	0.66828	Endocrine and metabolic (Ch. IV)	53622	295343	2.9	95.2872
known quant	I95 Hypotension	L3	ptvraredmg	MC4R	2.96476e-10	332305	218	699	0.00416404	0.00249686	1.67051	1.34172	2.07985	I95	time-agnostic	0.738779	0.459326	0.73151	0.618586	0.365376	0.496312	Circulatory (Ch. IX)	52353	279952	3.59	95.2801
known quant	E87.6 Hypokalaemia	L3	raredmg	MC4R	2.9791e-10	377195	170	705	0.0037579	0.00212377	1.77235	1.39868	2.24585	E876	prognostic	0.748477	0.462569	0.695654	0.668068	0.354433	0.487413	Endocrine and metabolic (Ch. IV)	45238	331957	7.83	95.2591
known quant	M25.4 Effusion of joint	L3	ptv5pcnt	PKD2	2.98523e-10	339082	17	32	0.000936949	9.97077e-05	9.40483	4.06075	21.7819	M254	time-agnostic	0.682077	0.404029	0.619805	0.636582	0.296237	0.37611	Musculoskeletal (Ch. XIII)	18144	320938	8.03	95.2502
known binary	Z95 Presence of cardiac and vascular implants and grafts	L0	ptv	LDLR	2.98961e-10	260536	30	50	0.00107458	0.000214945	5.00361	2.60997	9.59249	Z95	diagnostic	0.881603	0.608393	0.784231	0.814503	0.485602	0.693292	Health status factors (Ch. XXI)	27918	232618	1.21	95.2439	7.20839
putative novel	Z85.7 Personal history of other malignant neoplasms of lymphoid, haematopoietic and related tissues	L1	ptv	NOTCH1	2.99554e-10	330056	9	11	0.00115562	3.41331e-05	33.8944	9.51913	120.687	Z857	time-agnostic	0.741214	0.45712	0.698838	0.651	0.351804	0.515243	Health status factors (Ch. XXI)	7788	322268	3.43	95.2352
known quant	I48 Atrial fibrillation and flutter	L3	ptvraredmg	MC4R	3.01374e-10	288903	235	581	0.00414294	0.00250237	1.65833	1.32887	2.06949	I48	prognostic	0.771675	0.488278	0.72552	0.677714	0.381533	0.527557	Circulatory (Ch. IX)	56723	232180	2.64	95.2089
known binary	I42.1 Obstructive hypertrophic cardiomyopathy	L0	raredmgmtr	MYH7	3.04792e-10	238658	20	1485	0.0381679	0.00623598	6.32379	3.53907	11.2997	I421	prognostic	0.714534	0.426856	0.599104	0.709872	0.306639	0.459077	Circulatory (Ch. IX)	524	238134	1.97	95.16	-1.57462
known quant	D58 Other hereditary haemolytic anaemias	L3	ptv	PKD1	3.06937e-10	346654	10	96	0.00550661	0.000278392	19.8841	8.33637	47.4279	D58	time-agnostic	0.817013	0.531034	0.748438	0.726998	0.419905	0.685375	Haematological and immune (Ch. III)	1816	344838	10.09	95.1295
known quant	B34.9 Viral infection, unspecified	L3	ptv	PKD2	3.10979e-10	359373	15	36	0.00112444	0.000104036	10.8192	4.61027	25.3899	B349	time-agnostic	0.605779	0.350165	0.535641	0.607353	0.246134	0.295931	Infectious (Ch. I)	13340	346033	5.23	95.0727
known quant	E11 Non-insulin-dependent diabetes mellitus	L3	ptvraredmg	MC4R	3.11531e-10	363731	201	806	0.00428224	0.00254425	1.68605	1.35331	2.1006	E11	time-agnostic	0.929863	0.71484	0.869495	0.84698	0.618589	0.815277	Endocrine and metabolic (Ch. IV)	46938	316793	1.54	95.065
known quant	G63.2 Diabetic polyneuropathy	L3	URmtr	GCK	3.155e-10	263797	22	112	0.00262342	0.000438509	5.9957	3.19845	11.2393	G632	diagnostic	0.969686	0.793746	0.891409	0.948485	0.691808	0.863562	Nervous system (Ch. VI)	8386	255411	8.25	95.01
putative novel	N35 Urethral stricture	L3	UR	COL4A5	3.18097e-10	286618	59	430	0.0041975	0.00157762	2.66765	1.84262	3.86207	N35	diagnostic	0.611701	0.354304	0.552301	0.604065	0.251105	0.321829	Genitourinary (Ch. XIV)	14056	272562	2.98	94.9744
known quant	I25.8 Other forms of chronic ischaemic heart disease	L3	ptv5pcnt	PCSK9	3.2218e-10	233930	100	227	0.00258705	0.00116246	2.22868	1.58551	3.13276	I258	diagnostic	0.923087	0.675701	0.826669	0.863417	0.555091	0.786789	Circulatory (Ch. IX)	38654	195276	5.03	94.919
putative novel	D50.8 Other iron deficiency anaemias	L0	ptv5pcnt	ENG	3.22499e-10	354761	10	15	0.00108366	4.34112e-05	24.9886	7.91546	78.8877	D508	diagnostic	0.78291	0.490572	0.711243	0.699515	0.37792	0.562051	Haematological and immune (Ch. III)	9228	345533	1.79	94.9147
known quant	L08 Other local infections of skin and subcutaneous tissue	L3	ptvraredmg	MC4R	3.22639e-10	311819	114	758	0.00517312	0.00261576	1.98276	1.51112	2.6016	L08	prognostic	0.68101	0.404762	0.656877	0.598482	0.305622	0.43072	Dermatological (Ch. XII)	22037	289782	8.41	94.9128
known quant	I73 Other peripheral vascular diseases	L3	ptv	GIGYF1	3.2538e-10	318962	48	81	0.00101721	0.000298042	3.41543	2.04387	5.70738	I73	prognostic	0.788327	0.503488	0.744096	0.681628	0.399836	0.569084	Circulatory (Ch. IX)	47188	271774	6.15	94.8761
known binary	I71 Aortic aneurysm and dissection	L0	ptv5pcnt	FBN1	3.31134e-10	254679	9	7	0.00110267	2.83956e-05	38.8742	9.39858	160.791	I71	diagnostic	0.849292	0.560515	0.747719	0.779035	0.435767	0.664142	Circulatory (Ch. IX)	8162	246517	2.27	94.8	2.10616
known quant	K22.1 Ulcer of oesophagus	L3	ptv	HBB	3.33458e-10	293356	24	45	0.00101734	0.000166812	6.1039	3.00458	12.4003	K221	diagnostic	0.695407	0.413915	0.595661	0.681157	0.296831	0.389673	Gastrointestinal (Ch. XI)	23591	269765	3.5	94.7696
known quant	R33 Retention of urine	L2	ptv5pcnt	PKD2	3.35895e-10	310591	16	26	0.000927805	8.86325e-05	10.4768	4.2898	25.587	R33	time-agnostic	0.652566	0.422221	0.707323	0.511437	0.359614	0.401603	Abnormal labs (Ch. XVIII)	17245	293346	1.1	94.738
known quant	M75.0 Adhesive capsulitis of shoulder	L3	ptv5pcnt	GIGYF1	3.38415e-10	345220	25	100	0.00160854	0.000303326	5.30995	2.89344	9.74466	M750	diagnostic	0.648185	0.374845	0.543786	0.648555	0.262869	0.34309	Musculoskeletal (Ch. XIII)	15542	329678	6.96	94.7055
known quant	Z98 Other postsurgical states	L3	ptvraredmg	MC4R	3.39298e-10	373042	164	865	0.00454294	0.00256721	1.77311	1.40401	2.23926	Z98	prognostic	0.691356	0.413363	0.64897	0.624565	0.308614	0.405839	Health status factors (Ch. XXI)	36100	336942	5.12	94.6942
putative novel	C85.1 B-cell lymphoma, unspecified	L3	ptv	NOTCH1	3.40622e-10	320538	9	13	0.0013212	4.14374e-05	31.925	9.38592	108.589	C851	prognostic	0.663908	0.382844	0.569248	0.645829	0.271393	0.411157	Neoplasms (Ch. II)	6812	313726	8.5	94.6773
known quant	I83.9 Varicose veins of lower extremities without ulcer or inflammation	L3	ptvraredmg	MC4R	3.41908e-10	335461	149	787	0.00472042	0.0025897	1.82667	1.42967	2.3339	I839	prognostic	0.647216	0.376074	0.5756	0.625678	0.269189	0.336352	Circulatory (Ch. IX)	31565	303896	2.5	94.6609
known quant	Z08.9 Follow-up examination after unspecified treatment for malignant neoplasm	L3	ptv	PKD2	3.42449e-10	294890	13	28	0.00135417	9.81457e-05	13.8149	5.40899	35.2839	Z089	diagnostic	0.637561	0.372996	0.517529	0.672414	0.258188	0.338162	Health status factors (Ch. XXI)	9600	285290	8.46	94.654
known quant	N39.3 Stress incontinence	L1	ptv5pcnt	PKD1	3.44305e-10	224716	18	51	0.00191164	0.000236879	8.08366	3.77721	17.3	N393	diagnostic	0.643921	0.380035	0.547292	0.659532	0.267119	0.314985	Genitourinary (Ch. XIV)	9416	215300	1.42	94.6306
known quant	G63 Polyneuropathy in diseases classified elsewhere	L3	URmtr	GCK	3.48502e-10	270472	23	110	0.00240033	0.000421634	5.70423	3.07028	10.5978	G63	diagnostic	0.96481	0.78397	0.889916	0.935498	0.680342	0.858289	Nervous system (Ch. VI)	9582	260890	8.52	94.5779
putative novel	E11 Non-insulin-dependent diabetes mellitus	L1	ptv5pcnt	HNF1A	3.53382e-10	361764	16	14	0.000518538	4.23078e-05	12.2621	4.38476	34.2915	E11	time-agnostic	0.929863	0.71484	0.869495	0.84698	0.618589	0.815277	Endocrine and metabolic (Ch. IV)	30856	330908	1.01	94.5175	23.0454
known quant	N20.1 Calculus of ureter	L3	flexdmg	CUBN	3.54712e-10	243796	641	5590	0.0325612	0.0249431	1.3157	1.16456	1.48645	N201	diagnostic	0.680944	0.400483	0.583332	0.668369	0.286019	0.36451	Genitourinary (Ch. XIV)	19686	224110	6.05	94.5012
known binary	G60 Hereditary and idiopathic neuropathy	L0	UR	MPZ	3.56162e-10	394629	7	122	0.014433	0.000309532	47.2967	17.2089	129.989	G60	time-agnostic	0.621875	0.366383	0.488603	0.680882	0.251663	0.305762	Nervous system (Ch. VI)	485	394144	1.77	94.4835	11.8919
known quant	R04 Haemorrhage from respiratory passages	L3	ptv5pcnt	GIGYF1	3.5798e-10	309031	39	84	0.00116446	0.000304857	3.82297	2.22305	6.57433	R04	prognostic	0.700533	0.42156	0.656556	0.63395	0.31538	0.418061	Abnormal labs (Ch. XVIII)	33492	275539	4.79	94.4614
known binary	Z94.0 Kidney transplant status	L0	rec	UMOD	3.58071e-10	277304	7	24	0.00457816	8.70275e-05	52.8432	15.9983	174.543	Z940	time-agnostic	0.95227	0.818787	0.936139	0.869729	0.774294	0.915394	Health status factors (Ch. XXI)	1529	275775	2.84	94.4603	-12.9918
known quant	D75.1 Secondary polycythaemia	L3	flexdmg	EGLN2	3.58905e-10	228654	46	648	0.00872534	0.00290086	3.02552	2.03367	4.50111	D751	time-agnostic	0.843919	0.564871	0.776071	0.741851	0.45492	0.655758	Haematological and immune (Ch. III)	5272	223382	8.49	94.4502
known binary	H35 Other retinal disorders	L2	flexdmg	CFH	3.59888e-10	365265	173	1814	0.00894334	0.00524397	1.71182	1.38407	2.11718	H35	diagnostic	0.722267	0.454757	0.684856	0.662951	0.34454	0.434484	Ophthalmic (Ch. VII)	19344	345921	2.08	94.4383	39.4448
known quant	A41.9 Septicaemia, unspecified	L3	raredmg	MC4R	3.67221e-10	320867	119	643	0.00429634	0.00219327	1.96301	1.49494	2.57762	A419	time-agnostic	0.69484	0.419598	0.683336	0.600969	0.321776	0.412127	Infectious (Ch. I)	27698	293169	2.69	94.3507
known quant	E83 Disorders of mineral metabolism	L1	ptv	PKD2	3.67781e-10	322733	18	32	0.000914262	0.000105595	8.66522	3.79368	19.7924	E83	diagnostic	0.788586	0.493296	0.703525	0.71551	0.376677	0.563272	Endocrine and metabolic (Ch. IV)	19688	303045	2.86	94.3441
known quant	K83 Other diseases of biliary tract	L3	flexdmg	ALPL	3.73213e-10	383282	239	3500	0.00677303	0.0100576	0.671196	0.564163	0.798535	K83	diagnostic	0.715579	0.429634	0.630597	0.67927	0.314878	0.457071	Gastrointestinal (Ch. XI)	35287	347995	8.21	94.2804
known binary	H35.3 Degeneration of macula and posterior pole	L0	flexdmg	CFH	3.74364e-10	380784	85	1985	0.0114989	0.00531613	2.17655	1.64053	2.88772	H353	prognostic	0.615837	0.357734	0.536633	0.621007	0.251114	0.295251	Ophthalmic (Ch. VII)	7392	373392	1.03	94.2671	22.9547
known quant	J12 Viral pneumonia, not elsewhere classified	L3	ptv5pcnt	PKD1	3.75174e-10	294268	24	71	0.00145164	0.000255639	5.68528	2.96307	10.9084	J12	prognostic	0.664762	0.381665	0.550483	0.663937	0.267504	0.372197	Respiratory (Ch. X)	16533	277735	8.47	94.2577
known quant	E78 Disorders of lipoprotein metabolism and other lipidaemias	L3	ptv5pcnt	PKD1	3.82464e-10	360440	54	53	0.000659631	0.000190253	3.46875	2.0083	5.99124	E78	diagnostic	0.861699	0.595743	0.790811	0.779292	0.482098	0.665286	Endocrine and metabolic (Ch. IV)	81864	278576	1.34	94.1741
known quant	Z22.3 Carrier of other specified bacterial diseases	L2	ptv	PKD2	3.87806e-10	357259	13	34	0.00129508	9.79203e-05	13.2417	5.36954	32.655	Z223	time-agnostic	0.753234	0.466722	0.692972	0.677798	0.356177	0.508958	Health status factors (Ch. XXI)	10038	347221	4.83	94.1139
putative novel	K82 Other diseases of gallbladder	L3	ptv5pcnt	ANKRD12	4.01297e-10	309399	48	161	0.00178452	0.000569909	3.13504	1.99298	4.93156	K82	prognostic	0.676084	0.403184	0.580661	0.679097	0.287375	0.339913	Gastrointestinal (Ch. XI)	26898	282501	8.77	93.9653
known quant	I63.9 Cerebral infarction, unspecified	L3	ptv	SLC4A1	4.03749e-10	289484	18	8	0.000427564	3.23383e-05	13.2268	4.11168	42.5493	I639	diagnostic	0.866609	0.580653	0.76373	0.800736	0.457499	0.678301	Circulatory (Ch. IX)	42099	247385	8.55	93.9389
known quant	R02 Gangrene, not elsewhere classified	L3	ptv5pcnt	PKD2	4.05616e-10	290517	14	26	0.0011535	9.33975e-05	12.3635	4.87944	31.3266	R02	time-agnostic	0.780003	0.493844	0.732152	0.680743	0.387127	0.57196	Abnormal labs (Ch. XVIII)	12137	278380	8.52	93.9188
known quant	R35 Polyuria	L2	ptv	PKD2	4.05686e-10	342024	15	36	0.00115875	0.000109396	10.6033	4.51676	24.8919	R35	prognostic	0.623553	0.359461	0.553901	0.610626	0.254772	0.31522	Abnormal labs (Ch. XVIII)	12945	329079	2.52	93.9181
known quant	Z09.9 Follow-up examination after unspecified treatment for other conditions	L3	ptv5pcnt	PKD2	4.08598e-10	358307	19	28	0.000703183	8.45189e-05	8.32498	3.61063	19.1948	Z099	time-agnostic	0.641284	0.372606	0.585785	0.60784	0.268398	0.33664	Health status factors (Ch. XXI)	27020	331287	7.56	93.887
known quant	N13.5 Kinking and stricture of ureter without hydronephrosis	L3	ptv5pcnt	COL4A4	4.16005e-10	320763	37	471	0.00524972	0.00150136	3.50981	2.26172	5.44663	N135	time-agnostic	0.638879	0.369852	0.565604	0.620053	0.263222	0.380087	Genitourinary (Ch. XIV)	7048	313715	8.47	93.809
known binary	Z98.0 Intestinal bypass and anastomosis status	L0	ptv	MSH2	4.1625e-10	374365	16	69	0.0016899	0.000189094	8.95025	4.23056	18.9353	Z980	time-agnostic	0.684928	0.407199	0.648374	0.615681	0.303953	0.408343	Health status factors (Ch. XXI)	9468	364897	2.15	93.8065	-44.4617
putative novel	J84 Other interstitial pulmonary diseases	L3	UR	PTEN	4.17521e-10	305733	32	86	0.00132483	0.000305421	4.34216	2.44546	7.70994	J84	time-agnostic	0.769908	0.477812	0.67748	0.717365	0.35775	0.503339	Respiratory (Ch. X)	24154	281579	7.93	93.7932
known quant	R93 Abnormal findings on diagnostic imaging of other body structures	L3	ptv	GIGYF1	4.1909e-10	380672	38	103	0.0011191	0.000297073	3.77017	2.23017	6.37358	R93	diagnostic	0.652261	0.379226	0.563175	0.645843	0.268461	0.36675	Abnormal labs (Ch. XVIII)	33956	346716	5.07	93.7769
known quant	R19.5 Other fecal abnormalities	L3	ptv5pcnt	PKD2	4.19471e-10	379239	18	38	0.000881618	0.000105902	8.33131	3.75508	18.4845	R195	prognostic	0.601078	0.345692	0.561381	0.575075	0.247122	0.299824	Abnormal labs (Ch. XVIII)	20417	358822	4.63	93.773
known quant	E78.5 Hyperlipidaemia, unspecified	L3	ptv5pcnt	GIGYF1	4.2337e-10	295365	51	78	0.00104997	0.000316056	3.32453	1.99793	5.53198	E785	time-agnostic	0.776421	0.493703	0.732329	0.677544	0.387985	0.534965	Endocrine and metabolic (Ch. IV)	48573	246792	4.9	93.7328
putative novel	Z13.9 Special screening examination, unspecified	L2	syn	MAD1L1	4.23622e-10	336180	128	1467	0.00850442	0.00456826	1.86902	1.46447	2.38533	Z139	diagnostic	0.666683	0.392993	0.566276	0.667387	0.280091	0.37846	Health status factors (Ch. XXI)	15051	321129	3.02	93.7302
putative novel	Z97 Presence of other devices	L3	ptv5pcnt	APOB	4.29035e-10	377664	90	518	0.00323079	0.00148082	2.18559	1.60656	2.97332	Z97	time-agnostic	0.649067	0.380268	0.592676	0.615104	0.274197	0.343029	Health status factors (Ch. XXI)	27857	349807	9.04	93.6751
known binary	Z51 Other medical care	L3	flexdmg	SAMHD1	4.30048e-10	357938	319	1345	0.00651792	0.00435281	1.50067	1.25899	1.78874	Z51	time-agnostic	0.689252	0.501502	0.742121	0.532752	0.473292	0.529277	Health status factors (Ch. XXI)	48942	308996	1.39	93.6648	14.9521
known quant	I84 Haemorrhoids	L3	ptv5pcnt	PKD2	4.36211e-10	349765	26	26	0.000543501	8.61135e-05	6.31434	2.89079	13.7924	I84	diagnostic	0.6294	0.364032	0.635283	0.546833	0.272739	0.335568	Circulatory (Ch. IX)	47838	301927	1.89	93.603
known quant	A41 Other septicaemia	L3	raredmg	MC4R	4.37154e-10	317572	124	633	0.00424512	0.00219516	1.93784	1.4807	2.53611	A41	time-agnostic	0.697082	0.421235	0.690235	0.598004	0.325347	0.417013	Infectious (Ch. I)	29210	288362	2.32	93.5937
known quant	R94.5 Abnormal results of liver function studies	L3	raredmg	ASGR1	4.39676e-10	360989	113	380	0.00246375	0.00120587	2.0457	1.51917	2.75473	R945	diagnostic	0.807076	0.518886	0.730953	0.728544	0.40323	0.590476	Abnormal labs (Ch. XVIII)	45865	315124	5.97	93.5687
known binary	Q61 Cystic kidney disease	L3	ptv	IFT140	4.45992e-10	337868	33	670	0.00757228	0.00200894	3.79043	2.41663	5.94521	Q61	diagnostic	0.814876	0.535555	0.773162	0.695883	0.433597	0.676677	Congenital malformation (Ch. XVII)	4358	333510	7.31	93.5067	-98.9368
known quant	E14 Unspecified diabetes mellitus	L3	ptv5pcnt	APOB	4.4692e-10	289863	106	347	0.00288184	0.0013711	2.10503	1.54436	2.86924	E14	prognostic	0.927448	0.731208	0.889678	0.830461	0.653158	0.83378	Endocrine and metabolic (Ch. IV)	36782	253081	7.49	93.4977
known quant	Z51.0 Radiotherapy session	L3	ptv	PKD2	4.54577e-10	386051	20	36	0.000746185	0.000100209	7.45108	3.41504	16.2571	Z510	time-agnostic	0.679168	0.400836	0.598733	0.653996	0.289107	0.383652	Health status factors (Ch. XXI)	26803	359248	9.55	93.4239
known quant	R79.8 Other specified abnormal findings of blood chemistry	L2	ptv5pcnt	PKD2	4.60852e-10	288466	17	26	0.000915504	9.6333e-05	9.51133	3.95341	22.8828	R798	time-agnostic	0.662287	0.389113	0.645492	0.584966	0.29155	0.363375	Abnormal labs (Ch. XVIII)	18569	269897	1.48	93.3644
known quant	R93.4 Abnormal findings on diagnostic imaging of urinary organs	L2	ptv	PKD2	4.62966e-10	291617	9	31	0.00280987	0.000107484	26.2129	9.23113	74.4348	R934	time-agnostic	0.646672	0.37614	0.543621	0.653793	0.26397	0.34207	Abnormal labs (Ch. XVIII)	3203	288414	5.26	93.3445
known quant	I44 Atrioventricular and left bundle-branch block	L3	ptvraredmg	MC4R	4.63871e-10	277873	202	595	0.00436785	0.0025688	1.70342	1.35144	2.14707	I44	prognostic	0.753	0.468403	0.718491	0.649542	0.366097	0.514708	Circulatory (Ch. IX)	46247	231626	4.69	93.336
putative novel	J98 Other respiratory disorders	L3	ptv5pcnt	GIGYF1	4.68605e-10	342301	40	92	0.0011054	0.000300541	3.681	2.1708	6.24184	J98	prognostic	0.708862	0.426958	0.672785	0.627087	0.324005	0.432706	Respiratory (Ch. X)	36186	306115	3.45	93.2919
known quant	K86 Other diseases of pancreas	L3	ptv5pcnt	GIGYF1	4.74691e-10	342485	30	103	0.00142484	0.000320443	4.45139	2.52258	7.855	K86	diagnostic	0.777339	0.482494	0.676013	0.728632	0.361135	0.528586	Gastrointestinal (Ch. XI)	21055	321430	7.99	93.2359
putative novel	K66.0 Peritoneal adhesions	L3	flexdmg	ASGR1	4.74806e-10	353347	141	587	0.00348656	0.00187596	1.86155	1.43646	2.41243	K660	diagnostic	0.67177	0.394806	0.5833	0.653803	0.281998	0.368529	Gastrointestinal (Ch. XI)	40441	312906	6.27	93.2348
known binary	J45.0 Predominantly allergic asthma	L3	ptv5pcnt	FLG	4.76426e-10	376656	2137	43583	0.13764	0.120685	1.16291	1.08191	1.24998	J450	time-agnostic	0.715264	0.430095	0.624329	0.683902	0.314025	0.419716	Respiratory (Ch. X)	15526	361130	9.78	93.22
putative novel	R03.1 Nonspecific low blood-pressure reading	L3	UR	PTEN	4.77585e-10	376216	31	115	0.00139307	0.000324893	4.29237	2.47344	7.44893	R031	prognostic	0.686069	0.409143	0.645748	0.62232	0.305243	0.401768	Abnormal labs (Ch. XVIII)	22253	353963	8.84	93.2095
known quant	L40 Psoriasis	L3	ptv5pcnt	CAD	4.80641e-10	338257	47	109	0.00119438	0.000364663	3.27801	2.01405	5.33522	L40	diagnostic	0.735485	0.441456	0.638457	0.694545	0.324136	0.44927	Dermatological (Ch. XII)	39351	298906	8.82	93.1818
known quant	M17 Gonarthrosis [arthrosis of knee]	L3	flexdmg	MC4R	4.8121e-10	320072	245	835	0.0049468	0.00308636	1.60579	1.3073	1.97242	M17	prognostic	0.696392	0.416502	0.623088	0.660463	0.304319	0.367218	Musculoskeletal (Ch. XIII)	49527	270545	1.55	93.1767
known quant	R04.2 Haemoptysis	L3	ptv5pcnt	GIGYF1	4.81548e-10	305826	33	89	0.00132952	0.00031672	4.20203	2.38805	7.3939	R042	prognostic	0.728749	0.441828	0.647755	0.681309	0.326391	0.450148	Abnormal labs (Ch. XVIII)	24821	281005	8.12	93.1736
known binary	N18 Chronic renal failure	L1	rec	UMOD	4.86335e-10	342130	16	18	0.000631912	5.68164e-05	11.1284	4.22804	29.2905	N18	time-agnostic	0.837547	0.562959	0.780661	0.735282	0.456167	0.641906	Genitourinary (Ch. XIV)	25320	316810	1.52	93.1306	-0.258803
known quant	M25.55 Pain in joint (Pelvic region and thigh)	L3	ptvraredmg	MC4R	4.86811e-10	328956	129	773	0.00482712	0.00255764	1.89164	1.46052	2.45001	M2555	diagnostic	0.674771	0.396474	0.563462	0.671538	0.279738	0.366849	Musculoskeletal (Ch. XIII)	26724	302232	7.31	93.1264
known quant	M79 Other soft tissue disorders, not elsewhere classified	L3	raredmg	MC4R	4.88318e-10	369054	168	694	0.00377037	0.0021387	1.76581	1.39131	2.24111	M79	diagnostic	0.695403	0.416283	0.649145	0.633199	0.310348	0.396993	Musculoskeletal (Ch. XIII)	44558	324496	2.58	93.113
known quant	Z20 Contact with and exposure to communicable diseases	L3	ptv5pcnt	PKD1	5.00231e-10	320477	15	80	0.00242053	0.00025455	9.52968	4.48526	20.2474	Z20	time-agnostic	0.691104	0.411692	0.607806	0.664617	0.297918	0.4047	Health status factors (Ch. XXI)	6197	314280	9.81	93.0083
known quant	N32.9 Bladder disorder, unspecified	L3	ptv5pcnt	PKD2	5.057e-10	290907	13	32	0.0014803	0.000113425	13.0688	5.23588	32.6198	N329	time-agnostic	0.617061	0.358797	0.584719	0.581429	0.260536	0.315595	Genitourinary (Ch. XIV)	8782	282125	7.53	92.9611
putative novel	Z87.8 Personal history of other specified conditions	L3	flexdmg	ALPL	5.11987e-10	377122	123	3551	0.00588179	0.00996884	0.587592	0.468494	0.736966	Z878	diagnostic	0.665638	0.394653	0.544552	0.691704	0.278453	0.348224	Health status factors (Ch. XXI)	20912	356210	8.72	92.9074
putative novel	C85 Other and unspecified types of non-Hodgkin's lymphoma	L0	ptv	NOTCH1	5.15343e-10	344196	8	14	0.00160417	4.12725e-05	38.9286	11.1765	135.591	C85	prognostic	0.654973	0.380362	0.592235	0.61722	0.274919	0.400081	Neoplasms (Ch. II)	4987	339209	2.26	92.879
known quant	E80.4 Gilbert's syndrome	L3	ptv5pcnt	SPTA1	5.15596e-10	262014	28	226	0.00393756	0.000886612	4.45474	2.62747	7.55276	E804	diagnostic	0.897015	0.659794	0.834853	0.824217	0.557864	0.731914	Endocrine and metabolic (Ch. IV)	7111	254903	9.95	92.8769
known binary	K31 Other diseases of stomach and duodenum	L2	ptv	APC	5.20203e-10	370046	25	62	0.000984097	0.000179897	5.47474	2.83941	10.556	K31	diagnostic	0.661236	0.387054	0.591888	0.632102	0.279467	0.367476	Gastrointestinal (Ch. XI)	25404	344642	1.69	92.8383	-19.1108
known quant	I63.5 Cerebral infarction due to unspecified occlusion or stenosis of cerebral arteries	L3	ptv5pcnt	PKD2	5.25364e-10	298981	15	28	0.0010661	9.82763e-05	10.8585	4.42948	26.6186	I635	time-agnostic	0.734326	0.446236	0.655124	0.681518	0.331058	0.46479	Circulatory (Ch. IX)	14070	284911	9.26	92.7954
known quant	I08 Multiple valve diseases	L3	ptv	SLC4A1	5.27022e-10	312672	17	7	0.000381132	2.61128e-05	14.6008	4.27101	49.914	I08	prognostic	0.756448	0.468622	0.707205	0.664411	0.361308	0.523196	Circulatory (Ch. IX)	44604	268068	7.14	92.7817
putative novel	R84 Abnormal findings in specimens from respiratory organs and thorax	L3	URmtr	XKR8	5.30111e-10	335213	10	88	0.0049554	0.00026411	18.8511	7.85154	45.2605	R84	prognostic	0.69307	0.401159	0.561669	0.690606	0.284471	0.406743	Abnormal labs (Ch. XVIII)	2018	333195	7.21	92.7563
known quant	I50.1 Left ventricular failure	L3	ptv5pcnt	SLC4A1	5.3621e-10	262022	17	5	0.00039434	2.28402e-05	17.2716	4.40856	67.6655	I501	prognostic	0.804556	0.52789	0.758676	0.704038	0.421909	0.601552	Circulatory (Ch. IX)	43110	218912	5.61	92.7067
known quant	Z50.7 Occupational therapy and vocational rehabilitation, not elsewhere classified	L3	ptvraredmg	MC4R	5.40207e-10	371934	189	839	0.00433606	0.00255523	1.69997	1.36008	2.12479	Z507	time-agnostic	0.718907	0.439648	0.683698	0.63811	0.335139	0.435	Health status factors (Ch. XXI)	43588	328346	4.51	92.6744
known binary	I48.9 Atrial fibrillation and atrial flutter, unspecified	L0	ptv5pcnt	TTN	5.43285e-10	295329	419	3079	0.0159911	0.0114407	1.40421	1.21215	1.6267	I489	prognostic	0.784697	0.501755	0.733665	0.690103	0.393512	0.548227	Circulatory (Ch. IX)	26202	269127	1.38	92.6497	-13.8907
known quant	R07.2 Precordial pain	L3	raredmg	MC4R	5.48566e-10	366341	130	715	0.00403677	0.00213984	1.89007	1.45802	2.45016	R072	prognostic	0.666511	0.39258	0.600166	0.634922	0.284459	0.352921	Abnormal labs (Ch. XVIII)	32204	334137	4.62	92.6077
known quant	C83 Diffuse non-Hodgkin's lymphoma	L0	ptv5pcnt	CHD2	5.51306e-10	323641	7	8	0.00156845	2.50644e-05	62.6736	14.4596	271.652	C83	time-agnostic	0.667307	0.389318	0.635082	0.596086	0.289713	0.423372	Neoplasms (Ch. II)	4463	319178	2.34	92.5861
known quant	I63.9 Cerebral infarction, unspecified	L3	ptvraredmg	MC4R	5.53003e-10	291439	182	646	0.00445304	0.00257814	1.73048	1.36665	2.19116	I639	prognostic	0.742749	0.457326	0.6932	0.662186	0.349788	0.489157	Circulatory (Ch. IX)	40871	250568	8.31	92.5727
known quant	C77.2 Intra-abdominal lymph nodes	L3	ptv	PKD1	5.53195e-10	331492	25	78	0.00132289	0.000249525	5.30734	2.82188	9.98195	C772	diagnostic	0.707142	0.413192	0.595588	0.692038	0.295366	0.448524	Neoplasms (Ch. II)	18898	312594	6.51	92.5712
known quant	E89.2 Postprocedural hypoparathyroidism	L3	UR	CASR	5.63891e-10	291715	19	408	0.00906921	0.00140874	6.48758	3.58425	11.7427	E892	prognostic	0.758188	0.475995	0.687787	0.689817	0.35889	0.596506	Endocrine and metabolic (Ch. IV)	2095	289620	6.96	92.488
putative novel	Z47 Other orthopaedic follow-up care	L3	ptv	APOB	5.65679e-10	364882	72	525	0.00362757	0.00152159	2.38911	1.71107	3.33582	Z47	time-agnostic	0.615742	0.357442	0.552293	0.606181	0.253762	0.301989	Health status factors (Ch. XXI)	19848	345034	4.8	92.4743
putative novel	F31.9 Bipolar affective disorder, unspecified	L3	UR	PTEN	5.71472e-10	381535	24	128	0.00182732	0.000347447	5.26706	2.90901	9.53657	F319	diagnostic	0.785475	0.487497	0.661613	0.758276	0.359802	0.527905	Psychiatric (Ch. V)	13134	368401	9.62	92.4301
putative novel	J10.0 Influenza with pneumonia, influenza virus identified	L3	ptv5pcnt	GIGYF1	5.71802e-10	370680	14	127	0.0035	0.000346351	10.1373	4.8754	21.0784	J100	time-agnostic	0.693929	0.402993	0.60059	0.660848	0.291668	0.422285	Respiratory (Ch. X)	4000	366680	9.71	92.4275
known quant	Z82 Family history of certain disabilities and chronic diseases leading to disablement	L3	ptv5pcnt	PCSK9	5.7759e-10	324692	140	327	0.00237897	0.00123005	1.93627	1.45476	2.57717	Z82	diagnostic	0.798716	0.516676	0.73455	0.720085	0.403386	0.561253	Health status factors (Ch. XXI)	58849	265843	2.66	92.3838
known binary	Z99.2 Dependence on renal dialysis	L0	rec	UMOD	5.80956e-10	283994	7	17	0.00312361	6.03365e-05	51.9288	14.7104	183.312	Z992	prognostic	0.914239	0.751274	0.925962	0.778462	0.725339	0.854733	Health status factors (Ch. XXI)	2241	281753	2.74	92.3586	-6.76007
known quant	M47.96 Spondylosis, unspecified (Lumbar region)	L3	ptv	PKD1	5.83025e-10	339435	21	86	0.00163361	0.000263335	6.21204	3.21141	12.0163	M4796	time-agnostic	0.668561	0.394962	0.574342	0.666664	0.280649	0.348698	Musculoskeletal (Ch. XIII)	12855	326580	8.74	92.3431
known quant	G62 Other polyneuropathies	L3	ptv	PKD2	5.8536e-10	312601	19	25	0.000727579	8.7264e-05	8.34302	3.53952	19.6654	G62	prognostic	0.7062	0.425938	0.6607	0.63928	0.318986	0.437135	Nervous system (Ch. VI)	26114	286487	7.96	92.3258
known quant	H34 Retinal vascular occlusions	L3	UR	GCK	5.86904e-10	325844	27	187	0.00272397	0.0005919	4.61192	2.6776	7.94361	H34	time-agnostic	0.63216	0.367915	0.530502	0.647651	0.257211	0.312584	Ophthalmic (Ch. VII)	9912	315932	8.49	92.3143
putative novel	C93.1 Chronic monocytic leukaemia	L2	URmtr	RUNX1	5.86929e-10	333034	7	126	0.0163934	0.000378825	43.979	15.947	121.286	C931	time-agnostic	0.75604	0.467317	0.638598	0.734387	0.344525	0.572194	Neoplasms (Ch. II)	427	332607	4.64	92.3141
known quant	Z03.8 Observation for other suspected diseases and conditions	L3	ptvraredmg	MC4R	5.99219e-10	363398	179	838	0.00444345	0.00259351	1.71648	1.3673	2.15484	Z038	time-agnostic	0.672092	0.395899	0.658313	0.583181	0.29912	0.377763	Health status factors (Ch. XXI)	40284	323114	3.53	92.2241
putative novel	R59.0 Localised enlarged lymph nodes	L3	ptv	GIGYF1	6.03278e-10	353703	38	98	0.0011422	0.000305835	3.73783	2.19978	6.35127	R590	time-agnostic	0.676408	0.400244	0.63315	0.617362	0.295969	0.384286	Abnormal labs (Ch. XVIII)	33269	320434	9.72	92.1948
putative novel	N35.9 Urethral stricture, unspecified	L2	UR	COL4A5	6.08233e-10	292357	52	453	0.0044905	0.00161338	2.79133	1.89777	4.10564	N359	diagnostic	0.616576	0.352219	0.526627	0.624571	0.245655	0.319236	Genitourinary (Ch. XIV)	11580	280777	2.48	92.1593
known quant	I24.8 Other forms of acute ischaemic heart disease	L3	ptv	APOB	6.09341e-10	238320	37	336	0.0050671	0.00145443	3.49656	2.21569	5.51789	I248	diagnostic	0.893207	0.621916	0.779736	0.844033	0.490872	0.705566	Circulatory (Ch. IX)	7302	231018	9.31	92.1514
known quant	E20 Hypoparathyroidism	L3	ptv	PKD1	6.09394e-10	307341	8	87	0.00868621	0.000283924	30.8527	11.6784	81.5091	E20	time-agnostic	0.776487	0.477835	0.680177	0.719786	0.35753	0.547466	Endocrine and metabolic (Ch. IV)	921	306420	6.82	92.151
known quant	M47.82 Other spondylosis (Cervical region)	L3	ptv5pcnt	PKD1	6.149e-10	364502	26	85	0.00124796	0.000247332	5.05075	2.73365	9.33188	M4782	time-agnostic	0.650552	0.381258	0.570566	0.63985	0.271628	0.326989	Musculoskeletal (Ch. XIII)	20834	343668	4.68	92.112
known quant	R20 Disturbances of skin sensation	L2	ptv	PKD2	6.18664e-10	347289	15	31	0.000981868	9.33701e-05	10.5252	4.37728	25.308	R20	time-agnostic	0.650255	0.383305	0.601837	0.613889	0.278543	0.343336	Abnormal labs (Ch. XVIII)	15277	332012	3.3	92.0854
known quant	Z22 Carrier of infectious disease	L3	ptv5pcnt	PKD2	6.21314e-10	327388	18	28	0.000789335	9.19287e-05	8.59238	3.67655	20.0811	Z22	time-agnostic	0.757145	0.474622	0.705228	0.679391	0.365185	0.516027	Health status factors (Ch. XXI)	22804	304584	8.76	92.0669
known quant	I20 Angina pectoris	L3	ptvraredmg	MC4R	6.258e-10	281063	251	559	0.00412537	0.00253837	1.62779	1.30796	2.02583	I20	time-agnostic	0.791323	0.516867	0.739095	0.696772	0.410983	0.57389	Circulatory (Ch. IX)	60843	220220	2.33	92.0356
putative novel	D80.1 Nonfamilial hypogammaglobulinaemia	L3	rec	IGLL5	6.25977e-10	394629	10	110	0.00510725	0.000280133	18.32	7.79738	43.043	D801	prognostic	0.819691	0.527032	0.743805	0.730303	0.414269	0.667169	Haematological and immune (Ch. III)	1958	392671	9.55	92.0344
known quant	N99.0 Postprocedural renal failure	L3	ptv	PKD1	6.32938e-10	239838	9	64	0.00630252	0.000268445	23.6204	9.09524	61.3426	N990	time-agnostic	0.798266	0.506673	0.722358	0.710962	0.392613	0.621226	Genitourinary (Ch. XIV)	1428	238410	8.93	91.9864
putative novel	D61.9 Aplastic anaemia, unspecified	L0	ptv5pcnt	DDX41	6.37463e-10	306009	22	536	0.00951557	0.00176492	5.4337	3.14427	9.39014	D619	time-agnostic	0.750788	0.462688	0.693877	0.667209	0.35394	0.547303	Haematological and immune (Ch. III)	2312	303697	2.3	91.9555	29.4373
known quant	E83.5 Disorders of calcium metabolism	L3	ptv	GIGYF1	6.39188e-10	380421	35	108	0.00119818	0.000307508	3.89989	2.28479	6.65668	E835	time-agnostic	0.764273	0.490252	0.747296	0.651648	0.392096	0.547109	Endocrine and metabolic (Ch. IV)	29211	351210	8.64	91.9437
known quant	I84.8 Unspecified haemorrhoids with other complications	L3	ptvraredmg	MC4R	6.45835e-10	336045	156	786	0.00462154	0.00260015	1.78102	1.39947	2.2666	I848	prognostic	0.612235	0.352485	0.54158	0.606714	0.248533	0.307975	Circulatory (Ch. IX)	33755	302290	9.38	91.8988
known quant	K56.2 Volvulus	L3	ptv5pcnt	GIGYF1	6.54475e-10	362806	20	110	0.00198452	0.000311855	6.37427	3.33439	12.1855	K562	time-agnostic	0.62424	0.361561	0.519783	0.648552	0.250698	0.304283	Gastrointestinal (Ch. XI)	10078	352728	8.25	91.8411
known quant	K42 Umbilical hernia	L3	ptvraredmg	MC4R	6.54947e-10	249544	152	576	0.00479329	0.00264423	1.81665	1.40652	2.34638	K42	time-agnostic	0.738893	0.450343	0.657733	0.690886	0.334823	0.43981	Gastrointestinal (Ch. XI)	31711	217833	5.52	91.8379
known quant	R10 Abdominal and pelvic pain	L2	ptv	PKD2	6.60326e-10	339872	22	25	0.000592513	8.25786e-05	7.1788	3.15042	16.3582	R10	time-agnostic	0.626243	0.365488	0.624095	0.557867	0.271616	0.317454	Abnormal labs (Ch. XVIII)	37130	302742	0.84	91.8024
known quant	I44.7 Left bundle-branch block, unspecified	L3	ptvraredmg	COL4A4	6.72015e-10	305801	554	2690	0.0136329	0.0101447	1.3486	1.17868	1.54302	I447	prognostic	0.755857	0.470736	0.717103	0.655507	0.367218	0.51221	Circulatory (Ch. IX)	40637	265164	9.04	91.7262
known quant	K31.9 Disease of stomach and duodenum, unspecified	L3	ptv	HBB	6.73078e-10	394629	15	68	0.00166316	0.000176344	9.44536	4.38404	20.3499	K319	time-agnostic	0.640243	0.363828	0.554403	0.623854	0.257498	0.361237	Gastrointestinal (Ch. XI)	9019	385610	8.57	91.7193
putative novel	M54.9 Dorsalgia, unspecified	L3	flexnonsynmtr	MIB1	6.75747e-10	364292	215	1424	0.00687978	0.00427575	1.61324	1.32063	1.97069	M549	diagnostic	0.706369	0.417187	0.604657	0.683188	0.301106	0.398999	Musculoskeletal (Ch. XIII)	31251	333041	9.63	91.7022
known quant	K56 Paralytic ileus and intestinal obstruction without hernia	L3	ptvraredmg	ASGR1	6.78195e-10	394629	109	688	0.00374133	0.00188238	1.99126	1.50918	2.62734	K56	diagnostic	0.67847	0.396996	0.58945	0.660027	0.283341	0.390097	Gastrointestinal (Ch. XI)	29134	365495	3.69	91.6865
known quant	C77.2 Intra-abdominal lymph nodes	L3	flexdmg	ALPL	6.80636e-10	331492	108	3110	0.00571489	0.00994901	0.571972	0.449226	0.728257	C772	diagnostic	0.707142	0.413192	0.595588	0.692038	0.295366	0.448524	Neoplasms (Ch. II)	18898	312594	6.51	91.6709
known quant	R73 Elevated blood glucose level	L3	ptv5pcnt	GIGYF1	6.8415e-10	341955	30	106	0.00143968	0.000330098	4.36621	2.48095	7.68408	R73	diagnostic	0.838224	0.561029	0.755884	0.769076	0.441617	0.614764	Abnormal labs (Ch. XVIII)	20838	321117	8.72	91.6485
known quant	Z85.6 Personal history of leukaemia	L3	ptvraredmg	TERT	6.88359e-10	303881	49	886	0.00837464	0.00297286	2.83238	1.94634	4.12178	Z856	diagnostic	0.828763	0.524036	0.708814	0.77668	0.398822	0.658515	Health status factors (Ch. XXI)	5851	298030	8.75	91.6218
known quant	I46 Cardiac arrest	L3	flexdmg	PCSK9	6.93169e-10	252434	212	1278	0.00904939	0.00558062	1.62725	1.32377	2.0003	I46	diagnostic	0.834826	0.552532	0.744487	0.762995	0.433795	0.607007	Circulatory (Ch. IX)	23427	229007	9.59	91.5916
known quant	D52.9 Folate deficiency anaemia, unspecified	L3	URmtr	CAD	6.96086e-10	311852	33	562	0.00679992	0.00183062	3.73312	2.36697	5.88777	D529	prognostic	0.826252	0.558662	0.787532	0.723021	0.460206	0.649594	Haematological and immune (Ch. III)	4853	306999	8.32	91.5734
known quant	G62.9 Polyneuropathy, unspecified	L3	ptv	PKD2	6.97503e-10	323830	19	26	0.000714635	8.74705e-05	8.17514	3.49541	19.1202	G629	time-agnostic	0.714499	0.432138	0.680435	0.629086	0.329562	0.446836	Nervous system (Ch. VI)	26587	297243	9.44	91.5645
known quant	Z98.0 Intestinal bypass and anastomosis status	L3	flexdmg	ALPL	7.00601e-10	350126	194	3173	0.00645419	0.00991352	0.648782	0.536337	0.784803	Z980	diagnostic	0.711915	0.424482	0.614315	0.681452	0.307717	0.443263	Health status factors (Ch. XXI)	30058	320068	6.84	91.5453
known quant	A49.8 Other bacterial infections of unspecified site	L3	ptv	PKD2	7.0075e-10	311685	11	30	0.00165938	9.83426e-05	16.8998	6.36536	44.8684	A498	time-agnostic	0.675819	0.400076	0.599726	0.652656	0.287494	0.395781	Infectious (Ch. I)	6629	305056	8.31	91.5444
putative novel	C56 Malignant neoplasm of ovary	L3	ptv	PKD1	7.1479e-10	213225	16	51	0.00219871	0.000247635	8.89618	4.03038	19.6364	C56	diagnostic	0.626339	0.359748	0.50543	0.648378	0.249065	0.327706	Neoplasms (Ch. II)	7277	205948	3.86	91.4582
known quant	K22.1 Ulcer of oesophagus	L3	ptv	PKD1	7.14968e-10	293356	28	66	0.00118689	0.000244657	4.85582	2.59084	9.10091	K221	diagnostic	0.695407	0.413915	0.595661	0.681157	0.296831	0.389673	Gastrointestinal (Ch. XI)	23591	269765	3.5	91.4571
known quant	I85.9 Oesophageal varices without bleeding	L3	ptv5pcnt	APOB	7.2212e-10	283784	40	402	0.0047602	0.0014598	3.27168	2.12226	5.04363	I859	prognostic	0.897984	0.678153	0.860989	0.799395	0.592644	0.815972	Circulatory (Ch. IX)	8403	275381	8.92	91.4139
known quant	Z93.6 Other artificial openings of urinary tract status	L3	ptv	PKD2	7.24336e-10	302519	12	31	0.00151822	0.000105222	14.4491	5.62459	37.1187	Z936	time-agnostic	0.732302	0.44723	0.670682	0.668074	0.33604	0.482371	Health status factors (Ch. XXI)	7904	294615	8.39	91.4006
known quant	N02.9 Unspecified	L2	ptv5pcnt	PKD2	7.44151e-10	265326	8	24	0.00306279	9.13541e-05	33.6265	10.8055	104.645	N029	time-agnostic	0.645157	0.371444	0.559555	0.623181	0.264137	0.359488	Genitourinary (Ch. XIV)	2612	262714	3.82	91.2834
known quant	U82 Resistance to betalactam antibiotics	L3	ptv5pcnt	PKD2	7.52355e-10	333161	16	32	0.000958945	0.000101114	9.49199	4.03625	22.3222	U82	time-agnostic	0.69279	0.414705	0.625495	0.652475	0.30392	0.385964	Codes for special purposes (Ch. XXII)	16685	316476	8.31	91.2358
known quant	D69.3 Idiopathic thrombocytopenic purpura	L3	ptv5pcnt	PKD1	7.56522e-10	376926	14	97	0.00262025	0.000261045	10.0613	4.73889	21.3614	D693	diagnostic	0.85186	0.590011	0.801898	0.747511	0.487587	0.721973	Haematological and immune (Ch. III)	5343	371583	8.14	91.2118
known quant	N92 Excessive, frequent and irregular menstruation	L3	ptv5pcnt	HBB	7.5656e-10	212903	18	22	0.00100936	0.00011278	8.95789	3.64581	22.0099	N92	prognostic	0.681849	0.400674	0.575572	0.676027	0.284644	0.355522	Genitourinary (Ch. XIV)	17833	195070	1.36	91.2116
known binary	C18 Malignant neoplasm of colon	L0	rec	MUTYH	7.58262e-10	334556	21	130	0.00236167	0.000399184	5.92788	3.17664	11.062	C18	diagnostic	0.644126	0.370492	0.542203	0.65097	0.259961	0.355142	Neoplasms (Ch. II)	8892	325664	1.48	91.2018	-15.4758
known quant	N02.8 Other	L3	ptv5pcnt	PKD2	7.63762e-10	254882	8	30	0.00384615	0.00011867	32.5318	10.8533	97.511	N028	time-agnostic	0.843564	0.620073	0.864204	0.699161	0.562727	0.744556	Genitourinary (Ch. XIV)	2080	252802	10.1	91.1704
known quant	K75.8 Other specified inflammatory liver diseases	L3	ptv	APOB	7.65405e-10	351185	29	530	0.00629204	0.00152925	4.13419	2.55463	6.69042	K758	prognostic	0.899069	0.643486	0.813036	0.826115	0.525063	0.777568	Gastrointestinal (Ch. XI)	4609	346576	8.75	91.1611
known quant	K90 Intestinal malabsorption	L3	flexdmg	LCAT	7.68959e-10	326745	161	1141	0.00655537	0.00377583	1.741	1.3852	2.18818	K90	prognostic	0.736393	0.442631	0.66116	0.672405	0.329878	0.505504	Gastrointestinal (Ch. XI)	24560	302185	7.61	91.141
known quant	I70.10 Atherosclerosis of renal artery (without gangrene)	L3	ptv	PKD1	7.76858e-10	314680	8	90	0.00849257	0.000286864	29.8499	11.3475	78.5208	I7010	prognostic	0.856916	0.562373	0.779762	0.738095	0.451682	0.736035	Circulatory (Ch. IX)	942	313738	8.19	91.0966
putative novel	I26 Pulmonary embolism	L3	ptv	GIGYF1	7.78102e-10	335475	48	80	0.000934398	0.000281586	3.32051	1.98528	5.55375	I26	time-agnostic	0.724726	0.442217	0.682003	0.645697	0.336476	0.443489	Circulatory (Ch. IX)	51370	284105	6.55	91.0896
known quant	R25 Abnormal involuntary movements	L3	ptv	PKD2	7.82629e-10	371109	15	38	0.0010636	0.000106441	10.002	4.30159	23.2566	R25	prognostic	0.670693	0.391366	0.63418	0.596721	0.292171	0.382203	Abnormal labs (Ch. XVIII)	14103	357006	6.75	91.0644
known quant	L08 Other local infections of skin and subcutaneous tissue	L3	ptv5pcnt	GIGYF1	7.8446e-10	314180	30	94	0.00140779	0.000320962	4.39094	2.46574	7.8193	L08	diagnostic	0.617194	0.354777	0.516935	0.63382	0.246783	0.328862	Dermatological (Ch. XII)	21310	292870	8.14	91.0543
putative novel	D61 Other aplastic anaemias	L0	ptv	DDX41	7.87574e-10	303825	22	506	0.00895765	0.001679	5.37428	3.10597	9.29914	D61	prognostic	0.738115	0.453934	0.704297	0.645711	0.351609	0.547601	Haematological and immune (Ch. III)	2456	301369	2.27	91.0371	24.757
known quant	R93 Abnormal findings on diagnostic imaging of other body structures	L2	ptv5pcnt	PKD2	7.88492e-10	362295	17	32	0.000822846	9.36672e-05	8.79119	3.79969	20.3399	R93	diagnostic	0.652261	0.379226	0.563175	0.645843	0.268461	0.36675	Abnormal labs (Ch. XVIII)	20660	341635	3.08	91.032
putative novel	M18.9 Arthrosis of first carpometacarpal joint, unspecified	L3	ptv5pcnt	PKD2	7.8951e-10	286817	16	30	0.0010559	0.000110431	9.57069	4.01961	22.7878	M189	prognostic	0.614817	0.354834	0.501966	0.646449	0.244986	0.290797	Musculoskeletal (Ch. XIII)	15153	271664	7.94	91.0264
known quant	I89 Other non-infective disorders of lymphatic vessels and lymph nodes	L3	ptv	PKD2	7.91811e-10	332206	16	36	0.0010518	0.000113567	9.27022	4.01796	21.3882	I89	time-agnostic	0.758438	0.479437	0.730724	0.655691	0.379393	0.544299	Circulatory (Ch. IX)	15212	316994	7.9	91.0138
known quant	I47 Paroxysmal tachycardia	L3	flexdmg	PCSK9	8.00902e-10	320106	371	1531	0.00806381	0.00558559	1.44729	1.22742	1.70654	I47	diagnostic	0.72023	0.434621	0.661555	0.653317	0.325731	0.480561	Circulatory (Ch. IX)	46008	274098	8.13	90.9642
known quant	I84.8 Unspecified haemorrhoids with other complications	L2	ptv	PKD2	8.08959e-10	312032	16	26	0.000869329	8.85477e-05	9.82531	4.02498	23.9844	I848	diagnostic	0.61179	0.35416	0.532539	0.616237	0.248802	0.309663	Circulatory (Ch. IX)	18405	293627	5.12	90.9207
known binary	K80.2 Calculus of gallbladder without cholecystitis	L0	flexdmg	ABCB4	8.23203e-10	328293	223	2425	0.0123164	0.00781786	1.58259	1.30973	1.91229	K802	time-agnostic	0.719242	0.435066	0.625347	0.694902	0.316558	0.397681	Gastrointestinal (Ch. XI)	18106	310187	1.4	90.8449	12.8834
known quant	I67.8 Other specified cerebrovascular diseases	L3	ptv5pcnt	COL4A4	8.2524e-10	325227	110	415	0.00291576	0.00144347	2.02294	1.50336	2.7221	I678	prognostic	0.772151	0.482041	0.705414	0.694265	0.37022	0.535596	Circulatory (Ch. IX)	37726	287501	9.16	90.8342
known quant	K55.2 Angiodysplasia of colon	L3	ptv5pcnt	PKD1	8.26809e-10	340448	17	87	0.00202236	0.000262015	7.73212	3.80034	15.7317	K552	prognostic	0.670383	0.391353	0.593318	0.638583	0.281585	0.407838	Gastrointestinal (Ch. XI)	8406	332042	7.54	90.8259
known quant	N20.1 Calculus of ureter	L2	ptv	PKD2	8.26876e-10	314462	14	29	0.00109821	9.61175e-05	11.4372	4.60966	28.3772	N201	time-agnostic	0.7011	0.417665	0.597622	0.688922	0.299905	0.38303	Genitourinary (Ch. XIV)	12748	301714	3.92	90.8256
putative novel	Z47.0 Follow-up care involving removal of fracture plate and other internal fixation device	L3	ptv5pcnt	APOB	8.33698e-10	358342	81	478	0.00321046	0.00143495	2.24132	1.62237	3.0964	Z470	diagnostic	0.610131	0.349886	0.527459	0.612178	0.245659	0.304656	Health status factors (Ch. XXI)	25230	333112	6.7	90.7899
known quant	Z99 Dependence on enabling machines and devices, not elsewhere classified	L3	ptv5pcnt	GIGYF1	8.4842e-10	304538	38	82	0.00113885	0.000302392	3.76929	2.17711	6.52588	Z99	diagnostic	0.897335	0.648836	0.826974	0.807073	0.541577	0.785463	Health status factors (Ch. XXI)	33367	271171	7.66	90.7139
known quant	R94 Abnormal results of function studies	L3	ptv	APOB	8.48685e-10	358433	126	459	0.00281867	0.00146304	1.9292	1.4597	2.54972	R94	diagnostic	0.77912	0.493343	0.718541	0.69707	0.382006	0.558694	Abnormal labs (Ch. XVIII)	44702	313731	4.78	90.7125
known quant	Z92.1 Personal history of long-term (current) use of anticoagulants	L3	ptvraredmg	MC4R	8.49151e-10	293966	227	613	0.00419129	0.00255623	1.64233	1.31576	2.04994	Z921	time-agnostic	0.734155	0.510577	0.702811	0.637308	0.425964	0.526673	Health status factors (Ch. XXI)	54160	239806	1.93	90.7102
known quant	M48.06 Spinal stenosis (Lumbar region)	L3	ptvraredmg	MC4R	8.58404e-10	394629	188	905	0.00432861	0.0025769	1.68273	1.3493	2.09855	M4806	diagnostic	0.681121	0.397748	0.566826	0.683108	0.281223	0.368129	Musculoskeletal (Ch. XIII)	43432	351197	8.48	90.6631
putative novel	D56.1 Beta thalassaemia	L3	syn	C11orf42	8.75376e-10	394629	10	633	0.0269542	0.00160555	17.2255	7.7092	38.4888	D561	time-agnostic	0.972922	0.855567	0.943488	0.91381	0.802125	0.938934	Haematological and immune (Ch. III)	371	394258	11.97	90.5781
known quant	N13.3 Other and unspecified hydronephrosis	L3	flexnonsynmtr	COL4A3	8.79102e-10	317322	297	2704	0.0135431	0.00915394	1.48607	1.25579	1.75857	N133	time-agnostic	0.654845	0.382243	0.638527	0.577927	0.28519	0.389134	Genitourinary (Ch. XIV)	21930	295392	7.59	90.5596
known quant	D68.6 Other Thrombophilia	L3	ptv	PKD1	8.802e-10	329152	9	89	0.00602007	0.000271626	22.2913	8.92495	55.6756	D686	prognostic	0.728294	0.42842	0.604914	0.711026	0.310173	0.451037	Haematological and immune (Ch. III)	1495	327657	7.22	90.5542
known quant	K83 Other diseases of biliary tract	L3	raredmg	MC4R	8.81964e-10	386355	136	756	0.00396779	0.00214725	1.85123	1.43704	2.38479	K83	prognostic	0.690107	0.413515	0.631216	0.643525	0.304273	0.403429	Gastrointestinal (Ch. XI)	34276	352079	7.98	90.5455
known quant	R56.8 Other and unspecified convulsions	L3	ptv5pcnt	PKD2	8.88437e-10	323717	18	24	0.000698514	8.0551e-05	8.67706	3.60685	20.8746	R568	time-agnostic	0.693094	0.413509	0.660867	0.613682	0.312091	0.427783	Abnormal labs (Ch. XVIII)	25769	297948	6.88	90.5137
known quant	N13 Obstructive and reflux uropathy	L3	ptv	CLDN10	8.99409e-10	300871	27	45	0.000873532	0.00016669	5.24416	2.64539	10.3959	N13	diagnostic	0.720388	0.436027	0.670203	0.64392	0.327453	0.492546	Genitourinary (Ch. XIV)	30909	269962	5.53	90.4604
known quant	E87.2 Acidosis	L1	ptv	PKD2	9.06084e-10	319522	13	29	0.00118602	9.39847e-05	12.6331	4.98538	32.0128	E872	diagnostic	0.817181	0.536481	0.747293	0.760526	0.424855	0.653167	Endocrine and metabolic (Ch. IV)	10961	308561	3.21	90.4283
known binary	H91 Other hearing loss	L0	rec	TMPRSS3	9.06651e-10	334770	17	69	0.00166455	0.000212597	7.84095	3.76292	16.3385	H91	diagnostic	0.604642	0.353712	0.489041	0.653425	0.241968	0.283065	Ear (Ch. VIII)	10213	324557	1.15	90.4256	18.8846
known quant	I25.2 Old myocardial infarction	L3	ptv5pcnt	PCSK9	9.07121e-10	247354	113	230	0.00239793	0.00114868	2.09017	1.50713	2.89875	I252	diagnostic	0.909464	0.65773	0.812418	0.856217	0.533787	0.763137	Circulatory (Ch. IX)	47124	200230	3.04	90.4233
putative novel	N02 Recurrent and persistent haematuria	L3	UR	COL4A5	9.09903e-10	316018	43	509	0.00507016	0.00165509	3.0739	2.03869	4.63476	N02	diagnostic	0.676499	0.396107	0.61337	0.638618	0.289552	0.450531	Genitourinary (Ch. XIV)	8481	307537	8.94	90.4101
known quant	K91 Postprocedural disorders of digestive system, not elsewhere classified	L3	flexdmg	ASGR1	9.11698e-10	334873	88	601	0.00413787	0.00191642	2.16398	1.59376	2.93822	K91	diagnostic	0.738037	0.439837	0.638587	0.692029	0.323097	0.501065	Gastrointestinal (Ch. XI)	21267	313606	7.5	90.4015
known quant	D58.9 Hereditary haemolytic anaemia, unspecified	L3	ptv5pcnt	PKD1	9.19065e-10	354425	8	109	0.00885936	0.000308326	28.9816	11.2141	74.9002	D589	time-agnostic	0.754945	0.464963	0.654301	0.732609	0.34546	0.554771	Haematological and immune (Ch. III)	903	353522	10.5	90.3665
putative novel	J69.0 Pneumonitis due to food and vomit	L3	ptv	GIGYF1	9.25299e-10	279077	30	90	0.00151776	0.000347074	4.37814	2.44583	7.83705	J690	prognostic	0.734924	0.447973	0.667572	0.673526	0.336089	0.466066	Respiratory (Ch. X)	19766	259311	7.18	90.3372
known quant	E53.8 Deficiency of other specified B group vitamins	L3	URmtr	GCK	9.2821e-10	380172	36	157	0.00159929	0.000438962	3.64758	2.21362	6.01044	E538	time-agnostic	0.779001	0.495278	0.732083	0.679174	0.389887	0.548149	Endocrine and metabolic (Ch. IV)	22510	357662	8.66	90.3235
putative novel	Z87.8 Personal history of other specified conditions	L3	ptv5pcnt	PTEN	9.28423e-10	380150	11	7	0.000474158	1.96105e-05	24.1898	6.28414	93.1144	Z878	prognostic	0.652788	0.381371	0.561456	0.651343	0.269275	0.346434	Health status factors (Ch. XXI)	23199	356951	9.68	90.3225
known quant	Z53.9 Procedure not carried out, unspecified reason	L3	ptv5pcnt	SLC4A1	9.30238e-10	369871	16	12	0.000432549	3.60489e-05	12.0037	4.11995	34.9735	Z539	prognostic	0.658726	0.380624	0.602594	0.610323	0.276461	0.368662	Health status factors (Ch. XXI)	36990	332881	9.62	90.3141
known quant	R93.3 Abnormal findings on diagnostic imaging of other parts of digestive tract	L3	ptv5pcnt	APOB	9.36671e-10	394629	83	545	0.00325465	0.00147646	2.2083	1.61222	3.02476	R933	prognostic	0.626423	0.364915	0.568879	0.607095	0.260335	0.336107	Abnormal labs (Ch. XVIII)	25502	369127	8.92	90.2841
known quant	G90 Disorders of autonomic nervous system	L3	ptv5pcnt	PKD1	9.36734e-10	335916	14	97	0.00289077	0.000292987	9.89226	4.65208	21.0351	G90	prognostic	0.618523	0.360082	0.487197	0.656829	0.247258	0.318247	Nervous system (Ch. VI)	4843	331073	9.55	90.2838
known quant	K22.1 Ulcer of oesophagus	L3	ptv	NF1	9.45749e-10	293356	33	93	0.00139884	0.000344744	4.06189	2.31794	7.11793	K221	diagnostic	0.695407	0.413915	0.595661	0.681157	0.296831	0.389673	Gastrointestinal (Ch. XI)	23591	269765	3.5	90.2422
known binary	I48.9 Atrial fibrillation and atrial flutter, unspecified	L0	ptv5pcnt	RPL3L	9.59512e-10	295329	284	1944	0.0108389	0.00722336	1.50602	1.26206	1.79713	I489	prognostic	0.784697	0.501755	0.733665	0.690103	0.393512	0.548227	Circulatory (Ch. IX)	26202	269127	1.38	90.1795	-4.7406
known quant	R26.3 Immobility	L3	ptvraredmg	MC4R	9.59814e-10	354293	70	928	0.00628366	0.00270433	2.33192	1.69234	3.21321	R263	time-agnostic	0.761693	0.471528	0.699331	0.681968	0.360576	0.510177	Abnormal labs (Ch. XVIII)	11140	343153	8.9	90.1781
putative novel	H36 Retinal disorders in diseases classified elsewhere	L2	ptv5pcnt	HNF1A	9.68108e-10	311333	11	15	0.000939529	5.00626e-05	18.7838	6.13665	57.4956	H36	prognostic	0.954749	0.7763	0.895	0.90046	0.682394	0.851756	Ophthalmic (Ch. VII)	11708	299625	4.09	90.1408
known quant	J84.1 Other interstitial pulmonary diseases with fibrosis	L3	ptv	PKD1	9.77502e-10	295991	26	74	0.00133917	0.000267558	5.01054	2.66851	9.40808	J841	time-agnostic	0.775948	0.482465	0.674198	0.731892	0.359895	0.505931	Respiratory (Ch. X)	19415	276576	7.61	90.0988
known quant	R94.5 Abnormal results of liver function studies	L3	flexdmg	ALPL	9.82222e-10	360989	328	3164	0.00715142	0.0100405	0.710186	0.607752	0.829883	R945	diagnostic	0.807076	0.518886	0.730953	0.728544	0.40323	0.590476	Abnormal labs (Ch. XVIII)	45865	315124	5.97	90.0779
putative novel	M47.87 Other spondylosis (Lumbosacral region)	L3	ptv	APOB	9.83618e-10	343916	33	526	0.00570638	0.0015556	3.68359	2.33503	5.81101	M4787	time-agnostic	0.634043	0.370373	0.535973	0.646313	0.258289	0.321081	Musculoskeletal (Ch. XIII)	5783	338133	8.36	90.0717
putative novel	C78.7 Secondary malignant neoplasm of liver	L3	ptv	NOTCH1	9.83887e-10	369804	10	11	0.00074355	3.08681e-05	24.1051	7.03916	82.5465	C787	time-agnostic	0.617686	0.359014	0.56325	0.602103	0.255982	0.304042	Neoplasms (Ch. II)	13449	356355	2.16	90.0705
known binary	G60 Hereditary and idiopathic neuropathy	L0	UR	GJB1	1.00285e-09	394629	6	75	0.0123711	0.000190286	65.8153	21.4926	201.542	G60	time-agnostic	0.621875	0.366383	0.488603	0.680882	0.251663	0.305762	Nervous system (Ch. VI)	485	394144	1.77	89.9876	-7.41166
known quant	L27 Dermatitis due to substances taken internally	L3	ptv5pcnt	PKD1	1.02355e-09	385009	17	100	0.00199929	0.0002656	7.54054	3.76017	15.1216	L27	time-agnostic	0.611851	0.354412	0.508735	0.637424	0.244354	0.295029	Dermatological (Ch. XII)	8503	376506	9.43	89.8989
known binary	J84 Other interstitial pulmonary diseases	L0	ptv	PARN	1.02441e-09	326935	18	114	0.00248207	0.000356603	6.97515	3.56195	13.659	J84	prognostic	0.77865	0.487666	0.686815	0.730139	0.366603	0.51632	Respiratory (Ch. X)	7252	319683	2.38	89.8953	-7.92725
putative novel	R13 Dysphagia	L3	raredmgmtr	IGF2BP1	1.04225e-09	386704	36	101	0.00107859	0.000285854	3.7762	2.21002	6.45229	R13	diagnostic	0.651532	0.37582	0.583695	0.61824	0.270725	0.362379	Abnormal labs (Ch. XVIII)	33377	353327	2.64	89.8203
known quant	D69 Purpura and other haemorrhagic conditions	L3	ptv5pcnt	PKD2	1.05155e-09	318105	17	23	0.000719973	7.81003e-05	9.22449	3.74885	22.698	D69	prognostic	0.758651	0.48252	0.753372	0.63179	0.390672	0.548536	Haematological and immune (Ch. III)	23612	294493	6.13	89.7817
known binary	Z90.7 Acquired absence of genital organ(s)	L0	ptv5pcnt	MSH6	1.05681e-09	278476	49	251	0.00279441	0.000961903	2.91042	1.90776	4.44005	Z907	prognostic	0.665166	0.390712	0.603212	0.627372	0.283525	0.348102	Health status factors (Ch. XXI)	17535	260941	1.22	89.76	25.1003
known quant	M46 Other inflammatory spondylopathies	L3	ptv	PKD2	1.0586e-09	369116	17	36	0.000868277	0.000102993	8.43687	3.71828	19.1435	M46	diagnostic	0.672095	0.397584	0.554521	0.689161	0.279499	0.362829	Musculoskeletal (Ch. XIII)	19579	349537	9.74	89.7527
putative novel	D35 Benign neoplasm of other and unspecified endocrine glands	L2	ptv5pcnt	MEN1	1.05881e-09	359344	7	4	0.000843984	1.13944e-05	74.1318	12.9388	424.734	D35	prognostic	0.788678	0.498709	0.737366	0.677761	0.392581	0.609069	Neoplasms (Ch. II)	8294	351050	4.82	89.7518
known quant	R91 Abnormal findings on diagnostic imaging of lung	L2	ptv	PKD2	1.06446e-09	356627	17	32	0.000819554	9.5271e-05	8.60858	3.72075	19.9174	R91	time-agnostic	0.725181	0.445625	0.678913	0.654068	0.337656	0.451364	Abnormal labs (Ch. XVIII)	20743	335884	3.79	89.7287
known quant	Z93.2 Ileostomy status	L3	ptv	PKD2	1.06879e-09	327807	16	30	0.000904722	9.67361e-05	9.36003	3.93675	22.2545	Z932	time-agnostic	0.732341	0.444774	0.667644	0.666174	0.333761	0.486904	Health status factors (Ch. XXI)	17685	310122	8.88	89.7111
known quant	K76.8 Other specified diseases of liver	L3	ptv5pcnt	SLC4A1	1.07291e-09	380903	12	20	0.000823893	5.45944e-05	15.1028	5.42675	42.0315	K768	time-agnostic	0.629305	0.366538	0.552128	0.624223	0.259453	0.332362	Gastrointestinal (Ch. XI)	14565	366338	5.89	89.6944
known quant	Z91.5 Personal history of self-harm	L3	ptv	PKD1	1.07642e-09	371830	25	91	0.00130093	0.000258073	5.0462	2.72845	9.33282	Z915	time-agnostic	0.771024	0.482341	0.691979	0.709583	0.365523	0.519537	Health status factors (Ch. XXI)	19217	352613	9.85	89.6802
known binary	C54.1 Endometrium	L0	UR	MLH1	1.07883e-09	212903	24	278	0.00648999	0.00132884	4.90933	2.82042	8.54535	C541	time-agnostic	0.652955	0.381392	0.605622	0.606521	0.277907	0.349634	Neoplasms (Ch. II)	3698	209205	1.67	89.6705	-1.48157
known quant	E05 Thyrotoxicosis [hyperthyroidism]	L3	ptv	PKD2	1.08002e-09	280792	18	29	0.000912363	0.000111084	8.21983	3.53541	19.1111	E05	prognostic	0.68539	0.405873	0.638258	0.623371	0.301056	0.421472	Endocrine and metabolic (Ch. IV)	19729	261063	6.04	89.6657
known quant	E53 Deficiency of other B group vitamins	L3	ptv	GIGYF1	1.08002e-09	378421	31	112	0.00130873	0.00031573	4.14924	2.38612	7.21511	E53	prognostic	0.788803	0.507582	0.728243	0.71	0.395142	0.569794	Endocrine and metabolic (Ch. IV)	23687	354734	8.8	89.6657
known quant	K76.9 Liver disease, unspecified	L3	ptv	APOB	1.08838e-09	332474	59	470	0.00382819	0.00148236	2.58858	1.79721	3.72841	K769	prognostic	0.751562	0.459544	0.699469	0.655231	0.353262	0.552518	Gastrointestinal (Ch. XI)	15412	317062	9.4	89.6322
known quant	I34.0 Mitral (valve) insufficiency	L3	ptv5pcnt	SLC4A1	1.0892e-09	322786	17	8	0.00037555	2.88269e-05	13.0323	3.99955	42.4649	I340	time-agnostic	0.730524	0.447413	0.698807	0.634606	0.345291	0.481851	Circulatory (Ch. IX)	45267	277519	8.82	89.6289
known quant	R09 Other symptoms and signs involving the circulatory and respiratory systems	L3	ptv	PKD2	1.09083e-09	364482	17	32	0.000800603	9.32271e-05	8.59375	3.71507	19.8792	R09	time-agnostic	0.715471	0.433205	0.645834	0.667777	0.321127	0.43535	Abnormal labs (Ch. XVIII)	21234	343248	9.48	89.6224
known quant	Z96.0 Presence of urogenital implants	L3	flexdmg	CUBN	1.1003e-09	257428	850	5809	0.0316044	0.0251981	1.26253	1.1319	1.40824	Z960	diagnostic	0.768315	0.466989	0.661151	0.713508	0.347253	0.512788	Health status factors (Ch. XXI)	26895	230533	6.67	89.5849
known binary	Z51 Other medical care	L0	ptv	ATM	1.10298e-09	386594	175	890	0.00438684	0.00256705	1.71203	1.36432	2.14836	Z51	diagnostic	0.751191	0.466057	0.706731	0.661115	0.360111	0.51114	Health status factors (Ch. XXI)	39892	346702	1.14	89.5743	11.0013
putative novel	E66.8 Other obesity	L3	UR	PCSK1	1.109e-09	337302	72	303	0.00236624	0.000987376	2.39981	1.67702	3.43411	E668	time-agnostic	0.964895	0.799121	0.908262	0.911192	0.713131	0.884917	Endocrine and metabolic (Ch. IV)	30428	306874	8.76	89.5507
known quant	D47.3 Essential (haemorrhagic) thrombocythaemia	L3	ptv5pcnt	CHEK2	1.11021e-09	349094	66	1853	0.0126777	0.00538838	2.37015	1.72543	3.25577	D473	prognostic	0.857778	0.606798	0.842218	0.718177	0.531668	0.739197	Neoplasms (Ch. II)	5206	343888	9.01	89.5459
known quant	G63 Polyneuropathy in diseases classified elsewhere	L3	ptv	GIGYF1	1.11225e-09	270419	21	98	0.00221753	0.000375552	5.91561	3.08919	11.328	G63	time-agnostic	0.922547	0.72009	0.871994	0.854051	0.624902	0.799293	Nervous system (Ch. VI)	9470	260949	8.42	89.538
known quant	I35 Nonrheumatic aortic valve disorders	L3	ptv5pcnt	GIGYF1	1.11776e-09	287955	50	74	0.00101049	0.000310306	3.25871	1.94153	5.46947	I35	diagnostic	0.825475	0.530946	0.728276	0.753392	0.40941	0.628945	Circulatory (Ch. IX)	49481	238474	7.7	89.5165
known quant	I95 Hypotension	L2	ptv5pcnt	PKD2	1.12548e-09	327733	21	25	0.000617248	8.51177e-05	7.25556	3.15135	16.705	I95	prognostic	0.746561	0.468434	0.732131	0.633977	0.371546	0.508685	Circulatory (Ch. IX)	34022	293711	2.34	89.4866
known binary	Z85.3 Personal history of malignant neoplasm of breast	L0	ptv5pcnt	ATM	1.126e-09	212903	64	545	0.00657827	0.00268243	2.46197	1.72931	3.50505	Z853	time-agnostic	0.643449	0.377277	0.594932	0.608491	0.273288	0.331119	Health status factors (Ch. XXI)	9729	203174	0.86	89.4846	10.8359
known quant	K80.5 Calculus of bile duct without cholangitis or cholecystitis	L3	ptv	PKD1	1.12871e-09	339686	34	73	0.000973459	0.000239534	4.06696	2.27806	7.26064	K805	time-agnostic	0.716877	0.429853	0.611931	0.69918	0.310339	0.398552	Gastrointestinal (Ch. XI)	34927	304759	9.22	89.4742
putative novel	M79.6 Pain in limb	L3	UR	PTEN	1.13624e-09	371849	43	109	0.00109504	0.00032774	3.34375	2.02826	5.51246	M796	diagnostic	0.682713	0.402325	0.614234	0.641281	0.292886	0.374698	Musculoskeletal (Ch. XIII)	39268	332581	4.43	89.4453
known quant	M54.59 Low back pain (Site unspecified)	L3	ptv5pcnt	PKD2	1.14943e-09	370085	19	33	0.000722763	9.59869e-05	7.53454	3.36433	16.8739	M5459	time-agnostic	0.682285	0.404203	0.602308	0.655445	0.292327	0.370248	Musculoskeletal (Ch. XIII)	26288	343797	9.83	89.3952
putative novel	K42.9 Umbilical hernia without obstruction or gangrene	L3	ptv	PKD1	1.16288e-09	247597	32	50	0.00103493	0.000230758	4.48852	2.36908	8.50404	K429	time-agnostic	0.733781	0.446221	0.648814	0.691623	0.329306	0.430694	Gastrointestinal (Ch. XI)	30920	216677	5.68	89.3447
known quant	D69 Purpura and other haemorrhagic conditions	L3	flexdmg	GP1BA	1.1671e-09	319108	126	815	0.00517263	0.00276506	1.87523	1.44667	2.43075	D69	diagnostic	0.850126	0.582266	0.804546	0.73588	0.48312	0.709114	Haematological and immune (Ch. III)	24359	294749	6.33	89.3289
known quant	R04.0 Epistaxis	L3	ptv5pcnt	SLC4A1	1.16998e-09	308609	15	11	0.000515004	3.93584e-05	13.0912	4.30482	39.8112	R040	time-agnostic	0.692585	0.412142	0.64407	0.628016	0.306609	0.405101	Abnormal labs (Ch. XVIII)	29126	279483	7.25	89.3182
known quant	K44.9 Diaphragmatic hernia without obstruction or gangrene	L3	ptv5pcnt	PKD1	1.18052e-09	306033	47	56	0.000803254	0.000226243	3.55245	2.0295	6.21822	K449	time-agnostic	0.659986	0.482128	0.481347	0.731539	0.359313	0.438774	Gastrointestinal (Ch. XI)	58512	247521	1.36	89.2793
known binary	I42 Cardiomyopathy	L0	raredmg	MYH7	1.18215e-09	281354	137	2893	0.0187594	0.0105564	1.79192	1.42259	2.25713	I42	diagnostic	0.866913	0.592774	0.777812	0.796302	0.473326	0.715046	Circulatory (Ch. IX)	7303	274051	2.75	89.2733	-34.6877
known quant	D25.9 Leiomyoma of uterus, unspecified	L3	ptv5pcnt	HBB	1.18268e-09	212903	13	27	0.00164453	0.000131709	12.505	4.84985	32.2434	D259	prognostic	0.628415	0.36444	0.547865	0.627505	0.256867	0.313431	Neoplasms (Ch. II)	7905	204998	0.87	89.2713
known quant	Z93 Artificial opening status	L3	ptv	COL4A4	1.18801e-09	316451	106	400	0.00291601	0.00142806	2.04499	1.51138	2.76699	Z93	diagnostic	0.816346	0.525507	0.729228	0.740336	0.407223	0.615391	Health status factors (Ch. XXI)	36351	280100	6.38	89.2518
putative novel	K22.8 Other specified diseases of oesophagus	L2	flexnonsynmtr	C14orf93	1.20132e-09	354603	1	843	9.96512e-05	0.00244654	0.0406359	0.00522928	0.315775	K228	time-agnostic	0.632315	0.369456	0.54625	0.638748	0.259613	0.310759	Gastrointestinal (Ch. XI)	10035	344568	4.21	89.2034
known quant	K80.0 Calculus of gallbladder with acute cholecystitis	L3	ptvraredmg	MC4R	1.20241e-09	374491	92	942	0.00544314	0.00263431	2.07209	1.55575	2.75979	K800	prognostic	0.720898	0.432182	0.581925	0.733258	0.306316	0.378942	Gastrointestinal (Ch. XI)	16902	357589	6.14	89.1995
known quant	R04 Haemorrhage from respiratory passages	L3	ptv	APOB	1.20882e-09	307361	106	391	0.00294028	0.00144116	2.04329	1.50828	2.76808	R04	diagnostic	0.713991	0.428127	0.636142	0.665955	0.315281	0.429202	Abnormal labs (Ch. XVIII)	36051	271310	5.15	89.1764
known binary	C54 Malignant neoplasm of corpus uteri	L0	UR	MLH1	1.2103e-09	212903	24	278	0.00645161	0.00132898	4.87959	2.80361	8.49277	C54	time-agnostic	0.65037	0.378798	0.604793	0.602826	0.275003	0.351182	Neoplasms (Ch. II)	3720	209183	1.64	89.1711	0.0807055
known quant	N39 Other disorders of urinary system	L2	ptv	PKD2	1.21091e-09	328656	19	23	0.000625494	7.71088e-05	8.11629	3.38959	19.4343	N39	prognostic	0.668231	0.395341	0.664896	0.576675	0.300997	0.37729	Genitourinary (Ch. XIV)	30376	298280	0.98	89.1689
known quant	N13.2 Hydronephrosis with renal and ureteral calculous obstruction	L2	ptv5pcnt	PKD2	1.21126e-09	313215	11	34	0.00173996	0.000110788	15.7309	6.05168	40.8915	N132	time-agnostic	0.696838	0.415835	0.593407	0.688462	0.298065	0.382025	Genitourinary (Ch. XIV)	6322	306893	4.32	89.1676
known quant	E05 Thyrotoxicosis [hyperthyroidism]	L3	ptv	GIGYF1	1.21172e-09	282147	25	65	0.0012868	0.000247413	5.20645	2.70989	10.003	E05	diagnostic	0.681495	0.399084	0.607763	0.644366	0.289861	0.412242	Endocrine and metabolic (Ch. IV)	19428	262719	5.94	89.166
known quant	I95.9 Hypotension, unspecified	L3	ptv	SLC4A1	1.23236e-09	339032	18	8	0.000341459	2.79411e-05	12.2245	3.80502	39.2741	I959	diagnostic	0.750911	0.455288	0.676527	0.676535	0.344219	0.529795	Circulatory (Ch. IX)	52715	286317	5.28	89.0926
known quant	R03 Abnormal blood-pressure reading, without diagnosis	L3	ptv5pcnt	SLC4A1	1.233e-09	372196	18	13	0.000401195	3.97153e-05	10.1054	3.65037	27.9752	R03	diagnostic	0.714781	0.431044	0.625206	0.685966	0.314272	0.419263	Abnormal labs (Ch. XVIII)	44866	327330	8.85	89.0904
putative novel	D56 Thalassaemia	L1	flexdmg	CD36	1.24243e-09	333568	21	3200	0.0508475	0.00960514	5.5238	3.14029	9.71643	D56	prognostic	0.959496	0.82738	0.933333	0.894118	0.773104	0.922017	Haematological and immune (Ch. III)	413	333155	3.47	89.0573	32.8267
putative novel	I80 Phlebitis and thrombophlebitis	L3	UR	PTEN	1.24633e-09	331995	47	87	0.000996037	0.000305469	3.26294	1.96189	5.42679	I80	time-agnostic	0.72309	0.440645	0.680564	0.642436	0.334808	0.450389	Circulatory (Ch. IX)	47187	284808	7.01	89.0437
putative novel	M20 Acquired deformities of fingers and toes	L3	ptv5pcnt	PKD1	1.26187e-09	328055	17	87	0.00204008	0.000272111	7.51051	3.69084	15.2832	M20	time-agnostic	0.600445	0.348999	0.515307	0.6214	0.24262	0.275718	Musculoskeletal (Ch. XIII)	8333	319722	0.68	88.9899
putative novel	K08.3 Retained dental root	L3	ptv5pcnt	GIGYF1	1.2627e-09	373129	28	111	0.00140182	0.00031431	4.46486	2.5159	7.92359	K083	time-agnostic	0.653806	0.384489	0.589769	0.629373	0.276658	0.332151	Gastrointestinal (Ch. XI)	19974	353155	8.47	88.987
known quant	I63.9 Cerebral infarction, unspecified	L3	ptv	GIGYF1	1.26774e-09	289484	44	75	0.00104516	0.000303171	3.44997	2.01995	5.89236	I639	diagnostic	0.866609	0.580653	0.76373	0.800736	0.457499	0.678301	Circulatory (Ch. IX)	42099	247385	8.55	88.9697
known quant	R55 Syncope and collapse	L3	ptv	GIGYF1	1.2711e-09	332118	41	92	0.00108993	0.000312393	3.4917	2.06727	5.89761	R55	diagnostic	0.674791	0.398677	0.632414	0.615057	0.295261	0.395086	Abnormal labs (Ch. XVIII)	37617	294501	2.34	88.9582	32.4954
known quant	K80.2 Calculus of gallbladder without cholecystitis	L3	ptv	PKD1	1.28095e-09	320931	40	63	0.000857817	0.000229675	3.73727	2.11425	6.6062	K802	diagnostic	0.728724	0.442372	0.624641	0.711111	0.320971	0.409098	Gastrointestinal (Ch. XI)	46630	274301	3.61	88.9247
known quant	M84.4 Pathological fracture, not elsewhere classified	L3	ptv5pcnt	PKD1	1.28349e-09	394629	11	110	0.00396396	0.000280717	14.1731	6.25328	32.1233	M844	prognostic	0.611621	0.354654	0.490476	0.657143	0.242792	0.322208	Musculoskeletal (Ch. XIII)	2775	391854	9.44	88.9161
known quant	R26.2 Difficulty in walking, not elsewhere classified	L3	ptv5pcnt	PKD1	1.29408e-09	394629	16	105	0.0021607	0.000271161	7.98343	3.93595	16.1931	R262	time-agnostic	0.743399	0.457058	0.665375	0.69	0.34135	0.470099	Abnormal labs (Ch. XVIII)	7405	387224	9.81	88.8804
known quant	Z50.1 Other physical therapy	L3	ptvraredmg	MC4R	1.29739e-09	369820	215	826	0.00422123	0.00259026	1.63233	1.3178	2.02192	Z501	time-agnostic	0.705009	0.431994	0.648735	0.645628	0.324705	0.423596	Health status factors (Ch. XXI)	50933	318887	2.9	88.8693
known quant	R30 Pain associated with micturition	L3	ptv5pcnt	PKD2	1.29866e-09	343632	16	34	0.000938802	0.000104106	9.02525	3.87852	21.0016	R30	time-agnostic	0.635769	0.370483	0.581864	0.605914	0.266777	0.33051	Abnormal labs (Ch. XVIII)	17043	326589	9.53	88.865
known quant	Z46 Fitting and adjustment of other devices	L3	flexdmg	CUBN	1.30479e-09	230822	783	5131	0.0315484	0.0249074	1.27531	1.13743	1.42991	Z46	diagnostic	0.683936	0.402225	0.626985	0.625055	0.295749	0.41517	Health status factors (Ch. XXI)	24819	206003	3.06	88.8446
known quant	E04.9 Non-toxic goitre, unspecified	L3	raredmgmtr	MC4R	1.31264e-09	272233	24	248	0.00451297	0.000929135	4.87467	2.79766	8.49365	E049	time-agnostic	0.649841	0.379471	0.593171	0.612963	0.273496	0.362962	Endocrine and metabolic (Ch. IV)	5318	266915	6.43	88.8185
known quant	M47.96 Spondylosis, unspecified (Lumbar region)	L3	ptvraredmg	MC4R	1.31444e-09	339435	77	877	0.00598989	0.00268541	2.23795	1.6409	3.05224	M4796	time-agnostic	0.668561	0.394962	0.574342	0.666664	0.280649	0.348698	Musculoskeletal (Ch. XIII)	12855	326580	8.74	88.8126
known quant	K26.4 Chronic or unspecified with haemorrhage	L3	ptv	PKD1	1.32106e-09	232089	11	60	0.00383142	0.00026176	14.6896	6.06428	35.5829	K264	time-agnostic	0.685899	0.400722	0.581638	0.666313	0.285726	0.406486	Gastrointestinal (Ch. XI)	2871	229218	6.84	88.7908
putative novel	I34.0 Mitral (valve) insufficiency	L3	ptvraredmg	MC4R	1.32446e-09	323105	198	708	0.00427249	0.00255815	1.67302	1.33486	2.09684	I340	prognostic	0.727131	0.44204	0.681857	0.64346	0.335825	0.477682	Circulatory (Ch. IX)	46343	276762	9.03	88.7796
known quant	M48.54 Collapsed vertebra, not elsewhere classified (Thoracic region)	L3	ptv	PKD1	1.32855e-09	359075	13	95	0.00287611	0.000267942	10.7622	4.94741	23.411	M4854	time-agnostic	0.665369	0.38504	0.566055	0.649541	0.273447	0.379852	Musculoskeletal (Ch. XIII)	4520	354555	9.83	88.7662
known quant	M47 Spondylosis	L3	ptv5pcnt	PKD1	1.35338e-09	362110	38	77	0.000897708	0.000240791	3.73062	2.14314	6.494	M47	diagnostic	0.701839	0.417355	0.606842	0.678111	0.301915	0.393758	Musculoskeletal (Ch. XIII)	42330	319780	3.22	88.6858
putative novel	M16.0 Primary coxarthrosis, bilateral	L3	flexdmg	GPT	1.35401e-09	394629	90	2551	0.0134529	0.00657578	2.06009	1.56841	2.7059	M160	diagnostic	0.661163	0.386096	0.555189	0.660377	0.272163	0.368655	Musculoskeletal (Ch. XIII)	6690	387939	7.07	88.6838
known quant	I44.7 Left bundle-branch block, unspecified	L3	ptv5pcnt	GIGYF1	1.36082e-09	305801	44	85	0.00108276	0.000320556	3.38032	2.00646	5.69489	I447	prognostic	0.755857	0.470736	0.717103	0.655507	0.367218	0.51221	Circulatory (Ch. IX)	40637	265164	9.04	88.662
known quant	A41.9 Septicaemia, unspecified	L0	ptv5pcnt	PKD2	1.38585e-09	327199	15	30	0.000957365	9.62986e-05	9.9502	4.11449	24.0629	A419	diagnostic	0.780791	0.49263	0.693421	0.721418	0.371884	0.556133	Infectious (Ch. I)	15668	311531	1.52	88.5828
known binary	C79.5 Secondary malignant neoplasm of bone and bone marrow	L1	ptv	ATM	1.38998e-09	334740	54	869	0.0070285	0.00265703	2.65689	1.85537	3.80469	C795	prognostic	0.623764	0.365249	0.551778	0.623025	0.25809	0.30765	Neoplasms (Ch. II)	7683	327057	1.48	88.5699	-0.949545
putative novel	E14 Unspecified diabetes mellitus	L2	ptv5pcnt	HNF1A	1.40385e-09	299460	12	11	0.00067446	3.90531e-05	17.2813	5.33608	55.9671	E14	diagnostic	0.958369	0.813299	0.925774	0.888938	0.749963	0.905843	Endocrine and metabolic (Ch. IV)	17792	281668	3.62	88.5268	7.32923
putative novel	N19 Unspecified renal failure	L2	URmtr	ABCC9	1.43566e-09	304205	46	441	0.00436598	0.00150169	2.91574	1.9446	4.37188	N19	time-agnostic	0.833421	0.564793	0.794638	0.718132	0.466484	0.678143	Genitourinary (Ch. XIV)	10536	293669	4.75	88.4295
known quant	Z11.5 Special screening examination for other viral diseases	L2	ptv5pcnt	PKD2	1.44584e-09	345767	19	25	0.000623339	7.92931e-05	7.86548	3.34051	18.5199	Z115	time-agnostic	0.677384	0.40064	0.654575	0.596725	0.301621	0.37743	Health status factors (Ch. XXI)	30481	315286	1.79	88.3988
known quant	C92 Myeloid leukaemia	L3	UR	TERT	1.44633e-09	323073	37	464	0.00490391	0.00147055	3.34625	2.15658	5.1922	C92	diagnostic	0.861024	0.579847	0.769311	0.777027	0.460323	0.706708	Neoplasms (Ch. II)	7545	315528	8.31	88.3973
known quant	R41.0 Disorientation, unspecified	L1	ptv5pcnt	PKD2	1.44859e-09	337360	14	31	0.00103321	9.57352e-05	10.8025	4.40899	26.4673	R410	time-agnostic	0.727668	0.446468	0.694901	0.637862	0.343489	0.465644	Abnormal labs (Ch. XVIII)	13550	323810	2.15	88.3906
known quant	D47.2 Monoclonal gammopathy	L3	ptv	PKD2	1.46389e-09	303358	11	30	0.00158822	0.000101204	15.7167	5.92252	41.7075	D472	time-agnostic	0.697043	0.414061	0.634362	0.644199	0.305994	0.414679	Neoplasms (Ch. II)	6926	296432	7.94	88.3449
putative novel	Z13.0 Special screening examination for diseases of the blood and blood-forming organs and certain disorders involving the immune mechanism	L3	UR	ACTN1	1.46647e-09	374657	77	258	0.00181049	0.000776811	2.33308	1.63051	3.33837	Z130	diagnostic	0.773683	0.467738	0.652239	0.73506	0.342839	0.532371	Health status factors (Ch. XXI)	42530	332127	8.86	88.3373
known quant	L02.4 Cutaneous abscess, furuncle and carbuncle of limb	L3	raredmgmtr	MC4R	1.47942e-09	320325	39	290	0.00308325	0.00094255	3.2782	2.09043	5.14087	L024	time-agnostic	0.657462	0.385758	0.594063	0.622968	0.279008	0.363021	Dermatological (Ch. XII)	12649	307676	8.86	88.2991
known quant	B96.1 Klebsiella pneumoniae [K. pneumoniae] as the cause of diseases classified to other chapters	L3	ptv5pcnt	PKD2	1.48272e-09	322842	12	33	0.00140548	0.000104994	13.4037	5.27951	34.0298	B961	prognostic	0.717704	0.436203	0.649188	0.672727	0.323378	0.447878	Infectious (Ch. I)	8538	314304	8.42	88.2894
known quant	Z90.5 Acquired absence of kidney	L3	flexnonsynmtr	SLC34A3	1.49975e-09	317910	276	2539	0.0127997	0.00856766	1.50036	1.26085	1.78537	Z905	diagnostic	0.869184	0.599486	0.793214	0.78452	0.487507	0.712552	Health status factors (Ch. XXI)	21563	296347	9.71	88.2398
putative novel	J43.9 Emphysema, unspecified	L2	ptv5pcnt	GIGYF1	1.50462e-09	359178	26	109	0.00150202	0.000318837	4.71653	2.61353	8.51173	J439	time-agnostic	0.859947	0.587177	0.774392	0.78956	0.466919	0.680085	Respiratory (Ch. X)	17310	341868	4.35	88.2257
known quant	C81.9 Hodgkin's disease, unspecified	L3	ptv5pcnt	PKD1	1.51102e-09	322080	12	90	0.00341783	0.000282513	12.136	5.40421	27.2533	C819	time-agnostic	0.690498	0.405993	0.588558	0.673041	0.29082	0.387425	Neoplasms (Ch. II)	3511	318569	9.83	88.2073
putative novel	R26.8 Other and unspecified abnormalities of gait and mobility	L3	UR	PTEN	1.51136e-09	345791	41	98	0.00109348	0.000317876	3.44262	2.05134	5.77751	R268	time-agnostic	0.744929	0.46528	0.709254	0.656102	0.360747	0.479244	Abnormal labs (Ch. XVIII)	37495	308296	4.73	88.2063
putative novel	E14.9 Without complications	L3	ptv5pcnt	HNF1A	1.52696e-09	290534	16	11	0.000506265	4.24825e-05	11.9225	3.98529	35.668	E149	diagnostic	0.961982	0.809817	0.922217	0.896279	0.742292	0.905907	Endocrine and metabolic (Ch. IV)	31604	258930	7.01	88.1617
known quant	M47.86 Other spondylosis (Lumbar region)	L1	ptv	PKD1	1.56875e-09	335227	19	86	0.00172508	0.000265258	6.51291	3.28924	12.896	M4786	time-agnostic	0.671673	0.397212	0.585036	0.659985	0.284931	0.349863	Musculoskeletal (Ch. XIII)	11014	324213	3.31	88.0445
known binary	G82 Paraplegia and tetraplegia	L0	URmtr	SPAST	1.56987e-09	355758	8	109	0.00823893	0.000307227	27.0316	10.4842	69.6957	G82	time-agnostic	0.700848	0.413289	0.61904	0.657416	0.300914	0.494754	Nervous system (Ch. VI)	971	354787	1.84	88.0414	-55.8234
known binary	Q78 Other osteochondrodysplasias	L0	ptv	COL1A1	1.57943e-09	216081	4	20	0.0294118	9.26162e-05	327.159	66.5127	1609.21	Q78	time-agnostic	0.675431	0.398175	0.551301	0.70172	0.279899	0.377563	Congenital malformation (Ch. XVII)	136	215945	1.26	88.015	-159.486
putative novel	K21.9 Gastro-oesophageal reflux disease without oesophagitis	L3	ptv	ANKRD12	1.58533e-09	310676	65	158	0.00154014	0.000588516	2.61948	1.73432	3.95641	K219	prognostic	0.657464	0.386865	0.588075	0.634995	0.278175	0.330102	Gastrointestinal (Ch. XI)	42204	268472	1.3	87.9988
known quant	I70.1 Atherosclerosis of renal artery	L3	ptv	PKD2	1.58877e-09	312383	6	31	0.00636943	9.95373e-05	64.3941	19.0159	218.06	I701	prognostic	0.860032	0.575348	0.789795	0.739177	0.473244	0.744327	Circulatory (Ch. IX)	942	311441	7.98	87.9894
known binary	H91 Other hearing loss	L1	UR	ACTG1	1.59541e-09	333583	23	130	0.00208655	0.000403026	5.18594	2.83837	9.47513	H91	diagnostic	0.604642	0.353712	0.489041	0.653425	0.241968	0.283065	Ear (Ch. VIII)	11023	322560	1.24	87.9713	23.7427
known quant	C85.9 Non-Hodgkin's lymphoma, unspecified type	L1	ptv5pcnt	CHD2	1.59568e-09	339818	7	10	0.00149797	2.98378e-05	50.2774	12.4895	202.396	C859	prognostic	0.655909	0.381442	0.609914	0.607573	0.279316	0.402616	Neoplasms (Ch. II)	4673	335145	2.74	87.9705
putative novel	I34.1 Mitral (valve) prolapse	L3	ptv5pcnt	FBN1	1.60177e-09	321861	8	8	0.000996885	2.5491e-05	39.1453	9.54472	160.545	I341	prognostic	0.614538	0.352903	0.497885	0.65	0.242657	0.311373	Circulatory (Ch. IX)	8025	313836	8.1	87.954
known quant	E55 Vitamin D deficiency	L3	ptvraredmg	MC4R	1.60701e-09	336143	138	802	0.00473869	0.0026122	1.81794	1.41424	2.33686	E55	prognostic	0.780053	0.487593	0.7001	0.710166	0.371732	0.529988	Endocrine and metabolic (Ch. IV)	29122	307021	7.73	87.9398
known quant	I49.9 Cardiac arrhythmia, unspecified	L3	ptv	PKD2	1.61036e-09	331131	16	33	0.000937427	0.000105074	8.92898	3.81759	20.8841	I499	time-agnostic	0.697436	0.416676	0.650425	0.63156	0.310885	0.432076	Circulatory (Ch. IX)	17068	314063	8.19	87.9308
known binary	C50.4 Upper-outer quadrant of breast	L0	ptv	BRCA2	1.62228e-09	214097	51	573	0.00748239	0.00276436	2.7196	1.85154	3.99464	C504	diagnostic	0.67875	0.396128	0.575804	0.669705	0.282275	0.380275	Neoplasms (Ch. II)	6816	207281	1.31	87.8987	-10.3899
known quant	N28 Other disorders of kidney and ureter, not elsewhere classified	L3	flexdmg	CLDN10	1.62703e-09	300084	165	850	0.00542638	0.00315192	1.72555	1.36436	2.18236	N28	diagnostic	0.736727	0.446961	0.691693	0.643467	0.342965	0.53733	Genitourinary (Ch. XIV)	30407	269677	5.16	87.886
putative novel	H34 Retinal vascular occlusions	L3	ptv	PKD1	1.6356e-09	325844	18	83	0.00181598	0.000262715	6.92312	3.43691	13.9456	H34	time-agnostic	0.63216	0.367915	0.530502	0.647651	0.257211	0.312584	Ophthalmic (Ch. VII)	9912	315932	8.49	87.8632
putative novel	L02.2 Cutaneous abscess, furuncle and carbuncle of trunk	L2	ptv5pcnt	BSN	1.65356e-09	368417	12	59	0.00201647	0.000162774	12.4112	5.30659	29.0275	L022	prognostic	0.666789	0.388791	0.59908	0.630709	0.281669	0.370658	Dermatological (Ch. XII)	5951	362466	4.67	87.8158
known quant	I95 Hypotension	L3	ptv5pcnt	GIGYF1	1.65525e-09	333529	49	79	0.000908653	0.000282543	3.21799	1.92726	5.37316	I95	diagnostic	0.760629	0.470506	0.694879	0.682432	0.358541	0.543673	Circulatory (Ch. IX)	53926	279603	3.7	87.8114
known quant	K74 Fibrosis and cirrhosis of liver	L3	flexdmg	ALPL	1.66163e-09	310236	102	2915	0.00570661	0.00997052	0.569894	0.444406	0.730817	K74	diagnostic	0.925099	0.681245	0.842059	0.844301	0.572346	0.829683	Gastrointestinal (Ch. XI)	17874	292362	8.8	87.7947
putative novel	L02 Cutaneous abscess, furuncle and carbuncle	L2	ptv	BSN	1.6731e-09	346327	16	52	0.00129702	0.000155693	8.34013	3.81233	18.2455	L02	time-agnostic	0.65865	0.388487	0.621035	0.607864	0.285873	0.358341	Dermatological (Ch. XII)	12336	333991	3.68	87.7648
known quant	Z88.4 Personal history of allergy to anaesthetic agent	L3	ptv	PKD1	1.67699e-09	283945	12	72	0.00312744	0.000257044	12.202	5.30913	28.0439	Z884	time-agnostic	0.624526	0.36636	0.513974	0.656517	0.253757	0.305711	Health status factors (Ch. XXI)	3837	280108	7.11	87.7547
known quant	Z01.8 Other specified special examinations	L3	ptv5pcnt	PKD2	1.72911e-09	373912	14	37	0.00106133	0.000102572	10.3571	4.35486	24.632	Z018	time-agnostic	0.670085	0.393017	0.593063	0.642709	0.283179	0.387274	Health status factors (Ch. XXI)	13191	360721	8.81	87.6218
putative novel	K66.0 Peritoneal adhesions	L3	ptv5pcnt	GIGYF1	1.73099e-09	353347	39	84	0.000964368	0.000268451	3.59484	2.0929	6.17464	K660	diagnostic	0.67177	0.394806	0.5833	0.653803	0.281998	0.368529	Gastrointestinal (Ch. XI)	40441	312906	6.27	87.6171
putative novel	Z51.3 Blood transfusion without reported diagnosis	L2	UR	PTEN	1.73496e-09	358270	19	115	0.00208196	0.000329377	6.33202	3.28494	12.2055	Z513	prognostic	0.721189	0.431284	0.660016	0.652174	0.322907	0.473428	Health status factors (Ch. XXI)	9126	349144	5.33	87.6071	31.5551
putative novel	K76.9 Liver disease, unspecified	L3	flexdmg	ALPL	1.73679e-09	331230	89	3167	0.00556772	0.0100462	0.551718	0.424707	0.716712	K769	diagnostic	0.780114	0.49366	0.714633	0.709745	0.381625	0.583086	Gastrointestinal (Ch. XI)	15985	315245	9.75	87.6025
known quant	E05.9 Thyrotoxicosis, unspecified	L3	ptv5pcnt	PKD2	1.74439e-09	284279	16	32	0.00105995	0.000118878	8.92473	3.79096	21.0107	E059	prognostic	0.692427	0.414016	0.64067	0.637892	0.306932	0.423903	Endocrine and metabolic (Ch. IV)	15095	269184	5.9	87.5836
putative novel	C85.1 B-cell lymphoma, unspecified	L1	rec	IGLL5	1.74867e-09	320618	11	91	0.00396111	0.000286307	13.8862	6.01191	32.0743	C851	time-agnostic	0.674524	0.388435	0.607591	0.623686	0.282651	0.436986	Neoplasms (Ch. II)	2777	317841	3.47	87.5729
known quant	U07.1 COVID-19 virus identified	L1	ptvraredmg	MC4R	1.77702e-09	375976	54	981	0.00694534	0.00266431	2.61805	1.83601	3.73319	U071	time-agnostic	0.683311	0.40997	0.604842	0.666467	0.295842	0.350047	Codes for special purposes (Ch. XXII)	7775	368201	2.46	87.5031
known quant	Z86.0 Personal history of other neoplasms	L3	ptv	PKD2	1.77915e-09	387245	19	36	0.000718826	9.97747e-05	7.20895	3.26642	15.9101	Z860	prognostic	0.631503	0.365764	0.588239	0.593205	0.264695	0.32088	Health status factors (Ch. XXI)	26432	360813	2.61	87.4979
known quant	E16 Other disorders of pancreatic internal secretion	L3	ptv5pcnt	PKD1	1.7841e-09	303430	29	77	0.00121977	0.000275339	4.43425	2.42448	8.11	E16	time-agnostic	0.909066	0.719013	0.901853	0.782769	0.666113	0.829881	Endocrine and metabolic (Ch. IV)	23775	279655	9.24	87.4858
known quant	Z85.1 Personal history of malignant neoplasm of trachea, bronchus and lung	L3	ptv	PKD1	1.78773e-09	346457	22	90	0.00149884	0.000271265	5.53217	2.90526	10.5343	Z851	prognostic	0.761297	0.468443	0.668888	0.708647	0.349017	0.496882	Health status factors (Ch. XXI)	14678	331779	9.25	87.477
known quant	J33.0 Polyp of nasal cavity	L3	ptv5pcnt	IL33	1.7973e-09	271435	57	2985	0.00556858	0.0114281	0.484401	0.352184	0.666256	J330	prognostic	0.749055	0.464024	0.679185	0.6964	0.349316	0.473438	Respiratory (Ch. X)	10236	261199	7.6	87.4538
known quant	G62 Other polyneuropathies	L3	ptv	GIGYF1	1.81247e-09	313568	33	97	0.00132005	0.000336141	3.93094	2.25384	6.85599	G62	time-agnostic	0.703404	0.422562	0.674335	0.616616	0.321479	0.430717	Nervous system (Ch. VI)	24999	288569	7.62	87.4173
known quant	I47 Paroxysmal tachycardia	L3	ptvraredmg	MC4R	1.81604e-09	319943	181	708	0.00432053	0.0025463	1.69981	1.34697	2.14508	I47	time-agnostic	0.699238	0.417294	0.684032	0.59829	0.320818	0.437899	Circulatory (Ch. IX)	41893	278050	7.41	87.4087
known quant	E03 Other hypothyroidism	L3	URmtr	GCK	1.83532e-09	269093	57	87	0.00116291	0.000395314	2.94399	1.81665	4.77091	E03	diagnostic	0.741322	0.456429	0.708028	0.641442	0.354565	0.485828	Endocrine and metabolic (Ch. IV)	49015	220078	2.09	87.3629
putative novel	R47.0 Dysphasia and aphasia	L1	flexdmg	PARD6G	1.83585e-09	325998	22	214	0.00349595	0.000669367	5.23758	2.93233	9.35512	R470	diagnostic	0.696819	0.419367	0.60101	0.678651	0.301712	0.402933	Abnormal labs (Ch. XVIII)	6293	319705	3.54	87.3616
known quant	K55 Vascular disorders of intestine	L3	ptv	APOB	1.85428e-09	363387	75	505	0.00336263	0.00148058	2.27545	1.63581	3.1652	K55	diagnostic	0.690294	0.399797	0.567882	0.678424	0.284654	0.411813	Gastrointestinal (Ch. XI)	22304	341083	8.63	87.3183
putative novel	Z85.7 Personal history of other malignant neoplasms of lymphoid, haematopoietic and related tissues	L1	rec	IGLL5	1.87508e-09	330056	16	84	0.00205444	0.000260653	7.89609	3.807	16.3772	Z857	time-agnostic	0.741214	0.45712	0.698838	0.651	0.351804	0.515243	Health status factors (Ch. XXI)	7788	322268	3.43	87.2698
putative novel	C34 Malignant neoplasm of bronchus and lung	L3	ptv	GIGYF1	1.89457e-09	349251	34	99	0.0011836	0.000308868	3.8354	2.21693	6.63542	C34	time-agnostic	0.738425	0.456451	0.68047	0.674888	0.345123	0.458016	Neoplasms (Ch. II)	28726	320525	5.62	87.2249
known quant	N08.5 Glomerular disorders in systemic connective tissue disorders	L3	ptv5pcnt	PKD2	1.89724e-09	394629	6	50	0.00758534	0.000126956	60.1969	19.0527	190.191	N085	time-agnostic	0.828884	0.537829	0.761946	0.732264	0.430668	0.682559	Genitourinary (Ch. XIV)	791	393838	6.23	87.2188
known quant	I63 Cerebral infarction	L3	ptv5pcnt	SLC4A1	1.91583e-09	292732	19	7	0.000351976	2.93192e-05	12.0088	3.60654	39.9861	I63	diagnostic	0.868271	0.589128	0.769816	0.801847	0.465205	0.673652	Circulatory (Ch. IX)	53981	238751	7.32	87.1764
known quant	E10.1 With ketoacidosis	L3	URmtr	GCK	1.9223e-09	331403	15	157	0.00395257	0.000479231	8.27649	4.11909	16.63	E101	prognostic	0.925691	0.776425	0.938889	0.786667	0.766993	0.865688	Endocrine and metabolic (Ch. IV)	3795	327608	9.66	87.1618
known quant	C78 Secondary malignant neoplasm of respiratory and digestive organs	L3	flexdmg	ALPL	1.92635e-09	388140	237	3537	0.00683352	0.0100068	0.680702	0.57191	0.810189	C78	diagnostic	0.785759	0.492102	0.699872	0.7152	0.374889	0.581745	Neoplasms (Ch. II)	34682	353458	3.23	87.1526
known quant	C83.3 Large cell (diffuse)	L3	ptv5pcnt	CHD2	1.93801e-09	325029	9	8	0.000767067	2.5535e-05	30.0622	7.65525	118.054	C833	time-agnostic	0.638969	0.368725	0.56727	0.619668	0.263094	0.369003	Neoplasms (Ch. II)	11733	313296	9.07	87.1264
known quant	A41.8 Other specified septicaemia	L3	ptv5pcnt	PKD2	1.93827e-09	287001	9	27	0.00215208	9.54674e-05	22.589	7.79063	65.4972	A418	time-agnostic	0.67292	0.388057	0.581906	0.641303	0.276832	0.403634	Infectious (Ch. I)	4182	282819	8.69	87.1259
putative novel	D47 Other neoplasms of uncertain or unknown behaviour of lymphoid, haematopoietic and related tissue	L3	ptvraredmg	VEZF1	1.94361e-09	346636	63	538	0.00395878	0.00162674	2.43926	1.71821	3.46289	D47	prognostic	0.757391	0.479586	0.736391	0.64549	0.380122	0.568572	Neoplasms (Ch. II)	15914	330722	8.53	87.1139
known quant	R94.5 Abnormal results of liver function studies	L3	ptv	PKD2	1.94659e-09	363749	22	29	0.000578841	8.90275e-05	6.50501	2.93662	14.4095	R945	prognostic	0.713553	0.433239	0.683509	0.628639	0.331012	0.45036	Abnormal labs (Ch. XVIII)	38007	325742	4.95	87.1073
known quant	K44 Diaphragmatic hernia	L3	ptv5pcnt	PKD1	1.95963e-09	306282	47	58	0.000804519	0.000234001	3.44006	1.97426	5.99415	K44	time-agnostic	0.659689	0.481849	0.481211	0.732133	0.359142	0.438518	Gastrointestinal (Ch. XI)	58420	247862	1.36	87.0783
putative novel	Q21 Congenital malformations of cardiac septa	L3	ptv	PKD1	1.96869e-09	370958	16	97	0.00207523	0.000267035	7.78544	3.81013	15.9084	Q21	time-agnostic	0.615372	0.35402	0.519811	0.633019	0.246132	0.311426	Congenital malformation (Ch. XVII)	7710	363248	8.99	87.0582
known quant	J98.1 Pulmonary collapse	L3	ptv5pcnt	NF1	1.97427e-09	339698	50	155	0.00149223	0.00050622	2.95069	1.88358	4.62237	J981	prognostic	0.698939	0.417966	0.652929	0.633071	0.312593	0.414501	Respiratory (Ch. X)	33507	306191	4.83	87.0459
known quant	R63.0 Anorexia	L3	ptv	GIGYF1	1.98773e-09	385639	26	117	0.00146859	0.000317991	4.62368	2.57961	8.28745	R630	diagnostic	0.686396	0.401548	0.580662	0.680734	0.286689	0.430514	Abnormal labs (Ch. XVIII)	17704	367935	8.71	87.0164
known quant	M17.9 Gonarthrosis, unspecified	L3	ptvraredmg	MC4R	1.99662e-09	350030	196	772	0.00420484	0.00254435	1.65537	1.32422	2.06933	M179	prognostic	0.700127	0.419392	0.625097	0.663124	0.306759	0.372633	Musculoskeletal (Ch. XIII)	46613	303417	1.7	86.997
putative novel	L89.2 Stage III decubitus ulcer	L3	UR	PTEN	1.99805e-09	310411	16	107	0.00270957	0.000351389	7.72926	3.80552	15.6986	L892	prognostic	0.748722	0.448208	0.642653	0.700947	0.329451	0.485565	Dermatological (Ch. XII)	5905	304506	9.96	86.9939
known binary	I51.8 Other ill-defined heart diseases	L0	ptv	TTN	2.00258e-09	260323	227	2774	0.0173773	0.011219	1.55863	1.29078	1.88207	I518	diagnostic	0.867756	0.60136	0.778337	0.822664	0.476788	0.661817	Circulatory (Ch. IX)	13063	247260	2.42	86.9841	13.9266
putative novel	R91 Abnormal findings on diagnostic imaging of lung	L3	ptv	GIGYF1	2.01411e-09	349358	39	95	0.00106811	0.000303665	3.5201	2.07464	5.97265	R91	prognostic	0.727037	0.44671	0.674611	0.661846	0.337504	0.456459	Abnormal labs (Ch. XVIII)	36513	312845	6.67	86.9592
known binary	C92 Myeloid leukaemia	L0	URmtr	RUNX1	2.01771e-09	327107	11	119	0.00492832	0.000366295	13.5162	5.97892	30.5553	C92	time-agnostic	0.713096	0.432525	0.68969	0.61841	0.333043	0.493753	Neoplasms (Ch. II)	2232	324875	2.46	86.9514	-14.2364
putative novel	M16.1 Other primary coxarthrosis	L3	flexdmg	GPT	2.03825e-09	356970	263	2129	0.00973425	0.00645245	1.51361	1.26587	1.80984	M161	diagnostic	0.662684	0.386518	0.560448	0.656373	0.273723	0.347579	Musculoskeletal (Ch. XIII)	27018	329952	6.08	86.9074
known quant	I84 Haemorrhoids	L3	ptv	APOB	2.06935e-09	345070	126	417	0.0026678	0.00140008	1.90788	1.43732	2.53249	I84	time-agnostic	0.630653	0.36459	0.652554	0.533119	0.276908	0.333288	Circulatory (Ch. IX)	47230	297840	1.86	86.8417
known binary	D84 Other immunodeficiencies	L1	UR	SERPING1	2.07842e-09	331736	7	168	0.0180879	0.000507018	36.3137	13.4131	98.313	D84	prognostic	0.647269	0.36768	0.536334	0.65	0.257545	0.386728	Haematological and immune (Ch. III)	387	331349	2.82	86.8227	27.1206
known quant	R03.1 Nonspecific low blood-pressure reading	L2	ptv5pcnt	PKD2	2.0819e-09	339964	14	34	0.00107354	0.000104	10.3325	4.28337	24.9244	R031	time-agnostic	0.68324	0.406486	0.629967	0.633456	0.29908	0.399596	Abnormal labs (Ch. XVIII)	13041	326923	5.18	86.8154
known quant	C18 Malignant neoplasm of colon	L3	ptvraredmg	ASGR1	2.08217e-09	333573	83	596	0.00412115	0.00190152	2.17212	1.58874	2.96971	C18	diagnostic	0.644126	0.370492	0.542203	0.65097	0.259961	0.355142	Neoplasms (Ch. II)	20140	313433	3.34	86.8148
known quant	K29.0 Acute haemorrhagic gastritis	L3	ptv5pcnt	PKD1	2.0855e-09	394629	14	107	0.00252982	0.000274997	9.22022	4.3867	19.3796	K290	diagnostic	0.647608	0.374544	0.539502	0.654734	0.261438	0.343334	Gastrointestinal (Ch. XI)	5534	389095	8.88	86.8079
known quant	R09.0 Asphyxia	L3	ptv5pcnt	PKD1	2.10415e-09	340345	14	95	0.00262566	0.000283571	9.281	4.36141	19.7498	R090	time-agnostic	0.750375	0.457839	0.644156	0.720337	0.335899	0.47269	Abnormal labs (Ch. XVIII)	5332	335013	8.37	86.7692
known quant	Z08.7 Follow-up examination after combined treatment for malignant neoplasm	L3	flexdmg	COL4A3	2.12254e-09	277641	307	3997	0.021949	0.01516	1.45787	1.23801	1.71676	Z087	prognostic	0.636853	0.368377	0.541798	0.639673	0.258524	0.334013	Health status factors (Ch. XXI)	13987	263654	8.55	86.7314
known quant	B18.2 Chronic viral hepatitis C	L3	ptv	APOB	2.14486e-09	265854	24	391	0.00694847	0.00149009	4.68874	2.74196	8.01773	B182	prognostic	0.877972	0.619775	0.807333	0.788213	0.507945	0.739321	Infectious (Ch. I)	3454	262400	9.44	86.686
known quant	R63 Symptoms and signs concerning food and fluid intake	L3	ptv5pcnt	NF1	2.1733e-09	394629	56	179	0.00137687	0.000505711	2.72501	1.78791	4.15329	R63	diagnostic	0.716739	0.433519	0.662592	0.6492	0.325027	0.455898	Abnormal labs (Ch. XVIII)	40672	353957	2.85	86.6288
known quant	E05 Thyrotoxicosis [hyperthyroidism]	L3	UR	GCK	2.17657e-09	280830	38	156	0.00202364	0.000595302	3.40423	2.07923	5.57357	E05	time-agnostic	0.683995	0.407152	0.660125	0.600935	0.307302	0.412937	Endocrine and metabolic (Ch. IV)	18778	262052	5.75	86.6223
known quant	I67 Other cerebrovascular diseases	L3	ptvraredmg	MC4R	2.18854e-09	325501	205	691	0.00412093	0.00250585	1.64719	1.31664	2.06074	I67	time-agnostic	0.761455	0.479258	0.723803	0.664516	0.375142	0.518978	Circulatory (Ch. IX)	49746	275755	6.25	86.5984
known quant	R11 Nausea and vomiting	L3	ptv5pcnt	SLC4A1	2.19402e-09	338221	17	11	0.000404396	3.71392e-05	10.8927	3.70104	32.0586	R11	diagnostic	0.699188	0.419281	0.66284	0.622889	0.315902	0.427353	Abnormal labs (Ch. XVIII)	42038	296183	2.05	86.5876
known quant	B95.8 Unspecified staphylococcus as the cause of diseases classified to other chapters	L3	ptv5pcnt	PKD2	2.19562e-09	318741	9	39	0.00262467	0.000123687	21.2735	7.79349	58.0691	B958	time-agnostic	0.706025	0.415944	0.615533	0.66284	0.30195	0.452269	Infectious (Ch. I)	3429	315312	9.71	86.5844
known quant	R06.0 Dyspnoea	L3	ptvraredmg	MC4R	2.19775e-09	378775	210	834	0.00412598	0.00254363	1.62466	1.31003	2.01486	R060	diagnostic	0.756492	0.468398	0.684259	0.691813	0.35402	0.500792	Abnormal labs (Ch. XVIII)	50897	327878	4.14	86.5802
known quant	M48.0 Spinal stenosis	L3	ptv	PKD1	2.20995e-09	382240	28	89	0.00110545	0.000249362	4.43692	2.45028	8.03429	M480	prognostic	0.673816	0.400325	0.595335	0.657094	0.288399	0.345064	Musculoskeletal (Ch. XIII)	25329	356911	3.71	86.5562
known quant	I77.1 Stricture of artery	L3	ptv5pcnt	PKD1	2.21328e-09	262211	20	67	0.00165426	0.00026787	6.18417	3.0726	12.4468	I771	time-agnostic	0.857056	0.578105	0.764653	0.785556	0.45627	0.672968	Circulatory (Ch. IX)	12090	250121	8.2	86.5496
known quant	M25.57 Pain in joint (Ankle and foot)	L3	ptv5pcnt	PKD1	2.2178e-09	334904	19	83	0.00163821	0.000256723	6.39009	3.21654	12.6948	M2557	prognostic	0.625741	0.364543	0.502772	0.674052	0.252268	0.289916	Musculoskeletal (Ch. XIII)	11598	323306	8.83	86.5408
putative novel	Z53.0 Procedure not carried out because of contraindication	L3	UR	PTEN	2.23756e-09	361330	46	97	0.000982171	0.000308431	3.18656	1.9317	5.2566	Z530	prognostic	0.710503	0.431198	0.683844	0.621749	0.330137	0.431341	Health status factors (Ch. XXI)	46835	314495	3.58	86.5023
known quant	R94.3 Abnormal results of cardiovascular function studies	L3	ptv5pcnt	PKD2	2.2553e-09	344499	13	36	0.00121632	0.000107845	11.2909	4.62453	27.5668	R943	time-agnostic	0.662062	0.38794	0.584489	0.641913	0.278754	0.363347	Abnormal labs (Ch. XVIII)	10688	333811	9.44	86.4679
known quant	C77.0 Lymph nodes of head, face and neck	L3	ptv	PKD1	2.25666e-09	311948	19	74	0.00158916	0.000246673	6.45103	3.20667	12.9779	C770	time-agnostic	0.606136	0.347977	0.511273	0.62528	0.241438	0.307529	Neoplasms (Ch. II)	11956	299992	8.22	86.4653
known quant	Z43.2 Attention to ileostomy	L3	ptv5pcnt	PKD2	2.26281e-09	296046	12	27	0.00125274	9.42517e-05	13.3069	5.06113	34.9867	Z432	diagnostic	0.737671	0.443203	0.616237	0.717526	0.320912	0.472055	Health status factors (Ch. XXI)	9579	286467	7.96	86.4535
putative novel	Z02 Examination and encounter for administrative purposes	L3	ptv	SLC4A1	2.28852e-09	390386	15	17	0.000510673	4.70897e-05	10.8497	4.00689	29.3784	Z02	time-agnostic	0.669568	0.393626	0.589377	0.646231	0.282488	0.353828	Health status factors (Ch. XXI)	29373	361013	8.89	86.4045
known quant	R94 Abnormal results of function studies	L1	ptv5pcnt	PKD2	2.28941e-09	350681	16	34	0.000884222	0.000102229	8.65618	3.72168	20.1332	R94	prognostic	0.706666	0.427594	0.683029	0.616749	0.327137	0.438572	Abnormal labs (Ch. XVIII)	18095	332586	1.94	86.4028
known quant	I42 Cardiomyopathy	L3	ptv	APOB	2.29365e-09	287574	79	377	0.00320982	0.00143367	2.24287	1.59994	3.14418	I42	time-agnostic	0.765185	0.479278	0.719133	0.66916	0.373473	0.542567	Circulatory (Ch. IX)	24612	262962	9.26	86.3947
known quant	B96.2 Escherichia coli [E. coli] as the cause of diseases classified to other chapters	L3	ptvraredmg	COL4A4	2.31801e-09	362307	429	3474	0.0143325	0.010452	1.37666	1.19357	1.58783	B962	diagnostic	0.697127	0.409738	0.617411	0.653571	0.298727	0.445248	Infectious (Ch. I)	29932	332375	4.63	86.3489
putative novel	I26.9 Pulmonary embolism without mention of acute cor pulmonale	L3	ptv	GIGYF1	2.34493e-09	335332	48	85	0.000950232	0.000298436	3.18611	1.9173	5.29458	I269	time-agnostic	0.723287	0.441109	0.67987	0.645375	0.335194	0.442704	Circulatory (Ch. IX)	50514	284818	6.55	86.2987
known quant	Z51.2 Other chemotherapy	L1	ptv	PKD2	2.35633e-09	373959	18	37	0.000785272	0.000105402	7.45532	3.34841	16.5995	Z512	diagnostic	0.764619	0.468289	0.670934	0.703012	0.350239	0.540212	Health status factors (Ch. XXI)	22922	351037	1.91	86.2776
known quant	I49 Other cardiac arrhythmias	L3	ptvraredmg	MC4R	2.36268e-09	306486	195	663	0.00423913	0.00254524	1.66834	1.32625	2.09868	I49	prognostic	0.703203	0.42198	0.671561	0.618715	0.32	0.439706	Circulatory (Ch. IX)	46000	260486	7.17	86.266
known quant	R26.8 Other and unspecified abnormalities of gait and mobility	L3	ptv	APOB	2.37661e-09	346181	103	460	0.00296856	0.0014768	2.01313	1.49352	2.71353	R268	diagnostic	0.730484	0.433982	0.621118	0.697726	0.315758	0.472902	Abnormal labs (Ch. XVIII)	34697	311484	4.37	86.2404
putative novel	D69.3 Idiopathic thrombocytopenic purpura	L3	raredmgmtr	ACTN1	2.3824e-09	375915	26	414	0.00481571	0.00111736	4.32591	2.59596	7.20872	D693	prognostic	0.808942	0.551413	0.803684	0.68	0.46433	0.659273	Haematological and immune (Ch. III)	5399	370516	8.23	86.2298
known quant	Z13.0 Special screening examination for diseases of the blood and blood-forming organs and certain disorders involving the immune mechanism	L3	URmtr	THPO	2.39059e-09	374657	30	52	0.000705384	0.000156567	4.50781	2.37089	8.57075	Z130	diagnostic	0.773683	0.467738	0.652239	0.73506	0.342839	0.532371	Health status factors (Ch. XXI)	42530	332127	8.86	86.2149
known quant	K92.0 Haematemesis	L3	ptv5pcnt	PKD2	2.39292e-09	318502	16	24	0.00074474	8.08032e-05	9.22284	3.72342	22.8448	K920	time-agnostic	0.730303	0.446742	0.683047	0.651451	0.33974	0.467397	Gastrointestinal (Ch. XI)	21484	297018	6.94	86.2107
known quant	I42.0 Dilated cardiomyopathy	L3	ptv5pcnt	PKD2	2.40167e-09	258666	12	20	0.0011292	8.06325e-05	14.019	5.01984	39.151	I420	prognostic	0.784315	0.488769	0.700111	0.708593	0.373501	0.560377	Circulatory (Ch. IX)	10627	248039	8.63	86.1949
putative novel	J84.1 Other interstitial pulmonary diseases with fibrosis	L3	UR	PTEN	2.40811e-09	295991	29	97	0.00149369	0.000350717	4.26383	2.38549	7.6212	J841	time-agnostic	0.775948	0.482465	0.674198	0.731892	0.359895	0.505931	Respiratory (Ch. X)	19415	276576	7.61	86.1832
putative novel	E05 Thyrotoxicosis [hyperthyroidism]	L3	ptv5pcnt	HNF1A	2.4108e-09	280830	13	13	0.000692299	4.96085e-05	13.9642	4.62359	42.1751	E05	time-agnostic	0.683995	0.407152	0.660125	0.600935	0.307302	0.412937	Endocrine and metabolic (Ch. IV)	18778	262052	5.75	86.1784
known binary	K63 Other diseases of intestine	L2	ptv5pcnt	APC	2.41207e-09	381926	26	63	0.000872425	0.000178914	4.8796	2.55765	9.30952	K63	time-agnostic	0.638562	0.373014	0.610273	0.587047	0.273429	0.319807	Gastrointestinal (Ch. XI)	29802	352124	1.07	86.1761	-33.1718
known quant	R79.0 Abnormal level of blood mineral	L3	ptv5pcnt	PKD1	2.41576e-09	355360	12	98	0.00321457	0.000278704	11.568	5.2019	25.7248	R790	time-agnostic	0.648908	0.380241	0.560485	0.652314	0.268772	0.344712	Abnormal labs (Ch. XVIII)	3733	351627	7.81	86.1695
known quant	M19.90 Arthrosis, unspecified (Multiple sites)	L3	ptvraredmg	MC4R	2.43993e-09	321618	64	835	0.00634417	0.00268032	2.37567	1.69785	3.32409	M1990	prognostic	0.687285	0.403376	0.59062	0.665962	0.290107	0.381236	Musculoskeletal (Ch. XIII)	10088	311530	9.34	86.1262
known quant	R06 Abnormalities of breathing	L3	ptv5pcnt	APOB	2.44063e-09	353891	120	441	0.0027381	0.00142228	1.92769	1.44943	2.56374	R06	diagnostic	0.722132	0.438218	0.673029	0.649481	0.331577	0.441527	Abnormal labs (Ch. XVIII)	43826	310065	2.66	86.125
known quant	C85.1 B-cell lymphoma, unspecified	L3	ptv5pcnt	CHD2	2.4507e-09	321920	8	10	0.001098	3.1783e-05	34.5836	9.06266	131.973	C851	time-agnostic	0.674524	0.388435	0.607591	0.623686	0.282651	0.436986	Neoplasms (Ch. II)	7286	314634	9.1	86.1071
known quant	R00.1 Bradycardia, unspecified	L3	ptv	PKD2	2.45864e-09	274726	19	19	0.000631691	7.76626e-05	8.13829	3.26095	20.3106	R001	time-agnostic	0.721263	0.438724	0.675192	0.647362	0.331856	0.430269	Abnormal labs (Ch. XVIII)	30078	244648	4.9	86.0931
known quant	I83 Varicose veins of lower extremities	L3	ptvraredmg	MC4R	2.45896e-09	343847	165	818	0.00455198	0.00265931	1.71497	1.35585	2.16921	I83	prognostic	0.667711	0.391757	0.617592	0.615662	0.287287	0.379519	Circulatory (Ch. IX)	36248	307599	2.64	86.0925
known quant	D52.9 Folate deficiency anaemia, unspecified	L2	ptv5pcnt	PKD1	2.46122e-09	329185	11	90	0.00369375	0.000275898	13.434	5.81724	31.0238	D529	time-agnostic	0.818094	0.539841	0.747269	0.737378	0.424115	0.618643	Haematological and immune (Ch. III)	2978	326207	5.11	86.0885
putative novel	C79.8 Secondary malignant neoplasm of other specified sites	L1	ptv5pcnt	BRCA1	2.48253e-09	328138	28	435	0.00542951	0.00134683	4.04788	2.467	6.6418	C798	prognostic	0.602517	0.347944	0.514006	0.617471	0.24294	0.290555	Neoplasms (Ch. II)	5157	322981	2.28	86.051	34.1842
known quant	I95.9 Hypotension, unspecified	L3	ptv5pcnt	GIGYF1	2.52623e-09	339032	49	85	0.000929527	0.000296874	3.13303	1.89121	5.19028	I959	diagnostic	0.750911	0.455288	0.676527	0.676535	0.344219	0.529795	Circulatory (Ch. IX)	52715	286317	5.28	85.9753
known quant	M17.0 Primary gonarthrosis, bilateral	L3	ptvraredmg	MC4R	2.53412e-09	358182	58	936	0.00666667	0.00267825	2.49918	1.76852	3.53172	M170	diagnostic	0.765624	0.469409	0.658444	0.730276	0.347581	0.473253	Musculoskeletal (Ch. XIII)	8700	349482	5.68	85.9617
known quant	Z99.1 Dependence on respirator	L3	ptvraredmg	MC4R	2.53901e-09	280497	65	718	0.00632973	0.00265702	2.39108	1.70287	3.35741	Z991	time-agnostic	0.82505	0.541903	0.748103	0.747709	0.424784	0.604376	Health status factors (Ch. XXI)	10269	270228	7.87	85.9533
known quant	Z87.3 Personal history of diseases of the musculoskeletal system and connective tissue	L3	ptv	APOB	2.54507e-09	384495	107	505	0.00287766	0.00145402	1.98193	1.4827	2.64923	Z873	prognostic	0.664316	0.386857	0.594077	0.630982	0.278898	0.356134	Health status factors (Ch. XXI)	37183	347312	7.88	85.943
known quant	I44.7 Left bundle-branch block, unspecified	L3	ptv5pcnt	SLC4A1	2.5796e-09	308001	17	9	0.000395018	3.39668e-05	11.6338	3.71349	36.4467	I447	diagnostic	0.773506	0.489056	0.704464	0.704369	0.374366	0.553245	Circulatory (Ch. IX)	43036	264965	9.58	85.8845
known quant	Z98.8 Other specified postsurgical states	L3	ptv5pcnt	APOB	2.58108e-09	394629	46	582	0.00428705	0.00151602	2.83569	1.91542	4.19812	Z988	diagnostic	0.675685	0.392063	0.558505	0.67351	0.275675	0.391576	Health status factors (Ch. XXI)	10730	383899	8.21	85.882
putative novel	Z93 Artificial opening status	L3	UR	PTEN	2.59571e-09	313088	40	92	0.00113967	0.000330947	3.44644	2.03179	5.84604	Z93	prognostic	0.702515	0.423259	0.653418	0.639514	0.315866	0.425199	Health status factors (Ch. XXI)	35098	277990	6.16	85.8574
known quant	K43.2 Incisional hernia without obstruction or gangrene	L3	ptv	PKD1	2.60377e-09	352957	12	98	0.00321457	0.000280622	11.4889	5.16628	25.5492	K432	prognostic	0.702096	0.419119	0.583145	0.708065	0.297743	0.380047	Gastrointestinal (Ch. XI)	3733	349224	4.96	85.844
known binary	C77 Secondary and unspecified malignant neoplasm of lymph nodes	L1	ptv	PALB2	2.63068e-09	394629	72	675	0.00405565	0.00179104	2.26956	1.64087	3.13913	C77	diagnostic	0.727793	0.437966	0.643429	0.681045	0.322777	0.448443	Neoplasms (Ch. II)	17753	376876	1.72	85.7993	-6.26696
known quant	K65.0 Acute peritonitis	L3	ptv	PKD2	2.64556e-09	299239	11	32	0.00160467	0.000109445	14.6838	5.59572	38.532	K650	time-agnostic	0.706913	0.423458	0.628663	0.66902	0.310198	0.456639	Gastrointestinal (Ch. XI)	6855	292384	7.83	85.7748
known quant	N39.0 Urinary tract infection, site not specified	L3	raredmg	MC4R	2.65287e-09	360332	151	671	0.00371391	0.00209901	1.77223	1.38246	2.27188	N390	prognostic	0.68666	0.410524	0.684058	0.584466	0.315977	0.405419	Genitourinary (Ch. XIV)	40658	319674	1.76	85.7628
putative novel	I46.0 Cardiac arrest with successful resuscitation	L2	flexnonsynmtr	FBXL5	2.68184e-09	289440	28	277	0.00399543	0.000980767	4.08612	2.4407	6.8408	I460	time-agnostic	0.756258	0.466955	0.685291	0.688445	0.353496	0.522614	Circulatory (Ch. IX)	7008	282432	4.57	85.7157
known quant	D56 Thalassaemia	L3	ptv	TFRC	2.68239e-09	312627	8	45	0.00382592	0.000144911	26.4995	9.44549	74.3447	D56	time-agnostic	0.965596	0.832705	0.934416	0.90159	0.775085	0.927835	Haematological and immune (Ch. III)	2091	310536	17.57	85.7148
known quant	R53 Malaise and fatigue	L3	ptv5pcnt	GIGYF1	2.68249e-09	374854	37	104	0.00108527	0.000305199	3.55871	2.09806	6.03624	R53	time-agnostic	0.694529	0.417979	0.67296	0.610519	0.318338	0.413348	Abnormal labs (Ch. XVIII)	34093	340761	4.84	85.7146
known quant	M84 Disorders of continuity of bone	L3	ptv5pcnt	PKD2	2.71803e-09	371818	17	38	0.000845056	0.000108046	7.82701	3.48038	17.6021	M84	prognostic	0.624674	0.358003	0.534485	0.626001	0.250701	0.318303	Musculoskeletal (Ch. XIII)	20117	351701	9.2	85.6575
known quant	R94.5 Abnormal results of liver function studies	L3	ptv5pcnt	SLC4A1	2.73042e-09	366394	17	15	0.000441685	4.5745e-05	9.6592	3.57181	26.1212	R945	time-agnostic	0.725598	0.445451	0.69157	0.640464	0.341739	0.459988	Abnormal labs (Ch. XVIII)	38489	327905	5.01	85.6377
putative novel	J38 Diseases of vocal cords and larynx, not elsewhere classified	L3	ptv5pcnt	GIGYF1	2.76125e-09	346771	30	104	0.0013155	0.000321021	4.10194	2.32798	7.2277	J38	prognostic	0.633374	0.368462	0.558502	0.623747	0.260466	0.347473	Respiratory (Ch. X)	22805	323966	9.03	85.5889
known quant	R29.6 Tendency to fall, not elsewhere classified	L2	ptv	PKD2	2.77076e-09	362609	18	33	0.000733765	9.76106e-05	7.52206	3.31612	17.0625	R296	time-agnostic	0.750031	0.469926	0.708562	0.665294	0.363294	0.480038	Abnormal labs (Ch. XVIII)	24531	338078	2.5	85.574
known quant	J99.1 Respiratory disorders in other diffuse connective tissue disorders	L3	ptv5pcnt	PKD1	2.78234e-09	322148	8	99	0.00770713	0.000308306	25.1847	9.69658	65.4119	J991	time-agnostic	0.76348	0.451966	0.642577	0.715057	0.331752	0.553058	Respiratory (Ch. X)	1038	321110	8.8	85.5559
known quant	E87.6 Hypokalaemia	L3	ptv5pcnt	PKD2	2.82978e-09	377195	24	30	0.000530527	9.03732e-05	5.873	2.71782	12.6911	E876	prognostic	0.748477	0.462569	0.695654	0.668068	0.354433	0.487413	Endocrine and metabolic (Ch. IV)	45238	331957	7.83	85.4825
known quant	D59.1 Other autoimmune haemolytic anaemias	L3	ptv	SLC4A1	2.83247e-09	362785	6	22	0.00367872	6.09158e-05	60.6096	17.0228	215.8	D591	time-agnostic	0.734783	0.444165	0.644251	0.701014	0.328567	0.541655	Haematological and immune (Ch. III)	1631	361154	8.58	85.4783
known quant	M54.9 Dorsalgia, unspecified	L3	ptvraredmg	MC4R	2.84471e-09	364292	144	869	0.00460785	0.00260929	1.76949	1.38591	2.25922	M549	diagnostic	0.706369	0.417187	0.604657	0.683188	0.301106	0.398999	Musculoskeletal (Ch. XIII)	31251	333041	9.63	85.4596
known quant	M35 Other systemic involvement of connective tissue	L3	ptv	PKD2	2.84598e-09	307330	21	27	0.000659403	9.80097e-05	6.73171	2.966	15.2785	M35	diagnostic	0.798191	0.510035	0.698884	0.748982	0.386328	0.580916	Musculoskeletal (Ch. XIII)	31847	275483	7.14	85.4577
putative novel	R09 Other symptoms and signs involving the circulatory and respiratory systems	L3	flexdmg	SLC5A3	2.84939e-09	381528	105	909	0.00490127	0.00252426	1.9463	1.48135	2.55718	R09	diagnostic	0.690705	0.402867	0.575	0.685	0.285717	0.38901	Abnormal labs (Ch. XVIII)	21423	360105	9.56	85.4525
putative novel	J98.4 Other disorders of lung	L3	ptv	GIGYF1	2.86458e-09	347759	32	102	0.00123949	0.000316827	3.91582	2.24526	6.82933	J984	prognostic	0.718057	0.432637	0.645598	0.66724	0.32015	0.449137	Respiratory (Ch. X)	25817	321942	8.85	85.4294
known quant	K31.9 Disease of stomach and duodenum, unspecified	L3	ptv5pcnt	PKD1	2.88588e-09	394629	17	104	0.00188491	0.000269703	7.00016	3.50632	13.9754	K319	time-agnostic	0.640243	0.363828	0.554403	0.623854	0.257498	0.361237	Gastrointestinal (Ch. XI)	9019	385610	8.57	85.3972
known quant	E83.4 Disorders of magnesium metabolism	L3	UR	GCK	2.91292e-09	375685	37	222	0.00207364	0.000620386	3.34737	2.08851	5.36503	E834	time-agnostic	0.790507	0.509223	0.743592	0.691285	0.403615	0.579731	Endocrine and metabolic (Ch. IV)	17843	357842	7.95	85.3567
known quant	I67 Other cerebrovascular diseases	L3	ptv5pcnt	COL4A4	2.92906e-09	326534	129	380	0.0026058	0.0013717	1.90204	1.42942	2.53092	I67	prognostic	0.769068	0.48405	0.722096	0.67483	0.377341	0.534946	Circulatory (Ch. IX)	49505	277029	6.22	85.3327
known binary	H35 Other retinal disorders	L0	ptvraredmg	PRPH2	2.97655e-09	368495	45	605	0.00479693	0.0016847	2.85625	1.9234	4.24154	H35	time-agnostic	0.610465	0.353221	0.613683	0.544544	0.261377	0.305425	Ophthalmic (Ch. VII)	9381	359114	1.01	85.2629	-40.23
putative novel	M79.66 Pain in limb (Lower leg)	L2	UR	PTEN	2.98584e-09	348502	28	122	0.00156643	0.000368996	4.25022	2.41342	7.48496	M7966	time-agnostic	0.684292	0.410196	0.630808	0.638746	0.301817	0.36806	Musculoskeletal (Ch. XIII)	17875	330627	3.67	85.2493
known quant	I67.9 Cerebrovascular disease, unspecified	L3	ptv	PKD2	2.99298e-09	301287	18	23	0.000675143	8.37503e-05	8.06616	3.32437	19.5715	I679	prognostic	0.790968	0.500971	0.722565	0.706147	0.388261	0.56766	Circulatory (Ch. IX)	26661	274626	8.77	85.239
putative novel	K82 Other diseases of gallbladder	L3	flexdmg	ALPL	2.99926e-09	321213	182	2910	0.00648033	0.0099274	0.650507	0.534197	0.79214	K82	diagnostic	0.690246	0.411115	0.579888	0.69162	0.291277	0.369904	Gastrointestinal (Ch. XI)	28085	293128	9.16	85.2299
known quant	G81.9 Hemiplegia, unspecified	L3	ptv	PKD2	3.00331e-09	308690	18	28	0.00075831	9.82618e-05	7.72234	3.30472	18.0452	G819	prognostic	0.699053	0.415375	0.618123	0.663922	0.302208	0.398622	Nervous system (Ch. VI)	23737	284953	7	85.224
putative novel	R09.1 Pleurisy	L1	URmtr	PHIP	3.00976e-09	377288	12	183	0.00536673	0.000487932	11.0529	5.19268	23.5265	R091	prognostic	0.651473	0.380841	0.551438	0.658898	0.269059	0.334262	Abnormal labs (Ch. XVIII)	2236	375052	3.17	85.2147
known quant	I98.2 Oesophageal varices in diseases classified elsewhere	L3	ptv5pcnt	APOB	3.01051e-09	264863	27	370	0.00587723	0.00142161	4.15275	2.48888	6.92894	I982	time-agnostic	0.955987	0.763835	0.894195	0.882262	0.676897	0.894432	Circulatory (Ch. IX)	4594	260269	9.17	85.2136
putative novel	B95.1 Streptococcus, group B, as the cause of diseases classified to other chapters	L3	ptv	BSN	3.01765e-09	394629	10	65	0.0026462	0.000166304	15.9514	6.4986	39.1541	B951	time-agnostic	0.65126	0.376322	0.623358	0.584484	0.279513	0.377077	Infectious (Ch. I)	3779	390850	9.02	85.2033
known quant	Z13.0 Special screening examination for diseases of the blood and blood-forming organs and certain disorders involving the immune mechanism	L3	flexdmg	TUBB1	3.02699e-09	374657	448	2557	0.0105337	0.00769886	1.37214	1.18773	1.58518	Z130	diagnostic	0.773683	0.467738	0.652239	0.73506	0.342839	0.532371	Health status factors (Ch. XXI)	42530	332127	8.86	85.1899
known quant	B02.9 Zoster without complication	L3	ptv	PKD2	3.04546e-09	369651	11	45	0.00171741	0.000123883	13.8853	5.5842	34.5262	B029	prognostic	0.648459	0.37272	0.557926	0.638978	0.26313	0.362092	Infectious (Ch. I)	6405	363246	10.13	85.1635
putative novel	M20.5 Other deformities of toe(s) (acquired)	L3	ptv5pcnt	PKD1	3.05075e-09	257453	14	66	0.00242256	0.000262244	9.25783	4.18151	20.4968	M205	time-agnostic	0.621233	0.361043	0.525546	0.637281	0.251652	0.300152	Musculoskeletal (Ch. XIII)	5779	251674	2.42	85.1559
known quant	I67.1 Cerebral aneurysm, nonruptured	L3	ptv	PKD2	3.06715e-09	316652	10	39	0.0020816	0.000125061	16.6773	6.35087	43.7944	I671	prognostic	0.680288	0.40113	0.570361	0.682112	0.283885	0.38911	Circulatory (Ch. IX)	4804	311848	6.7	85.1327
known quant	R03 Abnormal blood-pressure reading, without diagnosis	L3	ptv5pcnt	GIGYF1	3.07222e-09	372196	43	96	0.000958409	0.000293282	3.27005	1.96049	5.45438	R03	diagnostic	0.714781	0.431044	0.625206	0.685966	0.314272	0.419263	Abnormal labs (Ch. XVIII)	44866	327330	8.85	85.1255
known quant	C92.1 Chronic myeloid leukaemia	L3	ptv5pcnt	PKD1	3.07501e-09	317308	10	91	0.00448833	0.000288816	15.606	6.53579	37.2638	C921	time-agnostic	0.726252	0.429411	0.648142	0.661508	0.321558	0.521464	Neoplasms (Ch. II)	2228	315080	9.06	85.1215
known quant	K22 Other diseases of oesophagus	L3	ptv	HBB	3.07864e-09	318353	26	46	0.000810929	0.000160676	5.05028	2.53823	10.0484	K22	diagnostic	0.682155	0.403178	0.607594	0.648598	0.292534	0.38015	Gastrointestinal (Ch. XI)	32062	286291	1.93	85.1164
putative novel	K02.9 Dental caries, unspecified	L3	ptv	ANKRD12	3.08033e-09	377343	59	211	0.00161004	0.000619317	2.60229	1.73792	3.89655	K029	diagnostic	0.690247	0.412254	0.600595	0.672855	0.297388	0.381098	Gastrointestinal (Ch. XI)	36645	340698	8.41	85.114
known quant	E83 Disorders of mineral metabolism	L3	ptvraredmg	MC4R	3.10259e-09	353511	194	782	0.00419323	0.00254519	1.65024	1.31975	2.06349	E83	time-agnostic	0.75412	0.479759	0.739592	0.642714	0.382552	0.521673	Endocrine and metabolic (Ch. IV)	46265	307246	6.72	85.0828
known quant	D35.2 Pituitary gland	L3	flexdmg	ALPL	3.12605e-09	340850	92	3184	0.0188873	0.00947678	2.01212	1.53475	2.63798	D352	diagnostic	0.703786	0.414721	0.571161	0.7133	0.293218	0.385029	Neoplasms (Ch. II)	4871	335979	8.36	85.05
known quant	R26.8 Other and unspecified abnormalities of gait and mobility	L3	ptv5pcnt	GIGYF1	3.13708e-09	345524	39	90	0.00101892	0.000292923	3.48097	2.04073	5.93765	R268	prognostic	0.762353	0.478243	0.714838	0.673269	0.370881	0.513217	Abnormal labs (Ch. XVIII)	38276	307248	4.82	85.0347
putative novel	B02 Zoster [herpes zoster]	L3	ptv5pcnt	NOTCH1	3.17047e-09	394629	9	14	0.000877364	3.64231e-05	24.1084	7.26373	80.0158	B02	prognostic	0.625703	0.366298	0.568675	0.603004	0.262011	0.344498	Infectious (Ch. I)	10258	384371	9.89	84.9888
putative novel	Z87.0 Personal history of diseases of the respiratory system	L3	UR	PTEN	3.18131e-09	347044	42	97	0.001044	0.000316152	3.3046	1.975	5.52932	Z870	diagnostic	0.719502	0.428435	0.606757	0.703126	0.308175	0.429117	Health status factors (Ch. XXI)	40230	306814	9.3	84.9739
putative novel	R56.8 Other and unspecified convulsions	L3	ptv5pcnt	SLC4A1	3.18515e-09	325184	14	11	0.000485706	3.7117e-05	13.0917	4.22938	40.5242	R568	diagnostic	0.740866	0.445644	0.63981	0.696739	0.32818	0.491165	Abnormal labs (Ch. XVIII)	28824	296360	7.69	84.9687
known binary	C44.6 Skin of upper limb, including shoulder	L3	ptv5pcnt	FLG	3.18609e-09	297208	659	35588	0.152054	0.121513	1.2964	1.14644	1.46599	C446	time-agnostic	0.602422	0.35152	0.496392	0.63907	0.241485	0.278909	Neoplasms (Ch. II)	4334	292874	1.32	84.9674	25.5932
known quant	D50.9 Iron deficiency anaemia, unspecified	L3	ptv5pcnt	TFRC	3.19349e-09	369085	22	40	0.000702023	0.000118432	5.93112	2.82357	12.4588	D509	diagnostic	0.740745	0.450407	0.686209	0.656484	0.343613	0.495094	Haematological and immune (Ch. III)	31338	337747	2.38	84.9573
known quant	R23.3 Spontaneous ecchymoses	L3	ptv	PKD1	3.19808e-09	346714	10	103	0.0045977	0.00029895	15.4459	6.54673	36.442	R233	time-agnostic	0.623489	0.357545	0.508794	0.648515	0.247937	0.331738	Abnormal labs (Ch. XVIII)	2175	344539	8.3	84.9511
known quant	R26 Abnormalities of gait and mobility	L3	ptv	GIGYF1	3.21218e-09	348890	41	95	0.00103088	0.000307326	3.35677	1.99459	5.64924	R26	prognostic	0.765038	0.481998	0.71857	0.67517	0.375265	0.512647	Abnormal labs (Ch. XVIII)	39772	309118	4.18	84.932
putative novel	F00.9 Dementia in Alzheimer's disease, unspecified	L3	flexdmg	GPT	3.26287e-09	394629	113	2528	0.0121675	0.00656041	1.86522	1.45701	2.38779	F009	time-agnostic	0.645337	0.37985	0.533169	0.676119	0.26416	0.312123	Psychiatric (Ch. V)	9287	385342	5.99	84.864
known quant	I69.4 Sequelae of stroke, not specified as haemorrhage or infarction	L3	ptv5pcnt	PKD2	3.27176e-09	301581	15	25	0.000847985	8.80617e-05	9.63677	3.854	24.0963	I694	prognostic	0.819004	0.535506	0.736539	0.75145	0.415157	0.608906	Circulatory (Ch. IX)	17689	283892	8.61	84.8522
known quant	U07 Emergency use of U07	L3	ptvraredmg	MC4R	3.29738e-09	310100	97	769	0.00527949	0.00263603	2.00814	1.50591	2.67788	U07	time-agnostic	0.669189	0.40032	0.595311	0.654998	0.287996	0.335089	Codes for special purposes (Ch. XXII)	18373	291727	4.67	84.8183
known quant	I51 Complications and ill-defined descriptions of heart disease	L3	ptv5pcnt	SLC4A1	3.33667e-09	280812	17	5	0.000328274	2.18316e-05	15.0413	3.84281	58.8735	I51	diagnostic	0.83932	0.56852	0.778711	0.747111	0.458955	0.657357	Circulatory (Ch. IX)	51786	229026	3.88	84.7669
known quant	Z50 Care involving use of rehabilitation procedures	L3	ptv	SLC4A1	3.36958e-09	357575	20	11	0.000336134	3.69035e-05	9.11121	3.2177	25.7992	Z50	diagnostic	0.77842	0.491866	0.697858	0.720024	0.373653	0.530663	Health status factors (Ch. XXI)	59500	298075	2.74	84.7242
known quant	C20 Malignant neoplasm of rectum	L3	ptv	PKD1	3.38075e-09	290508	26	65	0.0011571	0.000242503	4.77585	2.50733	9.09682	C20	diagnostic	0.658175	0.379216	0.562341	0.639469	0.268311	0.381998	Neoplasms (Ch. II)	22470	268038	7.95	84.7099
known quant	E89.2 Postprocedural hypoparathyroidism	L3	ptv	PKD2	3.38077e-09	291608	8	41	0.00365965	0.000141662	25.925	9.12045	73.692	E892	time-agnostic	0.802031	0.518369	0.753082	0.690411	0.411988	0.641789	Endocrine and metabolic (Ch. IV)	2186	289422	7.26	84.7098
known quant	I08.1 Disorders of both mitral and tricuspid valves	L3	flexnonsynmtr	PCSK9	3.38369e-09	326468	163	1435	0.00789805	0.00469215	1.68869	1.35181	2.10951	I081	diagnostic	0.790327	0.500794	0.693312	0.72661	0.380331	0.574923	Circulatory (Ch. IX)	20638	305830	7.47	84.7061
putative novel	F33 Recurrent depressive disorder	L1	ptv	FBXL16	3.38944e-09	305903	6	8	0.00189813	2.64251e-05	71.9653	15.5588	332.867	F33	diagnostic	0.757568	0.46712	0.658427	0.719101	0.347007	0.490522	Psychiatric (Ch. V)	3161	302742	3.17	84.6987	33.1248
known quant	R56 Convulsions, not elsewhere classified	L2	ptv	PKD2	3.39223e-09	356301	14	31	0.000915212	9.0908e-05	10.0758	4.11681	24.6601	R56	time-agnostic	0.693259	0.414287	0.664282	0.614363	0.313167	0.428284	Abnormal labs (Ch. XVIII)	15297	341004	4.07	84.6951
putative novel	I80.2 Phlebitis and thrombophlebitis of other deep vessels of lower extremities	L3	UR	PTEN	3.40348e-09	322434	43	82	0.000978051	0.000294467	3.3237	1.95948	5.63771	I802	diagnostic	0.748698	0.458631	0.66587	0.69123	0.342854	0.490322	Circulatory (Ch. IX)	43965	278469	8.73	84.6808
putative novel	Z03 Medical observation and evaluation for suspected diseases and conditions	L3	raredmg	ASAH1	3.41528e-09	356186	134	494	0.00293621	0.00159073	1.84832	1.41068	2.42173	Z03	time-agnostic	0.672717	0.399559	0.666504	0.58343	0.303739	0.379512	Health status factors (Ch. XXI)	45637	310549	2.59	84.6657
putative novel	K66 Other disorders of peritoneum	L3	raredmg	ASGR1	3.41937e-09	360911	99	398	0.00251998	0.00123747	2.03902	1.49763	2.77613	K66	diagnostic	0.668516	0.389499	0.575628	0.652025	0.277705	0.363583	Gastrointestinal (Ch. XI)	39286	321625	5.71	84.6605
known quant	R21 Rash and other nonspecific skin eruption	L3	raredmgmtr	MC4R	3.42012e-09	375180	69	311	0.00214626	0.000906624	2.37025	1.65138	3.40204	R21	prognostic	0.667366	0.393295	0.626877	0.609749	0.290114	0.383464	Abnormal labs (Ch. XVIII)	32149	343031	9.19	84.6596
putative novel	Z92.1 Personal history of long-term (current) use of anticoagulants	L3	UR	PTEN	3.43526e-09	291715	47	60	0.000847733	0.000253944	3.34026	1.92469	5.79693	Z921	diagnostic	0.827837	0.539946	0.746134	0.747125	0.423514	0.624051	Health status factors (Ch. XXI)	55442	236273	1.98	84.6404
known binary	D12 Benign neoplasm of colon, rectum, anus and anal canal	L2	rec	MUTYH	3.44489e-09	337741	34	116	0.00136371	0.000370833	3.68107	2.15797	6.27918	D12	diagnostic	0.608239	0.353928	0.519674	0.62899	0.246658	0.281938	Neoplasms (Ch. II)	24932	312809	1.01	84.6282	24.0254
known quant	R41.8 Other and unspecified symptoms and signs involving cognitive functions and awareness	L3	ptvraredmg	PCSK9	3.44814e-09	312616	117	1039	0.00657193	0.00352427	1.87048	1.44172	2.42676	R418	diagnostic	0.61672	0.341491	0.501264	0.635	0.237163	0.352569	Abnormal labs (Ch. XVIII)	17803	294813	8.49	84.6241
known binary	D58.9 Hereditary haemolytic anaemia, unspecified	L3	URmtr	SLC4A1	3.46024e-09	354425	9	192	0.00996678	0.000543106	18.5261	7.81124	43.9389	D589	time-agnostic	0.754945	0.464963	0.654301	0.732609	0.34546	0.554771	Haematological and immune (Ch. III)	903	353522	10.5	84.6089
putative novel	D68 Other coagulation defects	L3	UR	PTEN	3.48455e-09	394629	23	135	0.00175051	0.000353876	4.95361	2.72498	9.00493	D68	diagnostic	0.7006	0.413808	0.595735	0.684194	0.296399	0.403704	Haematological and immune (Ch. III)	13139	381490	8.34	84.5785
known quant	K86.8 Other specified diseases of pancreas	L3	flexdmg	ALPL	3.48795e-09	365499	33	3514	0.00401753	0.00983529	0.406095	0.272428	0.605347	K868	diagnostic	0.719574	0.425228	0.590465	0.714935	0.306834	0.452157	Gastrointestinal (Ch. XI)	8214	357285	7.29	84.5743
known quant	M54.56 Low back pain (Lumbar region)	L3	ptv	PKD1	3.5104e-09	360079	27	87	0.00115473	0.000258393	4.47293	2.44615	8.17901	M5456	time-agnostic	0.682497	0.406243	0.616975	0.647031	0.296854	0.367511	Musculoskeletal (Ch. XIII)	23382	336697	6.75	84.5464
known quant	Z88.1 Personal history of allergy to other antibiotic agents	L3	raredmg	MC4R	3.52245e-09	277744	108	533	0.00415033	0.00211742	1.9641	1.47028	2.62377	Z881	diagnostic	0.658068	0.384446	0.586623	0.629541	0.275689	0.364721	Health status factors (Ch. XXI)	26022	251722	3.03	84.5315
putative novel	G62 Other polyneuropathies	L2	UR	PTEN	3.55895e-09	318594	24	102	0.00162933	0.000335676	4.86015	2.6306	8.97937	G62	prognostic	0.7062	0.425938	0.6607	0.63928	0.318986	0.437135	Nervous system (Ch. VI)	14730	303864	4.49	84.4868
putative novel	E89 Postprocedural endocrine and metabolic disorders, not elsewhere classified	L3	UR	UBR3	3.63271e-09	275731	52	305	0.0031563	0.00117644	2.68824	1.79628	4.02312	E89	diagnostic	0.720077	0.433043	0.629764	0.6843	0.316939	0.451596	Endocrine and metabolic (Ch. IV)	16475	259256	6.33	84.3977
known quant	Z92.3 Personal history of irradiation	L3	ptv5pcnt	PKD2	3.64691e-09	373838	20	32	0.000625704	9.36017e-05	6.68831	3.00809	14.871	Z923	prognostic	0.668676	0.392181	0.614836	0.620395	0.28666	0.369098	Health status factors (Ch. XXI)	31964	341874	3.33	84.3807
putative novel	D75.2 Essential thrombocytosis	L3	ptv5pcnt	CALR	3.64901e-09	333897	5	18	0.0058072	5.40482e-05	108.067	26.4134	442.139	D752	time-agnostic	0.908929	0.708911	0.881038	0.806667	0.634124	0.811903	Haematological and immune (Ch. III)	861	333036	10.01	84.3783
putative novel	N80.1 Endometriosis of ovary	L3	ptv	TMPRSS6	3.65248e-09	212903	21	128	0.00334342	0.000619489	5.41181	2.88222	10.1615	N801	prognostic	0.610952	0.355654	0.484862	0.678403	0.242524	0.286637	Genitourinary (Ch. XIV)	6281	206622	6.16	84.3741
known binary	C77.3 Axillary and upper limb lymph nodes	L0	ptv	PALB2	3.67368e-09	242912	31	430	0.00659154	0.00180514	3.66914	2.27215	5.92504	C773	diagnostic	0.723526	0.43111	0.62238	0.693793	0.312738	0.423163	Neoplasms (Ch. II)	4703	238209	1.38	84.349	-22.891
known quant	I95.1 Orthostatic hypotension	L3	ptvraredmg	MC4R	3.67436e-09	307680	186	687	0.00432578	0.00259557	1.6695	1.32412	2.10497	I951	time-agnostic	0.758883	0.473453	0.720991	0.656423	0.370473	0.519569	Circulatory (Ch. IX)	42998	264682	8.88	84.3482
known quant	R00.2 Palpitations	L3	ptv	ABCA1	3.67666e-09	326902	56	259	0.00223875	0.000857934	2.61307	1.75217	3.89697	R002	diagnostic	0.647059	0.378248	0.572948	0.631092	0.269774	0.348218	Abnormal labs (Ch. XVIII)	25014	301888	3.9	84.3455
known quant	I44 Atrioventricular and left bundle-branch block	L3	ptv	SLC4A1	3.68504e-09	278740	18	6	0.000342844	2.65207e-05	12.9315	3.61419	46.2685	I44	diagnostic	0.787034	0.499045	0.711959	0.715263	0.38368	0.570416	Circulatory (Ch. IX)	52502	226238	5.32	84.3356
known quant	I25.8 Other forms of chronic ischaemic heart disease	L3	ptv	SLC4A1	3.69051e-09	233930	15	4	0.000388058	2.04838e-05	18.9516	4.22677	84.9732	I258	diagnostic	0.923087	0.675701	0.826669	0.863417	0.555091	0.786789	Circulatory (Ch. IX)	38654	195276	5.03	84.3291
known quant	C85 Other and unspecified types of non-Hodgkin's lymphoma	L0	ptv5pcnt	CHD2	3.69302e-09	344196	7	11	0.00140365	3.24284e-05	43.344	11.0926	169.365	C85	prognostic	0.654973	0.380362	0.592235	0.61722	0.274919	0.400081	Neoplasms (Ch. II)	4987	339209	2.26	84.3262
known quant	I46.9 Cardiac arrest, unspecified	L3	ptv5pcnt	PKD2	3.70789e-09	267205	11	20	0.00119164	7.75272e-05	15.3877	5.36602	44.1262	I469	prognostic	0.773644	0.489339	0.716826	0.6912	0.379228	0.56573	Circulatory (Ch. IX)	9231	257974	8.22	84.3087
known quant	K12 Stomatitis and related lesions	L3	ptv5pcnt	PKD2	3.7161e-09	374615	15	38	0.000939026	0.000105956	8.86984	3.81851	20.6033	K12	time-agnostic	0.620604	0.358339	0.550325	0.606448	0.25369	0.327487	Gastrointestinal (Ch. XI)	15974	358641	9.14	84.2991
putative novel	F41.2 Mixed anxiety and depressive disorder	L3	UR	PTEN	3.72209e-09	332933	36	103	0.00121343	0.000339637	3.57585	2.09484	6.10391	F412	diagnostic	0.690455	0.408676	0.562693	0.702636	0.287365	0.378468	Psychiatric (Ch. V)	29668	303265	8.71	84.2921
putative novel	J84.1 Other interstitial pulmonary diseases with fibrosis	L0	ptv	RTEL1	3.75171e-09	328024	22	236	0.00366117	0.000732885	5.01025	2.82145	8.89705	J841	time-agnostic	0.775948	0.482465	0.674198	0.731892	0.359895	0.505931	Respiratory (Ch. X)	6009	322015	2.35	84.2577	31.9809
known binary	Z95.1 Presence of aortocoronary bypass graft	L0	ptv5pcnt	LDLR	3.76978e-09	249399	19	61	0.00163202	0.000256564	6.36982	3.09187	13.123	Z951	diagnostic	0.904085	0.632938	0.789109	0.854711	0.502769	0.732884	Health status factors (Ch. XXI)	11642	237757	1.72	84.2368	-12.7399
known quant	N05.9 Unspecified	L3	ptvraredmg	COL4A4	3.80021e-09	277132	55	2873	0.0257611	0.0104474	2.50456	1.76921	3.54554	N059	prognostic	0.811111	0.54409	0.784167	0.686667	0.449643	0.690059	Genitourinary (Ch. XIV)	2135	274997	9.98	84.2019
known quant	M85 Other disorders of bone density and structure	L3	ptv5pcnt	PKD2	3.82437e-09	281840	14	31	0.00114604	0.000114975	9.97801	4.06748	24.4772	M85	time-agnostic	0.624332	0.362695	0.531249	0.636343	0.2535	0.306478	Musculoskeletal (Ch. XIII)	12216	269624	6.52	84.1744
putative novel	R59.0 Localised enlarged lymph nodes	L3	ptv5pcnt	REV3L	3.85689e-09	351155	23	49	0.000826922	0.000151543	5.46038	2.70104	11.0386	R590	prognostic	0.685383	0.407638	0.643157	0.623104	0.303143	0.393023	Abnormal labs (Ch. XVIII)	27814	323341	8.13	84.1376
known quant	K80 Cholelithiasis	L3	ptvraredmg	MC4R	3.87021e-09	320073	195	687	0.00414735	0.00251598	1.65111	1.31456	2.07382	K80	diagnostic	0.725951	0.440639	0.625459	0.705114	0.320418	0.403447	Gastrointestinal (Ch. XI)	47018	273055	2.2	84.1227
known quant	L40.9 Psoriasis, unspecified	L3	raredmgmtr	MC4R	3.89133e-09	328022	66	266	0.00216025	0.000894208	2.41889	1.6604	3.52386	L409	diagnostic	0.726439	0.436824	0.640478	0.68436	0.321487	0.448651	Dermatological (Ch. XII)	30552	297470	9.11	84.099
known quant	D25 Leiomyoma of uterus	L3	ptv5pcnt	HBB	3.89279e-09	212903	12	28	0.00170819	0.000136003	12.5797	4.79785	32.9832	D25	prognostic	0.631027	0.365065	0.557091	0.620041	0.258754	0.317551	Neoplasms (Ch. II)	7025	205878	0.62	84.0974
known quant	K22.8 Other specified diseases of oesophagus	L3	ptv5pcnt	PKD1	3.96448e-09	387966	23	95	0.0012941	0.000256623	5.04804	2.69473	9.45649	K228	time-agnostic	0.632315	0.369456	0.54625	0.638748	0.259613	0.310759	Gastrointestinal (Ch. XI)	17773	370193	7.45	84.0181
known binary	Z83 Family history of other specific disorders	L1	ptv	APC	3.97559e-09	379564	17	72	0.00137976	0.000196055	7.04593	3.40485	14.5807	Z83	diagnostic	0.609927	0.351237	0.485429	0.64908	0.24046	0.287889	Health status factors (Ch. XXI)	12321	367243	2.38	84.006	-20.669
putative novel	M19.99 Arthrosis, unspecified (Site unspecified)	L3	UR	PTEN	4.02677e-09	337497	45	98	0.00104785	0.000332709	3.15171	1.90544	5.21313	M1999	diagnostic	0.764075	0.468052	0.682659	0.697688	0.352863	0.500117	Musculoskeletal (Ch. XIII)	42945	294552	6.07	83.9504
known quant	R13 Dysphagia	L3	ptv5pcnt	NF1	4.0461e-09	386704	49	181	0.00146808	0.000512273	2.86855	1.84798	4.45274	R13	diagnostic	0.651532	0.37582	0.583695	0.61824	0.270725	0.362379	Abnormal labs (Ch. XVIII)	33377	353327	2.64	83.9296
putative novel	I10 Essential (primary) hypertension	L0	ptv5pcnt	ENPEP	4.11804e-09	388817	3069	6899	0.0280402	0.0246951	1.13936	1.06367	1.22044	I10	time-agnostic	0.774412	0.702374	0.701201	0.703966	0.70103	0.76696	Circulatory (Ch. IX)	109450	279367	0.91	83.8531	12.0793
known quant	Z86.1 Personal history of infectious and parasitic diseases	L3	ptv	NF1	4.12433e-09	365852	41	115	0.00113476	0.00034878	3.25607	1.96979	5.3823	Z861	time-agnostic	0.709361	0.427441	0.660778	0.640199	0.320532	0.425912	Health status factors (Ch. XXI)	36131	329721	7.17	83.8465
putative novel	J93 Pneumothorax	L3	ptv	PKD1	4.19575e-09	300521	20	70	0.00144269	0.000244193	5.91507	2.95844	11.8265	J93	time-agnostic	0.707186	0.420718	0.634167	0.658201	0.309572	0.436941	Respiratory (Ch. X)	13863	286658	8.11	83.7719
putative novel	K66 Other disorders of peritoneum	L3	ptv5pcnt	GIGYF1	4.20969e-09	360911	38	89	0.000967266	0.00027672	3.49789	2.04032	5.99672	K66	diagnostic	0.668516	0.389499	0.575628	0.652025	0.277705	0.363583	Gastrointestinal (Ch. XI)	39286	321625	5.71	83.7575
putative novel	K66 Other disorders of peritoneum	L3	flexdmg	ALPL	4.23442e-09	360911	277	3221	0.00705086	0.0100148	0.701944	0.594761	0.828443	K66	diagnostic	0.668516	0.389499	0.575628	0.652025	0.277705	0.363583	Gastrointestinal (Ch. XI)	39286	321625	5.71	83.7321
known quant	M54.3 Sciatica	L3	ptv5pcnt	PKD1	4.23643e-09	355818	20	92	0.00154452	0.000268324	5.76353	2.96941	11.1868	M543	prognostic	0.63506	0.371153	0.561327	0.625247	0.263557	0.325827	Musculoskeletal (Ch. XIII)	12949	342869	8.64	83.73
putative novel	F31 Bipolar affective disorder	L3	ptvraredmg	PTEN	4.28228e-09	361213	32	206	0.0021692	0.000594584	3.65402	2.2107	6.03965	F31	diagnostic	0.786559	0.487572	0.674038	0.746154	0.363436	0.534074	Psychiatric (Ch. V)	14752	346461	9.72	83.6832
known quant	L24.8 Irritant contact dermatitis due to other agents	L3	raredmg	MC4R	4.28652e-09	315329	29	711	0.00861045	0.00227913	3.80208	2.36471	6.11314	L248	time-agnostic	0.746686	0.452852	0.668056	0.677041	0.340118	0.480621	Dermatological (Ch. XII)	3368	311961	6.64	83.679
known quant	I25 Chronic ischaemic heart disease	L3	ptv	PCSK9	4.29063e-09	314865	137	327	0.00237398	0.0012716	1.86898	1.40147	2.49245	I25	diagnostic	0.902543	0.695735	0.840448	0.811539	0.609105	0.774906	Circulatory (Ch. IX)	57709	257156	1.38	83.6748
putative novel	I20.8 Other forms of angina pectoris	L3	raredmg	PLAGL2	4.33455e-09	274042	31	88	0.00139313	0.000349498	3.99027	2.2386	7.11259	I208	diagnostic	0.887851	0.61355	0.777776	0.839592	0.485326	0.697474	Circulatory (Ch. IX)	22252	251790	8.97	83.6306
known binary	E11.4 With neurological complications	L3	URmtr	GCK	4.34432e-09	260448	22	113	0.00232019	0.00045026	5.16265	2.75975	9.65772	E114	diagnostic	0.983259	0.859416	0.943783	0.925818	0.806214	0.949658	Endocrine and metabolic (Ch. IV)	9482	250966	8.77	83.6208
known quant	K86.8 Other specified diseases of pancreas	L3	ptv5pcnt	GPLD1	4.45766e-09	365499	33	3489	0.00401753	0.00976531	0.409034	0.274367	0.6098	K868	diagnostic	0.719574	0.425228	0.590465	0.714935	0.306834	0.452157	Gastrointestinal (Ch. XI)	8214	357285	7.29	83.5089
known binary	K91 Postprocedural disorders of digestive system, not elsewhere classified	L0	ptv	APC	4.49609e-09	364564	13	72	0.00198292	0.000201113	9.87732	4.42892	22.0283	K91	time-agnostic	0.686569	0.408394	0.620958	0.645501	0.298377	0.399474	Gastrointestinal (Ch. XI)	6556	358008	2.31	83.4717	-49.0862
putative novel	E05 Thyrotoxicosis [hyperthyroidism]	L3	UR	UBR3	4.53972e-09	282147	59	318	0.00303685	0.00121042	2.51352	1.71378	3.68647	E05	diagnostic	0.681495	0.399084	0.607763	0.644366	0.289861	0.412242	Endocrine and metabolic (Ch. IV)	19428	262719	5.94	83.4297
known quant	I84.1 Internal haemorrhoids with other complications	L2	ptv5pcnt	PKD2	4.55413e-09	322655	14	30	0.000962067	9.737e-05	9.88908	4.01478	24.3584	I841	time-agnostic	0.607401	0.351306	0.533512	0.612081	0.246267	0.300314	Circulatory (Ch. IX)	14552	308103	5.44	83.4159
known quant	Z53 Persons encountering health services for specifie procedures, not carried out	L3	ptv	PKD2	4.56576e-09	372107	26	22	0.000413901	7.11307e-05	5.82087	2.58018	13.1319	Z53	diagnostic	0.682119	0.407988	0.670583	0.593282	0.31059	0.400707	Health status factors (Ch. XXI)	62817	309290	1.61	83.4049
known quant	R52.9 Pain, unspecified	L3	ptv5pcnt	PKD1	4.58028e-09	363221	11	100	0.00347771	0.000277733	12.562	5.50441	28.6685	R529	prognostic	0.628452	0.363147	0.518304	0.65	0.25289	0.327931	Abnormal labs (Ch. XVIII)	3163	360058	7.29	83.3911
known quant	K56.5 Intestinal adhesions [bands] with obstruction	L3	ptv5pcnt	PKD2	4.58586e-09	371352	15	41	0.000992589	0.000115091	8.63196	3.75873	19.8234	K565	time-agnostic	0.637062	0.369366	0.549665	0.634687	0.260634	0.332857	Gastrointestinal (Ch. XI)	15112	356240	9.03	83.3858
known quant	D47.1 Chronic myeloproliferative disease	L3	ptv	SLC4A1	4.59806e-09	324024	7	21	0.00241296	6.53955e-05	36.9848	11.0466	123.828	D471	time-agnostic	0.868328	0.630372	0.839359	0.758849	0.542717	0.770494	Neoplasms (Ch. II)	2901	321123	7.46	83.3742
known quant	G56.2 Lesion of ulnar nerve	L3	ptv5pcnt	GIGYF1	4.60159e-09	302776	22	103	0.00183242	0.000354232	5.18059	2.75218	9.75174	G562	prognostic	0.643335	0.371643	0.537026	0.650865	0.260213	0.325514	Nervous system (Ch. VI)	12006	290770	7.39	83.3709
known quant	K22.7 Barrett's oesophagus	L3	ptv5pcnt	HBB	4.60345e-09	282463	19	52	0.00124607	0.0001946	6.40996	3.05486	13.4499	K227	prognostic	0.651364	0.379915	0.553454	0.65138	0.267832	0.328217	Gastrointestinal (Ch. XI)	15248	267215	2.58	83.3692
known quant	E83.4 Disorders of magnesium metabolism	L3	ptv5pcnt	PKD1	4.62051e-09	375685	23	92	0.00128902	0.000257097	5.01894	2.67043	9.43286	E834	time-agnostic	0.790507	0.509223	0.743592	0.691285	0.403615	0.579731	Endocrine and metabolic (Ch. IV)	17843	357842	7.95	83.3531
known quant	I10 Essential (primary) hypertension	L0	ptv	PKD2	4.69846e-09	388817	36	18	0.000328917	6.44314e-05	5.10628	2.29839	11.3445	I10	time-agnostic	0.774412	0.702374	0.701201	0.703966	0.70103	0.76696	Circulatory (Ch. IX)	109450	279367	0.91	83.2804	7.91191
putative novel	K08 Other disorders of teeth and supporting structures	L3	UR	PTEN	4.73085e-09	385351	34	120	0.0012145	0.0003358	3.61993	2.1306	6.15033	K08	prognostic	0.650382	0.382892	0.564251	0.648566	0.271546	0.327904	Gastrointestinal (Ch. XI)	27995	357356	7.31	83.2506
putative novel	B37 Candidiasis	L3	UR	PTEN	4.81237e-09	394629	39	119	0.00109955	0.000331329	3.32117	1.99994	5.51524	B37	diagnostic	0.689797	0.406613	0.583908	0.676653	0.290766	0.406221	Infectious (Ch. I)	35469	359160	6.51	83.1764
known quant	U82.0 Resistance to penicillin	L3	ptv5pcnt	PKD2	4.81687e-09	343857	12	33	0.00118718	9.88767e-05	12.0197	4.74301	30.4604	U820	time-agnostic	0.679021	0.400652	0.61358	0.637794	0.291982	0.370432	Codes for special purposes (Ch. XXII)	10108	333749	9	83.1724
putative novel	C91.1 Chronic lymphocytic leukaemia	L0	ptv	KMT2D	4.81969e-09	347889	8	50	0.00350877	0.000144672	24.3351	8.82277	67.1217	C911	time-agnostic	0.828985	0.596554	0.859191	0.6625	0.541746	0.726037	Neoplasms (Ch. II)	2280	345609	2.03	83.1698	21.0103
known quant	B95.5 Unspecified streptococcus as the cause of diseases classified to other chapters	L3	ptv5pcnt	PKD1	4.81986e-09	311721	11	89	0.00361485	0.000288326	12.5792	5.44238	29.0749	B955	time-agnostic	0.67213	0.390974	0.585768	0.639466	0.280673	0.401274	Infectious (Ch. I)	3043	308678	8.79	83.1697
putative novel	R05 Cough	L3	UR	PTEN	4.83437e-09	381988	37	113	0.0011152	0.000323959	3.44513	2.04681	5.79875	R05	time-agnostic	0.686439	0.409126	0.645472	0.621522	0.304954	0.395992	Abnormal labs (Ch. XVIII)	33178	348810	5.53	83.1566
putative novel	N25 Disorders resulting from impaired renal tubular function	L2	rec	UMOD	4.8861e-09	304896	5	26	0.00827815	8.54442e-05	97.684	25.4623	374.756	N25	time-agnostic	0.843447	0.577876	0.811492	0.715	0.489472	0.73049	Genitourinary (Ch. XIV)	604	304292	4.22	83.1104	24.2598
known quant	M19.9 Arthrosis, unspecified	L3	ptvraredmg	MC4R	4.94057e-09	345476	198	764	0.00417774	0.00256305	1.63263	1.30653	2.04012	M199	diagnostic	0.704455	0.421593	0.642014	0.65203	0.311006	0.407219	Musculoskeletal (Ch. XIII)	47394	298082	2.53	83.0622
known quant	Z86.6 Personal history of diseases of the nervous system and sense organs	L3	ptv	PKD2	4.97341e-09	352149	23	25	0.000500849	8.16388e-05	6.13752	2.72115	13.8431	Z866	time-agnostic	0.690751	0.4154	0.66808	0.6112	0.315149	0.398379	Health status factors (Ch. XXI)	45922	306227	2.73	83.0335
known quant	Z11 Special screening examination for infectious and parasitic diseases	L0	ptv	PKD2	4.99488e-09	348597	17	31	0.000738456	9.52159e-05	7.76059	3.33783	18.0437	Z11	time-agnostic	0.675694	0.399076	0.654098	0.594246	0.300437	0.375636	Health status factors (Ch. XXI)	23021	325576	1.3	83.0148
known binary	C18.0 Caecum	L0	rec	MUTYH	5.00397e-09	328772	13	134	0.00387366	0.000411781	9.43979	4.45794	19.989	C180	diagnostic	0.637895	0.370796	0.517649	0.665639	0.257388	0.330029	Neoplasms (Ch. II)	3356	325416	2.44	83.0069	-25.8872
putative novel	C85.7 Other specified types of non-Hodgkin's lymphoma	L1	ptv5pcnt	NOTCH1	5.00438e-09	394629	5	18	0.00461255	4.57381e-05	101.31	24.9506	411.358	C857	prognostic	0.638957	0.359763	0.536099	0.62461	0.255176	0.39436	Neoplasms (Ch. II)	1084	393545	3.58	83.0065
putative novel	Z49 Care involving dialysis	L0	rec	UMOD	5.0077e-09	283813	6	19	0.00376648	6.73234e-05	56.1538	15.2626	206.599	Z49	prognostic	0.919407	0.755449	0.914186	0.81453	0.704995	0.869101	Health status factors (Ch. XXI)	1593	282220	2.83	83.0036	15.2979
known quant	R21 Rash and other nonspecific skin eruption	L3	ptv	COL4A4	5.00953e-09	375180	94	491	0.00292389	0.00143136	2.04579	1.50815	2.77511	R21	prognostic	0.667366	0.393295	0.626877	0.609749	0.290114	0.383464	Abnormal labs (Ch. XVIII)	32149	343031	9.19	83.002
known quant	L02 Cutaneous abscess, furuncle and carbuncle	L3	ptv5pcnt	GIGYF1	5.01275e-09	327029	30	101	0.00132591	0.000331797	4.00012	2.26341	7.06942	L02	prognostic	0.64892	0.378299	0.59387	0.615964	0.273308	0.353157	Dermatological (Ch. XII)	22626	304403	6.74	82.9992
known quant	Z29.1 Prophylactic immunotherapy	L3	ptv5pcnt	PKD1	5.02854e-09	355709	9	100	0.00508187	0.000282535	18.0735	7.35323	44.4226	Z291	time-agnostic	0.649002	0.375862	0.530618	0.658153	0.262649	0.366844	Health status factors (Ch. XXI)	1771	353938	7.23	82.9856
known quant	I63 Cerebral infarction	L3	ptv5pcnt	GIGYF1	5.05071e-09	292732	53	78	0.000981827	0.0003267	3.00725	1.81745	4.97599	I63	diagnostic	0.868271	0.589128	0.769816	0.801847	0.465205	0.673652	Circulatory (Ch. IX)	53981	238751	7.32	82.9665
known binary	Z92.3 Personal history of irradiation	L0	ptv5pcnt	BRCA1	5.07328e-09	349539	51	453	0.00357393	0.00135115	2.651	1.80142	3.90125	Z923	prognostic	0.668676	0.392181	0.614836	0.620395	0.28666	0.369098	Health status factors (Ch. XXI)	14270	335269	1.49	82.9471	-13.7589
known quant	Z92.1 Personal history of long-term (current) use of anticoagulants	L3	ptv5pcnt	PKD2	5.1354e-09	293966	23	14	0.000424668	5.83805e-05	7.2768	2.82854	18.7205	Z921	time-agnostic	0.734155	0.510577	0.702811	0.637308	0.425964	0.526673	Health status factors (Ch. XXI)	54160	239806	1.93	82.8943
known quant	Z95.0 Presence of cardiac pacemaker	L3	ptvraredmg	MC4R	5.14318e-09	262428	148	585	0.00449111	0.00254931	1.76513	1.36502	2.28253	Z950	time-agnostic	0.755816	0.47109	0.709348	0.666304	0.36393	0.507551	Health status factors (Ch. XXI)	32954	229474	5.76	82.8877
known quant	I35.1 Aortic (valve) insufficiency	L3	ptv5pcnt	APOB	5.14739e-09	296079	59	417	0.00368428	0.00148894	2.47988	1.71231	3.59153	I351	prognostic	0.735144	0.445987	0.660828	0.680334	0.332274	0.471239	Circulatory (Ch. IX)	16014	280065	9.26	82.8841
known quant	Z03.5 Observation for other suspected cardiovascular diseases	L3	ptv5pcnt	PKD2	5.15147e-09	370936	15	38	0.000925526	0.000107124	8.64684	3.72286	20.0835	Z035	time-agnostic	0.695784	0.41484	0.629742	0.652459	0.304386	0.415379	Health status factors (Ch. XXI)	16207	354729	9.51	82.8807
known quant	Z93.3 Colostomy status	L3	ptv	PKD2	5.1581e-09	332174	15	32	0.000900198	0.000101423	8.8828	3.71694	21.2282	Z933	time-agnostic	0.698006	0.413614	0.621158	0.652811	0.302883	0.415991	Health status factors (Ch. XXI)	16663	315511	8.59	82.8751
known quant	M25.51 Pain in joint (Shoulder region)	L3	ptvraredmg	MC4R	5.17287e-09	394629	103	990	0.00510179	0.00264395	1.93438	1.47305	2.54018	M2551	time-agnostic	0.664828	0.391082	0.589793	0.644042	0.281114	0.351332	Musculoskeletal (Ch. XIII)	20189	374440	8.62	82.8627
known quant	R39 Other symptoms and signs involving the urinary system	L2	ptv	PKD2	5.17925e-09	290092	12	25	0.00111649	8.94954e-05	12.4882	4.68503	33.2879	R39	prognostic	0.621878	0.359833	0.577996	0.588339	0.259034	0.306917	Abnormal labs (Ch. XVIII)	10748	279344	1.59	82.8573
putative novel	Z47 Other orthopaedic follow-up care	L3	ptv5pcnt	PKD2	5.20683e-09	365313	18	34	0.00071582	9.99509e-05	7.16613	3.17574	16.1705	Z47	diagnostic	0.614777	0.355759	0.540202	0.614899	0.250919	0.309348	Health status factors (Ch. XXI)	25146	340167	6.08	82.8343
known quant	I21.9 Acute myocardial infarction, unspecified	L3	ptv5pcnt	GIGYF1	5.20804e-09	246119	45	64	0.00105064	0.000314824	3.33969	1.92492	5.79427	I219	diagnostic	0.921159	0.677165	0.824214	0.872741	0.55362	0.777218	Circulatory (Ch. IX)	42831	203288	7.44	82.8333
putative novel	Z51.4 Preparatory care for treatment, not elsewhere classified	L3	ptv	PTEN	5.25845e-09	345037	9	5	0.000491159	1.5304e-05	32.1089	6.83036	150.941	Z514	prognostic	0.667605	0.383052	0.595619	0.622649	0.276788	0.401646	Health status factors (Ch. XXI)	18324	326713	8.88	82.7914
putative novel	Z87.2 Personal history of diseases of the skin and subcutaneous tissue	L3	UR	PTEN	5.27932e-09	332438	27	102	0.00140406	0.000325662	4.31604	2.39512	7.77759	Z872	time-agnostic	0.634603	0.365804	0.555391	0.62385	0.258879	0.330292	Health status factors (Ch. XXI)	19230	313208	9.26	82.7742
known quant	N30.2 Other chronic cystitis	L3	flexdmg	COL4A3	5.34694e-09	369303	157	5465	0.0248733	0.0150555	1.66874	1.35104	2.06115	N302	time-agnostic	0.610972	0.351955	0.533715	0.612927	0.246563	0.323106	Genitourinary (Ch. XIV)	6312	362991	6.27	82.7189
known quant	I34 Nonrheumatic mitral valve disorders	L3	flexdmg	PCSK9	5.38329e-09	323109	366	1593	0.00812124	0.00572935	1.4209	1.20531	1.67505	I34	diagnostic	0.779319	0.492001	0.70041	0.715768	0.376526	0.565371	Circulatory (Ch. IX)	45067	278042	8.1	82.6895
known quant	N18.9 Chronic renal failure, unspecified	L3	ptv5pcnt	COL4A4	5.44667e-09	311632	93	399	0.00293895	0.00142506	2.06546	1.50569	2.83333	N189	prognostic	0.876266	0.622862	0.826394	0.767721	0.524888	0.731488	Genitourinary (Ch. XIV)	31644	279988	3.77	82.6387
known quant	Z86 Personal history of certain other diseases	L3	ptv	APOB	5.46915e-09	389116	233	389	0.00223886	0.0013647	1.64199	1.29483	2.08223	Z86	diagnostic	0.750187	0.466972	0.70879	0.659402	0.361333	0.48961	Health status factors (Ch. XXI)	104071	285045	1.08	82.6208
known quant	E89 Postprocedural endocrine and metabolic disorders, not elsewhere classified	L3	ptv	PKD2	5.49102e-09	274042	15	29	0.00100556	0.000111915	8.9931	3.69335	21.8977	E89	prognostic	0.686263	0.406262	0.624426	0.637147	0.29821	0.408415	Endocrine and metabolic (Ch. IV)	14917	259125	5.73	82.6035
putative novel	M06.9 Rheumatoid arthritis, unspecified	L3	UR	PTEN	5.50268e-09	312427	37	94	0.00116859	0.0003348	3.49334	2.03759	5.98915	M069	prognostic	0.783628	0.50034	0.725383	0.69898	0.390054	0.555241	Musculoskeletal (Ch. XIII)	31662	280765	7.36	82.5943
known quant	I20.0 Unstable angina	L3	ptv	GIGYF1	5.51412e-09	269005	49	73	0.00103531	0.000329309	3.14609	1.86562	5.30542	I200	diagnostic	0.895604	0.63941	0.810733	0.824981	0.521637	0.739147	Circulatory (Ch. IX)	47329	221676	7.21	82.5852
known quant	D69.6 Thrombocytopenia, unspecified	L3	ptv5pcnt	PKD2	5.56274e-09	311301	16	24	0.000718423	8.30364e-05	8.65741	3.49581	21.4402	D696	time-agnostic	0.761608	0.488586	0.759171	0.634405	0.397526	0.554706	Haematological and immune (Ch. III)	22271	289030	7.42	82.5471
known binary	I78.1 Naevus, nonneoplastic	L0	ptv5pcnt	ENG	5.56412e-09	290680	6	14	0.00280767	4.85196e-05	58.0269	14.7438	228.375	I781	time-agnostic	0.65511	0.375605	0.557282	0.638513	0.267167	0.379688	Circulatory (Ch. IX)	2137	288543	2.27	82.546	-24.1397
known quant	Z03.8 Observation for other suspected diseases and conditions	L3	ptv	PKD2	5.56429e-09	357295	21	30	0.00058845	9.32813e-05	6.31146	2.8377	14.0376	Z038	prognostic	0.641571	0.370691	0.599845	0.590798	0.269581	0.341719	Health status factors (Ch. XXI)	35687	321608	3.13	82.5459
known binary	E74 Other disorders of carbohydrate metabolism	L0	rec	PYGM	5.60128e-09	394629	7	280	0.0216718	0.000710108	31.1729	11.8017	82.34	E74	time-agnostic	0.762851	0.467873	0.661607	0.725	0.348333	0.515063	Endocrine and metabolic (Ch. IV)	323	394306	2.81	82.5171	3.18411
known quant	Z90.4 Acquired absence of other parts of digestive tract	L3	ptv5pcnt	SLC4A1	5.62552e-09	373102	19	13	0.000352217	4.07322e-05	8.64984	3.16575	23.6342	Z904	diagnostic	0.740925	0.452598	0.654083	0.700167	0.334283	0.470331	Health status factors (Ch. XXI)	53944	319158	3.47	82.4984
known quant	I74.2 Embolism and thrombosis of arteries of the upper extremities	L3	ptv	PKD1	5.63007e-09	320018	9	87	0.00488599	0.000273434	17.9519	7.20653	44.719	I742	time-agnostic	0.68671	0.391935	0.589758	0.652271	0.281066	0.446496	Circulatory (Ch. IX)	1842	318176	10.41	82.4949
known quant	J18.1 Lobar pneumonia, unspecified	L3	ptv5pcnt	NF1	5.64199e-09	324219	53	145	0.00139849	0.000506425	2.76397	1.76993	4.31628	J181	prognostic	0.740425	0.462843	0.723787	0.63467	0.36475	0.492742	Respiratory (Ch. X)	37898	286321	2.66	82.4857
putative novel	I35.1 Aortic (valve) insufficiency	L1	ptv	FBN1	5.6481e-09	298050	7	7	0.00111146	2.3993e-05	46.375	10.2454	209.913	I351	diagnostic	0.802607	0.502606	0.695017	0.746949	0.380193	0.580534	Circulatory (Ch. IX)	6298	291752	3.64	82.481	21.1267
known quant	I77.6 Arteritis, unspecified	L3	ptv5pcnt	PKD2	5.66656e-09	394629	9	47	0.00224327	0.000120322	18.6835	7.05908	49.4502	I776	time-agnostic	0.724217	0.437536	0.640693	0.683212	0.322344	0.48988	Circulatory (Ch. IX)	4012	390617	7.32	82.4668
putative novel	A49 Bacterial infection of unspecified site	L3	ptv5pcnt	SLC4A1	5.6726e-09	305171	11	12	0.00069287	4.14802e-05	16.7145	5.15687	54.1754	A49	time-agnostic	0.70703	0.426856	0.669378	0.632882	0.322806	0.428448	Infectious (Ch. I)	15876	289295	8.16	82.4622
known quant	I37 Pulmonary valve disorders	L3	ptv5pcnt	PKD1	5.692e-09	296555	14	82	0.00243309	0.00028198	8.6472	4.00469	18.6716	I37	time-agnostic	0.709018	0.421894	0.624479	0.665278	0.308219	0.439063	Circulatory (Ch. IX)	5754	290801	9.79	82.4474
known binary	N18.9 Chronic renal failure, unspecified	L0	rec	UMOD	5.69543e-09	302636	11	21	0.00104812	7.18831e-05	14.5951	5.1514	41.3514	N189	diagnostic	0.965608	0.828805	0.935805	0.888136	0.776457	0.927514	Genitourinary (Ch. XIV)	10495	292141	1.25	82.4447	2.49654
known quant	U80 Agent resistant to penicillin and related antibiotics	L3	ptv5pcnt	PKD2	5.69781e-09	334127	11	37	0.0015085	0.000113207	13.3438	5.21472	34.145	U80	prognostic	0.717876	0.44022	0.66533	0.658491	0.331467	0.419553	Codes for special purposes (Ch. XXII)	7292	326835	8.58	82.4429
known quant	K82 Other diseases of gallbladder	L3	ptvraredmg	MC4R	5.71985e-09	309399	126	727	0.00468436	0.00257344	1.82413	1.40233	2.37281	K82	prognostic	0.676084	0.403184	0.580661	0.679097	0.287375	0.339913	Gastrointestinal (Ch. XI)	26898	282501	8.77	82.4262
known quant	M13.99 Arthritis, unspecified (Site unspecified)	L3	ptv	APOB	5.72569e-09	352122	119	450	0.00276468	0.00145594	1.90139	1.4298	2.52852	M1399	diagnostic	0.756229	0.460662	0.664302	0.70171	0.342966	0.478082	Musculoskeletal (Ch. XIII)	43043	309079	7.87	82.4217
known quant	I50.9 Heart failure, unspecified	L3	ptv	GIGYF1	5.73245e-09	283100	43	77	0.00104519	0.000318236	3.2867	1.92318	5.61695	I509	diagnostic	0.906865	0.646463	0.816189	0.825574	0.531459	0.786407	Circulatory (Ch. IX)	41141	241959	6.99	82.4166
known quant	M16.1 Other primary coxarthrosis	L3	ptvraredmg	MC4R	5.73391e-09	356970	128	863	0.00473758	0.00261553	1.81519	1.40616	2.34319	M161	diagnostic	0.662684	0.386518	0.560448	0.656373	0.273723	0.347579	Musculoskeletal (Ch. XIII)	27018	329952	6.08	82.4155
known quant	D70 Agranulocytosis	L3	URmtr	TERT	5.78487e-09	381521	67	289	0.00197991	0.000831222	2.38466	1.64926	3.44798	D70	diagnostic	0.817825	0.527723	0.727845	0.750681	0.407979	0.613293	Haematological and immune (Ch. III)	33840	347681	5.85	82.3771
putative novel	I71 Aortic aneurysm and dissection	L3	UR	PTEN	5.78608e-09	229440	31	57	0.00116915	0.000280892	4.16598	2.22317	7.8066	I71	prognostic	0.769783	0.479801	0.694417	0.702192	0.364565	0.519925	Circulatory (Ch. IX)	26515	202925	7.36	82.3762
putative novel	D50.0 Iron deficiency anaemia secondary to blood loss (chronic)	L2	ptv	ENG	5.79519e-09	340018	7	18	0.00195585	5.35015e-05	36.6266	10.6104	126.433	D500	prognostic	0.713576	0.428799	0.636516	0.676699	0.313927	0.443235	Haematological and immune (Ch. III)	3579	336439	4.74	82.3693
putative novel	R26 Abnormalities of gait and mobility	L2	URmtr	PTEN	5.87146e-09	365678	27	85	0.0010884	0.000249361	4.36843	2.38408	8.00443	R26	prognostic	0.765038	0.481998	0.71857	0.67517	0.375265	0.512647	Abnormal labs (Ch. XVIII)	24807	340871	2.61	82.3125
putative novel	C83.8 Other types of diffuse non-Hodgkin's lymphoma	L2	ptv5pcnt	NOTCH1	5.88082e-09	328133	5	15	0.00459982	4.58651e-05	100.749	23.737	427.616	C838	prognostic	0.656558	0.373073	0.512179	0.676923	0.25912	0.413549	Neoplasms (Ch. II)	1087	327046	4.01	82.3056
known binary	K62 Other diseases of anus and rectum	L0	ptv5pcnt	APC	5.88869e-09	373598	25	58	0.000820479	0.000169033	4.85712	2.50057	9.4345	K62	diagnostic	0.620895	0.360179	0.597746	0.573622	0.262406	0.309751	Gastrointestinal (Ch. XI)	30470	343128	0.94	82.2998	16.8559
putative novel	K14.8 Other diseases of tongue	L2	UR	CXCR4	5.88933e-09	333004	12	74	0.00244101	0.000225549	10.8465	4.75313	24.7516	K148	diagnostic	0.617293	0.348465	0.485755	0.647197	0.239285	0.316361	Gastrointestinal (Ch. XI)	4916	328088	4.57	82.2993
known quant	I21.4 Acute subendocardial myocardial infarction	L2	ptv	PKD2	5.89332e-09	294215	16	27	0.000825892	9.82383e-05	8.41315	3.47218	20.3852	I214	prognostic	0.742088	0.451763	0.669936	0.676331	0.339618	0.476225	Circulatory (Ch. IX)	19373	274842	4.6	82.2964
putative novel	R07.4 Chest pain, unspecified	L1	rec	LYAR	5.93166e-09	358621	18	18	0.000460995	5.63248e-05	8.18789	3.20699	20.9048	R074	diagnostic	0.723642	0.44284	0.681748	0.647512	0.336779	0.433935	Abnormal labs (Ch. XVIII)	39046	319575	1.31	82.2682	28.679
putative novel	C93 Monocytic leukaemia	L0	URmtr	RUNX1	5.94739e-09	294134	6	119	0.0191083	0.00040501	48.0794	16.0826	143.735	C93	time-agnostic	0.742404	0.441785	0.640339	0.699145	0.326954	0.527904	Neoplasms (Ch. II)	314	293820	2.91	82.2567
known quant	B37.0 Candidal stomatitis	L3	ptv5pcnt	GIGYF1	5.97474e-09	383791	28	115	0.00130853	0.000317335	4.1276	2.33466	7.29746	B370	time-agnostic	0.654983	0.38183	0.586662	0.626312	0.275098	0.347962	Infectious (Ch. I)	21398	362393	7.93	82.2368
putative novel	R01 Cardiac murmurs and other cardiac sounds	L3	ptv	SLC4A1	5.98502e-09	320088	13	16	0.000647991	5.33287e-05	12.1581	4.2503	34.7787	R01	time-agnostic	0.657565	0.383971	0.593115	0.62529	0.277236	0.347862	Abnormal labs (Ch. XVIII)	20062	300026	7.93	82.2293
known quant	I95 Hypotension	L3	ptv	SLC4A1	5.99271e-09	333529	18	9	0.000333791	3.21885e-05	10.373	3.35942	32.0291	I95	diagnostic	0.760629	0.470506	0.694879	0.682432	0.358541	0.543673	Circulatory (Ch. IX)	53926	279603	3.7	82.2238
known binary	I51 Complications and ill-defined descriptions of heart disease	L0	ptv5pcnt	TTN	5.99342e-09	282697	348	3026	0.0163074	0.011578	1.41525	1.20832	1.65762	I51	diagnostic	0.83932	0.56852	0.778711	0.747111	0.458955	0.657357	Circulatory (Ch. IX)	21340	261357	1.6	82.2233	-50.3237
known quant	G70.0 Myasthenia gravis	L3	ptv	PKD1	5.99932e-09	307356	11	83	0.00336289	0.00027295	12.3587	5.31426	28.7411	G700	diagnostic	0.736047	0.426482	0.627505	0.695714	0.309801	0.542395	Nervous system (Ch. VI)	3271	304085	10.1	82.219
known quant	L08.9 Local infection of skin and subcutaneous tissue, unspecified	L3	ptv	PKD2	6.00413e-09	313040	16	28	0.000796733	9.55768e-05	8.3419	3.46754	20.0682	L089	time-agnostic	0.685732	0.411819	0.673013	0.598991	0.313529	0.430605	Dermatological (Ch. XII)	20082	292958	8.59	82.2155
known quant	N31 Neuromuscular dysfunction of bladder, not elsewhere classified	L3	ptv5pcnt	COL4A4	6.01171e-09	385103	57	530	0.00354389	0.00143624	2.4727	1.7192	3.55644	N31	time-agnostic	0.676156	0.394537	0.586897	0.651557	0.283187	0.379935	Genitourinary (Ch. XIV)	16084	369019	8.41	82.21
putative novel	J96.0 Acute respiratory failure	L2	flexdmg	CYLD	6.09765e-09	373616	26	863	0.00943054	0.00232703	4.08167	2.49598	6.67475	J960	time-agnostic	0.781514	0.485965	0.674059	0.737826	0.362655	0.514148	Respiratory (Ch. X)	2757	370859	5.09	82.1484
known quant	N13.0 Hydronephrosis with ureteropelvic junction obstruction	L3	ptv5pcnt	PKD2	6.10113e-09	394629	7	49	0.00402762	0.000124717	32.4207	11.1092	94.6159	N130	prognostic	0.612382	0.347667	0.503625	0.626667	0.240247	0.356547	Genitourinary (Ch. XIV)	1738	392891	5.91	82.1459
known quant	Z83 Family history of other specific disorders	L3	ptv5pcnt	GIGYF1	6.12002e-09	334542	32	88	0.00110558	0.00028796	3.84251	2.17199	6.79785	Z83	diagnostic	0.609927	0.351237	0.485429	0.64908	0.24046	0.287889	Health status factors (Ch. XXI)	28944	305598	5.59	82.1325
putative novel	R94.5 Abnormal results of liver function studies	L3	ptv	DSCAM	6.1214e-09	366394	20	25	0.000519629	7.62416e-05	6.81858	2.93287	15.8524	R945	time-agnostic	0.725598	0.445451	0.69157	0.640464	0.341739	0.459988	Abnormal labs (Ch. XVIII)	38489	327905	5.01	82.1315
known quant	I50.0 Congestive heart failure	L3	ptv5pcnt	SLC4A1	6.12258e-09	279794	16	7	0.000378716	2.9468e-05	12.8563	3.70427	44.6198	I500	time-agnostic	0.862218	0.603333	0.810833	0.759283	0.500406	0.706458	Circulatory (Ch. IX)	42248	237546	6.74	82.1307
known quant	Z88.6 Personal history of allergy to analgesic agent	L3	ptv5pcnt	PKD2	6.12663e-09	314300	22	29	0.000630048	0.000103801	6.07299	2.73965	13.462	Z886	time-agnostic	0.692351	0.41314	0.646479	0.62909	0.307683	0.391639	Health status factors (Ch. XXI)	34918	279382	3.73	82.1278
putative novel	Z87.0 Personal history of diseases of the respiratory system	L3	flexdmg	ALPL	6.15605e-09	347044	285	3065	0.00708427	0.00998977	0.707077	0.599608	0.833808	Z870	diagnostic	0.719502	0.428435	0.606757	0.703126	0.308175	0.429117	Health status factors (Ch. XXI)	40230	306814	9.3	82.107
known quant	J33 Nasal polyp	L3	flexdmg	ALOX15	6.1754e-09	271921	132	1826	0.0045977	0.00750788	0.610593	0.484146	0.770064	J33	prognostic	0.739392	0.461047	0.689795	0.667874	0.3516	0.445733	Respiratory (Ch. X)	28710	243211	7.48	82.0933
known quant	R54 Senility	L3	ptvraredmg	MC4R	6.23524e-09	338411	124	826	0.00481404	0.00264191	1.82616	1.40812	2.3683	R54	time-agnostic	0.765515	0.479227	0.689645	0.704721	0.362698	0.494035	Abnormal labs (Ch. XVIII)	25758	312653	8.55	82.0515
known quant	Z95.8 Presence of other cardiac and vascular implants and grafts	L3	ptv	SLC4A1	6.25702e-09	260350	14	7	0.000449395	3.05414e-05	14.7204	4.09357	52.9346	Z958	time-agnostic	0.780836	0.495239	0.71763	0.702351	0.38305	0.539087	Health status factors (Ch. XXI)	31153	229197	7.35	82.0363
known quant	I35.0 Aortic (valve) stenosis	L3	ptvraredmg	MC4R	6.25989e-09	283087	151	648	0.00452326	0.00259507	1.74639	1.3585	2.24505	I350	prognostic	0.790835	0.505699	0.724251	0.711149	0.39196	0.566498	Circulatory (Ch. IX)	33383	249704	7.49	82.0343
known quant	K80.1 Calculus of gallbladder with other cholecystitis	L3	ptvraredmg	MC4R	6.28268e-09	302889	125	718	0.00475014	0.00259605	1.83372	1.40784	2.38843	K801	diagnostic	0.721217	0.438329	0.602093	0.72643	0.314067	0.38894	Gastrointestinal (Ch. XI)	26315	276574	3.39	82.0186
known quant	I89.0 Lymphoedema, not elsewhere classified	L3	ptv5pcnt	PKD1	6.28623e-09	306847	18	77	0.00165441	0.000260164	6.36799	3.13788	12.9231	I890	time-agnostic	0.793756	0.515295	0.753968	0.690022	0.412684	0.597569	Circulatory (Ch. IX)	10880	295967	7.47	82.0161
known quant	D72.8 Other specified disorders of white blood cells	L0	ptv	CHD2	6.31961e-09	334100	5	8	0.0027115	2.40778e-05	112.917	22.378	569.771	D728	time-agnostic	0.65859	0.380631	0.592527	0.621196	0.274969	0.394451	Haematological and immune (Ch. III)	1844	332256	2.54	81.9931
known quant	M25.5 Pain in joint	L3	ptvraredmg	MC4R	6.32535e-09	364193	148	855	0.00446712	0.0025826	1.73297	1.36002	2.2082	M255	prognostic	0.669525	0.395445	0.614476	0.628288	0.288408	0.353805	Musculoskeletal (Ch. XIII)	33131	331062	2.84	81.9892
known binary	Z87.1 Personal history of diseases of the digestive system	L0	ptv5pcnt	APC	6.32642e-09	381363	26	61	0.000813008	0.000174593	4.65955	2.43345	8.92207	Z871	time-agnostic	0.665153	0.439643	0.689628	0.548552	0.366664	0.42289	Health status factors (Ch. XXI)	31980	349383	1.03	81.9884	-40.3751
putative novel	J44 Other chronic obstructive pulmonary disease	L3	ptv5pcnt	GIGYF1	6.32699e-09	332462	43	93	0.00102223	0.000320251	3.1942	1.90791	5.34769	J44	diagnostic	0.898009	0.638757	0.805341	0.836093	0.517328	0.748755	Respiratory (Ch. X)	42065	290397	2.37	81.988
known quant	I48.0 Paroxysmal atrial fibrillation	L3	ptv5pcnt	SLC4A1	6.33006e-09	328270	18	11	0.000374805	3.92514e-05	9.55204	3.29099	27.7246	I480	time-agnostic	0.709779	0.426753	0.670032	0.627431	0.322735	0.435384	Circulatory (Ch. IX)	48025	280245	8.5	81.9859
known quant	H20 Iridocyclitis	L3	ptv	PKD1	6.35262e-09	394629	13	108	0.00258295	0.00027721	9.33921	4.35456	20.0297	H20	diagnostic	0.651915	0.374831	0.529734	0.668586	0.260608	0.335793	Ophthalmic (Ch. VII)	5033	389596	7.65	81.9705
known quant	K63.9 Disease of intestine, unspecified	L3	ptv	PKD1	6.46556e-09	366738	19	99	0.00163708	0.00027877	5.88053	3.01475	11.4704	K639	prognostic	0.607923	0.352004	0.496413	0.642228	0.243344	0.304195	Gastrointestinal (Ch. XI)	11606	355132	9.07	81.8939
known quant	E87.2 Acidosis	L3	URmtr	GCK	6.54026e-09	302802	41	118	0.00137764	0.00043217	3.19075	1.93211	5.26932	E872	time-agnostic	0.834681	0.571432	0.791459	0.73336	0.467888	0.656972	Endocrine and metabolic (Ch. IV)	29761	273041	8.71	81.844
known quant	R10.3 Pain localised to other parts of lower abdomen	L2	ptv	PKD2	6.5529e-09	371833	15	38	0.000906838	0.000106954	8.48553	3.65399	19.7057	R103	time-agnostic	0.622919	0.362934	0.591981	0.583628	0.263114	0.311193	Abnormal labs (Ch. XVIII)	16541	355292	1.56	81.8357
putative novel	D46.9 Myelodysplastic syndrome, unspecified	L3	UR	RUNX1	6.56905e-09	289835	19	214	0.00421847	0.000750006	5.64418	3.0467	10.4561	D469	prognostic	0.773592	0.488088	0.719981	0.676393	0.378524	0.58475	Neoplasms (Ch. II)	4504	285331	7.42	81.825
known quant	J18.9 Pneumonia, unspecified	L3	ptv5pcnt	NF1	6.59273e-09	308624	51	139	0.00144619	0.000508489	2.84677	1.80633	4.48649	J189	prognostic	0.760115	0.482297	0.732775	0.658061	0.38073	0.521809	Respiratory (Ch. X)	35265	273359	3.12	81.8093
known quant	D47 Other neoplasms of uncertain or unknown behaviour of lymphoid, haematopoietic and related tissue	L3	ptv	CAD	6.61027e-09	344523	26	141	0.00182905	0.000426874	4.29078	2.42823	7.58197	D47	diagnostic	0.867273	0.591874	0.799716	0.757475	0.487853	0.73563	Neoplasms (Ch. II)	14215	330308	7.62	81.7978
known quant	J84 Other interstitial pulmonary diseases	L3	ptv5pcnt	NF1	6.63017e-09	305002	39	148	0.00168787	0.000525016	3.21864	1.96877	5.26199	J84	diagnostic	0.853161	0.555975	0.73245	0.800539	0.42843	0.652285	Respiratory (Ch. X)	23106	281896	7.59	81.7848
known binary	F20 Schizophrenia	L1	flexdmg	FBXL8	6.68791e-09	340538	19	495	0.00804063	0.00146374	5.52963	3.09109	9.89191	F20	diagnostic	0.84025	0.539659	0.727215	0.779747	0.415964	0.626224	Psychiatric (Ch. V)	2363	338175	2.93	81.7471	9.4453
known quant	R29 Other symptoms and signs involving the nervous and musculoskeletal systems	L3	ptvraredmg	MC4R	6.69074e-09	359497	218	794	0.00411391	0.00259049	1.59051	1.28361	1.97079	R29	diagnostic	0.689229	0.404648	0.58206	0.681202	0.287903	0.400305	Abnormal labs (Ch. XVIII)	52991	306506	4.17	81.7453
putative novel	R14 Flatulence and related conditions	L3	ptv	SLC4A1	6.69742e-09	343408	12	20	0.000776096	6.09857e-05	12.735	4.5773	35.4314	R14	time-agnostic	0.609911	0.351473	0.547301	0.5981	0.248618	0.298076	Abnormal labs (Ch. XVIII)	15462	327946	4.84	81.7409
known binary	Z90.4 Acquired absence of other parts of digestive tract	L3	ptv	MSH6	6.76143e-09	373428	91	324	0.00206701	0.000983598	2.10376	1.51681	2.91783	Z904	time-agnostic	0.687313	0.41064	0.648119	0.62218	0.306559	0.385575	Health status factors (Ch. XXI)	44025	329403	2.83	81.6996	25.0179
known quant	Z86.2 Personal history of diseases of the blood and blood-forming organs and certain disorders involving the immune mechanism	L3	ptv5pcnt	PKD2	6.77689e-09	370913	11	43	0.00152144	0.000118235	12.886	5.15508	32.2109	Z862	prognostic	0.717515	0.429411	0.63438	0.673928	0.315075	0.443131	Health status factors (Ch. XXI)	7230	363683	8.75	81.6897
putative novel	K62.1 Rectal polyp	L0	syn	EED	6.81449e-09	326787	51	446	0.00372535	0.00142448	2.62128	1.77912	3.86208	K621	time-agnostic	0.642524	0.375283	0.582183	0.617656	0.269963	0.31799	Gastrointestinal (Ch. XI)	13690	313097	1.21	81.6657	8.59678
putative novel	Z98 Other postsurgical states	L2	ptv5pcnt	SLC5A3	6.87564e-09	372310	18	33	0.000674435	9.54803e-05	7.0677	3.11754	16.023	Z98	diagnostic	0.712124	0.425718	0.625751	0.674258	0.311214	0.444168	Health status factors (Ch. XXI)	26689	345621	3.78	81.6269
known quant	N30 Cystitis	L3	flexdmg	COL4A3	6.87951e-09	353899	353	5041	0.0208198	0.0149609	1.39994	1.20429	1.62737	N30	time-agnostic	0.63381	0.36742	0.603367	0.582859	0.2679	0.33491	Genitourinary (Ch. XIV)	16955	336944	3.86	81.6244
known binary	C92.0 Acute myeloid leukaemia	L1	UR	RUNX1	6.92979e-09	336657	13	248	0.00663265	0.000740969	9.00442	4.4011	18.4226	C920	prognostic	0.674205	0.395103	0.598656	0.633333	0.285455	0.449305	Neoplasms (Ch. II)	1960	334697	3.1	81.5928	29.1156
known quant	R93 Abnormal findings on diagnostic imaging of other body structures	L3	ptvraredmg	MC4R	6.94408e-09	384161	139	929	0.00460265	0.00262458	1.75715	1.37513	2.24531	R93	prognostic	0.646886	0.379233	0.628247	0.581626	0.281566	0.35292	Abnormal labs (Ch. XVIII)	30200	353961	4.51	81.5839
known quant	N31.2 Flaccid neuropathic bladder, not elsewhere classified	L3	ptv	PKD1	7.02465e-09	338925	9	96	0.00493421	0.000284781	17.4073	7.0579	42.9325	N312	time-agnostic	0.656347	0.373104	0.54972	0.647045	0.263483	0.377872	Genitourinary (Ch. XIV)	1824	337101	8.18	81.5338
putative novel	Z41.1 Other plastic surgery for unacceptable cosmetic appearance	L3	ptv5pcnt	APOB	7.11382e-09	212903	26	331	0.00649675	0.00158448	4.12051	2.43146	6.98288	Z411	time-agnostic	0.606538	0.350719	0.486938	0.648556	0.239966	0.288965	Health status factors (Ch. XXI)	4002	208901	5.1	81.479
putative novel	K66.0 Peritoneal adhesions	L3	ptv5pcnt	APOC3	7.12482e-09	353347	133	1680	0.00328874	0.00536902	0.611261	0.485161	0.770137	K660	diagnostic	0.67177	0.394806	0.5833	0.653803	0.281998	0.368529	Gastrointestinal (Ch. XI)	40441	312906	6.27	81.4723
known quant	Z51.5 Palliative care	L2	ptv5pcnt	PKD2	7.15625e-09	349417	17	28	0.00066617	8.6447e-05	7.71059	3.25801	18.2483	Z515	time-agnostic	0.718853	0.440508	0.694943	0.625628	0.339262	0.452215	Health status factors (Ch. XXI)	25519	323898	2.34	81.4531
putative novel	K92 Other diseases of digestive system	L3	ptv	GIGYF1	7.16356e-09	348587	39	92	0.000997672	0.000297257	3.35861	1.97368	5.71534	K92	diagnostic	0.691344	0.416122	0.644414	0.637288	0.309117	0.418881	Gastrointestinal (Ch. XI)	39091	309496	2.19	81.4487
putative novel	Z91 Personal history of risk-factors, not elsewhere classified	L1	URmtr	FUT4	7.22521e-09	363895	34	135	0.00139791	0.000397558	3.51977	2.09099	5.92484	Z91	diagnostic	0.724226	0.433113	0.637592	0.675365	0.318502	0.452999	Health status factors (Ch. XXI)	24322	339573	1.81	81.4115
known quant	N13 Obstructive and reflux uropathy	L3	flexnonsynmtr	COL4A3	7.25286e-09	299257	307	2571	0.0133746	0.009305	1.44328	1.22096	1.70609	N13	time-agnostic	0.660784	0.387603	0.650649	0.575774	0.292608	0.380741	Genitourinary (Ch. XIV)	22954	276303	4.11	81.3949
putative novel	D45 Polycythaemia vera	L0	ptv	EGLN1	7.27213e-09	233830	5	7	0.00341763	3.01248e-05	113.835	21.371	606.355	D45	prognostic	0.858199	0.581253	0.780539	0.764955	0.472055	0.705681	Neoplasms (Ch. II)	1463	232367	2.53	81.3834
known quant	D86.9 Sarcoidosis, unspecified	L3	ptv	PKD2	7.27737e-09	394629	10	46	0.00176305	0.000118265	14.9322	5.84479	38.1484	D869	time-agnostic	0.76309	0.469386	0.698522	0.680263	0.359657	0.539234	Haematological and immune (Ch. III)	5672	388957	8.65	81.3803
putative novel	F00.9 Dementia in Alzheimer's disease, unspecified	L3	ptvraredmg	MRI1	7.29639e-09	394629	73	1402	0.00786045	0.00363833	2.16965	1.59878	2.94435	F009	time-agnostic	0.645337	0.37985	0.533169	0.676119	0.26416	0.312123	Psychiatric (Ch. V)	9287	385342	5.99	81.3689
putative novel	J22 Unspecified acute lower respiratory infection	L3	UR	PTEN	7.30237e-09	347376	42	95	0.000997814	0.000311186	3.2087	1.91409	5.37892	J22	time-agnostic	0.733751	0.453631	0.694828	0.652123	0.34793	0.458841	Respiratory (Ch. X)	42092	305284	2.89	81.3654
known quant	I44.2 Atrioventricular block, complete	L3	ptv5pcnt	PKD2	7.34876e-09	253688	13	21	0.00097737	8.73591e-05	11.1979	4.15135	30.2055	I442	time-agnostic	0.751025	0.460821	0.687918	0.671965	0.349896	0.516526	Circulatory (Ch. IX)	13301	240387	8.34	81.3379
putative novel	Z88.6 Personal history of allergy to analgesic agent	L3	ptv	MIB1	7.3923e-09	314300	142	644	0.00406667	0.00230509	1.76734	1.36826	2.28281	Z886	time-agnostic	0.692351	0.41314	0.646479	0.62909	0.307683	0.391639	Health status factors (Ch. XXI)	34918	279382	3.73	81.3122
known binary	I25.2 Old myocardial infarction	L1	ptv5pcnt	LDLR	7.40692e-09	273300	27	59	0.00107202	0.000237794	4.51197	2.35863	8.63123	I252	prognostic	0.813394	0.535503	0.763204	0.712826	0.429079	0.601257	Circulatory (Ch. IX)	25186	248114	1.63	81.3036	8.39462
known quant	K43.9 Ventral hernia without obstruction or gangrene	L3	ptv	PKD2	7.45456e-09	357637	19	29	0.000606932	8.88666e-05	6.83324	2.98525	15.6413	K439	diagnostic	0.711311	0.426244	0.63633	0.666114	0.313213	0.416752	Gastrointestinal (Ch. XI)	31305	326332	7.86	81.2758
known quant	Z87.0 Personal history of diseases of the respiratory system	L2	raredmgmtr	MC4R	7.4821e-09	361969	51	302	0.00234839	0.000887577	2.64972	1.76923	3.9684	Z870	time-agnostic	0.715026	0.430713	0.658056	0.649769	0.322422	0.432627	Health status factors (Ch. XXI)	21717	340252	5.02	81.2598
known quant	Z85.5 Personal history of malignant neoplasm of urinary tract	L3	flexdmg	CUBN	7.50386e-09	250579	942	5549	0.0309543	0.0252059	1.23534	1.1113	1.37323	Z855	diagnostic	0.721117	0.433279	0.657124	0.653438	0.325517	0.468705	Health status factors (Ch. XXI)	30432	220147	6.06	81.2472
known quant	I25.8 Other forms of chronic ischaemic heart disease	L3	ptv5pcnt	GIGYF1	7.52559e-09	233930	44	67	0.0011383	0.000343104	3.3203	1.91693	5.7511	I258	diagnostic	0.923087	0.675701	0.826669	0.863417	0.555091	0.786789	Circulatory (Ch. IX)	38654	195276	5.03	81.2346
putative novel	D25 Leiomyoma of uterus	L3	flexdmg	ALPL	7.56746e-09	212903	120	1962	0.0170819	0.00952992	1.80622	1.40514	2.32177	D25	prognostic	0.631027	0.365065	0.557091	0.620041	0.258754	0.317551	Neoplasms (Ch. II)	7025	205878	0.62	81.2105
known quant	N35 Urethral stricture	L3	flexnonsynmtr	COL4A3	7.57342e-09	286152	245	2481	0.0138661	0.00924081	1.50757	1.25518	1.8107	N35	prognostic	0.60631	0.350183	0.539805	0.602508	0.247411	0.300718	Genitourinary (Ch. XIV)	17669	268483	3.74	81.2071
known quant	K80.5 Calculus of bile duct without cholangitis or cholecystitis	L3	ptvraredmg	MC4R	7.71088e-09	337372	157	793	0.00446695	0.00262387	1.70558	1.34156	2.16837	K805	diagnostic	0.724164	0.431276	0.614917	0.700239	0.311499	0.41117	Gastrointestinal (Ch. XI)	35147	302225	9.28	81.129
known quant	I35 Nonrheumatic aortic valve disorders	L2	ptv	SLC4A1	7.75075e-09	313550	14	12	0.000495909	4.20582e-05	11.7964	3.90727	35.6142	I35	diagnostic	0.825475	0.530946	0.728276	0.753392	0.40941	0.628945	Circulatory (Ch. IX)	28231	285319	4.39	81.1066
known quant	E11.9 Without complications	L3	ptvraredmg	MC4R	7.79441e-09	357275	198	806	0.00419999	0.00259889	1.61867	1.29785	2.01879	E119	time-agnostic	0.929771	0.714717	0.86916	0.84684	0.618047	0.81488	Endocrine and metabolic (Ch. IV)	47143	310132	1.56	81.0822
known quant	Z90.4 Acquired absence of other parts of digestive tract	L3	flexdmg	ALPL	7.80905e-09	373102	406	3221	0.00752632	0.0100922	0.74383	0.644226	0.858834	Z904	diagnostic	0.740925	0.452598	0.654083	0.700167	0.334283	0.470331	Health status factors (Ch. XXI)	53944	319158	3.47	81.074
known quant	D09.0 Bladder	L3	flexnonsynmtr	COL4A3	7.83161e-09	235940	152	2079	0.0154064	0.0091961	1.68589	1.34488	2.11336	D090	diagnostic	0.623024	0.360484	0.507547	0.658491	0.248572	0.343919	Neoplasms (Ch. II)	9866	226074	6.74	81.0615
known quant	I51.9 Heart disease, unspecified	L3	ptv	PKD2	7.8638e-09	266123	13	19	0.000860699	7.56915e-05	11.3801	4.13197	31.3425	I519	time-agnostic	0.750662	0.459405	0.688693	0.665993	0.349375	0.508321	Circulatory (Ch. IX)	15104	251019	7.99	81.0437
putative novel	E89.0 Postprocedural hypothyroidism	L3	UR	UBR3	7.89169e-09	263636	44	303	0.00344477	0.00120783	2.85843	1.86062	4.39133	E890	diagnostic	0.69007	0.404102	0.590225	0.664408	0.288439	0.408934	Endocrine and metabolic (Ch. IV)	12773	250863	5.97	81.0283
putative novel	M17.9 Gonarthrosis, unspecified	L1	ptv	TF	7.91148e-09	334204	30	72	0.000964196	0.000237553	4.06182	2.22138	7.42706	M179	diagnostic	0.72041	0.437488	0.643525	0.677198	0.322502	0.410213	Musculoskeletal (Ch. XIII)	31114	303090	1.14	81.0174
putative novel	R59 Enlarged lymph nodes	L3	ptvraredmg	PTEN	7.92015e-09	343052	50	173	0.00153742	0.000557112	2.76234	1.778	4.29162	R59	time-agnostic	0.681873	0.404636	0.652353	0.607151	0.303613	0.394202	Abnormal labs (Ch. XVIII)	32522	310530	7.17	81.0127
putative novel	K25.7 Chronic without haemorrhage or perforation	L2	ptv	TENM4	7.99389e-09	365185	9	110	0.00513406	0.00030267	17.0449	6.99693	41.5224	K257	time-agnostic	0.688997	0.409373	0.581618	0.690419	0.293411	0.382145	Gastrointestinal (Ch. XI)	1753	363432	4.2	80.9724	30.2875
putative novel	N31.9 Neuromuscular dysfunction of bladder, unspecified	L3	flexdmg	CPLX2	8.00923e-09	374387	30	426	0.0041958	0.00116001	3.62806	2.24664	5.85889	N319	diagnostic	0.735385	0.446175	0.60636	0.734976	0.320813	0.429694	Genitourinary (Ch. XIV)	7150	367237	7.66	80.9641
known quant	R44.3 Hallucinations, unspecified	L3	ptv	PKD2	8.00932e-09	332396	10	37	0.00171116	0.000113305	15.1264	5.72784	39.9465	R443	time-agnostic	0.690174	0.40459	0.587009	0.672299	0.289644	0.410297	Abnormal labs (Ch. XVIII)	5844	326552	9.63	80.964
known quant	Z86.6 Personal history of diseases of the nervous system and sense organs	L3	ptv5pcnt	GIGYF1	8.01923e-09	351441	50	85	0.000863483	0.000289573	2.98364	1.80689	4.92674	Z866	diagnostic	0.754253	0.467044	0.683362	0.688276	0.352416	0.492026	Health status factors (Ch. XXI)	57905	293536	3.44	80.9587
known quant	R45 Symptoms and signs involving emotional state	L3	ptv5pcnt	GIGYF1	8.05616e-09	327753	29	100	0.00131121	0.000327187	4.01147	2.25347	7.14094	R45	time-agnostic	0.709233	0.426976	0.648229	0.654267	0.31714	0.426755	Abnormal labs (Ch. XVIII)	22117	305636	8.82	80.9387
putative novel	E11.3 With ophthalmic complications	L2	ptv5pcnt	HNF1A	8.06979e-09	306470	11	15	0.000778541	5.13099e-05	15.1843	4.96857	46.4045	E113	prognostic	0.976069	0.835865	0.931717	0.914019	0.770088	0.930112	Endocrine and metabolic (Ch. IV)	14129	292341	5.3	80.9314
putative novel	Z91 Personal history of risk-factors, not elsewhere classified	L3	ptv	DSCAM	8.1557e-09	328136	22	19	0.000451143	6.80099e-05	6.63603	2.75224	16.0004	Z91	diagnostic	0.724226	0.433113	0.637592	0.675365	0.318502	0.452999	Health status factors (Ch. XXI)	48765	279371	3.63	80.8854
known quant	D64 Other anaemias	L3	ptv	TMPRSS6	8.15646e-09	350573	60	196	0.00157774	0.000627112	2.51828	1.67696	3.78169	D64	diagnostic	0.745957	0.464015	0.727602	0.630357	0.3671	0.508945	Haematological and immune (Ch. III)	38029	312544	1.69	80.885
putative novel	Z45 Adjustment and management of implanted device	L3	UR	PTEN	8.29026e-09	344636	38	101	0.00109249	0.000325961	3.35416	1.98019	5.68147	Z45	prognostic	0.685889	0.407544	0.652414	0.61299	0.305904	0.425057	Health status factors (Ch. XXI)	34783	309853	6.95	80.8143
putative novel	Z34 Supervision of normal pregnancy	L3	raredmg	PSMC4	8.33623e-09	212903	24	200	0.00428266	0.00096479	4.45374	2.52069	7.8692	Z34	diagnostic	0.771877	0.479335	0.614473	0.801162	0.341066	0.438527	Health status factors (Ch. XXI)	5604	207299	5.13	80.7903
putative novel	Z91.1 Personal history of noncompliance with medical treatment and regimen	L2	ptv	REV3L	8.40303e-09	376220	12	65	0.0018596	0.000175786	10.5966	4.59051	24.4609	Z911	diagnostic	0.806784	0.524118	0.700146	0.768992	0.39566	0.575195	Health status factors (Ch. XXI)	6453	369767	4.36	80.7556
putative novel	C95.9 Leukaemia, unspecified	L1	rec	ACTG1	8.46547e-09	298994	3	1	0.00779221	3.34886e-06	2345.09	96.0301	57267.9	C959	time-agnostic	0.779749	0.486075	0.726867	0.674923	0.38623	0.618091	Neoplasms (Ch. II)	385	298609	3.85	80.7235
putative novel	R47 Speech disturbances, not elsewhere classified	L3	ptv5pcnt	BICD2	8.61642e-09	331429	15	16	0.000524164	5.28381e-05	9.92487	3.61048	27.2825	R47	time-agnostic	0.683797	0.407467	0.635615	0.627058	0.301508	0.395811	Abnormal labs (Ch. XVIII)	28617	302812	7.68	80.6467
known quant	Z29.8 Other specified prophylactic measures	L3	URmtr	PKD1	8.83435e-09	313931	15	655	0.0148075	0.0020932	7.16539	3.74743	13.7008	Z298	time-agnostic	0.660474	0.386214	0.544737	0.684211	0.271565	0.36834	Health status factors (Ch. XXI)	1013	312918	6.49	80.5383
putative novel	F20.0 Paranoid schizophrenia	L3	UR	PTEN	8.8914e-09	273523	10	89	0.00455373	0.000328017	13.9415	5.82196	33.385	F200	diagnostic	0.824482	0.523519	0.701816	0.784286	0.395555	0.583653	Psychiatric (Ch. V)	2196	271327	6.97	80.5103
known quant	I21 Acute myocardial infarction	L1	ptv	PKD2	8.92787e-09	275175	17	24	0.00074483	9.51056e-05	7.8367	3.21074	19.1277	I21	prognostic	0.748876	0.458305	0.676658	0.682834	0.344836	0.480212	Circulatory (Ch. IX)	22824	252351	1.61	80.4925
known quant	Z91.0 Personal history of allergy, other than to drugs and biological substances	L3	raredmg	MC4R	8.93808e-09	292601	119	561	0.00396733	0.00213628	1.86053	1.40956	2.4558	Z910	prognostic	0.664485	0.3896	0.614756	0.616006	0.285392	0.352381	Health status factors (Ch. XXI)	29995	262606	3.23	80.4876
known quant	K63.8 Other specified diseases of intestine	L3	ptv	SLC4A1	9.00867e-09	370470	12	17	0.000621504	4.84107e-05	12.8455	4.45677	37.024	K638	prognostic	0.622781	0.360257	0.534968	0.624704	0.252142	0.309679	Gastrointestinal (Ch. XI)	19308	351162	6.74	80.4534
putative novel	A09.0 Other and unspecified gastroenteritis and colitis of infectious origin	L2	flexnonsynmtr	TXNDC11	9.0322e-09	343555	52	3075	0.022308	0.00901168	2.50912	1.76538	3.56621	A090	time-agnostic	0.652246	0.382347	0.55615	0.663583	0.269951	0.335943	Infectious (Ch. I)	2331	341224	4.69	80.4421
putative novel	Z92.6 Personal history of chemotherapy for neoplastic disease	L3	UR	PTEN	9.06006e-09	388194	32	123	0.00123969	0.000339422	3.65564	2.13317	6.26472	Z926	time-agnostic	0.650796	0.379803	0.602475	0.606588	0.276252	0.344777	Health status factors (Ch. XXI)	25813	362381	2.58	80.4287
putative novel	G62 Other polyneuropathies	L2	ptv	BSN	9.10833e-09	314580	16	45	0.0011217	0.000149842	7.49319	3.35964	16.7125	G62	time-agnostic	0.703404	0.422562	0.674335	0.616616	0.321479	0.430717	Nervous system (Ch. VI)	14264	300316	4.35	80.4056
known quant	D47.1 Chronic myeloproliferative disease	L2	ptv5pcnt	SPTB	9.11018e-09	394629	8	99	0.00539811	0.000251814	21.5478	8.38263	55.3893	D471	prognostic	0.852718	0.606445	0.828893	0.732206	0.517409	0.752163	Neoplasms (Ch. II)	1482	393147	3.81	80.4047
putative novel	D25.9 Leiomyoma of uterus, unspecified	L3	flexdmg	ALPL	9.11175e-09	212903	131	1951	0.0165718	0.00951717	1.75374	1.37652	2.23434	D259	prognostic	0.628415	0.36444	0.547865	0.627505	0.256867	0.313431	Neoplasms (Ch. II)	7905	204998	0.87	80.404
known quant	R26 Abnormalities of gait and mobility	L3	ptvraredmg	MC4R	9.16098e-09	348890	171	799	0.00429951	0.00258477	1.66626	1.32046	2.10262	R26	prognostic	0.765038	0.481998	0.71857	0.67517	0.375265	0.512647	Abnormal labs (Ch. XVIII)	39772	309118	4.18	80.3806
known quant	R57 Shock, not elsewhere classified	L3	ptv5pcnt	PKD2	9.16626e-09	282099	12	31	0.0012966	0.000113618	11.4254	4.45438	29.306	R57	prognostic	0.746099	0.456098	0.663374	0.692479	0.340526	0.492617	Abnormal labs (Ch. XVIII)	9255	272844	8.42	80.3781
known quant	I67.8 Other specified cerebrovascular diseases	L3	ptv	GIGYF1	9.17186e-09	319098	41	89	0.00103353	0.000318508	3.24722	1.9163	5.50252	I678	diagnostic	0.821577	0.519818	0.714759	0.757752	0.397976	0.582746	Circulatory (Ch. IX)	39670	279428	9.63	80.3754
putative novel	Z85.3 Personal history of malignant neoplasm of breast	L1	ptv5pcnt	BARD1	9.17269e-09	212903	28	135	0.00265932	0.000667082	3.99446	2.27582	7.01099	Z853	time-agnostic	0.643449	0.377277	0.594932	0.608491	0.273288	0.331119	Health status factors (Ch. XXI)	10529	202374	0.93	80.375
known binary	Z90.2 Acquired absence of lung [part of]	L2	ptv5pcnt	PKD1	9.19239e-09	336115	15	92	0.00210704	0.000279639	7.54866	3.61213	15.7752	Z902	time-agnostic	0.7803	0.489381	0.679506	0.739143	0.366165	0.503065	Health status factors (Ch. XXI)	7119	328996	5.41	80.3657
known quant	R06 Abnormalities of breathing	L3	ptvraredmg	MC4R	9.23556e-09	353938	185	799	0.00421432	0.00257709	1.63799	1.30621	2.05404	R06	time-agnostic	0.706286	0.428105	0.673513	0.628492	0.324615	0.418679	Abnormal labs (Ch. XVIII)	43898	310040	2.66	80.3454
known binary	D70 Agranulocytosis	L0	ptv	DDX41	9.25305e-09	394629	43	678	0.00492329	0.00175695	2.81109	1.88745	4.18672	D70	time-agnostic	0.663233	0.390567	0.668865	0.563949	0.298493	0.402637	Haematological and immune (Ch. III)	8734	385895	1.51	80.3372	-4.75905
known quant	I44 Atrioventricular and left bundle-branch block	L3	ptvraredmg	COL4A4	9.27928e-09	277873	606	2323	0.0131036	0.0100291	1.31062	1.14677	1.49788	I44	prognostic	0.753	0.468403	0.718491	0.649542	0.366097	0.514708	Circulatory (Ch. IX)	46247	231626	4.69	80.3249
known binary	Z48.9 Surgical follow-up care, unspecified	L3	ptv5pcnt	PKD1	9.29688e-09	394629	9	112	0.00474934	0.00028518	16.7285	6.89182	40.6051	Z489	diagnostic	0.617237	0.348245	0.496592	0.634351	0.239728	0.325126	Health status factors (Ch. XXI)	1895	392734	6.3	80.3166
putative novel	I44 Atrioventricular and left bundle-branch block	L2	rec	NONO	9.30723e-09	307885	26	56	0.000924083	0.000200179	4.61962	2.38363	8.9531	I44	prognostic	0.753	0.468403	0.718491	0.649542	0.366097	0.514708	Circulatory (Ch. IX)	28136	279749	2.85	80.3118
known quant	M87 Osteonecrosis	L3	ptv	PKD2	9.3341e-09	386179	11	43	0.00141625	0.000113633	12.4796	4.99688	31.1677	M87	time-agnostic	0.641741	0.371919	0.579774	0.617957	0.265901	0.347418	Musculoskeletal (Ch. XIII)	7767	378412	10.43	80.2993
putative novel	M17 Gonarthrosis [arthrosis of knee]	L2	ptv	TF	9.33572e-09	311752	33	62	0.000873779	0.00022629	3.86383	2.11218	7.06812	M17	time-agnostic	0.700147	0.419754	0.630688	0.657978	0.308181	0.376075	Musculoskeletal (Ch. XIII)	37767	273985	1.18	80.2985
known quant	I10 Essential (primary) hypertension	L3	ptvraredmg	MC4R	9.35008e-09	387986	442	631	0.00347026	0.00242117	1.43481	1.19774	1.7188	I10	time-agnostic	0.774412	0.702374	0.701201	0.703966	0.70103	0.76696	Circulatory (Ch. IX)	127368	260618	1.06	80.2918
known quant	M79.8 Other specified soft tissue disorders	L3	ptv	PKD2	9.402e-09	384467	22	34	0.000563496	9.84295e-05	5.72753	2.65921	12.3362	M798	diagnostic	0.707827	0.424598	0.647601	0.646873	0.31611	0.426996	Musculoskeletal (Ch. XIII)	39042	345425	5.14	80.2678
putative novel	L03 Cellulitis	L3	ptv5pcnt	ANKRD12	9.48375e-09	319490	52	180	0.00168084	0.000623802	2.69735	1.74994	4.15769	L03	time-agnostic	0.702	0.426089	0.702464	0.593342	0.332855	0.42251	Dermatological (Ch. XII)	30937	288553	2.48	80.2302
putative novel	J92 Pleural plaque	L0	UR	NOL7	9.48743e-09	243035	11	60	0.00301949	0.000250635	12.0808	5.00836	29.1405	J92	prognostic	0.701179	0.415969	0.593814	0.691904	0.2971	0.399786	Respiratory (Ch. X)	3643	239392	1.8	80.2285
known quant	N32.3 Diverticulum of bladder	L3	flexdmg	COL4A3	9.54408e-09	211135	235	3062	0.0229224	0.0152427	1.51564	1.25681	1.82778	N323	prognostic	0.615192	0.353631	0.521072	0.628894	0.246532	0.303049	Genitourinary (Ch. XIV)	10252	200883	6.81	80.2027
known quant	B96.8 Other specified bacterial agents as the cause of diseases classified to other chapters	L3	ptv	GIGYF1	9.55483e-09	342638	31	99	0.00118738	0.000312767	3.79969	2.1604	6.68285	B968	prognostic	0.679154	0.405472	0.657822	0.602143	0.305651	0.402022	Infectious (Ch. I)	26108	316530	3.81	80.1978
known quant	R05 Cough	L2	ptv5pcnt	PKD2	9.57538e-09	363947	16	36	0.000805924	0.000104623	7.70856	3.3482	17.7474	R05	time-agnostic	0.686439	0.409126	0.645472	0.621522	0.304954	0.395992	Abnormal labs (Ch. XVIII)	19853	344094	3.31	80.1884
known quant	I49.8 Other specified cardiac arrhythmias	L3	ptv5pcnt	APOB	9.57917e-09	325791	34	471	0.00483435	0.00147761	3.28277	2.0862	5.16565	I498	diagnostic	0.682227	0.397238	0.589081	0.669712	0.284041	0.421545	Circulatory (Ch. IX)	7033	318758	8.2	80.1867
known quant	R22 Localised swelling, mass and lump of skin and subcutaneous tissue	L3	ptvraredmg	MC4R	9.71911e-09	372134	134	892	0.0045837	0.00260134	1.76556	1.37532	2.26653	R22	prognostic	0.62541	0.362016	0.558664	0.612004	0.257198	0.331521	Abnormal labs (Ch. XVIII)	29234	342900	9.72	80.1237
putative novel	Z93.3 Colostomy status	L3	UR	PTEN	9.72381e-09	332174	25	107	0.00150033	0.000339132	4.42917	2.4304	8.07172	Z933	time-agnostic	0.698006	0.413614	0.621158	0.652811	0.302883	0.415991	Health status factors (Ch. XXI)	16663	315511	8.59	80.1216
known quant	I73.9 Peripheral vascular disease, unspecified	L3	ptv5pcnt	GIGYF1	9.77111e-09	263151	41	72	0.00106671	0.000320406	3.33173	1.9199	5.78176	I739	prognostic	0.846852	0.576001	0.780073	0.760116	0.464058	0.661693	Circulatory (Ch. IX)	38436	224715	7.35	80.1006
known quant	R10.1 Pain localised to upper abdomen	L2	ptv	PKD2	9.79053e-09	372271	17	38	0.000774382	0.000108473	7.1437	3.1784	16.056	R101	time-agnostic	0.633638	0.369151	0.613452	0.575981	0.271412	0.322407	Abnormal labs (Ch. XVIII)	21953	350318	1.43	80.0919
putative novel	E86 Volume depletion	L3	ptvraredmg	MC4R	9.79987e-09	338949	196	735	0.0040975	0.00252478	1.62548	1.29809	2.03544	E86	time-agnostic	0.755009	0.48037	0.751084	0.630514	0.387893	0.529652	Endocrine and metabolic (Ch. IV)	47834	291115	5.42	80.0878
putative novel	M46.99 Inflammatory spondylopathy, unspecified (Site unspecified)	L3	syn	MAD1L1	9.80171e-09	338607	43	1573	0.0129362	0.00469156	2.78037	1.89017	4.08983	M4699	time-agnostic	0.702095	0.416167	0.61145	0.672686	0.301099	0.407832	Musculoskeletal (Ch. XIII)	3324	335283	7.57	80.087
known quant	Z02.8 Other examinations for administrative purposes	L3	ptv	PKD2	9.91781e-09	389714	19	37	0.000656826	0.000102554	6.40826	2.9181	14.0728	Z028	prognostic	0.666986	0.39056	0.590562	0.642328	0.280836	0.353696	Health status factors (Ch. XXI)	28927	360787	8.81	80.0358
known quant	J96.9 Respiratory failure, unspecified	L3	raredmg	MC4R	9.98421e-09	312639	117	624	0.00408677	0.00219711	1.8636	1.41561	2.45336	J969	time-agnostic	0.781579	0.500879	0.725796	0.699007	0.389835	0.547271	Respiratory (Ch. X)	28629	284010	8.01	80.0069
