## Supplementary Tables for "Applying Machine Learning on UK Biobank biomarker data empowers case-control discovery yield": Supplementary_Table_3.xlsx (part 1 of 2)

### Sheet: capped_results
Supplementary Table 3. Fisher's exact test odds ratio (OR) and p-value for checking enrichment of later diagnosed cases in group with prediction probability above specified threshold for each ICD10-code. The 2x2 contingency table was contructed using the following columns: diag_after_cap_greater_than_pred_proba: number of individuals diagnosed after capped date and with predicted probability of being a case above the value specified in column 'Prediction probability threshod', diag_after_cap_less_than_pred_proba: number of individuals diagnosed after capped date and with predicted probabilities below the threshold, not_diag_at_all_cap_greater_than_pred_proba: number of individuals never diagnosed with given ICD10-code and with predicted probabilities above the threshold, not_diag_at_all_cap_less_than_pred_proba: number of individuals never diagnosed with given ICD10-code and with predicted probabilities below the threshold. OR_clipped: all odds ratio above 20 are clipped to 20
ICD10_CODE	pred_proba_thresh	diag_after_cap_greater_than_pred_proba	diag_after_cap_less_than_pred_proba	not_diag_at_all_greater_than_pred_proba	not_diag_at_all_cap_less_than_pred_proba	OR	pValue	chapter	OR_clipped
R943	0.1	593	1	500972	1	0.0011837	0.999999	Abnormal labs (Ch. XVIII)	0.0011837
R943	0.2	592	2	500522	451	0.266714	0.982823	Abnormal labs (Ch. XVIII)	0.266714
R943	0.3	570	24	465710	35263	1.79832	0.00149913	Abnormal labs (Ch. XVIII)	1.79832
R943	0.4	469	125	334311	166662	1.87046	3.47952e-11	Abnormal labs (Ch. XVIII)	1.87046
R943	0.5	347	247	186921	314052	2.36035	1.82414e-25	Abnormal labs (Ch. XVIII)	2.36035
R943	0.6	200	394	89351	411622	2.33848	1.75842e-20	Abnormal labs (Ch. XVIII)	2.33848
R943	0.7	98	496	34427	466546	2.67756	1.24061e-15	Abnormal labs (Ch. XVIII)	2.67756
R943	0.8	31	563	7702	493271	3.52643	7.59818e-09	Abnormal labs (Ch. XVIII)	3.52643
R943	0.9	1	593	212	500761	3.98327	0.22311	Abnormal labs (Ch. XVIII)	3.98327
Z878	0.1	1846	1	499491	1	0.00369576	0.999986	Health status factors (Ch. XXI)	0.00369576
Z878	0.2	1842	5	496009	3483	2.58692	0.0115128	Health status factors (Ch. XXI)	2.58692
Z878	0.3	1734	113	446729	52763	1.81241	1.71564e-11	Health status factors (Ch. XXI)	1.81241
Z878	0.4	1383	464	334038	165454	1.47634	4.96413e-14	Health status factors (Ch. XXI)	1.47634
Z878	0.5	998	849	213007	286485	1.581	6.3736e-23	Health status factors (Ch. XXI)	1.581
Z878	0.6	626	1221	116885	382607	1.67824	1.51189e-24	Health status factors (Ch. XXI)	1.67824
Z878	0.7	332	1515	52363	447129	1.87126	3.65086e-22	Health status factors (Ch. XXI)	1.87126
Z878	0.8	115	1732	15531	483961	2.069	6.75917e-12	Health status factors (Ch. XXI)	2.069
Z878	0.9	12	1835	1490	498002	2.1857	0.0112073	Health status factors (Ch. XXI)	2.1857
M7747	0.1	7	1	502207	6	8.36309e-05	1	Musculoskeletal (Ch. XIII)	8.36309e-05
M7747	0.2	7	1	498482	3731	0.0523931	0.9985	Musculoskeletal (Ch. XIII)	0.0523931
M7747	0.3	7	1	456696	45517	0.697661	0.840506	Musculoskeletal (Ch. XIII)	0.697661
M7747	0.4	5	3	352876	149337	0.705333	0.810664	Musculoskeletal (Ch. XIII)	0.705333
M7747	0.5	3	5	220349	281864	0.767502	0.760118	Musculoskeletal (Ch. XIII)	0.767502
M7747	0.6	1	7	104931	397282	0.540875	0.846649	Musculoskeletal (Ch. XIII)	0.540875
M7747	0.7	1	7	32783	469430	2.04562	0.417283	Musculoskeletal (Ch. XIII)	2.04562
M7747	0.8	1	7	4490	497723	15.8359	0.0693393	Musculoskeletal (Ch. XIII)	15.8359
M7747	0.9	1	7	24	502189	2989.22	0.000398164	Musculoskeletal (Ch. XIII)	20
J358	0.1	85	1	502033	1	0.000169312	1	Respiratory (Ch. X)	0.000169312
J358	0.2	85	1	502033	1	0.000169312	1	Respiratory (Ch. X)	0.000169312
J358	0.3	84	2	501537	497	0.0416201	0.999906	Respiratory (Ch. X)	0.0416201
J358	0.4	78	8	450779	51255	1.10861	0.479285	Respiratory (Ch. X)	1.10861
J358	0.5	39	47	227723	274311	0.999547	0.542593	Respiratory (Ch. X)	0.999547
J358	0.6	14	72	62157	439877	1.37606	0.173412	Respiratory (Ch. X)	1.37606
J358	0.7	2	84	6676	495358	1.76666	0.317311	Respiratory (Ch. X)	1.76666
J358	0.8	1	85	25	502009	236.24	0.00444371	Respiratory (Ch. X)	20
J358	0.9	1	85	1	502033	5906.27	0.000342519	Respiratory (Ch. X)	20
Z422	0.1	11	1	501788	493	0.0108074	0.999937	Health status factors (Ch. XXI)	0.0108074
Z422	0.2	10	2	485595	16686	0.17181	0.993562	Health status factors (Ch. XXI)	0.17181
Z422	0.3	8	4	439207	63074	0.287218	0.988494	Health status factors (Ch. XXI)	0.287218
Z422	0.4	6	6	364508	137773	0.37797	0.976148	Health status factors (Ch. XXI)	0.37797
Z422	0.5	4	8	265821	236460	0.444773	0.951359	Health status factors (Ch. XXI)	0.444773
Z422	0.6	3	9	156483	345798	0.736604	0.773868	Health status factors (Ch. XXI)	0.736604
Z422	0.7	2	10	59671	442610	1.4835	0.426116	Health status factors (Ch. XXI)	1.4835
Z422	0.8	1	11	6977	495304	6.45372	0.154543	Health status factors (Ch. XXI)	6.45372
Z422	0.9	1	11	6	502275	7610.23	0.000167222	Health status factors (Ch. XXI)	20
N488	0.1	246	1	501569	1	0.000490461	1	Genitourinary (Ch. XIV)	0.000490461
N488	0.2	246	1	501569	1	0.000490461	1	Genitourinary (Ch. XIV)	0.000490461
N488	0.3	245	2	500591	979	0.239572	0.987012	Genitourinary (Ch. XIV)	0.239572
N488	0.4	225	22	456106	45464	1.01944	0.521934	Genitourinary (Ch. XIV)	1.01944
N488	0.5	137	110	288522	213048	0.919658	0.764254	Genitourinary (Ch. XIV)	0.919658
N488	0.6	60	187	113006	388564	1.10324	0.275865	Genitourinary (Ch. XIV)	1.10324
N488	0.7	24	223	23932	477638	2.14796	0.000854548	Genitourinary (Ch. XIV)	2.14796
N488	0.8	5	242	2733	498837	3.77115	0.0120058	Genitourinary (Ch. XIV)	3.77115
N488	0.9	1	246	39	501531	52.2755	0.0195014	Genitourinary (Ch. XIV)	20
M179	0.1	11045	2	468324	92	1.08487	0.631384	Musculoskeletal (Ch. XIII)	1.08487
M179	0.2	10939	108	445871	22545	5.12147	3.6417e-113	Musculoskeletal (Ch. XIII)	5.12147
M179	0.3	10227	820	369707	98709	3.32992	0	Musculoskeletal (Ch. XIII)	3.32992
M179	0.4	8746	2301	269486	198930	2.8058	0	Musculoskeletal (Ch. XIII)	2.8058
M179	0.5	6567	4480	169625	298791	2.58206	0	Musculoskeletal (Ch. XIII)	2.58206
M179	0.6	4191	6856	88581	379835	2.62121	0	Musculoskeletal (Ch. XIII)	2.62121
M179	0.7	2121	8926	36325	432091	2.82653	0	Musculoskeletal (Ch. XIII)	2.82653
M179	0.8	563	10484	7432	460984	3.3309	5.26923e-118	Musculoskeletal (Ch. XIII)	3.3309
M179	0.9	10	11037	120	468296	3.5358	0.000911386	Musculoskeletal (Ch. XIII)	3.5358
E890	0.1	1030	1	499721	1	0.00206115	0.999996	Endocrine and metabolic (Ch. IV)	0.00206115
E890	0.2	1030	1	499663	59	0.121622	0.993074	Endocrine and metabolic (Ch. IV)	0.121622
E890	0.3	997	34	470886	28836	1.79571	0.00016912	Endocrine and metabolic (Ch. IV)	1.79571
E890	0.4	810	221	333933	165789	1.81966	6.83978e-17	Endocrine and metabolic (Ch. IV)	1.81966
E890	0.5	543	488	188083	311639	1.84367	9.68955e-23	Endocrine and metabolic (Ch. IV)	1.84367
E890	0.6	318	713	97110	402612	1.8491	1.96133e-18	Endocrine and metabolic (Ch. IV)	1.8491
E890	0.7	150	881	47317	452405	1.62789	1.19752e-07	Endocrine and metabolic (Ch. IV)	1.62789
E890	0.8	57	974	22752	476970	1.22684	0.0799078	Endocrine and metabolic (Ch. IV)	1.22684
E890	0.9	12	1019	4263	495459	1.36867	0.177111	Endocrine and metabolic (Ch. IV)	1.36867
H251	0.1	11113	1	482959	17	0.391174	0.938999	Ophthalmic (Ch. VII)	0.391174
H251	0.2	11109	5	479032	3944	18.2927	3.77353e-32	Ophthalmic (Ch. VII)	18.2927
H251	0.3	10947	167	450828	32148	4.67436	2.40473e-147	Ophthalmic (Ch. VII)	4.67436
H251	0.4	9276	1838	329964	153012	2.34031	2.43944e-284	Ophthalmic (Ch. VII)	2.34031
H251	0.5	5660	5454	160261	322715	2.08974	0	Ophthalmic (Ch. VII)	2.08974
H251	0.6	2258	8856	51879	431097	2.1187	7.53961e-186	Ophthalmic (Ch. VII)	2.1187
H251	0.7	594	10520	10833	472143	2.46091	1.36689e-76	Ophthalmic (Ch. VII)	2.46091
H251	0.8	142	10972	2041	480935	3.04962	3.20092e-28	Ophthalmic (Ch. VII)	3.04962
H251	0.9	4	11110	89	482887	1.95345	0.157852	Ophthalmic (Ch. VII)	1.95345
H36	0.1	1679	107	131608	366812	43.7349	0	Ophthalmic (Ch. VII)	20
H36	0.2	1616	170	82411	416009	47.9855	0	Ophthalmic (Ch. VII)	20
H36	0.3	1564	222	60597	437823	50.9016	0	Ophthalmic (Ch. VII)	20
H36	0.4	1507	279	47185	451235	51.6545	0	Ophthalmic (Ch. VII)	20
H36	0.5	1434	352	38011	460409	49.3448	0	Ophthalmic (Ch. VII)	20
H36	0.6	1385	401	30366	468054	53.237	0	Ophthalmic (Ch. VII)	20
H36	0.7	1291	495	23759	474661	52.1046	0	Ophthalmic (Ch. VII)	20
H36	0.8	1192	594	18088	480332	53.2894	0	Ophthalmic (Ch. VII)	20
H36	0.9	978	808	11583	486837	50.8733	0	Ophthalmic (Ch. VII)	20
D69	0.1	2159	2	497541	115	0.249512	0.985427	Haematological and immune (Ch. III)	0.249512
D69	0.2	2071	90	447539	50117	2.57687	1.68238e-24	Haematological and immune (Ch. III)	2.57687
D69	0.3	1741	420	291764	205892	2.92521	2.50612e-104	Haematological and immune (Ch. III)	2.92521
D69	0.4	1370	791	166857	330799	3.43371	1.44584e-175	Haematological and immune (Ch. III)	3.43371
D69	0.5	1049	1112	89925	407731	4.27724	1.10039e-226	Haematological and immune (Ch. III)	4.27724
D69	0.6	789	1372	49762	447894	5.17607	1.18154e-236	Haematological and immune (Ch. III)	5.17607
D69	0.7	608	1553	28288	469368	6.49596	2.04946e-239	Haematological and immune (Ch. III)	6.49596
D69	0.8	438	1723	15275	482381	8.02782	3.15642e-213	Haematological and immune (Ch. III)	8.02782
D69	0.9	253	1908	6082	491574	10.7173	1.02365e-155	Haematological and immune (Ch. III)	10.7173
E291	0.1	143	5	472351	29690	1.79768	0.123969	Endocrine and metabolic (Ch. IV)	1.79768
E291	0.2	134	14	375156	126885	3.23724	1.01102e-06	Endocrine and metabolic (Ch. IV)	3.23724
E291	0.3	123	25	284346	217695	3.76675	6.69128e-12	Endocrine and metabolic (Ch. IV)	3.76675
E291	0.4	112	36	211692	290349	4.26709	1.24191e-16	Endocrine and metabolic (Ch. IV)	4.26709
E291	0.5	97	51	154501	347540	4.27834	3.63605e-18	Endocrine and metabolic (Ch. IV)	4.27834
E291	0.6	77	71	110306	391735	3.85146	1.32321e-15	Endocrine and metabolic (Ch. IV)	3.85146
E291	0.7	63	85	72817	429224	4.36891	1.4658e-16	Endocrine and metabolic (Ch. IV)	4.36891
E291	0.8	54	94	39723	462318	6.68597	1.70109e-22	Endocrine and metabolic (Ch. IV)	6.68597
E291	0.9	22	126	12057	489984	7.09569	1.2346e-11	Endocrine and metabolic (Ch. IV)	7.09569
B978	0.1	399	1	501569	130	0.103415	0.994963	Infectious (Ch. I)	0.103415
B978	0.2	398	2	490169	11530	4.68098	0.00499999	Infectious (Ch. I)	4.68098
B978	0.3	363	37	433595	68104	1.54097	0.00528875	Infectious (Ch. I)	1.54097
B978	0.4	313	87	331350	170349	1.8496	6.25832e-08	Infectious (Ch. I)	1.8496
B978	0.5	225	175	211842	289857	1.7592	1.18625e-08	Infectious (Ch. I)	1.7592
B978	0.6	138	262	105393	396306	1.9806	3.22472e-10	Infectious (Ch. I)	1.9806
B978	0.7	64	336	36841	464858	2.40342	4.30968e-09	Infectious (Ch. I)	2.40342
B978	0.8	14	386	8154	493545	2.19531	0.00667256	Infectious (Ch. I)	2.19531
B978	0.9	1	399	443	501256	2.83585	0.298134	Infectious (Ch. I)	2.83585
H810	0.1	476	1	501154	2	0.00189962	0.999997	Ear (Ch. VIII)	0.00189962
H810	0.2	476	1	499360	1796	1.71198	0.490033	Ear (Ch. VIII)	1.71198
H810	0.3	455	22	470945	30211	1.32673	0.111588	Ear (Ch. VIII)	1.32673
H810	0.4	404	73	374880	126276	1.86418	1.11849e-07	Ear (Ch. VIII)	1.86418
H810	0.5	266	211	221850	279306	1.58716	3.0847e-07	Ear (Ch. VIII)	1.58716
H810	0.6	113	364	83511	417645	1.55253	5.2858e-05	Ear (Ch. VIII)	1.55253
H810	0.7	31	446	14623	486533	2.31261	3.99558e-05	Ear (Ch. VIII)	2.31261
H810	0.8	1	476	550	500606	1.91217	0.408137	Ear (Ch. VIII)	1.91217
H810	0.9	1	476	1	501155	1052.85	0.00190089	Ear (Ch. VIII)	20
M139	0.1	5189	1	486030	6	0.0640578	0.997737	Musculoskeletal (Ch. XIII)	0.0640578
M139	0.2	5161	29	478837	7199	2.67559	3.37529e-10	Musculoskeletal (Ch. XIII)	2.67559
M139	0.3	4818	372	412224	73812	2.31909	2.77429e-69	Musculoskeletal (Ch. XIII)	2.31909
M139	0.4	3890	1300	289248	196788	2.0358	9.97885e-120	Musculoskeletal (Ch. XIII)	2.0358
M139	0.5	2665	2525	170097	315939	1.96039	5.97337e-127	Musculoskeletal (Ch. XIII)	1.96039
M139	0.6	1498	3692	83840	402196	1.94642	1.26662e-93	Musculoskeletal (Ch. XIII)	1.94642
M139	0.7	697	4493	32644	453392	2.1546	2.1211e-65	Musculoskeletal (Ch. XIII)	2.1546
M139	0.8	221	4969	7929	478107	2.68182	3.01578e-35	Musculoskeletal (Ch. XIII)	2.68182
M139	0.9	9	5181	484	485552	1.74269	0.0813838	Musculoskeletal (Ch. XIII)	1.74269
M8997	0.1	75	1	501864	16	0.00239109	0.999997	Musculoskeletal (Ch. XIII)	0.00239109
M8997	0.2	74	2	497251	4629	0.34444	0.966463	Musculoskeletal (Ch. XIII)	0.34444
M8997	0.3	70	6	457621	44259	1.12835	0.489954	Musculoskeletal (Ch. XIII)	1.12835
M8997	0.4	59	17	362473	139407	1.33479	0.178282	Musculoskeletal (Ch. XIII)	1.33479
M8997	0.5	44	32	232301	269579	1.59565	0.0279102	Musculoskeletal (Ch. XIII)	1.59565
M8997	0.6	24	52	110809	391071	1.62888	0.035379	Musculoskeletal (Ch. XIII)	1.62888
M8997	0.7	9	67	32567	469313	1.93576	0.0573449	Musculoskeletal (Ch. XIII)	1.93576
M8997	0.8	1	75	3367	498513	1.97411	0.400523	Musculoskeletal (Ch. XIII)	1.97411
M8997	0.9	1	75	17	501863	393.618	0.00272188	Musculoskeletal (Ch. XIII)	20
I469	0.1	621	6	489365	11649	2.46375	0.0093726	Circulatory (Ch. IX)	2.46375
I469	0.2	578	49	408267	92747	2.67971	2.37378e-14	Circulatory (Ch. IX)	2.67971
I469	0.3	510	117	309510	191504	2.69704	2.18549e-26	Circulatory (Ch. IX)	2.69704
I469	0.4	455	172	226691	274323	3.20119	1.10697e-43	Circulatory (Ch. IX)	3.20119
I469	0.5	387	240	162075	338939	3.37214	3.23574e-51	Circulatory (Ch. IX)	3.37214
I469	0.6	316	311	110578	390436	3.58763	2.67064e-54	Circulatory (Ch. IX)	3.58763
I469	0.7	244	383	67320	433694	4.10422	1.07434e-56	Circulatory (Ch. IX)	4.10422
I469	0.8	163	464	36075	464939	4.52751	3.05107e-47	Circulatory (Ch. IX)	4.52751
I469	0.9	96	531	13118	487896	6.72413	2.50061e-43	Circulatory (Ch. IX)	6.72413
N70	0.1	89	1	501597	1	0.000177433	1	Genitourinary (Ch. XIV)	0.000177433
N70	0.2	89	1	501576	22	0.0039037	0.999992	Genitourinary (Ch. XIV)	0.0039037
N70	0.3	89	1	495277	6321	1.13587	0.686242	Genitourinary (Ch. XIV)	1.13587
N70	0.4	78	12	412129	89469	1.41108	0.164036	Genitourinary (Ch. XIV)	1.41108
N70	0.5	44	46	234272	267326	1.09148	0.377748	Genitourinary (Ch. XIV)	1.09148
N70	0.6	16	74	98286	403312	0.887233	0.708161	Genitourinary (Ch. XIV)	0.887233
N70	0.7	5	85	23942	477656	1.17356	0.430165	Genitourinary (Ch. XIV)	1.17356
N70	0.8	1	89	1278	500320	4.39873	0.205275	Genitourinary (Ch. XIV)	4.39873
N70	0.9	1	89	1	501597	5635.92	0.000358757	Genitourinary (Ch. XIV)	20
K766	0.1	522	56	267681	233295	8.12401	1.205e-82	Gastrointestinal (Ch. XI)	8.12401
K766	0.2	477	101	169228	331748	9.25834	1.72522e-128	Gastrointestinal (Ch. XI)	9.25834
K766	0.3	433	145	118167	382809	9.67399	4.65123e-149	Gastrointestinal (Ch. XI)	9.67399
K766	0.4	405	173	83832	417144	11.6489	7.63733e-177	Gastrointestinal (Ch. XI)	11.6489
K766	0.5	366	212	59161	441815	12.8929	6.02138e-188	Gastrointestinal (Ch. XI)	12.8929
K766	0.6	337	241	40837	460139	15.7561	5.57054e-207	Gastrointestinal (Ch. XI)	15.7561
K766	0.7	297	281	26809	474167	18.6939	4.91219e-212	Gastrointestinal (Ch. XI)	18.6939
K766	0.8	256	322	16073	484903	23.9851	5.37714e-216	Gastrointestinal (Ch. XI)	20
K766	0.9	198	380	7525	493451	34.168	2.66539e-203	Gastrointestinal (Ch. XI)	20
M1998	0.1	179	1	501866	1	0.000356669	1	Musculoskeletal (Ch. XIII)	0.000356669
M1998	0.2	179	1	501844	23	0.00820374	0.999965	Musculoskeletal (Ch. XIII)	0.00820374
M1998	0.3	173	7	475748	26119	1.35684	0.275854	Musculoskeletal (Ch. XIII)	1.35684
M1998	0.4	142	38	318467	183400	2.15199	5.66288e-06	Musculoskeletal (Ch. XIII)	2.15199
M1998	0.5	92	88	169210	332657	2.0553	1.16009e-06	Musculoskeletal (Ch. XIII)	2.0553
M1998	0.6	50	130	79560	422307	2.04155	3.52094e-05	Musculoskeletal (Ch. XIII)	2.04155
M1998	0.7	21	159	22694	479173	2.78871	7.41901e-05	Musculoskeletal (Ch. XIII)	2.78871
M1998	0.8	4	176	1563	500304	7.27482	0.00258882	Musculoskeletal (Ch. XIII)	7.27482
M1998	0.9	1	179	1	501866	2803.72	0.000716937	Musculoskeletal (Ch. XIII)	20
K631	0.1	394	1	501437	1	0.000785742	0.999999	Gastrointestinal (Ch. XI)	0.000785742
K631	0.2	394	1	501430	8	0.00628602	0.999978	Gastrointestinal (Ch. XI)	0.00628602
K631	0.3	389	6	483978	17460	2.33893	0.015224	Gastrointestinal (Ch. XI)	2.33893
K631	0.4	331	64	355387	146051	2.12545	1.70703e-09	Gastrointestinal (Ch. XI)	2.12545
K631	0.5	210	185	172683	328755	2.16108	1.99953e-14	Gastrointestinal (Ch. XI)	2.16108
K631	0.6	88	307	58933	442505	2.15231	2.79184e-09	Gastrointestinal (Ch. XI)	2.15231
K631	0.7	36	359	14650	486788	3.33204	3.08661e-09	Gastrointestinal (Ch. XI)	3.33204
K631	0.8	5	390	1267	500171	5.06113	0.0036022	Gastrointestinal (Ch. XI)	5.06113
K631	0.9	1	394	1	501437	1272.68	0.00157361	Gastrointestinal (Ch. XI)	20
R443	0.1	375	1	501687	13	0.00971721	0.999949	Abnormal labs (Ch. XVIII)	0.00971721
R443	0.2	369	7	486055	15645	1.69675	0.0986755	Abnormal labs (Ch. XVIII)	1.69675
R443	0.3	343	33	398441	103259	2.69367	4.29735e-10	Abnormal labs (Ch. XVIII)	2.69367
R443	0.4	280	96	276781	224919	2.37015	8.13933e-15	Abnormal labs (Ch. XVIII)	2.37015
R443	0.5	208	168	166680	335020	2.48852	1.28278e-18	Abnormal labs (Ch. XVIII)	2.48852
R443	0.6	151	225	86059	415641	3.24128	6.40761e-26	Abnormal labs (Ch. XVIII)	3.24128
R443	0.7	83	293	35887	465813	3.67693	3.34828e-20	Abnormal labs (Ch. XVIII)	3.67693
R443	0.8	30	346	10495	491205	4.05813	7.64077e-10	Abnormal labs (Ch. XVIII)	4.05813
R443	0.9	6	370	938	500762	8.65721	9.09361e-05	Abnormal labs (Ch. XVIII)	8.65721
K74	0.1	1043	37	341434	158494	13.0854	7.37638e-123	Gastrointestinal (Ch. XI)	13.0854
K74	0.2	975	105	205735	294193	13.2782	4.03167e-252	Gastrointestinal (Ch. XI)	13.2782
K74	0.3	902	178	142893	357035	12.6615	4.04586e-308	Gastrointestinal (Ch. XI)	12.6615
K74	0.4	818	262	101324	398604	12.2823	0	Gastrointestinal (Ch. XI)	12.2823
K74	0.5	735	345	67464	432464	13.6567	0	Gastrointestinal (Ch. XI)	13.6567
K74	0.6	648	432	41628	458300	16.5141	0	Gastrointestinal (Ch. XI)	16.5141
K74	0.7	566	514	25284	474644	20.6717	0	Gastrointestinal (Ch. XI)	20
K74	0.8	459	621	14151	485777	25.3729	0	Gastrointestinal (Ch. XI)	20
K74	0.9	348	732	5952	493976	39.4558	0	Gastrointestinal (Ch. XI)	20
H025	0.1	106	1	501842	138	0.0291486	0.999577	Ophthalmic (Ch. VII)	0.0291486
H025	0.2	103	4	491718	10262	0.537394	0.930847	Ophthalmic (Ch. VII)	0.537394
H025	0.3	93	14	441108	60872	0.916701	0.68476	Ophthalmic (Ch. VII)	0.916701
H025	0.4	76	31	339527	162453	1.17302	0.261483	Ophthalmic (Ch. VII)	1.17302
H025	0.5	51	56	211785	290195	1.24789	0.147303	Ophthalmic (Ch. VII)	1.24789
H025	0.6	31	76	99908	402072	1.64154	0.0157892	Ophthalmic (Ch. VII)	1.64154
H025	0.7	14	93	29901	472079	2.3767	0.00457911	Ophthalmic (Ch. VII)	2.3767
H025	0.8	1	106	3648	498332	1.28872	0.541852	Ophthalmic (Ch. VII)	1.28872
H025	0.9	1	106	36	501944	131.537	0.0078552	Ophthalmic (Ch. VII)	20
J322	0.1	48	1	502189	1	9.55815e-05	1	Respiratory (Ch. X)	9.55815e-05
J322	0.2	48	1	499506	2684	0.257919	0.971539	Respiratory (Ch. X)	0.257919
J322	0.3	46	3	441327	60863	2.11461	0.13975	Respiratory (Ch. X)	2.11461
J322	0.4	35	14	328196	173994	1.32538	0.230855	Respiratory (Ch. X)	1.32538
J322	0.5	26	23	198731	303459	1.72616	0.0383945	Respiratory (Ch. X)	1.72616
J322	0.6	13	36	95349	406841	1.54081	0.124047	Respiratory (Ch. X)	1.54081
J322	0.7	5	44	33483	468707	1.59072	0.226709	Respiratory (Ch. X)	1.59072
J322	0.8	1	48	1800	500390	5.79155	0.161412	Respiratory (Ch. X)	5.79155
J322	0.9	1	48	1	502189	10462.3	0.000195117	Respiratory (Ch. X)	20
M464	0.1	153	1	501192	879	0.268334	0.96968	Musculoskeletal (Ch. XIII)	0.268334
M464	0.2	149	5	462652	39419	2.53903	0.0159587	Musculoskeletal (Ch. XIII)	2.53903
M464	0.3	126	28	369991	132080	1.60642	0.0117527	Musculoskeletal (Ch. XIII)	1.60642
M464	0.4	105	49	265664	236407	1.90687	8.40575e-05	Musculoskeletal (Ch. XIII)	1.90687
M464	0.5	81	73	171910	330161	2.13102	2.23613e-06	Musculoskeletal (Ch. XIII)	2.13102
M464	0.6	63	91	97755	404316	2.86339	8.26733e-10	Musculoskeletal (Ch. XIII)	2.86339
M464	0.7	34	120	43424	458647	2.99258	3.20905e-07	Musculoskeletal (Ch. XIII)	2.99258
M464	0.8	11	143	10959	491112	3.4472	0.000620445	Musculoskeletal (Ch. XIII)	3.4472
M464	0.9	1	153	411	501660	7.97767	0.118742	Musculoskeletal (Ch. XIII)	7.97767
M4696	0.1	218	3	499222	2752	0.400581	0.965615	Musculoskeletal (Ch. XIII)	0.400581
M4696	0.2	215	6	462494	39480	3.05885	0.00115512	Musculoskeletal (Ch. XIII)	3.05885
M4696	0.3	188	33	388084	113890	1.67187	0.00270525	Musculoskeletal (Ch. XIII)	1.67187
M4696	0.4	153	68	297537	204437	1.54597	0.0014101	Musculoskeletal (Ch. XIII)	1.54597
M4696	0.5	123	98	206126	295848	1.80142	8.62131e-06	Musculoskeletal (Ch. XIII)	1.80142
M4696	0.6	80	141	123997	377977	1.72952	9.36136e-05	Musculoskeletal (Ch. XIII)	1.72952
M4696	0.7	39	182	56781	445193	1.68011	0.00338948	Musculoskeletal (Ch. XIII)	1.68011
M4696	0.8	14	207	13483	488491	2.45035	0.00287425	Musculoskeletal (Ch. XIII)	2.45035
M4696	0.9	1	220	317	501657	7.19325	0.130656	Musculoskeletal (Ch. XIII)	7.19325
D220	0.1	16	1	502183	1	3.18609e-05	1	Neoplasms (Ch. II)	3.18609e-05
D220	0.2	16	1	502183	1	3.18609e-05	1	Neoplasms (Ch. II)	3.18609e-05
D220	0.3	16	1	502060	124	0.00395172	0.999992	Neoplasms (Ch. II)	0.00395172
D220	0.4	14	3	479561	22623	0.220147	0.993888	Neoplasms (Ch. II)	0.220147
D220	0.5	8	9	279586	222598	0.707707	0.831319	Neoplasms (Ch. II)	0.707707
D220	0.6	3	14	39063	463121	2.54052	0.141384	Neoplasms (Ch. II)	2.54052
D220	0.7	1	16	196	501988	160.073	0.00664786	Neoplasms (Ch. II)	20
D220	0.8	1	16	1	502183	31386.4	6.77009e-05	Neoplasms (Ch. II)	20
D220	0.9	1	16	1	502183	31386.4	6.77009e-05	Neoplasms (Ch. II)	20
R490	0.1	388	1	500757	1	0.000774827	0.999999	Abnormal labs (Ch. XVIII)	0.000774827
R490	0.2	388	1	500576	182	0.141069	0.990878	Abnormal labs (Ch. XVIII)	0.141069
R490	0.3	374	15	470055	30703	1.62859	0.032539	Abnormal labs (Ch. XVIII)	1.62859
R490	0.4	320	69	342706	158052	2.13884	4.95513e-10	Abnormal labs (Ch. XVIII)	2.13884
R490	0.5	222	167	196068	304690	2.0658	7.44191e-13	Abnormal labs (Ch. XVIII)	2.0658
R490	0.6	121	268	87320	413438	2.1377	3.68758e-11	Abnormal labs (Ch. XVIII)	2.1377
R490	0.7	48	341	28185	472573	2.36014	3.83159e-07	Abnormal labs (Ch. XVIII)	2.36014
R490	0.8	10	379	4693	496065	2.789	0.00420445	Abnormal labs (Ch. XVIII)	2.789
R490	0.9	1	388	76	500682	16.9792	0.0580439	Abnormal labs (Ch. XVIII)	16.9792
M7970	0.1	113	1	502173	21	0.00472546	0.999988	Musculoskeletal (Ch. XIII)	0.00472546
M7970	0.2	109	5	460394	41800	1.97926	0.079915	Musculoskeletal (Ch. XIII)	1.97926
M7970	0.3	102	12	363436	138758	3.24526	7.33939e-06	Musculoskeletal (Ch. XIII)	3.24526
M7970	0.4	85	29	279622	222572	2.33303	2.37503e-05	Musculoskeletal (Ch. XIII)	2.33303
M7970	0.5	70	44	195148	307046	2.50314	9.50918e-07	Musculoskeletal (Ch. XIII)	2.50314
M7970	0.6	52	62	104158	398036	3.2051	2.37097e-09	Musculoskeletal (Ch. XIII)	3.2051
M7970	0.7	26	88	33549	468645	4.1272	2.8198e-08	Musculoskeletal (Ch. XIII)	4.1272
M7970	0.8	5	109	3737	498457	6.11854	0.00171711	Musculoskeletal (Ch. XIII)	6.11854
M7970	0.9	1	113	1	502193	4444.19	0.000453854	Musculoskeletal (Ch. XIII)	20
C02	0.1	144	1	501513	415	0.119159	0.993388	Neoplasms (Ch. II)	0.119159
C02	0.2	140	5	483826	18102	1.0476	0.575058	Neoplasms (Ch. II)	1.0476
C02	0.3	128	17	421441	80487	1.43797	0.0929228	Neoplasms (Ch. II)	1.43797
C02	0.4	107	38	320551	181377	1.59325	0.00714255	Neoplasms (Ch. II)	1.59325
C02	0.5	78	67	206052	295876	1.67168	0.00131713	Neoplasms (Ch. II)	1.67168
C02	0.6	52	93	106027	395901	2.08781	3.22209e-05	Neoplasms (Ch. II)	2.08781
C02	0.7	33	112	40280	461648	3.37689	3.95225e-08	Neoplasms (Ch. II)	3.37689
C02	0.8	19	126	9725	492203	7.63199	7.8733e-11	Neoplasms (Ch. II)	7.63199
C02	0.9	7	138	917	501011	27.7139	1.29433e-08	Neoplasms (Ch. II)	20
Z290	0.1	1227	1	500308	643	1.57695	0.53276	Health status factors (Ch. XXI)	1.57695
Z290	0.2	1192	36	469329	31622	2.23093	5.38311e-08	Health status factors (Ch. XXI)	2.23093
Z290	0.3	1066	162	378865	122086	2.12043	1.60794e-22	Health status factors (Ch. XXI)	2.12043
Z290	0.4	891	337	274437	226514	2.18223	1.28528e-37	Health status factors (Ch. XXI)	2.18223
Z290	0.5	693	535	178073	322878	2.34866	4.12112e-50	Health status factors (Ch. XXI)	2.34866
Z290	0.6	482	746	100916	400035	2.56122	5.00202e-53	Health status factors (Ch. XXI)	2.56122
Z290	0.7	285	943	46185	454766	2.97591	1.07002e-47	Health status factors (Ch. XXI)	2.97591
Z290	0.8	131	1097	13367	487584	4.35592	7.23315e-40	Health status factors (Ch. XXI)	4.35592
Z290	0.9	18	1210	952	499999	7.81303	7.58307e-11	Health status factors (Ch. XXI)	7.81303
L900	0.1	274	1	501518	1	0.000546341	1	Dermatological (Ch. XII)	0.000546341
L900	0.2	274	1	501518	1	0.000546341	1	Dermatological (Ch. XII)	0.000546341
L900	0.3	274	1	500824	695	0.380233	0.943513	Dermatological (Ch. XII)	0.380233
L900	0.4	241	34	438947	62572	1.01043	0.52292	Dermatological (Ch. XII)	1.01043
L900	0.5	135	140	205860	295659	1.38492	0.00423622	Dermatological (Ch. XII)	1.38492
L900	0.6	49	226	53065	448454	1.8323	0.000205766	Dermatological (Ch. XII)	1.8323
L900	0.7	8	267	2900	498619	5.15169	0.000236089	Dermatological (Ch. XII)	5.15169
L900	0.8	1	274	1	501518	1830.36	0.00109577	Dermatological (Ch. XII)	20
L900	0.9	1	274	1	501518	1830.36	0.00109577	Dermatological (Ch. XII)	20
M2157	0.1	46	1	502261	1	9.15858e-05	1	Musculoskeletal (Ch. XIII)	9.15858e-05
M2157	0.2	46	1	501504	758	0.0695269	0.997644	Musculoskeletal (Ch. XIII)	0.0695269
M2157	0.3	46	1	473902	28360	2.75281	0.24825	Musculoskeletal (Ch. XIII)	2.75281
M2157	0.4	38	9	365890	136372	1.57368	0.141284	Musculoskeletal (Ch. XIII)	1.57368
M2157	0.5	25	22	202460	299802	1.68272	0.050455	Musculoskeletal (Ch. XIII)	1.68272
M2157	0.6	9	38	70327	431935	1.45464	0.204553	Musculoskeletal (Ch. XIII)	1.45464
M2157	0.7	1	46	9762	492500	1.09675	0.602492	Musculoskeletal (Ch. XIII)	1.09675
M2157	0.8	1	46	105	502157	103.966	0.00987066	Musculoskeletal (Ch. XIII)	20
M2157	0.9	1	46	1	502261	10918.7	0.000187127	Musculoskeletal (Ch. XIII)	20
K70	0.1	663	22	312932	187546	18.0613	5.32219e-104	Gastrointestinal (Ch. XI)	18.0613
K70	0.2	623	62	203847	296631	14.6221	1.64879e-168	Gastrointestinal (Ch. XI)	14.6221
K70	0.3	575	110	144206	356272	12.9144	1.1831e-197	Gastrointestinal (Ch. XI)	12.9144
K70	0.4	544	141	104552	395926	14.6104	9.39025e-235	Gastrointestinal (Ch. XI)	14.6104
K70	0.5	495	190	74637	425841	14.8643	2.16461e-248	Gastrointestinal (Ch. XI)	14.8643
K70	0.6	444	241	51154	449324	16.1825	1.16622e-259	Gastrointestinal (Ch. XI)	16.1825
K70	0.7	398	287	32180	468298	20.1808	1.19214e-281	Gastrointestinal (Ch. XI)	20
K70	0.8	335	350	18382	482096	25.1025	2.50399e-281	Gastrointestinal (Ch. XI)	20
K70	0.9	265	420	7995	492483	38.866	5.89022e-281	Gastrointestinal (Ch. XI)	20
C787	0.1	3202	1	494994	1	0.00646877	0.999959	Neoplasms (Ch. II)	0.00646877
C787	0.2	3200	3	494160	835	1.80239	0.213603	Neoplasms (Ch. II)	1.80239
C787	0.3	3082	121	465244	29751	1.6288	9.80489e-09	Neoplasms (Ch. II)	1.6288
C787	0.4	2468	735	341693	153302	1.5065	4.84452e-24	Neoplasms (Ch. II)	1.5065
C787	0.5	1484	1719	172690	322305	1.61123	1.94789e-40	Neoplasms (Ch. II)	1.61123
C787	0.6	596	2607	58937	436058	1.69146	7.0151e-28	Neoplasms (Ch. II)	1.69146
C787	0.7	162	3041	15404	479591	1.65858	3.8041e-09	Neoplasms (Ch. II)	1.65858
C787	0.8	33	3170	3287	491708	1.55726	0.0110093	Neoplasms (Ch. II)	1.55726
C787	0.9	3	3200	352	494643	1.31741	0.399545	Neoplasms (Ch. II)	1.31741
D129	0.1	59	1	502205	1	0.000117482	1	Neoplasms (Ch. II)	0.000117482
D129	0.2	59	1	501112	1094	0.128806	0.99227	Neoplasms (Ch. II)	0.128806
D129	0.3	57	3	476825	25381	1.01135	0.639847	Neoplasms (Ch. II)	1.01135
D129	0.4	50	10	382972	119234	1.55669	0.125835	Neoplasms (Ch. II)	1.55669
D129	0.5	27	33	230446	271760	0.964864	0.603994	Neoplasms (Ch. II)	0.964864
D129	0.6	15	45	90588	411618	1.51462	0.111147	Neoplasms (Ch. II)	1.51462
D129	0.7	1	59	18767	483439	0.436611	0.898236	Neoplasms (Ch. II)	0.436611
D129	0.8	1	59	931	501275	9.12587	0.10546	Neoplasms (Ch. II)	9.12587
D129	0.9	1	59	1	502205	8511.95	0.000238903	Neoplasms (Ch. II)	20
Z017	0.1	3	1	501182	1052	0.00629711	0.999974	Health status factors (Ch. XXI)	0.00629711
Z017	0.2	3	1	464120	38114	0.246363	0.968842	Health status factors (Ch. XXI)	0.246363
Z017	0.3	3	1	372635	129599	1.04337	0.724635	Health status factors (Ch. XXI)	1.04337
Z017	0.4	3	1	264258	237976	2.70163	0.352739	Health status factors (Ch. XXI)	2.70163
Z017	0.5	1	3	166096	336138	0.674586	0.799347	Health status factors (Ch. XXI)	0.674586
Z017	0.6	1	3	90094	412140	1.52485	0.546526	Health status factors (Ch. XXI)	1.52485
Z017	0.7	1	3	38148	464086	4.05514	0.270935	Health status factors (Ch. XXI)	4.05514
Z017	0.8	1	3	9702	492532	16.922	0.0750676	Health status factors (Ch. XXI)	16.922
Z017	0.9	1	3	545	501689	306.843	0.00434146	Health status factors (Ch. XXI)	20
H310	0.1	192	1	502070	38	0.0145318	0.999892	Ophthalmic (Ch. VII)	0.0145318
H310	0.2	189	4	489470	12638	1.21998	0.46385	Ophthalmic (Ch. VII)	1.21998
H310	0.3	175	18	422876	79232	1.8216	0.00640336	Ophthalmic (Ch. VII)	1.8216
H310	0.4	154	39	306142	195966	2.52763	1.67317e-08	Ophthalmic (Ch. VII)	2.52763
H310	0.5	105	88	182462	319646	2.09028	2.44498e-07	Ophthalmic (Ch. VII)	2.09028
H310	0.6	71	122	84586	417522	2.87263	2.53334e-11	Ophthalmic (Ch. VII)	2.87263
H310	0.7	36	157	27380	474728	3.97571	1.04172e-10	Ophthalmic (Ch. VII)	3.97571
H310	0.8	15	178	4664	497444	8.98787	6.00875e-10	Ophthalmic (Ch. VII)	8.98787
H310	0.9	1	192	87	502021	30.0539	0.0332563	Ophthalmic (Ch. VII)	20
G11	0.1	116	1	501932	171	0.0395193	0.999229	Nervous system (Ch. VI)	0.0395193
G11	0.2	115	2	488285	13818	1.6272	0.372275	Nervous system (Ch. VI)	1.6272
G11	0.3	108	9	429375	72728	2.03257	0.0191926	Nervous system (Ch. VI)	2.03257
G11	0.4	88	29	323155	178948	1.68035	0.00801501	Nervous system (Ch. VI)	1.68035
G11	0.5	60	57	195204	306899	1.65494	0.00430463	Nervous system (Ch. VI)	1.65494
G11	0.6	36	81	86242	415861	2.14312	0.000222142	Nervous system (Ch. VI)	2.14312
G11	0.7	13	104	23810	478293	2.51099	0.0037731	Nervous system (Ch. VI)	2.51099
G11	0.8	4	113	2271	499832	7.79092	0.00207456	Nervous system (Ch. VI)	7.79092
G11	0.9	1	116	8	502095	541.051	0.00209475	Nervous system (Ch. VI)	20
H492	0.1	106	1	502139	1	0.000211097	1	Ophthalmic (Ch. VII)	0.000211097
H492	0.2	106	1	502139	1	0.000211097	1	Ophthalmic (Ch. VII)	0.000211097
H492	0.3	106	1	500799	1341	0.283838	0.966367	Ophthalmic (Ch. VII)	0.283838
H492	0.4	101	6	437434	64706	2.49002	0.0115511	Ophthalmic (Ch. VII)	2.49002
H492	0.5	52	55	219933	282207	1.21316	0.183095	Ophthalmic (Ch. VII)	1.21316
H492	0.6	13	94	48480	453660	1.29415	0.231999	Ophthalmic (Ch. VII)	1.29415
H492	0.7	2	105	2416	499724	3.9398	0.0944511	Ophthalmic (Ch. VII)	3.9398
H492	0.8	1	106	2	502138	2368.58	0.000638993	Ophthalmic (Ch. VII)	20
H492	0.9	1	106	1	502139	4737.16	0.00042604	Ophthalmic (Ch. VII)	20
I849	0.1	3	1	484829	1	6.18775e-06	1	Circulatory (Ch. IX)	6.18775e-06
I849	0.2	3	1	484829	1	6.18775e-06	1	Circulatory (Ch. IX)	6.18775e-06
I849	0.3	3	1	484152	678	0.00420116	0.999988	Circulatory (Ch. IX)	0.00420116
I849	0.4	3	1	401345	83485	0.624039	0.860303	Circulatory (Ch. IX)	0.624039
I849	0.5	2	2	205317	279513	1.36137	0.564942	Circulatory (Ch. IX)	1.36137
I849	0.6	1	3	89944	394886	1.46345	0.559925	Circulatory (Ch. IX)	1.46345
I849	0.7	1	3	37064	447766	4.02696	0.272483	Circulatory (Ch. IX)	4.02696
I849	0.8	1	3	12345	472485	12.7578	0.0980329	Circulatory (Ch. IX)	12.7578
I849	0.9	1	3	2307	482523	69.7187	0.0189061	Circulatory (Ch. IX)	20
I480	0.1	5735	2	495327	303	1.7541	0.321019	Circulatory (Ch. IX)	1.7541
I480	0.2	5629	108	473008	22622	2.4927	6.89427e-28	Circulatory (Ch. IX)	2.4927
I480	0.3	5141	596	394797	100833	2.20308	2.46811e-90	Circulatory (Ch. IX)	2.20308
I480	0.4	4314	1423	289625	206005	2.15634	3.88346e-154	Circulatory (Ch. IX)	2.15634
I480	0.5	3312	2425	189979	305651	2.19735	1.98789e-191	Circulatory (Ch. IX)	2.19735
I480	0.6	2336	3401	113075	382555	2.32377	9.61576e-198	Circulatory (Ch. IX)	2.32377
I480	0.7	1521	4216	59196	436434	2.65984	3.64248e-195	Circulatory (Ch. IX)	2.65984
I480	0.8	768	4969	24637	470993	2.95474	1.53238e-130	Circulatory (Ch. IX)	2.95474
I480	0.9	208	5529	5763	489867	3.19776	1.69119e-43	Circulatory (Ch. IX)	3.19776
I714	0.1	1135	22	455651	44321	5.01823	3.00921e-23	Circulatory (Ch. IX)	5.01823
I714	0.2	1050	107	341084	158888	4.57125	1.18783e-74	Circulatory (Ch. IX)	4.57125
I714	0.3	949	208	253521	246451	4.43526	5.32526e-109	Circulatory (Ch. IX)	4.43526
I714	0.4	843	314	189053	310919	4.41531	5.95772e-129	Circulatory (Ch. IX)	4.41531
I714	0.5	725	432	138889	361083	4.36308	3.10979e-134	Circulatory (Ch. IX)	4.36308
I714	0.6	592	565	97623	402349	4.31841	5.55812e-127	Circulatory (Ch. IX)	4.31841
I714	0.7	460	697	63914	436058	4.5027	1.58048e-116	Circulatory (Ch. IX)	4.5027
I714	0.8	306	851	36180	463792	4.60942	2.39077e-88	Circulatory (Ch. IX)	4.60942
I714	0.9	153	1004	13593	486379	5.45277	3.87338e-57	Circulatory (Ch. IX)	5.45277
A081	0.1	103	1	501957	197	0.0404238	0.999193	Infectious (Ch. I)	0.0404238
A081	0.2	102	2	477037	25117	2.68526	0.102647	Infectious (Ch. I)	2.68526
A081	0.3	94	10	388347	113807	2.75472	0.000456286	Infectious (Ch. I)	2.75472
A081	0.4	78	26	267907	234247	2.62308	4.56292e-06	Infectious (Ch. I)	2.62308
A081	0.5	59	45	158073	344081	2.85392	9.30908e-08	Infectious (Ch. I)	2.85392
A081	0.6	42	62	81404	420750	3.50135	3.61896e-09	Infectious (Ch. I)	3.50135
A081	0.7	25	79	36451	465703	4.04308	8.412e-08	Infectious (Ch. I)	4.04308
A081	0.8	17	87	11845	490309	8.08843	4.26159e-10	Infectious (Ch. I)	8.08843
A081	0.9	4	100	848	501306	23.6465	3.30396e-05	Infectious (Ch. I)	20
L721	0.1	978	1	495047	1	0.00197557	0.999996	Dermatological (Ch. XII)	0.00197557
L721	0.2	978	1	495047	1	0.00197557	0.999996	Dermatological (Ch. XII)	0.00197557
L721	0.3	978	1	495041	7	0.0138292	0.999892	Dermatological (Ch. XII)	0.0138292
L721	0.4	965	14	488650	6398	0.902497	0.710809	Dermatological (Ch. XII)	0.902497
L721	0.5	518	461	214990	280058	1.46372	1.63798e-09	Dermatological (Ch. XII)	1.46372
L721	0.6	36	943	12524	482524	1.47084	0.0187173	Dermatological (Ch. XII)	1.47084
L721	0.7	1	978	39	495009	12.9781	0.0759864	Dermatological (Ch. XII)	12.9781
L721	0.8	1	978	1	495047	506.183	0.00394347	Dermatological (Ch. XII)	20
L721	0.9	1	978	1	495047	506.183	0.00394347	Dermatological (Ch. XII)	20
D735	0.1	125	1	502186	1	0.000248912	1	Haematological and immune (Ch. III)	0.000248912
D735	0.2	124	2	501685	502	0.0620389	0.999702	Haematological and immune (Ch. III)	0.0620389
D735	0.3	119	7	467587	34600	1.25795	0.355005	Haematological and immune (Ch. III)	1.25795
D735	0.4	108	18	335545	166642	2.97979	1.20588e-06	Haematological and immune (Ch. III)	2.97979
D735	0.5	77	49	175592	326595	2.9228	2.04662e-09	Haematological and immune (Ch. III)	2.9228
D735	0.6	32	94	60016	442171	2.5081	2.55261e-05	Haematological and immune (Ch. III)	2.5081
D735	0.7	6	120	9073	493114	2.71748	0.0274657	Haematological and immune (Ch. III)	2.71748
D735	0.8	1	125	181	502006	22.1881	0.0446397	Haematological and immune (Ch. III)	20
D735	0.9	1	125	1	502186	4017.49	0.000501617	Haematological and immune (Ch. III)	20
M844	0.1	185	1	501779	280	0.103233	0.994986	Musculoskeletal (Ch. XIII)	0.103233
M844	0.2	181	5	481964	20095	1.50932	0.242038	Musculoskeletal (Ch. XIII)	1.50932
M844	0.3	164	22	408767	93292	1.70133	0.00879181	Musculoskeletal (Ch. XIII)	1.70133
M844	0.4	133	53	302478	199581	1.65577	0.000905307	Musculoskeletal (Ch. XIII)	1.65577
M844	0.5	98	88	194440	307619	1.76186	7.83893e-05	Musculoskeletal (Ch. XIII)	1.76186
M844	0.6	65	121	103323	398736	2.07308	3.98116e-06	Musculoskeletal (Ch. XIII)	2.07308
M844	0.7	36	150	39023	463036	2.84777	3.36971e-07	Musculoskeletal (Ch. XIII)	2.84777
M844	0.8	17	169	8375	493684	5.92961	2.12089e-08	Musculoskeletal (Ch. XIII)	5.92961
M844	0.9	1	185	214	501845	12.6761	0.0765644	Musculoskeletal (Ch. XIII)	12.6761
M2587	0.1	57	1	502200	3	0.000340502	1	Musculoskeletal (Ch. XIII)	0.000340502
M2587	0.2	57	1	500536	1667	0.189834	0.983889	Musculoskeletal (Ch. XIII)	0.189834
M2587	0.3	56	2	473819	28384	1.67733	0.356323	Musculoskeletal (Ch. XIII)	1.67733
M2587	0.4	43	15	381850	120353	0.903527	0.695691	Musculoskeletal (Ch. XIII)	0.903527
M2587	0.5	27	31	236184	266019	0.980989	0.579905	Musculoskeletal (Ch. XIII)	0.980989
M2587	0.6	11	47	100031	402172	0.940962	0.623959	Musculoskeletal (Ch. XIII)	0.940962
M2587	0.7	3	55	22464	479739	1.16487	0.483598	Musculoskeletal (Ch. XIII)	1.16487
M2587	0.8	1	57	1249	500954	7.03656	0.134576	Musculoskeletal (Ch. XIII)	7.03656
M2587	0.9	1	57	2	502201	4405.27	0.000346394	Musculoskeletal (Ch. XIII)	20
L400	0.1	119	1	502077	1	0.000237015	1	Dermatological (Ch. XII)	0.000237015
L400	0.2	119	1	502077	1	0.000237015	1	Dermatological (Ch. XII)	0.000237015
L400	0.3	119	1	502077	1	0.000237015	1	Dermatological (Ch. XII)	0.000237015
L400	0.4	114	6	450597	51481	2.17076	0.0316876	Dermatological (Ch. XII)	2.17076
L400	0.5	66	54	171615	330463	2.35352	2.38213e-06	Dermatological (Ch. XII)	2.35352
L400	0.6	17	103	15140	486938	5.30835	1.39547e-07	Dermatological (Ch. XII)	5.30835
L400	0.7	1	119	23	502055	183.433	0.00571919	Dermatological (Ch. XII)	20
L400	0.8	1	119	1	502077	4219.13	0.000477843	Dermatological (Ch. XII)	20
L400	0.9	1	119	1	502077	4219.13	0.000477843	Dermatological (Ch. XII)	20
K226	0.1	127	1	501841	4	0.00101227	0.999999	Gastrointestinal (Ch. XI)	0.00101227
K226	0.2	126	2	493476	8369	1.06843	0.640006	Gastrointestinal (Ch. XI)	1.06843
K226	0.3	115	13	431619	70226	1.4393	0.128285	Gastrointestinal (Ch. XI)	1.4393
K226	0.4	95	33	313331	188514	1.73201	0.00324246	Gastrointestinal (Ch. XI)	1.73201
K226	0.5	72	56	186472	315373	2.17448	8.87239e-06	Gastrointestinal (Ch. XI)	2.17448
K226	0.6	44	84	89947	411898	2.3987	6.43584e-06	Gastrointestinal (Ch. XI)	2.3987
K226	0.7	19	109	35300	466545	2.30381	0.00161149	Gastrointestinal (Ch. XI)	2.30381
K226	0.8	9	119	9475	492370	3.93014	0.000776174	Gastrointestinal (Ch. XI)	3.93014
K226	0.9	2	126	528	501317	15.0709	0.00828281	Gastrointestinal (Ch. XI)	15.0709
M245	0.1	118	1	501993	1	0.000235063	1	Musculoskeletal (Ch. XIII)	0.000235063
M245	0.2	118	1	501988	6	0.00141039	0.999999	Musculoskeletal (Ch. XIII)	0.00141039
M245	0.3	116	3	493595	8399	0.657951	0.860259	Musculoskeletal (Ch. XIII)	0.657951
M245	0.4	100	19	406897	95097	1.23007	0.242101	Musculoskeletal (Ch. XIII)	1.23007
M245	0.5	61	58	228149	273845	1.26237	0.118936	Musculoskeletal (Ch. XIII)	1.26237
M245	0.6	20	99	59128	442866	1.51312	0.0646075	Musculoskeletal (Ch. XIII)	1.51312
M245	0.7	2	117	2374	499620	3.59752	0.109559	Musculoskeletal (Ch. XIII)	3.59752
M245	0.8	1	118	1	501993	4254.18	0.000473941	Musculoskeletal (Ch. XIII)	20
M245	0.9	1	118	1	501993	4254.18	0.000473941	Musculoskeletal (Ch. XIII)	20
N368	0.1	142	1	501819	15	0.00424456	0.99999	Genitourinary (Ch. XIV)	0.00424456
N368	0.2	140	3	497555	4279	0.401336	0.965189	Genitourinary (Ch. XIV)	0.401336
N368	0.3	134	9	461459	40375	1.30269	0.277995	Genitourinary (Ch. XIV)	1.30269
N368	0.4	98	45	363569	138265	0.828207	0.872474	Genitourinary (Ch. XIV)	0.828207
N368	0.5	67	76	224938	276896	1.08521	0.342299	Genitourinary (Ch. XIV)	1.08521
N368	0.6	32	111	102267	399567	1.12637	0.306813	Genitourinary (Ch. XIV)	1.12637
N368	0.7	10	133	31212	470622	1.1337	0.398168	Genitourinary (Ch. XIV)	1.1337
N368	0.8	3	140	5174	496660	2.05696	0.184151	Genitourinary (Ch. XIV)	2.05696
N368	0.9	1	142	224	501610	15.7699	0.0621076	Genitourinary (Ch. XIV)	15.7699
K20	0.1	3521	1	486185	1	0.0072421	0.999948	Gastrointestinal (Ch. XI)	0.0072421
K20	0.2	3521	1	486171	15	0.108635	0.994197	Gastrointestinal (Ch. XI)	0.108635
K20	0.3	3421	101	456886	29300	2.17216	2.64992e-18	Gastrointestinal (Ch. XI)	2.17216
K20	0.4	2920	602	348468	137718	1.91696	2.19301e-54	Gastrointestinal (Ch. XI)	1.91696
K20	0.5	1887	1635	199928	286258	1.65249	6.66493e-50	Gastrointestinal (Ch. XI)	1.65249
K20	0.6	887	2635	75784	410402	1.82295	1.66561e-48	Gastrointestinal (Ch. XI)	1.82295
K20	0.7	260	3262	19404	466782	1.9174	2.46527e-20	Gastrointestinal (Ch. XI)	1.9174
K20	0.8	55	3467	3332	482854	2.2989	5.11743e-08	Gastrointestinal (Ch. XI)	2.2989
K20	0.9	2	3520	77	486109	3.58699	0.11102	Gastrointestinal (Ch. XI)	3.58699
I440	0.1	2447	1	498051	229	1.12511	0.689969	Circulatory (Ch. IX)	1.12511
I440	0.2	2393	55	467337	30943	2.88079	1.81912e-20	Circulatory (Ch. IX)	2.88079
I440	0.3	2157	291	363008	135272	2.76216	1.27695e-75	Circulatory (Ch. IX)	2.76216
I440	0.4	1783	665	251263	247017	2.63589	9.92397e-113	Circulatory (Ch. IX)	2.63589
I440	0.5	1418	1030	166708	331572	2.73817	1.36572e-134	Circulatory (Ch. IX)	2.73817
I440	0.6	1104	1344	107572	390708	2.98348	1.17522e-146	Circulatory (Ch. IX)	2.98348
I440	0.7	798	1650	64694	433586	3.24138	1.87519e-137	Circulatory (Ch. IX)	3.24138
I440	0.8	493	1955	32742	465538	3.5855	4.50507e-108	Circulatory (Ch. IX)	3.5855
I440	0.9	210	2238	10138	488142	4.51807	1.2178e-65	Circulatory (Ch. IX)	4.51807
M059	0.1	188	6	435497	66178	4.7614	1.27561e-06	Musculoskeletal (Ch. XIII)	4.7614
M059	0.2	166	28	273513	228162	4.94556	2.98516e-20	Musculoskeletal (Ch. XIII)	4.94556
M059	0.3	150	44	186273	315402	5.77236	4.22205e-30	Musculoskeletal (Ch. XIII)	5.77236
M059	0.4	134	60	130337	371338	6.3629	5.20471e-36	Musculoskeletal (Ch. XIII)	6.3629
M059	0.5	122	72	88518	413157	7.9088	2.75057e-44	Musculoskeletal (Ch. XIII)	7.9088
M059	0.6	102	92	54531	447144	9.0911	1.66832e-46	Musculoskeletal (Ch. XIII)	9.0911
M059	0.7	85	109	32072	469603	11.4182	8.90302e-49	Musculoskeletal (Ch. XIII)	11.4182
M059	0.8	72	122	16421	485254	17.4398	5.52191e-55	Musculoskeletal (Ch. XIII)	17.4398
M059	0.9	45	149	5070	496605	29.5821	1.28946e-46	Musculoskeletal (Ch. XIII)	20
M6543	0.1	39	1	502196	11	0.000854248	1	Musculoskeletal (Ch. XIII)	0.000854248
M6543	0.2	38	2	497662	4545	0.173521	0.994293	Musculoskeletal (Ch. XIII)	0.173521
M6543	0.3	35	5	456905	45302	0.694048	0.85233	Musculoskeletal (Ch. XIII)	0.694048
M6543	0.4	27	13	358086	144121	0.835912	0.763756	Musculoskeletal (Ch. XIII)	0.835912
M6543	0.5	20	20	224582	277625	1.23619	0.302899	Musculoskeletal (Ch. XIII)	1.23619
M6543	0.6	10	30	101748	400459	1.31193	0.282349	Musculoskeletal (Ch. XIII)	1.31193
M6543	0.7	2	38	26592	475615	0.94135	0.632745	Musculoskeletal (Ch. XIII)	0.94135
M6543	0.8	2	38	2119	500088	12.4212	0.0125014	Musculoskeletal (Ch. XIII)	12.4212
M6543	0.9	1	39	2	502205	6438.53	0.000238908	Musculoskeletal (Ch. XIII)	20
M939	0.1	45	1	502205	1	8.96048e-05	1	Musculoskeletal (Ch. XIII)	8.96048e-05
M939	0.2	45	1	498783	3423	0.308822	0.960543	Musculoskeletal (Ch. XIII)	0.308822
M939	0.3	44	2	442735	59471	2.95518	0.0784577	Musculoskeletal (Ch. XIII)	2.95518
M939	0.4	37	9	350010	152196	1.78765	0.0732139	Musculoskeletal (Ch. XIII)	1.78765
M939	0.5	30	16	247069	255137	1.93623	0.0209261	Musculoskeletal (Ch. XIII)	1.93623
M939	0.6	21	25	122838	379368	2.59422	0.00138952	Musculoskeletal (Ch. XIII)	2.59422
M939	0.7	3	43	18879	483327	1.78614	0.249115	Musculoskeletal (Ch. XIII)	1.78614
M939	0.8	1	45	46	502160	242.589	0.00429575	Musculoskeletal (Ch. XIII)	20
M939	0.9	1	45	1	502205	11160.1	0.000183167	Musculoskeletal (Ch. XIII)	20
D57	0.1	150	6	147809	353973	59.87	5.72393e-71	Haematological and immune (Ch. III)	20
D57	0.2	144	12	82546	419236	60.9458	4.93869e-97	Haematological and immune (Ch. III)	20
D57	0.3	144	12	54687	447095	98.1063	2.01936e-122	Haematological and immune (Ch. III)	20
D57	0.4	144	12	38921	462861	142.708	1.77474e-143	Haematological and immune (Ch. III)	20
D57	0.5	143	13	28896	472886	180.016	1.0735e-159	Haematological and immune (Ch. III)	20
D57	0.6	141	15	21609	480173	208.877	6.23731e-173	Haematological and immune (Ch. III)	20
D57	0.7	139	17	15831	485951	250.986	5.24948e-187	Haematological and immune (Ch. III)	20
D57	0.8	134	22	10762	491020	277.9	1.18928e-197	Haematological and immune (Ch. III)	20
D57	0.9	113	43	4523	497259	288.912	1.21528e-192	Haematological and immune (Ch. III)	20
N280	0.1	132	1	502158	1	0.000262865	1	Genitourinary (Ch. XIV)	0.000262865
N280	0.2	132	1	502158	1	0.000262865	1	Genitourinary (Ch. XIV)	0.000262865
N280	0.3	132	1	502158	1	0.000262865	1	Genitourinary (Ch. XIV)	0.000262865
N280	0.4	108	25	347054	155105	1.93069	0.00117556	Genitourinary (Ch. XIV)	1.93069
N280	0.5	58	75	88959	413200	3.59201	3.98573e-12	Genitourinary (Ch. XIV)	3.59201
N280	0.6	29	104	28212	473947	4.68447	2.77231e-10	Genitourinary (Ch. XIV)	4.68447
N280	0.7	8	125	2555	499604	12.5145	5.06473e-07	Genitourinary (Ch. XIV)	12.5145
N280	0.8	1	132	1	502158	3804.23	0.000529503	Genitourinary (Ch. XIV)	20
N280	0.9	1	132	1	502158	3804.23	0.000529503	Genitourinary (Ch. XIV)	20
D509	0.1	7535	1	485623	2	0.0310323	0.999307	Haematological and immune (Ch. III)	0.0310323
D509	0.2	7437	99	464667	20958	3.38821	4.66422e-50	Haematological and immune (Ch. III)	3.38821
D509	0.3	6553	983	333202	152423	3.04951	6.62247e-298	Haematological and immune (Ch. III)	3.04951
D509	0.4	5191	2345	201105	284520	3.13183	0	Haematological and immune (Ch. III)	3.13183
D509	0.5	3900	3636	116954	368671	3.38115	0	Haematological and immune (Ch. III)	3.38115
D509	0.6	2848	4688	66823	418802	3.80746	0	Haematological and immune (Ch. III)	3.80746
D509	0.7	2017	5519	38459	447166	4.24929	0	Haematological and immune (Ch. III)	4.24929
D509	0.8	1199	6337	19486	466139	4.52614	0	Haematological and immune (Ch. III)	4.52614
D509	0.9	500	7036	6198	479427	5.49687	3.47289e-184	Haematological and immune (Ch. III)	5.49687
M8412	0.1	58	1	501903	300	0.0346681	0.999401	Musculoskeletal (Ch. XIII)	0.0346681
M8412	0.2	57	2	474026	28177	1.69409	0.349808	Musculoskeletal (Ch. XIII)	1.69409
M8412	0.3	56	3	397185	105018	4.93557	0.000718596	Musculoskeletal (Ch. XIII)	4.93557
M8412	0.4	46	13	301008	201195	2.36512	0.00270612	Musculoskeletal (Ch. XIII)	2.36512
M8412	0.5	32	27	203963	298240	1.73301	0.0237304	Musculoskeletal (Ch. XIII)	1.73301
M8412	0.6	19	40	116811	385392	1.56716	0.0740834	Musculoskeletal (Ch. XIII)	1.56716
M8412	0.7	8	51	48343	453860	1.47268	0.204279	Musculoskeletal (Ch. XIII)	1.47268
M8412	0.8	2	57	8622	493581	2.00866	0.269074	Musculoskeletal (Ch. XIII)	2.00866
M8412	0.9	1	58	41	502162	211.17	0.00492202	Musculoskeletal (Ch. XIII)	20
L309	0.1	2305	1	497943	3	0.0138871	0.999873	Dermatological (Ch. XII)	0.0138871
L309	0.2	2294	12	493954	3992	1.54496	0.0748119	Dermatological (Ch. XII)	1.54496
L309	0.3	2158	148	441777	56169	1.85389	1.44803e-15	Dermatological (Ch. XII)	1.85389
L309	0.4	1724	582	311716	186230	1.76972	1.87621e-35	Dermatological (Ch. XII)	1.76972
L309	0.5	1163	1143	174657	323289	1.88338	2.22889e-51	Dermatological (Ch. XII)	1.88338
L309	0.6	635	1671	77912	420034	2.0487	1.51624e-47	Dermatological (Ch. XII)	2.0487
L309	0.7	283	2023	27727	470219	2.3724	2.564e-34	Dermatological (Ch. XII)	2.3724
L309	0.8	89	2217	6017	491929	3.28206	1.71119e-20	Dermatological (Ch. XII)	3.28206
L309	0.9	9	2297	288	497658	6.77049	1.23991e-05	Dermatological (Ch. XII)	6.77049
N328	0.1	3874	1	489699	1	0.00791098	0.999938	Genitourinary (Ch. XIV)	0.00791098
N328	0.2	3874	1	489694	6	0.0474664	0.998739	Genitourinary (Ch. XIV)	0.0474664
N328	0.3	3850	25	483434	6266	1.99606	8.60476e-05	Genitourinary (Ch. XIV)	1.99606
N328	0.4	3327	548	382203	107497	1.70755	5.39143e-35	Genitourinary (Ch. XIV)	1.70755
N328	0.5	1906	1969	178380	311320	1.68942	8.75343e-59	Genitourinary (Ch. XIV)	1.68942
N328	0.6	861	3014	63379	426321	1.92155	2.58224e-56	Genitourinary (Ch. XIV)	1.92155
N328	0.7	291	3584	19122	470578	1.99813	6.01843e-25	Genitourinary (Ch. XIV)	1.99813
N328	0.8	78	3797	4970	484730	2.00354	3.39377e-08	Genitourinary (Ch. XIV)	2.00354
N328	0.9	22	3853	1133	488567	2.46217	0.000176708	Genitourinary (Ch. XIV)	2.46217
C711	0.1	135	1	502010	20	0.00537838	0.999985	Neoplasms (Ch. II)	0.00537838
C711	0.2	133	3	497973	4057	0.361185	0.974878	Neoplasms (Ch. II)	0.361185
C711	0.3	123	13	462298	39732	0.813168	0.811	Neoplasms (Ch. II)	0.813168
C711	0.4	100	36	364654	137376	1.04647	0.451012	Neoplasms (Ch. II)	1.04647
C711	0.5	68	68	223830	278200	1.24291	0.11839	Neoplasms (Ch. II)	1.24291
C711	0.6	27	109	96089	405941	1.04647	0.450471	Neoplasms (Ch. II)	1.04647
C711	0.7	13	123	23591	478439	2.14348	0.0120774	Neoplasms (Ch. II)	2.14348
C711	0.8	3	133	2085	499945	5.40861	0.0195542	Neoplasms (Ch. II)	5.40861
C711	0.9	1	135	12	502018	309.888	0.00351507	Neoplasms (Ch. II)	20
C82	0.1	266	1	501189	194	0.102963	0.995011	Neoplasms (Ch. II)	0.102963
C82	0.2	255	12	483328	18055	0.793806	0.830371	Neoplasms (Ch. II)	0.793806
C82	0.3	213	54	401782	99601	0.97782	0.594231	Neoplasms (Ch. II)	0.97782
C82	0.4	153	114	274919	226464	1.10556	0.227015	Neoplasms (Ch. II)	1.10556
C82	0.5	89	178	156502	344881	1.10184	0.246541	Neoplasms (Ch. II)	1.10184
C82	0.6	46	221	71496	429887	1.25152	0.099058	Neoplasms (Ch. II)	1.25152
C82	0.7	22	245	28773	472610	1.47494	0.0578312	Neoplasms (Ch. II)	1.47494
C82	0.8	11	256	10274	491109	2.05396	0.0231944	Neoplasms (Ch. II)	2.05396
C82	0.9	2	265	1807	499576	2.08654	0.250541	Neoplasms (Ch. II)	2.08654
R458	0.1	1071	5	488459	12355	5.41794	3.2437e-07	Abnormal labs (Ch. XVIII)	5.41794
R458	0.2	1022	54	441326	59488	2.5511	8.20158e-15	Abnormal labs (Ch. XVIII)	2.5511
R458	0.3	946	130	372209	128605	2.51431	2.39401e-28	Abnormal labs (Ch. XVIII)	2.51431
R458	0.4	809	267	284672	216142	2.30055	4.72222e-36	Abnormal labs (Ch. XVIII)	2.30055
R458	0.5	652	424	195325	305489	2.40502	2.65798e-46	Abnormal labs (Ch. XVIII)	2.40502
R458	0.6	477	599	119161	381653	2.5505	3.1811e-49	Abnormal labs (Ch. XVIII)	2.5505
R458	0.7	324	752	61000	439814	3.10646	9.40546e-55	Abnormal labs (Ch. XVIII)	3.10646
R458	0.8	161	915	23983	476831	3.49837	1.0937e-36	Abnormal labs (Ch. XVIII)	3.49837
R458	0.9	38	1038	4052	496762	4.48813	1.57918e-13	Abnormal labs (Ch. XVIII)	4.48813
I214	0.1	3220	14	490596	6552	3.07169	3.17487e-07	Circulatory (Ch. IX)	3.07169
I214	0.2	3061	173	424028	73120	3.05112	3.72442e-64	Circulatory (Ch. IX)	3.05112
I214	0.3	2731	503	336448	160700	2.59329	2.00842e-104	Circulatory (Ch. IX)	2.59329
I214	0.4	2345	889	251997	245151	2.56613	1.8235e-140	Circulatory (Ch. IX)	2.56613
I214	0.5	1914	1320	175524	321624	2.65693	1.32822e-166	Circulatory (Ch. IX)	2.65693
I214	0.6	1466	1768	111811	385337	2.85764	3.17965e-179	Circulatory (Ch. IX)	2.85764
I214	0.7	1059	2175	65125	432023	3.22995	3.8464e-180	Circulatory (Ch. IX)	3.22995
I214	0.8	656	2578	33446	463702	3.5279	1.36802e-139	Circulatory (Ch. IX)	3.5279
I214	0.9	304	2930	10629	486519	4.74912	1.69757e-98	Circulatory (Ch. IX)	4.74912
D53	0.1	90	1	444190	58032	11.7582	0.000181072	Haematological and immune (Ch. III)	11.7582
D53	0.2	83	8	325874	176348	5.61447	6.09e-09	Haematological and immune (Ch. III)	5.61447
D53	0.3	70	21	240221	262001	3.63556	1.33374e-08	Haematological and immune (Ch. III)	3.63556
D53	0.4	65	26	170963	331259	4.84402	3.89117e-13	Haematological and immune (Ch. III)	4.84402
D53	0.5	60	31	114362	387860	6.56422	2.15702e-18	Haematological and immune (Ch. III)	6.56422
D53	0.6	46	45	70611	431611	6.24835	1.72111e-16	Haematological and immune (Ch. III)	6.24835
D53	0.7	32	59	38874	463348	6.46467	1.04426e-13	Haematological and immune (Ch. III)	6.46467
D53	0.8	21	70	16839	485383	8.64748	2.49036e-12	Haematological and immune (Ch. III)	8.64748
D53	0.9	8	83	3530	498692	13.6166	3.04129e-07	Haematological and immune (Ch. III)	13.6166
K62	0.1	8420	1	462211	1	0.0182168	0.99968	Gastrointestinal (Ch. XI)	0.0182168
K62	0.2	8420	1	462207	5	0.0910847	0.995423	Gastrointestinal (Ch. XI)	0.0910847
K62	0.3	8417	4	461230	982	4.48014	0.000100118	Gastrointestinal (Ch. XI)	4.48014
K62	0.4	7552	869	395154	67058	1.47478	6.36357e-30	Gastrointestinal (Ch. XI)	1.47478
K62	0.5	4089	4332	189560	272652	1.35766	7.5283e-44	Gastrointestinal (Ch. XI)	1.35766
K62	0.6	1323	7098	56848	405364	1.32909	4.81023e-20	Gastrointestinal (Ch. XI)	1.32909
K62	0.7	322	8099	13193	449019	1.35315	2.67441e-07	Gastrointestinal (Ch. XI)	1.35315
K62	0.8	56	8365	2443	459769	1.25991	0.0551604	Gastrointestinal (Ch. XI)	1.25991
K62	0.9	2	8419	145	462067	0.757018	0.741237	Gastrointestinal (Ch. XI)	0.757018
M479	0.1	2044	1	496819	2	0.00822835	0.99995	Musculoskeletal (Ch. XIII)	0.00822835
M479	0.2	2026	19	486941	9880	2.16355	0.00011111	Musculoskeletal (Ch. XIII)	2.16355
M479	0.3	1902	143	418622	78199	2.48458	4.64662e-33	Musculoskeletal (Ch. XIII)	2.48458
M479	0.4	1596	449	305752	191069	2.2213	2.76176e-57	Musculoskeletal (Ch. XIII)	2.2213
M479	0.5	1155	890	189107	307714	2.1117	1.73249e-63	Musculoskeletal (Ch. XIII)	2.1117
M479	0.6	692	1353	94424	402397	2.17962	1.95791e-56	Musculoskeletal (Ch. XIII)	2.17962
M479	0.7	322	1723	35247	461574	2.44731	2.94965e-40	Musculoskeletal (Ch. XIII)	2.44731
M479	0.8	96	1949	7669	489152	3.1417	1.15615e-20	Musculoskeletal (Ch. XIII)	3.1417
M479	0.9	10	2035	375	496446	6.50543	5.75023e-06	Musculoskeletal (Ch. XIII)	6.50543
D235	0.1	81	1	501449	1	0.000161532	1	Neoplasms (Ch. II)	0.000161532
D235	0.2	81	1	501440	10	0.00161535	0.999999	Neoplasms (Ch. II)	0.00161535
D235	0.3	81	1	498867	2583	0.419396	0.932749	Neoplasms (Ch. II)	0.419396
D235	0.4	78	4	459393	42057	1.78521	0.172518	Neoplasms (Ch. II)	1.78521
D235	0.5	44	38	250600	250850	1.15905	0.28903	Neoplasms (Ch. II)	1.15905
D235	0.6	2	80	20521	480929	0.585899	0.853752	Neoplasms (Ch. II)	0.585899
D235	0.7	1	81	101	501349	61.2821	0.0165416	Neoplasms (Ch. II)	20
D235	0.8	1	81	1	501449	6190.73	0.000326972	Neoplasms (Ch. II)	20
D235	0.9	1	81	1	501449	6190.73	0.000326972	Neoplasms (Ch. II)	20
K047	0.1	438	1	500540	1	0.000875055	0.999999	Gastrointestinal (Ch. XI)	0.000875055
K047	0.2	438	1	500521	20	0.0175018	0.999841	Gastrointestinal (Ch. XI)	0.0175018
K047	0.3	436	3	489213	11328	3.36527	0.0102468	Gastrointestinal (Ch. XI)	3.36527
K047	0.4	369	70	386060	114481	1.56317	0.0002114	Gastrointestinal (Ch. XI)	1.56317
K047	0.5	258	181	211585	288956	1.94665	2.75229e-12	Gastrointestinal (Ch. XI)	1.94665
K047	0.6	112	327	78462	422079	1.84249	7.9281e-08	Gastrointestinal (Ch. XI)	1.84249
K047	0.7	42	397	18928	481613	2.69186	5.91613e-08	Gastrointestinal (Ch. XI)	2.69186
K047	0.8	4	435	1871	498670	2.45081	0.0844059	Gastrointestinal (Ch. XI)	2.45081
K047	0.9	1	438	28	500513	40.8116	0.0251036	Gastrointestinal (Ch. XI)	20
N189	0.1	5698	217	361946	129969	9.42885	0	Genitourinary (Ch. XIV)	9.42885
N189	0.2	5143	772	213507	278408	8.68698	0	Genitourinary (Ch. XIV)	8.68698
N189	0.3	4595	1320	143237	348678	8.47385	0	Genitourinary (Ch. XIV)	8.47385
N189	0.4	4121	1794	101022	390893	8.88837	0	Genitourinary (Ch. XIV)	8.88837
N189	0.5	3632	2283	70372	421543	9.52976	0	Genitourinary (Ch. XIV)	9.52976
N189	0.6	3090	2825	46526	445389	10.4709	0	Genitourinary (Ch. XIV)	10.4709
N189	0.7	2585	3330	29294	462621	12.2592	0	Genitourinary (Ch. XIV)	12.2592
N189	0.8	2061	3854	16651	475264	15.2637	0	Genitourinary (Ch. XIV)	15.2637
N189	0.9	1340	4575	7118	484797	19.9487	0	Genitourinary (Ch. XIV)	19.9487
H66	0.1	237	1	501138	1	0.000472924	1	Ear (Ch. VIII)	0.000472924
H66	0.2	236	2	498565	2574	0.609212	0.874986	Ear (Ch. VIII)	0.609212
H66	0.3	225	13	464305	36834	1.37304	0.160399	Ear (Ch. VIII)	1.37304
H66	0.4	190	48	362640	138499	1.51176	0.00507364	Ear (Ch. VIII)	1.51176
H66	0.5	120	118	212150	288989	1.38528	0.00721595	Ear (Ch. VIII)	1.38528
H66	0.6	54	184	81735	419404	1.50591	0.0065423	Ear (Ch. VIII)	1.50591
H66	0.7	12	226	18488	482651	1.38617	0.172427	Ear (Ch. VIII)	1.38617
H66	0.8	2	236	1550	499589	2.73149	0.168499	Ear (Ch. VIII)	2.73149
H66	0.9	1	237	5	501134	422.898	0.00284479	Ear (Ch. VIII)	20
J384	0.1	71	1	502025	91	0.0128699	0.999916	Respiratory (Ch. X)	0.0128699
J384	0.2	70	2	476891	25225	1.85131	0.29244	Respiratory (Ch. X)	1.85131
J384	0.3	63	9	381637	120479	2.20983	0.0118735	Respiratory (Ch. X)	2.20983
J384	0.4	55	17	266810	235306	2.85328	4.06483e-05	Respiratory (Ch. X)	2.85328
J384	0.5	44	28	170255	331861	3.06303	2.17957e-06	Respiratory (Ch. X)	3.06303
J384	0.6	27	45	98955	403161	2.44451	0.000352454	Respiratory (Ch. X)	2.44451
J384	0.7	16	56	48516	453600	2.67128	0.00121786	Respiratory (Ch. X)	2.67128
J384	0.8	9	63	14733	487383	4.72586	0.000258727	Respiratory (Ch. X)	4.72586
J384	0.9	1	71	757	501359	9.32813	0.10306	Respiratory (Ch. X)	9.32813
I309	0.1	67	1	502034	108	0.0144134	0.999895	Circulatory (Ch. IX)	0.0144134
I309	0.2	67	1	486188	15954	2.19857	0.359663	Circulatory (Ch. IX)	2.19857
I309	0.3	59	9	417983	84159	1.31993	0.276797	Circulatory (Ch. IX)	1.31993
I309	0.4	50	18	312214	189928	1.6898	0.0332201	Circulatory (Ch. IX)	1.6898
I309	0.5	37	31	204362	297780	1.73914	0.0153815	Circulatory (Ch. IX)	1.73914
I309	0.6	24	44	116165	385977	1.81236	0.015643	Circulatory (Ch. IX)	1.81236
I309	0.7	14	54	57534	444608	2.00349	0.0207386	Circulatory (Ch. IX)	2.00349
I309	0.8	8	60	20886	481256	3.07227	0.00717256	Circulatory (Ch. IX)	3.07227
I309	0.9	1	67	1777	500365	4.20266	0.214305	Circulatory (Ch. IX)	4.20266
R418	0.1	1771	1	499835	1	0.00354317	0.999988	Abnormal labs (Ch. XVIII)	0.00354317
R418	0.2	1771	1	499835	1	0.00354317	0.999988	Abnormal labs (Ch. XVIII)	0.00354317
R418	0.3	1765	7	493070	6766	3.45995	4.50816e-05	Abnormal labs (Ch. XVIII)	3.45995
R418	0.4	1525	247	352595	147241	2.57825	2.39433e-53	Abnormal labs (Ch. XVIII)	2.57825
R418	0.5	953	819	148105	351731	2.76344	4.51109e-99	Abnormal labs (Ch. XVIII)	2.76344
R418	0.6	478	1294	53612	446224	3.07457	2.1384e-80	Abnormal labs (Ch. XVIII)	3.07457
R418	0.7	189	1583	16608	483228	3.47389	2.76423e-43	Abnormal labs (Ch. XVIII)	3.47389
R418	0.8	43	1729	2920	496916	4.23227	2.73842e-14	Abnormal labs (Ch. XVIII)	4.23227
R418	0.9	1	1771	10	499826	28.2228	0.0381803	Abnormal labs (Ch. XVIII)	20
G91	0.1	483	1	501242	11	0.0105997	0.999939	Nervous system (Ch. VI)	0.0105997
G91	0.2	481	3	495647	5606	1.81345	0.21029	Nervous system (Ch. VI)	1.81345
G91	0.3	456	28	448166	53087	1.92911	0.000150225	Nervous system (Ch. VI)	1.92911
G91	0.4	378	106	338904	162349	1.70828	2.28065e-07	Nervous system (Ch. VI)	1.70828
G91	0.5	257	227	202518	298735	1.67005	1.18024e-08	Nervous system (Ch. VI)	1.67005
G91	0.6	136	348	89914	411339	1.78785	2.67424e-08	Nervous system (Ch. VI)	1.78785
G91	0.7	40	444	25127	476126	1.7071	0.00159599	Nervous system (Ch. VI)	1.7071
G91	0.8	8	476	3143	498110	2.66357	0.0124578	Nervous system (Ch. VI)	2.66357
G91	0.9	1	483	30	501223	34.591	0.0294763	Nervous system (Ch. VI)	20
D07	0.1	321	1	500998	1	0.000640721	1	Neoplasms (Ch. II)	0.000640721
D07	0.2	321	1	500998	1	0.000640721	1	Neoplasms (Ch. II)	0.000640721
D07	0.3	321	1	500989	10	0.00640733	0.999977	Neoplasms (Ch. II)	0.00640733
D07	0.4	314	8	477098	23901	1.96629	0.0281685	Neoplasms (Ch. II)	1.96629
D07	0.5	152	170	197789	303210	1.37068	0.00291872	Neoplasms (Ch. II)	1.37068
D07	0.6	12	310	17104	483895	1.09515	0.419949	Neoplasms (Ch. II)	1.09515
D07	0.7	1	321	140	500859	11.1451	0.0866229	Neoplasms (Ch. II)	11.1451
D07	0.8	1	321	1	500998	1560.74	0.00128419	Neoplasms (Ch. II)	20
D07	0.9	1	321	1	500998	1560.74	0.00128419	Neoplasms (Ch. II)	20
Z864	0.1	29617	1	429385	1	0.0689754	0.995836	Health status factors (Ch. XXI)	0.0689754
Z864	0.2	29562	56	426207	3179	3.93746	4.9016e-38	Health status factors (Ch. XXI)	3.93746
Z864	0.3	28141	1477	380942	48444	2.42293	5.39381e-300	Health status factors (Ch. XXI)	2.42293
Z864	0.4	23976	5642	285181	144205	2.14884	0	Health status factors (Ch. XXI)	2.14884
Z864	0.5	18096	11522	183381	246005	2.1069	0	Health status factors (Ch. XXI)	2.1069
Z864	0.6	11788	17830	100050	329336	2.17626	0	Health status factors (Ch. XXI)	2.17626
Z864	0.7	6288	23330	43887	385499	2.36747	0	Health status factors (Ch. XXI)	2.36747
Z864	0.8	2370	27248	13903	415483	2.59931	3.6666e-307	Health status factors (Ch. XXI)	2.59931
Z864	0.9	428	29190	2221	427165	2.82005	1.05753e-67	Health status factors (Ch. XXI)	2.82005
I634	0.1	288	1	501953	1	0.000573759	1	Circulatory (Ch. IX)	0.000573759
I634	0.2	288	1	501953	1	0.000573759	1	Circulatory (Ch. IX)	0.000573759
I634	0.3	288	1	501953	1	0.000573759	1	Circulatory (Ch. IX)	0.000573759
I634	0.4	258	31	386178	115776	2.49511	5.46602e-08	Circulatory (Ch. IX)	2.49511
I634	0.5	158	131	162024	339930	2.53044	3.78836e-15	Circulatory (Ch. IX)	2.53044
I634	0.6	60	229	42961	458993	2.79929	1.28431e-10	Circulatory (Ch. IX)	2.79929
I634	0.7	2	287	310	501644	11.2767	0.014237	Circulatory (Ch. IX)	11.2767
I634	0.8	1	288	1	501953	1742.89	0.00115051	Circulatory (Ch. IX)	20
I634	0.9	1	288	1	501953	1742.89	0.00115051	Circulatory (Ch. IX)	20
M950	0.1	17	1	502101	2	6.77155e-05	1	Musculoskeletal (Ch. XIII)	6.77155e-05
M950	0.2	17	1	498886	3217	0.109622	0.994132	Musculoskeletal (Ch. XIII)	0.109622
M950	0.3	16	2	465455	36648	0.629887	0.860216	Musculoskeletal (Ch. XIII)	0.629887
M950	0.4	14	4	371347	130756	1.23239	0.47761	Musculoskeletal (Ch. XIII)	1.23239
M950	0.5	8	10	233175	268928	0.922665	0.655228	Musculoskeletal (Ch. XIII)	0.922665
M950	0.6	6	12	104911	397192	1.893	0.155795	Musculoskeletal (Ch. XIII)	1.893
M950	0.7	3	15	27863	474240	3.40408	0.0747278	Musculoskeletal (Ch. XIII)	3.40408
M950	0.8	1	17	2678	499425	10.9701	0.0918043	Musculoskeletal (Ch. XIII)	10.9701
M950	0.9	1	17	15	502088	1968.97	0.000573421	Musculoskeletal (Ch. XIII)	20
M4809	0.1	222	1	484469	17340	7.94577	0.00353338	Musculoskeletal (Ch. XIII)	7.94577
M4809	0.2	203	20	399016	102793	2.6148	2.63432e-06	Musculoskeletal (Ch. XIII)	2.6148
M4809	0.3	183	40	306128	195681	2.9244	8.8374e-12	Musculoskeletal (Ch. XIII)	2.9244
M4809	0.4	167	56	230134	271675	3.52044	1.13807e-18	Musculoskeletal (Ch. XIII)	3.52044
M4809	0.5	131	92	168556	333253	2.81523	1.40076e-14	Musculoskeletal (Ch. XIII)	2.81523
M4809	0.6	111	112	116000	385809	3.29624	4.23836e-18	Musculoskeletal (Ch. XIII)	3.29624
M4809	0.7	77	146	68936	432873	3.31171	3.75823e-15	Musculoskeletal (Ch. XIII)	3.31171
M4809	0.8	44	179	29774	472035	3.89706	2.12515e-12	Musculoskeletal (Ch. XIII)	3.89706
M4809	0.9	6	217	4944	496865	2.77876	0.0241651	Musculoskeletal (Ch. XIII)	2.77876
I79	0.1	46	2	298957	203279	15.6391	8.52362e-09	Circulatory (Ch. IX)	15.6391
I79	0.2	45	3	163602	338634	31.048	6.59986e-19	Circulatory (Ch. IX)	20
I79	0.3	45	3	107341	394895	55.1832	6.01401e-27	Circulatory (Ch. IX)	20
I79	0.4	42	6	75411	426825	39.6199	1.24186e-28	Circulatory (Ch. IX)	20
I79	0.5	41	7	54074	448162	48.5436	7.09191e-33	Circulatory (Ch. IX)	20
I79	0.6	40	8	41054	461182	56.1677	6.2179e-36	Circulatory (Ch. IX)	20
I79	0.7	40	8	32663	469573	71.8815	7.67136e-40	Circulatory (Ch. IX)	20
I79	0.8	40	8	26586	475650	89.455	2.26332e-43	Circulatory (Ch. IX)	20
I79	0.9	34	14	17003	485233	69.3068	3.1719e-39	Circulatory (Ch. IX)	20
E230	0.1	136	1	501878	1	0.000270982	1	Endocrine and metabolic (Ch. IV)	0.000270982
E230	0.2	136	1	487586	14293	3.98668	0.0958188	Endocrine and metabolic (Ch. IV)	3.98668
E230	0.3	124	13	374012	127867	3.261	2.10812e-06	Endocrine and metabolic (Ch. IV)	3.261
E230	0.4	101	36	250861	251018	2.80731	1.23484e-08	Endocrine and metabolic (Ch. IV)	2.80731
E230	0.5	87	50	163735	338144	3.59343	1.37406e-13	Endocrine and metabolic (Ch. IV)	3.59343
E230	0.6	65	72	97916	403963	3.72451	1.63216e-13	Endocrine and metabolic (Ch. IV)	3.72451
E230	0.7	44	93	46223	455656	4.66389	6.97736e-14	Endocrine and metabolic (Ch. IV)	4.66389
E230	0.8	13	124	13732	488147	3.72682	0.000109524	Endocrine and metabolic (Ch. IV)	3.72682
E230	0.9	1	136	323	501556	11.4177	0.0846603	Endocrine and metabolic (Ch. IV)	11.4177
R790	0.1	329	1	501807	16	0.0104901	0.999942	Abnormal labs (Ch. XVIII)	0.0104901
R790	0.2	327	3	488282	13541	3.02278	0.0214712	Abnormal labs (Ch. XVIII)	3.02278
R790	0.3	280	50	415948	85875	1.15615	0.192471	Abnormal labs (Ch. XVIII)	1.15615
R790	0.4	228	102	301877	199946	1.48053	0.000475587	Abnormal labs (Ch. XVIII)	1.48053
R790	0.5	164	166	187020	314803	1.66298	2.82074e-06	Abnormal labs (Ch. XVIII)	1.66298
R790	0.6	96	234	97265	404558	1.7064	1.45828e-05	Abnormal labs (Ch. XVIII)	1.7064
R790	0.7	47	283	39695	462128	1.93347	7.06942e-05	Abnormal labs (Ch. XVIII)	1.93347
R790	0.8	15	315	10275	491548	2.27806	0.00380553	Abnormal labs (Ch. XVIII)	2.27806
R790	0.9	1	329	617	501206	2.46908	0.334033	Abnormal labs (Ch. XVIII)	2.46908
C32	0.1	128	4	486672	15236	1.00181	0.627462	Neoplasms (Ch. II)	1.00181
C32	0.2	120	12	413720	88188	2.13159	0.00456252	Neoplasms (Ch. II)	2.13159
C32	0.3	111	21	318669	183239	3.03936	1.49021e-07	Neoplasms (Ch. II)	3.03936
C32	0.4	94	38	227993	273915	2.97193	1.8176e-09	Neoplasms (Ch. II)	2.97193
C32	0.5	78	54	151576	350332	3.33849	6.2087e-12	Neoplasms (Ch. II)	3.33849
C32	0.6	65	67	90307	411601	4.42174	3.11323e-16	Neoplasms (Ch. II)	4.42174
C32	0.7	49	83	44348	457560	6.09105	6.07236e-19	Neoplasms (Ch. II)	6.09105
C32	0.8	28	104	14071	487837	9.33414	7.24195e-17	Neoplasms (Ch. II)	9.33414
C32	0.9	14	118	2084	499824	28.4554	8.21962e-16	Neoplasms (Ch. II)	20
I495	0.1	647	1	500430	668	0.863649	0.785688	Circulatory (Ch. IX)	0.863649
I495	0.2	634	14	465721	35377	3.43998	1.71776e-08	Circulatory (Ch. IX)	3.43998
I495	0.3	578	70	376836	124262	2.7228	2.1744e-19	Circulatory (Ch. IX)	2.7228
I495	0.4	499	149	275722	225376	2.73748	2.36873e-31	Circulatory (Ch. IX)	2.73748
I495	0.5	393	255	187182	313916	2.58465	3.41297e-33	Circulatory (Ch. IX)	2.58465
I495	0.6	308	340	117672	383426	2.95175	1.33977e-40	Circulatory (Ch. IX)	2.95175
I495	0.7	210	438	66890	434208	3.1123	1.27496e-35	Circulatory (Ch. IX)	3.1123
I495	0.8	120	528	29860	471238	3.58672	3.77801e-28	Circulatory (Ch. IX)	3.58672
I495	0.9	34	614	6420	494678	4.26676	1.24724e-11	Circulatory (Ch. IX)	4.26676
D801	0.1	108	1	502176	6	0.00129038	0.999999	Haematological and immune (Ch. III)	0.00129038
D801	0.2	107	2	463101	39081	4.51485	0.00762129	Haematological and immune (Ch. III)	4.51485
D801	0.3	91	18	309717	192465	3.14163	6.08532e-07	Haematological and immune (Ch. III)	3.14163
D801	0.4	76	33	172672	329510	4.39487	6.05284e-14	Haematological and immune (Ch. III)	4.39487
D801	0.5	58	51	89162	413020	5.26804	6.64109e-17	Haematological and immune (Ch. III)	5.26804
D801	0.6	45	64	44535	457647	7.2254	1.31715e-19	Haematological and immune (Ch. III)	7.2254
D801	0.7	35	74	17124	485058	13.3975	1.59467e-24	Haematological and immune (Ch. III)	13.3975
D801	0.8	19	90	2999	499183	35.1394	2.83322e-22	Haematological and immune (Ch. III)	20
D801	0.9	1	108	12	502170	387.477	0.00281744	Haematological and immune (Ch. III)	20
B964	0.1	411	10	471268	30292	2.64181	0.000331831	Infectious (Ch. I)	2.64181
B964	0.2	396	25	374407	127153	5.37945	1.04877e-25	Infectious (Ch. I)	5.37945
B964	0.3	365	56	280621	220939	5.13165	3.75464e-42	Infectious (Ch. I)	5.13165
B964	0.4	324	97	203522	298038	4.8914	4.49504e-52	Infectious (Ch. I)	4.8914
B964	0.5	274	147	141144	360416	4.75965	1.17273e-55	Infectious (Ch. I)	4.75965
B964	0.6	221	200	91149	410411	4.97542	1.46906e-56	Infectious (Ch. I)	4.97542
B964	0.7	168	253	52189	449371	5.71761	3.6408e-56	Infectious (Ch. I)	5.71761
B964	0.8	117	304	22755	478805	8.0983	3.5662e-57	Infectious (Ch. I)	8.0983
B964	0.9	37	384	4810	496750	9.95092	1.16918e-23	Infectious (Ch. I)	9.95092
Z039	0.1	146	1	501098	408	0.118875	0.993419	Health status factors (Ch. XXI)	0.118875
Z039	0.2	136	11	483782	17724	0.452958	0.993763	Health status factors (Ch. XXI)	0.452958
Z039	0.3	122	25	421094	80412	0.931884	0.675163	Health status factors (Ch. XXI)	0.931884
Z039	0.4	90	57	312448	189058	0.955399	0.640784	Health status factors (Ch. XXI)	0.955399
Z039	0.5	56	91	197534	303972	0.946975	0.655415	Health status factors (Ch. XXI)	0.946975
Z039	0.6	31	116	110692	390814	0.943534	0.644615	Health status factors (Ch. XXI)	0.943534
Z039	0.7	19	128	51253	450253	1.30401	0.170612	Health status factors (Ch. XXI)	1.30401
Z039	0.8	6	141	15454	486052	1.33836	0.30095	Health status factors (Ch. XXI)	1.33836
Z039	0.9	2	145	1841	499665	3.74358	0.102297	Health status factors (Ch. XXI)	3.74358
F313	0.1	17	1	499241	3037	0.103415	0.994754	Psychiatric (Ch. V)	0.103415
F313	0.2	16	2	439054	63224	1.152	0.600585	Psychiatric (Ch. V)	1.152
F313	0.3	13	5	332644	169634	1.32589	0.396823	Psychiatric (Ch. V)	1.32589
F313	0.4	11	7	230871	271407	1.84734	0.146278	Psychiatric (Ch. V)	1.84734
F313	0.5	7	11	146372	355906	1.54733	0.251278	Psychiatric (Ch. V)	1.54733
F313	0.6	3	15	82575	419703	1.01654	0.587282	Psychiatric (Ch. V)	1.01654
F313	0.7	3	15	38278	464000	2.42437	0.153501	Psychiatric (Ch. V)	2.42437
F313	0.8	1	17	11492	490786	2.51216	0.340748	Psychiatric (Ch. V)	2.51216
F313	0.9	1	17	961	501317	30.686	0.0339187	Psychiatric (Ch. V)	20
E139	0.1	203	6	416594	85348	6.93147	1.12841e-10	Endocrine and metabolic (Ch. IV)	6.93147
E139	0.2	185	24	302927	199015	5.06417	1.50942e-19	Endocrine and metabolic (Ch. IV)	5.06417
E139	0.3	167	42	223906	278036	4.93745	1.44757e-25	Endocrine and metabolic (Ch. IV)	4.93745
E139	0.4	142	67	164516	337426	4.34694	3.05693e-25	Endocrine and metabolic (Ch. IV)	4.34694
E139	0.5	114	95	120329	381613	3.8057	2.52668e-21	Endocrine and metabolic (Ch. IV)	3.8057
E139	0.6	102	107	87272	414670	4.52944	2.38402e-25	Endocrine and metabolic (Ch. IV)	4.52944
E139	0.7	79	130	62315	439627	4.28722	1.0037e-20	Endocrine and metabolic (Ch. IV)	4.28722
E139	0.8	51	158	42775	459167	3.46492	5.47624e-12	Endocrine and metabolic (Ch. IV)	3.46492
E139	0.9	29	180	21195	480747	3.65434	2.28081e-08	Endocrine and metabolic (Ch. IV)	3.65434
I455	0.1	143	1	499913	2181	0.623875	0.869886	Circulatory (Ch. IX)	0.623875
I455	0.2	141	3	457206	44888	4.61441	0.000801152	Circulatory (Ch. IX)	4.61441
I455	0.3	127	17	371686	130408	2.6211	2.35503e-05	Circulatory (Ch. IX)	2.6211
I455	0.4	103	41	272604	229490	2.11488	1.68894e-05	Circulatory (Ch. IX)	2.11488
I455	0.5	79	65	180031	322063	2.17424	2.56349e-06	Circulatory (Ch. IX)	2.17424
I455	0.6	56	88	107090	395004	2.34724	1.28637e-06	Circulatory (Ch. IX)	2.34724
I455	0.7	35	109	54382	447712	2.64354	3.57619e-06	Circulatory (Ch. IX)	2.64354
I455	0.8	13	131	19076	483018	2.51274	0.00351944	Circulatory (Ch. IX)	2.51274
I455	0.9	3	141	1479	500615	7.20175	0.00917901	Circulatory (Ch. IX)	7.20175
M771	0.1	67	1	501836	109	0.0145526	0.999893	Musculoskeletal (Ch. XIII)	0.0145526
M771	0.2	67	1	493055	8890	1.20804	0.660405	Musculoskeletal (Ch. XIII)	1.20804
M771	0.3	64	4	449206	52739	1.87848	0.145541	Musculoskeletal (Ch. XIII)	1.87848
M771	0.4	49	19	361352	140593	1.0034	0.556429	Musculoskeletal (Ch. XIII)	1.0034
M771	0.5	37	31	242628	259317	1.27565	0.189167	Musculoskeletal (Ch. XIII)	1.27565
M771	0.6	20	48	124000	377945	1.26998	0.220815	Musculoskeletal (Ch. XIII)	1.26998
M771	0.7	10	58	40632	461313	1.95749	0.0464823	Musculoskeletal (Ch. XIII)	1.95749
M771	0.8	3	65	5660	496285	4.0469	0.0418374	Musculoskeletal (Ch. XIII)	4.0469
M771	0.9	1	67	72	501873	104.037	0.00984083	Musculoskeletal (Ch. XIII)	20
E785	0.1	4986	17	479257	10608	6.49185	7.36797e-28	Endocrine and metabolic (Ch. IV)	6.49185
E785	0.2	4700	303	395742	94123	3.68926	4.64157e-157	Endocrine and metabolic (Ch. IV)	3.68926
E785	0.3	4060	943	295817	194048	2.82423	2.51798e-217	Endocrine and metabolic (Ch. IV)	2.82423
E785	0.4	3355	1648	209591	280274	2.72236	1.9881e-259	Endocrine and metabolic (Ch. IV)	2.72236
E785	0.5	2692	2311	143768	346097	2.80421	1.65566e-281	Endocrine and metabolic (Ch. IV)	2.80421
E785	0.6	1997	3006	95039	394826	2.7599	9.60042e-242	Endocrine and metabolic (Ch. IV)	2.7599
E785	0.7	1455	3548	60573	429292	2.90638	6.55588e-214	Endocrine and metabolic (Ch. IV)	2.90638
E785	0.8	962	4041	35190	454675	3.07587	1.97937e-167	Endocrine and metabolic (Ch. IV)	3.07587
E785	0.9	468	4535	15601	474264	3.13716	3.15049e-90	Endocrine and metabolic (Ch. IV)	3.13716
M88	0.1	54	1	501505	491	0.0528689	0.998625	Musculoskeletal (Ch. XIII)	0.0528689
M88	0.2	54	1	481937	20059	2.24757	0.349189	Musculoskeletal (Ch. XIII)	2.24757
M88	0.3	52	3	410460	91536	3.86548	0.00587659	Musculoskeletal (Ch. XIII)	3.86548
M88	0.4	47	8	298823	203173	3.99448	2.95862e-05	Musculoskeletal (Ch. XIII)	3.99448
M88	0.5	40	15	182885	319111	4.65299	4.82731e-08	Musculoskeletal (Ch. XIII)	4.65299
M88	0.6	31	24	91461	410535	5.79782	2.85572e-10	Musculoskeletal (Ch. XIII)	5.79782
M88	0.7	22	33	34080	467916	9.15329	2.85881e-12	Musculoskeletal (Ch. XIII)	9.15329
M88	0.8	14	41	7945	494051	21.2335	1.48215e-13	Musculoskeletal (Ch. XIII)	20
M88	0.9	4	51	449	501547	87.6103	2.15091e-07	Musculoskeletal (Ch. XIII)	20
G41	0.1	127	1	502095	1	0.00025294	1	Nervous system (Ch. VI)	0.00025294
G41	0.2	127	1	502095	1	0.00025294	1	Nervous system (Ch. VI)	0.00025294
G41	0.3	127	1	502095	1	0.00025294	1	Nervous system (Ch. VI)	0.00025294
G41	0.4	118	10	424648	77448	2.1521	0.00785966	Nervous system (Ch. VI)	2.1521
G41	0.5	61	67	137268	364828	2.41977	7.80064e-07	Nervous system (Ch. VI)	2.41977
G41	0.6	20	108	17559	484537	5.11015	2.36732e-08	Nervous system (Ch. VI)	5.11015
G41	0.7	3	125	160	501936	75.2904	1.11201e-05	Nervous system (Ch. VI)	20
G41	0.8	1	127	1	502095	3953.5	0.000509668	Nervous system (Ch. VI)	20
G41	0.9	1	127	1	502095	3953.5	0.000509668	Nervous system (Ch. VI)	20
M819	0.1	2319	1	494676	208	0.975087	0.744901	Musculoskeletal (Ch. XIII)	0.975087
M819	0.2	2300	20	461636	33248	8.28254	1.40943e-44	Musculoskeletal (Ch. XIII)	8.28254
M819	0.3	2146	174	359664	135220	4.63686	9.46124e-129	Musculoskeletal (Ch. XIII)	4.63686
M819	0.4	1811	509	236943	257941	3.87326	1.28326e-194	Musculoskeletal (Ch. XIII)	3.87326
M819	0.5	1318	1002	133307	361577	3.56776	1.18007e-199	Musculoskeletal (Ch. XIII)	3.56776
M819	0.6	766	1554	62520	432364	3.40885	9.82685e-142	Musculoskeletal (Ch. XIII)	3.40885
M819	0.7	355	1965	23927	470957	3.55598	7.49372e-80	Musculoskeletal (Ch. XIII)	3.55598
M819	0.8	130	2190	7327	487557	3.95001	2.97151e-36	Musculoskeletal (Ch. XIII)	3.95001
M819	0.9	27	2293	1130	493754	5.14508	2.26194e-11	Musculoskeletal (Ch. XIII)	5.14508
D45	0.1	131	18	347624	154073	3.22564	7.97113e-08	Neoplasms (Ch. II)	3.22564
D45	0.2	115	34	222992	278705	4.22741	3.85233e-16	Neoplasms (Ch. II)	4.22741
D45	0.3	107	42	152290	349407	5.84514	2.70665e-25	Neoplasms (Ch. II)	5.84514
D45	0.4	91	58	108340	393357	5.69654	2.93487e-25	Neoplasms (Ch. II)	5.69654
D45	0.5	80	69	77366	424331	6.3591	4.04133e-27	Neoplasms (Ch. II)	6.3591
D45	0.6	71	78	51082	450615	8.02974	3.86283e-31	Neoplasms (Ch. II)	8.02974
D45	0.7	55	94	30025	471672	9.19162	5.3003e-29	Neoplasms (Ch. II)	9.19162
D45	0.8	43	106	15558	486139	12.6756	3.03199e-29	Neoplasms (Ch. II)	12.6756
D45	0.9	26	123	5096	496601	20.599	3.71071e-24	Neoplasms (Ch. II)	20
E16	0.1	1652	70	389208	109887	6.6631	5.17206e-99	Endocrine and metabolic (Ch. IV)	6.6631
E16	0.2	1532	190	235468	263627	9.02741	4.2166e-294	Endocrine and metabolic (Ch. IV)	9.02741
E16	0.3	1413	309	149178	349917	10.7262	0	Endocrine and metabolic (Ch. IV)	10.7262
E16	0.4	1334	388	99026	400069	13.8902	0	Endocrine and metabolic (Ch. IV)	13.8902
E16	0.5	1268	454	69359	429736	17.3046	0	Endocrine and metabolic (Ch. IV)	17.3046
E16	0.6	1202	520	49952	449143	20.7842	0	Endocrine and metabolic (Ch. IV)	20
E16	0.7	1128	594	36783	462312	23.8677	0	Endocrine and metabolic (Ch. IV)	20
E16	0.8	1049	673	27784	471311	26.4407	0	Endocrine and metabolic (Ch. IV)	20
E16	0.9	944	778	20194	478901	28.775	0	Endocrine and metabolic (Ch. IV)	20
A49	0.1	1201	1	500016	1	0.00240192	0.999994	Infectious (Ch. I)	0.00240192
A49	0.2	1201	1	498397	1620	3.90376	0.0995365	Infectious (Ch. I)	3.90376
A49	0.3	1125	77	418873	81144	2.83032	6.57855e-25	Infectious (Ch. I)	2.83032
A49	0.4	907	295	271261	228756	2.59281	3.68868e-52	Infectious (Ch. I)	2.59281
A49	0.5	664	538	149114	350903	2.90439	1.12901e-74	Infectious (Ch. I)	2.90439
A49	0.6	430	772	66982	433035	3.60094	3.83043e-85	Infectious (Ch. I)	3.60094
A49	0.7	249	953	24955	475062	4.97392	7.06705e-81	Infectious (Ch. I)	4.97392
A49	0.8	123	1079	7934	492083	7.07017	2.95303e-58	Infectious (Ch. I)	7.07017
A49	0.9	33	1169	1273	498744	11.0598	6.32946e-23	Infectious (Ch. I)	11.0598
Z923	0.1	6449	1	490608	1	0.0131449	0.999832	Health status factors (Ch. XXI)	0.0131449
Z923	0.2	6447	3	490291	318	1.39383	0.400348	Health status factors (Ch. XXI)	1.39383
Z923	0.3	6133	317	451655	38954	1.66863	7.98248e-22	Health status factors (Ch. XXI)	1.66863
Z923	0.4	4833	1617	321162	169447	1.57694	4.74287e-60	Health status factors (Ch. XXI)	1.57694
Z923	0.5	3238	3212	184770	305839	1.66864	5.56932e-92	Health status factors (Ch. XXI)	1.66864
Z923	0.6	1784	4666	89436	401173	1.71502	6.1083e-76	Health status factors (Ch. XXI)	1.71502
Z923	0.7	773	5677	34405	456204	1.8055	6.31e-46	Health status factors (Ch. XXI)	1.8055
Z923	0.8	253	6197	10236	480373	1.91596	4.09173e-20	Health status factors (Ch. XXI)	1.91596
Z923	0.9	40	6410	1858	488751	1.64151	0.00247573	Health status factors (Ch. XXI)	1.64151
N854	0.1	181	1	501225	1	0.000361115	1	Genitourinary (Ch. XIV)	0.000361115
N854	0.2	181	1	501103	123	0.044428	0.999029	Genitourinary (Ch. XIV)	0.044428
N854	0.3	180	2	494143	7083	1.29005	0.524504	Genitourinary (Ch. XIV)	1.29005
N854	0.4	153	29	437817	63409	0.764103	0.921954	Genitourinary (Ch. XIV)	0.764103
N854	0.5	99	83	285151	216075	0.90383	0.775106	Genitourinary (Ch. XIV)	0.90383
N854	0.6	47	135	109627	391599	1.24362	0.116314	Genitourinary (Ch. XIV)	1.24362
N854	0.7	8	174	17224	484002	1.29197	0.289874	Genitourinary (Ch. XIV)	1.29197
N854	0.8	1	181	389	500837	7.11325	0.132068	Genitourinary (Ch. XIV)	7.11325
N854	0.9	1	181	1	501225	2769.2	0.000725825	Genitourinary (Ch. XIV)	20
I229	0.1	35	6	379872	121959	1.87281	0.0992954	Circulatory (Ch. IX)	1.87281
I229	0.2	31	10	260767	241064	2.86577	0.00165721	Circulatory (Ch. IX)	2.86577
I229	0.3	28	13	192549	309282	3.45962	0.000100264	Circulatory (Ch. IX)	3.45962
I229	0.4	25	16	144924	356907	3.848	1.90862e-05	Circulatory (Ch. IX)	3.848
I229	0.5	24	17	108255	393576	5.13267	3.07997e-07	Circulatory (Ch. IX)	5.13267
I229	0.6	19	22	80027	421804	4.55203	4.77862e-06	Circulatory (Ch. IX)	4.55203
I229	0.7	18	23	56285	445546	6.19505	1.21907e-07	Circulatory (Ch. IX)	6.19505
I229	0.8	13	28	34526	467305	6.28405	2.17195e-06	Circulatory (Ch. IX)	6.28405
I229	0.9	7	34	12989	488842	7.7484	8.08322e-05	Circulatory (Ch. IX)	7.7484
M545	0.1	1730	1	493672	1	0.00350435	0.999988	Musculoskeletal (Ch. XIII)	0.00350435
M545	0.2	1726	5	492510	1163	0.815146	0.772756	Musculoskeletal (Ch. XIII)	0.815146
M545	0.3	1646	85	441914	51759	2.26808	5.74124e-17	Musculoskeletal (Ch. XIII)	2.26808
M545	0.4	1380	351	312765	180908	2.27411	1.8257e-49	Musculoskeletal (Ch. XIII)	2.27411
M545	0.5	977	754	184175	309498	2.17746	2.13201e-58	Musculoskeletal (Ch. XIII)	2.17746
M545	0.6	589	1142	89150	404523	2.3403	1.66384e-56	Musculoskeletal (Ch. XIII)	2.3403
M545	0.7	266	1465	32225	461448	2.6	1.26042e-37	Musculoskeletal (Ch. XIII)	2.6
M545	0.8	66	1665	6965	486708	2.76998	1.91962e-12	Musculoskeletal (Ch. XIII)	2.76998
M545	0.9	4	1727	423	493250	2.70081	0.0642312	Musculoskeletal (Ch. XIII)	2.70081
E559	0.1	3904	20	480897	16341	6.63294	2.3914e-33	Endocrine and metabolic (Ch. IV)	6.63294
E559	0.2	3706	218	397065	100173	4.28882	2.06957e-149	Endocrine and metabolic (Ch. IV)	4.28882
E559	0.3	3319	605	304777	192461	3.46428	3.75668e-223	Endocrine and metabolic (Ch. IV)	3.46428
E559	0.4	2855	1069	224785	272453	3.23707	5.3152e-266	Endocrine and metabolic (Ch. IV)	3.23707
E559	0.5	2323	1601	157930	339308	3.11736	1.05544e-270	Endocrine and metabolic (Ch. IV)	3.11736
E559	0.6	1814	2110	106237	391001	3.16415	8.98239e-260	Endocrine and metabolic (Ch. IV)	3.16415
E559	0.7	1303	2621	67092	430146	3.1873	1.86619e-215	Endocrine and metabolic (Ch. IV)	3.1873
E559	0.8	831	3093	37086	460152	3.33359	1.17784e-161	Endocrine and metabolic (Ch. IV)	3.33359
E559	0.9	381	3543	13629	483609	3.81579	6.18791e-96	Endocrine and metabolic (Ch. IV)	3.81579
G578	0.1	79	1	502060	44	0.00692348	0.999975	Nervous system (Ch. VI)	0.00692348
G578	0.2	78	2	494976	7128	0.561627	0.894398	Nervous system (Ch. VI)	0.561627
G578	0.3	73	7	451100	51004	1.17912	0.42712	Nervous system (Ch. VI)	1.17912
G578	0.4	60	20	354957	147147	1.24365	0.237377	Nervous system (Ch. VI)	1.24365
G578	0.5	47	33	227026	275078	1.7257	0.0103127	Nervous system (Ch. VI)	1.7257
G578	0.6	23	57	108639	393465	1.46141	0.0825128	Nervous system (Ch. VI)	1.46141
G578	0.7	13	67	33363	468741	2.72607	0.00230869	Nervous system (Ch. VI)	2.72607
G578	0.8	1	79	3895	498209	1.61911	0.46373	Nervous system (Ch. VI)	1.61911
G578	0.9	1	79	35	502069	181.58	0.00571919	Nervous system (Ch. VI)	20
M7969	0.1	43	1	501999	1	8.56575e-05	1	Musculoskeletal (Ch. XIII)	8.56575e-05
M7969	0.2	43	1	500893	1107	0.0950323	0.995671	Musculoskeletal (Ch. XIII)	0.0950323
M7969	0.3	42	2	455296	46704	2.15417	0.210583	Musculoskeletal (Ch. XIII)	2.15417
M7969	0.4	41	3	332160	169840	6.98804	2.6213e-05	Musculoskeletal (Ch. XIII)	6.98804
M7969	0.5	28	16	187607	314393	2.93266	0.000366987	Musculoskeletal (Ch. XIII)	2.93266
M7969	0.6	17	27	88858	413142	2.92744	0.000851343	Musculoskeletal (Ch. XIII)	2.92744
M7969	0.7	6	38	28200	473800	2.65286	0.0354791	Musculoskeletal (Ch. XIII)	2.65286
M7969	0.8	2	42	2136	499864	11.1437	0.0152331	Musculoskeletal (Ch. XIII)	11.1437
M7969	0.9	1	43	1	501999	11674.4	0.000175276	Musculoskeletal (Ch. XIII)	20
D41	0.1	461	1	500177	1	0.000921674	0.999999	Neoplasms (Ch. II)	0.000921674
D41	0.2	461	1	500031	147	0.135526	0.991543	Neoplasms (Ch. II)	0.135526
D41	0.3	448	14	480211	19967	1.33055	0.175283	Neoplasms (Ch. II)	1.33055
D41	0.4	374	88	349461	150717	1.83296	4.19576e-08	Neoplasms (Ch. II)	1.83296
D41	0.5	220	242	165415	334763	1.8398	6.88613e-11	Neoplasms (Ch. II)	1.8398
D41	0.6	102	360	62018	438160	2.00176	4.98727e-09	Neoplasms (Ch. II)	2.00176
D41	0.7	45	417	18190	481988	2.85943	3.8163e-09	Neoplasms (Ch. II)	2.85943
D41	0.8	9	453	2992	497186	3.30143	0.00216704	Neoplasms (Ch. II)	3.30143
D41	0.9	2	460	103	500075	21.1091	0.00435694	Neoplasms (Ch. II)	20
Z970	0.1	65	1	502165	57	0.00737805	0.999972	Health status factors (Ch. XXI)	0.00737805
Z970	0.2	64	2	492653	9569	0.621549	0.868393	Health status factors (Ch. XXI)	0.621549
Z970	0.3	59	7	436890	65332	1.2604	0.36038	Health status factors (Ch. XXI)	1.2604
Z970	0.4	48	18	332708	169514	1.35866	0.162865	Health status factors (Ch. XXI)	1.35866
Z970	0.5	29	37	215607	286615	1.04192	0.481239	Health status factors (Ch. XXI)	1.04192
Z970	0.6	21	45	116353	385869	1.54764	0.067864	Health status factors (Ch. XXI)	1.54764
Z970	0.7	13	53	47848	454374	2.32926	0.00872738	Health status factors (Ch. XXI)	2.32926
Z970	0.8	6	60	12123	490099	4.04272	0.00522432	Health status factors (Ch. XXI)	4.04272
Z970	0.9	1	65	286	501936	27.0003	0.0370219	Health status factors (Ch. XXI)	20
K50	0.1	584	4	498113	1370	0.401555	0.975712	Gastrointestinal (Ch. XI)	0.401555
K50	0.2	558	30	443614	55869	2.34249	1.92301e-07	Gastrointestinal (Ch. XI)	2.34249
K50	0.3	480	108	337482	162001	2.13346	1.43962e-14	Gastrointestinal (Ch. XI)	2.13346
K50	0.4	407	181	236041	263442	2.50965	4.66048e-27	Gastrointestinal (Ch. XI)	2.50965
K50	0.5	325	263	153171	346312	2.79395	4.66602e-35	Gastrointestinal (Ch. XI)	2.79395
K50	0.6	226	362	86136	413347	2.99592	3.90628e-34	Gastrointestinal (Ch. XI)	2.99592
K50	0.7	151	437	42376	457107	3.72729	4.34805e-35	Gastrointestinal (Ch. XI)	3.72729
K50	0.8	81	507	16964	482519	4.54426	4.03265e-26	Gastrointestinal (Ch. XI)	4.54426
K50	0.9	31	557	4026	495457	6.84918	6.76469e-16	Gastrointestinal (Ch. XI)	6.84918
C773	0.1	1088	1	498278	1	0.00218352	0.999995	Neoplasms (Ch. II)	0.00218352
C773	0.2	1088	1	498278	1	0.00218352	0.999995	Neoplasms (Ch. II)	0.00218352
C773	0.3	1087	2	497844	435	0.474893	0.92842	Neoplasms (Ch. II)	0.474893
C773	0.4	975	114	457030	41249	0.771913	0.995212	Neoplasms (Ch. II)	0.771913
C773	0.5	500	589	282377	215902	0.649056	1	Neoplasms (Ch. II)	0.649056
C773	0.6	126	963	89938	408341	0.594051	1	Neoplasms (Ch. II)	0.594051
C773	0.7	14	1075	9736	488543	0.653494	0.962855	Neoplasms (Ch. II)	0.653494
C773	0.8	1	1088	94	498185	4.87118	0.18732	Neoplasms (Ch. II)	4.87118
C773	0.9	1	1088	1	498278	457.976	0.00435676	Neoplasms (Ch. II)	20
H431	0.1	319	1	501390	1	0.000636231	1	Ophthalmic (Ch. VII)	0.000636231
H431	0.2	319	1	501390	1	0.000636231	1	Ophthalmic (Ch. VII)	0.000636231
H431	0.3	319	1	501390	1	0.000636231	1	Ophthalmic (Ch. VII)	0.000636231
H431	0.4	293	27	453451	47940	1.14729	0.283862	Ophthalmic (Ch. VII)	1.14729
H431	0.5	122	198	125830	375561	1.83904	1.86877e-07	Ophthalmic (Ch. VII)	1.83904
H431	0.6	60	260	13872	487519	8.11018	1.86524e-31	Ophthalmic (Ch. VII)	8.11018
H431	0.7	35	285	5381	496010	11.3201	4.43723e-24	Ophthalmic (Ch. VII)	11.3201
H431	0.8	1	319	1	501390	1571.76	0.00127523	Ophthalmic (Ch. VII)	20
H431	0.9	1	319	1	501390	1571.76	0.00127523	Ophthalmic (Ch. VII)	20
J450	0.1	1128	4	494754	5610	3.19759	0.00453535	Respiratory (Ch. X)	3.19759
J450	0.2	1094	38	444222	56142	3.63849	3.82751e-22	Respiratory (Ch. X)	3.63849
J450	0.3	986	146	357852	142512	2.6895	4.30071e-36	Respiratory (Ch. X)	2.6895
J450	0.4	859	273	266308	234056	2.76545	9.3461e-56	Respiratory (Ch. X)	2.76545
J450	0.5	690	442	183447	316917	2.69688	1.76827e-61	Respiratory (Ch. X)	2.69688
J450	0.6	503	629	112017	388347	2.77238	1.81337e-60	Respiratory (Ch. X)	2.77238
J450	0.7	327	805	58719	441645	3.05525	2.2981e-54	Respiratory (Ch. X)	3.05525
J450	0.8	178	954	23188	477176	3.83961	3.74018e-45	Respiratory (Ch. X)	3.83961
J450	0.9	34	1098	3294	497070	4.67273	9.32449e-13	Respiratory (Ch. X)	4.67273
H54	0.1	1385	1	499600	1	0.00277222	0.999992	Ophthalmic (Ch. VII)	0.00277222
H54	0.2	1385	1	499600	1	0.00277222	0.999992	Ophthalmic (Ch. VII)	0.00277222
H54	0.3	1385	1	499600	1	0.00277222	0.999992	Ophthalmic (Ch. VII)	0.00277222
H54	0.4	1293	93	429372	70229	2.27404	5.2901e-18	Ophthalmic (Ch. VII)	2.27404
H54	0.5	739	647	160817	338784	2.4062	4.82283e-59	Ophthalmic (Ch. VII)	2.4062
H54	0.6	151	1235	16468	483133	3.58704	2.09851e-36	Ophthalmic (Ch. VII)	3.58704
H54	0.7	3	1383	83	499518	13.0549	0.00182236	Ophthalmic (Ch. VII)	13.0549
H54	0.8	1	1385	1	499600	360.722	0.00552543	Ophthalmic (Ch. VII)	20
H54	0.9	1	1385	1	499600	360.722	0.00552543	Ophthalmic (Ch. VII)	20
K573	0.1	21663	2	445717	18	0.437423	0.937026	Gastrointestinal (Ch. XI)	0.437423
K573	0.2	21562	103	436440	9295	4.45838	8.52177e-86	Gastrointestinal (Ch. XI)	4.45838
K573	0.3	20575	1090	393857	51878	2.48633	1.88882e-240	Gastrointestinal (Ch. XI)	2.48633
K573	0.4	16542	5123	288261	157474	1.76395	3.17037e-289	Gastrointestinal (Ch. XI)	1.76395
K573	0.5	9531	12134	149093	296642	1.56282	6.91627e-217	Gastrointestinal (Ch. XI)	1.56282
K573	0.6	3605	18060	52529	393206	1.4942	1.41142e-93	Gastrointestinal (Ch. XI)	1.4942
K573	0.7	889	20776	12621	433114	1.46841	3.63737e-25	Gastrointestinal (Ch. XI)	1.46841
K573	0.8	136	21529	1953	443782	1.43543	6.43574e-05	Gastrointestinal (Ch. XI)	1.43543
K573	0.9	3	21662	63	445672	0.97971	0.595493	Gastrointestinal (Ch. XI)	0.97971
G122	0.1	271	1	501707	67	0.0361904	0.999349	Nervous system (Ch. VI)	0.0361904
G122	0.2	264	8	494648	7126	0.475405	0.983175	Nervous system (Ch. VI)	0.475405
G122	0.3	238	34	448796	52978	0.826313	0.871694	Nervous system (Ch. VI)	0.826313
G122	0.4	186	86	348579	153195	0.950513	0.677836	Nervous system (Ch. VI)	0.950513
G122	0.5	113	159	219284	282490	0.91554	0.781492	Nervous system (Ch. VI)	0.91554
G122	0.6	58	214	102962	398812	1.0498	0.394793	Nervous system (Ch. VI)	1.0498
G122	0.7	22	250	29932	471842	1.38721	0.0925702	Nervous system (Ch. VI)	1.38721
G122	0.8	3	269	3231	498543	1.72082	0.256363	Nervous system (Ch. VI)	1.72082
G122	0.9	1	271	21	501753	88.1661	0.0118519	Nervous system (Ch. VI)	20
I25	0.1	14484	24	447685	3236	4.36228	7.10264e-21	Circulatory (Ch. IX)	4.36228
I25	0.2	13675	833	383598	67323	2.88117	3.03715e-259	Circulatory (Ch. IX)	2.88117
I25	0.3	11756	2752	289960	160961	2.37134	0	Circulatory (Ch. IX)	2.37134
I25	0.4	9537	4971	205272	245649	2.2959	0	Circulatory (Ch. IX)	2.2959
I25	0.5	7343	7165	137127	313794	2.3452	0	Circulatory (Ch. IX)	2.3452
I25	0.6	5411	9097	85797	365124	2.53132	0	Circulatory (Ch. IX)	2.53132
I25	0.7	3766	10742	49526	401395	2.84141	0	Circulatory (Ch. IX)	2.84141
I25	0.8	2260	12248	24140	426781	3.2622	0	Circulatory (Ch. IX)	3.2622
I25	0.9	804	13704	6560	444361	3.97412	3.4036e-206	Circulatory (Ch. IX)	3.97412
A020	0.1	18	1	502216	72	0.00258056	0.999996	Infectious (Ch. I)	0.00258056
A020	0.2	18	1	484317	17971	0.667906	0.853272	Infectious (Ch. I)	0.667906
A020	0.3	16	3	406270	96018	1.26048	0.49426	Infectious (Ch. I)	1.26048
A020	0.4	14	5	293334	208954	1.99456	0.130609	Infectious (Ch. I)	1.99456
A020	0.5	13	6	182000	320288	3.81295	0.00439078	Infectious (Ch. I)	3.81295
A020	0.6	7	12	94486	407802	2.51767	0.0507794	Infectious (Ch. I)	2.51767
A020	0.7	4	15	36570	465718	3.39599	0.0450693	Infectious (Ch. I)	3.39599
A020	0.8	2	17	7345	494943	7.92765	0.0310181	Infectious (Ch. I)	7.92765
A020	0.9	1	18	133	502155	209.756	0.00505655	Infectious (Ch. I)	20
Q05	0.1	63	1	501878	278	0.0348969	0.999394	Congenital malformation (Ch. XVII)	0.0348969
Q05	0.2	59	5	477125	25031	0.619053	0.900985	Congenital malformation (Ch. XVII)	0.619053
Q05	0.3	57	7	402649	99507	2.01235	0.045254	Congenital malformation (Ch. XVII)	2.01235
Q05	0.4	45	19	295606	206550	1.6549	0.0396887	Congenital malformation (Ch. XVII)	1.6549
Q05	0.5	40	24	181080	321076	2.95519	1.53915e-05	Congenital malformation (Ch. XVII)	2.95519
Q05	0.6	26	38	86950	415206	3.26726	9.74501e-06	Congenital malformation (Ch. XVII)	3.26726
Q05	0.7	11	53	27803	474353	3.54101	0.00072824	Congenital malformation (Ch. XVII)	3.54101
Q05	0.8	3	61	3853	498303	6.36042	0.0133074	Congenital malformation (Ch. XVII)	6.36042
Q05	0.9	1	63	30	502126	265.675	0.00394304	Congenital malformation (Ch. XVII)	20
R944	0.1	235	4	482885	19097	2.32343	0.0488655	Abnormal labs (Ch. XVIII)	2.32343
R944	0.2	215	24	375257	126725	3.02525	2.67198e-09	Abnormal labs (Ch. XVIII)	3.02525
R944	0.3	188	51	247056	254926	3.8037	7.16216e-21	Abnormal labs (Ch. XVIII)	3.8037
R944	0.4	145	94	147587	354395	3.70407	1.35772e-23	Abnormal labs (Ch. XVIII)	3.70407
R944	0.5	109	130	83593	418389	4.19656	1.76965e-25	Abnormal labs (Ch. XVIII)	4.19656
R944	0.6	85	154	46912	455070	5.35417	2.17156e-28	Abnormal labs (Ch. XVIII)	5.35417
R944	0.7	60	179	26872	475110	5.92642	6.29352e-24	Abnormal labs (Ch. XVIII)	5.92642
R944	0.8	45	194	15476	486506	7.29189	2.99522e-22	Abnormal labs (Ch. XVIII)	7.29189
R944	0.9	25	214	7340	494642	7.87265	3.40055e-14	Abnormal labs (Ch. XVIII)	7.87265
J958	0.1	167	1	501837	1	0.000332777	1	Respiratory (Ch. X)	0.000332777
J958	0.2	167	1	489125	12713	4.34055	0.0720698	Respiratory (Ch. X)	4.34055
J958	0.3	149	19	398372	103466	2.03677	0.00109213	Respiratory (Ch. X)	2.03677
J958	0.4	127	41	269947	231891	2.66088	4.50684e-09	Respiratory (Ch. X)	2.66088
J958	0.5	88	80	147486	354352	2.64288	3.91641e-10	Respiratory (Ch. X)	2.64288
J958	0.6	55	113	63677	438161	3.34916	1.35726e-11	Respiratory (Ch. X)	3.34916
J958	0.7	38	130	23038	478800	6.07505	2.85966e-16	Respiratory (Ch. X)	6.07505
J958	0.8	7	161	5399	496439	3.99783	0.0024591	Respiratory (Ch. X)	3.99783
J958	0.9	1	167	22	501816	136.586	0.00766902	Respiratory (Ch. X)	20
I700	0.1	746	1	501444	1	0.0014877	0.999998	Circulatory (Ch. IX)	0.0014877
I700	0.2	743	4	489380	12065	4.57941	7.57331e-05	Circulatory (Ch. IX)	4.57941
I700	0.3	691	56	398114	103331	3.20268	4.54045e-23	Circulatory (Ch. IX)	3.20268
I700	0.4	582	165	269723	231722	3.03032	1.05485e-42	Circulatory (Ch. IX)	3.03032
I700	0.5	460	287	158974	342471	3.45282	6.23385e-63	Circulatory (Ch. IX)	3.45282
I700	0.6	310	437	82600	418845	3.59711	8.21966e-59	Circulatory (Ch. IX)	3.59711
I700	0.7	180	567	33822	467623	4.38921	8.32811e-51	Circulatory (Ch. IX)	4.38921
I700	0.8	55	692	7747	493698	5.06506	7.99567e-21	Circulatory (Ch. IX)	5.06506
I700	0.9	1	746	36	501409	18.6703	0.0535903	Circulatory (Ch. IX)	18.6703
K668	0.1	164	1	502045	1	0.000326664	1	Gastrointestinal (Ch. XI)	0.000326664
K668	0.2	164	1	501361	685	0.22407	0.978232	Gastrointestinal (Ch. XI)	0.22407
K668	0.3	157	8	478536	23510	0.964157	0.631582	Gastrointestinal (Ch. XI)	0.964157
K668	0.4	133	32	383242	118804	1.28843	0.113739	Gastrointestinal (Ch. XI)	1.28843
K668	0.5	78	87	230073	271973	1.05983	0.383481	Gastrointestinal (Ch. XI)	1.05983
K668	0.6	35	130	101425	400621	1.06344	0.403537	Gastrointestinal (Ch. XI)	1.06344
K668	0.7	11	154	28457	473589	1.18873	0.334208	Gastrointestinal (Ch. XI)	1.18873
K668	0.8	1	164	2815	499231	1.08138	0.604634	Gastrointestinal (Ch. XI)	1.08138
K668	0.9	1	164	3	502043	1020.41	0.00131355	Gastrointestinal (Ch. XI)	20
N029	0.1	133	1	501586	20	0.00530318	0.999985	Genitourinary (Ch. XIV)	0.00530318
N029	0.2	133	1	495274	6332	1.70038	0.494537	Genitourinary (Ch. XIV)	1.70038
N029	0.3	123	11	439363	62243	1.58409	0.0843211	Genitourinary (Ch. XIV)	1.58409
N029	0.4	98	36	316345	185261	1.59421	0.00892883	Genitourinary (Ch. XIV)	1.59421
N029	0.5	69	65	185720	315886	1.80554	0.00044679	Genitourinary (Ch. XIV)	1.80554
N029	0.6	46	88	92975	408631	2.29742	1.04619e-05	Genitourinary (Ch. XIV)	2.29742
N029	0.7	26	108	39232	462374	2.83728	1.42595e-05	Genitourinary (Ch. XIV)	2.83728
N029	0.8	13	121	11618	489988	4.53119	1.61171e-05	Genitourinary (Ch. XIV)	4.53119
N029	0.9	4	130	1387	500219	11.0969	0.000567368	Genitourinary (Ch. XIV)	11.0969
H50	0.1	387	1	500792	1	0.000772776	0.999999	Ophthalmic (Ch. VII)	0.000772776
H50	0.2	387	1	500777	16	0.0123648	0.999919	Ophthalmic (Ch. VII)	0.0123648
H50	0.3	384	4	496182	4611	0.892124	0.712043	Ophthalmic (Ch. VII)	0.892124
H50	0.4	344	44	429277	71516	1.30248	0.0535282	Ophthalmic (Ch. VII)	1.30248
H50	0.5	209	179	225902	274891	1.4208	0.000331672	Ophthalmic (Ch. VII)	1.4208
H50	0.6	68	320	58719	442074	1.59984	0.000505411	Ophthalmic (Ch. VII)	1.59984
H50	0.7	9	379	7574	493219	1.54639	0.137998	Ophthalmic (Ch. VII)	1.54639
H50	0.8	1	387	286	500507	4.52203	0.199354	Ophthalmic (Ch. VII)	4.52203
H50	0.9	1	387	1	500792	1294.04	0.00154775	Ophthalmic (Ch. VII)	20
I514	0.1	101	1	502172	1	0.000201126	1	Circulatory (Ch. IX)	0.000201126
I514	0.2	101	1	502078	95	0.0191106	0.999816	Circulatory (Ch. IX)	0.0191106
I514	0.3	97	5	479645	22528	0.911181	0.691647	Circulatory (Ch. IX)	0.911181
I514	0.4	82	20	356538	145635	1.67473	0.0208491	Circulatory (Ch. IX)	1.67473
I514	0.5	48	54	187936	314237	1.48626	0.0293597	Circulatory (Ch. IX)	1.48626
I514	0.6	23	79	79648	422525	1.54447	0.0480118	Circulatory (Ch. IX)	1.54447
I514	0.7	8	94	28361	473812	1.42183	0.218975	Circulatory (Ch. IX)	1.42183
I514	0.8	2	100	5379	496794	1.84716	0.298499	Circulatory (Ch. IX)	1.84716
I514	0.9	1	101	1	502172	4972	0.000406111	Circulatory (Ch. IX)	20
D721	0.1	102	6	473162	29040	1.04336	0.565859	Haematological and immune (Ch. III)	1.04336
D721	0.2	94	14	357811	144391	2.70948	8.22921e-05	Haematological and immune (Ch. III)	2.70948
D721	0.3	76	32	245245	256957	2.48842	4.67529e-06	Haematological and immune (Ch. III)	2.48842
D721	0.4	65	43	166966	335236	3.03506	9.10297e-09	Haematological and immune (Ch. III)	3.03506
D721	0.5	59	49	117460	384742	3.94399	2.65233e-12	Haematological and immune (Ch. III)	3.94399
D721	0.6	49	59	82646	419556	4.21611	2.0242e-12	Haematological and immune (Ch. III)	4.21611
D721	0.7	43	65	53588	448614	5.53809	3.46445e-15	Haematological and immune (Ch. III)	5.53809
D721	0.8	30	78	27785	474417	6.56714	1.19687e-13	Haematological and immune (Ch. III)	6.56714
D721	0.9	5	103	4192	498010	5.76699	0.00222386	Haematological and immune (Ch. III)	5.76699
A87	0.1	20	1	502190	1	3.98256e-05	1	Infectious (Ch. I)	3.98256e-05
A87	0.2	19	2	500451	1740	0.0330302	0.999947	Infectious (Ch. I)	0.0330302
A87	0.3	18	3	475251	26940	0.340115	0.976201	Infectious (Ch. I)	0.340115
A87	0.4	15	6	386796	115395	0.745839	0.81093	Infectious (Ch. I)	0.745839
A87	0.5	9	12	239547	262644	0.822315	0.745114	Infectious (Ch. I)	0.822315
A87	0.6	5	16	98141	404050	1.28657	0.393048	Infectious (Ch. I)	1.28657
A87	0.7	2	19	20329	481862	2.49507	0.208134	Infectious (Ch. I)	2.49507
A87	0.8	1	20	1018	501173	24.6156	0.0417568	Infectious (Ch. I)	20
A87	0.9	1	20	1	502190	25109.5	8.36284e-05	Infectious (Ch. I)	20
D122	0.1	3142	1	496255	1	0.00633142	0.99996	Neoplasms (Ch. II)	0.00633142
D122	0.2	3142	1	496255	1	0.00633142	0.99996	Neoplasms (Ch. II)	0.00633142
D122	0.3	3138	5	494121	2135	2.71174	0.00765949	Neoplasms (Ch. II)	2.71174
D122	0.4	2825	318	406138	90118	1.97119	4.4733e-36	Neoplasms (Ch. II)	1.97119
D122	0.5	1642	1501	191480	304776	1.7412	5.3041e-54	Neoplasms (Ch. II)	1.7412
D122	0.6	380	2763	33261	462995	1.91445	7.55523e-28	Neoplasms (Ch. II)	1.91445
D122	0.7	29	3114	1412	494844	3.26372	8.9613e-08	Neoplasms (Ch. II)	3.26372
D122	0.8	1	3142	1	496255	157.942	0.0125475	Neoplasms (Ch. II)	20
D122	0.9	1	3142	1	496255	157.942	0.0125475	Neoplasms (Ch. II)	20
M34	0.1	105	3	472665	29369	2.17472	0.117566	Musculoskeletal (Ch. XIII)	2.17472
M34	0.2	101	7	382890	119144	4.48974	1.96555e-06	Musculoskeletal (Ch. XIII)	4.48974
M34	0.3	93	15	285196	216838	4.71394	5.43796e-11	Musculoskeletal (Ch. XIII)	4.71394
M34	0.4	84	24	199852	302182	5.2921	1.01739e-15	Musculoskeletal (Ch. XIII)	5.2921
M34	0.5	67	41	130285	371749	4.6628	3.46855e-15	Musculoskeletal (Ch. XIII)	4.6628
M34	0.6	53	55	76348	425686	5.37285	1.54159e-16	Musculoskeletal (Ch. XIII)	5.37285
M34	0.7	32	76	37439	464595	5.225	7.64481e-12	Musculoskeletal (Ch. XIII)	5.225
M34	0.8	17	91	14214	487820	6.41137	1.14923e-08	Musculoskeletal (Ch. XIII)	6.41137
M34	0.9	4	104	2657	499377	7.22876	0.00272383	Musculoskeletal (Ch. XIII)	7.22876
I67	0.1	5747	3	492182	312	1.21436	0.506925	Circulatory (Ch. IX)	1.21436
I67	0.2	5558	192	449543	42951	2.76579	8.99691e-60	Circulatory (Ch. IX)	2.76579
I67	0.3	4977	773	345650	146844	2.73532	2.6507e-186	Circulatory (Ch. IX)	2.73532
I67	0.4	4176	1574	243248	249246	2.71853	1.67256e-278	Circulatory (Ch. IX)	2.71853
I67	0.5	3398	2352	162512	329982	2.93353	0	Circulatory (Ch. IX)	2.93353
I67	0.6	2581	3169	102934	389560	3.08235	0	Circulatory (Ch. IX)	3.08235
I67	0.7	1830	3920	60355	432139	3.34253	0	Circulatory (Ch. IX)	3.34253
I67	0.8	1156	4594	30806	461688	3.7712	5.19339e-265	Circulatory (Ch. IX)	3.7712
I67	0.9	500	5250	10007	482487	4.5919	3.00642e-154	Circulatory (Ch. IX)	4.5919
E110	0.1	51	6	215401	286853	11.3196	2.44722e-13	Endocrine and metabolic (Ch. IV)	11.3196
E110	0.2	47	10	144599	357655	11.6251	6.09404e-17	Endocrine and metabolic (Ch. IV)	11.6251
E110	0.3	45	12	109364	392890	13.4719	6.49827e-20	Endocrine and metabolic (Ch. IV)	13.4719
E110	0.4	45	12	84678	417576	18.4925	1.32706e-24	Endocrine and metabolic (Ch. IV)	18.4925
E110	0.5	43	14	66192	436062	20.2341	1.6149e-26	Endocrine and metabolic (Ch. IV)	20
E110	0.6	40	17	51978	450276	20.3831	9.14321e-27	Endocrine and metabolic (Ch. IV)	20
E110	0.7	35	22	41725	460529	17.5593	8.42622e-24	Endocrine and metabolic (Ch. IV)	17.5593
E110	0.8	35	22	34060	468194	21.8689	9.87553e-27	Endocrine and metabolic (Ch. IV)	20
E110	0.9	32	25	25319	476935	24.1114	8.74493e-27	Endocrine and metabolic (Ch. IV)	20
Z470	0.1	426	1	497860	1	0.000855662	0.999999	Health status factors (Ch. XXI)	0.000855662
Z470	0.2	426	1	497854	7	0.00598971	0.99998	Health status factors (Ch. XXI)	0.00598971
Z470	0.3	425	2	494639	3222	1.38419	0.477704	Health status factors (Ch. XXI)	1.38419
Z470	0.4	372	55	421011	76850	1.23461	0.0792342	Health status factors (Ch. XXI)	1.23461
Z470	0.5	214	213	222215	275646	1.24627	0.0130605	Health status factors (Ch. XXI)	1.24627
Z470	0.6	86	341	79398	418463	1.3292	0.0124792	Health status factors (Ch. XXI)	1.3292
Z470	0.7	20	407	21734	476127	1.07651	0.406019	Health status factors (Ch. XXI)	1.07651
Z470	0.8	1	426	3754	494107	0.308971	0.960496	Health status factors (Ch. XXI)	0.308971
Z470	0.9	1	426	129	497732	9.05725	0.105476	Health status factors (Ch. XXI)	9.05725
I609	0.1	327	1	501355	2	0.00130446	0.999999	Circulatory (Ch. IX)	0.00130446
I609	0.2	325	3	496848	4509	0.983148	0.658505	Circulatory (Ch. IX)	0.983148
I609	0.3	311	17	450468	50889	2.06667	0.000907098	Circulatory (Ch. IX)	2.06667
I609	0.4	255	73	348271	153086	1.53545	0.000518748	Circulatory (Ch. IX)	1.53545
I609	0.5	186	142	229021	272336	1.55759	4.00996e-05	Circulatory (Ch. IX)	1.55759
I609	0.6	109	219	127022	374335	1.46678	0.000846157	Circulatory (Ch. IX)	1.46678
I609	0.7	54	274	58056	443301	1.50486	0.00520334	Circulatory (Ch. IX)	1.50486
I609	0.8	17	311	19185	482172	1.37382	0.12974	Circulatory (Ch. IX)	1.37382
I609	0.9	2	326	2560	498797	1.19535	0.49957	Circulatory (Ch. IX)	1.19535
R071	0.1	158	1	501435	493	0.155342	0.989041	Abnormal labs (Ch. XVIII)	0.155342
R071	0.2	156	3	480264	21664	2.34564	0.0845191	Abnormal labs (Ch. XVIII)	2.34564
R071	0.3	140	19	410895	91033	1.63246	0.0231389	Abnormal labs (Ch. XVIII)	1.63246
R071	0.4	107	52	311661	190267	1.25621	0.101166	Abnormal labs (Ch. XVIII)	1.25621
R071	0.5	87	72	210073	291855	1.67874	0.000729668	Abnormal labs (Ch. XVIII)	1.67874
R071	0.6	57	102	122872	379056	1.72395	0.000899035	Abnormal labs (Ch. XVIII)	1.72395
R071	0.7	33	126	58387	443541	1.98958	0.000684015	Abnormal labs (Ch. XVIII)	1.98958
R071	0.8	13	146	18046	483882	2.38753	0.00515275	Abnormal labs (Ch. XVIII)	2.38753
R071	0.9	1	158	1237	500691	2.56179	0.324697	Abnormal labs (Ch. XVIII)	2.56179
E804	0.1	375	1	501550	1	0.000747682	0.999999	Endocrine and metabolic (Ch. IV)	0.000747682
E804	0.2	375	1	501550	1	0.000747682	0.999999	Endocrine and metabolic (Ch. IV)	0.000747682
E804	0.3	361	15	196004	305547	37.5171	8.89129e-125	Endocrine and metabolic (Ch. IV)	20
E804	0.4	352	24	105627	395924	54.9754	1.91081e-203	Endocrine and metabolic (Ch. IV)	20
E804	0.5	343	33	80852	420699	54.083	1.94331e-227	Endocrine and metabolic (Ch. IV)	20
E804	0.6	312	64	39112	462439	57.6393	5.90577e-275	Endocrine and metabolic (Ch. IV)	20
E804	0.7	237	139	15226	486325	54.4596	2.50216e-255	Endocrine and metabolic (Ch. IV)	20
E804	0.8	1	375	1	501550	1337.47	0.00149767	Endocrine and metabolic (Ch. IV)	20
E804	0.9	1	375	1	501550	1337.47	0.00149767	Endocrine and metabolic (Ch. IV)	20
Z518	0.1	1614	1	499161	77	0.248974	0.973455	Health status factors (Ch. XXI)	0.248974
Z518	0.2	1584	31	476165	23073	2.47594	5.09534e-09	Health status factors (Ch. XXI)	2.47594
Z518	0.3	1434	181	381487	117751	2.44543	6.43016e-37	Health status factors (Ch. XXI)	2.44543
Z518	0.4	1236	379	263065	236173	2.92783	7.14288e-87	Health status factors (Ch. XXI)	2.92783
Z518	0.5	994	621	165127	334111	3.23868	1.78561e-120	Health status factors (Ch. XXI)	3.23868
Z518	0.6	713	902	93878	405360	3.41319	1.66227e-119	Health status factors (Ch. XXI)	3.41319
Z518	0.7	501	1114	48157	451081	4.21257	3.0021e-125	Health status factors (Ch. XXI)	4.21257
Z518	0.8	283	1332	20545	478693	4.95032	1.25613e-92	Health status factors (Ch. XXI)	4.95032
Z518	0.9	100	1515	5199	494039	6.27233	5.36371e-44	Health status factors (Ch. XXI)	6.27233
H811	0.1	907	1	501016	31	0.05612	0.998436	Ear (Ch. VIII)	0.05612
H811	0.2	902	6	494911	6136	1.86386	0.0727864	Ear (Ch. VIII)	1.86386
H811	0.3	864	44	452466	48581	2.10834	4.93542e-08	Ear (Ch. VIII)	2.10834
H811	0.4	712	196	351943	149104	1.53901	1.82496e-08	Ear (Ch. VIII)	1.53901
H811	0.5	475	433	214091	286956	1.47036	4.1114e-09	Ear (Ch. VIII)	1.47036
H811	0.6	240	668	92122	408925	1.59483	1.54265e-09	Ear (Ch. VIII)	1.59483
H811	0.7	74	834	23654	477393	1.79076	5.77753e-06	Ear (Ch. VIII)	1.79076
H811	0.8	10	898	2706	498341	2.0508	0.0282856	Ear (Ch. VIII)	2.0508
H811	0.9	1	907	23	501024	24.0173	0.0425239	Ear (Ch. VIII)	20
H92	0.1	206	1	501502	1	0.000410766	1	Ear (Ch. VIII)	0.000410766
H92	0.2	206	1	501502	1	0.000410766	1	Ear (Ch. VIII)	0.000410766
H92	0.3	206	1	501371	132	0.0542353	0.998565	Ear (Ch. VIII)	0.0542353
H92	0.4	192	15	446117	55386	1.58914	0.0454674	Ear (Ch. VIII)	1.58914
H92	0.5	100	107	205646	295857	1.34455	0.0199723	Ear (Ch. VIII)	1.34455
H92	0.6	29	178	41262	460241	1.81724	0.00348368	Ear (Ch. VIII)	1.81724
H92	0.7	2	205	1560	499943	3.1266	0.136536	Ear (Ch. VIII)	3.1266
H92	0.8	1	206	1	501502	2434.48	0.000825008	Ear (Ch. VIII)	20
H92	0.9	1	206	1	501502	2434.48	0.000825008	Ear (Ch. VIII)	20
R630	0.1	1218	1	499920	1	0.00243639	0.999994	Abnormal labs (Ch. XVIII)	0.00243639
R630	0.2	1218	1	499158	763	1.8618	0.445196	Abnormal labs (Ch. XVIII)	1.8618
R630	0.3	1170	49	447902	52019	2.77312	1.73908e-16	Abnormal labs (Ch. XVIII)	2.77312
R630	0.4	963	256	305327	194594	2.39746	5.63026e-41	Abnormal labs (Ch. XVIII)	2.39746
R630	0.5	675	544	164282	335639	2.53505	1.80509e-58	Abnormal labs (Ch. XVIII)	2.53505
R630	0.6	413	806	76516	423405	2.83543	7.62292e-58	Abnormal labs (Ch. XVIII)	2.83543
R630	0.7	214	1005	30433	469488	3.28494	1.56247e-43	Abnormal labs (Ch. XVIII)	3.28494
R630	0.8	77	1142	8876	491045	3.73017	8.28813e-21	Abnormal labs (Ch. XVIII)	3.73017
R630	0.9	12	1207	896	499025	5.53718	3.41024e-06	Abnormal labs (Ch. XVIII)	5.53718
M76	0.1	143	1	501904	1	0.000284915	1	Musculoskeletal (Ch. XIII)	0.000284915
M76	0.2	143	1	501585	320	0.0912308	0.996048	Musculoskeletal (Ch. XIII)	0.0912308
M76	0.3	139	5	471574	30331	1.78806	0.127174	Musculoskeletal (Ch. XIII)	1.78806
M76	0.4	110	34	344186	157719	1.48253	0.024672	Musculoskeletal (Ch. XIII)	1.48253
M76	0.5	68	76	188894	313011	1.48264	0.0117683	Musculoskeletal (Ch. XIII)	1.48264
M76	0.6	39	105	96791	405114	1.5546	0.0142097	Musculoskeletal (Ch. XIII)	1.5546
M76	0.7	18	126	30825	471080	2.1832	0.00330566	Musculoskeletal (Ch. XIII)	2.1832
M76	0.8	2	142	481	501424	14.6826	0.00868937	Musculoskeletal (Ch. XIII)	14.6826
M76	0.9	1	143	1	501904	3509.82	0.000573567	Musculoskeletal (Ch. XIII)	20
I200	0.1	1379	11	481768	12451	3.23995	1.78284e-06	Circulatory (Ch. IX)	3.23995
I200	0.2	1249	141	386320	107899	2.47408	1.54603e-30	Circulatory (Ch. IX)	2.47408
I200	0.3	1057	333	284218	210001	2.34531	2.45209e-47	Circulatory (Ch. IX)	2.34531
I200	0.4	880	510	205644	288575	2.42134	1.78841e-59	Circulatory (Ch. IX)	2.42134
I200	0.5	711	679	146538	347681	2.48445	8.27485e-63	Circulatory (Ch. IX)	2.48445
I200	0.6	564	826	101322	392897	2.64773	8.71407e-65	Circulatory (Ch. IX)	2.64773
I200	0.7	442	948	66468	427751	3.00049	4.98667e-69	Circulatory (Ch. IX)	3.00049
I200	0.8	303	1087	37895	456324	3.35664	5.37639e-61	Circulatory (Ch. IX)	3.35664
I200	0.9	153	1237	13725	480494	4.33009	7.43999e-46	Circulatory (Ch. IX)	4.33009
H026	0.1	16	1	502134	3	9.5592e-05	1	Ophthalmic (Ch. VII)	9.5592e-05
H026	0.2	15	2	472311	29826	0.473618	0.923666	Ophthalmic (Ch. VII)	0.473618
H026	0.3	14	3	382561	119576	1.45865	0.396236	Ophthalmic (Ch. VII)	1.45865
H026	0.4	13	4	285262	216875	2.47086	0.0793332	Ophthalmic (Ch. VII)	2.47086
H026	0.5	11	6	185712	316425	3.12372	0.0188337	Ophthalmic (Ch. VII)	3.12372
H026	0.6	8	9	96459	405678	3.7384	0.00853292	Ophthalmic (Ch. VII)	3.7384
H026	0.7	3	14	31636	470501	3.18693	0.0877156	Ophthalmic (Ch. VII)	3.18693
H026	0.8	2	15	2497	499640	26.6795	0.00320373	Ophthalmic (Ch. VII)	20
H026	0.9	1	16	1	502136	31383.5	6.77072e-05	Ophthalmic (Ch. VII)	20
D33	0.1	195	1	501600	1	0.000388756	1	Neoplasms (Ch. II)	0.000388756
D33	0.2	195	1	501600	1	0.000388756	1	Neoplasms (Ch. II)	0.000388756
D33	0.3	195	1	501485	116	0.045106	0.999	Neoplasms (Ch. II)	0.045106
D33	0.4	187	9	470589	31012	1.36926	0.223869	Neoplasms (Ch. II)	1.36926
D33	0.5	95	101	234863	266738	1.06825	0.347721	Neoplasms (Ch. II)	1.06825
D33	0.6	10	186	19313	482288	1.34259	0.225681	Neoplasms (Ch. II)	1.34259
D33	0.7	1	195	78	501523	32.9732	0.030394	Neoplasms (Ch. II)	20
D33	0.8	1	195	1	501600	2572.31	0.000781041	Neoplasms (Ch. II)	20
D33	0.9	1	195	1	501600	2572.31	0.000781041	Neoplasms (Ch. II)	20
Q89	0.1	57	1	502202	3	0.0003405	1	Congenital malformation (Ch. XVII)	0.0003405
Q89	0.2	57	1	498847	3358	0.383697	0.942219	Congenital malformation (Ch. XVII)	0.383697
Q89	0.3	54	4	463030	39175	1.14218	0.523482	Congenital malformation (Ch. XVII)	1.14218
Q89	0.4	48	10	366631	135574	1.77496	0.0589751	Congenital malformation (Ch. XVII)	1.77496
Q89	0.5	35	23	230836	271369	1.78894	0.019521	Congenital malformation (Ch. XVII)	1.78894
Q89	0.6	16	42	104715	397490	1.44607	0.136405	Congenital malformation (Ch. XVII)	1.44607
Q89	0.7	6	52	28090	474115	1.94751	0.104556	Congenital malformation (Ch. XVII)	1.94751
Q89	0.8	2	56	2486	499719	7.17905	0.0337658	Congenital malformation (Ch. XVII)	7.17905
Q89	0.9	1	57	2	502203	4405.29	0.000346393	Congenital malformation (Ch. XVII)	20
E04	0.1	1049	1	498947	1	0.00210243	0.999996	Endocrine and metabolic (Ch. IV)	0.00210243
E04	0.2	1049	1	498219	729	1.53491	0.546526	Endocrine and metabolic (Ch. IV)	1.53491
E04	0.3	1015	35	469330	29618	1.8301	8.09772e-05	Endocrine and metabolic (Ch. IV)	1.8301
E04	0.4	874	176	361035	137913	1.89694	8.62508e-17	Endocrine and metabolic (Ch. IV)	1.89694
E04	0.5	603	447	215989	282959	1.76726	2.81071e-20	Endocrine and metabolic (Ch. IV)	1.76726
E04	0.6	336	714	105901	393047	1.74657	3.30645e-16	Endocrine and metabolic (Ch. IV)	1.74657
E04	0.7	185	865	47728	451220	2.02195	6.32939e-16	Endocrine and metabolic (Ch. IV)	2.02195
E04	0.8	88	962	19264	479684	2.2778	2.61391e-11	Endocrine and metabolic (Ch. IV)	2.2778
E04	0.9	22	1028	3702	495246	2.86295	2.1292e-05	Endocrine and metabolic (Ch. IV)	2.86295
K913	0.1	300	1	501581	1	0.000598109	1	Gastrointestinal (Ch. XI)	0.000598109
K913	0.2	300	1	501581	1	0.000598109	1	Gastrointestinal (Ch. XI)	0.000598109
K913	0.3	297	4	495533	6049	0.906374	0.701104	Gastrointestinal (Ch. XI)	0.906374
K913	0.4	251	50	390250	111332	1.43212	0.0101004	Gastrointestinal (Ch. XI)	1.43212
K913	0.5	144	157	192565	309017	1.47186	0.000528417	Gastrointestinal (Ch. XI)	1.47186
K913	0.6	58	243	64399	437183	1.62034	0.00103457	Gastrointestinal (Ch. XI)	1.62034
K913	0.7	9	292	10681	490901	1.41658	0.195931	Gastrointestinal (Ch. XI)	1.41658
K913	0.8	1	300	289	501293	5.78193	0.159726	Gastrointestinal (Ch. XI)	5.78193
K913	0.9	1	300	1	501581	1671.94	0.00119912	Gastrointestinal (Ch. XI)	20
J370	0.1	17	1	502152	130	0.00440106	0.99999	Respiratory (Ch. X)	0.00440106
J370	0.2	16	2	480728	21554	0.358689	0.960206	Respiratory (Ch. X)	0.358689
J370	0.3	15	3	402135	100147	1.24519	0.503684	Respiratory (Ch. X)	1.24519
J370	0.4	13	5	296515	205767	1.80427	0.185642	Respiratory (Ch. X)	1.80427
J370	0.5	11	7	194066	308216	2.49575	0.0448747	Respiratory (Ch. X)	2.49575
J370	0.6	7	11	109316	392966	2.28758	0.0760707	Respiratory (Ch. X)	2.28758
J370	0.7	2	16	49492	452790	1.14359	0.541364	Respiratory (Ch. X)	1.14359
J370	0.8	1	17	12376	489906	2.32854	0.361795	Respiratory (Ch. X)	2.32854
J370	0.9	1	17	237	502045	124.608	0.00849465	Respiratory (Ch. X)	20
Z291	0.1	94	1	501722	398	0.0745672	0.997323	Health status factors (Ch. XXI)	0.0745672
Z291	0.2	94	1	484069	18051	3.50527	0.140235	Health status factors (Ch. XXI)	3.50527
Z291	0.3	88	7	418360	83760	2.51693	0.00660902	Health status factors (Ch. XXI)	2.51693
Z291	0.4	72	23	311870	190250	1.90966	0.00332834	Health status factors (Ch. XXI)	1.90966
Z291	0.5	54	41	196014	306106	2.05681	0.000333673	Health status factors (Ch. XXI)	2.05681
Z291	0.6	33	62	99314	402806	2.15878	0.000464579	Health status factors (Ch. XXI)	2.15878
Z291	0.7	21	74	38112	464008	3.45503	7.46623e-06	Health status factors (Ch. XXI)	3.45503
Z291	0.8	10	85	10032	492088	5.7708	2.18825e-05	Health status factors (Ch. XXI)	5.7708
Z291	0.9	1	94	930	501190	5.73313	0.161625	Health status factors (Ch. XXI)	5.73313
Z803	0.1	1010	1	499446	1	0.00202224	0.999996	Health status factors (Ch. XXI)	0.00202224
Z803	0.2	1010	1	499446	1	0.00202224	0.999996	Health status factors (Ch. XXI)	0.00202224
Z803	0.3	1009	2	498749	698	0.706049	0.830323	Health status factors (Ch. XXI)	0.706049
Z803	0.4	941	70	468351	31096	0.892534	0.837307	Health status factors (Ch. XXI)	0.892534
Z803	0.5	541	470	291260	208187	0.822758	0.999079	Health status factors (Ch. XXI)	0.822758
Z803	0.6	121	890	71882	427565	0.808681	0.988851	Health status factors (Ch. XXI)	0.808681
Z803	0.7	12	999	7428	492019	0.795657	0.819473	Health status factors (Ch. XXI)	0.795657
Z803	0.8	1	1010	212	499235	2.33157	0.350023	Health status factors (Ch. XXI)	2.33157
Z803	0.9	1	1010	1	499446	494.501	0.00403622	Health status factors (Ch. XXI)	20
C788	0.1	361	1	501653	1	0.000719621	0.999999	Neoplasms (Ch. II)	0.000719621
C788	0.2	361	1	501653	1	0.000719621	0.999999	Neoplasms (Ch. II)	0.000719621
C788	0.3	360	2	498590	3064	1.10616	0.619608	Neoplasms (Ch. II)	1.10616
C788	0.4	308	54	403382	98272	1.38954	0.0128764	Neoplasms (Ch. II)	1.38954
C788	0.5	158	204	182636	319018	1.35287	0.0027325	Neoplasms (Ch. II)	1.35287
C788	0.6	57	305	46960	454694	1.80953	7.8439e-05	Neoplasms (Ch. II)	1.80953
C788	0.7	7	355	5383	496271	1.81788	0.0980081	Neoplasms (Ch. II)	1.81788
C788	0.8	1	361	20	501634	69.4784	0.0150345	Neoplasms (Ch. II)	20
C788	0.9	1	361	1	501653	1389.62	0.00144167	Neoplasms (Ch. II)	20
Q85	0.1	72	1	494423	7700	1.12131	0.691587	Congenital malformation (Ch. XVII)	1.12131
Q85	0.2	65	8	431020	71103	1.34034	0.277369	Congenital malformation (Ch. XVII)	1.34034
Q85	0.3	55	18	333614	168509	1.54337	0.0659353	Congenital malformation (Ch. XVII)	1.54337
Q85	0.4	46	27	234453	267670	1.94508	0.00367455	Congenital malformation (Ch. XVII)	1.94508
Q85	0.5	37	36	148268	353855	2.45288	0.000120194	Congenital malformation (Ch. XVII)	2.45288
Q85	0.6	24	49	81090	421033	2.5431	0.00033067	Congenital malformation (Ch. XVII)	2.5431
Q85	0.7	15	58	35391	466732	3.41066	0.000150983	Congenital malformation (Ch. XVII)	3.41066
Q85	0.8	6	67	10131	491992	4.34893	0.00362825	Congenital malformation (Ch. XVII)	4.34893
Q85	0.9	1	72	880	501243	7.91103	0.12031	Congenital malformation (Ch. XVII)	7.91103
N135	0.1	318	1	501384	43	0.0272725	0.999625	Genitourinary (Ch. XIV)	0.0272725
N135	0.2	314	5	488324	13103	1.68509	0.158912	Genitourinary (Ch. XIV)	1.68509
N135	0.3	287	32	414074	87353	1.89205	0.000147635	Genitourinary (Ch. XIV)	1.89205
N135	0.4	218	101	287819	213608	1.60189	3.91538e-05	Genitourinary (Ch. XIV)	1.60189
N135	0.5	145	174	164038	337389	1.71398	1.48765e-06	Genitourinary (Ch. XIV)	1.71398
N135	0.6	86	233	83061	418366	1.8591	1.99335e-06	Genitourinary (Ch. XIV)	1.8591
N135	0.7	43	276	38548	462879	1.87079	0.000254957	Genitourinary (Ch. XIV)	1.87079
N135	0.8	19	300	16044	485383	1.91604	0.0077864	Genitourinary (Ch. XIV)	1.91604
N135	0.9	8	311	4576	496851	2.79299	0.00977733	Genitourinary (Ch. XIV)	2.79299
I620	0.1	336	1	501626	1	0.000669822	1	Circulatory (Ch. IX)	0.000669822
I620	0.2	336	1	500323	1304	0.875722	0.781279	Circulatory (Ch. IX)	0.875722
I620	0.3	314	23	455662	45965	1.37717	0.0775834	Circulatory (Ch. IX)	1.37717
I620	0.4	267	70	327854	173773	2.02169	1.79329e-08	Circulatory (Ch. IX)	2.02169
I620	0.5	191	146	195920	305707	2.0413	4.84885e-11	Circulatory (Ch. IX)	2.0413
I620	0.6	114	223	100383	401244	2.04338	2.11125e-09	Circulatory (Ch. IX)	2.04338
I620	0.7	57	280	42542	459085	2.19681	4.85298e-07	Circulatory (Ch. IX)	2.19681
I620	0.8	19	318	12189	489438	2.39914	0.000720273	Circulatory (Ch. IX)	2.39914
I620	0.9	3	334	865	500762	5.19984	0.0212836	Circulatory (Ch. IX)	5.19984
M6534	0.1	40	1	501094	1	7.98253e-05	1	Musculoskeletal (Ch. XIII)	7.98253e-05
M6534	0.2	40	1	501094	1	7.98253e-05	1	Musculoskeletal (Ch. XIII)	7.98253e-05
M6534	0.3	39	2	495670	5425	0.213423	0.990041	Musculoskeletal (Ch. XIII)	0.213423
M6534	0.4	29	12	382438	118657	0.749806	0.847449	Musculoskeletal (Ch. XIII)	0.749806
M6534	0.5	15	26	177983	323112	1.04735	0.501795	Musculoskeletal (Ch. XIII)	1.04735
M6534	0.6	6	35	49095	452000	1.57828	0.209248	Musculoskeletal (Ch. XIII)	1.57828
M6534	0.7	4	37	10961	490134	4.83418	0.0121838	Musculoskeletal (Ch. XIII)	4.83418
M6534	0.8	1	40	1965	499130	6.35025	0.148852	Musculoskeletal (Ch. XIII)	6.35025
M6534	0.9	1	40	1	501094	12527.4	0.000163622	Musculoskeletal (Ch. XIII)	20
J330	0.1	225	1	500766	1	0.000449312	1	Respiratory (Ch. X)	0.000449312
J330	0.2	225	1	500766	1	0.000449312	1	Respiratory (Ch. X)	0.000449312
J330	0.3	225	1	500766	1	0.000449312	1	Respiratory (Ch. X)	0.000449312
J330	0.4	183	43	275429	225338	3.48183	2.07117e-16	Respiratory (Ch. X)	3.48183
J330	0.5	140	86	132605	368162	4.51969	6.06038e-29	Respiratory (Ch. X)	4.51969
J330	0.6	87	139	52200	448567	5.3785	1.50639e-28	Respiratory (Ch. X)	5.3785
J330	0.7	10	216	3316	497451	6.94516	3.51291e-06	Respiratory (Ch. X)	6.94516
J330	0.8	1	225	1	500766	2225.63	0.000902006	Respiratory (Ch. X)	20
J330	0.9	1	225	1	500766	2225.63	0.000902006	Respiratory (Ch. X)	20
C189	0.1	676	1	500091	1	0.00135175	0.999998	Neoplasms (Ch. II)	0.00135175
C189	0.2	676	1	500083	9	0.012166	0.999918	Neoplasms (Ch. II)	0.012166
C189	0.3	674	3	491961	8131	3.71323	0.00467121	Neoplasms (Ch. II)	3.71323
C189	0.4	575	102	384801	115291	1.68899	1.57496e-07	Neoplasms (Ch. II)	1.68899
C189	0.5	310	367	175440	324652	1.56309	6.30009e-09	Neoplasms (Ch. II)	1.56309
C189	0.6	114	563	48912	451180	1.8678	9.28403e-09	Neoplasms (Ch. II)	1.8678
C189	0.7	32	645	9763	490329	2.49169	6.72342e-06	Neoplasms (Ch. II)	2.49169
C189	0.8	3	674	1224	498868	1.81412	0.231773	Neoplasms (Ch. II)	1.81412
C189	0.9	1	676	20	500072	36.9876	0.0280103	Neoplasms (Ch. II)	20
M472	0.1	645	1	500409	595	0.766923	0.820527	Musculoskeletal (Ch. XIII)	0.766923
M472	0.2	629	17	473230	27774	2.17154	0.000281899	Musculoskeletal (Ch. XIII)	2.17154
M472	0.3	587	59	393285	107719	2.72503	3.87418e-17	Musculoskeletal (Ch. XIII)	2.72503
M472	0.4	497	149	295616	205388	2.31749	6.05531e-22	Musculoskeletal (Ch. XIII)	2.31749
M472	0.5	383	263	200120	300884	2.18953	3.21682e-23	Musculoskeletal (Ch. XIII)	2.18953
M472	0.6	238	408	114753	386251	1.96346	1.10064e-15	Musculoskeletal (Ch. XIII)	1.96346
M472	0.7	109	537	48926	452078	1.87554	1.5855e-08	Musculoskeletal (Ch. XIII)	1.87554
M472	0.8	22	624	11363	489641	1.51923	0.0416814	Musculoskeletal (Ch. XIII)	1.51923
M472	0.9	1	645	405	500599	1.91635	0.407483	Musculoskeletal (Ch. XIII)	1.91635
D75	0.1	495	8	474047	26948	3.51739	1.21014e-05	Haematological and immune (Ch. III)	3.51739
D75	0.2	456	47	332256	168739	4.92731	1.50965e-37	Haematological and immune (Ch. III)	4.92731
D75	0.3	399	104	214399	286596	5.12846	6.64892e-63	Haematological and immune (Ch. III)	5.12846
D75	0.4	338	165	138953	362042	5.33733	2.82964e-75	Haematological and immune (Ch. III)	5.33733
D75	0.5	284	219	88680	412315	6.02945	1.72554e-84	Haematological and immune (Ch. III)	6.02945
D75	0.6	239	264	56933	444062	7.06112	2.23526e-90	Haematological and immune (Ch. III)	7.06112
D75	0.7	201	302	35910	465085	8.61998	8.95497e-95	Haematological and immune (Ch. III)	8.61998
D75	0.8	159	344	20363	480632	10.9096	5.77957e-93	Haematological and immune (Ch. III)	10.9096
D75	0.9	90	413	7454	493541	14.4287	2.29522e-66	Haematological and immune (Ch. III)	14.4287
D177	0.1	218	1	501756	2	0.000868948	0.999999	Neoplasms (Ch. II)	0.000868948
D177	0.2	218	1	499760	1998	0.871546	0.782773	Neoplasms (Ch. II)	0.871546
D177	0.3	205	14	470911	30847	0.95918	0.628925	Neoplasms (Ch. II)	0.95918
D177	0.4	173	46	371772	129986	1.31495	0.0549099	Neoplasms (Ch. II)	1.31495
D177	0.5	117	102	222166	279592	1.44355	0.00405967	Neoplasms (Ch. II)	1.44355
D177	0.6	57	162	92378	409380	1.55926	0.00332848	Neoplasms (Ch. II)	1.55926
D177	0.7	17	202	22515	479243	1.79135	0.0208262	Neoplasms (Ch. II)	1.79135
D177	0.8	1	218	1580	500178	1.45215	0.49892	Neoplasms (Ch. II)	1.45215
D177	0.9	1	218	2	501756	1150.82	0.00130826	Neoplasms (Ch. II)	20
E46	0.1	297	5	472595	29242	3.6754	0.000329823	Endocrine and metabolic (Ch. IV)	3.6754
E46	0.2	270	32	371689	130148	2.95442	2.63654e-11	Endocrine and metabolic (Ch. IV)	2.95442
E46	0.3	249	53	276446	225391	3.83045	8.71211e-24	Endocrine and metabolic (Ch. IV)	3.83045
E46	0.4	225	77	197884	303953	4.48836	4.07076e-35	Endocrine and metabolic (Ch. IV)	4.48836
E46	0.5	194	108	135692	366145	4.84704	2.21865e-41	Endocrine and metabolic (Ch. IV)	4.84704
E46	0.6	165	137	85690	416147	5.84898	2.14102e-49	Endocrine and metabolic (Ch. IV)	5.84898
E46	0.7	130	172	48715	453122	7.03019	1.30632e-51	Endocrine and metabolic (Ch. IV)	7.03019
E46	0.8	93	209	22800	479037	9.34912	5.07979e-50	Endocrine and metabolic (Ch. IV)	9.34912
E46	0.9	40	262	6041	495796	12.5301	1.10385e-28	Endocrine and metabolic (Ch. IV)	12.5301
N508	0.1	758	1	498857	1	0.00151947	0.999998	Genitourinary (Ch. XIV)	0.00151947
N508	0.2	758	1	498857	1	0.00151947	0.999998	Genitourinary (Ch. XIV)	0.00151947
N508	0.3	758	1	498855	3	0.00455844	0.999986	Genitourinary (Ch. XIV)	0.00455844
N508	0.4	732	27	482641	16217	0.910948	0.725516	Genitourinary (Ch. XIV)	0.910948
N508	0.5	339	420	243433	255425	0.846904	0.989707	Genitourinary (Ch. XIV)	0.846904
N508	0.6	96	663	47863	450995	1.36436	0.00353555	Genitourinary (Ch. XIV)	1.36436
N508	0.7	44	715	9880	488978	3.04564	6.11651e-10	Genitourinary (Ch. XIV)	3.04564
N508	0.8	12	747	2639	496219	3.02061	0.000921815	Genitourinary (Ch. XIV)	3.02061
N508	0.9	3	756	235	498623	8.41984	0.00594731	Genitourinary (Ch. XIV)	8.41984
M7954	0.1	47	1	502165	1	9.35947e-05	1	Musculoskeletal (Ch. XIII)	9.35947e-05
M7954	0.2	47	1	502163	3	0.000280785	1	Musculoskeletal (Ch. XIII)	0.000280785
M7954	0.3	47	1	497935	4231	0.399363	0.937935	Musculoskeletal (Ch. XIII)	0.399363
M7954	0.4	39	9	428256	73910	0.747863	0.840385	Musculoskeletal (Ch. XIII)	0.747863
M7954	0.5	16	32	228389	273777	0.599366	0.968108	Musculoskeletal (Ch. XIII)	0.599366
M7954	0.6	4	44	46766	455400	0.885259	0.664924	Musculoskeletal (Ch. XIII)	0.885259
M7954	0.7	2	46	1705	500461	12.762	0.0117427	Musculoskeletal (Ch. XIII)	12.762
M7954	0.8	1	47	1	502165	10684.4	0.000191145	Musculoskeletal (Ch. XIII)	20
M7954	0.9	1	47	1	502165	10684.4	0.000191145	Musculoskeletal (Ch. XIII)	20
M5437	0.1	46	1	501880	355	0.0325377	0.99947	Musculoskeletal (Ch. XIII)	0.0325377
M5437	0.2	44	3	481309	20926	0.637667	0.868544	Musculoskeletal (Ch. XIII)	0.637667
M5437	0.3	43	4	426463	75772	1.91001	0.143298	Musculoskeletal (Ch. XIII)	1.91001
M5437	0.4	38	9	351856	150379	1.80453	0.0685333	Musculoskeletal (Ch. XIII)	1.80453
M5437	0.5	30	17	257280	244955	1.68017	0.0560723	Musculoskeletal (Ch. XIII)	1.68017
M5437	0.6	15	32	141824	360411	1.19121	0.33829	Musculoskeletal (Ch. XIII)	1.19121
M5437	0.7	7	40	42120	460115	1.91168	0.0954758	Musculoskeletal (Ch. XIII)	1.91168
M5437	0.8	1	46	3142	499093	3.45317	0.255496	Musculoskeletal (Ch. XIII)	3.45317
M5437	0.9	1	46	5	502230	2183.61	0.000561309	Musculoskeletal (Ch. XIII)	20
B950	0.1	114	1	502064	12	0.00272475	0.999996	Infectious (Ch. I)	0.00272475
B950	0.2	112	3	497885	4191	0.314257	0.983838	Infectious (Ch. I)	0.314257
B950	0.3	110	5	457025	45051	2.16864	0.0482891	Infectious (Ch. I)	2.16864
B950	0.4	97	18	352329	149747	2.29039	0.000339728	Infectious (Ch. I)	2.29039
B950	0.5	68	47	215160	286916	1.92932	0.000323422	Infectious (Ch. I)	1.92932
B950	0.6	44	71	99367	402709	2.51156	3.68317e-06	Infectious (Ch. I)	2.51156
B950	0.7	21	94	32016	470060	3.28003	1.18934e-05	Infectious (Ch. I)	3.28003
B950	0.8	7	108	5958	496118	5.39708	0.000476935	Infectious (Ch. I)	5.39708
B950	0.9	1	114	243	501833	18.1154	0.0543617	Infectious (Ch. I)	18.1154
H588	0.1	87	1	502192	1	0.000173241	1	Ophthalmic (Ch. VII)	0.000173241
H588	0.2	86	2	497659	4534	0.391758	0.954132	Ophthalmic (Ch. VII)	0.391758
H588	0.3	72	16	368543	133650	1.6319	0.0436311	Ophthalmic (Ch. VII)	1.6319
H588	0.4	61	27	182734	319459	3.94968	3.65645e-10	Ophthalmic (Ch. VII)	3.94968
H588	0.5	43	45	69004	433189	5.99873	3.42716e-15	Ophthalmic (Ch. VII)	5.99873
H588	0.6	34	54	31609	470584	9.37371	1.34148e-18	Ophthalmic (Ch. VII)	9.37371
H588	0.7	28	60	20121	482072	11.1807	5.27627e-18	Ophthalmic (Ch. VII)	11.1807
H588	0.8	26	62	12087	490106	17.0041	2.90147e-21	Ophthalmic (Ch. VII)	17.0041
H588	0.9	3	85	268	501925	66.1007	1.64754e-05	Ophthalmic (Ch. VII)	20
N420	0.1	42	1	502261	1	8.36219e-05	1	Genitourinary (Ch. XIV)	8.36219e-05
N420	0.2	42	1	501820	442	0.0369933	0.999316	Genitourinary (Ch. XIV)	0.0369933
N420	0.3	41	2	485890	16372	0.690745	0.83554	Genitourinary (Ch. XIV)	0.690745
N420	0.4	40	3	404067	98195	3.24022	0.020951	Genitourinary (Ch. XIV)	3.24022
N420	0.5	28	15	247593	254669	1.92001	0.026759	Genitourinary (Ch. XIV)	1.92001
N420	0.6	13	30	96428	405834	1.82376	0.0557184	Genitourinary (Ch. XIV)	1.82376
N420	0.7	2	41	17499	484763	1.35133	0.444526	Genitourinary (Ch. XIV)	1.35133
N420	0.8	1	42	755	501507	15.8154	0.0627162	Genitourinary (Ch. XIV)	15.8154
N420	0.9	1	42	1	502261	11958.6	0.000171204	Genitourinary (Ch. XIV)	20
M246	0.1	51	1	502256	1	0.000101542	1	Musculoskeletal (Ch. XIII)	0.000101542
M246	0.2	50	2	490131	12126	0.618508	0.869311	Musculoskeletal (Ch. XIII)	0.618508
M246	0.3	45	7	420873	81384	1.24309	0.378503	Musculoskeletal (Ch. XIII)	1.24309
M246	0.4	37	15	315191	187066	1.46397	0.132899	Musculoskeletal (Ch. XIII)	1.46397
M246	0.5	25	27	200123	302134	1.39791	0.142347	Musculoskeletal (Ch. XIII)	1.39791
M246	0.6	9	43	96111	406146	0.88447	0.685487	Musculoskeletal (Ch. XIII)	0.88447
M246	0.7	1	51	27188	475069	0.342617	0.944637	Musculoskeletal (Ch. XIII)	0.342617
M246	0.8	1	51	1362	500895	7.21107	0.131771	Musculoskeletal (Ch. XIII)	7.21107
M246	0.9	1	51	1	502256	9848.16	0.000207033	Musculoskeletal (Ch. XIII)	20
L51	0.1	56	1	502236	2	0.000223003	1	Dermatological (Ch. XII)	0.000223003
L51	0.2	56	1	499498	2740	0.307188	0.961018	Dermatological (Ch. XII)	0.307188
L51	0.3	52	5	461732	40506	0.912353	0.68935	Dermatological (Ch. XII)	0.912353
L51	0.4	46	11	359386	142852	1.66223	0.0796331	Dermatological (Ch. XII)	1.66223
L51	0.5	29	28	220582	281656	1.32248	0.177354	Dermatological (Ch. XII)	1.32248
L51	0.6	18	39	97764	404474	1.9095	0.0202473	Dermatological (Ch. XII)	1.9095
L51	0.7	5	52	25013	477225	1.83453	0.153657	Dermatological (Ch. XII)	1.83453
L51	0.8	1	56	1757	500481	5.0866	0.181152	Dermatological (Ch. XII)	5.0866
L51	0.9	1	56	1	502237	8968.52	0.000226946	Dermatological (Ch. XII)	20
M22	0.1	173	1	501041	1	0.000345281	1	Musculoskeletal (Ch. XIII)	0.000345281
M22	0.2	173	1	501041	1	0.000345281	1	Musculoskeletal (Ch. XIII)	0.000345281
M22	0.3	172	2	495814	5228	0.906808	0.726705	Musculoskeletal (Ch. XIII)	0.906808
M22	0.4	159	15	402178	98864	2.60571	4.69121e-05	Musculoskeletal (Ch. XIII)	2.60571
M22	0.5	87	87	207883	293159	1.41021	0.0143182	Musculoskeletal (Ch. XIII)	1.41021
M22	0.6	34	140	83561	417481	1.21334	0.179987	Musculoskeletal (Ch. XIII)	1.21334
M22	0.7	4	170	7424	493618	1.56446	0.25866	Musculoskeletal (Ch. XIII)	1.56446
M22	0.8	1	173	1	501041	2896.19	0.000694192	Musculoskeletal (Ch. XIII)	20
M22	0.9	1	173	1	501041	2896.19	0.000694192	Musculoskeletal (Ch. XIII)	20
I441	0.1	770	1	500844	87	0.133754	0.991727	Circulatory (Ch. IX)	0.133754
I441	0.2	757	14	486687	14244	1.58252	0.0470565	Circulatory (Ch. IX)	1.58252
I441	0.3	685	86	414052	86879	1.67129	1.13353e-06	Circulatory (Ch. IX)	1.67129
I441	0.4	566	205	299116	201815	1.86284	1.228e-15	Circulatory (Ch. IX)	1.86284
I441	0.5	435	336	191349	309582	2.09459	1.17466e-24	Circulatory (Ch. IX)	2.09459
I441	0.6	325	446	112710	388221	2.50995	6.05047e-34	Circulatory (Ch. IX)	2.50995
I441	0.7	234	537	61130	439801	3.13504	1.41069e-40	Circulatory (Ch. IX)	3.13504
I441	0.8	149	622	27708	473223	4.09126	2.90216e-40	Circulatory (Ch. IX)	4.09126
I441	0.9	55	716	7270	493661	5.21608	2.12716e-21	Circulatory (Ch. IX)	5.21608
E88	0.1	729	7	491357	9741	2.0646	0.0256935	Endocrine and metabolic (Ch. IV)	2.0646
E88	0.2	689	47	421768	79330	2.75731	4.93337e-15	Endocrine and metabolic (Ch. IV)	2.75731
E88	0.3	612	124	325142	175956	2.67092	2.83139e-28	Endocrine and metabolic (Ch. IV)	2.67092
E88	0.4	519	217	234096	267002	2.7279	5.28952e-39	Endocrine and metabolic (Ch. IV)	2.7279
E88	0.5	431	305	159027	342071	3.03964	1.48778e-50	Endocrine and metabolic (Ch. IV)	3.03964
E88	0.6	343	393	100481	400617	3.47974	9.62803e-59	Endocrine and metabolic (Ch. IV)	3.47974
E88	0.7	250	486	59395	441703	3.82546	2.46939e-55	Endocrine and metabolic (Ch. IV)	3.82546
E88	0.8	169	567	31400	469698	4.45854	5.64609e-49	Endocrine and metabolic (Ch. IV)	4.45854
E88	0.9	95	641	10326	490772	7.0439	6.6416e-45	Endocrine and metabolic (Ch. IV)	7.0439
J151	0.1	115	1	477458	24700	5.94921	0.0201542	Respiratory (Ch. X)	5.94921
J151	0.2	110	6	372772	129386	6.36334	5.98957e-09	Respiratory (Ch. X)	6.36334
J151	0.3	100	16	272294	229864	5.2761	2.09385e-13	Respiratory (Ch. X)	5.2761
J151	0.4	86	30	193297	308861	4.58052	6.93049e-15	Respiratory (Ch. X)	4.58052
J151	0.5	72	44	132880	369278	4.54751	9.61749e-16	Respiratory (Ch. X)	4.54751
J151	0.6	66	50	86673	415485	6.32769	8.35213e-22	Respiratory (Ch. X)	6.32769
J151	0.7	48	68	51222	450936	6.21428	2.28465e-18	Respiratory (Ch. X)	6.21428
J151	0.8	29	87	24229	477929	6.57516	1.93649e-13	Respiratory (Ch. X)	6.57516
J151	0.9	11	105	5017	497141	10.381	3.00417e-08	Respiratory (Ch. X)	10.381
R06	0.1	7204	1	481653	1	0.0149568	0.999783	Abnormal labs (Ch. XVIII)	0.0149568
R06	0.2	7180	25	477598	4056	2.43905	1.93624e-07	Abnormal labs (Ch. XVIII)	2.43905
R06	0.3	6566	639	392736	88918	2.32642	1.51006e-114	Abnormal labs (Ch. XVIII)	2.32642
R06	0.4	5361	1844	273115	208539	2.21987	4.63174e-211	Abnormal labs (Ch. XVIII)	2.21987
R06	0.5	3999	3206	169751	311903	2.2919	1.09608e-264	Abnormal labs (Ch. XVIII)	2.2919
R06	0.6	2620	4585	91408	390246	2.43959	5.7898e-257	Abnormal labs (Ch. XVIII)	2.43959
R06	0.7	1516	5689	42239	439415	2.7722	1.90611e-217	Abnormal labs (Ch. XVIII)	2.7722
R06	0.8	663	6542	15086	466568	3.13432	5.03066e-126	Abnormal labs (Ch. XVIII)	3.13432
R06	0.9	159	7046	2933	478721	3.6832	1.97994e-40	Abnormal labs (Ch. XVIII)	3.6832
N281	0.1	2583	1	497746	21	0.108977	0.99425	Genitourinary (Ch. XIV)	0.108977
N281	0.2	2559	25	486121	11646	2.45224	1.69092e-07	Genitourinary (Ch. XIV)	2.45224
N281	0.3	2359	225	405507	92260	2.3854	1.00834e-44	Genitourinary (Ch. XIV)	2.3854
N281	0.4	1950	634	274498	223269	2.5017	2.70231e-101	Genitourinary (Ch. XIV)	2.5017
N281	0.5	1442	1142	158295	339472	2.70792	1.39629e-138	Genitourinary (Ch. XIV)	2.70792
N281	0.6	935	1649	81184	416583	2.90952	6.61029e-131	Genitourinary (Ch. XIV)	2.90952
N281	0.7	581	2003	37219	460548	3.58926	3.22162e-125	Genitourinary (Ch. XIV)	3.58926
N281	0.8	329	2255	14030	483737	5.03038	2.67688e-111	Genitourinary (Ch. XIV)	5.03038
N281	0.9	145	2439	3947	493820	7.43803	9.16622e-72	Genitourinary (Ch. XIV)	7.43803
N39	0.1	11114	1	464284	1	0.0239379	0.999453	Genitourinary (Ch. XIV)	0.0239379
N39	0.2	11114	1	464284	1	0.0239379	0.999453	Genitourinary (Ch. XIV)	0.0239379
N39	0.3	10943	172	451509	12776	1.80027	4.47212e-17	Genitourinary (Ch. XIV)	1.80027
N39	0.4	9137	1978	320357	143928	2.07534	7.20898e-216	Genitourinary (Ch. XIV)	2.07534
N39	0.5	5990	5125	156065	308220	2.30828	0	Genitourinary (Ch. XIV)	2.30828
N39	0.6	3228	7887	58777	405508	2.82367	0	Genitourinary (Ch. XIV)	2.82367
N39	0.7	1567	9548	19739	444546	3.69614	0	Genitourinary (Ch. XIV)	3.69614
N39	0.8	631	10484	6276	458009	4.39231	9.22074e-184	Genitourinary (Ch. XIV)	4.39231
N39	0.9	206	10909	1795	462490	4.86542	4.92529e-69	Genitourinary (Ch. XIV)	4.86542
N329	0.1	350	1	500970	1	0.000698645	1	Genitourinary (Ch. XIV)	0.000698645
N329	0.2	350	1	500508	463	0.323771	0.957508	Genitourinary (Ch. XIV)	0.323771
N329	0.3	342	9	476827	24144	1.92412	0.0246643	Genitourinary (Ch. XIV)	1.92412
N329	0.4	286	65	354662	146309	1.81514	2.98196e-06	Genitourinary (Ch. XIV)	1.81514
N329	0.5	179	172	187578	313393	1.73873	1.65109e-07	Genitourinary (Ch. XIV)	1.73873
N329	0.6	89	262	83053	417918	1.70932	1.92036e-05	Genitourinary (Ch. XIV)	1.70932
N329	0.7	37	314	32954	468017	1.6735	0.00342581	Genitourinary (Ch. XIV)	1.6735
N329	0.8	15	336	9652	491319	2.27247	0.00385936	Genitourinary (Ch. XIV)	2.27247
N329	0.9	1	350	1228	499743	1.16273	0.577616	Genitourinary (Ch. XIV)	1.16273
A415	0.1	1552	1	499654	183	0.568425	0.888142	Infectious (Ch. I)	0.568425
A415	0.2	1523	30	470812	29025	3.1297	5.38756e-14	Infectious (Ch. I)	3.1297
A415	0.3	1343	210	357589	142248	2.54401	1.18314e-44	Infectious (Ch. I)	2.54401
A415	0.4	1057	496	228958	270879	2.52123	7.68082e-70	Infectious (Ch. I)	2.52123
A415	0.5	815	738	132200	367637	3.07106	2.06449e-104	Infectious (Ch. I)	3.07106
A415	0.6	568	985	70270	429567	3.52511	1.02607e-107	Infectious (Ch. I)	3.52511
A415	0.7	365	1188	35804	464033	3.98193	2.87345e-90	Infectious (Ch. I)	3.98193
A415	0.8	214	1339	15536	484301	4.98206	2.61816e-72	Infectious (Ch. I)	4.98206
A415	0.9	92	1461	4148	495689	7.52503	8.97969e-47	Infectious (Ch. I)	7.52503
N840	0.1	1400	1	490637	1	0.00285343	0.999992	Genitourinary (Ch. XIV)	0.00285343
N840	0.2	1400	1	490637	1	0.00285343	0.999992	Genitourinary (Ch. XIV)	0.00285343
N840	0.3	1400	1	490089	549	1.56829	0.535605	Genitourinary (Ch. XIV)	1.56829
N840	0.4	1287	114	453545	37093	0.923305	0.80781	Genitourinary (Ch. XIV)	0.923305
N840	0.5	728	673	298447	192191	0.696598	1	Genitourinary (Ch. XIV)	0.696598
N840	0.6	292	1109	137797	352841	0.674203	1	Genitourinary (Ch. XIV)	0.674203
N840	0.7	89	1312	39718	450920	0.770138	0.994013	Genitourinary (Ch. XIV)	0.770138
N840	0.8	15	1386	5493	485145	0.955851	0.603581	Genitourinary (Ch. XIV)	0.955851
N840	0.9	1	1400	154	490484	2.27497	0.357273	Genitourinary (Ch. XIV)	2.27497
L93	0.1	109	1	502069	10	0.00217102	0.999997	Dermatological (Ch. XII)	0.00217102
L93	0.2	107	3	472484	29595	2.23405	0.105769	Dermatological (Ch. XII)	2.23405
L93	0.3	94	16	364345	137734	2.22094	0.00101341	Dermatological (Ch. XII)	2.22094
L93	0.4	84	26	239963	262116	3.52903	8.79667e-10	Dermatological (Ch. XII)	3.52903
L93	0.5	70	40	136224	365855	4.69995	1.44802e-15	Dermatological (Ch. XII)	4.69995
L93	0.6	50	60	59601	442478	6.18667	2.03759e-18	Dermatological (Ch. XII)	6.18667
L93	0.7	28	82	18791	483288	8.78214	6.1342e-16	Dermatological (Ch. XII)	8.78214
L93	0.8	8	102	2373	499706	16.5161	6.73836e-08	Dermatological (Ch. XII)	16.5161
L93	0.9	1	109	6	502073	767.696	0.00153229	Dermatological (Ch. XII)	20
Z310	0.1	1	1	499384	2866	0.00573907	0.999967	Health status factors (Ch. XXI)	0.00573907
Z310	0.2	1	1	465425	36825	0.0791212	0.994624	Health status factors (Ch. XXI)	0.0791212
Z310	0.3	1	1	407680	94570	0.231971	0.964546	Health status factors (Ch. XXI)	0.231971
Z310	0.4	1	1	338382	163868	0.484269	0.893549	Health status factors (Ch. XXI)	0.484269
Z310	0.5	1	1	257480	244770	0.950637	0.762493	Health status factors (Ch. XXI)	0.950637
Z310	0.6	1	1	162451	339799	2.0917	0.542277	Health status factors (Ch. XXI)	2.0917
Z310	0.7	1	1	64525	437725	6.7838	0.240442	Health status factors (Ch. XXI)	6.7838
Z310	0.8	1	1	7834	494416	63.1116	0.0309562	Health status factors (Ch. XXI)	20
Z310	0.9	1	1	16	502234	31389.6	6.7694e-05	Health status factors (Ch. XXI)	20
I861	0.1	79	1	502004	1	0.000157369	1	Circulatory (Ch. IX)	0.000157369
I861	0.2	79	1	502004	1	0.000157369	1	Circulatory (Ch. IX)	0.000157369
I861	0.3	79	1	501833	172	0.0270767	0.999634	Circulatory (Ch. IX)	0.0270767
I861	0.4	73	7	459807	42198	0.957064	0.641585	Circulatory (Ch. IX)	0.957064
I861	0.5	48	32	217575	284430	1.96091	0.00199341	Circulatory (Ch. IX)	1.96091
I861	0.6	15	65	43872	458133	2.40981	0.00368296	Circulatory (Ch. IX)	2.40981
I861	0.7	2	78	2281	499724	5.61746	0.0517277	Circulatory (Ch. IX)	5.61746
I861	0.8	1	79	2	502003	3177.23	0.000477932	Circulatory (Ch. IX)	20
I861	0.9	1	79	1	502004	6354.48	0.000318646	Circulatory (Ch. IX)	20
I97	0.1	79	1	501633	410	0.0645691	0.997975	Circulatory (Ch. IX)	0.0645691
I97	0.2	78	2	468416	33627	2.79976	0.0898708	Circulatory (Ch. IX)	2.79976
I97	0.3	67	13	374330	127713	1.75838	0.034869	Circulatory (Ch. IX)	1.75838
I97	0.4	56	24	269150	232893	2.01901	0.00205962	Circulatory (Ch. IX)	2.01901
I97	0.5	45	35	178772	323271	2.32494	0.000131706	Circulatory (Ch. IX)	2.32494
I97	0.6	27	53	108929	393114	1.8385	0.00873815	Circulatory (Ch. IX)	1.8385
I97	0.7	17	63	57837	444206	2.07246	0.00892547	Circulatory (Ch. IX)	2.07246
I97	0.8	11	69	23803	478240	3.20301	0.00138361	Circulatory (Ch. IX)	3.20301
I97	0.9	2	78	4850	497193	2.62856	0.181146	Circulatory (Ch. IX)	2.62856
K048	0.1	88	1	501770	1	0.000175379	1	Gastrointestinal (Ch. XI)	0.000175379
K048	0.2	88	1	501770	1	0.000175379	1	Gastrointestinal (Ch. XI)	0.000175379
K048	0.3	88	1	501759	12	0.0021046	0.999998	Gastrointestinal (Ch. XI)	0.0021046
K048	0.4	85	4	479390	22381	0.992086	0.634916	Gastrointestinal (Ch. XI)	0.992086
K048	0.5	37	52	245353	256418	0.743628	0.932001	Gastrointestinal (Ch. XI)	0.743628
K048	0.6	2	87	29354	472417	0.369972	0.969453	Gastrointestinal (Ch. XI)	0.369972
K048	0.7	1	88	241	501530	23.6482	0.042022	Gastrointestinal (Ch. XI)	20
K048	0.8	1	88	1	501770	5701.93	0.000354649	Gastrointestinal (Ch. XI)	20
K048	0.9	1	88	1	501770	5701.93	0.000354649	Gastrointestinal (Ch. XI)	20
D21	0.1	200	1	501492	1	0.00039881	1	Neoplasms (Ch. II)	0.00039881
D21	0.2	200	1	501492	1	0.00039881	1	Neoplasms (Ch. II)	0.00039881
D21	0.3	200	1	501492	1	0.00039881	1	Neoplasms (Ch. II)	0.00039881
D21	0.4	195	6	495092	6401	0.42019	0.984549	Neoplasms (Ch. II)	0.42019
D21	0.5	104	97	235689	265804	1.20916	0.100971	Neoplasms (Ch. II)	1.20916
D21	0.6	10	191	12253	489240	2.09048	0.0270688	Neoplasms (Ch. II)	2.09048
D21	0.7	1	200	36	501457	69.6468	0.0147179	Neoplasms (Ch. II)	20
D21	0.8	1	200	1	501492	2507.46	0.000801126	Neoplasms (Ch. II)	20
D21	0.9	1	200	1	501492	2507.46	0.000801126	Neoplasms (Ch. II)	20
C160	0.1	299	1	501622	12	0.0071528	0.999972	Neoplasms (Ch. II)	0.0071528
C160	0.2	296	4	495580	6054	0.903983	0.702925	Neoplasms (Ch. II)	0.903983
C160	0.3	271	29	440606	61028	1.29434	0.105775	Neoplasms (Ch. II)	1.29434
C160	0.4	223	77	321919	179715	1.61678	0.000109931	Neoplasms (Ch. II)	1.61678
C160	0.5	144	156	190887	310747	1.50269	0.000283281	Neoplasms (Ch. II)	1.50269
C160	0.6	81	219	92307	409327	1.64012	0.000160682	Neoplasms (Ch. II)	1.64012
C160	0.7	34	266	32957	468677	1.8177	0.00148949	Neoplasms (Ch. II)	1.8177
C160	0.8	7	293	6259	495375	1.89086	0.0844945	Neoplasms (Ch. II)	1.89086
C160	0.9	1	299	142	501492	11.8115	0.0819533	Neoplasms (Ch. II)	11.8115
I05	0.1	307	3	486422	15168	3.19104	0.0151757	Circulatory (Ch. IX)	3.19104
I05	0.2	291	19	402370	99220	3.7767	8.21549e-12	Circulatory (Ch. IX)	3.7767
I05	0.3	255	55	304868	196722	2.9917	2.45964e-16	Circulatory (Ch. IX)	2.9917
I05	0.4	217	93	222201	279389	2.93386	5.72656e-20	Circulatory (Ch. IX)	2.93386
I05	0.5	180	130	154730	346860	3.10391	4.35022e-23	Circulatory (Ch. IX)	3.10391
I05	0.6	147	163	103331	398259	3.47588	5.90134e-26	Circulatory (Ch. IX)	3.47588
I05	0.7	122	188	63653	437937	4.46473	3.88453e-32	Circulatory (Ch. IX)	4.46473
I05	0.8	85	225	33466	468124	5.28437	1.65563e-29	Circulatory (Ch. IX)	5.28437
I05	0.9	49	261	11234	490356	8.19469	1.71498e-26	Circulatory (Ch. IX)	8.19469
R930	0.1	170	1	502024	1	0.000338629	1	Abnormal labs (Ch. XVIII)	0.000338629
R930	0.2	170	1	502019	6	0.0020318	0.999998	Abnormal labs (Ch. XVIII)	0.0020318
R930	0.3	167	4	491999	10026	0.850785	0.742473	Abnormal labs (Ch. XVIII)	0.850785
R930	0.4	142	29	392504	109521	1.36629	0.0712146	Abnormal labs (Ch. XVIII)	1.36629
R930	0.5	87	84	201754	300271	1.54146	0.0029977	Abnormal labs (Ch. XVIII)	1.54146
R930	0.6	39	132	69408	432617	1.84156	0.00101392	Abnormal labs (Ch. XVIII)	1.84156
R930	0.7	12	159	16651	485374	2.19999	0.0122042	Abnormal labs (Ch. XVIII)	2.19999
R930	0.8	2	169	972	501053	6.10043	0.0440421	Abnormal labs (Ch. XVIII)	6.10043
R930	0.9	1	170	1	502024	2953.08	0.000680894	Abnormal labs (Ch. XVIII)	20
Z865	0.1	943	1	500010	81	0.152763	0.989341	Health status factors (Ch. XXI)	0.152763
Z865	0.2	933	11	484875	15216	2.6617	0.00012319	Health status factors (Ch. XXI)	2.6617
Z865	0.3	848	96	415839	84252	1.7897	3.89297e-09	Health status factors (Ch. XXI)	1.7897
Z865	0.4	689	255	308275	191816	1.68122	1.44043e-13	Health status factors (Ch. XXI)	1.68122
Z865	0.5	502	442	201639	298452	1.68105	1.15305e-15	Health status factors (Ch. XXI)	1.68105
Z865	0.6	332	612	115373	384718	1.80894	3.15539e-17	Health status factors (Ch. XXI)	1.80894
Z865	0.7	179	765	56010	444081	1.85519	2.14485e-12	Health status factors (Ch. XXI)	1.85519
Z865	0.8	77	867	20072	480019	2.12393	7.25054e-09	Health status factors (Ch. XXI)	2.12393
Z865	0.9	13	931	3040	497051	2.28308	0.0061479	Health status factors (Ch. XXI)	2.28308
M0699	0.1	605	13	473770	24890	2.44495	0.000187975	Musculoskeletal (Ch. XIII)	2.44495
M0699	0.2	543	75	346267	152393	3.18634	2.91062e-27	Musculoskeletal (Ch. XIII)	3.18634
M0699	0.3	468	150	242265	256395	3.30197	2.89209e-43	Musculoskeletal (Ch. XIII)	3.30197
M0699	0.4	400	218	166610	332050	3.65684	1.04807e-56	Musculoskeletal (Ch. XIII)	3.65684
M0699	0.5	335	283	111460	387200	4.1122	5.47547e-66	Musculoskeletal (Ch. XIII)	4.1122
M0699	0.6	277	341	69969	428691	4.97696	4.87869e-76	Musculoskeletal (Ch. XIII)	4.97696
M0699	0.7	208	410	40084	458576	5.8039	3.51908e-73	Musculoskeletal (Ch. XIII)	5.8039
M0699	0.8	139	479	19577	479083	7.1014	1.25931e-62	Musculoskeletal (Ch. XIII)	7.1014
M0699	0.9	78	540	6012	492648	11.8364	1.41336e-52	Musculoskeletal (Ch. XIII)	11.8364
N77	0.1	160	2	499872	2061	0.329844	0.970244	Genitourinary (Ch. XIV)	0.329844
N77	0.2	154	8	468774	33159	1.36166	0.25068	Genitourinary (Ch. XIV)	1.36166
N77	0.3	139	23	399349	102584	1.55244	0.026849	Genitourinary (Ch. XIV)	1.55244
N77	0.4	119	43	310890	191043	1.7006	0.00133551	Genitourinary (Ch. XIV)	1.7006
N77	0.5	99	63	221778	280155	1.98506	1.1002e-05	Genitourinary (Ch. XIV)	1.98506
N77	0.6	81	81	141171	360762	2.5555	3.42065e-09	Genitourinary (Ch. XIV)	2.5555
N77	0.7	55	107	75697	426236	2.89435	1.97307e-09	Genitourinary (Ch. XIV)	2.89435
N77	0.8	36	126	29077	472856	4.64634	2.81867e-12	Genitourinary (Ch. XIV)	4.64634
N77	0.9	13	149	4818	497115	9.00217	8.18186e-09	Genitourinary (Ch. XIV)	9.00217
Z131	0.1	7	1	494268	7804	0.110523	0.993643	Health status factors (Ch. XXI)	0.110523
Z131	0.2	6	2	417581	84491	0.607003	0.862103	Health status factors (Ch. XXI)	0.607003
Z131	0.3	5	3	313825	188247	0.999745	0.651502	Health status factors (Ch. XXI)	0.999745
Z131	0.4	4	4	220491	281581	1.27706	0.497673	Health status factors (Ch. XXI)	1.27706
Z131	0.5	3	5	147644	354428	1.44033	0.43314	Health status factors (Ch. XXI)	1.44033
Z131	0.6	3	5	95105	406967	2.56748	0.180281	Health status factors (Ch. XXI)	2.56748
Z131	0.7	2	6	58457	443615	2.52958	0.236938	Health status factors (Ch. XXI)	2.52958
Z131	0.8	1	7	31817	470255	2.11143	0.40771	Health status factors (Ch. XXI)	2.11143
Z131	0.9	1	7	8167	493905	8.63938	0.122973	Health status factors (Ch. XXI)	8.63938
R010	0.1	29	1	502253	1	5.77398e-05	1	Abnormal labs (Ch. XVIII)	5.77398e-05
R010	0.2	29	1	502225	29	0.00167455	0.999999	Abnormal labs (Ch. XVIII)	0.00167455
R010	0.3	29	1	490192	12062	0.713594	0.838268	Abnormal labs (Ch. XVIII)	0.713594
R010	0.4	24	6	396787	105467	1.06321	0.553031	Abnormal labs (Ch. XVIII)	1.06321
R010	0.5	17	13	223387	278867	1.63247	0.123319	Abnormal labs (Ch. XVIII)	1.63247
R010	0.6	5	25	73303	428951	1.17035	0.450279	Abnormal labs (Ch. XVIII)	1.17035
R010	0.7	2	28	8698	493556	4.05312	0.0948916	Abnormal labs (Ch. XVIII)	4.05312
R010	0.8	1	29	37	502217	468.049	0.00226721	Abnormal labs (Ch. XVIII)	20
R010	0.9	1	29	1	502253	17319.1	0.000119451	Abnormal labs (Ch. XVIII)	20
N709	0.1	42	1	502178	1	8.36357e-05	1	Genitourinary (Ch. XIV)	8.36357e-05
N709	0.2	42	1	501689	490	0.0410214	0.999161	Genitourinary (Ch. XIV)	0.0410214
N709	0.3	40	3	483285	18894	0.521266	0.922446	Genitourinary (Ch. XIV)	0.521266
N709	0.4	36	7	385421	116758	1.55796	0.185193	Genitourinary (Ch. XIV)	1.55796
N709	0.5	25	18	216807	285372	1.82812	0.0344321	Genitourinary (Ch. XIV)	1.82812
N709	0.6	8	35	78504	423675	1.23357	0.355936	Genitourinary (Ch. XIV)	1.23357
N709	0.7	2	41	14334	487845	1.6602	0.348442	Genitourinary (Ch. XIV)	1.6602
N709	0.8	1	42	631	501548	18.9249	0.052708	Genitourinary (Ch. XIV)	18.9249
N709	0.9	1	42	1	502178	11956.6	0.000171232	Genitourinary (Ch. XIV)	20
M7966	0.1	2144	1	496193	1	0.0043209	0.999981	Musculoskeletal (Ch. XIII)	0.0043209
M7966	0.2	2135	10	491256	4938	2.14606	0.0050543	Musculoskeletal (Ch. XIII)	2.14606
M7966	0.3	2005	140	423625	72569	2.45333	1.0444e-31	Musculoskeletal (Ch. XIII)	2.45333
M7966	0.4	1679	466	297328	198866	2.40985	8.65297e-73	Musculoskeletal (Ch. XIII)	2.40985
M7966	0.5	1243	902	178116	318078	2.46091	3.28503e-95	Musculoskeletal (Ch. XIII)	2.46091
M7966	0.6	785	1360	93162	403032	2.49707	4.57301e-83	Musculoskeletal (Ch. XIII)	2.49707
M7966	0.7	428	1717	40556	455638	2.80052	2.37148e-65	Musculoskeletal (Ch. XIII)	2.80052
M7966	0.8	163	1982	11348	484846	3.51373	1.0538e-38	Musculoskeletal (Ch. XIII)	3.51373
M7966	0.9	12	2133	632	495562	4.41135	3.13911e-05	Musculoskeletal (Ch. XIII)	4.41135
G250	0.1	577	2	500709	811	0.467284	0.931079	Nervous system (Ch. VI)	0.467284
G250	0.2	569	10	473639	27881	3.34945	3.15945e-06	Nervous system (Ch. VI)	3.34945
G250	0.3	503	76	393925	107595	1.80773	1.73403e-07	Nervous system (Ch. VI)	1.80773
G250	0.4	424	155	284512	217008	2.08646	1.51586e-16	Nervous system (Ch. VI)	2.08646
G250	0.5	315	264	177884	323636	2.17083	1.29067e-20	Nervous system (Ch. VI)	2.17083
G250	0.6	199	380	92949	408571	2.30193	1.28236e-19	Nervous system (Ch. VI)	2.30193
G250	0.7	96	483	38110	463410	2.41685	6.49762e-13	Nervous system (Ch. VI)	2.41685
G250	0.8	30	549	9332	492188	2.88207	8.33138e-07	Nervous system (Ch. VI)	2.88207
G250	0.9	2	577	434	501086	4.002	0.0908943	Nervous system (Ch. VI)	4.002
E34	0.1	64	1	502122	7	0.000892213	1	Endocrine and metabolic (Ch. IV)	0.000892213
E34	0.2	63	2	492268	9861	0.631001	0.864129	Endocrine and metabolic (Ch. IV)	0.631001
E34	0.3	58	7	429337	72792	1.4048	0.256636	Endocrine and metabolic (Ch. IV)	1.4048
E34	0.4	49	16	323208	178921	1.69533	0.0394983	Endocrine and metabolic (Ch. IV)	1.69533
E34	0.5	40	25	216394	285735	2.1127	0.00210312	Endocrine and metabolic (Ch. IV)	2.1127
E34	0.6	29	36	129403	372726	2.32028	0.000769111	Endocrine and metabolic (Ch. IV)	2.32028
E34	0.7	14	51	65164	436965	1.84076	0.0373091	Endocrine and metabolic (Ch. IV)	1.84076
E34	0.8	5	60	23290	478839	1.71332	0.183243	Endocrine and metabolic (Ch. IV)	1.71332
E34	0.9	1	64	2009	500120	3.88968	0.229486	Endocrine and metabolic (Ch. IV)	3.88968
J392	0.1	218	1	501479	7	0.003043	0.999995	Respiratory (Ch. X)	0.003043
J392	0.2	217	2	497951	3535	0.770251	0.798177	Respiratory (Ch. X)	0.770251
J392	0.3	205	14	456851	44635	1.43063	0.114841	Respiratory (Ch. X)	1.43063
J392	0.4	169	50	349503	151983	1.46981	0.00857166	Respiratory (Ch. X)	1.46981
J392	0.5	114	105	218758	282728	1.4032	0.00738346	Respiratory (Ch. X)	1.4032
J392	0.6	70	149	109895	391591	1.67404	0.000373951	Respiratory (Ch. X)	1.67404
J392	0.7	26	193	39923	461563	1.55748	0.0270526	Respiratory (Ch. X)	1.55748
J392	0.8	7	212	7463	494023	2.18573	0.0470593	Respiratory (Ch. X)	2.18573
J392	0.9	1	218	197	501289	11.6725	0.0828325	Respiratory (Ch. X)	11.6725
M2555	0.1	2006	1	497907	1	0.00402886	0.999984	Musculoskeletal (Ch. XIII)	0.00402886
M2555	0.2	2005	2	497338	570	1.14897	0.596792	Musculoskeletal (Ch. XIII)	1.14897
M2555	0.3	1927	80	461396	36512	1.90613	3.07984e-10	Musculoskeletal (Ch. XIII)	1.90613
M2555	0.4	1642	365	335076	162832	2.18613	3.31793e-48	Musculoskeletal (Ch. XIII)	2.18613
M2555	0.5	1113	894	183053	314855	2.14137	1.37328e-64	Musculoskeletal (Ch. XIII)	2.14137
M2555	0.6	625	1382	75460	422448	2.53179	4.66712e-72	Musculoskeletal (Ch. XIII)	2.53179
M2555	0.7	256	1751	22923	474985	3.02944	3.10643e-47	Musculoskeletal (Ch. XIII)	3.02944
M2555	0.8	64	1943	4140	493768	3.92853	7.74247e-19	Musculoskeletal (Ch. XIII)	3.92853
M2555	0.9	5	2002	107	497801	11.6192	9.75338e-05	Musculoskeletal (Ch. XIII)	11.6192
F05	0.1	5428	1	495554	1	0.0109534	0.999883	Psychiatric (Ch. V)	0.0109534
F05	0.2	5415	14	486768	8787	6.98215	9.61049e-26	Psychiatric (Ch. V)	6.98215
F05	0.3	5028	401	377923	117632	3.90277	2.91204e-221	Psychiatric (Ch. V)	3.90277
F05	0.4	4071	1358	231792	263763	3.41128	0	Psychiatric (Ch. V)	3.41128
F05	0.5	2972	2457	124911	370644	3.58922	0	Psychiatric (Ch. V)	3.58922
F05	0.6	1919	3510	58870	436685	4.05548	0	Psychiatric (Ch. V)	4.05548
F05	0.7	1000	4429	23595	471960	4.51627	4.62844e-287	Psychiatric (Ch. V)	4.51627
F05	0.8	358	5071	6695	488860	5.15494	6.86219e-126	Psychiatric (Ch. V)	5.15494
F05	0.9	33	5396	480	495075	6.30771	9.15311e-16	Psychiatric (Ch. V)	6.30771
I083	0.1	1403	1	500341	8	0.0224327	0.999722	Circulatory (Ch. IX)	0.0224327
I083	0.2	1390	14	475778	24571	5.12749	3.11642e-16	Circulatory (Ch. IX)	5.12749
I083	0.3	1253	151	367855	132494	2.98878	2.6974e-48	Circulatory (Ch. IX)	2.98878
I083	0.4	1055	349	249578	250771	3.03737	2.13664e-83	Circulatory (Ch. IX)	3.03737
I083	0.5	839	565	158792	341557	3.1941	7.78911e-103	Circulatory (Ch. IX)	3.1941
I083	0.6	610	794	93152	407197	3.35832	6.92508e-101	Circulatory (Ch. IX)	3.35832
I083	0.7	421	983	49607	450742	3.89147	1.36909e-96	Circulatory (Ch. IX)	3.89147
I083	0.8	253	1151	21901	478448	4.80193	2.4431e-80	Circulatory (Ch. IX)	4.80193
I083	0.9	86	1318	4972	495377	6.50111	3.05627e-39	Circulatory (Ch. IX)	6.50111
M14	0.1	89	7	342376	159792	5.93395	7.38352e-09	Musculoskeletal (Ch. XIII)	5.93395
M14	0.2	82	14	204830	297338	8.50242	2.05868e-19	Musculoskeletal (Ch. XIII)	8.50242
M14	0.3	80	16	135884	366284	13.4778	1.7923e-30	Musculoskeletal (Ch. XIII)	13.4778
M14	0.4	70	26	96025	406143	11.3873	4.67853e-30	Musculoskeletal (Ch. XIII)	11.3873
M14	0.5	63	33	69993	432175	11.7878	5.50683e-31	Musculoskeletal (Ch. XIII)	11.7878
M14	0.6	60	36	50677	451491	14.8486	1.32476e-35	Musculoskeletal (Ch. XIII)	14.8486
M14	0.7	58	38	33830	468338	21.1301	7.0017e-43	Musculoskeletal (Ch. XIII)	20
M14	0.8	50	46	20756	481412	25.2107	6.09512e-43	Musculoskeletal (Ch. XIII)	20
M14	0.9	34	62	8173	493995	33.1458	6.61814e-36	Musculoskeletal (Ch. XIII)	20
Z825	0.1	112	1	502181	1	0.000223027	1	Health status factors (Ch. XXI)	0.000223027
Z825	0.2	112	1	501319	863	0.192803	0.983514	Health status factors (Ch. XXI)	0.192803
Z825	0.3	109	4	464976	37206	2.18046	0.0725165	Health status factors (Ch. XXI)	2.18046
Z825	0.4	94	19	371783	130399	1.73524	0.0144357	Health status factors (Ch. XXI)	1.73524
Z825	0.5	68	45	224254	277928	1.87279	0.000653172	Health status factors (Ch. XXI)	1.87279
Z825	0.6	30	83	91415	410767	1.62413	0.0179621	Health status factors (Ch. XXI)	1.62413
Z825	0.7	8	105	21102	481080	1.73698	0.103936	Health status factors (Ch. XXI)	1.73698
Z825	0.8	2	111	817	501365	11.057	0.0149099	Health status factors (Ch. XXI)	11.057
Z825	0.9	1	112	1	502181	4483.76	0.000449885	Health status factors (Ch. XXI)	20
J18	0.1	13129	1	474236	1	0.0276845	0.999274	Respiratory (Ch. X)	0.0276845
J18	0.2	13034	96	467290	6947	2.01845	1.48636e-14	Respiratory (Ch. X)	2.01845
J18	0.3	11692	1438	359257	114980	2.60224	0	Respiratory (Ch. X)	2.60224
J18	0.4	9587	3543	228208	246029	2.91721	0	Respiratory (Ch. X)	2.91721
J18	0.5	7362	5768	133684	340553	3.25144	0	Respiratory (Ch. X)	3.25144
J18	0.6	5217	7913	71687	402550	3.70219	0	Respiratory (Ch. X)	3.70219
J18	0.7	3342	9788	35217	439020	4.25642	0	Respiratory (Ch. X)	4.25642
J18	0.8	1843	11287	14495	459742	5.17896	0	Respiratory (Ch. X)	5.17896
J18	0.9	578	12552	3346	470891	6.48051	7.83328e-241	Respiratory (Ch. X)	6.48051
Z504	0.1	230	1	502000	1	0.000458167	1	Health status factors (Ch. XXI)	0.000458167
Z504	0.2	230	1	501334	667	0.306004	0.96158	Health status factors (Ch. XXI)	0.306004
Z504	0.3	224	7	464083	37918	2.61457	0.00315928	Health status factors (Ch. XXI)	2.61457
Z504	0.4	194	37	342157	159844	2.44946	3.37189e-08	Health status factors (Ch. XXI)	2.44946
Z504	0.5	144	87	202062	299939	2.45692	1.09745e-11	Health status factors (Ch. XXI)	2.45692
Z504	0.6	82	149	93736	408265	2.39697	1.2331e-09	Health status factors (Ch. XXI)	2.39697
Z504	0.7	30	201	27679	474322	2.55769	1.33671e-05	Health status factors (Ch. XXI)	2.55769
Z504	0.8	3	228	2179	499822	3.01818	0.0805219	Health status factors (Ch. XXI)	3.01818
Z504	0.9	1	230	1	502000	2182.61	0.000919683	Health status factors (Ch. XXI)	20
B965	0.1	896	1	500178	1	0.00179136	0.999997	Infectious (Ch. I)	0.00179136
B965	0.2	885	12	484257	15922	2.42484	0.000347745	Infectious (Ch. I)	2.42484
B965	0.3	784	113	358571	141608	2.74	1.25579e-29	Infectious (Ch. I)	2.74
B965	0.4	633	264	219908	280271	3.05588	3.04802e-58	Infectious (Ch. I)	3.05588
B965	0.5	474	423	124260	375919	3.39001	9.56207e-72	Infectious (Ch. I)	3.39001
B965	0.6	348	549	63915	436264	4.32667	2.39596e-85	Infectious (Ch. I)	4.32667
B965	0.7	215	682	28392	471787	5.23847	1.44691e-72	Infectious (Ch. I)	5.23847
B965	0.8	104	793	10082	490097	6.37522	1.82976e-45	Infectious (Ch. I)	6.37522
B965	0.9	29	868	1752	498427	9.50486	1.21179e-18	Infectious (Ch. I)	9.50486
U82	0.1	2220	1	499638	251	1.11525	0.693555	Codes for special purposes (Ch. XXII)	1.11525
U82	0.2	2162	59	465531	34358	2.70447	5.71063e-19	Codes for special purposes (Ch. XXII)	2.70447
U82	0.3	1947	274	367260	132629	2.56614	3.97104e-60	Codes for special purposes (Ch. XXII)	2.56614
U82	0.4	1666	555	257569	242320	2.82408	8.51775e-114	Codes for special purposes (Ch. XXII)	2.82408
U82	0.5	1318	903	161231	338658	3.06578	2.33378e-150	Codes for special purposes (Ch. XXII)	3.06578
U82	0.6	955	1266	85598	414291	3.651	1.95789e-177	Codes for special purposes (Ch. XXII)	3.651
U82	0.7	570	1651	36766	463123	4.34888	9.03195e-153	Codes for special purposes (Ch. XXII)	4.34888
U82	0.8	225	1996	9410	490479	5.87561	9.4393e-90	Codes for special purposes (Ch. XXII)	5.87561
U82	0.9	11	2210	321	499568	7.74622	3.89137e-07	Codes for special purposes (Ch. XXII)	7.74622
N300	0.1	75	1	501581	572	0.0855296	0.996498	Genitourinary (Ch. XIV)	0.0855296
N300	0.2	71	5	474879	27274	0.815557	0.768848	Genitourinary (Ch. XIV)	0.815557
N300	0.3	59	17	391764	110389	0.977922	0.596412	Genitourinary (Ch. XIV)	0.977922
N300	0.4	46	30	274596	227557	1.27067	0.182187	Genitourinary (Ch. XIV)	1.27067
N300	0.5	33	43	164243	337910	1.57892	0.032867	Genitourinary (Ch. XIV)	1.57892
N300	0.6	21	55	84723	417430	1.88122	0.0127717	Genitourinary (Ch. XIV)	1.88122
N300	0.7	13	63	37532	464621	2.55446	0.00399753	Genitourinary (Ch. XIV)	2.55446
N300	0.8	6	70	12232	489921	3.43306	0.0107025	Genitourinary (Ch. XIV)	3.43306
N300	0.9	1	75	942	501211	7.09428	0.133111	Genitourinary (Ch. XIV)	7.09428
H333	0.1	271	1	500792	1	0.000541143	1	Ophthalmic (Ch. VII)	0.000541143
H333	0.2	271	1	500791	2	0.00108229	0.999999	Ophthalmic (Ch. VII)	0.00108229
H333	0.3	268	4	492481	8312	1.13081	0.528553	Ophthalmic (Ch. VII)	1.13081
H333	0.4	192	80	337128	163665	1.16512	0.138715	Ophthalmic (Ch. VII)	1.16512
H333	0.5	85	187	139758	361035	1.17422	0.123429	Ophthalmic (Ch. VII)	1.17422
H333	0.6	45	227	83603	417190	0.989233	0.551657	Ophthalmic (Ch. VII)	0.989233
H333	0.7	9	263	11844	488949	1.41271	0.198425	Ophthalmic (Ch. VII)	1.41271
H333	0.8	1	271	1	500792	1847.94	0.00108539	Ophthalmic (Ch. VII)	20
H333	0.9	1	271	1	500792	1847.94	0.00108539	Ophthalmic (Ch. VII)	20
I456	0.1	52	1	501951	118	0.0122243	0.999924	Circulatory (Ch. IX)	0.0122243
I456	0.2	52	1	493326	8743	0.921573	0.764337	Circulatory (Ch. IX)	0.921573
I456	0.3	48	5	451565	50504	1.07368	0.55505	Circulatory (Ch. IX)	1.07368
I456	0.4	45	8	369023	133046	2.02801	0.036808	Circulatory (Ch. IX)	2.02801
I456	0.5	30	23	259936	242133	1.21501	0.28618	Circulatory (Ch. IX)	1.21501
I456	0.6	19	34	149840	352229	1.31363	0.208355	Circulatory (Ch. IX)	1.31363
I456	0.7	6	47	63737	438332	0.87794	0.679482	Circulatory (Ch. IX)	0.87794
I456	0.8	2	51	14518	487551	1.31696	0.455624	Circulatory (Ch. IX)	1.31696
I456	0.9	1	52	381	501688	25.3224	0.0395356	Circulatory (Ch. IX)	20
M10	0.1	1372	20	443761	54338	8.39999	3.06864e-44	Musculoskeletal (Ch. XIII)	8.39999
M10	0.2	1289	103	285200	212899	9.342	2.65571e-192	Musculoskeletal (Ch. XIII)	9.342
M10	0.3	1181	211	198719	299380	8.43239	2.98327e-262	Musculoskeletal (Ch. XIII)	8.43239
M10	0.4	1064	328	141037	357062	8.21256	1.0448e-301	Musculoskeletal (Ch. XIII)	8.21256
M10	0.5	938	454	99923	398176	8.23297	0	Musculoskeletal (Ch. XIII)	8.23297
M10	0.6	827	565	66605	431494	9.48255	0	Musculoskeletal (Ch. XIII)	9.48255
M10	0.7	665	727	39607	458492	10.5888	0	Musculoskeletal (Ch. XIII)	10.5888
M10	0.8	426	966	17403	480696	12.1809	1.22987e-263	Musculoskeletal (Ch. XIII)	12.1809
M10	0.9	146	1246	3645	494454	15.8951	6.75587e-114	Musculoskeletal (Ch. XIII)	15.8951
M7712	0.1	66	1	501967	1	0.000131483	1	Musculoskeletal (Ch. XIII)	0.000131483
M7712	0.2	66	1	501005	963	0.126861	0.992502	Musculoskeletal (Ch. XIII)	0.126861
M7712	0.3	65	2	477669	24299	1.65327	0.364621	Musculoskeletal (Ch. XIII)	1.65327
M7712	0.4	56	11	384913	117055	1.54818	0.114113	Musculoskeletal (Ch. XIII)	1.54818
M7712	0.5	36	31	231997	269971	1.35137	0.133372	Musculoskeletal (Ch. XIII)	1.35137
M7712	0.6	21	46	91648	410320	2.04391	0.00679965	Musculoskeletal (Ch. XIII)	2.04391
M7712	0.7	6	61	18169	483799	2.61912	0.0343109	Musculoskeletal (Ch. XIII)	2.61912
M7712	0.8	1	66	858	501110	8.84916	0.108407	Musculoskeletal (Ch. XIII)	8.84916
M7712	0.9	1	66	2	501966	3802.77	0.000400318	Musculoskeletal (Ch. XIII)	20
M173	0.1	45	1	502205	5	0.000448024	1	Musculoskeletal (Ch. XIII)	0.000448024
M173	0.2	45	1	497572	4638	0.419457	0.932412	Musculoskeletal (Ch. XIII)	0.419457
M173	0.3	41	5	456246	45964	0.8261	0.757981	Musculoskeletal (Ch. XIII)	0.8261
M173	0.4	37	9	357944	144266	1.65695	0.110509	Musculoskeletal (Ch. XIII)	1.65695
M173	0.5	29	17	235450	266760	1.93273	0.0201518	Musculoskeletal (Ch. XIII)	1.93273
M173	0.6	17	29	129606	372604	1.68528	0.0631436	Musculoskeletal (Ch. XIII)	1.68528
M173	0.7	9	37	50396	451814	2.18074	0.0370805	Musculoskeletal (Ch. XIII)	2.18074
M173	0.8	1	45	7244	494966	1.51839	0.487476	Musculoskeletal (Ch. XIII)	1.51839
M173	0.9	1	45	9	502201	1240	0.000915498	Musculoskeletal (Ch. XIII)	20
Q23	0.1	271	1	501811	1	0.000540044	1	Congenital malformation (Ch. XVII)	0.000540044
Q23	0.2	271	1	501254	558	0.301679	0.962561	Congenital malformation (Ch. XVII)	0.301679
Q23	0.3	265	7	479212	22600	1.78537	0.0745201	Congenital malformation (Ch. XVII)	1.78537
Q23	0.4	218	54	375885	125927	1.35247	0.0250592	Congenital malformation (Ch. XVII)	1.35247
Q23	0.5	136	136	204110	297702	1.45854	0.00116563	Congenital malformation (Ch. XVII)	1.45854
Q23	0.6	48	224	66735	435077	1.39703	0.0247799	Congenital malformation (Ch. XVII)	1.39703
Q23	0.7	9	263	9739	492073	1.72903	0.0858893	Congenital malformation (Ch. XVII)	1.72903
Q23	0.8	1	271	239	501573	7.74403	0.121979	Congenital malformation (Ch. XVII)	7.74403
Q23	0.9	1	271	1	501811	1851.7	0.00108319	Congenital malformation (Ch. XVII)	20
E052	0.1	83	1	502195	1	0.000165274	1	Endocrine and metabolic (Ch. IV)	0.000165274
E052	0.2	83	1	496317	5879	0.983156	0.741923	Endocrine and metabolic (Ch. IV)	0.983156
E052	0.3	79	5	451492	50704	1.77439	0.137271	Endocrine and metabolic (Ch. IV)	1.77439
E052	0.4	66	18	359474	142722	1.45578	0.0944446	Endocrine and metabolic (Ch. IV)	1.45578
E052	0.5	48	36	231222	270974	1.56256	0.0268715	Endocrine and metabolic (Ch. IV)	1.56256
E052	0.6	30	54	110899	391297	1.96023	0.00303875	Endocrine and metabolic (Ch. IV)	1.96023
E052	0.7	10	74	30057	472139	2.12272	0.0284241	Endocrine and metabolic (Ch. IV)	2.12272
E052	0.8	2	82	1455	500741	8.39395	0.025055	Endocrine and metabolic (Ch. IV)	8.39395
E052	0.9	1	83	1	502195	6050.54	0.000334447	Endocrine and metabolic (Ch. IV)	20
N209	0.1	35	1	502009	210	0.0146412	0.99989	Genitourinary (Ch. XIV)	0.0146412
N209	0.2	34	2	476618	25601	0.913136	0.722438	Genitourinary (Ch. XIV)	0.913136
N209	0.3	32	4	389156	113063	2.32427	0.0678461	Genitourinary (Ch. XIV)	2.32427
N209	0.4	27	9	277103	225116	2.43717	0.0115698	Genitourinary (Ch. XIV)	2.43717
N209	0.5	21	15	173940	328279	2.64224	0.0030773	Genitourinary (Ch. XIV)	2.64224
N209	0.6	15	21	93416	408803	3.12583	0.00114714	Genitourinary (Ch. XIV)	3.12583
N209	0.7	10	26	38631	463588	4.61554	0.000284852	Genitourinary (Ch. XIV)	4.61554
N209	0.8	4	32	10699	491520	5.74259	0.00704944	Genitourinary (Ch. XIV)	5.74259
N209	0.9	1	35	541	501678	26.4947	0.0381253	Genitourinary (Ch. XIV)	20
C449	0.1	7137	1	485047	1	0.014714	0.99979	Neoplasms (Ch. II)	0.014714
C449	0.2	7137	1	484579	469	6.90755	0.00823262	Neoplasms (Ch. II)	6.90755
C449	0.3	7122	16	473605	11443	10.7549	8.68065e-52	Neoplasms (Ch. II)	10.7549
C449	0.4	6731	407	405779	79269	3.23072	2.87598e-164	Neoplasms (Ch. II)	3.23072
C449	0.5	4290	2848	214001	271047	1.90786	2.28432e-159	Neoplasms (Ch. II)	1.90786
C449	0.6	683	6455	24223	460825	2.01295	9.0541e-56	Neoplasms (Ch. II)	2.01295
C449	0.7	21	7117	322	484726	4.44184	5.07291e-08	Neoplasms (Ch. II)	4.44184
C449	0.8	1	7137	10	485038	6.7961	0.148452	Neoplasms (Ch. II)	6.7961
C449	0.9	1	7137	1	485047	67.9623	0.028795	Neoplasms (Ch. II)	20
M2454	0.1	58	1	502250	1	0.00011548	1	Musculoskeletal (Ch. XIII)	0.00011548
M2454	0.2	58	1	502243	8	0.000923856	1	Musculoskeletal (Ch. XIII)	0.000923856
M2454	0.3	57	2	495333	6918	0.398041	0.95194	Musculoskeletal (Ch. XIII)	0.398041
M2454	0.4	49	10	410528	91723	1.09479	0.477465	Musculoskeletal (Ch. XIII)	1.09479
M2454	0.5	28	31	216029	286222	1.19671	0.287104	Musculoskeletal (Ch. XIII)	1.19671
M2454	0.6	13	46	54297	447954	2.33154	0.00931575	Musculoskeletal (Ch. XIII)	2.33154
M2454	0.7	2	57	3327	498924	5.26183	0.0586113	Musculoskeletal (Ch. XIII)	5.26183
M2454	0.8	1	58	4	502247	2164.86	0.000587151	Musculoskeletal (Ch. XIII)	20
M2454	0.9	1	58	1	502250	8659.48	0.000234901	Musculoskeletal (Ch. XIII)	20
E611	0.1	662	6	488947	12438	2.8067	0.00252605	Endocrine and metabolic (Ch. IV)	2.8067
E611	0.2	628	40	422695	78690	2.92275	1.05143e-14	Endocrine and metabolic (Ch. IV)	2.92275
E611	0.3	564	104	333124	168261	2.7392	7.04081e-26	Endocrine and metabolic (Ch. IV)	2.7392
E611	0.4	482	186	246437	254948	2.68089	1.14668e-33	Endocrine and metabolic (Ch. IV)	2.68089
E611	0.5	413	255	172586	328799	3.08557	4.14135e-47	Endocrine and metabolic (Ch. IV)	3.08557
E611	0.6	314	354	114383	387002	3.00108	9.0914e-43	Endocrine and metabolic (Ch. IV)	3.00108
E611	0.7	240	428	70297	431088	3.43872	2.08654e-45	Endocrine and metabolic (Ch. IV)	3.43872
E611	0.8	164	504	37501	463884	4.02513	5.61723e-42	Endocrine and metabolic (Ch. IV)	4.02513
E611	0.9	79	589	12776	488609	5.12954	5.87312e-29	Endocrine and metabolic (Ch. IV)	5.12954
M546	0.1	113	1	502083	3	0.000675187	1	Musculoskeletal (Ch. XIII)	0.000675187
M546	0.2	113	1	498283	3803	0.86244	0.786	Musculoskeletal (Ch. XIII)	0.86244
M546	0.3	111	3	453833	48253	3.93396	0.00373044	Musculoskeletal (Ch. XIII)	3.93396
M546	0.4	97	17	342465	159621	2.65948	3.06622e-05	Musculoskeletal (Ch. XIII)	2.65948
M546	0.5	68	46	206397	295689	2.11779	5.03989e-05	Musculoskeletal (Ch. XIII)	2.11779
M546	0.6	37	77	95141	406945	2.05532	0.000414904	Musculoskeletal (Ch. XIII)	2.05532
M546	0.7	12	102	28421	473665	1.96071	0.028263	Musculoskeletal (Ch. XIII)	1.96071
M546	0.8	5	109	3033	499053	7.54775	0.000686967	Musculoskeletal (Ch. XIII)	7.54775
M546	0.9	1	113	7	502079	634.74	0.00181458	Musculoskeletal (Ch. XIII)	20
F321	0.1	66	1	499680	2340	0.309078	0.96065	Psychiatric (Ch. V)	0.309078
F321	0.2	64	3	467476	34544	1.57642	0.314719	Psychiatric (Ch. V)	1.57642
F321	0.3	59	8	391478	110542	2.08249	0.026792	Psychiatric (Ch. V)	2.08249
F321	0.4	42	25	292941	209079	1.19906	0.277371	Psychiatric (Ch. V)	1.19906
F321	0.5	30	37	195519	306501	1.27105	0.196128	Psychiatric (Ch. V)	1.27105
F321	0.6	19	48	113476	388544	1.35534	0.163055	Psychiatric (Ch. V)	1.35534
F321	0.7	8	59	53049	448971	1.14757	0.413749	Psychiatric (Ch. V)	1.14757
F321	0.8	4	63	16621	485399	1.85422	0.181636	Psychiatric (Ch. V)	1.85422
F321	0.9	1	66	1575	500445	4.81429	0.189943	Psychiatric (Ch. V)	4.81429
K760	0.1	3622	80	410514	85415	9.4203	6.29561e-192	Gastrointestinal (Ch. XI)	9.4203
K760	0.2	3417	285	308874	187055	7.26086	0	Gastrointestinal (Ch. XI)	7.26086
K760	0.3	3172	530	238109	257820	6.48034	0	Gastrointestinal (Ch. XI)	6.48034
K760	0.4	2849	853	182090	313839	5.75658	0	Gastrointestinal (Ch. XI)	5.75658
K760	0.5	2499	1203	133836	362093	5.62015	0	Gastrointestinal (Ch. XI)	5.62015
K760	0.6	2035	1667	92571	403358	5.31918	0	Gastrointestinal (Ch. XI)	5.31918
K760	0.7	1552	2150	57342	438587	5.52123	0	Gastrointestinal (Ch. XI)	5.52123
K760	0.8	961	2741	27335	468594	6.01024	0	Gastrointestinal (Ch. XI)	6.01024
K760	0.9	353	3349	6191	489738	8.33801	2.91866e-183	Gastrointestinal (Ch. XI)	8.33801
C774	0.1	223	1	501907	1	0.000444305	1	Neoplasms (Ch. II)	0.000444305
C774	0.2	223	1	501907	1	0.000444305	1	Neoplasms (Ch. II)	0.000444305
C774	0.3	223	1	500103	1805	0.804864	0.806901	Neoplasms (Ch. II)	0.804864
C774	0.4	200	24	439107	62801	1.19183	0.24206	Neoplasms (Ch. II)	1.19183
C774	0.5	109	115	206586	295322	1.35495	0.0138848	Neoplasms (Ch. II)	1.35495
C774	0.6	26	198	37030	464878	1.64852	0.0150209	Neoplasms (Ch. II)	1.64852
C774	0.7	1	223	1916	499992	1.17021	0.575565	Neoplasms (Ch. II)	1.17021
C774	0.8	1	223	2	501906	1125.35	0.0013377	Neoplasms (Ch. II)	20
C774	0.9	1	223	1	501907	2250.7	0.000891998	Neoplasms (Ch. II)	20
I85	0.1	375	29	342708	158521	5.9813	7.48419e-33	Circulatory (Ch. IX)	5.9813
I85	0.2	346	58	220511	280718	7.59431	1.13222e-67	Circulatory (Ch. IX)	7.59431
I85	0.3	315	89	155569	345660	7.86406	8.07267e-84	Circulatory (Ch. IX)	7.86406
I85	0.4	293	111	112685	388544	9.10162	5.81948e-101	Circulatory (Ch. IX)	9.10162
I85	0.5	270	134	80119	421110	10.5906	1.39555e-115	Circulatory (Ch. IX)	10.5906
I85	0.6	249	155	55250	445979	12.9673	2.10519e-131	Circulatory (Ch. IX)	12.9673
I85	0.7	218	186	36357	464872	14.9861	2.76923e-135	Circulatory (Ch. IX)	14.9861
I85	0.8	194	210	21481	479748	20.632	1.11155e-149	Circulatory (Ch. IX)	20
I85	0.9	158	246	9813	491416	32.164	3.45438e-156	Circulatory (Ch. IX)	20
Z372	0.1	2	1	500895	1150	0.00459178	0.999984	Health status factors (Ch. XXI)	0.00459178
Z372	0.2	2	1	468554	33491	0.142955	0.987243	Health status factors (Ch. XXI)	0.142955
Z372	0.3	2	1	353751	148294	0.838409	0.789796	Health status factors (Ch. XXI)	0.838409
Z372	0.4	2	1	202085	299960	2.96865	0.35564	Health status factors (Ch. XXI)	2.96865
Z372	0.5	2	1	97843	404202	8.26226	0.0991427	Health status factors (Ch. XXI)	8.26226
Z372	0.6	2	1	49199	452846	18.4087	0.0269295	Health status factors (Ch. XXI)	18.4087
Z372	0.7	1	2	21612	480433	11.115	0.123669	Health status factors (Ch. XXI)	11.115
Z372	0.8	1	2	4216	497829	59.0404	0.0249878	Health status factors (Ch. XXI)	20
Z372	0.9	1	2	14	502031	17929.7	8.96304e-05	Health status factors (Ch. XXI)	20
Q65	0.1	55	1	502212	1	0.000109516	1	Congenital malformation (Ch. XVII)	0.000109516
Q65	0.2	55	1	500673	1540	0.169172	0.987018	Congenital malformation (Ch. XVII)	0.169172
Q65	0.3	51	5	476726	25487	0.545318	0.93623	Congenital malformation (Ch. XVII)	0.545318
Q65	0.4	40	16	391511	110702	0.706889	0.906716	Congenital malformation (Ch. XVII)	0.706889
Q65	0.5	25	31	242980	259233	0.860395	0.75561	Congenital malformation (Ch. XVII)	0.860395
Q65	0.6	10	46	96009	406204	0.91976	0.647743	Congenital malformation (Ch. XVII)	0.91976
Q65	0.7	3	53	17529	484684	1.56512	0.310818	Congenital malformation (Ch. XVII)	1.56512
Q65	0.8	1	55	577	501636	15.807	0.0624491	Congenital malformation (Ch. XVII)	15.807
Q65	0.9	1	55	1	502212	9131.13	0.000222976	Congenital malformation (Ch. XVII)	20
K808	0.1	26	1	502195	6	0.000310636	1	Gastrointestinal (Ch. XI)	0.000310636
K808	0.2	26	1	485006	17195	0.921782	0.764048	Gastrointestinal (Ch. XI)	0.921782
K808	0.3	26	1	414089	88112	5.53241	0.0368872	Gastrointestinal (Ch. XI)	5.53241
K808	0.4	22	5	312290	189911	2.67574	0.0266636	Gastrointestinal (Ch. XI)	2.67574
K808	0.5	17	10	203731	298470	2.49053	0.015643	Gastrointestinal (Ch. XI)	2.49053
K808	0.6	11	16	106113	396088	2.56623	0.0164996	Gastrointestinal (Ch. XI)	2.56623
K808	0.7	7	20	35960	466241	4.53794	0.00238502	Gastrointestinal (Ch. XI)	4.53794
K808	0.8	2	25	3797	498404	10.501	0.0177129	Gastrointestinal (Ch. XI)	10.501
K808	0.9	1	26	1	502200	19315.4	0.000107518	Gastrointestinal (Ch. XI)	20
R251	0.1	609	2	500535	760	0.462345	0.932768	Abnormal labs (Ch. XVIII)	0.462345
R251	0.2	585	26	461421	39874	1.94435	0.000179697	Abnormal labs (Ch. XVIII)	1.94435
R251	0.3	521	90	370643	130652	2.04059	9.81683e-12	Abnormal labs (Ch. XVIII)	2.04059
R251	0.4	438	173	266690	234605	2.2272	7.21019e-21	Abnormal labs (Ch. XVIII)	2.2272
R251	0.5	334	277	172636	328659	2.29552	1.38781e-24	Abnormal labs (Ch. XVIII)	2.29552
R251	0.6	234	377	97086	404209	2.58419	1.95301e-27	Abnormal labs (Ch. XVIII)	2.58419
R251	0.7	123	488	42520	458775	2.71952	3.2621e-19	Abnormal labs (Ch. XVIII)	2.71952
R251	0.8	54	557	12719	488576	3.72407	6.4858e-15	Abnormal labs (Ch. XVIII)	3.72407
R251	0.9	7	604	1087	500208	5.33313	0.000449074	Abnormal labs (Ch. XVIII)	5.33313
N815	0.1	164	1	501389	1	0.000327091	1	Genitourinary (Ch. XIV)	0.000327091
N815	0.2	164	1	500116	1274	0.417775	0.93339	Genitourinary (Ch. XIV)	0.417775
N815	0.3	160	5	471606	29784	2.02094	0.0690251	Genitourinary (Ch. XIV)	2.02094
N815	0.4	136	29	394430	106960	1.27172	0.138574	Genitourinary (Ch. XIV)	1.27172
N815	0.5	97	68	274864	226526	1.17561	0.172247	Genitourinary (Ch. XIV)	1.17561
N815	0.6	42	123	115231	386159	1.1443	0.250988	Genitourinary (Ch. XIV)	1.1443
N815	0.7	8	157	19771	481619	1.24127	0.326741	Genitourinary (Ch. XIV)	1.24127
N815	0.8	2	163	950	500440	6.46355	0.0397359	Genitourinary (Ch. XIV)	6.46355
N815	0.9	1	164	1	501389	3057.25	0.000657846	Genitourinary (Ch. XIV)	20
Z931	0.1	504	1	499511	1756	1.77178	0.471811	Health status factors (Ch. XXI)	1.77178
Z931	0.2	482	23	462657	38610	1.74888	0.00314685	Health status factors (Ch. XXI)	1.74888
Z931	0.3	436	69	381879	119388	1.97548	9.50943e-09	Health status factors (Ch. XXI)	1.97548
Z931	0.4	371	134	282826	218441	2.13838	1.69328e-15	Health status factors (Ch. XXI)	2.13838
Z931	0.5	289	216	188646	312621	2.21725	3.99715e-19	Health status factors (Ch. XXI)	2.21725
Z931	0.6	197	308	111429	389838	2.2377	1.68682e-17	Health status factors (Ch. XXI)	2.2377
Z931	0.7	128	377	57104	444163	2.64085	2.72725e-18	Health status factors (Ch. XXI)	2.64085
Z931	0.8	66	439	22961	478306	3.1318	4.1112e-14	Health status factors (Ch. XXI)	3.1318
Z931	0.9	22	483	4761	496506	4.75009	6.87362e-09	Health status factors (Ch. XXI)	4.75009
R945	0.1	4128	1	492904	20	0.167497	0.986954	Abnormal labs (Ch. XVIII)	0.167497
R945	0.2	4053	76	467578	25346	2.8908	5.06397e-28	Abnormal labs (Ch. XVIII)	2.8908
R945	0.3	3573	556	354394	138530	2.51198	2.35021e-111	Abnormal labs (Ch. XVIII)	2.51198
R945	0.4	2908	1221	242167	250757	2.46613	3.38833e-168	Abnormal labs (Ch. XVIII)	2.46613
R945	0.5	2167	1962	150382	342542	2.51581	2.27279e-187	Abnormal labs (Ch. XVIII)	2.51581
R945	0.6	1483	2646	82758	410166	2.7778	4.14931e-190	Abnormal labs (Ch. XVIII)	2.7778
R945	0.7	894	3235	42721	450203	2.91226	8.14248e-141	Abnormal labs (Ch. XVIII)	2.91226
R945	0.8	510	3619	19140	473784	3.48835	3.22448e-112	Abnormal labs (Ch. XVIII)	3.48835
R945	0.9	209	3920	5562	487362	4.67176	2.89616e-68	Abnormal labs (Ch. XVIII)	4.67176
I81	0.1	214	1	499224	2727	1.16897	0.674051	Circulatory (Ch. IX)	1.16897
I81	0.2	202	13	434947	67004	2.39371	0.000444	Circulatory (Ch. IX)	2.39371
I81	0.3	181	34	324114	177837	2.92095	1.29092e-10	Circulatory (Ch. IX)	2.92095
I81	0.4	144	71	223573	278378	2.52534	2.83987e-11	Circulatory (Ch. IX)	2.52534
I81	0.5	108	107	145113	356838	2.48202	4.11767e-11	Circulatory (Ch. IX)	2.48202
I81	0.6	76	139	86514	415437	2.62553	1.45606e-10	Circulatory (Ch. IX)	2.62553
I81	0.7	49	166	46244	455707	2.90883	2.48659e-09	Circulatory (Ch. IX)	2.90883
I81	0.8	36	179	19319	482632	5.02436	1.4819e-13	Circulatory (Ch. IX)	5.02436
I81	0.9	17	198	3498	498453	12.2346	3.9945e-13	Circulatory (Ch. IX)	12.2346
Q61	0.1	130	3	457001	44687	4.23727	0.00186635	Congenital malformation (Ch. XVII)	4.23727
Q61	0.2	114	19	321611	180077	3.35953	2.30549e-08	Congenital malformation (Ch. XVII)	3.35953
Q61	0.3	93	40	205250	296438	3.35795	1.29205e-11	Congenital malformation (Ch. XVII)	3.35795
Q61	0.4	78	55	126974	374714	4.18521	4.17357e-16	Congenital malformation (Ch. XVII)	4.18521
Q61	0.5	64	69	77027	424661	5.11364	7.1897e-19	Congenital malformation (Ch. XVII)	5.11364
Q61	0.6	58	75	45399	456289	7.77249	7.42038e-26	Congenital malformation (Ch. XVII)	7.77249
Q61	0.7	51	82	25929	475759	11.4119	7.11772e-31	Congenital malformation (Ch. XVII)	11.4119
Q61	0.8	39	94	13402	488286	15.1162	2.59499e-29	Congenital malformation (Ch. XVII)	15.1162
Q61	0.9	29	104	5522	496166	25.055	9.32504e-29	Congenital malformation (Ch. XVII)	20
M94	0.1	125	1	501570	39	0.00971948	0.999952	Musculoskeletal (Ch. XIII)	0.00971948
M94	0.2	123	3	494670	6939	0.575129	0.901605	Musculoskeletal (Ch. XIII)	0.575129
M94	0.3	113	13	443893	57716	1.13019	0.403366	Musculoskeletal (Ch. XIII)	1.13019
M94	0.4	94	32	339919	161690	1.39729	0.0587902	Musculoskeletal (Ch. XIII)	1.39729
M94	0.5	61	65	220965	280644	1.19192	0.18489	Musculoskeletal (Ch. XIII)	1.19192
M94	0.6	33	93	115599	386010	1.18488	0.229318	Musculoskeletal (Ch. XIII)	1.18488
M94	0.7	9	117	39146	462463	0.908754	0.656798	Musculoskeletal (Ch. XIII)	0.908754
M94	0.8	2	124	4824	496785	1.661	0.342063	Musculoskeletal (Ch. XIII)	1.661
M94	0.9	1	125	47	501562	85.3723	0.0119839	Musculoskeletal (Ch. XIII)	20
D123	0.1	3491	1	494951	1	0.00705322	0.999951	Neoplasms (Ch. II)	0.00705322
D123	0.2	3489	3	492804	2148	5.0692	0.000188862	Neoplasms (Ch. II)	5.0692
D123	0.3	3402	90	460041	34911	2.86852	6.86089e-32	Neoplasms (Ch. II)	2.86852
D123	0.4	2889	603	343496	151456	2.11249	2.16772e-72	Neoplasms (Ch. II)	2.11249
D123	0.5	1883	1609	180153	314799	2.04497	8.84338e-98	Neoplasms (Ch. II)	2.04497
D123	0.6	881	2611	67520	427432	2.13601	1.54906e-73	Neoplasms (Ch. II)	2.13601
D123	0.7	246	3246	16773	478179	2.16056	1.27717e-25	Neoplasms (Ch. II)	2.16056
D123	0.8	30	3462	1690	493262	2.52921	8.34766e-06	Neoplasms (Ch. II)	2.52921
D123	0.9	1	3491	6	494946	23.6296	0.0480221	Neoplasms (Ch. II)	20
J98	0.1	7346	1	489511	1	0.0150068	0.999781	Respiratory (Ch. X)	0.0150068
J98	0.2	7344	3	489499	13	0.0650134	0.999925	Respiratory (Ch. X)	0.0650134
J98	0.3	6913	434	419288	70224	2.66778	1.01834e-115	Respiratory (Ch. X)	2.66778
J98	0.4	5472	1875	268936	220576	2.39361	5.28331e-259	Respiratory (Ch. X)	2.39361
J98	0.5	3940	3407	154170	335342	2.51543	0	Respiratory (Ch. X)	2.51543
J98	0.6	2479	4868	76660	412852	2.74253	0	Respiratory (Ch. X)	2.74253
J98	0.7	1371	5976	32584	456928	3.21714	1.45997e-253	Respiratory (Ch. X)	3.21714
J98	0.8	611	6736	10682	478830	4.06601	8.01893e-164	Respiratory (Ch. X)	4.06601
J98	0.9	86	7261	1159	488353	4.9906	3.683e-31	Respiratory (Ch. X)	4.9906
Z12	0.1	6537	1	485755	7	0.0942018	0.995318	Health status factors (Ch. XXI)	0.0942018
Z12	0.2	6373	165	475363	10399	0.844941	0.983008	Health status factors (Ch. XXI)	0.844941
Z12	0.3	5407	1131	441263	44499	0.48211	1	Health status factors (Ch. XXI)	0.48211
Z12	0.4	3851	2687	384557	101205	0.377179	1	Health status factors (Ch. XXI)	0.377179
Z12	0.5	2277	4261	203598	282164	0.740593	1	Health status factors (Ch. XXI)	0.740593
Z12	0.6	1231	5307	81836	403926	1.1449	1.48676e-05	Health status factors (Ch. XXI)	1.1449
Z12	0.7	236	6302	22155	463607	0.783631	0.999933	Health status factors (Ch. XXI)	0.783631
Z12	0.8	13	6525	3916	481846	0.245148	1	Health status factors (Ch. XXI)	0.245148
Z12	0.9	1	6537	481	485281	0.154337	0.998415	Health status factors (Ch. XXI)	0.154337
E111	0.1	219	11	235548	266422	22.5186	2.10978e-57	Endocrine and metabolic (Ch. IV)	20
E111	0.2	213	17	158083	343887	27.2559	5.20921e-85	Endocrine and metabolic (Ch. IV)	20
E111	0.3	207	23	119258	382712	28.882	3.69072e-101	Endocrine and metabolic (Ch. IV)	20
E111	0.4	197	33	92951	409019	26.2689	6.51444e-108	Endocrine and metabolic (Ch. IV)	20
E111	0.5	193	37	73266	428704	30.5218	1.50788e-121	Endocrine and metabolic (Ch. IV)	20
E111	0.6	190	40	57739	444231	36.5454	3.51563e-136	Endocrine and metabolic (Ch. IV)	20
E111	0.7	174	56	44122	457848	32.2424	2.43396e-132	Endocrine and metabolic (Ch. IV)	20
E111	0.8	161	69	33704	468266	32.4181	1.00359e-131	Endocrine and metabolic (Ch. IV)	20
E111	0.9	141	89	23880	478090	31.7179	1.56043e-123	Endocrine and metabolic (Ch. IV)	20
E892	0.1	220	2	484718	17331	3.93303	0.0165454	Endocrine and metabolic (Ch. IV)	3.93303
E892	0.2	207	15	385829	116220	4.15686	6.09973e-11	Endocrine and metabolic (Ch. IV)	4.15686
E892	0.3	189	33	274864	227185	4.7338	5.02546e-22	Endocrine and metabolic (Ch. IV)	4.7338
E892	0.4	167	55	183880	318169	5.25384	1.35129e-31	Endocrine and metabolic (Ch. IV)	5.25384
E892	0.5	142	80	116498	385551	5.87438	4.00271e-38	Endocrine and metabolic (Ch. IV)	5.87438
E892	0.6	119	103	68058	433991	7.36735	4.04599e-45	Endocrine and metabolic (Ch. IV)	7.36735
E892	0.7	99	123	36914	465135	10.1419	6.05178e-52	Endocrine and metabolic (Ch. IV)	10.1419
E892	0.8	85	137	17129	484920	17.5645	1.74827e-64	Endocrine and metabolic (Ch. IV)	17.5645
E892	0.9	46	176	4739	497310	27.4275	1.74354e-46	Endocrine and metabolic (Ch. IV)	20
E22	0.1	411	1	501516	1	0.000819515	0.999999	Endocrine and metabolic (Ch. IV)	0.000819515
E22	0.2	411	1	500767	750	0.615556	0.872802	Endocrine and metabolic (Ch. IV)	0.615556
E22	0.3	396	16	451532	49985	2.73985	3.17307e-06	Endocrine and metabolic (Ch. IV)	2.73985
E22	0.4	336	76	317183	184334	2.56934	3.80075e-16	Endocrine and metabolic (Ch. IV)	2.56934
E22	0.5	219	193	163739	337778	2.34081	8.37489e-18	Endocrine and metabolic (Ch. IV)	2.34081
E22	0.6	115	297	68842	432675	2.4336	4.01062e-14	Endocrine and metabolic (Ch. IV)	2.4336
E22	0.7	50	362	25689	475828	2.55838	2.16895e-08	Endocrine and metabolic (Ch. IV)	2.55838
E22	0.8	15	397	4925	496592	3.80973	2.00121e-05	Endocrine and metabolic (Ch. IV)	3.80973
E22	0.9	1	411	10	501507	122.021	0.00899229	Endocrine and metabolic (Ch. IV)	20
K629	0.1	176	1	501696	1	0.00035081	1	Gastrointestinal (Ch. XI)	0.00035081
K629	0.2	176	1	501479	218	0.0765097	0.997192	Gastrointestinal (Ch. XI)	0.0765097
K629	0.3	175	2	487867	13830	2.48044	0.131626	Gastrointestinal (Ch. XI)	2.48044
K629	0.4	146	31	400355	101342	1.19216	0.214956	Gastrointestinal (Ch. XI)	1.19216
K629	0.5	76	101	225179	276518	0.924034	0.723763	Gastrointestinal (Ch. XI)	0.924034
K629	0.6	36	141	77650	424047	1.3943	0.0498442	Gastrointestinal (Ch. XI)	1.3943
K629	0.7	9	168	15038	486659	1.73368	0.0867564	Gastrointestinal (Ch. XI)	1.73368
K629	0.8	2	175	1035	500662	5.52836	0.0524108	Gastrointestinal (Ch. XI)	5.52836
K629	0.9	1	176	1	501696	2850.55	0.000705233	Gastrointestinal (Ch. XI)	20
K260	0.1	62	1	501607	610	0.0753977	0.997253	Gastrointestinal (Ch. XI)	0.0753977
K260	0.2	61	2	476634	25583	1.63707	0.371417	Gastrointestinal (Ch. XI)	1.63707
K260	0.3	59	4	397961	104256	3.86414	0.00158065	Gastrointestinal (Ch. XI)	3.86414
K260	0.4	48	15	287791	214426	2.38424	0.00141505	Gastrointestinal (Ch. XI)	2.38424
K260	0.5	37	26	179873	322344	2.55025	0.000176597	Gastrointestinal (Ch. XI)	2.55025
K260	0.6	26	37	95690	406527	2.98534	3.97956e-05	Gastrointestinal (Ch. XI)	2.98534
K260	0.7	15	48	39428	462789	3.66799	8.53803e-05	Gastrointestinal (Ch. XI)	3.66799
K260	0.8	10	53	9240	492977	10.0665	2.34269e-07	Gastrointestinal (Ch. XI)	10.0665
K260	0.9	2	61	258	501959	63.7894	0.000510531	Gastrointestinal (Ch. XI)	20
R072	0.1	3318	1	493508	1	0.0067233	0.999955	Abnormal labs (Ch. XVIII)	0.0067233
R072	0.2	3309	10	490270	3239	2.18611	0.00401809	Abnormal labs (Ch. XVIII)	2.18611
R072	0.3	3097	222	435190	58319	1.86947	5.42708e-23	Abnormal labs (Ch. XVIII)	1.86947
R072	0.4	2504	815	312478	181031	1.77996	2.33926e-50	Abnormal labs (Ch. XVIII)	1.77996
R072	0.5	1733	1586	190988	302521	1.73079	1.01608e-55	Abnormal labs (Ch. XVIII)	1.73079
R072	0.6	1035	2284	99068	394441	1.80423	2.30004e-51	Abnormal labs (Ch. XVIII)	1.80423
R072	0.7	492	2827	40723	452786	1.93505	9.17579e-36	Abnormal labs (Ch. XVIII)	1.93505
R072	0.8	167	3152	11508	482001	2.21911	3.21369e-19	Abnormal labs (Ch. XVIII)	2.21911
R072	0.9	18	3301	1336	492173	2.00881	0.00536388	Abnormal labs (Ch. XVIII)	2.00881
G590	0.1	32	2	155314	346740	35.7202	1.36441e-14	Nervous system (Ch. VI)	20
G590	0.2	32	2	93564	408490	69.8542	1.69535e-21	Nervous system (Ch. VI)	20
G590	0.3	28	6	67965	434089	29.8058	2.81156e-19	Nervous system (Ch. VI)	20
G590	0.4	25	9	52518	449536	23.7768	6.26412e-18	Nervous system (Ch. VI)	20
G590	0.5	24	10	41925	460129	26.3401	7.56862e-19	Nervous system (Ch. VI)	20
G590	0.6	22	12	34027	468027	25.2167	4.74698e-18	Nervous system (Ch. VI)	20
G590	0.7	17	17	27222	474832	17.443	2.90685e-13	Nervous system (Ch. VI)	17.443
G590	0.8	16	18	20289	481765	21.1068	5.58668e-14	Nervous system (Ch. VI)	20
G590	0.9	7	27	12154	489900	10.4501	1.4773e-05	Nervous system (Ch. VI)	10.4501
M90	0.1	406	2	501325	261	0.105686	0.998634	Musculoskeletal (Ch. XIII)	0.105686
M90	0.2	394	14	485998	15588	0.90266	0.709434	Musculoskeletal (Ch. XIII)	0.90266
M90	0.3	355	53	422655	78931	1.25088	0.070237	Musculoskeletal (Ch. XIII)	1.25088
M90	0.4	285	123	319506	182080	1.32045	0.00520652	Musculoskeletal (Ch. XIII)	1.32045
M90	0.5	196	212	206084	295502	1.32567	0.00266261	Musculoskeletal (Ch. XIII)	1.32567
M90	0.6	103	305	109656	391930	1.20702	0.0573984	Musculoskeletal (Ch. XIII)	1.20702
M90	0.7	53	355	44398	457188	1.53737	0.00334083	Musculoskeletal (Ch. XIII)	1.53737
M90	0.8	22	386	10420	491166	2.68656	6.16499e-05	Musculoskeletal (Ch. XIII)	2.68656
M90	0.9	2	406	490	501096	5.03766	0.0613746	Musculoskeletal (Ch. XIII)	5.03766
Z519	0.1	16	1	501927	341	0.0108701	0.999938	Health status factors (Ch. XXI)	0.0108701
Z519	0.2	16	1	475631	26637	0.896056	0.773004	Health status factors (Ch. XXI)	0.896056
Z519	0.3	14	3	388391	113877	1.36828	0.440002	Health status factors (Ch. XXI)	1.36828
Z519	0.4	11	6	271983	230285	1.55226	0.266442	Health status factors (Ch. XXI)	1.55226
Z519	0.5	9	8	165215	337053	2.2951	0.069911	Health status factors (Ch. XXI)	2.2951
Z519	0.6	6	11	85670	416598	2.65245	0.0555722	Health status factors (Ch. XXI)	2.65245
Z519	0.7	3	14	34069	468199	2.94486	0.104057	Health status factors (Ch. XXI)	2.94486
Z519	0.8	1	16	6694	495574	4.62704	0.203973	Health status factors (Ch. XXI)	4.62704
Z519	0.9	1	16	455	501813	68.9304	0.0153221	Health status factors (Ch. XXI)	20
J06	0.1	458	1	500772	1	0.000914588	0.999999	Respiratory (Ch. X)	0.000914588
J06	0.2	456	3	496625	4148	1.26956	0.472473	Respiratory (Ch. X)	1.26956
J06	0.3	427	32	441291	59482	1.79862	0.000358747	Respiratory (Ch. X)	1.79862
J06	0.4	350	109	315142	185631	1.89141	7.25641e-10	Respiratory (Ch. X)	1.89141
J06	0.5	249	210	189537	311236	1.94704	7.98121e-13	Respiratory (Ch. X)	1.94704
J06	0.6	149	310	101746	399027	1.88499	7.39174e-10	Respiratory (Ch. X)	1.88499
J06	0.7	81	378	46587	454186	2.08911	1.95426e-08	Respiratory (Ch. X)	2.08911
J06	0.8	33	426	15670	485103	2.39811	1.2072e-05	Respiratory (Ch. X)	2.39811
J06	0.9	5	454	2044	498729	2.68719	0.0417658	Respiratory (Ch. X)	2.68719
H348	0.1	493	1	501305	1	0.000983433	0.999999	Ophthalmic (Ch. VII)	0.000983433
H348	0.2	493	1	498275	3031	2.99891	0.200366	Ophthalmic (Ch. VII)	2.99891
H348	0.3	482	12	444796	56510	5.10305	1.88308e-13	Ophthalmic (Ch. VII)	5.10305
H348	0.4	399	95	306233	195073	2.67544	3.6134e-21	Ophthalmic (Ch. VII)	2.67544
H348	0.5	245	249	157068	344238	2.15644	2.56097e-17	Ophthalmic (Ch. VII)	2.15644
H348	0.6	104	390	59633	441673	1.97507	5.66388e-09	Ophthalmic (Ch. VII)	1.97507
H348	0.7	42	452	18015	483291	2.49279	3.78068e-07	Ophthalmic (Ch. VII)	2.49279
H348	0.8	10	484	2975	498331	3.46087	0.000897296	Ophthalmic (Ch. VII)	3.46087
H348	0.9	1	493	22	501284	46.2183	0.0223995	Ophthalmic (Ch. VII)	20
R631	0.1	77	1	501017	1155	0.177509	0.985841	Abnormal labs (Ch. XVIII)	0.177509
R631	0.2	71	7	462746	39426	0.864172	0.731962	Abnormal labs (Ch. XVIII)	0.864172
R631	0.3	63	15	378346	123826	1.37459	0.163463	Abnormal labs (Ch. XVIII)	1.37459
R631	0.4	49	29	275825	226347	1.38656	0.0983992	Abnormal labs (Ch. XVIII)	1.38656
R631	0.5	35	43	180571	321601	1.44967	0.0654447	Abnormal labs (Ch. XVIII)	1.44967
R631	0.6	24	54	106842	395330	1.64451	0.0319199	Abnormal labs (Ch. XVIII)	1.64451
R631	0.7	11	67	54791	447381	1.34056	0.227939	Abnormal labs (Ch. XVIII)	1.34056
R631	0.8	5	73	19001	483171	1.74169	0.173272	Abnormal labs (Ch. XVIII)	1.74169
R631	0.9	1	77	1274	500898	5.1061	0.179856	Abnormal labs (Ch. XVIII)	5.1061
R74	0.1	480	1	501521	24	0.0229701	0.999729	Abnormal labs (Ch. XVIII)	0.0229701
R74	0.2	479	2	488444	13101	6.42385	0.000287955	Abnormal labs (Ch. XVIII)	6.42385
R74	0.3	443	38	417373	84172	2.35106	9.77413e-09	Abnormal labs (Ch. XVIII)	2.35106
R74	0.4	370	111	297604	203941	2.28425	3.10959e-16	Abnormal labs (Ch. XVIII)	2.28425
R74	0.5	278	203	180540	321005	2.43493	2.2888e-22	Abnormal labs (Ch. XVIII)	2.43493
R74	0.6	180	301	90584	410961	2.71303	1.21894e-23	Abnormal labs (Ch. XVIII)	2.71303
R74	0.7	92	389	37757	463788	2.90509	1.77726e-16	Abnormal labs (Ch. XVIII)	2.90509
R74	0.8	40	441	10747	490798	4.14226	7.49724e-13	Abnormal labs (Ch. XVIII)	4.14226
R74	0.9	7	474	603	500942	12.2685	2.60075e-06	Abnormal labs (Ch. XVIII)	12.2685
G039	0.1	43	1	502252	1	8.56144e-05	1	Nervous system (Ch. VI)	8.56144e-05
G039	0.2	43	1	502211	42	0.0035961	0.999993	Nervous system (Ch. VI)	0.0035961
G039	0.3	43	1	484718	17535	1.55555	0.542659	Nervous system (Ch. VI)	1.55555
G039	0.4	33	11	379384	122869	0.971593	0.612454	Nervous system (Ch. VI)	0.971593
G039	0.5	20	24	216081	286172	1.10364	0.4285	Nervous system (Ch. VI)	1.10364
G039	0.6	12	32	75533	426720	2.11854	0.0259864	Nervous system (Ch. VI)	2.11854
G039	0.7	2	42	9550	492703	2.45676	0.203881	Nervous system (Ch. VI)	2.45676
G039	0.8	1	43	17	502236	687.053	0.00157561	Nervous system (Ch. VI)	20
G039	0.9	1	43	1	502252	11680.3	0.000175188	Nervous system (Ch. VI)	20
Z431	0.1	127	2	498728	3272	0.416604	0.947088	Health status factors (Ch. XXI)	0.416604
Z431	0.2	121	8	455374	46626	1.54866	0.143657	Health status factors (Ch. XXI)	1.54866
Z431	0.3	109	20	368779	133221	1.96881	0.00205451	Health status factors (Ch. XXI)	1.96881
Z431	0.4	84	45	268638	233362	1.62155	0.00501559	Health status factors (Ch. XXI)	1.62155
Z431	0.5	63	66	177545	324455	1.74439	0.00114475	Health status factors (Ch. XXI)	1.74439
Z431	0.6	40	89	104470	397530	1.71021	0.00423215	Health status factors (Ch. XXI)	1.71021
Z431	0.7	26	103	51736	450264	2.1969	0.000647891	Health status factors (Ch. XXI)	2.1969
Z431	0.8	12	117	19205	482795	2.57836	0.00409509	Health status factors (Ch. XXI)	2.57836
Z431	0.9	4	125	3383	498617	4.71645	0.0116922	Health status factors (Ch. XXI)	4.71645
Z54	0.1	27	1	502126	1	5.37714e-05	1	Health status factors (Ch. XXI)	5.37714e-05
Z54	0.2	27	1	480256	21871	1.22959	0.653832	Health status factors (Ch. XXI)	1.22959
Z54	0.3	26	2	383829	118298	4.00666	0.0246314	Health status factors (Ch. XXI)	4.00666
Z54	0.4	24	4	262998	239129	5.45546	0.000229744	Health status factors (Ch. XXI)	5.45546
Z54	0.5	21	7	155756	346371	6.67142	2.15817e-06	Health status factors (Ch. XXI)	6.67142
Z54	0.6	14	14	74782	427345	5.71454	1.31955e-05	Health status factors (Ch. XXI)	5.71454
Z54	0.7	9	19	25805	476322	8.74351	7.06235e-06	Health status factors (Ch. XXI)	8.74351
Z54	0.8	4	24	4100	498027	20.245	7.798e-05	Health status factors (Ch. XXI)	20
Z54	0.9	1	27	21	502106	885.549	0.00122602	Health status factors (Ch. XXI)	20
I201	0.1	78	1	500830	1232	0.191873	0.983619	Circulatory (Ch. IX)	0.191873
I201	0.2	76	3	462986	39076	2.13813	0.12808	Circulatory (Ch. IX)	2.13813
I201	0.3	65	14	373776	128286	1.5935	0.0673089	Circulatory (Ch. IX)	1.5935
I201	0.4	53	26	274104	227958	1.69528	0.0162698	Circulatory (Ch. IX)	1.69528
I201	0.5	32	47	190920	311142	1.10958	0.364713	Circulatory (Ch. IX)	1.10958
I201	0.6	23	56	126788	375274	1.21565	0.250785	Circulatory (Ch. IX)	1.21565
I201	0.7	14	65	78018	424044	1.17066	0.340822	Circulatory (Ch. IX)	1.17066
I201	0.8	10	69	38860	463202	1.7275	0.0835964	Circulatory (Ch. IX)	1.7275
I201	0.9	3	76	6706	495356	2.91583	0.0895351	Circulatory (Ch. IX)	2.91583
I982	0.1	200	12	210289	291526	23.1052	5.79803e-60	Circulatory (Ch. IX)	20
I982	0.2	189	23	131871	369944	23.0526	7.49321e-83	Circulatory (Ch. IX)	20
I982	0.3	176	36	92276	409539	21.6978	1.84494e-92	Circulatory (Ch. IX)	20
I982	0.4	167	45	66230	435585	24.4074	7.42789e-104	Circulatory (Ch. IX)	20
I982	0.5	155	57	45081	456734	27.5503	9.03788e-113	Circulatory (Ch. IX)	20
I982	0.6	142	70	29545	472270	32.4262	6.2839e-120	Circulatory (Ch. IX)	20
I982	0.7	133	79	18430	483385	44.1563	4.09827e-133	Circulatory (Ch. IX)	20
I982	0.8	110	102	10628	491187	49.8411	4.31909e-123	Circulatory (Ch. IX)	20
I982	0.9	93	119	4732	497083	82.0957	2.48428e-127	Circulatory (Ch. IX)	20
I31	0.1	1469	1	499112	4	0.0117729	0.999914	Circulatory (Ch. IX)	0.0117729
I31	0.2	1455	15	490829	8287	1.63772	0.0281017	Circulatory (Ch. IX)	1.63772
I31	0.3	1304	166	413575	85541	1.62476	2.6015e-10	Circulatory (Ch. IX)	1.62476
I31	0.4	1059	411	287677	211439	1.8938	2.2247e-30	Circulatory (Ch. IX)	1.8938
I31	0.5	811	659	179744	319372	2.18664	2.13787e-50	Circulatory (Ch. IX)	2.18664
I31	0.6	592	878	107184	391932	2.46552	2.64468e-59	Circulatory (Ch. IX)	2.46552
I31	0.7	403	1067	59541	439575	2.78842	5.65786e-58	Circulatory (Ch. IX)	2.78842
I31	0.8	231	1239	27719	471397	3.17066	5.05444e-45	Circulatory (Ch. IX)	3.17066
I31	0.9	88	1382	7851	491265	3.98442	2.19052e-25	Circulatory (Ch. IX)	3.98442
G550	0.1	127	1	502098	1	0.000252939	1	Nervous system (Ch. VI)	0.000252939
G550	0.2	127	1	501261	838	0.212317	0.980281	Nervous system (Ch. VI)	0.212317
G550	0.3	120	8	469617	32482	1.03751	0.552169	Nervous system (Ch. VI)	1.03751
G550	0.4	98	30	358297	143802	1.31107	0.112877	Nervous system (Ch. VI)	1.31107
G550	0.5	56	72	200889	301210	1.16619	0.218985	Nervous system (Ch. VI)	1.16619
G550	0.6	19	109	64869	437230	1.1749	0.294315	Nervous system (Ch. VI)	1.1749
G550	0.7	5	123	7737	494362	2.59739	0.0488599	Nervous system (Ch. VI)	2.59739
G550	0.8	1	127	75	502024	52.7059	0.0191872	Nervous system (Ch. VI)	20
G550	0.9	1	127	1	502098	3953.53	0.000509665	Nervous system (Ch. VI)	20
C880	0.1	71	3	454305	47919	2.4963	0.068836	Neoplasms (Ch. II)	2.4963
C880	0.2	63	11	344334	157890	2.62617	0.000906044	Neoplasms (Ch. II)	2.62617
C880	0.3	58	16	249266	252958	3.67869	3.53409e-07	Neoplasms (Ch. II)	3.67869
C880	0.4	51	23	168385	333839	4.39619	5.51758e-10	Neoplasms (Ch. II)	4.39619
C880	0.5	39	35	100753	401471	4.4401	4.91912e-10	Neoplasms (Ch. II)	4.4401
C880	0.6	33	41	51107	451117	7.10459	2.89848e-14	Neoplasms (Ch. II)	7.10459
C880	0.7	23	51	21550	480674	10.0591	3.4772e-14	Neoplasms (Ch. II)	10.0591
C880	0.8	14	60	6487	495737	17.8313	8.04867e-13	Neoplasms (Ch. II)	17.8313
C880	0.9	6	68	690	501534	64.1348	1.18443e-09	Neoplasms (Ch. II)	20
J02	0.1	511	1	500646	2	0.00204136	0.999997	Respiratory (Ch. X)	0.00204136
J02	0.2	507	5	499045	1603	0.325711	0.993306	Respiratory (Ch. X)	0.325711
J02	0.3	481	31	472249	28399	0.933072	0.688338	Respiratory (Ch. X)	0.933072
J02	0.4	414	98	371337	129311	1.4711	0.000227615	Respiratory (Ch. X)	1.4711
J02	0.5	260	252	212893	287755	1.39455	0.000102746	Respiratory (Ch. X)	1.39455
J02	0.6	125	387	83817	416831	1.6063	6.21775e-06	Respiratory (Ch. X)	1.6063
J02	0.7	42	470	24290	476358	1.7525	0.000775331	Respiratory (Ch. X)	1.7525
J02	0.8	13	499	4941	495707	2.61368	0.00209911	Respiratory (Ch. X)	2.61368
J02	0.9	2	510	240	500408	8.1766	0.0258534	Respiratory (Ch. X)	8.1766
K914	0.1	379	6	487160	14134	1.83266	0.0818351	Gastrointestinal (Ch. XI)	1.83266
K914	0.2	348	37	414689	86605	1.96426	1.46665e-05	Gastrointestinal (Ch. XI)	1.96426
K914	0.3	308	77	322705	178589	2.21365	1.60809e-11	Gastrointestinal (Ch. XI)	2.21365
K914	0.4	250	135	234187	267107	2.11217	4.91002e-13	Gastrointestinal (Ch. XI)	2.11217
K914	0.5	191	194	157984	343310	2.13946	1.26301e-13	Gastrointestinal (Ch. XI)	2.13946
K914	0.6	138	247	96810	404484	2.33434	2.5439e-14	Gastrointestinal (Ch. XI)	2.33434
K914	0.7	94	291	52156	449138	2.7817	3.52166e-15	Gastrointestinal (Ch. XI)	2.7817
K914	0.8	54	331	22020	479274	3.55085	9.13368e-14	Gastrointestinal (Ch. XI)	3.55085
K914	0.9	22	363	4761	496533	6.32071	4.50646e-11	Gastrointestinal (Ch. XI)	6.32071
Z292	0.1	375	1	501579	1	0.000747639	0.999999	Health status factors (Ch. XXI)	0.000747639
Z292	0.2	375	1	501579	1	0.000747639	0.999999	Health status factors (Ch. XXI)	0.000747639
Z292	0.3	372	4	489474	12106	2.30014	0.0505648	Health status factors (Ch. XXI)	2.30014
Z292	0.4	307	69	364486	137094	1.6735	3.2145e-05	Health status factors (Ch. XXI)	1.6735
Z292	0.5	181	195	185041	316539	1.58783	5.47993e-06	Health status factors (Ch. XXI)	1.58783
Z292	0.6	83	293	64038	437542	1.9355	4.20644e-07	Health status factors (Ch. XXI)	1.9355
Z292	0.7	25	351	18373	483207	1.87321	0.00347561	Health status factors (Ch. XXI)	1.87321
Z292	0.8	7	369	3138	498442	3.01324	0.0102787	Health status factors (Ch. XXI)	3.01324
Z292	0.9	1	375	1	501579	1337.54	0.00149758	Health status factors (Ch. XXI)	20
D638	0.1	340	33	270100	231484	8.83001	7.93003e-56	Haematological and immune (Ch. III)	8.83001
D638	0.2	302	71	138192	363392	11.1851	4.7607e-102	Haematological and immune (Ch. III)	11.1851
D638	0.3	288	85	87279	414305	16.0836	1.09079e-140	Haematological and immune (Ch. III)	16.0836
D638	0.4	276	97	59556	442028	21.1184	1.03661e-169	Haematological and immune (Ch. III)	20
D638	0.5	267	106	41244	460340	28.114	1.10403e-198	Haematological and immune (Ch. III)	20
D638	0.6	244	129	27185	474399	33.0076	3.1845e-209	Haematological and immune (Ch. III)	20
D638	0.7	221	152	17205	484379	40.9335	4.975e-218	Haematological and immune (Ch. III)	20
D638	0.8	200	173	10507	491077	54.0325	7.93166e-227	Haematological and immune (Ch. III)	20
D638	0.9	155	218	5011	496573	70.4586	3.73895e-202	Haematological and immune (Ch. III)	20
N921	0.1	73	1	498911	1	0.000146319	1	Genitourinary (Ch. XIV)	0.000146319
N921	0.2	73	1	498900	12	0.00175586	0.999998	Genitourinary (Ch. XIV)	0.00175586
N921	0.3	71	3	495941	2971	0.141778	0.99896	Genitourinary (Ch. XIV)	0.141778
N921	0.4	63	11	450649	48263	0.613372	0.948616	Genitourinary (Ch. XIV)	0.613372
N921	0.5	27	47	288621	210291	0.418561	0.999932	Genitourinary (Ch. XIV)	0.418561
N921	0.6	8	66	106399	392513	0.44716	0.994162	Genitourinary (Ch. XIV)	0.44716
N921	0.7	3	71	15509	483403	1.31701	0.405332	Genitourinary (Ch. XIV)	1.31701
N921	0.8	1	73	265	498647	25.7765	0.0386929	Genitourinary (Ch. XIV)	20
N921	0.9	1	73	1	498911	6834.4	0.00029658	Genitourinary (Ch. XIV)	20
K081	0.1	57	1	502121	24	0.00272444	0.999996	Gastrointestinal (Ch. XI)	0.00272444
K081	0.2	57	1	497546	4599	0.526872	0.90086	Gastrointestinal (Ch. XI)	0.526872
K081	0.3	54	4	462352	39793	1.1619	0.509331	Gastrointestinal (Ch. XI)	1.1619
K081	0.4	42	16	371026	131119	0.927664	0.664434	Gastrointestinal (Ch. XI)	0.927664
K081	0.5	29	29	238077	264068	1.10917	0.395515	Gastrointestinal (Ch. XI)	1.10917
K081	0.6	17	41	111349	390796	1.45522	0.126494	Gastrointestinal (Ch. XI)	1.45522
K081	0.7	11	47	32038	470107	3.4342	0.000989088	Gastrointestinal (Ch. XI)	3.4342
K081	0.8	2	56	3292	498853	5.41196	0.05584	Gastrointestinal (Ch. XI)	5.41196
K081	0.9	1	57	7	502138	1258.49	0.000923562	Gastrointestinal (Ch. XI)	20
M6596	0.1	316	1	501006	1	0.000630731	1	Musculoskeletal (Ch. XIII)	0.000630731
M6596	0.2	316	1	501005	2	0.00126146	0.999999	Musculoskeletal (Ch. XIII)	0.00126146
M6596	0.3	305	12	473499	27508	1.47659	0.10918	Musculoskeletal (Ch. XIII)	1.47659
M6596	0.4	259	58	347374	153633	1.97496	4.03976e-07	Musculoskeletal (Ch. XIII)	1.97496
M6596	0.5	186	131	204355	296652	2.06112	1.08285e-10	Musculoskeletal (Ch. XIII)	2.06112
M6596	0.6	104	213	95087	405920	2.08436	3.55344e-09	Musculoskeletal (Ch. XIII)	2.08436
M6596	0.7	22	295	17065	483942	2.11489	0.0014815	Musculoskeletal (Ch. XIII)	2.11489
M6596	0.8	1	316	191	500816	8.2977	0.114381	Musculoskeletal (Ch. XIII)	8.2977
M6596	0.9	1	316	1	501006	1585.46	0.00126425	Musculoskeletal (Ch. XIII)	20
C329	0.1	52	1	501948	252	0.0261063	0.999658	Neoplasms (Ch. II)	0.0261063
C329	0.2	51	2	447969	54231	3.08702	0.0646895	Neoplasms (Ch. II)	3.08702
C329	0.3	46	7	343824	158376	3.027	0.00185186	Neoplasms (Ch. II)	3.027
C329	0.4	44	9	243128	259072	5.2095	1.93067e-07	Neoplasms (Ch. II)	5.2095
C329	0.5	40	13	149073	353127	7.28867	7.94843e-12	Neoplasms (Ch. II)	7.28867
C329	0.6	34	19	71258	430942	10.8221	1.05342e-16	Neoplasms (Ch. II)	10.8221
C329	0.7	22	31	20054	482146	17.0623	2.3728e-17	Neoplasms (Ch. II)	17.0623
C329	0.8	5	48	2279	499921	22.85	4.63482e-06	Neoplasms (Ch. II)	20
C329	0.9	1	52	2	502198	4828.83	0.000316541	Neoplasms (Ch. II)	20
G510	0.1	540	1	500855	1	0.00107816	0.999999	Nervous system (Ch. VI)	0.00107816
G510	0.2	540	1	500668	188	0.202769	0.981925	Nervous system (Ch. VI)	0.202769
G510	0.3	523	18	472041	28815	1.77365	0.00655264	Nervous system (Ch. VI)	1.77365
G510	0.4	438	103	335900	164956	2.08831	4.21981e-13	Nervous system (Ch. VI)	2.08831
G510	0.5	303	238	179970	320886	2.26995	1.81837e-21	Nervous system (Ch. VI)	2.26995
G510	0.6	170	371	80338	420518	2.39849	6.05863e-19	Nervous system (Ch. VI)	2.39849
G510	0.7	78	463	27016	473840	2.95477	5.44114e-15	Nervous system (Ch. VI)	2.95477
G510	0.8	19	522	4630	496226	3.90105	1.20815e-06	Nervous system (Ch. VI)	3.90105
G510	0.9	1	540	26	500830	35.6717	0.0287284	Nervous system (Ch. VI)	20
I7020	0.1	678	29	377503	123644	7.65745	3.11339e-50	Circulatory (Ch. IX)	7.65745
I7020	0.2	628	79	284851	216296	6.0362	2.80452e-77	Circulatory (Ch. IX)	6.0362
I7020	0.3	596	111	222240	278907	6.73846	3.65874e-107	Circulatory (Ch. IX)	6.73846
I7020	0.4	561	146	174642	326505	7.18375	1.57212e-129	Circulatory (Ch. IX)	7.18375
I7020	0.5	504	203	135083	366064	6.72807	1.77346e-132	Circulatory (Ch. IX)	6.72807
I7020	0.6	449	258	100468	400679	6.94058	7.17763e-139	Circulatory (Ch. IX)	6.94058
I7020	0.7	383	324	70810	430337	7.18403	4.4945e-137	Circulatory (Ch. IX)	7.18403
I7020	0.8	302	405	44270	456877	7.69559	7.54504e-127	Circulatory (Ch. IX)	7.69559
I7020	0.9	200	507	19222	481925	9.89015	9.32467e-111	Circulatory (Ch. IX)	9.89015
G459	0.1	1388	1	498218	1	0.00278593	0.999992	Nervous system (Ch. VI)	0.00278593
G459	0.2	1387	2	498016	203	0.282683	0.97996	Nervous system (Ch. VI)	0.282683
G459	0.3	1344	45	459992	38227	2.48203	3.16328e-12	Nervous system (Ch. VI)	2.48203
G459	0.4	1062	327	313576	184643	1.91235	3.08426e-27	Nervous system (Ch. VI)	1.91235
G459	0.5	698	691	161170	337049	2.11245	2.86761e-43	Nervous system (Ch. VI)	2.11245
G459	0.6	345	1044	62988	435231	2.28339	5.61377e-35	Nervous system (Ch. VI)	2.28339
G459	0.7	114	1275	17148	481071	2.50836	7.36382e-17	Nervous system (Ch. VI)	2.50836
G459	0.8	20	1369	2594	495625	2.79132	6.71871e-05	Nervous system (Ch. VI)	2.79132
G459	0.9	2	1387	29	498190	24.7714	0.00340432	Nervous system (Ch. VI)	20
Z851	0.1	905	3	489098	11394	7.02761	1.52953e-06	Health status factors (Ch. XXI)	7.02761
Z851	0.2	860	48	413097	87395	3.79046	2.86479e-28	Health status factors (Ch. XXI)	3.79046
Z851	0.3	777	131	316508	183984	3.44782	9.02415e-51	Health status factors (Ch. XXI)	3.44782
Z851	0.4	677	231	231692	268800	3.40013	3.78265e-67	Health status factors (Ch. XXI)	3.40013
Z851	0.5	580	328	163387	337105	3.64839	2.54255e-82	Health status factors (Ch. XXI)	3.64839
Z851	0.6	464	444	108586	391906	3.77175	7.89383e-84	Health status factors (Ch. XXI)	3.77175
Z851	0.7	330	578	62581	437911	3.99512	4.81829e-75	Health status factors (Ch. XXI)	3.99512
Z851	0.8	196	712	28576	471916	4.5461	3.90946e-58	Health status factors (Ch. XXI)	4.5461
Z851	0.9	59	849	6782	493710	5.05893	2.94751e-22	Health status factors (Ch. XXI)	5.05893
N136	0.1	213	1	499842	2180	0.928974	0.761804	Genitourinary (Ch. XIV)	0.928974
N136	0.2	202	12	458556	43466	1.59561	0.0651535	Genitourinary (Ch. XIV)	1.59561
N136	0.3	181	33	367781	134241	2.00198	5.73262e-05	Genitourinary (Ch. XIV)	2.00198
N136	0.4	151	63	261033	240989	2.21278	2.44748e-08	Genitourinary (Ch. XIV)	2.21278
N136	0.5	111	103	166929	335093	2.16331	1.56443e-08	Genitourinary (Ch. XIV)	2.16331
N136	0.6	86	128	95892	406130	2.84558	8.71434e-13	Genitourinary (Ch. XIV)	2.84558
N136	0.7	56	158	47237	454785	3.41236	1.27445e-12	Genitourinary (Ch. XIV)	3.41236
N136	0.8	36	178	18062	483960	5.41909	1.77542e-14	Genitourinary (Ch. XIV)	5.41909
N136	0.9	11	203	3094	498928	8.73804	1.31125e-07	Genitourinary (Ch. XIV)	8.73804
M40	0.1	324	1	501759	26	0.0167889	0.999855	Musculoskeletal (Ch. XIII)	0.0167889
M40	0.2	320	5	487214	14571	1.91403	0.0884449	Musculoskeletal (Ch. XIII)	1.91403
M40	0.3	303	22	405844	95941	3.25586	2.10403e-10	Musculoskeletal (Ch. XIII)	3.25586
M40	0.4	260	65	283997	217788	3.06747	5.2059e-19	Musculoskeletal (Ch. XIII)	3.06747
M40	0.5	204	121	171781	330004	3.23884	1.0552e-25	Musculoskeletal (Ch. XIII)	3.23884
M40	0.6	123	202	86842	414943	2.90946	1.27111e-18	Musculoskeletal (Ch. XIII)	2.90946
M40	0.7	53	272	33700	468085	2.70646	2.36414e-09	Musculoskeletal (Ch. XIII)	2.70646
M40	0.8	22	303	7168	494617	5.01015	3.23476e-09	Musculoskeletal (Ch. XIII)	5.01015
M40	0.9	1	324	180	501605	8.60091	0.110606	Musculoskeletal (Ch. XIII)	8.60091
Z96	0.1	24981	1	449708	5	0.277747	0.963951	Health status factors (Ch. XXI)	0.277747
Z96	0.2	24573	409	432279	17434	2.42308	5.55001e-91	Health status factors (Ch. XXI)	2.42308
Z96	0.3	21172	3810	326242	123471	2.10311	0	Health status factors (Ch. XXI)	2.10311
Z96	0.4	15647	9335	205036	244677	2.00023	0	Health status factors (Ch. XXI)	2.00023
Z96	0.5	10195	14787	115354	334359	1.99842	0	Health status factors (Ch. XXI)	1.99842
Z96	0.6	5908	19074	57514	392199	2.11218	0	Health status factors (Ch. XXI)	2.11218
Z96	0.7	2825	22157	24526	425187	2.21035	1.79264e-263	Health status factors (Ch. XXI)	2.21035
Z96	0.8	991	23991	8021	441692	2.27466	1.55264e-104	Health status factors (Ch. XXI)	2.27466
Z96	0.9	168	24814	1452	448261	2.09015	1.53788e-16	Health status factors (Ch. XXI)	2.09015
K640	0.1	3168	1	498762	1	0.00635173	0.99996	Gastrointestinal (Ch. XI)	0.00635173
K640	0.2	3168	1	498758	5	0.0317589	0.999412	Gastrointestinal (Ch. XI)	0.0317589
K640	0.3	3133	36	492795	5968	1.05395	0.418611	Gastrointestinal (Ch. XI)	1.05395
K640	0.4	2632	537	408347	90416	1.08524	0.0436973	Gastrointestinal (Ch. XI)	1.08524
K640	0.5	1616	1553	233835	264928	1.17893	2.11305e-06	Gastrointestinal (Ch. XI)	1.17893
K640	0.6	622	2547	86217	412546	1.16853	0.000339214	Gastrointestinal (Ch. XI)	1.16853
K640	0.7	175	2994	17746	481017	1.58433	2.04933e-08	Gastrointestinal (Ch. XI)	1.58433
K640	0.8	6	3163	928	497835	1.01763	0.538222	Gastrointestinal (Ch. XI)	1.01763
K640	0.9	1	3168	1	498762	157.438	0.0125874	Gastrointestinal (Ch. XI)	20
I73	0.1	3823	16	488361	4636	2.26823	0.000143478	Circulatory (Ch. IX)	2.26823
I73	0.2	3591	248	422306	70691	2.42382	4.22973e-53	Circulatory (Ch. IX)	2.42382
I73	0.3	3161	678	317422	175575	2.57882	1.7095e-132	Circulatory (Ch. IX)	2.57882
I73	0.4	2646	1193	220619	272378	2.73828	4.82051e-199	Circulatory (Ch. IX)	2.73828
I73	0.5	2189	1650	147879	345118	3.09616	2.70848e-261	Circulatory (Ch. IX)	3.09616
I73	0.6	1765	2074	95490	397507	3.54261	1.80095e-301	Circulatory (Ch. IX)	3.54261
I73	0.7	1336	2503	58378	434619	3.97379	8.99335e-297	Circulatory (Ch. IX)	3.97379
I73	0.8	899	2940	32060	460937	4.39633	7.80205e-245	Circulatory (Ch. IX)	4.39633
I73	0.9	444	3395	12041	480956	5.22379	3.46429e-155	Circulatory (Ch. IX)	5.22379
N11	0.1	76	1	457992	44143	7.32517	0.00705436	Genitourinary (Ch. XIV)	7.32517
N11	0.2	68	9	331731	170404	3.88115	7.30341e-06	Genitourinary (Ch. XIV)	3.88115
N11	0.3	55	22	230430	271705	2.9478	5.0664e-06	Genitourinary (Ch. XIV)	2.9478
N11	0.4	51	26	157949	344186	4.27438	3.94532e-10	Genitourinary (Ch. XIV)	4.27438
N11	0.5	43	34	105314	396821	4.76539	2.32683e-11	Genitourinary (Ch. XIV)	4.76539
N11	0.6	39	38	67440	434695	6.61528	6.62543e-15	Genitourinary (Ch. XIV)	6.61528
N11	0.7	36	41	41081	461054	9.85438	2.87619e-19	Genitourinary (Ch. XIV)	9.85438
N11	0.8	31	46	22979	479156	14.0524	1.2162e-21	Genitourinary (Ch. XIV)	14.0524
N11	0.9	20	57	9703	492432	17.8072	2.74642e-17	Genitourinary (Ch. XIV)	17.8072
J44	0.1	8306	187	382796	98094	11.3822	0	Respiratory (Ch. X)	11.3822
J44	0.2	7734	759	263487	217403	8.40754	0	Respiratory (Ch. X)	8.40754
J44	0.3	7094	1399	192124	288766	7.62146	0	Respiratory (Ch. X)	7.62146
J44	0.4	6428	2065	141520	339370	7.46468	0	Respiratory (Ch. X)	7.46468
J44	0.5	5697	2796	102184	378706	7.55142	0	Respiratory (Ch. X)	7.55142
J44	0.6	4870	3623	70389	410501	7.83917	0	Respiratory (Ch. X)	7.83917
J44	0.7	3876	4617	42959	437931	8.55806	0	Respiratory (Ch. X)	8.55806
J44	0.8	2784	5709	21949	458941	10.1965	0	Respiratory (Ch. X)	10.1965
J44	0.9	1404	7089	7226	473664	12.9824	0	Respiratory (Ch. X)	12.9824
L299	0.1	369	1	501536	52	0.0382585	0.999272	Dermatological (Ch. XII)	0.0382585
L299	0.2	364	6	489930	11658	1.44358	0.242657	Dermatological (Ch. XII)	1.44358
L299	0.3	334	36	422033	79555	1.7489	0.000427054	Dermatological (Ch. XII)	1.7489
L299	0.4	275	95	299807	201781	1.94826	3.07113e-09	Dermatological (Ch. XII)	1.94826
L299	0.5	205	165	176485	325103	2.28867	1.76358e-15	Dermatological (Ch. XII)	2.28867
L299	0.6	124	246	87869	413719	2.37332	9.61122e-14	Dermatological (Ch. XII)	2.37332
L299	0.7	67	303	37290	464298	2.75319	1.40976e-11	Dermatological (Ch. XII)	2.75319
L299	0.8	32	338	11840	489748	3.9161	5.31182e-10	Dermatological (Ch. XII)	3.9161
L299	0.9	10	360	1690	499898	8.2166	7.55444e-07	Dermatological (Ch. XII)	8.2166
H728	0.1	30	1	502238	1	5.97326e-05	1	Ear (Ch. VIII)	5.97326e-05
H728	0.2	30	1	501899	340	0.0203228	0.999789	Ear (Ch. VIII)	0.0203228
H728	0.3	29	2	487696	14543	0.432387	0.940211	Ear (Ch. VIII)	0.432387
H728	0.4	25	6	406083	96156	0.986621	0.618508	Ear (Ch. VIII)	0.986621
H728	0.5	16	15	244924	257315	1.12063	0.444929	Ear (Ch. VIII)	1.12063
H728	0.6	9	22	89188	413051	1.8946	0.0850234	Ear (Ch. VIII)	1.8946
H728	0.7	2	29	14497	487742	2.3203	0.225045	Ear (Ch. VIII)	2.3203
H728	0.8	1	30	449	501790	37.2524	0.0274047	Ear (Ch. VIII)	20
H728	0.9	1	30	1	502238	16741.3	0.000123436	Ear (Ch. VIII)	20
Z04	0.1	511	1	499424	1	0.00102318	0.999999	Health status factors (Ch. XXI)	0.00102318
Z04	0.2	511	1	499038	387	0.396276	0.939299	Health status factors (Ch. XXI)	0.396276
Z04	0.3	499	13	466048	33377	2.74899	1.92235e-05	Health status factors (Ch. XXI)	2.74899
Z04	0.4	434	78	335355	164070	2.7222	1.04582e-19	Health status factors (Ch. XXI)	2.7222
Z04	0.5	325	187	193092	306333	2.75722	8.15863e-30	Health status factors (Ch. XXI)	2.75722
Z04	0.6	214	298	96138	403287	3.01243	1.20518e-31	Health status factors (Ch. XXI)	3.01243
Z04	0.7	134	378	42796	456629	3.78245	8.10511e-32	Health status factors (Ch. XXI)	3.78245
Z04	0.8	63	449	15485	483940	4.38505	4.16925e-20	Health status factors (Ch. XXI)	4.38505
Z04	0.9	18	494	3383	496042	5.34272	2.65781e-08	Health status factors (Ch. XXI)	5.34272
G419	0.1	90	2	501398	786	0.0705428	0.999565	Nervous system (Ch. VI)	0.0705428
G419	0.2	83	9	463987	38197	0.759205	0.838888	Nervous system (Ch. VI)	0.759205
G419	0.3	76	16	363987	138197	1.80346	0.0165986	Nervous system (Ch. VI)	1.80346
G419	0.4	62	30	246484	255700	2.14394	0.00029586	Nervous system (Ch. VI)	2.14394
G419	0.5	50	42	146553	355631	2.88885	4.00932e-07	Nervous system (Ch. VI)	2.88885
G419	0.6	33	59	74360	427824	3.21801	4.86862e-07	Nervous system (Ch. VI)	3.21801
G419	0.7	22	70	28934	473250	5.14052	9.64123e-09	Nervous system (Ch. VI)	5.14052
G419	0.8	9	83	7206	494978	7.44828	7.70182e-06	Nervous system (Ch. VI)	7.44828
G419	0.9	2	90	484	501700	23.0349	0.00369202	Nervous system (Ch. VI)	20
L858	0.1	334	1	501676	28	0.0186415	0.999822	Dermatological (Ch. XII)	0.0186415
L858	0.2	332	3	496377	5327	1.18765	0.523796	Dermatological (Ch. XII)	1.18765
L858	0.3	323	12	458941	42763	2.50803	0.000258166	Dermatological (Ch. XII)	2.50803
L858	0.4	266	69	364136	137568	1.45642	0.00250052	Dermatological (Ch. XII)	1.45642
L858	0.5	190	145	219691	282013	1.68206	1.37127e-06	Dermatological (Ch. XII)	1.68206
L858	0.6	82	253	89063	412641	1.50165	0.00121336	Dermatological (Ch. XII)	1.50165
L858	0.7	18	317	19125	482579	1.43278	0.0932604	Dermatological (Ch. XII)	1.43278
L858	0.8	2	333	1277	500427	2.35362	0.21045	Dermatological (Ch. XII)	2.35362
L858	0.9	1	334	6	501698	250.348	0.00466164	Dermatological (Ch. XII)	20
Z92	0.1	36600	1	420163	1	0.0871091	0.993579	Health status factors (Ch. XXI)	0.0871091
Z92	0.2	36273	328	411989	8175	2.19438	1.15719e-55	Health status factors (Ch. XXI)	2.19438
Z92	0.3	31494	5107	316158	104006	2.02869	0	Health status factors (Ch. XXI)	2.02869
Z92	0.4	23721	12880	199606	220558	2.03501	0	Health status factors (Ch. XXI)	2.03501
Z92	0.5	16357	20244	112782	307382	2.20215	0	Health status factors (Ch. XXI)	2.20215
Z92	0.6	10025	26576	56375	363789	2.43421	0	Health status factors (Ch. XXI)	2.43421
Z92	0.7	5328	31273	24374	395790	2.76651	0	Health status factors (Ch. XXI)	2.76651
Z92	0.8	2174	34427	8186	411978	3.17806	0	Health status factors (Ch. XXI)	3.17806
Z92	0.9	446	36155	1592	418572	3.24335	2.40356e-84	Health status factors (Ch. XXI)	3.24335
K600	0.1	19	1	502269	1	3.78283e-05	1	Gastrointestinal (Ch. XI)	3.78283e-05
K600	0.2	19	1	500581	1689	0.0641075	0.997935	Gastrointestinal (Ch. XI)	0.0641075
K600	0.3	19	1	456946	45324	1.88459	0.450116	Gastrointestinal (Ch. XI)	1.88459
K600	0.4	15	5	347738	154532	1.33318	0.387386	Gastrointestinal (Ch. XI)	1.33318
K600	0.5	12	8	216475	285795	1.98033	0.0973246	Gastrointestinal (Ch. XI)	1.98033
K600	0.6	8	12	97121	405149	2.78106	0.0266455	Gastrointestinal (Ch. XI)	2.78106
K600	0.7	2	18	20041	482229	2.67357	0.188955	Gastrointestinal (Ch. XI)	2.67357
K600	0.8	1	19	344	501926	76.7941	0.0136481	Gastrointestinal (Ch. XI)	20
K600	0.9	1	19	1	502269	26435.2	7.96338e-05	Gastrointestinal (Ch. XI)	20
G930	0.1	122	1	502089	1	0.000242985	1	Nervous system (Ch. VI)	0.000242985
G930	0.2	122	1	499515	2575	0.62891	0.868157	Nervous system (Ch. VI)	0.62891
G930	0.3	117	6	462627	39463	1.66339	0.141942	Nervous system (Ch. VI)	1.66339
G930	0.4	100	23	362231	139859	1.67871	0.0128158	Nervous system (Ch. VI)	1.67871
G930	0.5	69	54	224721	277369	1.57714	0.00752996	Nervous system (Ch. VI)	1.57714
G930	0.6	31	92	97884	404206	1.39144	0.0721062	Nervous system (Ch. VI)	1.39144
G930	0.7	9	114	23631	478459	1.59845	0.126664	Nervous system (Ch. VI)	1.59845
G930	0.8	1	122	2221	499869	1.84479	0.420435	Nervous system (Ch. VI)	1.84479
G930	0.9	1	122	3	502087	1371.82	0.000979307	Nervous system (Ch. VI)	20
D090	0.1	661	1	500665	1	0.00132024	0.999998	Neoplasms (Ch. II)	0.00132024
D090	0.2	661	1	500664	2	0.00264049	0.999995	Neoplasms (Ch. II)	0.00264049
D090	0.3	659	3	498008	2658	1.17242	0.533284	Neoplasms (Ch. II)	1.17242
D090	0.4	575	87	411315	89351	1.43573	0.000648259	Neoplasms (Ch. II)	1.43573
D090	0.5	302	360	174764	325902	1.56437	8.78203e-09	Neoplasms (Ch. II)	1.56437
D090	0.6	95	567	43694	456972	1.7523	1.39888e-06	Neoplasms (Ch. II)	1.7523
D090	0.7	25	637	8391	492275	2.30247	0.000197382	Neoplasms (Ch. II)	2.30247
D090	0.8	1	661	114	500552	6.64267	0.14099	Neoplasms (Ch. II)	6.64267
D090	0.9	1	661	1	500665	757.436	0.00263924	Neoplasms (Ch. II)	20
I898	0.1	100	1	502160	1	0.00019914	1	Circulatory (Ch. IX)	0.00019914
I898	0.2	100	1	501875	286	0.0569863	0.998417	Circulatory (Ch. IX)	0.0569863
I898	0.3	96	5	478104	24057	0.966096	0.644992	Circulatory (Ch. IX)	0.966096
I898	0.4	75	26	354115	148046	1.20598	0.239682	Circulatory (Ch. IX)	1.20598
I898	0.5	50	51	180064	322097	1.75372	0.00337829	Circulatory (Ch. IX)	1.75372
I898	0.6	22	79	69297	432864	1.73953	0.018849	Circulatory (Ch. IX)	1.73953
I898	0.7	8	93	24502	477659	1.67696	0.12071	Circulatory (Ch. IX)	1.67696
I898	0.8	4	97	5691	496470	3.59743	0.0283554	Circulatory (Ch. IX)	3.59743
I898	0.9	1	100	2	502159	2510.8	0.000603151	Circulatory (Ch. IX)	20
B951	0.1	152	1	501875	1	0.000302864	1	Infectious (Ch. I)	0.000302864
B951	0.2	152	1	499938	1938	0.589225	0.881355	Infectious (Ch. I)	0.589225
B951	0.3	145	8	443635	58241	2.37947	0.00566526	Infectious (Ch. I)	2.37947
B951	0.4	115	38	298581	203295	2.06053	3.48442e-05	Infectious (Ch. I)	2.06053
B951	0.5	81	72	156960	344916	2.47216	2.26171e-08	Infectious (Ch. I)	2.47216
B951	0.6	61	92	71433	430443	3.99539	7.01699e-15	Infectious (Ch. I)	3.99539
B951	0.7	35	118	29096	472780	4.81961	2.3591e-12	Infectious (Ch. I)	4.81961
B951	0.8	18	135	8387	493489	7.8453	1.42735e-10	Infectious (Ch. I)	7.8453
B951	0.9	2	151	647	501229	10.2609	0.0170589	Infectious (Ch. I)	10.2609
M2402	0.1	27	1	502218	47	0.00252679	0.999997	Musculoskeletal (Ch. XIII)	0.00252679
M2402	0.2	27	1	494774	7491	0.408787	0.934881	Musculoskeletal (Ch. XIII)	0.408787
M2402	0.3	25	3	449543	52722	0.977326	0.661881	Musculoskeletal (Ch. XIII)	0.977326
M2402	0.4	24	4	353952	148313	2.51412	0.0528067	Musculoskeletal (Ch. XIII)	2.51412
M2402	0.5	18	10	232904	269361	2.08176	0.0434235	Musculoskeletal (Ch. XIII)	2.08176
M2402	0.6	8	20	119677	382588	1.27874	0.344465	Musculoskeletal (Ch. XIII)	1.27874
M2402	0.7	2	26	40543	461722	0.876035	0.672333	Musculoskeletal (Ch. XIII)	0.876035
M2402	0.8	2	26	4916	497349	7.78227	0.0306138	Musculoskeletal (Ch. XIII)	7.78227
M2402	0.9	1	27	11	502254	1691.09	0.000668735	Musculoskeletal (Ch. XIII)	20
R20	0.1	1757	1	496574	1	0.00353824	0.999988	Abnormal labs (Ch. XVIII)	0.00353824
R20	0.2	1757	1	496487	88	0.31142	0.960202	Abnormal labs (Ch. XVIII)	0.31142
R20	0.3	1699	59	467128	29447	1.81529	5.54199e-07	Abnormal labs (Ch. XVIII)	1.81529
R20	0.4	1363	395	342548	154027	1.55158	1.00629e-15	Abnormal labs (Ch. XVIII)	1.55158
R20	0.5	913	845	199284	297291	1.61185	1.35184e-23	Abnormal labs (Ch. XVIII)	1.61185
R20	0.6	472	1286	92615	403960	1.60088	2.85191e-17	Abnormal labs (Ch. XVIII)	1.60088
R20	0.7	206	1552	36564	460011	1.6699	6.09079e-11	Abnormal labs (Ch. XVIII)	1.6699
R20	0.8	60	1698	10855	485720	1.58114	0.000684228	Abnormal labs (Ch. XVIII)	1.58114
R20	0.9	10	1748	1396	495179	2.02925	0.0299522	Abnormal labs (Ch. XVIII)	2.02925
N421	0.1	63	1	502078	13	0.00163122	0.999999	Genitourinary (Ch. XIV)	0.00163122
N421	0.2	63	1	498680	3411	0.430924	0.929419	Genitourinary (Ch. XIV)	0.430924
N421	0.3	60	4	463098	38993	1.263	0.438778	Genitourinary (Ch. XIV)	1.263
N421	0.4	52	12	348151	153940	1.91605	0.0231373	Genitourinary (Ch. XIV)	1.91605
N421	0.5	30	34	181294	320797	1.56131	0.0498264	Genitourinary (Ch. XIV)	1.56131
N421	0.6	19	45	61608	440483	3.01879	0.000169604	Genitourinary (Ch. XIV)	3.01879
N421	0.7	7	57	14193	487898	4.22161	0.00219024	Genitourinary (Ch. XIV)	4.22161
N421	0.8	1	63	1664	500427	4.77361	0.191497	Genitourinary (Ch. XIV)	4.77361
N421	0.9	1	63	5	502086	1593.92	0.000764464	Genitourinary (Ch. XIV)	20
J86	0.1	251	1	501667	1	0.000500332	1	Respiratory (Ch. X)	0.000500332
J86	0.2	250	2	498355	3313	0.830984	0.766914	Respiratory (Ch. X)	0.830984
J86	0.3	240	12	433382	68286	3.15131	3.44059e-06	Respiratory (Ch. X)	3.15131
J86	0.4	194	58	305677	195991	2.1446	4.66421e-08	Respiratory (Ch. X)	2.1446
J86	0.5	135	117	175352	326316	2.14722	1.17428e-09	Respiratory (Ch. X)	2.14722
J86	0.6	74	178	75940	425728	2.33063	7.43351e-09	Respiratory (Ch. X)	2.33063
J86	0.7	34	218	23592	478076	3.16049	4.22703e-08	Respiratory (Ch. X)	3.16049
J86	0.8	2	250	2810	498858	1.42024	0.412676	Respiratory (Ch. X)	1.42024
J86	0.9	1	251	1	501667	1998.67	0.00100389	Respiratory (Ch. X)	20
M112	0.1	190	1	501801	1	0.000378636	1	Musculoskeletal (Ch. XIII)	0.000378636
M112	0.2	189	2	499917	1885	0.356324	0.96397	Musculoskeletal (Ch. XIII)	0.356324
M112	0.3	187	4	465043	36759	3.69532	0.00136767	Musculoskeletal (Ch. XIII)	3.69532
M112	0.4	159	32	359069	142733	1.97512	0.000121454	Musculoskeletal (Ch. XIII)	1.97512
M112	0.5	110	81	210397	291405	1.8809	9.46763e-06	Musculoskeletal (Ch. XIII)	1.8809
M112	0.6	59	132	83972	417830	2.22404	1.04831e-06	Musculoskeletal (Ch. XIII)	2.22404
M112	0.7	17	174	17857	483945	2.64781	0.000534362	Musculoskeletal (Ch. XIII)	2.64781
M112	0.8	3	188	1262	500540	6.32911	0.0128528	Musculoskeletal (Ch. XIII)	6.32911
M112	0.9	1	190	1	501801	2641.06	0.000760823	Musculoskeletal (Ch. XIII)	20
Z00	0.1	96	1	501270	8	0.00153211	0.999999	Health status factors (Ch. XXI)	0.00153211
Z00	0.2	95	2	495959	5319	0.509422	0.915206	Health status factors (Ch. XXI)	0.509422
Z00	0.3	84	13	454196	47082	0.669804	0.930475	Health status factors (Ch. XXI)	0.669804
Z00	0.4	64	33	357590	143688	0.779294	0.897991	Health status factors (Ch. XXI)	0.779294
Z00	0.5	47	50	226377	274901	1.14149	0.29057	Health status factors (Ch. XXI)	1.14149
Z00	0.6	24	73	110737	390541	1.15948	0.300272	Health status factors (Ch. XXI)	1.15948
Z00	0.7	8	89	39896	461382	1.03952	0.511656	Health status factors (Ch. XXI)	1.03952
Z00	0.8	2	95	8615	492663	1.20393	0.498312	Health status factors (Ch. XXI)	1.20393
Z00	0.9	1	96	392	500886	13.3101	0.0732487	Health status factors (Ch. XXI)	13.3101
I442	0.1	1005	1	497199	3264	6.5976	0.0105777	Circulatory (Ch. IX)	6.5976
I442	0.2	962	44	444678	55785	2.7428	1.54074e-14	Circulatory (Ch. IX)	2.7428
I442	0.3	855	151	345991	154472	2.52798	2.63564e-31	Circulatory (Ch. IX)	2.52798
I442	0.4	710	296	245744	254719	2.48625	2.14205e-43	Circulatory (Ch. IX)	2.48625
I442	0.5	569	437	166039	334424	2.62252	4.30507e-52	Circulatory (Ch. IX)	2.62252
I442	0.6	437	569	105320	395143	2.88146	4.05429e-57	Circulatory (Ch. IX)	2.88146
I442	0.7	325	681	63059	437404	3.31033	2.56611e-59	Circulatory (Ch. IX)	3.31033
I442	0.8	210	796	33150	467313	3.71904	2.14927e-49	Circulatory (Ch. IX)	3.71904
I442	0.9	110	896	11280	489183	5.32411	3.89356e-41	Circulatory (Ch. IX)	5.32411
H268	0.1	3407	1	498010	3	0.0205237	0.999725	Ophthalmic (Ch. VII)	0.0205237
H268	0.2	3374	34	489029	8984	1.82306	8.86936e-05	Ophthalmic (Ch. VII)	1.82306
H268	0.3	3189	219	437568	60445	2.01152	1.44282e-28	Ophthalmic (Ch. VII)	2.01152
H268	0.4	2600	808	321207	176806	1.77123	8.59684e-50	Ophthalmic (Ch. VII)	1.77123
H268	0.5	1611	1797	162136	335877	1.85716	1.37693e-70	Ophthalmic (Ch. VII)	1.85716
H268	0.6	801	2607	60526	437487	2.22083	1.90258e-74	Ophthalmic (Ch. VII)	2.22083
H268	0.7	320	3088	19168	478845	2.58875	4.5413e-46	Ophthalmic (Ch. VII)	2.58875
H268	0.8	87	3321	4098	493915	3.15741	3.88651e-19	Ophthalmic (Ch. VII)	3.15741
H268	0.9	3	3405	101	497912	4.34346	0.0344205	Ophthalmic (Ch. VII)	4.34346
E10	0.1	737	120	162402	335086	12.6722	7.33431e-230	Endocrine and metabolic (Ch. IV)	12.6722
E10	0.2	687	170	97934	399554	16.4873	0	Endocrine and metabolic (Ch. IV)	16.4873
E10	0.3	659	198	72142	425346	19.6234	0	Endocrine and metabolic (Ch. IV)	19.6234
E10	0.4	629	228	56813	440675	21.3987	0	Endocrine and metabolic (Ch. IV)	20
E10	0.5	610	247	45408	452080	24.5876	0	Endocrine and metabolic (Ch. IV)	20
E10	0.6	588	269	36523	460965	27.5884	0	Endocrine and metabolic (Ch. IV)	20
E10	0.7	566	291	29560	467928	30.7892	0	Endocrine and metabolic (Ch. IV)	20
E10	0.8	536	321	23839	473649	33.1763	0	Endocrine and metabolic (Ch. IV)	20
E10	0.9	499	358	18280	479208	36.5397	0	Endocrine and metabolic (Ch. IV)	20
C340	0.1	158	3	473583	28405	3.15889	0.0172866	Neoplasms (Ch. II)	3.15889
C340	0.2	153	8	396095	105893	5.11292	8.23246e-09	Neoplasms (Ch. II)	5.11292
C340	0.3	141	20	309498	192490	4.3847	2.44266e-13	Neoplasms (Ch. II)	4.3847
C340	0.4	122	39	227384	274604	3.77783	3.41648e-15	Neoplasms (Ch. II)	3.77783
C340	0.5	104	57	154963	347025	4.08593	1.43842e-18	Neoplasms (Ch. II)	4.08593
C340	0.6	77	84	94511	407477	3.95214	7.53612e-17	Neoplasms (Ch. II)	3.95214
C340	0.7	52	109	48978	453010	4.41249	3.26012e-15	Neoplasms (Ch. II)	4.41249
C340	0.8	27	134	18191	483797	5.35878	3.84009e-11	Neoplasms (Ch. II)	5.35878
C340	0.9	7	154	2497	499491	9.09257	1.90038e-05	Neoplasms (Ch. II)	9.09257
J152	0.1	67	1	502238	1	0.000133403	1	Respiratory (Ch. X)	0.000133403
J152	0.2	67	1	494539	7700	1.04319	0.720004	Respiratory (Ch. X)	1.04319
J152	0.3	65	3	434016	68223	3.40578	0.0128224	Respiratory (Ch. X)	3.40578
J152	0.4	58	10	320756	181483	3.28163	7.85611e-05	Respiratory (Ch. X)	3.28163
J152	0.5	41	27	188318	313921	2.53133	0.000114558	Respiratory (Ch. X)	2.53133
J152	0.6	24	44	81445	420794	2.81815	0.000102404	Respiratory (Ch. X)	2.81815
J152	0.7	13	55	22973	479266	4.93105	1.12721e-05	Respiratory (Ch. X)	4.93105
J152	0.8	3	65	1557	500682	14.8416	0.00128894	Respiratory (Ch. X)	14.8416
J152	0.9	1	67	1	502238	7496.09	0.000270733	Respiratory (Ch. X)	20
N99	0.1	335	1	500531	1	0.000669289	1	Genitourinary (Ch. XIV)	0.000669289
N99	0.2	335	1	499627	905	0.606803	0.875693	Genitourinary (Ch. XIV)	0.606803
N99	0.3	325	11	466423	34109	2.16063	0.00370861	Genitourinary (Ch. XIV)	2.16063
N99	0.4	266	70	345158	155374	1.71058	1.86929e-05	Genitourinary (Ch. XIV)	1.71058
N99	0.5	161	175	177510	323022	1.67416	1.88037e-06	Genitourinary (Ch. XIV)	1.67416
N99	0.6	75	261	66060	434472	1.88992	3.2055e-06	Genitourinary (Ch. XIV)	1.88992
N99	0.7	35	301	21496	479036	2.59127	1.69725e-06	Genitourinary (Ch. XIV)	2.59127
N99	0.8	19	317	6143	494389	4.82373	6.06258e-08	Genitourinary (Ch. XIV)	4.82373
N99	0.9	8	328	1207	499325	10.09	2.15471e-06	Genitourinary (Ch. XIV)	10.09
K509	0.1	539	3	495849	4072	1.47545	0.356014	Gastrointestinal (Ch. XI)	1.47545
K509	0.2	509	33	428225	71696	2.58242	1.03159e-09	Gastrointestinal (Ch. XI)	2.58242
K509	0.3	436	106	322608	177313	2.26072	3.73786e-16	Gastrointestinal (Ch. XI)	2.26072
K509	0.4	371	171	226753	273168	2.61369	1.92389e-27	Gastrointestinal (Ch. XI)	2.61369
K509	0.5	302	240	149414	350507	2.9519	9.12558e-36	Gastrointestinal (Ch. XI)	2.9519
K509	0.6	212	330	85632	414289	3.10806	8.22766e-34	Gastrointestinal (Ch. XI)	3.10806
K509	0.7	152	390	43841	456080	4.05452	1.6679e-38	Gastrointestinal (Ch. XI)	4.05452
K509	0.8	92	450	18193	481728	5.41343	2.47162e-34	Gastrointestinal (Ch. XI)	5.41343
K509	0.9	36	506	4469	495452	7.88757	5.21378e-20	Gastrointestinal (Ch. XI)	7.88757
D050	0.1	64	1	502007	21	0.00267725	0.999996	Neoplasms (Ch. II)	0.00267725
D050	0.2	64	1	499157	2871	0.368109	0.946319	Neoplasms (Ch. II)	0.368109
D050	0.3	63	2	478012	24016	1.5826	0.39326	Neoplasms (Ch. II)	1.5826
D050	0.4	52	13	422732	79296	0.750319	0.863193	Neoplasms (Ch. II)	0.750319
D050	0.5	35	30	321769	180259	0.653581	0.96629	Neoplasms (Ch. II)	0.653581
D050	0.6	19	46	184961	317067	0.708054	0.92135	Neoplasms (Ch. II)	0.708054
D050	0.7	8	57	61196	440832	1.01103	0.544817	Neoplasms (Ch. II)	1.01103
D050	0.8	1	64	5750	496278	1.34858	0.527094	Neoplasms (Ch. II)	1.34858
D050	0.9	1	64	7	502021	1120.58	0.0010352	Neoplasms (Ch. II)	20
Z46	0.1	2809	1	492589	1	0.00570252	0.999968	Health status factors (Ch. XXI)	0.00570252
Z46	0.2	2809	1	492429	161	0.918404	0.765653	Health status factors (Ch. XXI)	0.918404
Z46	0.3	2747	63	471162	21428	1.98303	1.4744e-09	Health status factors (Ch. XXI)	1.98303
Z46	0.4	2174	636	349901	142689	1.39395	2.36983e-14	Health status factors (Ch. XXI)	1.39395
Z46	0.5	1258	1552	184381	308209	1.35493	1.29952e-15	Health status factors (Ch. XXI)	1.35493
Z46	0.6	544	2266	75926	416664	1.31745	1.23617e-08	Health status factors (Ch. XXI)	1.31745
Z46	0.7	212	2598	27888	464702	1.35973	2.23335e-05	Health status factors (Ch. XXI)	1.35973
Z46	0.8	77	2733	8783	483807	1.55196	0.000229673	Health status factors (Ch. XXI)	1.55196
Z46	0.9	31	2779	2104	490486	2.60048	3.48588e-06	Health status factors (Ch. XXI)	2.60048
K140	0.1	144	1	501863	1	0.000286931	1	Gastrointestinal (Ch. XI)	0.000286931
K140	0.2	144	1	501861	3	0.000860796	1	Gastrointestinal (Ch. XI)	0.000860796
K140	0.3	143	2	487093	14771	2.16822	0.197181	Gastrointestinal (Ch. XI)	2.16822
K140	0.4	116	29	355948	145916	1.63975	0.00859445	Gastrointestinal (Ch. XI)	1.63975
K140	0.5	77	68	185718	316146	1.92759	5.75234e-05	Gastrointestinal (Ch. XI)	1.92759
K140	0.6	42	103	75589	426275	2.29955	1.46339e-05	Gastrointestinal (Ch. XI)	2.29955
K140	0.7	13	132	20988	480876	2.25648	0.00813053	Gastrointestinal (Ch. XI)	2.25648
K140	0.8	1	144	1069	500795	3.25327	0.266137	Gastrointestinal (Ch. XI)	3.25327
K140	0.9	1	144	1	501863	3485.16	0.000577596	Gastrointestinal (Ch. XI)	20
M7963	0.1	83	1	501939	172	0.0284417	0.999596	Musculoskeletal (Ch. XIII)	0.0284417
M7963	0.2	82	2	489284	12827	1.07485	0.636766	Musculoskeletal (Ch. XIII)	1.07485
M7963	0.3	78	6	430347	71764	2.16786	0.0349196	Musculoskeletal (Ch. XIII)	2.16786
M7963	0.4	66	18	326733	175378	1.96813	0.0052176	Musculoskeletal (Ch. XIII)	1.96813
M7963	0.5	49	35	210421	291690	1.94071	0.00176455	Musculoskeletal (Ch. XIII)	1.94071
M7963	0.6	31	53	110117	391994	2.08214	0.00128092	Musculoskeletal (Ch. XIII)	2.08214
M7963	0.7	17	67	40405	461706	2.89938	0.000337274	Musculoskeletal (Ch. XIII)	2.89938
M7963	0.8	3	81	7041	495070	2.60417	0.11456	Musculoskeletal (Ch. XIII)	2.60417
M7963	0.9	1	83	101	502010	59.8843	0.0169195	Musculoskeletal (Ch. XIII)	20
M4780	0.1	674	1	499656	1525	2.05712	0.391378	Musculoskeletal (Ch. XIII)	2.05712
M4780	0.2	649	26	461364	39817	2.15425	1.19656e-05	Musculoskeletal (Ch. XIII)	2.15425
M4780	0.3	598	77	378379	122802	2.52051	8.79251e-18	Musculoskeletal (Ch. XIII)	2.52051
M4780	0.4	512	163	281766	219415	2.44602	2.14811e-26	Musculoskeletal (Ch. XIII)	2.44602
M4780	0.5	412	263	192291	308890	2.51644	1.16537e-32	Musculoskeletal (Ch. XIII)	2.51644
M4780	0.6	290	385	116135	385046	2.49739	6.35146e-30	Musculoskeletal (Ch. XIII)	2.49739
M4780	0.7	172	503	57184	443997	2.65501	3.59786e-24	Musculoskeletal (Ch. XIII)	2.65501
M4780	0.8	56	619	17723	483458	2.46785	6.92849e-09	Musculoskeletal (Ch. XIII)	2.46785
M4780	0.9	4	671	1114	500067	2.67597	0.0657729	Musculoskeletal (Ch. XIII)	2.67597
N841	0.1	278	1	498073	1	0.000558151	1	Genitourinary (Ch. XIV)	0.000558151
N841	0.2	278	1	498073	1	0.000558151	1	Genitourinary (Ch. XIV)	0.000558151
N841	0.3	278	1	497891	183	0.102179	0.995084	Genitourinary (Ch. XIV)	0.102179
N841	0.4	267	12	483295	14779	0.680398	0.924869	Genitourinary (Ch. XIV)	0.680398
N841	0.5	155	124	311164	186910	0.75085	0.992372	Genitourinary (Ch. XIV)	0.75085
N841	0.6	17	262	46062	452012	0.636729	0.978054	Genitourinary (Ch. XIV)	0.636729
N841	0.7	1	278	2743	495331	0.649568	0.785809	Genitourinary (Ch. XIV)	0.649568
N841	0.8	1	278	110	497964	16.284	0.060274	Genitourinary (Ch. XIV)	16.284
N841	0.9	1	278	1	498073	1791.63	0.00111938	Genitourinary (Ch. XIV)	20
N95	0.1	1988	1	487023	30	0.122458	0.992891	Genitourinary (Ch. XIV)	0.122458
N95	0.2	1954	35	482852	4201	0.48573	0.999954	Genitourinary (Ch. XIV)	0.48573
N95	0.3	1861	128	471201	15852	0.489119	1	Genitourinary (Ch. XIV)	0.489119
N95	0.4	1645	344	435952	51101	0.560529	1	Genitourinary (Ch. XIV)	0.560529
N95	0.5	924	1065	270556	216497	0.694252	1	Genitourinary (Ch. XIV)	0.694252
N95	0.6	282	1707	86327	400726	0.766861	0.999991	Genitourinary (Ch. XIV)	0.766861
N95	0.7	74	1915	20036	467017	0.900709	0.825435	Genitourinary (Ch. XIV)	0.900709
N95	0.8	17	1972	4678	482375	0.888928	0.71688	Genitourinary (Ch. XIV)	0.888928
N95	0.9	2	1987	394	486659	1.24326	0.478961	Genitourinary (Ch. XIV)	1.24326
M5456	0.1	1026	1	498067	1	0.00205996	0.999996	Musculoskeletal (Ch. XIII)	0.00205996
M5456	0.2	1026	1	497798	270	0.556491	0.892024	Musculoskeletal (Ch. XIII)	0.556491
M5456	0.3	991	36	453549	44519	2.70204	5.45134e-12	Musculoskeletal (Ch. XIII)	2.70204
M5456	0.4	836	191	323308	174760	2.36591	1.85407e-31	Musculoskeletal (Ch. XIII)	2.36591
M5456	0.5	605	422	188450	309618	2.35545	1.88206e-42	Musculoskeletal (Ch. XIII)	2.35545
M5456	0.6	364	663	88556	409512	2.53885	2.05598e-41	Musculoskeletal (Ch. XIII)	2.53885
M5456	0.7	142	885	28551	469517	2.63861	1.0582e-21	Musculoskeletal (Ch. XIII)	2.63861
M5456	0.8	23	1004	4673	493395	2.41876	0.000166102	Musculoskeletal (Ch. XIII)	2.41876
M5456	0.9	2	1025	91	497977	10.6776	0.0159906	Musculoskeletal (Ch. XIII)	10.6776
Z42	0.1	498	1	498540	1	0.000998917	0.999999	Health status factors (Ch. XXI)	0.000998917
Z42	0.2	498	1	498540	1	0.000998917	0.999999	Health status factors (Ch. XXI)	0.000998917
Z42	0.3	498	1	498540	1	0.000998917	0.999999	Health status factors (Ch. XXI)	0.000998917
Z42	0.4	479	20	479943	18598	0.928073	0.682308	Health status factors (Ch. XXI)	0.928073
Z42	0.5	241	258	214962	283579	1.23228	0.0112373	Health status factors (Ch. XXI)	1.23228
Z42	0.6	45	454	37426	461115	1.22122	0.117698	Health status factors (Ch. XXI)	1.22122
Z42	0.7	2	497	1500	497041	1.33344	0.44314	Health status factors (Ch. XXI)	1.33344
Z42	0.8	1	498	6	498535	166.846	0.00697852	Health status factors (Ch. XXI)	20
Z42	0.9	1	498	1	498540	1001.08	0.00199884	Health status factors (Ch. XXI)	20
F121	0.1	112	5	435291	66820	3.43855	0.00108275	Psychiatric (Ch. V)	3.43855
F121	0.2	104	13	344676	157435	3.6541	2.42643e-07	Psychiatric (Ch. V)	3.6541
F121	0.3	97	20	269864	232247	4.17395	3.1136e-11	Psychiatric (Ch. V)	4.17395
F121	0.4	89	28	201847	300264	4.72839	3.34374e-15	Psychiatric (Ch. V)	4.72839
F121	0.5	76	41	140239	361872	4.78317	9.36671e-17	Psychiatric (Ch. V)	4.78317
F121	0.6	59	58	89351	412760	4.69918	1.0538e-15	Psychiatric (Ch. V)	4.69918
F121	0.7	45	72	50033	452078	5.64725	2.94996e-16	Psychiatric (Ch. V)	5.64725
F121	0.8	33	84	21847	480264	8.6362	4.46995e-18	Psychiatric (Ch. V)	8.6362
F121	0.9	14	103	4788	497323	14.1181	9.61044e-12	Psychiatric (Ch. V)	14.1181
F23	0.1	63	1	502139	1	0.000125463	1	Psychiatric (Ch. V)	0.000125463
F23	0.2	63	1	501286	854	0.107328	0.994558	Psychiatric (Ch. V)	0.107328
F23	0.3	60	4	460401	41739	1.35987	0.376893	Psychiatric (Ch. V)	1.35987
F23	0.4	52	12	347253	154887	1.93282	0.0214916	Psychiatric (Ch. V)	1.93282
F23	0.5	35	29	196450	305690	1.87802	0.00832425	Psychiatric (Ch. V)	1.87802
F23	0.6	12	52	72586	429554	1.36566	0.207477	Psychiatric (Ch. V)	1.36566
F23	0.7	4	60	13003	489137	2.50782	0.0843705	Psychiatric (Ch. V)	2.50782
F23	0.8	1	63	380	501760	20.9591	0.0474145	Psychiatric (Ch. V)	20
F23	0.9	1	63	1	502139	7970.46	0.000254861	Psychiatric (Ch. V)	20
K929	0.1	73	1	500518	1511	0.220378	0.978789	Gastrointestinal (Ch. XI)	0.220378
K929	0.2	73	1	474573	27456	4.22335	0.0822828	Gastrointestinal (Ch. XI)	4.22335
K929	0.3	69	5	409533	92496	3.11683	0.00381601	Gastrointestinal (Ch. XI)	3.11683
K929	0.4	58	16	319044	182985	2.07909	0.0044945	Gastrointestinal (Ch. XI)	2.07909
K929	0.5	47	27	219644	282385	2.23798	0.000486611	Gastrointestinal (Ch. XI)	2.23798
K929	0.6	35	39	126464	375565	2.66515	3.26937e-05	Gastrointestinal (Ch. XI)	2.66515
K929	0.7	20	54	53723	448306	3.09066	7.24847e-05	Gastrointestinal (Ch. XI)	3.09066
K929	0.8	4	70	11966	490063	2.34026	0.100646	Gastrointestinal (Ch. XI)	2.34026
K929	0.9	1	73	368	501661	18.6741	0.0529536	Gastrointestinal (Ch. XI)	18.6741
N03	0.1	36	7	308371	192837	3.21604	0.00143183	Genitourinary (Ch. XIV)	3.21604
N03	0.2	31	12	191921	309287	4.16313	7.20391e-06	Genitourinary (Ch. XIV)	4.16313
N03	0.3	29	14	134705	366503	5.63591	3.33646e-08	Genitourinary (Ch. XIV)	5.63591
N03	0.4	26	17	97452	403756	6.33655	4.05077e-09	Genitourinary (Ch. XIV)	6.33655
N03	0.5	25	18	70641	430567	8.46548	2.37481e-11	Genitourinary (Ch. XIV)	8.46548
N03	0.6	23	20	50032	451176	10.3704	1.24416e-12	Genitourinary (Ch. XIV)	10.3704
N03	0.7	22	21	33579	467629	14.5894	3.93202e-15	Genitourinary (Ch. XIV)	14.5894
N03	0.8	19	24	21013	480195	18.0914	2.04436e-15	Genitourinary (Ch. XIV)	18.0914
N03	0.9	17	26	11134	490074	28.7797	1.92071e-17	Genitourinary (Ch. XIV)	20
L270	0.1	333	1	501502	1	0.000664005	1	Dermatological (Ch. XII)	0.000664005
L270	0.2	333	1	501502	1	0.000664005	1	Dermatological (Ch. XII)	0.000664005
L270	0.3	330	4	494503	7000	1.16784	0.500835	Dermatological (Ch. XII)	1.16784
L270	0.4	287	47	378970	122533	1.97439	2.19683e-06	Dermatological (Ch. XII)	1.97439
L270	0.5	155	179	183474	318029	1.50097	0.000148068	Dermatological (Ch. XII)	1.50097
L270	0.6	69	265	59710	441793	1.92653	3.69817e-06	Dermatological (Ch. XII)	1.92653
L270	0.7	13	321	8340	493163	2.39476	0.00446929	Dermatological (Ch. XII)	2.39476
L270	0.8	1	333	108	501395	13.9416	0.0700063	Dermatological (Ch. XII)	13.9416
L270	0.9	1	333	1	501502	1506.01	0.00133067	Dermatological (Ch. XII)	20
N801	0.1	67	1	501115	1	0.000133702	1	Genitourinary (Ch. XIV)	0.000133702
N801	0.2	67	1	501115	1	0.000133702	1	Genitourinary (Ch. XIV)	0.000133702
N801	0.3	67	1	501102	14	0.00187187	0.999998	Genitourinary (Ch. XIV)	0.00187187
N801	0.4	64	4	484894	16222	0.535276	0.930569	Genitourinary (Ch. XIV)	0.535276
N801	0.5	34	34	275783	225333	0.817066	0.830598	Genitourinary (Ch. XIV)	0.817066
N801	0.6	6	62	53807	447309	0.804504	0.751351	Genitourinary (Ch. XIV)	0.804504
N801	0.7	1	67	782	500334	9.54945	0.100869	Genitourinary (Ch. XIV)	9.54945
N801	0.8	1	67	1	501115	7479.33	0.000271339	Genitourinary (Ch. XIV)	20
N801	0.9	1	67	1	501115	7479.33	0.000271339	Genitourinary (Ch. XIV)	20
N91	0.1	12	1	502227	29	0.000692914	1	Genitourinary (Ch. XIV)	0.000692914
N91	0.2	12	1	497809	4447	0.107198	0.994268	Genitourinary (Ch. XIV)	0.107198
N91	0.3	12	1	461955	40301	1.04688	0.71943	Genitourinary (Ch. XIV)	1.04688
N91	0.4	9	4	368275	133981	0.818566	0.750007	Genitourinary (Ch. XIV)	0.818566
N91	0.5	9	4	232825	269431	2.60376	0.0842572	Genitourinary (Ch. XIV)	2.60376
N91	0.6	5	8	106201	396055	2.33081	0.120036	Genitourinary (Ch. XIV)	2.33081
N91	0.7	3	10	28801	473455	4.93165	0.034967	Genitourinary (Ch. XIV)	4.93165
N91	0.8	2	11	2481	499775	36.6256	0.00183771	Genitourinary (Ch. XIV)	20
N91	0.9	1	12	4	502252	10463.6	0.000129407	Genitourinary (Ch. XIV)	20
K07	0.1	207	1	501405	1	0.00041284	1	Gastrointestinal (Ch. XI)	0.00041284
K07	0.2	207	1	501405	1	0.00041284	1	Gastrointestinal (Ch. XI)	0.00041284
K07	0.3	206	2	500649	757	0.15574	0.995947	Gastrointestinal (Ch. XI)	0.15574
K07	0.4	188	20	454117	47289	0.978859	0.594858	Gastrointestinal (Ch. XI)	0.978859
K07	0.5	118	90	240654	260752	1.42061	0.00710491	Gastrointestinal (Ch. XI)	1.42061
K07	0.6	28	180	50469	450937	1.38988	0.0695411	Gastrointestinal (Ch. XI)	1.38988
K07	0.7	3	205	3859	497547	1.8868	0.216587	Gastrointestinal (Ch. XI)	1.8868
K07	0.8	1	207	33	501373	73.3967	0.0140029	Gastrointestinal (Ch. XI)	20
K07	0.9	1	207	1	501405	2422.25	0.000829152	Gastrointestinal (Ch. XI)	20
I822	0.1	86	1	501595	623	0.106815	0.994625	Circulatory (Ch. IX)	0.106815
I822	0.2	84	3	468285	33933	2.02894	0.153002	Circulatory (Ch. IX)	2.02894
I822	0.3	78	9	388904	113314	2.52519	0.00267258	Circulatory (Ch. IX)	2.52519
I822	0.4	69	18	297327	204891	2.64159	5.77136e-05	Circulatory (Ch. IX)	2.64159
I822	0.5	52	35	203465	298753	2.18151	0.000224426	Circulatory (Ch. IX)	2.18151
I822	0.6	37	50	120935	381283	2.33307	0.000116848	Circulatory (Ch. IX)	2.33307
I822	0.7	17	70	56376	445842	1.9206	0.0159088	Circulatory (Ch. IX)	1.9206
I822	0.8	5	82	15180	487038	1.95635	0.123796	Circulatory (Ch. IX)	1.95635
I822	0.9	1	86	478	501740	12.2054	0.0796583	Circulatory (Ch. IX)	12.2054
R931	0.1	480	3	500568	887	0.283518	0.988716	Abnormal labs (Ch. XVIII)	0.283518
R931	0.2	465	18	469562	31893	1.75462	0.007781	Abnormal labs (Ch. XVIII)	1.75462
R931	0.3	433	50	382507	118948	2.693	4.16567e-14	Abnormal labs (Ch. XVIII)	2.693
R931	0.4	382	101	274807	226648	3.11936	6.14621e-29	Abnormal labs (Ch. XVIII)	3.11936
R931	0.5	319	164	177426	324029	3.55233	1.35086e-42	Abnormal labs (Ch. XVIII)	3.55233
R931	0.6	243	240	102276	399179	3.95175	3.78586e-48	Abnormal labs (Ch. XVIII)	3.95175
R931	0.7	160	323	50073	451382	4.46538	1.29678e-43	Abnormal labs (Ch. XVIII)	4.46538
R931	0.8	79	404	18891	482564	4.99512	1.13442e-27	Abnormal labs (Ch. XVIII)	4.99512
R931	0.9	18	465	3215	498240	5.99898	4.80564e-09	Abnormal labs (Ch. XVIII)	5.99898
Z866	0.1	10405	1	481767	1	0.0215976	0.999553	Health status factors (Ch. XXI)	0.0215976
Z866	0.2	10381	25	479886	1882	1.62847	0.00612528	Health status factors (Ch. XXI)	1.62847
Z866	0.3	9580	826	416300	65468	1.82393	1.25979e-71	Health status factors (Ch. XXI)	1.82393
Z866	0.4	7491	2915	284454	197314	1.78257	4.4428e-163	Health status factors (Ch. XXI)	1.78257
Z866	0.5	5346	5060	170865	310903	1.92243	1.37242e-235	Health status factors (Ch. XXI)	1.92243
Z866	0.6	3382	7024	93212	388556	2.00711	5.62377e-216	Health status factors (Ch. XXI)	2.00711
Z866	0.7	1830	8576	43893	437875	2.12873	2.1153e-156	Health status factors (Ch. XXI)	2.12873
Z866	0.8	778	9628	16156	465612	2.32881	2.02702e-88	Health status factors (Ch. XXI)	2.32881
Z866	0.9	177	10229	3406	478362	2.43026	3.90644e-24	Health status factors (Ch. XXI)	2.43026
M4699	0.1	122	1	501512	349	0.0848993	0.99656	Musculoskeletal (Ch. XIII)	0.0848993
M4699	0.2	121	2	467188	34673	4.49009	0.00771689	Musculoskeletal (Ch. XIII)	4.49009
M4699	0.3	113	10	372447	129414	3.92641	5.98533e-07	Musculoskeletal (Ch. XIII)	3.92641
M4699	0.4	98	25	265487	236374	3.49014	6.13077e-10	Musculoskeletal (Ch. XIII)	3.49014
M4699	0.5	79	44	170461	331400	3.49061	7.50337e-12	Musculoskeletal (Ch. XIII)	3.49061
M4699	0.6	58	65	95216	406645	3.81083	1.32076e-12	Musculoskeletal (Ch. XIII)	3.81083
M4699	0.7	39	84	42988	458873	4.95599	2.91281e-13	Musculoskeletal (Ch. XIII)	4.95599
M4699	0.8	16	107	12902	488959	5.66698	1.27931e-07	Musculoskeletal (Ch. XIII)	5.66698
M4699	0.9	5	118	684	501177	31.0472	9.07439e-07	Musculoskeletal (Ch. XIII)	20
I358	0.1	233	1	499673	2270	1.05851	0.7143	Circulatory (Ch. IX)	1.05851
I358	0.2	219	15	439680	62263	2.0675	0.00197154	Circulatory (Ch. IX)	2.0675
I358	0.3	199	35	342703	159240	2.64192	3.28229e-09	Circulatory (Ch. IX)	2.64192
I358	0.4	170	64	252480	249463	2.62451	2.71281e-12	Circulatory (Ch. IX)	2.62451
I358	0.5	130	104	176997	324946	2.29486	1.94568e-10	Circulatory (Ch. IX)	2.29486
I358	0.6	97	137	114939	387004	2.38396	2.16582e-10	Circulatory (Ch. IX)	2.38396
I358	0.7	65	169	63904	438039	2.6364	6.85104e-10	Circulatory (Ch. IX)	2.6364
I358	0.8	29	205	25728	476215	2.61843	1.17701e-05	Circulatory (Ch. IX)	2.61843
I358	0.9	6	228	3604	498339	3.63879	0.00735674	Circulatory (Ch. IX)	3.63879
M2326	0.1	172	1	500755	1	0.000343481	1	Musculoskeletal (Ch. XIII)	0.000343481
M2326	0.2	172	1	500754	2	0.000686964	1	Musculoskeletal (Ch. XIII)	0.000686964
M2326	0.3	171	2	493656	7100	1.2297	0.555138	Musculoskeletal (Ch. XIII)	1.2297
M2326	0.4	146	27	407158	93598	1.24306	0.17333	Musculoskeletal (Ch. XIII)	1.24306
M2326	0.5	88	85	232543	268213	1.1941	0.137574	Musculoskeletal (Ch. XIII)	1.1941
M2326	0.6	25	148	58009	442747	1.28925	0.14523	Musculoskeletal (Ch. XIII)	1.28925
M2326	0.7	2	171	1860	498896	3.13712	0.136026	Musculoskeletal (Ch. XIII)	3.13712
M2326	0.8	1	172	1	500755	2911.37	0.000690598	Musculoskeletal (Ch. XIII)	20
M2326	0.9	1	172	1	500755	2911.37	0.000690598	Musculoskeletal (Ch. XIII)	20
Z84	0.1	147	1	501844	179	0.0524326	0.998657	Health status factors (Ch. XXI)	0.0524326
Z84	0.2	145	3	490921	11102	1.09304	0.58566	Health status factors (Ch. XXI)	1.09304
Z84	0.3	135	13	441088	60935	1.4346	0.128275	Health status factors (Ch. XXI)	1.4346
Z84	0.4	113	35	343791	158232	1.48597	0.022239	Health status factors (Ch. XXI)	1.48597
Z84	0.5	70	78	224219	277804	1.11191	0.286502	Health status factors (Ch. XXI)	1.11191
Z84	0.6	44	104	119791	382232	1.34996	0.059812	Health status factors (Ch. XXI)	1.34996
Z84	0.7	19	129	50414	451609	1.3194	0.159409	Health status factors (Ch. XXI)	1.3194
Z84	0.8	4	144	15035	486988	0.89973	0.649949	Health status factors (Ch. XXI)	0.89973
Z84	0.9	1	147	1449	500574	2.35008	0.348205	Health status factors (Ch. XXI)	2.35008
K520	0.1	66	1	502211	16	0.0021027	0.999998	Gastrointestinal (Ch. XI)	0.0021027
K520	0.2	64	3	491220	11007	0.478026	0.940318	Gastrointestinal (Ch. XI)	0.478026
K520	0.3	54	13	427419	74808	0.727017	0.88386	Gastrointestinal (Ch. XI)	0.727017
K520	0.4	45	22	313660	188567	1.22969	0.253446	Gastrointestinal (Ch. XI)	1.22969
K520	0.5	31	36	186510	315717	1.45766	0.079013	Gastrointestinal (Ch. XI)	1.45766
K520	0.6	17	50	86914	415313	1.62467	0.0615647	Gastrointestinal (Ch. XI)	1.62467
K520	0.7	9	58	28730	473497	2.55739	0.0138596	Gastrointestinal (Ch. XI)	2.55739
K520	0.8	4	63	4703	497524	6.71674	0.00369361	Gastrointestinal (Ch. XI)	6.71674
K520	0.9	1	66	72	502155	105.672	0.00969141	Gastrointestinal (Ch. XI)	20
K056	0.1	62	1	496209	5962	0.744936	0.827897	Gastrointestinal (Ch. XI)	0.744936
K056	0.2	59	4	442849	59322	1.97584	0.120588	Gastrointestinal (Ch. XI)	1.97584
K056	0.3	55	8	360551	141620	2.70042	0.0028655	Gastrointestinal (Ch. XI)	2.70042
K056	0.4	52	11	273541	228630	3.95113	2.69973e-06	Gastrointestinal (Ch. XI)	3.95113
K056	0.5	43	20	191533	310638	3.48698	1.25058e-06	Gastrointestinal (Ch. XI)	3.48698
K056	0.6	27	36	120429	381742	2.37739	0.000750376	Gastrointestinal (Ch. XI)	2.37739
K056	0.7	19	44	63616	438555	2.97686	0.000205272	Gastrointestinal (Ch. XI)	2.97686
K056	0.8	6	57	22496	479675	2.24449	0.0626566	Gastrointestinal (Ch. XI)	2.24449
K056	0.9	2	61	1979	500192	8.28688	0.0259089	Gastrointestinal (Ch. XI)	8.28688
J32	0.1	1127	1	497966	1	0.00226321	0.999995	Respiratory (Ch. X)	0.00226321
J32	0.2	1124	4	495800	2167	1.22817	0.456486	Respiratory (Ch. X)	1.22817
J32	0.3	1084	44	456198	41769	2.25568	1.47364e-09	Respiratory (Ch. X)	2.25568
J32	0.4	908	220	341207	156760	1.89618	1.13599e-19	Respiratory (Ch. X)	1.89618
J32	0.5	624	504	199601	298366	1.85072	4.83409e-25	Respiratory (Ch. X)	1.85072
J32	0.6	357	771	91754	406213	2.04995	1.28043e-26	Respiratory (Ch. X)	2.04995
J32	0.7	176	952	33907	464060	2.53023	2.5015e-24	Respiratory (Ch. X)	2.53023
J32	0.8	43	1085	6502	491465	2.9956	1.26441e-09	Respiratory (Ch. X)	2.9956
J32	0.9	5	1123	248	497719	8.93558	0.000305585	Respiratory (Ch. X)	8.93558
M353	0.1	2090	1	498447	2	0.00838605	0.999948	Musculoskeletal (Ch. XIII)	0.00838605
M353	0.2	2072	19	487061	11388	2.54977	1.62266e-06	Musculoskeletal (Ch. XIII)	2.54977
M353	0.3	1860	231	407244	91205	1.80329	6.3151e-20	Musculoskeletal (Ch. XIII)	1.80329
M353	0.4	1445	646	278400	220049	1.76801	2.00773e-35	Musculoskeletal (Ch. XIII)	1.76801
M353	0.5	897	1194	156276	342173	1.64491	1.30833e-28	Musculoskeletal (Ch. XIII)	1.64491
M353	0.6	473	1618	73180	425269	1.69885	4.28744e-22	Musculoskeletal (Ch. XIII)	1.69885
M353	0.7	241	1850	28495	469954	2.14848	3.37942e-24	Musculoskeletal (Ch. XIII)	2.14848
M353	0.8	104	1987	8520	489929	3.00974	6.35365e-21	Musculoskeletal (Ch. XIII)	3.00974
M353	0.9	26	2065	1173	497276	5.33768	2.3904e-11	Musculoskeletal (Ch. XIII)	5.33768
M8415	0.1	49	1	502222	1	9.75664e-05	1	Musculoskeletal (Ch. XIII)	9.75664e-05
M8415	0.2	49	1	502220	3	0.0002927	1	Musculoskeletal (Ch. XIII)	0.0002927
M8415	0.3	49	1	498106	4117	0.405	0.936438	Musculoskeletal (Ch. XIII)	0.405
M8415	0.4	47	3	425663	76560	2.81782	0.0419273	Musculoskeletal (Ch. XIII)	2.81782
M8415	0.5	34	16	231374	270849	2.48755	0.00144536	Musculoskeletal (Ch. XIII)	2.48755
M8415	0.6	12	38	60850	441373	2.29057	0.0145347	Musculoskeletal (Ch. XIII)	2.29057
M8415	0.7	4	46	5386	496837	8.02139	0.00205933	Musculoskeletal (Ch. XIII)	8.02139
M8415	0.8	1	49	22	502201	465.864	0.00228714	Musculoskeletal (Ch. XIII)	20
M8415	0.9	1	49	1	502222	10249.4	0.000199085	Musculoskeletal (Ch. XIII)	20
R011	0.1	1439	1	499458	1	0.00288112	0.999992	Abnormal labs (Ch. XVIII)	0.00288112
R011	0.2	1436	4	497893	1566	1.12915	0.529254	Abnormal labs (Ch. XVIII)	1.12915
R011	0.3	1389	51	456211	43248	2.58186	8.16057e-15	Abnormal labs (Ch. XVIII)	2.58186
R011	0.4	1181	259	331340	168119	2.31363	3.08736e-40	Abnormal labs (Ch. XVIII)	2.31363
R011	0.5	839	601	188719	310740	2.29863	1.37731e-55	Abnormal labs (Ch. XVIII)	2.29863
R011	0.6	482	958	87250	412209	2.37702	2.00007e-48	Abnormal labs (Ch. XVIII)	2.37702
R011	0.7	239	1201	33835	465624	2.73857	7.04904e-37	Abnormal labs (Ch. XVIII)	2.73857
R011	0.8	78	1362	9985	489474	2.80737	1.37643e-14	Abnormal labs (Ch. XVIII)	2.80737
R011	0.9	7	1433	1322	498137	1.84064	0.0922646	Abnormal labs (Ch. XVIII)	1.84064
B98	0.1	1296	1	499256	1	0.00259586	0.999993	Infectious (Ch. I)	0.00259586
B98	0.2	1295	2	497967	1290	1.67737	0.349242	Infectious (Ch. I)	1.67737
B98	0.3	1263	34	471421	27836	2.19342	2.25953e-07	Infectious (Ch. I)	2.19342
B98	0.4	1107	190	367292	131965	2.09335	1.27282e-24	Infectious (Ch. I)	2.09335
B98	0.5	718	579	199189	300068	1.8681	2.52839e-29	Infectious (Ch. I)	1.8681
B98	0.6	346	951	72994	426263	2.12464	1.84441e-29	Infectious (Ch. I)	2.12464
B98	0.7	81	1216	18040	481217	1.77687	2.46732e-06	Infectious (Ch. I)	1.77687
B98	0.8	13	1284	2124	497133	2.36972	0.00454981	Infectious (Ch. I)	2.36972
B98	0.9	1	1296	12	499245	32.1017	0.0331663	Infectious (Ch. I)	20
R12	0.1	1137	1	498406	1	0.00228127	0.999995	Abnormal labs (Ch. XVIII)	0.00228127
R12	0.2	1137	1	498406	1	0.00228127	0.999995	Abnormal labs (Ch. XVIII)	0.00228127
R12	0.3	1136	2	496725	1682	1.92335	0.262264	Abnormal labs (Ch. XVIII)	1.92335
R12	0.4	1022	116	424355	74052	1.53745	2.2561e-06	Abnormal labs (Ch. XVIII)	1.53745
R12	0.5	572	566	220229	278178	1.27652	2.25124e-05	Abnormal labs (Ch. XVIII)	1.27652
R12	0.6	172	966	60775	437632	1.28214	0.00197865	Abnormal labs (Ch. XVIII)	1.28214
R12	0.7	23	1115	9249	489158	1.09096	0.368919	Abnormal labs (Ch. XVIII)	1.09096
R12	0.8	2	1136	768	497639	1.14079	0.52381	Abnormal labs (Ch. XVIII)	1.14079
R12	0.9	1	1137	2	498405	219.175	0.00681868	Abnormal labs (Ch. XVIII)	20
N45	0.1	453	1	500855	1	0.000904453	0.999999	Genitourinary (Ch. XIV)	0.000904453
N45	0.2	453	1	500852	4	0.00361784	0.999992	Genitourinary (Ch. XIV)	0.00361784
N45	0.3	448	6	493443	7413	1.12172	0.491508	Genitourinary (Ch. XIV)	1.12172
N45	0.4	375	79	420273	80583	0.910157	0.796437	Genitourinary (Ch. XIV)	0.910157
N45	0.5	238	216	265298	235558	0.978334	0.61058	Genitourinary (Ch. XIV)	0.978334
N45	0.6	118	336	114260	386596	1.18824	0.0613204	Genitourinary (Ch. XIV)	1.18824
N45	0.7	47	407	30644	470212	1.77195	0.000354196	Genitourinary (Ch. XIV)	1.77195
N45	0.8	13	441	4734	496122	3.08933	0.000489141	Genitourinary (Ch. XIV)	3.08933
N45	0.9	2	452	231	500625	9.58942	0.0192731	Genitourinary (Ch. XIV)	9.58942
C629	0.1	27	1	501682	184	0.00990269	0.999949	Neoplasms (Ch. II)	0.00990269
C629	0.2	26	2	484251	17615	0.472885	0.926167	Neoplasms (Ch. II)	0.472885
C629	0.3	24	4	406011	95855	1.41654	0.358286	Neoplasms (Ch. II)	1.41654
C629	0.4	16	12	282269	219597	1.03729	0.540732	Neoplasms (Ch. II)	1.03729
C629	0.5	10	18	159908	341958	1.18804	0.398442	Neoplasms (Ch. II)	1.18804
C629	0.6	6	22	69143	432723	1.70683	0.179596	Neoplasms (Ch. II)	1.70683
C629	0.7	3	25	20020	481846	2.88819	0.099296	Neoplasms (Ch. II)	2.88819
C629	0.8	3	25	2685	499181	22.3098	0.000454782	Neoplasms (Ch. II)	20
C629	0.9	1	27	43	501823	432.233	0.00245186	Neoplasms (Ch. II)	20
K429	0.1	1739	1	495366	303	1.06369	0.712392	Gastrointestinal (Ch. XI)	1.06369
K429	0.2	1698	42	454213	41456	3.68991	1.85193e-25	Gastrointestinal (Ch. XI)	3.68991
K429	0.3	1533	207	344348	151321	3.25442	2.41258e-75	Gastrointestinal (Ch. XI)	3.25442
K429	0.4	1324	416	239561	256108	3.40253	1.44716e-123	Gastrointestinal (Ch. XI)	3.40253
K429	0.5	1051	689	157838	337831	3.26491	1.68282e-131	Gastrointestinal (Ch. XI)	3.26491
K429	0.6	768	972	95916	399753	3.29303	8.9025e-122	Gastrointestinal (Ch. XI)	3.29303
K429	0.7	440	1300	50705	444964	2.97018	3.70348e-71	Gastrointestinal (Ch. XI)	2.97018
K429	0.8	192	1548	17921	477748	3.30649	4.55134e-41	Gastrointestinal (Ch. XI)	3.30649
K429	0.9	22	1718	2020	493649	3.12944	5.51285e-06	Gastrointestinal (Ch. XI)	3.12944
I778	0.1	162	3	492214	9865	1.08227	0.592671	Circulatory (Ch. IX)	1.08227
I778	0.2	152	13	430885	71194	1.93189	0.00962936	Circulatory (Ch. IX)	1.93189
I778	0.3	136	29	346234	155845	2.11088	6.36878e-05	Circulatory (Ch. IX)	2.11088
I778	0.4	121	44	256593	245486	2.63096	4.54231e-09	Circulatory (Ch. IX)	2.63096
I778	0.5	92	73	172826	329253	2.40096	1.69763e-08	Circulatory (Ch. IX)	2.40096
I778	0.6	68	97	103812	398267	2.68945	1.7745e-09	Circulatory (Ch. IX)	2.68945
I778	0.7	44	121	56052	446027	2.89359	2.90926e-08	Circulatory (Ch. IX)	2.89359
I778	0.8	22	143	23831	478248	3.08743	1.30922e-05	Circulatory (Ch. IX)	3.08743
I778	0.9	9	156	5350	496729	5.35653	8.02432e-05	Circulatory (Ch. IX)	5.35653
M313	0.1	52	1	494102	8081	0.850456	0.79012	Musculoskeletal (Ch. XIII)	0.850456
M313	0.2	45	8	396541	105642	1.49855	0.187672	Musculoskeletal (Ch. XIII)	1.49855
M313	0.3	39	14	276392	225791	2.27571	0.00428094	Musculoskeletal (Ch. XIII)	2.27571
M313	0.4	30	23	185910	316273	2.21898	0.00290494	Musculoskeletal (Ch. XIII)	2.21898
M313	0.5	23	30	119297	382886	2.46063	0.00128086	Musculoskeletal (Ch. XIII)	2.46063
M313	0.6	11	42	68388	433795	1.6613	0.098725	Musculoskeletal (Ch. XIII)	1.6613
M313	0.7	8	45	33764	468419	2.46637	0.0245108	Musculoskeletal (Ch. XIII)	2.46637
M313	0.8	6	47	12832	489351	4.86832	0.00228655	Musculoskeletal (Ch. XIII)	4.86832
M313	0.9	3	50	2416	499767	12.4114	0.00218438	Musculoskeletal (Ch. XIII)	12.4114
Z873	0.1	2895	1	496580	1	0.00582988	0.999966	Health status factors (Ch. XXI)	0.00582988
Z873	0.2	2895	1	496499	82	0.478128	0.915895	Health status factors (Ch. XXI)	0.478128
Z873	0.3	2807	89	469596	26985	1.81238	9.62591e-10	Health status factors (Ch. XXI)	1.81238
Z873	0.4	2307	589	344273	152308	1.73281	5.15867e-36	Health status factors (Ch. XXI)	1.73281
Z873	0.5	1544	1352	198508	298073	1.71481	2.01848e-47	Health status factors (Ch. XXI)	1.71481
Z873	0.6	824	2072	94397	402184	1.69435	1.10913e-34	Health status factors (Ch. XXI)	1.69435
Z873	0.7	356	2540	34127	462454	1.89927	1.22757e-25	Health status factors (Ch. XXI)	1.89927
Z873	0.8	104	2792	7149	489432	2.55015	2.57119e-16	Health status factors (Ch. XXI)	2.55015
Z873	0.9	6	2890	347	496234	2.969	0.0179386	Health status factors (Ch. XXI)	2.969
C676	0.1	108	1	502094	23	0.00494728	0.999987	Neoplasms (Ch. II)	0.00494728
C676	0.2	107	2	494865	7252	0.784016	0.790778	Neoplasms (Ch. II)	0.784016
C676	0.3	98	11	446655	55462	1.10626	0.450076	Neoplasms (Ch. II)	1.10626
C676	0.4	76	33	337263	164854	1.12572	0.323899	Neoplasms (Ch. II)	1.12572
C676	0.5	46	63	199003	303114	1.11215	0.324375	Neoplasms (Ch. II)	1.11215
C676	0.6	26	83	86474	415643	1.50567	0.0481987	Neoplasms (Ch. II)	1.50567
C676	0.7	10	99	25701	476416	1.87241	0.0531621	Neoplasms (Ch. II)	1.87241
C676	0.8	2	107	3702	498415	2.51652	0.192336	Neoplasms (Ch. II)	2.51652
C676	0.9	1	108	32	502085	145.279	0.00713753	Neoplasms (Ch. II)	20
N301	0.1	102	1	501954	1	0.000203206	1	Genitourinary (Ch. XIV)	0.000203206
N301	0.2	102	1	501903	52	0.0105678	0.999943	Genitourinary (Ch. XIV)	0.0105678
N301	0.3	100	3	493925	8030	0.541918	0.916023	Genitourinary (Ch. XIV)	0.541918
N301	0.4	92	11	415103	86852	1.74992	0.0438718	Genitourinary (Ch. XIV)	1.74992
N301	0.5	56	47	231681	270274	1.38997	0.0580699	Genitourinary (Ch. XIV)	1.38997
N301	0.6	22	81	76756	425199	1.50459	0.0623146	Genitourinary (Ch. XIV)	1.50459
N301	0.7	10	93	15657	486298	3.33973	0.00146931	Genitourinary (Ch. XIV)	3.33973
N301	0.8	2	101	1118	500837	8.87081	0.0225107	Genitourinary (Ch. XIV)	8.87081
N301	0.9	1	102	1	501954	4921.12	0.000410269	Genitourinary (Ch. XIV)	20
H334	0.1	78	1	502232	1	0.000155307	1	Ophthalmic (Ch. VII)	0.000155307
H334	0.2	78	1	501022	1211	0.188531	0.984149	Ophthalmic (Ch. VII)	0.188531
H334	0.3	68	11	447867	54366	0.750403	0.856601	Ophthalmic (Ch. VII)	0.750403
H334	0.4	47	32	290122	212111	1.07382	0.424271	Ophthalmic (Ch. VII)	1.07382
H334	0.5	27	52	126727	375506	1.53854	0.0477339	Ophthalmic (Ch. VII)	1.53854
H334	0.6	14	65	40397	461836	2.46237	0.00399004	Ophthalmic (Ch. VII)	2.46237
H334	0.7	9	70	14941	487292	4.19328	0.000574507	Ophthalmic (Ch. VII)	4.19328
H334	0.8	6	73	8626	493607	4.70327	0.00245235	Ophthalmic (Ch. VII)	4.70327
H334	0.9	1	78	45	502188	143.074	0.00720933	Ophthalmic (Ch. VII)	20
C541	0.1	728	1	499620	1	0.00145711	0.999998	Neoplasms (Ch. II)	0.00145711
C541	0.2	728	1	499602	19	0.027686	0.999604	Neoplasms (Ch. II)	0.027686
C541	0.3	717	12	486709	12912	1.58512	0.0625324	Neoplasms (Ch. II)	1.58512
C541	0.4	596	133	393396	106225	1.21002	0.0243999	Neoplasms (Ch. II)	1.21002
C541	0.5	387	342	247470	252151	1.15298	0.0299516	Neoplasms (Ch. II)	1.15298
C541	0.6	235	494	107645	391976	1.73223	1.54331e-11	Neoplasms (Ch. II)	1.73223
C541	0.7	127	602	30248	469373	3.27362	1.66373e-26	Neoplasms (Ch. II)	3.27362
C541	0.8	54	675	5913	493708	6.67963	9.07174e-26	Neoplasms (Ch. II)	6.67963
C541	0.9	1	728	16	499605	42.8919	0.0244824	Neoplasms (Ch. II)	20
K45	0.1	85	1	502130	26	0.00440125	0.99999	Gastrointestinal (Ch. XI)	0.00440125
K45	0.2	84	2	493532	8624	0.73391	0.815738	Gastrointestinal (Ch. XI)	0.73391
K45	0.3	78	8	442099	60057	1.32449	0.286114	Gastrointestinal (Ch. XI)	1.32449
K45	0.4	65	21	339254	162902	1.48626	0.0677536	Gastrointestinal (Ch. XI)	1.48626
K45	0.5	46	40	216617	285539	1.5159	0.0342497	Gastrointestinal (Ch. XI)	1.5159
K45	0.6	33	53	110550	391606	2.20561	0.000439187	Gastrointestinal (Ch. XI)	2.20561
K45	0.7	17	69	40469	461687	2.81077	0.000458061	Gastrointestinal (Ch. XI)	2.81077
K45	0.8	4	82	7895	494261	3.05387	0.047112	Gastrointestinal (Ch. XI)	3.05387
K45	0.9	1	85	159	501997	37.1437	0.0270318	Gastrointestinal (Ch. XI)	20
Z088	0.1	90	1	501982	1	0.000179289	1	Health status factors (Ch. XXI)	0.000179289
Z088	0.2	90	1	501551	432	0.0775195	0.997112	Health status factors (Ch. XXI)	0.0775195
Z088	0.3	86	5	477110	24873	0.896681	0.703586	Health status factors (Ch. XXI)	0.896681
Z088	0.4	69	22	370243	131740	1.11598	0.377552	Health status factors (Ch. XXI)	1.11598
Z088	0.5	44	47	216889	285094	1.23057	0.187861	Health status factors (Ch. XXI)	1.23057
Z088	0.6	22	69	91616	410367	1.42815	0.0951619	Health status factors (Ch. XXI)	1.42815
Z088	0.7	10	81	26464	475519	2.21834	0.0216958	Health status factors (Ch. XXI)	2.21834
Z088	0.8	5	86	4095	497888	7.06886	0.000941864	Health status factors (Ch. XXI)	7.06886
Z088	0.9	1	90	64	501919	87.1387	0.0117138	Health status factors (Ch. XXI)	20
R54	0.1	3040	60	460748	37878	4.1653	1.4154e-44	Abnormal labs (Ch. XVIII)	4.1653
R54	0.2	2848	252	364299	134327	4.1672	1.12777e-153	Abnormal labs (Ch. XVIII)	4.1672
R54	0.3	2567	533	273567	225059	3.96215	1.62616e-236	Abnormal labs (Ch. XVIII)	3.96215
R54	0.4	2222	878	198781	299845	3.81743	1.14699e-279	Abnormal labs (Ch. XVIII)	3.81743
R54	0.5	1868	1232	138271	360355	3.95153	0	Abnormal labs (Ch. XVIII)	3.95153
R54	0.6	1473	1627	91003	407623	4.05525	4.70746e-299	Abnormal labs (Ch. XVIII)	4.05525
R54	0.7	1069	2031	53803	444823	4.3516	3.93384e-267	Abnormal labs (Ch. XVIII)	4.3516
R54	0.8	617	2483	25234	473392	4.66169	4.41186e-184	Abnormal labs (Ch. XVIII)	4.66169
R54	0.9	246	2854	7450	491176	5.6828	1.26122e-95	Abnormal labs (Ch. XVIII)	5.6828
C220	0.1	261	1	501877	1	0.000520048	1	Neoplasms (Ch. II)	0.000520048
C220	0.2	248	14	362301	139577	6.82445	9.06439e-21	Neoplasms (Ch. II)	6.82445
C220	0.3	213	49	175436	326442	8.08855	2.15068e-53	Neoplasms (Ch. II)	8.08855
C220	0.4	190	72	98761	403117	10.7713	5.56675e-76	Neoplasms (Ch. II)	10.7713
C220	0.5	177	85	58728	443150	15.713	1.06694e-99	Neoplasms (Ch. II)	15.713
C220	0.6	162	100	32163	469715	23.6588	2.23004e-122	Neoplasms (Ch. II)	20
C220	0.7	145	117	15537	486341	38.7932	5.75267e-144	Neoplasms (Ch. II)	20
C220	0.8	123	139	6426	495452	68.2262	1.87565e-156	Neoplasms (Ch. II)	20
C220	0.9	70	192	1091	500787	167.35	1.4836e-121	Neoplasms (Ch. II)	20
B02	0.1	546	1	501102	2	0.0021792	0.999996	Infectious (Ch. I)	0.0021792
B02	0.2	543	4	496533	4571	1.24969	0.441609	Infectious (Ch. I)	1.24969
B02	0.3	504	43	443528	57576	1.52154	0.00337387	Infectious (Ch. I)	1.52154
B02	0.4	407	140	308604	192500	1.81341	1.60102e-10	Infectious (Ch. I)	1.81341
B02	0.5	277	270	166206	334898	2.0672	2.90323e-17	Infectious (Ch. I)	2.0672
B02	0.6	155	392	73780	427324	2.29015	2.39086e-16	Infectious (Ch. I)	2.29015
B02	0.7	68	479	26936	474168	2.49904	2.00661e-10	Infectious (Ch. I)	2.49904
B02	0.8	20	527	7972	493132	2.34755	0.000638438	Infectious (Ch. I)	2.34755
B02	0.9	6	541	1214	499890	4.56678	0.0024383	Infectious (Ch. I)	4.56678
K900	0.1	806	1	497047	2115	3.42964	0.144308	Gastrointestinal (Ch. XI)	3.42964
K900	0.2	786	21	452497	46665	3.85992	1.76505e-14	Gastrointestinal (Ch. XI)	3.85992
K900	0.3	723	84	355056	144106	3.49337	4.15134e-37	Gastrointestinal (Ch. XI)	3.49337
K900	0.4	617	190	246140	253022	3.33816	3.26253e-56	Gastrointestinal (Ch. XI)	3.33816
K900	0.5	490	317	146474	352688	3.72192	6.43197e-76	Gastrointestinal (Ch. XI)	3.72192
K900	0.6	341	466	74480	424682	4.17246	1.02678e-77	Gastrointestinal (Ch. XI)	4.17246
K900	0.7	248	559	31710	467452	6.54004	1.8073e-98	Gastrointestinal (Ch. XI)	6.54004
K900	0.8	148	659	9898	489264	11.1013	1.83177e-92	Gastrointestinal (Ch. XI)	11.1013
K900	0.9	68	739	1546	497616	29.6176	1.04903e-71	Gastrointestinal (Ch. XI)	20
D759	0.1	54	1	501355	863	0.0929521	0.995868	Haematological and immune (Ch. III)	0.0929521
D759	0.2	50	5	464174	38044	0.819606	0.764136	Haematological and immune (Ch. III)	0.819606
D759	0.3	45	10	365216	137002	1.68807	0.0825579	Haematological and immune (Ch. III)	1.68807
D759	0.4	35	20	246810	255408	1.81096	0.0215885	Haematological and immune (Ch. III)	1.81096
D759	0.5	25	30	144971	357247	2.05355	0.00656863	Haematological and immune (Ch. III)	2.05355
D759	0.6	21	34	71722	430496	3.70729	1.06238e-05	Haematological and immune (Ch. III)	3.70729
D759	0.7	14	41	29768	472450	5.41939	2.83414e-06	Haematological and immune (Ch. III)	5.41939
D759	0.8	5	50	8999	493219	5.48082	0.00305789	Haematological and immune (Ch. III)	5.48082
D759	0.9	2	53	905	501313	20.9033	0.00453968	Haematological and immune (Ch. III)	20
Z512	0.1	245	1	487588	1	0.000502473	1	Health status factors (Ch. XXI)	0.000502473
Z512	0.2	239	7	483824	3765	0.265691	0.999256	Health status factors (Ch. XXI)	0.265691
Z512	0.3	216	30	438024	49565	0.814722	0.875181	Health status factors (Ch. XXI)	0.814722
Z512	0.4	156	90	311390	176199	0.980801	0.586512	Health status factors (Ch. XXI)	0.980801
Z512	0.5	101	145	180893	306696	1.18097	0.111973	Health status factors (Ch. XXI)	1.18097
Z512	0.6	64	182	90708	396881	1.53859	0.00257309	Health status factors (Ch. XXI)	1.53859
Z512	0.7	41	205	39105	448484	2.29374	6.84876e-06	Health status factors (Ch. XXI)	2.29374
Z512	0.8	16	230	13595	473994	2.42541	0.00167686	Health status factors (Ch. XXI)	2.42541
Z512	0.9	3	243	3289	484300	1.81788	0.231945	Health status factors (Ch. XXI)	1.81788
C19	0.1	644	1	500459	1	0.00128682	0.999998	Neoplasms (Ch. II)	0.00128682
C19	0.2	644	1	499967	493	0.635026	0.866297	Neoplasms (Ch. II)	0.635026
C19	0.3	634	11	484361	16099	1.91569	0.0135681	Neoplasms (Ch. II)	1.91569
C19	0.4	532	113	393812	106648	1.27496	0.00951409	Neoplasms (Ch. II)	1.27496
C19	0.5	268	377	199252	301208	1.07463	0.194663	Neoplasms (Ch. II)	1.07463
C19	0.6	91	554	58210	442250	1.24796	0.0312656	Neoplasms (Ch. II)	1.24796
C19	0.7	27	618	11834	488626	1.80393	0.00370491	Neoplasms (Ch. II)	1.80393
C19	0.8	4	641	1549	498911	2.0099	0.14229	Neoplasms (Ch. II)	2.0099
C19	0.9	1	644	44	500416	17.6601	0.056314	Neoplasms (Ch. II)	17.6601
R50	0.1	3723	1	492572	1	0.00755829	0.999944	Abnormal labs (Ch. XVIII)	0.00755829
R50	0.2	3723	1	492413	160	1.20972	0.659417	Abnormal labs (Ch. XVIII)	1.20972
R50	0.3	3538	186	452933	39640	1.66473	1.96668e-13	Abnormal labs (Ch. XVIII)	1.66473
R50	0.4	2742	982	311360	181213	1.62511	1.5237e-41	Abnormal labs (Ch. XVIII)	1.62511
R50	0.5	1833	1891	173891	318682	1.77644	2.22455e-67	Abnormal labs (Ch. XVIII)	1.77644
R50	0.6	1095	2629	83033	409540	2.05432	2.12276e-79	Abnormal labs (Ch. XVIII)	2.05432
R50	0.7	570	3154	35106	457467	2.355	1.50009e-64	Abnormal labs (Ch. XVIII)	2.355
R50	0.8	256	3468	12511	480062	2.83248	7.66308e-44	Abnormal labs (Ch. XVIII)	2.83248
R50	0.9	70	3654	2839	489734	3.30464	1.05099e-16	Abnormal labs (Ch. XVIII)	3.30464
N83	0.1	1295	1	494300	1	0.00261987	0.999993	Genitourinary (Ch. XIV)	0.00261987
N83	0.2	1295	1	494300	1	0.00261987	0.999993	Genitourinary (Ch. XIV)	0.00261987
N83	0.3	1295	1	494296	5	0.0130994	0.999898	Genitourinary (Ch. XIV)	0.0130994
N83	0.4	1218	78	472354	21947	0.725538	0.996524	Genitourinary (Ch. XIV)	0.725538
N83	0.5	604	692	279164	215137	0.672646	1	Genitourinary (Ch. XIV)	0.672646
N83	0.6	142	1154	78824	415477	0.648591	1	Genitourinary (Ch. XIV)	0.648591
N83	0.7	20	1276	10829	483472	0.699781	0.960215	Genitourinary (Ch. XIV)	0.699781
N83	0.8	2	1294	693	493608	1.10089	0.542818	Genitourinary (Ch. XIV)	1.10089
N83	0.9	1	1295	1	494300	381.699	0.00522322	Genitourinary (Ch. XIV)	20
F322	0.1	147	1	496680	5221	1.54523	0.543768	Psychiatric (Ch. V)	1.54523
F322	0.2	140	8	452429	49472	1.91358	0.0387073	Psychiatric (Ch. V)	1.91358
F322	0.3	125	23	371181	130720	1.91398	0.00158495	Psychiatric (Ch. V)	1.91398
F322	0.4	111	37	275494	226407	2.46547	3.41216e-07	Psychiatric (Ch. V)	2.46547
F322	0.5	79	69	182380	319521	2.00586	1.7573e-05	Psychiatric (Ch. V)	2.00586
F322	0.6	53	95	104507	397394	2.12143	1.88272e-05	Psychiatric (Ch. V)	2.12143
F322	0.7	25	123	48386	453515	1.90505	0.00406721	Psychiatric (Ch. V)	1.90505
F322	0.8	13	135	14728	487173	3.18529	0.000458491	Psychiatric (Ch. V)	3.18529
F322	0.9	1	147	1230	500671	2.76904	0.304683	Psychiatric (Ch. V)	2.76904
Z30	0.1	134	1	491283	1	0.000272755	1	Health status factors (Ch. XXI)	0.000272755
Z30	0.2	134	1	491283	1	0.000272755	1	Health status factors (Ch. XXI)	0.000272755
Z30	0.3	134	1	490808	476	0.129957	0.992191	Health status factors (Ch. XXI)	0.129957
Z30	0.4	129	6	441907	49377	2.40233	0.0144357	Health status factors (Ch. XXI)	2.40233
Z30	0.5	89	46	207989	283295	2.6353	2.8295e-08	Health status factors (Ch. XXI)	2.6353
Z30	0.6	13	122	25987	465297	1.90791	0.0271902	Health status factors (Ch. XXI)	1.90791
Z30	0.7	1	134	615	490669	5.954	0.15579	Health status factors (Ch. XXI)	5.954
Z30	0.8	1	134	3	491281	1222.09	0.00109841	Health status factors (Ch. XXI)	20
Z30	0.9	1	134	1	491283	3666.29	0.000549354	Health status factors (Ch. XXI)	20
M1917	0.1	85	1	502091	1	0.000169292	1	Musculoskeletal (Ch. XIII)	0.000169292
M1917	0.2	84	2	498867	3225	0.271515	0.981725	Musculoskeletal (Ch. XIII)	0.271515
M1917	0.3	82	4	442535	59557	2.75892	0.019723	Musculoskeletal (Ch. XIII)	2.75892
M1917	0.4	70	16	325538	176554	2.37276	0.000588622	Musculoskeletal (Ch. XIII)	2.37276
M1917	0.5	55	31	210876	291216	2.45013	3.35023e-05	Musculoskeletal (Ch. XIII)	2.45013
M1917	0.6	35	51	117235	384857	2.25289	0.000260166	Musculoskeletal (Ch. XIII)	2.25289
M1917	0.7	10	76	27137	474955	2.30291	0.0176786	Musculoskeletal (Ch. XIII)	2.30291
M1917	0.8	1	85	105	501987	56.245	0.0179925	Musculoskeletal (Ch. XIII)	20
M1917	0.9	1	85	1	502091	5906.95	0.000342479	Musculoskeletal (Ch. XIII)	20
D485	0.1	85	1	502026	1	0.000169314	1	Neoplasms (Ch. II)	0.000169314
D485	0.2	85	1	502026	1	0.000169314	1	Neoplasms (Ch. II)	0.000169314
D485	0.3	85	1	501697	330	0.0559102	0.998473	Neoplasms (Ch. II)	0.0559102
D485	0.4	82	4	462200	39827	1.76645	0.178467	Neoplasms (Ch. II)	1.76645
D485	0.5	41	45	220553	281474	1.16278	0.276595	Neoplasms (Ch. II)	1.16278
D485	0.6	6	80	24675	477352	1.45092	0.248035	Neoplasms (Ch. II)	1.45092
D485	0.7	1	85	146	501881	40.4417	0.024869	Neoplasms (Ch. II)	20
D485	0.8	1	85	1	502026	5906.19	0.000342523	Neoplasms (Ch. II)	20
D485	0.9	1	85	1	502026	5906.19	0.000342523	Neoplasms (Ch. II)	20
K297	0.1	6907	1	473390	1	0.0145905	0.999793	Gastrointestinal (Ch. XI)	0.0145905
K297	0.2	6907	1	473360	31	0.452334	0.922758	Gastrointestinal (Ch. XI)	0.452334
K297	0.3	6773	135	456483	16908	1.8583	2.90417e-15	Gastrointestinal (Ch. XI)	1.8583
K297	0.4	5615	1293	336776	136615	1.7616	4.87576e-83	Gastrointestinal (Ch. XI)	1.7616
K297	0.5	3621	3287	178384	295007	1.82182	2.5762e-134	Gastrointestinal (Ch. XI)	1.82182
K297	0.6	1797	5111	71248	402143	1.9845	1.04984e-120	Gastrointestinal (Ch. XI)	1.9845
K297	0.7	716	6192	24169	449222	2.14924	6.96984e-68	Gastrointestinal (Ch. XI)	2.14924
K297	0.8	240	6668	6635	466756	2.53201	1.63843e-34	Gastrointestinal (Ch. XI)	2.53201
K297	0.9	34	6874	841	472550	2.77921	3.31967e-07	Gastrointestinal (Ch. XI)	2.77921
F11	0.1	60	2	451920	50242	3.33524	0.0453578	Psychiatric (Ch. V)	3.33524
F11	0.2	57	5	362811	139351	4.37859	0.000121624	Psychiatric (Ch. V)	4.37859
F11	0.3	49	13	277998	224164	3.03932	8.78799e-05	Psychiatric (Ch. V)	3.03932
F11	0.4	47	15	202948	299214	4.61959	1.60344e-08	Psychiatric (Ch. V)	4.61959
F11	0.5	39	23	139561	362601	4.40557	8.78334e-09	Psychiatric (Ch. V)	4.40557
F11	0.6	30	32	88795	413367	4.36434	3.04871e-08	Psychiatric (Ch. V)	4.36434
F11	0.7	21	41	49812	452350	4.65132	2.69377e-07	Psychiatric (Ch. V)	4.65132
F11	0.8	15	47	21039	481123	7.29835	3.08053e-08	Psychiatric (Ch. V)	7.29835
F11	0.9	3	59	4441	497721	5.69868	0.0177755	Psychiatric (Ch. V)	5.69868
D350	0.1	277	2	495509	6336	1.77098	0.315015	Neoplasms (Ch. II)	1.77098
D350	0.2	267	12	432828	69017	3.54789	1.61433e-07	Neoplasms (Ch. II)	3.54789
D350	0.3	242	37	334387	167458	3.27544	1.31404e-14	Neoplasms (Ch. II)	3.27544
D350	0.4	220	59	241021	260824	4.03518	3.71022e-26	Neoplasms (Ch. II)	4.03518
D350	0.5	185	94	165464	336381	4.00103	6.16274e-30	Neoplasms (Ch. II)	4.00103
D350	0.6	142	137	104368	397477	3.94741	1.18587e-28	Neoplasms (Ch. II)	3.94741
D350	0.7	90	189	56311	445534	3.76763	5.99732e-21	Neoplasms (Ch. II)	3.76763
D350	0.8	43	236	20806	481039	4.21258	1.73537e-13	Neoplasms (Ch. II)	4.21258
D350	0.9	10	269	2239	499606	8.29509	7.18058e-07	Neoplasms (Ch. II)	8.29509
M0695	0.1	34	1	456584	45693	3.40258	0.159848	Musculoskeletal (Ch. XIII)	3.40258
M0695	0.2	32	3	334922	167355	5.32996	0.000680765	Musculoskeletal (Ch. XIII)	5.32996
M0695	0.3	26	9	243795	258482	3.06292	0.00175231	Musculoskeletal (Ch. XIII)	3.06292
M0695	0.4	22	13	175428	326849	3.15303	0.000694885	Musculoskeletal (Ch. XIII)	3.15303
M0695	0.5	17	18	121197	381080	2.96962	0.00144358	Musculoskeletal (Ch. XIII)	2.96962
M0695	0.6	14	21	77149	425128	3.67365	0.000377396	Musculoskeletal (Ch. XIII)	3.67365
M0695	0.7	9	26	41781	460496	3.81519	0.00182409	Musculoskeletal (Ch. XIII)	3.81519
M0695	0.8	6	29	15535	486742	6.48247	0.000656831	Musculoskeletal (Ch. XIII)	6.48247
M0695	0.9	3	32	1528	500749	30.7233	0.000171948	Musculoskeletal (Ch. XIII)	20
B44	0.1	160	7	434329	67671	3.56128	6.05701e-05	Infectious (Ch. I)	3.56128
B44	0.2	146	21	336956	165044	3.40534	1.33307e-09	Infectious (Ch. I)	3.40534
B44	0.3	132	35	249838	252162	3.80651	6.02695e-15	Infectious (Ch. I)	3.80651
B44	0.4	117	50	178629	323371	4.23609	1.45292e-19	Infectious (Ch. I)	4.23609
B44	0.5	98	69	123257	378743	4.36425	7.51291e-21	Infectious (Ch. I)	4.36425
B44	0.6	75	92	80715	421285	4.25496	1.8797e-18	Infectious (Ch. I)	4.25496
B44	0.7	64	103	47337	454663	5.96804	1.27427e-23	Infectious (Ch. I)	5.96804
B44	0.8	43	124	21506	480494	7.74774	1.26539e-21	Infectious (Ch. I)	7.74774
B44	0.9	17	150	4136	497864	13.6423	8.80918e-14	Infectious (Ch. I)	13.6423
R252	0.1	373	1	501462	1	0.000743825	0.999999	Abnormal labs (Ch. XVIII)	0.000743825
R252	0.2	373	1	501462	1	0.000743825	0.999999	Abnormal labs (Ch. XVIII)	0.000743825
R252	0.3	372	2	497897	3566	1.33216	0.503055	Abnormal labs (Ch. XVIII)	1.33216
R252	0.4	327	47	400598	100865	1.75179	8.42862e-05	Abnormal labs (Ch. XVIII)	1.75179
R252	0.5	207	167	202869	298594	1.8244	4.53888e-09	Abnormal labs (Ch. XVIII)	1.8244
R252	0.6	89	285	64837	436626	2.10296	7.66147e-09	Abnormal labs (Ch. XVIII)	2.10296
R252	0.7	20	354	13450	488013	2.04991	0.00313936	Abnormal labs (Ch. XVIII)	2.04991
R252	0.8	3	371	696	500767	5.818	0.0158977	Abnormal labs (Ch. XVIII)	5.818
R252	0.9	1	373	1	501462	1344.4	0.00148997	Abnormal labs (Ch. XVIII)	20
C15	0.1	739	1	500521	52	0.076776	0.997147	Neoplasms (Ch. II)	0.076776
C15	0.2	732	8	489857	10716	2.00163	0.0229553	Neoplasms (Ch. II)	2.00163
C15	0.3	690	50	428463	72110	2.32253	6.42086e-11	Neoplasms (Ch. II)	2.32253
C15	0.4	585	155	310819	189754	2.30413	2.54038e-23	Neoplasms (Ch. II)	2.30413
C15	0.5	401	339	179410	321163	2.1175	2.38806e-24	Neoplasms (Ch. II)	2.1175
C15	0.6	225	515	78739	421834	2.3406	1.49965e-23	Neoplasms (Ch. II)	2.3406
C15	0.7	88	652	26233	474340	2.44049	1.55427e-12	Neoplasms (Ch. II)	2.44049
C15	0.8	30	710	5490	495083	3.81038	2.20369e-09	Neoplasms (Ch. II)	3.81038
C15	0.9	4	736	357	500216	7.61503	0.00216233	Neoplasms (Ch. II)	7.61503
Z932	0.1	780	3	499129	896	0.466733	0.94595	Health status factors (Ch. XXI)	0.466733
Z932	0.2	739	44	453480	46545	1.72388	0.00010048	Health status factors (Ch. XXI)	1.72388
Z932	0.3	644	139	347215	152810	2.03903	2.12358e-16	Health status factors (Ch. XXI)	2.03903
Z932	0.4	493	290	240729	259296	1.83112	5.79086e-17	Health status factors (Ch. XXI)	1.83112
Z932	0.5	373	410	155005	345020	2.02499	2.06085e-22	Health status factors (Ch. XXI)	2.02499
Z932	0.6	250	533	93407	406618	2.04183	5.89525e-19	Health status factors (Ch. XXI)	2.04183
Z932	0.7	158	625	48810	451215	2.33696	1.94343e-18	Health status factors (Ch. XXI)	2.33696
Z932	0.8	81	702	21532	478493	2.56412	8.80681e-13	Health status factors (Ch. XXI)	2.56412
Z932	0.9	25	758	5863	494162	2.77984	1.04966e-05	Health status factors (Ch. XXI)	2.77984
I702	0.1	766	28	375595	125415	9.13483	8.51554e-62	Circulatory (Ch. IX)	9.13483
I702	0.2	715	79	279969	221041	7.14565	6.37011e-99	Circulatory (Ch. IX)	7.14565
I702	0.3	676	118	215936	285074	7.56305	6.31114e-133	Circulatory (Ch. IX)	7.56305
I702	0.4	632	162	168243	332767	7.71623	1.06851e-155	Circulatory (Ch. IX)	7.71623
I702	0.5	573	221	129268	371742	7.45612	1.05324e-163	Circulatory (Ch. IX)	7.45612
I702	0.6	509	285	95703	405307	7.56365	6.73512e-169	Circulatory (Ch. IX)	7.56365
I702	0.7	443	351	67564	433446	8.09685	1.19947e-172	Circulatory (Ch. IX)	8.09685
I702	0.8	356	438	42740	458270	8.71491	4.11505e-162	Circulatory (Ch. IX)	8.71491
I702	0.9	242	552	19454	481556	10.8521	1.4267e-140	Circulatory (Ch. IX)	10.8521
M7967	0.1	356	1	501262	1	0.000710207	0.999999	Musculoskeletal (Ch. XIII)	0.000710207
M7967	0.2	356	1	499179	2084	1.48625	0.562838	Musculoskeletal (Ch. XIII)	1.48625
M7967	0.3	336	21	444449	56814	2.04528	0.000316835	Musculoskeletal (Ch. XIII)	2.04528
M7967	0.4	273	84	318868	182395	1.85903	1.27043e-07	Musculoskeletal (Ch. XIII)	1.85903
M7967	0.5	206	151	195119	306144	2.14051	6.03022e-13	Musculoskeletal (Ch. XIII)	2.14051
M7967	0.6	122	235	95791	405472	2.1975	1.40764e-11	Musculoskeletal (Ch. XIII)	2.1975
M7967	0.7	63	294	31653	469610	3.17918	1.8113e-13	Musculoskeletal (Ch. XIII)	3.17918
M7967	0.8	12	345	5237	496026	3.29446	0.000464394	Musculoskeletal (Ch. XIII)	3.29446
M7967	0.9	1	356	115	501148	12.241	0.0792764	Musculoskeletal (Ch. XIII)	12.241
D259	0.1	1172	1	490042	1	0.00239163	0.999994	Neoplasms (Ch. II)	0.00239163
D259	0.2	1172	1	490042	1	0.00239163	0.999994	Neoplasms (Ch. II)	0.00239163
D259	0.3	1169	4	489603	440	0.262641	0.995418	Neoplasms (Ch. II)	0.262641
D259	0.4	1078	95	463433	26610	0.651558	0.999939	Neoplasms (Ch. II)	0.651558
D259	0.5	610	563	292500	197543	0.731741	1	Neoplasms (Ch. II)	0.731741
D259	0.6	139	1034	69855	420188	0.808612	0.992791	Neoplasms (Ch. II)	0.808612
D259	0.7	17	1156	2746	487297	2.60966	0.000476058	Neoplasms (Ch. II)	2.60966
D259	0.8	4	1169	21	490022	79.8439	3.93195e-07	Neoplasms (Ch. II)	20
D259	0.9	1	1172	1	490042	418.125	0.00477021	Neoplasms (Ch. II)	20
C782	0.1	830	1	500661	13	0.0215515	0.999754	Neoplasms (Ch. II)	0.0215515
C782	0.2	829	2	496464	4210	3.51495	0.0295354	Neoplasms (Ch. II)	3.51495
C782	0.3	793	38	452595	48079	2.21684	4.75031e-08	Neoplasms (Ch. II)	2.21684
C782	0.4	634	197	339086	161588	1.53364	3.69252e-08	Neoplasms (Ch. II)	1.53364
C782	0.5	402	429	194759	305915	1.47188	1.87511e-08	Neoplasms (Ch. II)	1.47188
C782	0.6	207	624	81157	419517	1.71478	9.49727e-11	Neoplasms (Ch. II)	1.71478
C782	0.7	67	764	20613	480061	2.04238	2.42315e-07	Neoplasms (Ch. II)	2.04238
C782	0.8	8	823	1964	498710	2.46829	0.0184729	Neoplasms (Ch. II)	2.46829
C782	0.9	1	830	18	500656	33.5111	0.0310187	Neoplasms (Ch. II)	20
D124	0.1	1848	1	498245	1	0.00370902	0.999986	Neoplasms (Ch. II)	0.00370902
D124	0.2	1848	1	497137	1109	4.12247	0.0836275	Neoplasms (Ch. II)	4.12247
D124	0.3	1795	54	469770	28476	2.01495	1.06238e-08	Neoplasms (Ch. II)	2.01495
D124	0.4	1556	293	359851	138395	2.04239	8.12472e-34	Neoplasms (Ch. II)	2.04239
D124	0.5	1021	828	191291	306955	1.97868	2.04178e-48	Neoplasms (Ch. II)	1.97868
D124	0.6	493	1356	67928	430318	2.30318	2.99693e-49	Neoplasms (Ch. II)	2.30318
D124	0.7	132	1717	15240	483006	2.43653	2.20766e-18	Neoplasms (Ch. II)	2.43653
D124	0.8	19	1830	1524	496722	3.384	8.03737e-06	Neoplasms (Ch. II)	3.384
D124	0.9	1	1848	5	498241	53.9222	0.0219799	Neoplasms (Ch. II)	20
L891	0.1	1748	1	499729	265	0.926942	0.762557	Dermatological (Ch. XII)	0.926942
L891	0.2	1716	33	450700	49294	5.68735	3.66082e-41	Dermatological (Ch. XII)	5.68735
L891	0.3	1554	195	324878	175116	4.29558	4.66225e-116	Dermatological (Ch. XII)	4.29558
L891	0.4	1338	411	207278	292716	4.59735	1.12059e-194	Dermatological (Ch. XII)	4.59735
L891	0.5	1060	689	119645	380349	4.89074	2.98435e-232	Dermatological (Ch. XII)	4.89074
L891	0.6	755	994	60421	439573	5.52591	2.76716e-230	Dermatological (Ch. XII)	5.52591
L891	0.7	465	1284	26246	473748	6.53691	1.8633e-186	Dermatological (Ch. XII)	6.53691
L891	0.8	218	1531	8447	491547	8.28598	2.61106e-113	Dermatological (Ch. XII)	8.28598
L891	0.9	43	1706	1120	498874	11.227	1.48647e-29	Dermatological (Ch. XII)	11.227
I698	0.1	119	2	477881	24278	3.0228	0.0644324	Circulatory (Ch. IX)	3.0228
I698	0.2	115	6	388210	113949	5.62588	8.87225e-08	Circulatory (Ch. IX)	5.62588
I698	0.3	100	21	297984	204175	3.2628	3.24756e-08	Circulatory (Ch. IX)	3.2628
I698	0.4	91	30	221519	280640	3.8429	3.61612e-12	Circulatory (Ch. IX)	3.8429
I698	0.5	77	44	158755	343404	3.78544	4.82847e-13	Circulatory (Ch. IX)	3.78544
I698	0.6	65	56	108816	393343	4.1957	1.41012e-14	Circulatory (Ch. IX)	4.1957
I698	0.7	52	69	67266	434893	4.87238	1.45174e-15	Circulatory (Ch. IX)	4.87238
I698	0.8	35	86	32249	469910	5.93018	2.40925e-14	Circulatory (Ch. IX)	5.93018
I698	0.9	12	109	5869	496290	9.3095	2.36613e-08	Circulatory (Ch. IX)	9.3095
J20	0.1	148	1	500824	1190	0.35166	0.950705	Respiratory (Ch. X)	0.35166
J20	0.2	142	7	455088	46926	2.09174	0.0271794	Respiratory (Ch. X)	2.09174
J20	0.3	128	21	353784	148230	2.55381	8.20318e-06	Respiratory (Ch. X)	2.55381
J20	0.4	110	39	250811	251203	2.82492	2.39072e-09	Respiratory (Ch. X)	2.82492
J20	0.5	87	62	167922	334092	2.79181	4.03415e-10	Respiratory (Ch. X)	2.79181
J20	0.6	71	78	103984	398030	3.48428	2.16605e-13	Respiratory (Ch. X)	3.48428
J20	0.7	40	109	55471	446543	2.95414	7.48424e-08	Respiratory (Ch. X)	2.95414
J20	0.8	16	133	20252	481762	2.86176	0.00037159	Respiratory (Ch. X)	2.86176
J20	0.9	1	148	1646	500368	2.05399	0.387108	Respiratory (Ch. X)	2.05399
M233	0.1	403	1	497563	1	0.000809948	0.999999	Musculoskeletal (Ch. XIII)	0.000809948
M233	0.2	403	1	496253	1311	1.06464	0.712035	Musculoskeletal (Ch. XIII)	1.06464
M233	0.3	382	22	453744	43820	1.67688	0.00772827	Musculoskeletal (Ch. XIII)	1.67688
M233	0.4	333	71	352999	144565	1.92077	6.95445e-08	Musculoskeletal (Ch. XIII)	1.92077
M233	0.5	218	186	210483	287081	1.59857	1.60335e-06	Musculoskeletal (Ch. XIII)	1.59857
M233	0.6	107	297	93314	404250	1.56074	8.64176e-05	Musculoskeletal (Ch. XIII)	1.56074
M233	0.7	20	384	20842	476722	1.19131	0.253932	Musculoskeletal (Ch. XIII)	1.19131
M233	0.8	3	401	314	497250	11.8474	0.00230854	Musculoskeletal (Ch. XIII)	11.8474
M233	0.9	1	403	1	497563	1234.65	0.00162194	Musculoskeletal (Ch. XIII)	20
H440	0.1	75	1	502211	1	0.00014934	1	Ophthalmic (Ch. VII)	0.00014934
H440	0.2	75	1	502129	83	0.0123972	0.999922	Ophthalmic (Ch. VII)	0.0123972
H440	0.3	75	1	484884	17328	2.68023	0.257733	Ophthalmic (Ch. VII)	2.68023
H440	0.4	59	17	375660	126552	1.16917	0.33804	Ophthalmic (Ch. VII)	1.16917
H440	0.5	42	34	200427	301785	1.86	0.00483269	Ophthalmic (Ch. VII)	1.86
H440	0.6	14	62	58048	444164	1.7278	0.0519858	Ophthalmic (Ch. VII)	1.7278
H440	0.7	5	71	6458	495754	5.40605	0.00305454	Ophthalmic (Ch. VII)	5.40605
H440	0.8	1	75	125	502087	53.5559	0.0188879	Ophthalmic (Ch. VII)	20
H440	0.9	1	75	1	502211	6696.15	0.000302593	Ophthalmic (Ch. VII)	20
L059	0.1	38	2	500977	995	0.0377363	0.999927	Dermatological (Ch. XII)	0.0377363
L059	0.2	37	3	477777	24195	0.62457	0.874558	Dermatological (Ch. XII)	0.62457
L059	0.3	37	3	408389	93583	2.8262	0.0442912	Dermatological (Ch. XII)	2.8262
L059	0.4	29	11	308086	193886	1.65913	0.0979959	Dermatological (Ch. XII)	1.65913
L059	0.5	25	15	206640	295332	2.38202	0.00525924	Dermatological (Ch. XII)	2.38202
L059	0.6	19	21	121841	380131	2.82276	0.00117295	Dermatological (Ch. XII)	2.82276
L059	0.7	13	27	55896	446076	3.84245	0.000262841	Dermatological (Ch. XII)	3.84245
L059	0.8	3	37	14566	487406	2.71313	0.109482	Dermatological (Ch. XII)	2.71313
L059	0.9	1	39	674	501298	19.0709	0.0523991	Dermatological (Ch. XII)	19.0709
J9690	0.1	2477	41	481866	17825	2.23483	4.24872e-09	Respiratory (Ch. X)	2.23483
J9690	0.2	2321	197	404694	94997	2.76562	2.66026e-56	Respiratory (Ch. X)	2.76562
J9690	0.3	2065	453	312525	187166	2.73001	1.65659e-100	Respiratory (Ch. X)	2.73001
J9690	0.4	1796	722	227335	272356	2.98016	6.79721e-151	Respiratory (Ch. X)	2.98016
J9690	0.5	1491	1027	156237	343454	3.19148	4.24275e-182	Respiratory (Ch. X)	3.19148
J9690	0.6	1194	1324	100264	399427	3.5926	3.14472e-206	Respiratory (Ch. X)	3.5926
J9690	0.7	800	1718	56220	443471	3.67317	1.09422e-165	Respiratory (Ch. X)	3.67317
J9690	0.8	439	2079	23766	475925	4.22856	5.29959e-120	Respiratory (Ch. X)	4.22856
J9690	0.9	104	2414	4220	495471	5.05827	4.8663e-38	Respiratory (Ch. X)	5.05827
M4199	0.1	144	1	501897	1	0.000286911	1	Musculoskeletal (Ch. XIII)	0.000286911
M4199	0.2	142	3	492217	9681	0.930959	0.693077	Musculoskeletal (Ch. XIII)	0.930959
M4199	0.3	133	12	406848	95050	2.58935	0.000282814	Musculoskeletal (Ch. XIII)	2.58935
M4199	0.4	114	31	263684	238214	3.32221	6.90145e-11	Musculoskeletal (Ch. XIII)	3.32221
M4199	0.5	84	61	139580	362318	3.57451	3.18597e-14	Musculoskeletal (Ch. XIII)	3.57451
M4199	0.6	47	98	60366	441532	3.50785	9.48253e-11	Musculoskeletal (Ch. XIII)	3.50785
M4199	0.7	28	117	19782	482116	5.83248	3.48086e-12	Musculoskeletal (Ch. XIII)	5.83248
M4199	0.8	9	136	3563	498335	9.2557	1.17748e-06	Musculoskeletal (Ch. XIII)	9.2557
M4199	0.9	1	144	77	501821	45.258	0.022281	Musculoskeletal (Ch. XIII)	20
R00	0.1	8411	1	481214	1	0.0174787	0.999705	Abnormal labs (Ch. XVIII)	0.0174787
R00	0.2	8411	1	481207	8	0.139832	0.990195	Abnormal labs (Ch. XVIII)	0.139832
R00	0.3	8215	197	464547	16668	1.49622	2.06248e-09	Abnormal labs (Ch. XVIII)	1.49622
R00	0.4	6488	1924	320440	160775	1.69191	4.49758e-98	Abnormal labs (Ch. XVIII)	1.69191
R00	0.5	4219	4193	171099	310116	1.82373	4.43041e-162	Abnormal labs (Ch. XVIII)	1.82373
R00	0.6	2331	6081	76267	404948	2.03531	1.69899e-163	Abnormal labs (Ch. XVIII)	2.03531
R00	0.7	1141	7271	30021	451194	2.35847	1.70325e-127	Abnormal labs (Ch. XVIII)	2.35847
R00	0.8	411	8001	9667	471548	2.50572	5.59496e-56	Abnormal labs (Ch. XVIII)	2.50572
R00	0.9	72	8340	1774	479441	2.33318	3.4505e-10	Abnormal labs (Ch. XVIII)	2.33318
G24	0.1	208	1	501831	1	0.000414482	1	Nervous system (Ch. VI)	0.000414482
G24	0.2	208	1	501779	53	0.0219698	0.999757	Nervous system (Ch. VI)	0.0219698
G24	0.3	206	3	483756	18076	2.56579	0.0549761	Nervous system (Ch. VI)	2.56579
G24	0.4	179	30	379192	122640	1.92977	0.000244687	Nervous system (Ch. VI)	1.92977
G24	0.5	110	99	204405	297427	1.61676	0.000338408	Nervous system (Ch. VI)	1.61676
G24	0.6	38	171	51846	449986	1.92873	0.000421357	Nervous system (Ch. VI)	1.92873
G24	0.7	2	207	2844	498988	1.6952	0.332072	Nervous system (Ch. VI)	1.6952
G24	0.8	1	208	1	501831	2412.65	0.000832429	Nervous system (Ch. VI)	20
G24	0.9	1	208	1	501831	2412.65	0.000832429	Nervous system (Ch. VI)	20
M2557	0.1	494	1	500808	1	0.000986406	0.999999	Musculoskeletal (Ch. XIII)	0.000986406
M2557	0.2	494	1	500807	2	0.00197282	0.999997	Musculoskeletal (Ch. XIII)	0.00197282
M2557	0.3	493	2	492347	8462	4.23661	0.00992845	Musculoskeletal (Ch. XIII)	4.23661
M2557	0.4	442	53	379728	121081	2.65919	2.15252e-14	Musculoskeletal (Ch. XIII)	2.65919
M2557	0.5	299	196	212500	288309	2.06973	7.19557e-16	Musculoskeletal (Ch. XIII)	2.06973
M2557	0.6	140	355	76928	423881	2.173	2.00579e-13	Musculoskeletal (Ch. XIII)	2.173
M2557	0.7	22	473	5908	494901	3.89618	1.98141e-07	Musculoskeletal (Ch. XIII)	3.89618
M2557	0.8	1	494	24	500785	42.239	0.0243959	Musculoskeletal (Ch. XIII)	20
M2557	0.9	1	494	1	500808	1013.78	0.00197388	Musculoskeletal (Ch. XIII)	20
L570	0.1	2481	1	496796	1	0.004994	0.999975	Dermatological (Ch. XII)	0.004994
L570	0.2	2481	1	496425	372	1.85916	0.446182	Dermatological (Ch. XII)	1.85916
L570	0.3	2477	5	489168	7629	7.72619	1.84881e-11	Dermatological (Ch. XII)	7.72619
L570	0.4	2296	186	420693	76104	2.23306	3.11343e-32	Dermatological (Ch. XII)	2.23306
L570	0.5	1355	1127	193321	303476	1.88739	5.74331e-56	Dermatological (Ch. XII)	1.88739
L570	0.6	350	2132	33188	463609	2.29325	1.02343e-38	Dermatological (Ch. XII)	2.29325
L570	0.7	44	2438	2615	494182	3.41063	1.43566e-11	Dermatological (Ch. XII)	3.41063
L570	0.8	5	2477	168	496629	5.96715	0.00184971	Dermatological (Ch. XII)	5.96715
L570	0.9	1	2481	2	496795	100.12	0.0148395	Dermatological (Ch. XII)	20
D171	0.1	362	1	499116	1	0.000725282	0.999999	Neoplasms (Ch. II)	0.000725282
D171	0.2	362	1	499111	6	0.00435174	0.999989	Neoplasms (Ch. II)	0.00435174
D171	0.3	361	2	495217	3900	1.4215	0.460119	Neoplasms (Ch. II)	1.4215
D171	0.4	330	33	432145	66972	1.54976	0.00732623	Neoplasms (Ch. II)	1.54976
D171	0.5	193	170	219544	279573	1.44571	0.000274562	Neoplasms (Ch. II)	1.44571
D171	0.6	43	320	47745	451372	1.27036	0.0856946	Neoplasms (Ch. II)	1.27036
D171	0.7	3	360	2707	496410	1.52817	0.315044	Neoplasms (Ch. II)	1.52817
D171	0.8	1	362	9	499108	153.195	0.0072439	Neoplasms (Ch. II)	20
D171	0.9	1	362	1	499116	1378.77	0.00145298	Neoplasms (Ch. II)	20
R073	0.1	3920	1	485670	1	0.00807132	0.999936	Abnormal labs (Ch. XVIII)	0.00807132
R073	0.2	3917	4	484680	991	2.00222	0.100281	Abnormal labs (Ch. XVIII)	2.00222
R073	0.3	3697	224	434608	51063	1.93914	2.23153e-26	Abnormal labs (Ch. XVIII)	1.93914
R073	0.4	2956	965	305710	179961	1.80321	7.71011e-62	Abnormal labs (Ch. XVIII)	1.80321
R073	0.5	2073	1848	182623	303048	1.86146	3.48501e-83	Abnormal labs (Ch. XVIII)	1.86146
R073	0.6	1194	2727	93005	392666	1.84857	7.00632e-64	Abnormal labs (Ch. XVIII)	1.84857
R073	0.7	604	3317	39119	446552	2.07862	9.11347e-52	Abnormal labs (Ch. XVIII)	2.07862
R073	0.8	221	3700	11418	474253	2.48091	1.1364e-30	Abnormal labs (Ch. XVIII)	2.48091
R073	0.9	25	3896	1557	484114	1.99517	0.00133363	Abnormal labs (Ch. XVIII)	1.99517
C509	0.1	2804	1	487076	1	0.0057568	0.999967	Neoplasms (Ch. II)	0.0057568
C509	0.2	2804	1	487076	1	0.0057568	0.999967	Neoplasms (Ch. II)	0.0057568
C509	0.3	2793	12	485497	1580	0.757461	0.868183	Neoplasms (Ch. II)	0.757461
C509	0.4	2457	348	439764	47313	0.759603	0.999998	Neoplasms (Ch. II)	0.759603
C509	0.5	1191	1614	265079	221998	0.617991	1	Neoplasms (Ch. II)	0.617991
C509	0.6	289	2516	77761	409316	0.604622	1	Neoplasms (Ch. II)	0.604622
C509	0.7	28	2777	9900	477177	0.485989	0.999993	Neoplasms (Ch. II)	0.485989
C509	0.8	2	2803	492	486585	0.705668	0.774774	Neoplasms (Ch. II)	0.705668
C509	0.9	1	2804	2	487075	86.8536	0.0170795	Neoplasms (Ch. II)	20
G825	0.1	72	1	499092	3131	0.451684	0.923575	Nervous system (Ch. VI)	0.451684
G825	0.2	68	5	454991	47232	1.4118	0.305999	Nervous system (Ch. VI)	1.4118
G825	0.3	54	19	363874	138349	1.0806	0.444267	Nervous system (Ch. VI)	1.0806
G825	0.4	44	29	249838	252385	1.53271	0.045999	Nervous system (Ch. VI)	1.53271
G825	0.5	32	41	143078	359145	1.95913	0.00366291	Nervous system (Ch. VI)	1.95913
G825	0.6	19	54	66098	436125	2.32157	0.00238035	Nervous system (Ch. VI)	2.32157
G825	0.7	12	61	23258	478965	4.05119	0.000127813	Nervous system (Ch. VI)	4.05119
G825	0.8	8	65	5247	496976	11.6574	1.04892e-06	Nervous system (Ch. VI)	11.6574
G825	0.9	5	68	1190	501033	30.9585	9.92742e-07	Nervous system (Ch. VI)	20
L08	0.1	1342	1	499204	1	0.00268828	0.999993	Dermatological (Ch. XII)	0.00268828
L08	0.2	1342	1	499204	1	0.00268828	0.999993	Dermatological (Ch. XII)	0.00268828
L08	0.3	1334	9	490365	8840	2.67206	0.000455396	Dermatological (Ch. XII)	2.67206
L08	0.4	1100	243	317453	181752	2.59171	4.56865e-49	Dermatological (Ch. XII)	2.59171
L08	0.5	763	580	135963	363242	3.51457	4.07186e-114	Dermatological (Ch. XII)	3.51457
L08	0.6	498	845	55531	443674	4.7087	2.19437e-135	Dermatological (Ch. XII)	4.7087
L08	0.7	317	1026	21769	477436	6.77624	6.01438e-134	Dermatological (Ch. XII)	6.77624
L08	0.8	156	1187	6780	492425	9.54518	2.4578e-90	Dermatological (Ch. XII)	9.54518
L08	0.9	33	1310	700	498505	17.9397	3.10555e-29	Dermatological (Ch. XII)	17.9397
Z888	0.1	10345	1	484077	5	0.106853	0.993791	Health status factors (Ch. XXI)	0.106853
Z888	0.2	10315	31	477812	6270	4.36634	1.211e-26	Health status factors (Ch. XXI)	4.36634
Z888	0.3	9704	642	411716	72366	2.65676	9.75225e-167	Health status factors (Ch. XXI)	2.65676
Z888	0.4	8035	2311	288767	195315	2.35166	0	Health status factors (Ch. XXI)	2.35166
Z888	0.5	5883	4463	176844	307238	2.29011	0	Health status factors (Ch. XXI)	2.29011
Z888	0.6	3827	6519	95328	388754	2.39404	0	Health status factors (Ch. XXI)	2.39404
Z888	0.7	2150	8196	44732	439350	2.57649	9.14906e-268	Health status factors (Ch. XXI)	2.57649
Z888	0.8	970	9376	16552	467530	2.92222	3.91441e-163	Health status factors (Ch. XXI)	2.92222
Z888	0.9	236	10110	3574	480508	3.13839	1.83958e-47	Health status factors (Ch. XXI)	3.13839
H400	0.1	1694	1	499137	1	0.00339386	0.999989	Ophthalmic (Ch. VII)	0.00339386
H400	0.2	1694	1	499137	1	0.00339386	0.999989	Ophthalmic (Ch. VII)	0.00339386
H400	0.3	1694	1	498358	780	2.65135	0.258391	Ophthalmic (Ch. VII)	2.65135
H400	0.4	1540	155	425342	73796	1.72379	2.55014e-12	Ophthalmic (Ch. VII)	1.72379
H400	0.5	865	830	198387	300751	1.57991	4.48355e-21	Ophthalmic (Ch. VII)	1.57991
H400	0.6	218	1477	37264	461874	1.82941	7.86365e-15	Ophthalmic (Ch. VII)	1.82941
H400	0.7	18	1677	2536	496602	2.10184	0.00341418	Ophthalmic (Ch. VII)	2.10184
H400	0.8	1	1694	28	499110	10.5226	0.0936373	Ophthalmic (Ch. VII)	10.5226
H400	0.9	1	1694	1	499137	294.65	0.00675728	Ophthalmic (Ch. VII)	20
D730	0.1	279	7	436237	65352	5.97094	2.69347e-10	Haematological and immune (Ch. III)	5.97094
D730	0.2	248	38	292605	208984	4.66122	1.32987e-25	Haematological and immune (Ch. III)	4.66122
D730	0.3	221	65	200639	300950	5.09986	1.17849e-37	Haematological and immune (Ch. III)	5.09986
D730	0.4	201	85	139264	362325	6.15229	3.41899e-50	Haematological and immune (Ch. III)	6.15229
D730	0.5	172	114	93359	408230	6.59739	3.36485e-54	Haematological and immune (Ch. III)	6.59739
D730	0.6	137	149	54230	447359	7.58492	1.02279e-55	Haematological and immune (Ch. III)	7.58492
D730	0.7	125	161	28837	472752	12.7282	5.3099e-76	Haematological and immune (Ch. III)	12.7282
D730	0.8	105	181	12563	489026	22.5813	2.57035e-90	Haematological and immune (Ch. III)	20
D730	0.9	55	231	2694	498895	44.0923	2.75034e-66	Haematological and immune (Ch. III)	20
I059	0.1	190	5	488127	13826	1.07633	0.550242	Circulatory (Ch. IX)	1.07633
I059	0.2	179	16	415108	86845	2.34054	0.000206243	Circulatory (Ch. IX)	2.34054
I059	0.3	153	42	323923	178030	2.00214	1.74003e-05	Circulatory (Ch. IX)	2.00214
I059	0.4	135	60	239683	262270	2.46203	1.07922e-09	Circulatory (Ch. IX)	2.46203
I059	0.5	113	82	167663	334290	2.74758	1.96991e-12	Circulatory (Ch. IX)	2.74758
I059	0.6	92	103	109136	392817	3.21494	3.57183e-15	Circulatory (Ch. IX)	3.21494
I059	0.7	76	119	63931	438022	4.37574	2.85393e-20	Circulatory (Ch. IX)	4.37574
I059	0.8	55	140	30111	471842	6.15611	2.00814e-22	Circulatory (Ch. IX)	6.15611
I059	0.9	27	168	7651	494302	10.3831	7.17005e-18	Circulatory (Ch. IX)	10.3831
C53	0.1	96	1	501702	1	0.000191349	1	Neoplasms (Ch. II)	0.000191349
C53	0.2	96	1	501702	1	0.000191349	1	Neoplasms (Ch. II)	0.000191349
C53	0.3	96	1	501525	178	0.0340721	0.999424	Neoplasms (Ch. II)	0.0340721
C53	0.4	89	8	465185	36518	0.873336	0.725986	Neoplasms (Ch. II)	0.873336
C53	0.5	41	56	196777	304926	1.13453	0.303048	Neoplasms (Ch. II)	1.13453
C53	0.6	8	89	24550	477153	1.74705	0.10299	Neoplasms (Ch. II)	1.74705
C53	0.7	1	96	577	501126	9.0469	0.105781	Neoplasms (Ch. II)	9.0469
C53	0.8	1	96	1	501702	5226.06	0.000386571	Neoplasms (Ch. II)	20
C53	0.9	1	96	1	501702	5226.06	0.000386571	Neoplasms (Ch. II)	20
Z432	0.1	290	1	500972	13	0.00752537	0.99997	Health status factors (Ch. XXI)	0.00752537
Z432	0.2	283	8	494426	6559	0.469281	0.984415	Health status factors (Ch. XXI)	0.469281
Z432	0.3	262	29	436262	64723	1.34034	0.0750251	Health status factors (Ch. XXI)	1.34034
Z432	0.4	206	85	321401	179584	1.35416	0.0099613	Health status factors (Ch. XXI)	1.35416
Z432	0.5	129	162	198583	302402	1.2126	0.0581714	Health status factors (Ch. XXI)	1.2126
Z432	0.6	62	229	102589	398396	1.05141	0.385709	Health status factors (Ch. XXI)	1.05141
Z432	0.7	28	263	43754	457231	1.11255	0.324263	Health status factors (Ch. XXI)	1.11255
Z432	0.8	13	278	13843	487142	1.6456	0.0631495	Health status factors (Ch. XXI)	1.6456
Z432	0.9	3	288	1868	499117	2.78326	0.0964167	Health status factors (Ch. XXI)	2.78326
M653	0.1	49	1	501061	1	9.77925e-05	1	Musculoskeletal (Ch. XIII)	9.77925e-05
M653	0.2	49	1	501061	1	9.77925e-05	1	Musculoskeletal (Ch. XIII)	9.77925e-05
M653	0.3	49	1	501061	1	9.77925e-05	1	Musculoskeletal (Ch. XIII)	9.77925e-05
M653	0.4	47	3	489340	11722	0.375291	0.970581	Musculoskeletal (Ch. XIII)	0.375291
M653	0.5	19	31	177631	323431	1.11598	0.404287	Musculoskeletal (Ch. XIII)	1.11598
M653	0.6	3	47	14084	486978	2.20702	0.165754	Musculoskeletal (Ch. XIII)	2.20702
M653	0.7	1	49	260	500802	39.3094	0.0257138	Musculoskeletal (Ch. XIII)	20
M653	0.8	1	49	1	501061	10225.7	0.000199546	Musculoskeletal (Ch. XIII)	20
M653	0.9	1	49	1	501061	10225.7	0.000199546	Musculoskeletal (Ch. XIII)	20
K221	0.1	1285	1	494379	19	0.0493852	0.998761	Gastrointestinal (Ch. XI)	0.0493852
K221	0.2	1273	13	481809	12589	2.55859	6.70903e-05	Gastrointestinal (Ch. XI)	2.55859
K221	0.3	1203	83	418586	75812	2.62507	9.75401e-23	Gastrointestinal (Ch. XI)	2.62507
K221	0.4	1045	241	318632	175766	2.39191	4.01484e-40	Gastrointestinal (Ch. XI)	2.39191
K221	0.5	757	529	198531	295867	2.1326	1.3101e-41	Gastrointestinal (Ch. XI)	2.1326
K221	0.6	423	863	91379	403019	2.16177	5.73533e-35	Gastrointestinal (Ch. XI)	2.16177
K221	0.7	178	1108	32661	461737	2.27115	2.766e-20	Gastrointestinal (Ch. XI)	2.27115
K221	0.8	53	1233	9154	485244	2.27857	1.32037e-07	Gastrointestinal (Ch. XI)	2.27857
K221	0.9	11	1275	1161	493237	3.66527	0.000311771	Gastrointestinal (Ch. XI)	3.66527
G551	0.1	2396	1	495080	1	0.00483962	0.999977	Nervous system (Ch. VI)	0.00483962
G551	0.2	2396	1	495008	73	0.353344	0.950104	Nervous system (Ch. VI)	0.353344
G551	0.3	2362	35	478819	16262	2.292	1.78372e-08	Nervous system (Ch. VI)	2.292
G551	0.4	2068	329	378432	116649	1.93753	2.06624e-33	Nervous system (Ch. VI)	1.93753
G551	0.5	1336	1061	202072	293009	1.82585	7.43058e-49	Nervous system (Ch. VI)	1.82585
G551	0.6	524	1873	67718	427363	1.76558	1.26615e-27	Nervous system (Ch. VI)	1.76558
G551	0.7	112	2285	12218	482863	1.93712	3.85103e-10	Nervous system (Ch. VI)	1.93712
G551	0.8	14	2383	844	494237	3.4403	9.96711e-05	Nervous system (Ch. VI)	3.4403
G551	0.9	1	2396	2	495079	103.314	0.0143854	Nervous system (Ch. VI)	20
M189	0.1	776	1	500152	1	0.00155153	0.999998	Musculoskeletal (Ch. XIII)	0.00155153
M189	0.2	776	1	499952	201	0.311982	0.960211	Musculoskeletal (Ch. XIII)	0.311982
M189	0.3	766	11	481963	18190	2.62818	0.000160321	Musculoskeletal (Ch. XIII)	2.62818
M189	0.4	671	106	378427	121726	2.03619	1.10259e-13	Musculoskeletal (Ch. XIII)	2.03619
M189	0.5	415	362	198013	302140	1.74926	5.21089e-15	Musculoskeletal (Ch. XIII)	1.74926
M189	0.6	153	624	61116	439037	1.76138	2.13188e-09	Musculoskeletal (Ch. XIII)	1.76138
M189	0.7	38	739	10766	489387	2.33742	4.21978e-06	Musculoskeletal (Ch. XIII)	2.33742
M189	0.8	5	772	838	499315	3.85908	0.0107681	Musculoskeletal (Ch. XIII)	3.85908
M189	0.9	1	776	1	500152	644.526	0.00309983	Musculoskeletal (Ch. XIII)	20
D591	0.1	79	1	502186	1	0.000157312	1	Haematological and immune (Ch. III)	0.000157312
D591	0.2	79	1	498159	4028	0.638776	0.864676	Haematological and immune (Ch. III)	0.638776
D591	0.3	73	7	396014	106173	2.79594	0.00263688	Haematological and immune (Ch. III)	2.79594
D591	0.4	57	23	224492	277695	3.06559	1.40992e-06	Haematological and immune (Ch. III)	3.06559
D591	0.5	49	31	108613	393574	5.72768	2.36381e-14	Haematological and immune (Ch. III)	5.72768
D591	0.6	34	46	43177	459010	7.85762	4.76718e-16	Haematological and immune (Ch. III)	7.85762
D591	0.7	18	62	14030	488157	10.1014	7.33973e-12	Haematological and immune (Ch. III)	10.1014
D591	0.8	13	67	3217	498970	30.0948	6.63952e-15	Haematological and immune (Ch. III)	20
D591	0.9	2	78	7	502180	1839.49	9.01232e-07	Haematological and immune (Ch. III)	20
M2333	0.1	161	1	500311	210	0.067578	0.997795	Musculoskeletal (Ch. XIII)	0.067578
M2333	0.2	158	4	480525	19996	1.64371	0.221189	Musculoskeletal (Ch. XIII)	1.64371
M2333	0.3	149	13	420820	79701	2.17075	0.00230934	Musculoskeletal (Ch. XIII)	2.17075
M2333	0.4	122	40	328435	172086	1.59807	0.00507916	Musculoskeletal (Ch. XIII)	1.59807
M2333	0.5	79	83	210672	289849	1.30953	0.0509851	Musculoskeletal (Ch. XIII)	1.30953
M2333	0.6	46	116	107266	393255	1.45382	0.0220464	Musculoskeletal (Ch. XIII)	1.45382
M2333	0.7	21	141	40611	459910	1.68667	0.0224248	Musculoskeletal (Ch. XIII)	1.68667
M2333	0.8	3	159	5717	494804	1.63301	0.282763	Musculoskeletal (Ch. XIII)	1.63301
M2333	0.9	1	161	33	500488	94.2006	0.0109428	Musculoskeletal (Ch. XIII)	20
G62	0.1	2069	1	498351	37	0.153613	0.989109	Nervous system (Ch. VI)	0.153613
G62	0.2	2034	36	476650	21738	2.57673	3.49977e-11	Nervous system (Ch. VI)	2.57673
G62	0.3	1813	257	372110	126278	2.39398	5.71648e-48	Nervous system (Ch. VI)	2.39398
G62	0.4	1442	628	238696	259692	2.49815	5.43968e-89	Nervous system (Ch. VI)	2.49815
G62	0.5	1093	977	135831	362557	2.98609	4.65169e-132	Nervous system (Ch. VI)	2.98609
G62	0.6	731	1339	71655	426733	3.25122	7.25931e-124	Nervous system (Ch. VI)	3.25122
G62	0.7	486	1584	35030	463358	4.05843	3.93267e-122	Nervous system (Ch. VI)	4.05843
G62	0.8	283	1787	14128	484260	5.42825	4.87027e-103	Nervous system (Ch. VI)	5.42825
G62	0.9	100	1970	2917	495471	8.62215	8.25346e-56	Nervous system (Ch. VI)	8.62215
I479	0.1	54	1	502100	107	0.0115077	0.999932	Circulatory (Ch. IX)	0.0115077
I479	0.2	54	1	489654	12553	1.38437	0.59894	Circulatory (Ch. IX)	1.38437
I479	0.3	51	4	433444	68763	2.0227	0.11182	Circulatory (Ch. IX)	2.0227
I479	0.4	45	10	335662	166545	2.23276	0.0105994	Circulatory (Ch. IX)	2.23276
I479	0.5	34	21	223914	278293	2.01224	0.00756285	Circulatory (Ch. IX)	2.01224
I479	0.6	26	29	125398	376809	2.69405	0.000282132	Circulatory (Ch. IX)	2.69405
I479	0.7	14	41	52803	449404	2.90618	0.00133989	Circulatory (Ch. IX)	2.90618
I479	0.8	4	51	12871	489336	2.98184	0.0524734	Circulatory (Ch. IX)	2.98184
I479	0.9	1	54	287	501920	32.3861	0.0310556	Circulatory (Ch. IX)	20
C95	0.1	82	1	502222	1	0.000163274	1	Neoplasms (Ch. II)	0.000163274
C95	0.2	82	1	480476	21747	3.71143	0.120702	Neoplasms (Ch. II)	3.71143
C95	0.3	65	18	327375	174848	1.92866	0.00676387	Neoplasms (Ch. II)	1.92866
C95	0.4	46	37	173912	328311	2.34699	8.43033e-05	Neoplasms (Ch. II)	2.34699
C95	0.5	35	48	75980	426243	4.09058	3.01521e-09	Neoplasms (Ch. II)	4.09058
C95	0.6	24	59	30048	472175	6.39215	6.30251e-11	Neoplasms (Ch. II)	6.39215
C95	0.7	21	62	10769	491454	15.4574	6.29017e-17	Neoplasms (Ch. II)	15.4574
C95	0.8	16	67	2983	499240	39.967	8.89942e-20	Neoplasms (Ch. II)	20
C95	0.9	1	82	7	502216	874.941	0.00132115	Neoplasms (Ch. II)	20
K641	0.1	2386	1	499666	1	0.00477519	0.999977	Gastrointestinal (Ch. XI)	0.00477519
K641	0.2	2386	1	499666	1	0.00477519	0.999977	Gastrointestinal (Ch. XI)	0.00477519
K641	0.3	2386	1	499593	74	0.353416	0.950091	Gastrointestinal (Ch. XI)	0.353416
K641	0.4	2305	82	479698	19969	1.17016	0.087127	Gastrointestinal (Ch. XI)	1.17016
K641	0.5	1324	1063	257034	242633	1.17575	4.60402e-05	Gastrointestinal (Ch. XI)	1.17575
K641	0.6	140	2247	23890	475777	1.24083	0.00906144	Gastrointestinal (Ch. XI)	1.24083
K641	0.7	1	2386	294	499373	0.711881	0.754958	Gastrointestinal (Ch. XI)	0.711881
K641	0.8	1	2386	1	499666	209.416	0.00948634	Gastrointestinal (Ch. XI)	20
K641	0.9	1	2386	1	499666	209.416	0.00948634	Gastrointestinal (Ch. XI)	20
M660	0.1	3	1	502310	2	1.19448e-05	1	Musculoskeletal (Ch. XIII)	1.19448e-05
M660	0.2	3	1	498846	3466	0.0208441	0.999717	Musculoskeletal (Ch. XIII)	0.0208441
M660	0.3	3	1	456688	45624	0.299706	0.956291	Musculoskeletal (Ch. XIII)	0.299706
M660	0.4	3	1	348932	153380	1.31871	0.642256	Musculoskeletal (Ch. XIII)	1.31871
M660	0.5	3	1	210802	291510	4.14858	0.20259	Musculoskeletal (Ch. XIII)	4.14858
M660	0.6	1	3	92600	409712	1.47485	0.557393	Musculoskeletal (Ch. XIII)	1.47485
M660	0.7	1	3	24376	477936	6.53561	0.180438	Musculoskeletal (Ch. XIII)	6.53561
M660	0.8	1	3	2159	500153	77.2199	0.0170898	Musculoskeletal (Ch. XIII)	20
M660	0.9	1	3	5	502307	33487.1	4.7778e-05	Musculoskeletal (Ch. XIII)	20
K75	0.1	755	5	495163	5426	1.65466	0.169142	Gastrointestinal (Ch. XI)	1.65466
K75	0.2	717	43	409637	90952	3.70223	2.77249e-24	Gastrointestinal (Ch. XI)	3.70223
K75	0.3	649	111	291898	208691	4.18017	6.93173e-59	Gastrointestinal (Ch. XI)	4.18017
K75	0.4	543	217	198633	301956	3.80393	3.44646e-70	Gastrointestinal (Ch. XI)	3.80393
K75	0.5	461	299	131192	369397	4.34126	2.48483e-88	Gastrointestinal (Ch. XI)	4.34126
K75	0.6	371	389	83165	417424	4.78697	3.44964e-93	Gastrointestinal (Ch. XI)	4.78697
K75	0.7	295	465	49846	450743	5.73677	3.28012e-98	Gastrointestinal (Ch. XI)	5.73677
K75	0.8	207	553	25765	474824	6.89839	5.20044e-88	Gastrointestinal (Ch. XI)	6.89839
K75	0.9	124	636	8986	491603	10.6663	1.88142e-76	Gastrointestinal (Ch. XI)	10.6663
G971	0.1	25	1	502266	1	4.97744e-05	1	Nervous system (Ch. VI)	4.97744e-05
G971	0.2	25	1	502224	43	0.00214048	0.999998	Nervous system (Ch. VI)	0.00214048
G971	0.3	25	1	488288	13979	0.715715	0.837351	Nervous system (Ch. VI)	0.715715
G971	0.4	20	6	391574	110693	0.942291	0.656154	Nervous system (Ch. VI)	0.942291
G971	0.5	15	11	218769	283498	1.76711	0.105045	Nervous system (Ch. VI)	1.76711
G971	0.6	5	21	66595	435672	1.55765	0.256668	Nervous system (Ch. VI)	1.55765
G971	0.7	2	24	5578	496689	7.42036	0.0336162	Nervous system (Ch. VI)	7.42036
G971	0.8	1	25	13	502254	1545.4	0.000724442	Nervous system (Ch. VI)	20
G971	0.9	1	25	1	502266	20090.6	0.000103523	Nervous system (Ch. VI)	20
D230	0.1	18	1	502278	1	3.58367e-05	1	Neoplasms (Ch. II)	3.58367e-05
D230	0.2	18	1	501763	516	0.0185107	0.999821	Neoplasms (Ch. II)	0.0185107
D230	0.3	17	2	482904	19375	0.341036	0.964971	Neoplasms (Ch. II)	0.341036
D230	0.4	13	6	396251	106028	0.579752	0.913738	Neoplasms (Ch. II)	0.579752
D230	0.5	8	11	246523	255756	0.754511	0.79838	Neoplasms (Ch. II)	0.754511
D230	0.6	5	14	104657	397622	1.35689	0.361251	Neoplasms (Ch. II)	1.35689
D230	0.7	3	16	26341	475938	3.38781	0.0745892	Neoplasms (Ch. II)	3.38781
D230	0.8	2	17	2710	499569	21.6874	0.00468799	Neoplasms (Ch. II)	20
D230	0.9	1	18	65	502214	429.243	0.00249362	Neoplasms (Ch. II)	20
N184	0.1	940	82	188687	312046	18.9579	9.2229e-293	Genitourinary (Ch. XIV)	18.9579
N184	0.2	877	145	107600	393133	22.0983	0	Genitourinary (Ch. XIV)	20
N184	0.3	812	210	72804	427929	22.7276	0	Genitourinary (Ch. XIV)	20
N184	0.4	759	263	53127	447606	24.3146	0	Genitourinary (Ch. XIV)	20
N184	0.5	718	304	39472	461261	27.6	0	Genitourinary (Ch. XIV)	20
N184	0.6	682	340	28994	471739	32.6362	0	Genitourinary (Ch. XIV)	20
N184	0.7	630	392	20089	480644	38.4521	0	Genitourinary (Ch. XIV)	20
N184	0.8	572	450	13400	487333	46.2279	0	Genitourinary (Ch. XIV)	20
N184	0.9	486	536	7857	492876	56.8791	0	Genitourinary (Ch. XIV)	20
L030	0.1	372	1	501227	1	0.000742179	0.999999	Dermatological (Ch. XII)	0.000742179
L030	0.2	371	2	499754	1474	0.547123	0.901238	Dermatological (Ch. XII)	0.547123
L030	0.3	355	18	456164	45064	1.94834	0.00172831	Dermatological (Ch. XII)	1.94834
L030	0.4	282	91	322102	179126	1.72335	1.70697e-06	Dermatological (Ch. XII)	1.72335
L030	0.5	186	187	171517	329711	1.91204	3.79216e-10	Dermatological (Ch. XII)	1.91204
L030	0.6	112	261	74724	426504	2.44929	1.00815e-13	Dermatological (Ch. XII)	2.44929
L030	0.7	69	304	29889	471339	3.5793	7.00226e-17	Dermatological (Ch. XII)	3.5793
L030	0.8	35	338	10147	491081	5.01149	1.28497e-13	Dermatological (Ch. XII)	5.01149
L030	0.9	10	363	1538	499690	8.9503	3.52972e-07	Dermatological (Ch. XII)	8.9503
Z947	0.1	113	1	502131	1	0.000225041	1	Health status factors (Ch. XXI)	0.000225041
Z947	0.2	113	1	502079	53	0.0119284	0.999927	Health status factors (Ch. XXI)	0.0119284
Z947	0.3	110	4	489318	12814	0.720155	0.832582	Health status factors (Ch. XXI)	0.720155
Z947	0.4	101	13	394854	107278	2.11082	0.00429508	Health status factors (Ch. XXI)	2.11082
Z947	0.5	60	54	226022	276110	1.35734	0.0620125	Health status factors (Ch. XXI)	1.35734
Z947	0.6	23	91	80115	422017	1.33138	0.136059	Health status factors (Ch. XXI)	1.33138
Z947	0.7	2	112	11283	490849	0.776847	0.728623	Health status factors (Ch. XXI)	0.776847
Z947	0.8	1	113	96	502036	46.2791	0.021781	Health status factors (Ch. XXI)	20
Z947	0.9	1	113	1	502131	4443.64	0.00045391	Health status factors (Ch. XXI)	20
A084	0.1	594	1	500741	26	0.0308423	0.999516	Infectious (Ch. I)	0.0308423
A084	0.2	587	8	487892	12875	1.9363	0.0305372	Infectious (Ch. I)	1.9363
A084	0.3	550	45	411493	89274	2.65163	4.42111e-13	Infectious (Ch. I)	2.65163
A084	0.4	461	134	288928	211839	2.52239	3.15651e-24	Infectious (Ch. I)	2.52239
A084	0.5	359	236	172028	328739	2.90693	3.77627e-38	Infectious (Ch. I)	2.90693
A084	0.6	247	348	86131	414636	3.41684	5.69237e-44	Infectious (Ch. I)	3.41684
A084	0.7	141	454	36324	464443	3.97102	5.71986e-36	Infectious (Ch. I)	3.97102
A084	0.8	68	527	11984	488783	5.26275	8.19448e-26	Infectious (Ch. I)	5.26275
A084	0.9	17	578	2099	498668	6.98747	1.34144e-09	Infectious (Ch. I)	6.98747
K601	0.1	109	1	501616	10	0.00217298	0.999997	Gastrointestinal (Ch. XI)	0.00217298
K601	0.2	109	1	496859	4767	1.04578	0.71901	Gastrointestinal (Ch. XI)	1.04578
K601	0.3	104	6	455706	45920	1.74662	0.114119	Gastrointestinal (Ch. XI)	1.74662
K601	0.4	84	26	355091	146535	1.33324	0.117468	Gastrointestinal (Ch. XI)	1.33324
K601	0.5	55	55	226484	275142	1.21484	0.177068	Gastrointestinal (Ch. XI)	1.21484
K601	0.6	32	78	116912	384714	1.35	0.0952208	Gastrointestinal (Ch. XI)	1.35
K601	0.7	16	94	45666	455960	1.69952	0.0411692	Gastrointestinal (Ch. XI)	1.69952
K601	0.8	1	109	9253	492373	0.488186	0.871008	Gastrointestinal (Ch. XI)	0.488186
K601	0.9	1	109	130	501496	35.3914	0.0283185	Gastrointestinal (Ch. XI)	20
Z348	0.1	1	1	501681	36	7.17587e-05	1	Health status factors (Ch. XXI)	7.17587e-05
Z348	0.2	1	1	483231	18486	0.038255	0.998642	Health status factors (Ch. XXI)	0.038255
Z348	0.3	1	1	351307	150410	0.428144	0.910126	Health status factors (Ch. XXI)	0.428144
Z348	0.4	1	1	146230	355487	2.43101	0.497971	Health status factors (Ch. XXI)	2.43101
Z348	0.5	1	1	66478	435239	6.54711	0.247448	Health status factors (Ch. XXI)	6.54711
Z348	0.6	1	1	38562	463155	12.0107	0.147816	Health status factors (Ch. XXI)	12.0107
Z348	0.7	1	1	12420	489297	39.3959	0.0489009	Health status factors (Ch. XXI)	20
Z348	0.8	1	1	95	501622	5280.23	0.000382648	Health status factors (Ch. XXI)	20
Z348	0.9	1	1	1	501716	501716	7.97258e-06	Health status factors (Ch. XXI)	20
G931	0.1	196	2	501725	246	0.0480502	0.999859	Nervous system (Ch. VI)	0.0480502
G931	0.2	190	8	482263	19708	0.97056	0.624749	Nervous system (Ch. VI)	0.97056
G931	0.3	180	18	407070	94901	2.33132	0.000103448	Nervous system (Ch. VI)	2.33132
G931	0.4	146	52	290898	211073	2.03724	2.78985e-06	Nervous system (Ch. VI)	2.03724
G931	0.5	112	86	174345	327626	2.44731	2.94158e-10	Nervous system (Ch. VI)	2.44731
G931	0.6	70	128	84792	417179	2.69064	3.04572e-10	Nervous system (Ch. VI)	2.69064
G931	0.7	36	162	31505	470466	3.31846	8.83653e-09	Nervous system (Ch. VI)	3.31846
G931	0.8	5	193	6176	495795	2.07973	0.0992922	Nervous system (Ch. VI)	2.07973
G931	0.9	1	197	81	501890	31.4527	0.0318234	Nervous system (Ch. VI)	20
R80	0.1	179	5	473922	27860	2.10454	0.0544554	Abnormal labs (Ch. XVIII)	2.10454
R80	0.2	161	23	355523	146259	2.87974	6.73492e-08	Abnormal labs (Ch. XVIII)	2.87974
R80	0.3	135	49	230865	270917	3.23308	4.60397e-14	Abnormal labs (Ch. XVIII)	3.23308
R80	0.4	119	65	143016	358766	4.59262	2.87478e-24	Abnormal labs (Ch. XVIII)	4.59262
R80	0.5	94	90	88336	413446	4.8884	5.87073e-25	Abnormal labs (Ch. XVIII)	4.8884
R80	0.6	84	100	54650	447132	6.87266	1.12116e-32	Abnormal labs (Ch. XVIII)	6.87266
R80	0.7	76	108	35295	466487	9.30071	9.8148e-39	Abnormal labs (Ch. XVIII)	9.30071
R80	0.8	68	116	22508	479274	12.4824	3.21428e-43	Abnormal labs (Ch. XVIII)	12.4824
R80	0.9	55	129	11862	489920	17.6092	6.78426e-44	Abnormal labs (Ch. XVIII)	17.6092
C797	0.1	486	1	501384	69	0.0668829	0.997828	Neoplasms (Ch. II)	0.0668829
C797	0.2	474	13	480903	20550	1.55808	0.063436	Neoplasms (Ch. II)	1.55808
C797	0.3	427	60	392977	108476	1.96446	7.80724e-08	Neoplasms (Ch. II)	1.96446
C797	0.4	343	144	271017	230436	2.02528	1.06877e-13	Neoplasms (Ch. II)	2.02528
C797	0.5	240	247	157445	344008	2.12302	1.80631e-16	Neoplasms (Ch. II)	2.12302
C797	0.6	154	333	78911	422542	2.47633	2.32537e-18	Neoplasms (Ch. II)	2.47633
C797	0.7	81	406	32336	469117	2.89437	7.47992e-15	Neoplasms (Ch. II)	2.89437
C797	0.8	28	459	7930	493523	3.79647	9.04922e-09	Neoplasms (Ch. II)	3.79647
C797	0.9	2	485	171	501282	12.0886	0.0125279	Neoplasms (Ch. II)	12.0886
M248	0.1	175	1	501771	101	0.0352252	0.999385	Musculoskeletal (Ch. XIII)	0.0352252
M248	0.2	172	4	491324	10548	0.923146	0.688022	Musculoskeletal (Ch. XIII)	0.923146
M248	0.3	161	15	437780	64092	1.57138	0.0519947	Musculoskeletal (Ch. XIII)	1.57138
M248	0.4	134	42	338353	163519	1.54189	0.00734198	Musculoskeletal (Ch. XIII)	1.54189
M248	0.5	100	76	221112	280760	1.67074	0.000451505	Musculoskeletal (Ch. XIII)	1.67074
M248	0.6	61	115	117621	384251	1.73285	0.000501896	Musculoskeletal (Ch. XIII)	1.73285
M248	0.7	25	151	45407	456465	1.66436	0.0163203	Musculoskeletal (Ch. XIII)	1.66436
M248	0.8	9	167	8882	492990	2.99125	0.00442239	Musculoskeletal (Ch. XIII)	2.99125
M248	0.9	1	175	174	501698	16.4761	0.0595249	Musculoskeletal (Ch. XIII)	16.4761
B353	0.1	89	1	500723	1400	0.24884	0.97351	Infectious (Ch. I)	0.24884
B353	0.2	83	7	475601	26522	0.661216	0.89679	Infectious (Ch. I)	0.661216
B353	0.3	77	13	405481	96642	1.4117	0.152862	Infectious (Ch. I)	1.4117
B353	0.4	66	24	299609	202514	1.8588	0.00480946	Infectious (Ch. I)	1.8588
B353	0.5	51	39	193236	308887	2.09034	0.00035837	Infectious (Ch. I)	2.09034
B353	0.6	39	51	110195	391928	2.71981	4.84235e-06	Infectious (Ch. I)	2.71981
B353	0.7	20	70	53293	448830	2.40627	0.00105591	Infectious (Ch. I)	2.40627
B353	0.8	9	81	17774	484349	3.02782	0.0046657	Infectious (Ch. I)	3.02782
B353	0.9	3	87	1311	500812	13.1727	0.00177201	Infectious (Ch. I)	13.1727
Z907	0.1	9168	1	484585	1	0.0189193	0.999655	Health status factors (Ch. XXI)	0.0189193
Z907	0.2	9164	5	484161	425	1.60884	0.189915	Health status factors (Ch. XXI)	1.60884
Z907	0.3	8884	285	457615	26971	1.83722	1.35842e-28	Health status factors (Ch. XXI)	1.83722
Z907	0.4	7436	1733	359805	124781	1.48807	1.61952e-53	Health status factors (Ch. XXI)	1.48807
Z907	0.5	5053	4116	210115	274471	1.60366	6.38482e-111	Health status factors (Ch. XXI)	1.60366
Z907	0.6	2747	6422	91817	392769	1.8298	7.57267e-139	Health status factors (Ch. XXI)	1.8298
Z907	0.7	1180	7989	32154	452432	2.0783	9.51585e-100	Health status factors (Ch. XXI)	2.0783
Z907	0.8	326	8843	8330	476256	2.10772	8.30751e-32	Health status factors (Ch. XXI)	2.10772
Z907	0.9	27	9142	988	483598	1.44561	0.0432245	Health status factors (Ch. XXI)	1.44561
G12	0.1	277	1	501715	39	0.0215321	0.999765	Nervous system (Ch. VI)	0.0215321
G12	0.2	271	7	495449	6305	0.492671	0.974325	Nervous system (Ch. VI)	0.492671
G12	0.3	248	30	451390	50364	0.922356	0.704452	Nervous system (Ch. VI)	0.922356
G12	0.4	192	86	349042	152712	0.976783	0.600287	Nervous system (Ch. VI)	0.976783
G12	0.5	119	159	216879	284875	0.983075	0.578733	Nervous system (Ch. VI)	0.983075
G12	0.6	54	224	99675	402079	0.972458	0.59682	Nervous system (Ch. VI)	0.972458
G12	0.7	20	258	27904	473850	1.31639	0.14573	Nervous system (Ch. VI)	1.31639
G12	0.8	1	277	2910	498844	0.618859	0.801527	Nervous system (Ch. VI)	0.618859
G12	0.9	1	277	13	501741	139.334	0.00772475	Nervous system (Ch. VI)	20
C341	0.1	1207	7	484822	14607	5.19503	4.83347e-09	Neoplasms (Ch. II)	5.19503
C341	0.2	1142	72	398110	101319	4.03665	1.63896e-45	Neoplasms (Ch. II)	4.03665
C341	0.3	1035	179	293785	205644	4.04738	7.00431e-89	Neoplasms (Ch. II)	4.04738
C341	0.4	906	308	202245	297184	4.3224	2.10567e-128	Neoplasms (Ch. II)	4.3224
C341	0.5	768	446	131257	368172	4.83008	6.89024e-160	Neoplasms (Ch. II)	4.83008
C341	0.6	602	612	77707	421722	5.3384	1.18064e-167	Neoplasms (Ch. II)	5.3384
C341	0.7	445	769	40907	458522	6.48629	2.9524e-167	Neoplasms (Ch. II)	6.48629
C341	0.8	267	947	16906	482523	8.04708	1.46864e-130	Neoplasms (Ch. II)	8.04708
C341	0.9	73	1141	2937	496492	10.8155	1.41312e-47	Neoplasms (Ch. II)	10.8155
D051	0.1	781	1	498626	1	0.0015663	0.999998	Neoplasms (Ch. II)	0.0015663
D051	0.2	781	1	498624	3	0.00469893	0.999985	Neoplasms (Ch. II)	0.00469893
D051	0.3	779	3	497045	1582	0.82647	0.761707	Neoplasms (Ch. II)	0.82647
D051	0.4	721	61	471089	27538	0.690931	0.996768	Neoplasms (Ch. II)	0.690931
D051	0.5	395	387	279660	218967	0.799161	0.999223	Neoplasms (Ch. II)	0.799161
D051	0.6	50	732	59188	439439	0.507135	1	Neoplasms (Ch. II)	0.507135
D051	0.7	3	779	4464	494163	0.426314	0.970831	Neoplasms (Ch. II)	0.426314
D051	0.8	1	781	111	498516	5.75049	0.16099	Neoplasms (Ch. II)	5.75049
D051	0.9	1	781	1	498626	638.446	0.00312925	Neoplasms (Ch. II)	20
M160	0.1	140	1	501284	1	0.000279283	1	Musculoskeletal (Ch. XIII)	0.000279283
M160	0.2	140	1	501270	15	0.00418936	0.999991	Musculoskeletal (Ch. XIII)	0.00418936
M160	0.3	137	4	482174	19111	1.3575	0.372965	Musculoskeletal (Ch. XIII)	1.3575
M160	0.4	110	31	364051	137234	1.33761	0.0878666	Musculoskeletal (Ch. XIII)	1.33761
M160	0.5	80	61	184328	316957	2.25512	1.14669e-06	Musculoskeletal (Ch. XIII)	2.25512
M160	0.6	29	112	66629	434656	1.68913	0.0106644	Musculoskeletal (Ch. XIII)	1.68913
M160	0.7	10	131	13514	487771	2.75525	0.00512226	Musculoskeletal (Ch. XIII)	2.75525
M160	0.8	1	140	212	501073	16.8825	0.0581566	Musculoskeletal (Ch. XIII)	16.8825
M160	0.9	1	140	1	501284	3580.6	0.000562318	Musculoskeletal (Ch. XIII)	20
K25	0.1	2480	1	493675	1	0.00502355	0.999975	Gastrointestinal (Ch. XI)	0.00502355
K25	0.2	2477	4	491097	2579	3.252	0.00384413	Gastrointestinal (Ch. XI)	3.252
K25	0.3	2336	145	434152	59524	2.20879	1.74335e-25	Gastrointestinal (Ch. XI)	2.20879
K25	0.4	1938	543	307110	186566	2.16817	1.08335e-64	Gastrointestinal (Ch. XI)	2.16817
K25	0.5	1371	1110	177812	315864	2.19409	3.15305e-84	Gastrointestinal (Ch. XI)	2.19409
K25	0.6	785	1696	86656	407020	2.17401	1.03287e-64	Gastrointestinal (Ch. XI)	2.17401
K25	0.7	411	2070	36676	457000	2.47403	1.46157e-51	Gastrointestinal (Ch. XI)	2.47403
K25	0.8	159	2322	12505	481171	2.63482	5.08057e-25	Gastrointestinal (Ch. XI)	2.63482
K25	0.9	33	2448	1969	491707	3.36638	5.98122e-09	Gastrointestinal (Ch. XI)	3.36638
I490	0.1	367	2	495135	6389	2.3678	0.150591	Circulatory (Ch. IX)	2.3678
I490	0.2	347	22	435003	66521	2.41198	4.22629e-06	Circulatory (Ch. IX)	2.41198
I490	0.3	301	68	340606	160918	2.09127	2.70172e-09	Circulatory (Ch. IX)	2.09127
I490	0.4	250	119	249659	251865	2.1194	2.25187e-12	Circulatory (Ch. IX)	2.1194
I490	0.5	201	168	174445	327079	2.24327	8.86299e-15	Circulatory (Ch. IX)	2.24327
I490	0.6	153	216	115584	385940	2.36516	3.21484e-15	Circulatory (Ch. IX)	2.36516
I490	0.7	122	247	70692	430832	3.01024	2.66088e-20	Circulatory (Ch. IX)	3.01024
I490	0.8	78	291	36765	464759	3.3884	2.44001e-17	Circulatory (Ch. IX)	3.3884
I490	0.9	35	334	12231	489293	4.19207	1.60108e-11	Circulatory (Ch. IX)	4.19207
I724	0.1	156	4	473745	28267	2.32702	0.0499514	Circulatory (Ch. IX)	2.32702
I724	0.2	149	11	392201	109811	3.79254	2.43051e-07	Circulatory (Ch. IX)	3.79254
I724	0.3	137	23	306360	195652	3.80404	7.87354e-12	Circulatory (Ch. IX)	3.80404
I724	0.4	114	46	231194	270818	2.90301	9.78771e-11	Circulatory (Ch. IX)	2.90301
I724	0.5	98	62	167362	334650	3.16059	4.95269e-13	Circulatory (Ch. IX)	3.16059
I724	0.6	81	79	115664	386348	3.42483	3.05976e-14	Circulatory (Ch. IX)	3.42483
I724	0.7	65	95	74228	427784	3.94318	2.04956e-15	Circulatory (Ch. IX)	3.94318
I724	0.8	51	109	40642	461370	5.31151	5.55715e-18	Circulatory (Ch. IX)	5.31151
I724	0.9	26	134	12665	489347	7.49688	6.29092e-14	Circulatory (Ch. IX)	7.49688
C900	0.1	593	4	499084	1831	0.543888	0.929653	Neoplasms (Ch. II)	0.543888
C900	0.2	547	50	433822	67093	1.69193	9.05265e-05	Neoplasms (Ch. II)	1.69193
C900	0.3	433	164	306718	194197	1.67166	4.49112e-09	Neoplasms (Ch. II)	1.67166
C900	0.4	318	279	194812	306103	1.79091	8.59526e-13	Neoplasms (Ch. II)	1.79091
C900	0.5	213	384	110858	390057	1.95168	3.57864e-14	Neoplasms (Ch. II)	1.95168
C900	0.6	142	455	60086	440829	2.28967	1.13529e-15	Neoplasms (Ch. II)	2.28967
C900	0.7	90	507	29728	471187	2.8136	8.70329e-16	Neoplasms (Ch. II)	2.8136
C900	0.8	59	538	12376	488539	4.32901	6.78096e-19	Neoplasms (Ch. II)	4.32901
C900	0.9	26	571	3216	497699	7.04674	6.72033e-14	Neoplasms (Ch. II)	7.04674
C41	0.1	69	1	502185	2	0.000274799	1	Neoplasms (Ch. II)	0.000274799
C41	0.2	69	1	499186	3001	0.414813	0.933944	Neoplasms (Ch. II)	0.414813
C41	0.3	64	6	462285	39902	0.92069	0.679293	Neoplasms (Ch. II)	0.92069
C41	0.4	53	17	355447	146740	1.28707	0.221037	Neoplasms (Ch. II)	1.28707
C41	0.5	36	34	207988	294199	1.49771	0.058002	Neoplasms (Ch. II)	1.49771
C41	0.6	19	51	84569	417618	1.83972	0.0204214	Neoplasms (Ch. II)	1.83972
C41	0.7	6	64	19902	482285	2.27184	0.0590578	Neoplasms (Ch. II)	2.27184
C41	0.8	2	68	1486	500701	9.91016	0.018542	Neoplasms (Ch. II)	9.91016
C41	0.9	1	69	2	502185	3639.02	0.000418055	Neoplasms (Ch. II)	20
G431	0.1	264	1	501759	94	0.049458	0.998801	Nervous system (Ch. VI)	0.049458
G431	0.2	262	3	493631	8222	1.45464	0.367823	Nervous system (Ch. VI)	1.45464
G431	0.3	244	21	450955	50898	1.31141	0.1355	Nervous system (Ch. VI)	1.31141
G431	0.4	202	63	359106	142747	1.27454	0.0510956	Nervous system (Ch. VI)	1.27454
G431	0.5	132	133	236337	265516	1.11502	0.204664	Nervous system (Ch. VI)	1.11502
G431	0.6	64	201	121048	380805	1.00168	0.519035	Nervous system (Ch. VI)	1.00168
G431	0.7	23	242	42487	459366	1.02758	0.482068	Nervous system (Ch. VI)	1.02758
G431	0.8	6	259	6975	494878	1.64364	0.166314	Nervous system (Ch. VI)	1.64364
G431	0.9	1	264	106	501747	17.9298	0.0549256	Nervous system (Ch. VI)	17.9298
M069	0.1	1173	11	481878	15172	3.35746	7.60191e-07	Musculoskeletal (Ch. XIII)	3.35746
M069	0.2	1055	129	359016	138034	3.14438	1.09465e-45	Musculoskeletal (Ch. XIII)	3.14438
M069	0.3	883	301	252631	244419	2.8382	9.00868e-63	Musculoskeletal (Ch. XIII)	2.8382
M069	0.4	734	450	172190	324860	3.07731	1.54129e-81	Musculoskeletal (Ch. XIII)	3.07731
M069	0.5	578	606	112270	384780	3.26892	1.56201e-86	Musculoskeletal (Ch. XIII)	3.26892
M069	0.6	465	719	67826	429224	4.09272	1.9684e-105	Musculoskeletal (Ch. XIII)	4.09272
M069	0.7	338	846	38157	458893	4.80489	1.77123e-100	Musculoskeletal (Ch. XIII)	4.80489
M069	0.8	220	964	18241	478809	5.99045	2.3618e-86	Musculoskeletal (Ch. XIII)	5.99045
M069	0.9	106	1078	5225	491825	9.25575	2.40181e-61	Musculoskeletal (Ch. XIII)	9.25575
G54	0.1	234	1	501665	1	0.000466447	1	Nervous system (Ch. VI)	0.000466447
G54	0.2	234	1	501650	16	0.00746337	0.99997	Nervous system (Ch. VI)	0.00746337
G54	0.3	226	9	484875	16791	0.869586	0.735511	Nervous system (Ch. VI)	0.869586
G54	0.4	191	44	378013	123653	1.41997	0.0188749	Nervous system (Ch. VI)	1.41997
G54	0.5	122	113	204698	296968	1.56631	0.000377225	Nervous system (Ch. VI)	1.56631
G54	0.6	49	186	60253	441413	1.92997	8.32019e-05	Nervous system (Ch. VI)	1.92997
G54	0.7	12	223	8589	493077	3.08922	0.000849508	Nervous system (Ch. VI)	3.08922
G54	0.8	1	234	96	501570	22.3277	0.0444157	Nervous system (Ch. VI)	20
G54	0.9	1	234	1	501665	2143.87	0.000936221	Nervous system (Ch. VI)	20
E780	0.1	22221	37	422157	9211	13.1037	1.25648e-148	Endocrine and metabolic (Ch. IV)	13.1037
E780	0.2	21198	1060	358477	72891	4.06632	0	Endocrine and metabolic (Ch. IV)	4.06632
E780	0.3	18611	3647	272868	158500	2.96422	0	Endocrine and metabolic (Ch. IV)	2.96422
E780	0.4	15111	7147	192315	239053	2.62815	0	Endocrine and metabolic (Ch. IV)	2.62815
E780	0.5	11321	10937	126440	304928	2.49632	0	Endocrine and metabolic (Ch. IV)	2.49632
E780	0.6	7968	14290	77534	353834	2.54463	0	Endocrine and metabolic (Ch. IV)	2.54463
E780	0.7	5332	16926	44718	386650	2.72378	0	Endocrine and metabolic (Ch. IV)	2.72378
E780	0.8	3151	19107	23156	408212	2.90722	0	Endocrine and metabolic (Ch. IV)	2.90722
E780	0.9	1282	20976	8484	422884	3.04639	4.49317e-224	Endocrine and metabolic (Ch. IV)	3.04639
H25	0.1	16796	1	471313	1	0.0356366	0.998816	Ophthalmic (Ch. VII)	0.0356366
H25	0.2	16796	1	471256	58	2.06717	0.393036	Ophthalmic (Ch. VII)	2.06717
H25	0.3	16742	55	461122	10192	6.72803	6.2933e-90	Ophthalmic (Ch. VII)	6.72803
H25	0.4	14482	2315	348192	123122	2.21205	0	Ophthalmic (Ch. VII)	2.21205
H25	0.5	8204	8593	152180	319134	2.00215	0	Ophthalmic (Ch. VII)	2.00215
H25	0.6	2720	14077	36359	434955	2.31149	9.52039e-277	Ophthalmic (Ch. VII)	2.31149
H25	0.7	616	16181	7177	464137	2.46195	6.85534e-79	Ophthalmic (Ch. VII)	2.46195
H25	0.8	113	16684	1066	470248	2.98778	7.33208e-22	Ophthalmic (Ch. VII)	2.98778
H25	0.9	2	16795	19	471295	2.95386	0.161947	Ophthalmic (Ch. VII)	2.95386
D471	0.1	127	17	352208	149729	3.17586	2.53047e-07	Neoplasms (Ch. II)	3.17586
D471	0.2	105	39	192848	309089	4.31512	4.83797e-17	Neoplasms (Ch. II)	4.31512
D471	0.3	90	54	117915	384022	5.42795	2.54968e-23	Neoplasms (Ch. II)	5.42795
D471	0.4	82	62	76402	425535	7.36636	1.44223e-30	Neoplasms (Ch. II)	7.36636
D471	0.5	67	77	48050	453887	8.21937	2.85139e-30	Neoplasms (Ch. II)	8.21937
D471	0.6	62	82	28807	473130	12.4182	3.73652e-38	Neoplasms (Ch. II)	12.4182
D471	0.7	56	88	19043	482894	16.137	4.29415e-41	Neoplasms (Ch. II)	16.137
D471	0.8	49	95	11528	490409	21.942	5.52745e-43	Neoplasms (Ch. II)	20
D471	0.9	41	103	4690	497247	42.2033	4.79683e-48	Neoplasms (Ch. II)	20
M8010	0.1	1	1	502215	51	0.00010155	1	Musculoskeletal (Ch. XIII)	0.00010155
M8010	0.2	1	1	492454	9812	0.0199247	0.999618	Musculoskeletal (Ch. XIII)	0.0199247
M8010	0.3	1	1	434800	67466	0.155166	0.981957	Musculoskeletal (Ch. XIII)	0.155166
M8010	0.4	1	1	321764	180502	0.560976	0.870849	Musculoskeletal (Ch. XIII)	0.560976
M8010	0.5	1	1	188882	313384	1.65915	0.6107	Musculoskeletal (Ch. XIII)	1.65915
M8010	0.6	1	1	81245	421021	5.18212	0.297351	Musculoskeletal (Ch. XIII)	5.18212
M8010	0.7	1	1	22776	479490	21.0524	0.0886402	Musculoskeletal (Ch. XIII)	20
M8010	0.8	1	1	2579	499687	193.752	0.010247	Musculoskeletal (Ch. XIII)	20
M8010	0.9	1	1	1	502265	502265	7.96387e-06	Musculoskeletal (Ch. XIII)	20
D58	0.1	82	2	467201	34971	3.06894	0.0624108	Haematological and immune (Ch. III)	3.06894
D58	0.2	76	8	346407	155765	4.27176	2.6678e-06	Haematological and immune (Ch. III)	4.27176
D58	0.3	65	19	237191	264981	3.82187	1.57441e-08	Haematological and immune (Ch. III)	3.82187
D58	0.4	57	27	156397	345775	4.66741	5.31586e-12	Haematological and immune (Ch. III)	4.66741
D58	0.5	52	32	98021	404151	6.70005	2.24741e-17	Haematological and immune (Ch. III)	6.70005
D58	0.6	46	38	55713	446459	9.70062	1.76759e-22	Haematological and immune (Ch. III)	9.70062
D58	0.7	41	43	25944	476228	17.5022	3.17535e-30	Haematological and immune (Ch. III)	17.5022
D58	0.8	30	54	8137	494035	33.7304	4.72359e-32	Haematological and immune (Ch. III)	20
D58	0.9	20	64	1149	501023	136.266	1.7266e-34	Haematological and immune (Ch. III)	20
M814	0.1	15	1	502138	48	0.00143387	0.999999	Musculoskeletal (Ch. XIII)	0.00143387
M814	0.2	14	2	488280	13906	0.199357	0.990926	Musculoskeletal (Ch. XIII)	0.199357
M814	0.3	14	2	413952	88234	1.49205	0.448076	Musculoskeletal (Ch. XIII)	1.49205
M814	0.4	11	5	290998	211188	1.59662	0.270524	Musculoskeletal (Ch. XIII)	1.59662
M814	0.5	10	6	166668	335518	3.35515	0.0154367	Musculoskeletal (Ch. XIII)	3.35515
M814	0.6	6	10	75863	426323	3.37179	0.0243219	Musculoskeletal (Ch. XIII)	3.37179
M814	0.7	3	13	24271	477915	4.54403	0.0394245	Musculoskeletal (Ch. XIII)	4.54403
M814	0.8	2	14	4453	497733	15.9678	0.00869261	Musculoskeletal (Ch. XIII)	15.9678
M814	0.9	1	15	90	502096	371.923	0.00289534	Musculoskeletal (Ch. XIII)	20
M2322	0.1	504	1	498065	1	0.00101192	0.999999	Musculoskeletal (Ch. XIII)	0.00101192
M2322	0.2	504	1	498064	2	0.00202384	0.999997	Musculoskeletal (Ch. XIII)	0.00202384
M2322	0.3	504	1	493823	4243	4.33044	0.0710705	Musculoskeletal (Ch. XIII)	4.33044
M2322	0.4	459	46	419339	78727	1.87333	7.31592e-06	Musculoskeletal (Ch. XIII)	1.87333
M2322	0.5	282	223	221038	277028	1.5849	1.55902e-07	Musculoskeletal (Ch. XIII)	1.5849
M2322	0.6	78	427	56632	441434	1.42387	0.00341169	Musculoskeletal (Ch. XIII)	1.42387
M2322	0.7	1	504	263	497803	3.75553	0.234794	Musculoskeletal (Ch. XIII)	3.75553
M2322	0.8	1	504	1	498065	988.224	0.00202477	Musculoskeletal (Ch. XIII)	20
M2322	0.9	1	504	1	498065	988.224	0.00202477	Musculoskeletal (Ch. XIII)	20
D519	0.1	157	1	502002	1	0.000312748	1	Haematological and immune (Ch. III)	0.000312748
D519	0.2	157	1	500482	1521	0.477134	0.916391	Haematological and immune (Ch. III)	0.477134
D519	0.3	151	7	427353	74650	3.7681	2.5392e-05	Haematological and immune (Ch. III)	3.7681
D519	0.4	137	21	273948	228055	5.43091	5.22826e-18	Haematological and immune (Ch. III)	5.43091
D519	0.5	94	64	139482	362521	3.81736	8.5718e-17	Haematological and immune (Ch. III)	3.81736
D519	0.6	51	107	58085	443918	3.64271	4.41588e-12	Haematological and immune (Ch. III)	3.64271
D519	0.7	26	132	18538	483465	5.13691	2.0065e-10	Haematological and immune (Ch. III)	5.13691
D519	0.8	9	149	3371	498632	8.93465	1.53146e-06	Haematological and immune (Ch. III)	8.93465
D519	0.9	1	157	12	501991	266.45	0.00408266	Haematological and immune (Ch. III)	20
M628	0.1	322	1	501471	1	0.000642111	1	Musculoskeletal (Ch. XIII)	0.000642111
M628	0.2	322	1	500509	963	0.619541	0.871461	Musculoskeletal (Ch. XIII)	0.619541
M628	0.3	301	22	463239	38233	1.12922	0.336742	Musculoskeletal (Ch. XIII)	1.12922
M628	0.4	248	75	344560	156912	1.50585	0.000838414	Musculoskeletal (Ch. XIII)	1.50585
M628	0.5	187	136	200767	300705	2.05945	7.38355e-11	Musculoskeletal (Ch. XIII)	2.05945
M628	0.6	97	226	88457	413015	2.004	3.70266e-08	Musculoskeletal (Ch. XIII)	2.004
M628	0.7	28	295	25103	476369	1.80117	0.00375025	Musculoskeletal (Ch. XIII)	1.80117
M628	0.8	2	321	2446	499026	1.27114	0.467719	Musculoskeletal (Ch. XIII)	1.27114
M628	0.9	1	322	2	501470	778.68	0.00192983	Musculoskeletal (Ch. XIII)	20
I958	0.1	90	1	502221	1	0.000179204	1	Circulatory (Ch. IX)	0.000179204
I958	0.2	90	1	498644	3578	0.645791	0.862366	Circulatory (Ch. IX)	0.645791
I958	0.3	84	7	436819	65403	1.79671	0.081208	Circulatory (Ch. IX)	1.79671
I958	0.4	63	28	292842	209380	1.60873	0.0211188	Circulatory (Ch. IX)	1.60873
I958	0.5	42	49	154215	348007	1.93426	0.00140181	Circulatory (Ch. IX)	1.93426
I958	0.6	26	65	69160	433062	2.5047	0.00017517	Circulatory (Ch. IX)	2.5047
I958	0.7	12	79	30253	471969	2.36973	0.00848546	Circulatory (Ch. IX)	2.36973
I958	0.8	3	88	9043	493179	1.85922	0.225835	Circulatory (Ch. IX)	1.85922
I958	0.9	1	90	26	502196	214.614	0.00488	Circulatory (Ch. IX)	20
G50	0.1	388	1	501342	12	0.00928707	0.999953	Nervous system (Ch. VI)	0.00928707
G50	0.2	386	3	494889	6465	1.68084	0.261047	Nervous system (Ch. VI)	1.68084
G50	0.3	364	25	445615	55739	1.82121	0.00114548	Nervous system (Ch. VI)	1.82121
G50	0.4	293	96	334474	166880	1.52278	0.000141014	Nervous system (Ch. VI)	1.52278
G50	0.5	197	192	200253	301101	1.54276	1.26191e-05	Nervous system (Ch. VI)	1.54276
G50	0.6	99	290	90242	411112	1.55521	0.000157853	Nervous system (Ch. VI)	1.55521
G50	0.7	46	343	27640	473714	2.29849	1.23432e-06	Nervous system (Ch. VI)	2.29849
G50	0.8	13	376	4315	497039	3.98259	4.43099e-05	Nervous system (Ch. VI)	3.98259
G50	0.9	1	388	126	501228	10.2526	0.0938164	Nervous system (Ch. VI)	10.2526
I359	0.1	229	5	467970	33942	3.32189	0.00119526	Circulatory (Ch. IX)	3.32189
I359	0.2	215	19	373778	128134	3.87914	8.79963e-12	Circulatory (Ch. IX)	3.87914
I359	0.3	192	42	284793	217119	3.48514	1.87042e-16	Circulatory (Ch. IX)	3.48514
I359	0.4	165	69	208978	292934	3.352	4.20885e-19	Circulatory (Ch. IX)	3.352
I359	0.5	136	98	149656	352256	3.26646	2.76022e-19	Circulatory (Ch. IX)	3.26646
I359	0.6	115	119	102456	399456	3.76775	1.339e-22	Circulatory (Ch. IX)	3.76775
I359	0.7	81	153	64417	437495	3.59556	1.22905e-17	Circulatory (Ch. IX)	3.59556
I359	0.8	53	181	33729	468183	4.06452	4.73552e-15	Circulatory (Ch. IX)	4.06452
I359	0.9	27	207	10302	491610	6.22433	8.04504e-13	Circulatory (Ch. IX)	6.22433
C83	0.1	718	1	500144	1	0.00143559	0.999998	Neoplasms (Ch. II)	0.00143559
C83	0.2	709	10	494435	5710	0.818791	0.795596	Neoplasms (Ch. II)	0.818791
C83	0.3	619	100	407077	93068	1.41519	0.000495171	Neoplasms (Ch. II)	1.41519
C83	0.4	427	292	251936	248209	1.4407	7.59761e-07	Neoplasms (Ch. II)	1.4407
C83	0.5	270	449	131787	368358	1.6808	3.30632e-11	Neoplasms (Ch. II)	1.6808
C83	0.6	165	554	58082	442063	2.26682	1.09579e-17	Neoplasms (Ch. II)	2.26682
C83	0.7	91	628	24448	475697	2.81948	3.2111e-16	Neoplasms (Ch. II)	2.81948
C83	0.8	43	676	8689	491456	3.5978	6.79151e-12	Neoplasms (Ch. II)	3.5978
C83	0.9	17	702	1838	498307	6.56543	3.23943e-09	Neoplasms (Ch. II)	6.56543
R468	0.1	328	6	463238	38683	4.56498	1.8472e-06	Abnormal labs (Ch. XVIII)	4.56498
R468	0.2	311	23	375528	126393	4.55107	2.83601e-18	Abnormal labs (Ch. XVIII)	4.55107
R468	0.3	290	44	292811	209110	4.70688	7.02046e-30	Abnormal labs (Ch. XVIII)	4.70688
R468	0.4	255	79	220424	281497	4.12219	1.69295e-33	Abnormal labs (Ch. XVIII)	4.12219
R468	0.5	202	132	156983	344938	3.36253	4.86064e-28	Abnormal labs (Ch. XVIII)	3.36253
R468	0.6	171	163	102316	399605	4.09728	1.10902e-35	Abnormal labs (Ch. XVIII)	4.09728
R468	0.7	126	208	56811	445110	4.74616	6.97506e-36	Abnormal labs (Ch. XVIII)	4.74616
R468	0.8	68	266	22406	479515	5.47098	1.13958e-25	Abnormal labs (Ch. XVIII)	5.47098
R468	0.9	20	314	3218	498703	9.87089	1.46372e-13	Abnormal labs (Ch. XVIII)	9.87089
Q210	0.1	43	1	502264	1	8.56123e-05	1	Congenital malformation (Ch. XVII)	8.56123e-05
Q210	0.2	43	1	500789	1476	0.126736	0.992469	Congenital malformation (Ch. XVII)	0.126736
Q210	0.3	37	7	452463	49802	0.581792	0.934729	Congenital malformation (Ch. XVII)	0.581792
Q210	0.4	31	13	323401	178864	1.31886	0.250194	Congenital malformation (Ch. XVII)	1.31886
Q210	0.5	22	22	182547	319718	1.75143	0.0440253	Congenital malformation (Ch. XVII)	1.75143
Q210	0.6	11	33	74790	427475	1.90522	0.0541487	Congenital malformation (Ch. XVII)	1.90522
Q210	0.7	5	39	16303	485962	3.82156	0.0136741	Congenital malformation (Ch. XVII)	3.82156
Q210	0.8	2	42	622	501643	38.4048	0.00140796	Congenital malformation (Ch. XVII)	20
Q210	0.9	1	43	1	502264	11680.6	0.000175183	Congenital malformation (Ch. XVII)	20
K521	0.1	584	1	500785	744	0.86763	0.78424	Gastrointestinal (Ch. XI)	0.86763
K521	0.2	557	28	474896	26633	1.11563	0.325975	Gastrointestinal (Ch. XI)	1.11563
K521	0.3	510	75	402654	98875	1.6698	7.06567e-06	Gastrointestinal (Ch. XI)	1.6698
K521	0.4	430	155	303245	198284	1.81397	2.48595e-11	Gastrointestinal (Ch. XI)	1.81397
K521	0.5	314	271	201046	300483	1.73175	2.31438e-11	Gastrointestinal (Ch. XI)	1.73175
K521	0.6	201	384	114090	387439	1.77754	1.16894e-10	Gastrointestinal (Ch. XI)	1.77754
K521	0.7	110	475	52067	449462	1.99908	8.15015e-10	Gastrointestinal (Ch. XI)	1.99908
K521	0.8	43	542	15735	485794	2.44937	3.93144e-07	Gastrointestinal (Ch. XI)	2.44937
K521	0.9	3	582	1140	500389	2.26257	0.149974	Gastrointestinal (Ch. XI)	2.26257
K63	0.1	12809	1	468026	1	0.0273681	0.99929	Gastrointestinal (Ch. XI)	0.0273681
K63	0.2	12806	4	467551	476	3.25935	0.0039859	Gastrointestinal (Ch. XI)	3.25935
K63	0.3	12639	171	453139	14888	2.42841	2.24891e-40	Gastrointestinal (Ch. XI)	2.42841
K63	0.4	10730	2080	351124	116903	1.71752	7.70638e-124	Gastrointestinal (Ch. XI)	1.71752
K63	0.5	6474	6336	182514	285513	1.59841	4.02861e-150	Gastrointestinal (Ch. XI)	1.59841
K63	0.6	2828	9982	68342	399685	1.65688	1.12504e-109	Gastrointestinal (Ch. XI)	1.65688
K63	0.7	930	11880	20435	447592	1.71464	1.42781e-47	Gastrointestinal (Ch. XI)	1.71464
K63	0.8	223	12587	4443	463584	1.84857	2.48721e-16	Gastrointestinal (Ch. XI)	1.84857
K63	0.9	19	12791	351	467676	1.97919	0.00554251	Gastrointestinal (Ch. XI)	1.97919
G96	0.1	198	2	501444	402	0.0793668	0.999396	Nervous system (Ch. VI)	0.0793668
G96	0.2	192	8	484717	17129	0.848115	0.754019	Nervous system (Ch. VI)	0.848115
G96	0.3	168	32	426464	75382	0.927993	0.692827	Nervous system (Ch. VI)	0.927993
G96	0.4	130	70	331498	170348	0.954336	0.654153	Nervous system (Ch. VI)	0.954336
G96	0.5	89	111	220016	281830	1.02707	0.452533	Nervous system (Ch. VI)	1.02707
G96	0.6	48	152	117300	384546	1.03526	0.444235	Nervous system (Ch. VI)	1.03526
G96	0.7	16	184	42025	459821	0.951444	0.612593	Nervous system (Ch. VI)	0.951444
G96	0.8	2	198	6661	495185	0.750919	0.745056	Nervous system (Ch. VI)	0.750919
G96	0.9	1	199	84	501762	30.0169	0.0333038	Nervous system (Ch. VI)	20
Z133	0.1	404	8	444427	57292	6.51006	3.52721e-13	Health status factors (Ch. XXI)	6.51006
Z133	0.2	394	18	370351	131368	7.76425	5.65367e-32	Health status factors (Ch. XXI)	7.76425
Z133	0.3	361	51	298987	202732	4.79962	4.62306e-36	Health status factors (Ch. XXI)	4.79962
Z133	0.4	322	90	224685	277034	4.41136	1.55668e-43	Health status factors (Ch. XXI)	4.41136
Z133	0.5	270	142	157226	344493	4.16612	5.89643e-46	Health status factors (Ch. XXI)	4.16612
Z133	0.6	210	202	101071	400648	4.12102	7.73118e-44	Health status factors (Ch. XXI)	4.12102
Z133	0.7	155	257	57302	444417	4.67756	4.50645e-43	Health status factors (Ch. XXI)	4.67756
Z133	0.8	88	324	24305	477414	5.33503	8.57739e-32	Health status factors (Ch. XXI)	5.33503
Z133	0.9	37	375	4521	497198	10.8509	6.87327e-25	Health status factors (Ch. XXI)	10.8509
D110	0.1	152	1	501714	1	0.000302961	1	Neoplasms (Ch. II)	0.000302961
D110	0.2	152	1	501714	1	0.000302961	1	Neoplasms (Ch. II)	0.000302961
D110	0.3	152	1	501636	79	0.0239377	0.999713	Neoplasms (Ch. II)	0.0239377
D110	0.4	139	14	464994	36721	0.784068	0.847467	Neoplasms (Ch. II)	0.784068
D110	0.5	82	71	204993	296722	1.67173	0.000988241	Neoplasms (Ch. II)	1.67173
D110	0.6	21	132	35437	466278	2.09331	0.00267742	Neoplasms (Ch. II)	2.09331
D110	0.7	3	150	2359	499356	4.23362	0.0362244	Neoplasms (Ch. II)	4.23362
D110	0.8	1	152	7	501708	471.53	0.0024363	Neoplasms (Ch. II)	20
D110	0.9	1	152	1	501714	3300.75	0.00060963	Neoplasms (Ch. II)	20
H609	0.1	182	2	500045	1822	0.331574	0.969885	Ear (Ch. VIII)	0.331574
H609	0.2	180	4	469708	32159	3.08097	0.00733863	Ear (Ch. VIII)	3.08097
H609	0.3	161	23	397834	104033	1.83049	0.00257331	Ear (Ch. VIII)	1.83049
H609	0.4	135	49	300485	201382	1.84644	8.93294e-05	Ear (Ch. VIII)	1.84644
H609	0.5	95	89	196391	305476	1.66031	0.000393526	Ear (Ch. VIII)	1.66031
H609	0.6	61	123	107985	393882	1.80895	0.000175559	Ear (Ch. VIII)	1.80895
H609	0.7	25	159	46431	455436	1.54228	0.0337723	Ear (Ch. VIII)	1.54228
H609	0.8	11	173	12611	489256	2.4668	0.00727029	Ear (Ch. VIII)	2.4668
H609	0.9	2	182	687	501180	8.0167	0.0268631	Ear (Ch. VIII)	8.0167
Z827	0.1	33	1	502271	2	0.000131403	1	Health status factors (Ch. XXI)	0.000131403
Z827	0.2	33	1	498457	3816	0.252636	0.972425	Health status factors (Ch. XXI)	0.252636
Z827	0.3	30	4	446518	55755	0.936496	0.675751	Health status factors (Ch. XXI)	0.936496
Z827	0.4	25	9	332812	169461	1.41439	0.240671	Health status factors (Ch. XXI)	1.41439
Z827	0.5	19	15	209417	292856	1.77135	0.0672405	Health status factors (Ch. XXI)	1.77135
Z827	0.6	9	25	101820	400453	1.41586	0.239462	Health status factors (Ch. XXI)	1.41586
Z827	0.7	4	30	28982	473291	2.1774	0.130489	Health status factors (Ch. XXI)	2.1774
Z827	0.8	1	33	2464	499809	6.1468	0.154026	Health status factors (Ch. XXI)	6.1468
Z827	0.9	1	33	3	502270	5073.43	0.000270724	Health status factors (Ch. XXI)	20
R194	0.1	6280	1	479729	1	0.0130907	0.999833	Abnormal labs (Ch. XVIII)	0.0130907
R194	0.2	6280	1	479729	1	0.0130907	0.999833	Abnormal labs (Ch. XVIII)	0.0130907
R194	0.3	6278	3	479437	293	1.2789	0.467163	Abnormal labs (Ch. XVIII)	1.2789
R194	0.4	5798	483	430989	48741	1.35756	1.25945e-11	Abnormal labs (Ch. XVIII)	1.35756
R194	0.5	3119	3162	203610	276120	1.33768	1.72337e-30	Abnormal labs (Ch. XVIII)	1.33768
R194	0.6	932	5349	53398	426332	1.39113	3.73564e-19	Abnormal labs (Ch. XVIII)	1.39113
R194	0.7	241	6040	12655	467075	1.47267	1.95664e-08	Abnormal labs (Ch. XVIII)	1.47267
R194	0.8	45	6236	2656	477074	1.29618	0.0549176	Abnormal labs (Ch. XVIII)	1.29618
R194	0.9	4	6277	229	479501	1.33433	0.355289	Abnormal labs (Ch. XVIII)	1.33433
M0096	0.1	81	1	501643	520	0.0839641	0.996624	Musculoskeletal (Ch. XIII)	0.0839641
M0096	0.2	81	1	472799	29364	5.03065	0.0435656	Musculoskeletal (Ch. XIII)	5.03065
M0096	0.3	67	15	385834	116329	1.3467	0.181046	Musculoskeletal (Ch. XIII)	1.3467
M0096	0.4	57	25	275260	226903	1.87946	0.00467063	Musculoskeletal (Ch. XIII)	1.87946
M0096	0.5	46	36	178292	323871	2.32111	0.00011242	Musculoskeletal (Ch. XIII)	2.32111
M0096	0.6	36	46	106165	395998	2.91915	3.14915e-06	Musculoskeletal (Ch. XIII)	2.91915
M0096	0.7	22	60	54220	447943	3.02925	4.19313e-05	Musculoskeletal (Ch. XIII)	3.02925
M0096	0.8	10	72	18353	483810	3.6613	0.000822776	Musculoskeletal (Ch. XIII)	3.6613
M0096	0.9	1	81	1021	501142	6.05968	0.153836	Musculoskeletal (Ch. XIII)	6.05968
L739	0.1	101	1	502103	1	0.000201154	1	Dermatological (Ch. XII)	0.000201154
L739	0.2	101	1	502103	1	0.000201154	1	Dermatological (Ch. XII)	0.000201154
L739	0.3	101	1	500956	1148	0.231453	0.976835	Dermatological (Ch. XII)	0.231453
L739	0.4	96	6	452356	49748	1.75961	0.110991	Dermatological (Ch. XII)	1.75961
L739	0.5	55	47	239796	262308	1.28007	0.125741	Dermatological (Ch. XII)	1.28007
L739	0.6	9	93	39220	462884	1.14215	0.402658	Dermatological (Ch. XII)	1.14215
L739	0.7	1	101	805	501299	6.16566	0.15113	Dermatological (Ch. XII)	6.16566
L739	0.8	1	101	1	502103	4971.32	0.000406167	Dermatological (Ch. XII)	20
L739	0.9	1	101	1	502103	4971.32	0.000406167	Dermatological (Ch. XII)	20
I830	0.1	231	5	466064	35815	3.55027	0.000548976	Circulatory (Ch. IX)	3.55027
I830	0.2	219	17	363878	138001	4.88564	3.31382e-15	Circulatory (Ch. IX)	4.88564
I830	0.3	209	27	271949	229930	6.54471	4.70223e-30	Circulatory (Ch. IX)	6.54471
I830	0.4	190	46	199989	301890	6.23503	2.44134e-37	Circulatory (Ch. IX)	6.23503
I830	0.5	176	60	144518	357361	7.25348	9.17775e-48	Circulatory (Ch. IX)	7.25348
I830	0.6	151	85	101721	400158	6.98842	5.97296e-48	Circulatory (Ch. IX)	6.98842
I830	0.7	126	110	67340	434539	7.39152	6.65993e-48	Circulatory (Ch. IX)	7.39152
I830	0.8	98	138	39318	462561	8.35458	1.25891e-45	Circulatory (Ch. IX)	8.35458
I830	0.9	55	181	15397	486482	9.60096	6.95723e-32	Circulatory (Ch. IX)	9.60096
M0600	0.1	87	1	491683	10387	1.83791	0.454236	Musculoskeletal (Ch. XIII)	1.83791
M0600	0.2	78	10	409243	92827	1.76924	0.0505841	Musculoskeletal (Ch. XIII)	1.76924
M0600	0.3	68	20	309358	192712	2.118	0.00133397	Musculoskeletal (Ch. XIII)	2.118
M0600	0.4	56	32	218804	283266	2.26557	0.000120011	Musculoskeletal (Ch. XIII)	2.26557
M0600	0.5	45	43	140213	361857	2.7008	3.59188e-06	Musculoskeletal (Ch. XIII)	2.7008
M0600	0.6	33	55	80578	421492	3.13851	9.66993e-07	Musculoskeletal (Ch. XIII)	3.13851
M0600	0.7	22	66	38583	463487	4.00424	6.18621e-07	Musculoskeletal (Ch. XIII)	4.00424
M0600	0.8	10	78	12219	489851	5.13965	5.84366e-05	Musculoskeletal (Ch. XIII)	5.13965
M0600	0.9	5	83	1065	501005	28.339	1.47246e-06	Musculoskeletal (Ch. XIII)	20
I779	0.1	157	10	404721	97185	3.77002	7.45706e-07	Circulatory (Ch. IX)	3.77002
I779	0.2	144	23	307466	194440	3.95934	1.06551e-12	Circulatory (Ch. IX)	3.95934
I779	0.3	138	29	237598	264308	5.29357	3.88661e-21	Circulatory (Ch. IX)	5.29357
I779	0.4	123	44	184487	317419	4.80972	3.60074e-22	Circulatory (Ch. IX)	4.80972
I779	0.5	109	58	141732	360174	4.77576	3.45737e-23	Circulatory (Ch. IX)	4.77576
I779	0.6	101	66	105610	396296	5.74238	2.62851e-28	Circulatory (Ch. IX)	5.74238
I779	0.7	84	83	73725	428181	5.87779	2.8404e-27	Circulatory (Ch. IX)	5.87779
I779	0.8	67	100	43842	458064	7.0002	6.62707e-28	Circulatory (Ch. IX)	7.0002
I779	0.9	32	135	18312	483594	6.25981	1.64763e-14	Circulatory (Ch. IX)	6.25981
Z874	0.1	7033	1	485048	1	0.0144996	0.999796	Health status factors (Ch. XXI)	0.0144996
Z874	0.2	7033	1	485017	32	0.464017	0.919388	Health status factors (Ch. XXI)	0.464017
Z874	0.3	6878	156	466951	18098	1.70882	4.77067e-13	Health status factors (Ch. XXI)	1.70882
Z874	0.4	5744	1290	346138	138911	1.78695	9.48231e-88	Health status factors (Ch. XXI)	1.78695
Z874	0.5	3784	3250	189784	295265	1.81142	1.75105e-134	Health status factors (Ch. XXI)	1.81142
Z874	0.6	2089	4945	84456	400593	2.00376	1.28515e-138	Health status factors (Ch. XXI)	2.00376
Z874	0.7	996	6038	31836	453213	2.34828	1.55818e-110	Health status factors (Ch. XXI)	2.34828
Z874	0.8	374	6660	10208	474841	2.61219	3.94724e-55	Health status factors (Ch. XXI)	2.61219
Z874	0.9	112	6922	2282	482767	3.42301	1.23208e-26	Health status factors (Ch. XXI)	3.42301
H521	0.1	1867	1	498551	1	0.00374485	0.999986	Ophthalmic (Ch. VII)	0.00374485
H521	0.2	1867	1	498220	332	1.24412	0.646937	Ophthalmic (Ch. VII)	1.24412
H521	0.3	1817	51	481919	16633	1.22965	0.0788415	Ophthalmic (Ch. VII)	1.22965
H521	0.4	1534	334	379149	119403	1.44639	1.42692e-10	Ophthalmic (Ch. VII)	1.44639
H521	0.5	898	970	193189	305363	1.46332	1.99217e-16	Ophthalmic (Ch. VII)	1.46332
H521	0.6	331	1537	64191	434361	1.45724	1.54244e-09	Ophthalmic (Ch. VII)	1.45724
H521	0.7	65	1803	8277	490275	2.13543	5.39116e-08	Ophthalmic (Ch. VII)	2.13543
H521	0.8	1	1867	156	498396	1.71122	0.444145	Ophthalmic (Ch. VII)	1.71122
H521	0.9	1	1867	1	498551	267.033	0.0074518	Ophthalmic (Ch. VII)	20
Q630	0.1	95	1	502117	1	0.000189199	1	Congenital malformation (Ch. XVII)	0.000189199
Q630	0.2	95	1	502116	2	0.000378399	1	Congenital malformation (Ch. XVII)	0.000378399
Q630	0.3	95	1	500203	1915	0.363702	0.947585	Congenital malformation (Ch. XVII)	0.363702
Q630	0.4	84	12	422989	79129	1.3095	0.235375	Congenital malformation (Ch. XVII)	1.3095
Q630	0.5	52	44	220443	281675	1.51009	0.0276368	Congenital malformation (Ch. XVII)	1.51009
Q630	0.6	23	73	63474	438644	2.17732	0.00170066	Congenital malformation (Ch. XVII)	2.17732
Q630	0.7	3	93	5316	496802	3.01465	0.0824063	Congenital malformation (Ch. XVII)	3.01465
Q630	0.8	1	95	5	502113	1057.08	0.00114638	Congenital malformation (Ch. XVII)	20
Q630	0.9	1	95	1	502117	5285.44	0.000382271	Congenital malformation (Ch. XVII)	20
M960	0.1	75	1	501797	293	0.0437926	0.999054	Musculoskeletal (Ch. XIII)	0.0437926
M960	0.2	74	2	475843	26247	2.04088	0.234287	Musculoskeletal (Ch. XIII)	2.04088
M960	0.3	69	7	403783	98307	2.39987	0.0114342	Musculoskeletal (Ch. XIII)	2.39987
M960	0.4	59	17	308958	193132	2.16949	0.0021435	Musculoskeletal (Ch. XIII)	2.16949
M960	0.5	43	33	204925	297165	1.88954	0.00397806	Musculoskeletal (Ch. XIII)	1.88954
M960	0.6	27	49	108725	393365	1.99358	0.0039046	Musculoskeletal (Ch. XIII)	1.99358
M960	0.7	11	65	37812	464278	2.07792	0.0267487	Musculoskeletal (Ch. XIII)	2.07792
M960	0.8	5	71	5477	496613	6.38538	0.00150454	Musculoskeletal (Ch. XIII)	6.38538
M960	0.9	1	75	45	502045	148.754	0.0069385	Musculoskeletal (Ch. XIII)	20
N302	0.1	383	1	501180	3	0.00229259	0.999996	Genitourinary (Ch. XIV)	0.00229259
N302	0.2	383	1	499523	1660	1.27277	0.636698	Genitourinary (Ch. XIV)	1.27277
N302	0.3	364	20	465476	35707	1.39614	0.0824254	Genitourinary (Ch. XIV)	1.39614
N302	0.4	290	94	346219	154964	1.38086	0.00322211	Genitourinary (Ch. XIV)	1.38086
N302	0.5	194	190	184414	316769	1.75387	2.91397e-08	Genitourinary (Ch. XIV)	1.75387
N302	0.6	104	280	76859	424324	2.05059	2.667e-09	Genitourinary (Ch. XIV)	2.05059
N302	0.7	54	330	31994	469189	2.39971	5.52422e-08	Genitourinary (Ch. XIV)	2.39971
N302	0.8	23	361	11895	489288	2.62072	6.29517e-05	Genitourinary (Ch. XIV)	2.62072
N302	0.9	4	380	2125	499058	2.47211	0.0825104	Genitourinary (Ch. XIV)	2.47211
H335	0.1	32	1	502155	13	0.000828429	1	Ophthalmic (Ch. VII)	0.000828429
H335	0.2	32	1	487828	14340	0.940659	0.757289	Ophthalmic (Ch. VII)	0.940659
H335	0.3	26	7	367819	134349	1.35667	0.309064	Ophthalmic (Ch. VII)	1.35667
H335	0.4	18	15	209963	292205	1.67004	0.0964223	Ophthalmic (Ch. VII)	1.67004
H335	0.5	14	19	145955	356213	1.79831	0.0703605	Ophthalmic (Ch. VII)	1.79831
H335	0.6	12	21	107932	394236	2.08722	0.0364146	Ophthalmic (Ch. VII)	2.08722
H335	0.7	6	27	46897	455271	2.15731	0.0822841	Ophthalmic (Ch. VII)	2.15731
H335	0.8	1	32	1416	500752	11.0512	0.0890313	Ophthalmic (Ch. VII)	11.0512
H335	0.9	1	32	1	502167	15692.7	0.000131417	Ophthalmic (Ch. VII)	20
H200	0.1	52	1	502250	1	0.000103534	1	Ophthalmic (Ch. VII)	0.000103534
H200	0.2	52	1	499908	2343	0.243717	0.974369	Ophthalmic (Ch. VII)	0.243717
H200	0.3	50	3	449840	52411	1.94184	0.182885	Ophthalmic (Ch. VII)	1.94184
H200	0.4	34	19	316975	185276	1.04597	0.499204	Ophthalmic (Ch. VII)	1.04597
H200	0.5	20	33	170492	331759	1.17933	0.326459	Ophthalmic (Ch. VII)	1.17933
H200	0.6	13	40	66792	435459	2.11888	0.0194037	Ophthalmic (Ch. VII)	2.11888
H200	0.7	3	50	13789	488462	2.12544	0.17809	Ophthalmic (Ch. VII)	2.12544
H200	0.8	1	52	335	501916	28.8126	0.0348448	Ophthalmic (Ch. VII)	20
H200	0.9	1	52	1	502250	9658.65	0.000211017	Ophthalmic (Ch. VII)	20
M8413	0.1	33	1	502239	1	6.57058e-05	1	Musculoskeletal (Ch. XIII)	6.57058e-05
M8413	0.2	33	1	502233	7	0.000459946	1	Musculoskeletal (Ch. XIII)	0.000459946
M8413	0.3	33	1	497290	4950	0.32848	0.955743	Musculoskeletal (Ch. XIII)	0.32848
M8413	0.4	29	5	428796	73444	0.993422	0.621662	Musculoskeletal (Ch. XIII)	0.993422
M8413	0.5	20	14	244446	257794	1.50658	0.155598	Musculoskeletal (Ch. XIII)	1.50658
M8413	0.6	7	27	60315	441925	1.89958	0.10592	Musculoskeletal (Ch. XIII)	1.89958
M8413	0.7	1	33	2471	499769	6.1289	0.154438	Musculoskeletal (Ch. XIII)	6.1289
M8413	0.8	1	33	1	502239	15219.4	0.00013538	Musculoskeletal (Ch. XIII)	20
M8413	0.9	1	33	1	502239	15219.4	0.00013538	Musculoskeletal (Ch. XIII)	20
Z089	0.1	237	1	501081	1	0.000472977	1	Health status factors (Ch. XXI)	0.000472977
Z089	0.2	237	1	501072	10	0.00472986	0.999988	Health status factors (Ch. XXI)	0.00472986
Z089	0.3	232	6	490980	10102	0.795573	0.792744	Health status factors (Ch. XXI)	0.795573
Z089	0.4	196	42	379564	121518	1.49404	0.0089836	Health status factors (Ch. XXI)	1.49404
Z089	0.5	129	109	199861	301221	1.78369	5.66889e-06	Health status factors (Ch. XXI)	1.78369
Z089	0.6	67	171	82063	419019	2.00062	3.59984e-06	Health status factors (Ch. XXI)	2.00062
Z089	0.7	26	212	26242	474840	2.21916	0.000357782	Health status factors (Ch. XXI)	2.21916
Z089	0.8	4	234	4916	496166	1.72528	0.207251	Health status factors (Ch. XXI)	1.72528
Z089	0.9	1	237	105	500977	20.1317	0.0490943	Health status factors (Ch. XXI)	20
I691	0.1	91	1	498243	3922	0.716321	0.838108	Circulatory (Ch. IX)	0.716321
I691	0.2	88	4	453581	48584	2.35647	0.0499669	Circulatory (Ch. IX)	2.35647
I691	0.3	82	10	379079	123086	2.66252	0.000843301	Circulatory (Ch. IX)	2.66252
I691	0.4	70	22	294969	207196	2.23501	0.000373405	Circulatory (Ch. IX)	2.23501
I691	0.5	54	38	211223	290942	1.95738	0.000960763	Circulatory (Ch. IX)	1.95738
I691	0.6	38	54	135306	366859	1.90797	0.00200545	Circulatory (Ch. IX)	1.90797
I691	0.7	23	69	73028	429137	1.95878	0.00569487	Circulatory (Ch. IX)	1.95878
I691	0.8	15	77	27856	474309	3.31698	0.000162131	Circulatory (Ch. IX)	3.31698
I691	0.9	4	88	2547	499618	8.91634	0.0013007	Circulatory (Ch. IX)	8.91634
G00	0.1	47	1	502218	5	0.000467924	1	Nervous system (Ch. VI)	0.000467924
G00	0.2	47	1	497866	4357	0.411313	0.934688	Nervous system (Ch. VI)	0.411313
G00	0.3	41	7	461729	40494	0.513676	0.963149	Nervous system (Ch. VI)	0.513676
G00	0.4	31	17	363870	138353	0.693354	0.913757	Nervous system (Ch. VI)	0.693354
G00	0.5	18	30	215940	286283	0.795452	0.81953	Nervous system (Ch. VI)	0.795452
G00	0.6	11	37	86671	415552	1.42542	0.195068	Nervous system (Ch. VI)	1.42542
G00	0.7	3	45	19241	482982	1.67345	0.278969	Nervous system (Ch. VI)	1.67345
G00	0.8	2	46	1374	500849	15.8486	0.00778172	Nervous system (Ch. VI)	15.8486
G00	0.9	1	47	1	502222	10685.6	0.000191123	Nervous system (Ch. VI)	20
U808	0.1	1	1	496117	6043	0.0121806	0.999855	Codes for special purposes (Ch. XXII)	0.0121806
U808	0.2	1	1	435203	66957	0.153852	0.982221	Codes for special purposes (Ch. XXII)	0.153852
U808	0.3	1	1	340147	162013	0.476303	0.895908	Codes for special purposes (Ch. XXII)	0.476303
U808	0.4	1	1	245278	256882	1.04731	0.738313	Codes for special purposes (Ch. XXII)	1.04731
U808	0.5	1	1	163189	338971	2.07717	0.544341	Codes for special purposes (Ch. XXII)	2.07717
U808	0.6	1	1	97781	404379	4.13556	0.351528	Codes for special purposes (Ch. XXII)	4.13556
U808	0.7	1	1	48473	453687	9.35958	0.183743	Codes for special purposes (Ch. XXII)	9.35958
U808	0.8	1	1	15704	486456	30.9766	0.0615715	Codes for special purposes (Ch. XXII)	20
U808	0.9	1	1	1086	501074	461.394	0.0043246	Codes for special purposes (Ch. XXII)	20
M175	0.1	43	1	502249	17	0.00145545	0.999999	Musculoskeletal (Ch. XIII)	0.00145545
M175	0.2	43	1	493026	9240	0.80588	0.806041	Musculoskeletal (Ch. XIII)	0.80588
M175	0.3	41	3	432146	70120	2.21755	0.119985	Musculoskeletal (Ch. XIII)	2.21755
M175	0.4	34	10	322602	179664	1.89353	0.0462819	Musculoskeletal (Ch. XIII)	1.89353
M175	0.5	22	22	203498	298768	1.46816	0.130093	Musculoskeletal (Ch. XIII)	1.46816
M175	0.6	14	30	102392	399874	1.82248	0.0502976	Musculoskeletal (Ch. XIII)	1.82248
M175	0.7	6	38	34102	468164	2.16763	0.0755528	Musculoskeletal (Ch. XIII)	2.16763
M175	0.8	1	43	4309	497957	2.68749	0.315578	Musculoskeletal (Ch. XIII)	2.68749
M175	0.9	1	43	11	502255	1061.85	0.00105065	Musculoskeletal (Ch. XIII)	20
M7227	0.1	4	1	502243	1	7.96427e-06	1	Musculoskeletal (Ch. XIII)	7.96427e-06
M7227	0.2	4	1	473615	28629	0.241791	0.971055	Musculoskeletal (Ch. XIII)	0.241791
M7227	0.3	4	1	366081	136163	1.48779	0.588355	Musculoskeletal (Ch. XIII)	1.48779
M7227	0.4	3	2	275623	226621	1.23332	0.590891	Musculoskeletal (Ch. XIII)	1.23332
M7227	0.5	2	3	200385	301859	1.00426	0.661275	Musculoskeletal (Ch. XIII)	1.00426
M7227	0.6	2	3	110983	391261	2.35028	0.306155	Musculoskeletal (Ch. XIII)	2.35028
M7227	0.7	1	4	35574	466670	3.27957	0.307417	Musculoskeletal (Ch. XIII)	3.27957
M7227	0.8	1	4	2060	500184	60.7019	0.0203501	Musculoskeletal (Ch. XIII)	20
M7227	0.9	1	4	1	502243	125561	1.99104e-05	Musculoskeletal (Ch. XIII)	20
D04	0.1	785	1	499481	1	0.00157163	0.999998	Neoplasms (Ch. II)	0.00157163
D04	0.2	785	1	499400	82	0.128895	0.992288	Neoplasms (Ch. II)	0.128895
D04	0.3	778	8	490309	9173	1.81941	0.0486332	Neoplasms (Ch. II)	1.81941
D04	0.4	710	76	400154	99328	2.31894	5.37056e-15	Neoplasms (Ch. II)	2.31894
D04	0.5	453	333	183806	315676	2.33634	2.14699e-32	Neoplasms (Ch. II)	2.33634
D04	0.6	142	644	36931	462551	2.76167	9.03521e-23	Neoplasms (Ch. II)	2.76167
D04	0.7	39	747	5778	493704	4.46101	1.07034e-13	Neoplasms (Ch. II)	4.46101
D04	0.8	16	770	1239	498243	8.35601	3.23933e-10	Neoplasms (Ch. II)	8.35601
D04	0.9	3	783	93	499389	20.5738	0.000495112	Neoplasms (Ch. II)	20
I739	0.1	2452	73	441532	54462	4.14313	4.65914e-52	Circulatory (Ch. IX)	4.14313
I739	0.2	2268	257	321506	174488	4.78946	2.52576e-184	Circulatory (Ch. IX)	4.78946
I739	0.3	2041	484	237474	258520	4.59067	4.75935e-255	Circulatory (Ch. IX)	4.59067
I739	0.4	1858	667	177483	318511	4.99905	0	Circulatory (Ch. IX)	4.99905
I739	0.5	1660	865	131949	364045	5.2947	0	Circulatory (Ch. IX)	5.2947
I739	0.6	1430	1095	95156	400838	5.50116	0	Circulatory (Ch. IX)	5.50116
I739	0.7	1182	1343	64254	431740	5.91376	0	Circulatory (Ch. IX)	5.91376
I739	0.8	897	1628	38442	457552	6.55802	0	Circulatory (Ch. IX)	6.55802
I739	0.9	496	2029	15969	480025	7.34828	1.15544e-225	Circulatory (Ch. IX)	7.34828
M869	0.1	378	3	494205	7312	1.86423	0.193594	Musculoskeletal (Ch. XIII)	1.86423
M869	0.2	356	25	394626	106891	3.85714	1.88677e-15	Musculoskeletal (Ch. XIII)	3.85714
M869	0.3	316	65	271851	229666	4.10714	2.3901e-32	Musculoskeletal (Ch. XIII)	4.10714
M869	0.4	289	92	177375	324142	5.74054	2.39661e-58	Musculoskeletal (Ch. XIII)	5.74054
M869	0.5	256	125	111091	390426	7.19763	2.05974e-78	Musculoskeletal (Ch. XIII)	7.19763
M869	0.6	212	169	66081	435436	8.26603	2.69857e-85	Musculoskeletal (Ch. XIII)	8.26603
M869	0.7	163	218	36277	465240	9.58908	5.11992e-82	Musculoskeletal (Ch. XIII)	9.58908
M869	0.8	125	256	17423	484094	13.5668	1.6463e-83	Musculoskeletal (Ch. XIII)	13.5668
M869	0.9	63	318	4658	496859	21.1323	6.62286e-57	Musculoskeletal (Ch. XIII)	20
Z513	0.1	672	1	500125	202	0.27142	0.969067	Health status factors (Ch. XXI)	0.27142
Z513	0.2	652	21	477675	22652	1.47232	0.0426066	Health status factors (Ch. XXI)	1.47232
Z513	0.3	599	74	392261	108066	2.23002	4.53858e-13	Health status factors (Ch. XXI)	2.23002
Z513	0.4	492	181	272542	227785	2.27184	2.14687e-23	Health status factors (Ch. XXI)	2.27184
Z513	0.5	372	301	166345	333982	2.48136	9.49742e-32	Health status factors (Ch. XXI)	2.48136
Z513	0.6	250	423	92028	408299	2.62215	2.56255e-30	Health status factors (Ch. XXI)	2.62215
Z513	0.7	167	506	47282	453045	3.16236	4.10593e-31	Health status factors (Ch. XXI)	3.16236
Z513	0.8	107	566	20364	479963	4.45566	6.8184e-33	Health status factors (Ch. XXI)	4.45566
Z513	0.9	41	632	5511	494816	5.82479	4.90563e-18	Health status factors (Ch. XXI)	5.82479
M1994	0.1	1468	1	499182	1	0.00294081	0.999991	Musculoskeletal (Ch. XIII)	0.00294081
M1994	0.2	1468	1	499159	24	0.0705827	0.997532	Musculoskeletal (Ch. XIII)	0.0705827
M1994	0.3	1450	19	489170	10013	1.56214	0.0261686	Musculoskeletal (Ch. XIII)	1.56214
M1994	0.4	1272	197	399240	99943	1.61636	2.17509e-11	Musculoskeletal (Ch. XIII)	1.61636
M1994	0.5	762	707	203360	295823	1.56784	5.54676e-18	Musculoskeletal (Ch. XIII)	1.56784
M1994	0.6	236	1233	51002	448181	1.68196	3.56882e-12	Musculoskeletal (Ch. XIII)	1.68196
M1994	0.7	33	1436	6056	493127	1.87125	0.000772001	Musculoskeletal (Ch. XIII)	1.87125
M1994	0.8	3	1466	228	498955	4.47831	0.0312336	Musculoskeletal (Ch. XIII)	4.47831
M1994	0.9	1	1468	1	499182	340.042	0.00585974	Musculoskeletal (Ch. XIII)	20
M4792	0.1	680	1	500741	1	0.00135799	0.999998	Musculoskeletal (Ch. XIII)	0.00135799
M4792	0.2	680	1	499848	894	1.21621	0.6569	Musculoskeletal (Ch. XIII)	1.21621
M4792	0.3	659	22	461990	38752	2.51261	7.00771e-07	Musculoskeletal (Ch. XIII)	2.51261
M4792	0.4	567	114	346372	154370	2.21666	2.96471e-17	Musculoskeletal (Ch. XIII)	2.21666
M4792	0.5	376	305	199904	300838	1.85524	6.2146e-16	Musculoskeletal (Ch. XIII)	1.85524
M4792	0.6	173	508	83202	417540	1.70902	4.00429e-09	Musculoskeletal (Ch. XIII)	1.70902
M4792	0.7	46	635	19750	480992	1.76423	0.000370326	Musculoskeletal (Ch. XIII)	1.76423
M4792	0.8	5	676	1200	499542	3.07903	0.0254946	Musculoskeletal (Ch. XIII)	3.07903
M4792	0.9	1	680	1	500741	736.384	0.00271443	Musculoskeletal (Ch. XIII)	20
G632	0.1	645	28	146240	354854	55.8966	5.08215e-300	Nervous system (Ch. VI)	20
G632	0.2	627	46	92741	408353	60.0169	0	Nervous system (Ch. VI)	20
G632	0.3	606	67	70294	430800	55.4313	0	Nervous system (Ch. VI)	20
G632	0.4	592	81	56480	444614	57.5341	0	Nervous system (Ch. VI)	20
G632	0.5	579	94	45588	455506	61.5452	0	Nervous system (Ch. VI)	20
G632	0.6	546	127	36516	464578	54.6971	0	Nervous system (Ch. VI)	20
G632	0.7	514	159	28504	472590	53.5975	0	Nervous system (Ch. VI)	20
G632	0.8	470	203	21507	479587	51.6285	0	Nervous system (Ch. VI)	20
G632	0.9	386	287	13069	488025	50.2233	0	Nervous system (Ch. VI)	20
F458	0.1	96	1	501902	1	0.000191272	1	Psychiatric (Ch. V)	0.000191272
F458	0.2	96	1	501902	1	0.000191272	1	Psychiatric (Ch. V)	0.000191272
F458	0.3	96	1	501828	75	0.0143475	0.999896	Psychiatric (Ch. V)	0.0143475
F458	0.4	94	3	472851	29052	1.92512	0.180748	Psychiatric (Ch. V)	1.92512
F458	0.5	51	46	237732	264171	1.232	0.177154	Psychiatric (Ch. V)	1.232
F458	0.6	10	87	21976	479927	2.51019	0.0101431	Psychiatric (Ch. V)	2.51019
F458	0.7	1	96	47	501856	111.227	0.00923334	Psychiatric (Ch. V)	20
F458	0.8	1	96	1	501902	5228.15	0.000386417	Psychiatric (Ch. V)	20
F458	0.9	1	96	1	501902	5228.15	0.000386417	Psychiatric (Ch. V)	20
F323	0.1	155	1	501903	3	0.000926474	0.999999	Psychiatric (Ch. V)	0.000926474
F323	0.2	154	2	495258	6648	1.03359	0.658625	Psychiatric (Ch. V)	1.03359
F323	0.3	147	9	438475	63431	2.36282	0.00382161	Psychiatric (Ch. V)	2.36282
F323	0.4	119	37	323556	178350	1.77284	0.00102064	Psychiatric (Ch. V)	1.77284
F323	0.5	85	71	194628	307278	1.89011	5.06949e-05	Psychiatric (Ch. V)	1.89011
F323	0.6	45	111	90729	411177	1.83727	0.000668063	Psychiatric (Ch. V)	1.83727
F323	0.7	21	135	29028	472878	2.53406	0.000280513	Psychiatric (Ch. V)	2.53406
F323	0.8	9	147	4181	497725	7.28844	7.72952e-06	Psychiatric (Ch. V)	7.28844
F323	0.9	1	155	27	501879	119.923	0.00866396	Psychiatric (Ch. V)	20
E149	0.1	2160	150	274523	221889	11.6391	0	Endocrine and metabolic (Ch. IV)	11.6391
E149	0.2	1980	330	165995	330417	11.9431	0	Endocrine and metabolic (Ch. IV)	11.9431
E149	0.3	1852	458	120203	376209	12.6558	0	Endocrine and metabolic (Ch. IV)	12.6558
E149	0.4	1753	557	93129	403283	13.6286	0	Endocrine and metabolic (Ch. IV)	13.6286
E149	0.5	1668	642	74540	421872	14.7046	0	Endocrine and metabolic (Ch. IV)	14.7046
E149	0.6	1559	751	59466	436946	15.2533	0	Endocrine and metabolic (Ch. IV)	15.2533
E149	0.7	1439	871	47234	449178	15.7111	0	Endocrine and metabolic (Ch. IV)	15.7111
E149	0.8	1307	1003	36379	460033	16.4783	0	Endocrine and metabolic (Ch. IV)	16.4783
E149	0.9	1089	1221	25185	471227	16.6879	0	Endocrine and metabolic (Ch. IV)	16.6879
I330	0.1	229	5	494286	7589	0.703188	0.853956	Circulatory (Ch. IX)	0.703188
I330	0.2	210	24	426739	75136	1.54061	0.0228228	Circulatory (Ch. IX)	1.54061
I330	0.3	187	47	329513	172362	2.08119	1.19565e-06	Circulatory (Ch. IX)	2.08119
I330	0.4	160	74	237307	264568	2.41054	5.91186e-11	Circulatory (Ch. IX)	2.41054
I330	0.5	122	112	161871	340004	2.288	2.61874e-10	Circulatory (Ch. IX)	2.288
I330	0.6	100	134	103371	398504	2.87693	1.70977e-14	Circulatory (Ch. IX)	2.87693
I330	0.7	75	159	59904	441971	3.48018	4.28407e-16	Circulatory (Ch. IX)	3.48018
I330	0.8	51	183	29233	472642	4.50586	2.8735e-16	Circulatory (Ch. IX)	4.50586
I330	0.9	21	213	9018	492857	5.38828	2.52464e-09	Circulatory (Ch. IX)	5.38828
I279	0.1	214	11	331795	170175	9.97808	3.73186e-26	Circulatory (Ch. IX)	9.97808
I279	0.2	205	20	227305	274665	12.3856	3.65584e-48	Circulatory (Ch. IX)	12.3856
I279	0.3	191	34	167979	333991	11.1695	4.05311e-57	Circulatory (Ch. IX)	11.1695
I279	0.4	178	47	127836	374134	11.084	1.7014e-63	Circulatory (Ch. IX)	11.084
I279	0.5	168	57	96729	405241	12.3478	5.37655e-72	Circulatory (Ch. IX)	12.3478
I279	0.6	153	72	71250	430720	12.846	3.83434e-75	Circulatory (Ch. IX)	12.846
I279	0.7	132	93	49911	452059	12.8555	3.34409e-72	Circulatory (Ch. IX)	12.8555
I279	0.8	109	116	30646	471324	14.4515	9.48998e-70	Circulatory (Ch. IX)	14.4515
I279	0.9	66	159	12376	489594	16.4211	1.34973e-50	Circulatory (Ch. IX)	16.4211
M2596	0.1	31	1	502256	1	6.17215e-05	1	Musculoskeletal (Ch. XIII)	6.17215e-05
M2596	0.2	31	1	500467	1790	0.110876	0.994129	Musculoskeletal (Ch. XIII)	0.110876
M2596	0.3	30	2	451729	50528	1.67782	0.36249	Musculoskeletal (Ch. XIII)	1.67782
M2596	0.4	27	5	333026	169231	2.74407	0.0195214	Musculoskeletal (Ch. XIII)	2.74407
M2596	0.5	18	14	196121	306136	2.00694	0.0363537	Musculoskeletal (Ch. XIII)	2.00694
M2596	0.6	9	23	97383	404874	1.62686	0.152128	Musculoskeletal (Ch. XIII)	1.62686
M2596	0.7	3	29	34274	467983	1.4125	0.374593	Musculoskeletal (Ch. XIII)	1.4125
M2596	0.8	1	31	3444	498813	4.67211	0.197672	Musculoskeletal (Ch. XIII)	4.67211
M2596	0.9	1	31	1	502256	16201.8	0.000127413	Musculoskeletal (Ch. XIII)	20
K298	0.1	3429	1	488376	1	0.00702123	0.999951	Gastrointestinal (Ch. XI)	0.00702123
K298	0.2	3423	7	485653	2724	2.74277	0.00139601	Gastrointestinal (Ch. XI)	2.74277
K298	0.3	3263	167	435434	52943	2.37567	1.28979e-35	Gastrointestinal (Ch. XI)	2.37567
K298	0.4	2743	687	324952	163425	2.00802	1.01729e-67	Gastrointestinal (Ch. XI)	2.00802
K298	0.5	1909	1521	192528	295849	1.92865	1.50084e-81	Gastrointestinal (Ch. XI)	1.92865
K298	0.6	1009	2421	86521	401856	1.93573	1.09601e-62	Gastrointestinal (Ch. XI)	1.93573
K298	0.7	418	3012	30393	457984	2.09121	7.30916e-38	Gastrointestinal (Ch. XI)	2.09121
K298	0.8	157	3273	7835	480542	2.94202	1.28773e-29	Gastrointestinal (Ch. XI)	2.94202
K298	0.9	15	3415	881	487496	2.4305	0.00195245	Gastrointestinal (Ch. XI)	2.4305
H021	0.1	425	1	501352	1	0.000847708	0.999999	Ophthalmic (Ch. VII)	0.000847708
H021	0.2	425	1	500505	848	0.720073	0.837064	Ophthalmic (Ch. VII)	0.720073
H021	0.3	419	7	474619	26734	3.37159	8.78668e-05	Ophthalmic (Ch. VII)	3.37159
H021	0.4	357	69	361780	139573	1.99607	1.14463e-08	Ophthalmic (Ch. VII)	1.99607
H021	0.5	205	221	189746	311607	1.52334	9.95081e-06	Ophthalmic (Ch. VII)	1.52334
H021	0.6	84	342	64835	436518	1.65366	5.44873e-05	Ophthalmic (Ch. VII)	1.65366
H021	0.7	21	405	13857	487496	1.82417	0.00867707	Ophthalmic (Ch. VII)	1.82417
H021	0.8	7	419	1205	500148	6.93419	9.44565e-05	Ophthalmic (Ch. VII)	6.93419
H021	0.9	1	425	5	501348	235.928	0.0050831	Ophthalmic (Ch. VII)	20
D351	0.1	310	10	428301	73242	5.30118	8.20699e-12	Neoplasms (Ch. II)	5.30118
D351	0.2	294	26	298002	203541	7.72337	3.16838e-39	Neoplasms (Ch. II)	7.72337
D351	0.3	279	41	192078	309465	10.9636	1.6469e-73	Neoplasms (Ch. II)	10.9636
D351	0.4	252	68	118942	382601	11.9207	1.75937e-95	Neoplasms (Ch. II)	11.9207
D351	0.5	221	99	68178	433365	14.1895	9.68079e-114	Neoplasms (Ch. II)	14.1895
D351	0.6	196	124	33956	467587	21.7661	4.95734e-142	Neoplasms (Ch. II)	20
D351	0.7	181	139	16060	485483	39.3634	5.25426e-179	Neoplasms (Ch. II)	20
D351	0.8	160	160	7657	493886	64.5012	1.02036e-196	Neoplasms (Ch. II)	20
D351	0.9	142	178	3577	497966	111.058	7.81046e-211	Neoplasms (Ch. II)	20
D46	0.1	350	13	461331	40254	2.34921	0.000454843	Neoplasms (Ch. II)	2.34921
D46	0.2	310	53	326827	174758	3.12756	3.52699e-18	Neoplasms (Ch. II)	3.12756
D46	0.3	253	110	217421	284164	3.00604	3.59918e-24	Neoplasms (Ch. II)	3.00604
D46	0.4	212	151	143510	358075	3.50309	3.30162e-32	Neoplasms (Ch. II)	3.50309
D46	0.5	175	188	91837	409748	4.15317	2.53357e-38	Neoplasms (Ch. II)	4.15317
D46	0.6	132	231	55803	445782	4.56485	2.5044e-36	Neoplasms (Ch. II)	4.56485
D46	0.7	101	262	31318	470267	5.78856	1.03623e-37	Neoplasms (Ch. II)	5.78856
D46	0.8	76	287	15505	486080	8.30171	1.13628e-39	Neoplasms (Ch. II)	8.30171
D46	0.9	48	315	5413	496172	13.9677	3.84676e-36	Neoplasms (Ch. II)	13.9677
N170	0.1	55	2	484439	17810	1.01101	0.670851	Genitourinary (Ch. XIV)	1.01101
N170	0.2	48	9	352785	149464	2.25957	0.0118986	Genitourinary (Ch. XIV)	2.25957
N170	0.3	40	17	227419	274830	2.84347	0.000127144	Genitourinary (Ch. XIV)	2.84347
N170	0.4	33	24	142371	359878	3.47565	2.97403e-06	Genitourinary (Ch. XIV)	3.47565
N170	0.5	28	29	87757	414492	4.56031	4.43528e-08	Genitourinary (Ch. XIV)	4.56031
N170	0.6	25	32	52005	450244	6.76383	8.38715e-11	Genitourinary (Ch. XIV)	6.76383
N170	0.7	18	39	29795	472454	7.31853	2.72477e-09	Genitourinary (Ch. XIV)	7.31853
N170	0.8	12	45	15244	487005	8.51929	1.21437e-07	Genitourinary (Ch. XIV)	8.51929
N170	0.9	9	48	5706	496543	16.3165	1.74624e-08	Genitourinary (Ch. XIV)	16.3165
E109	0.1	712	103	156359	341466	15.0962	2.58367e-242	Endocrine and metabolic (Ch. IV)	15.0962
E109	0.2	666	149	95511	402314	18.8278	0	Endocrine and metabolic (Ch. IV)	18.8278
E109	0.3	643	172	71412	426413	22.3224	0	Endocrine and metabolic (Ch. IV)	20
E109	0.4	610	205	56679	441146	23.1599	0	Endocrine and metabolic (Ch. IV)	20
E109	0.5	594	221	45689	452136	26.5982	0	Endocrine and metabolic (Ch. IV)	20
E109	0.6	568	247	36948	460877	28.6844	0	Endocrine and metabolic (Ch. IV)	20
E109	0.7	550	265	30010	467815	32.3538	0	Endocrine and metabolic (Ch. IV)	20
E109	0.8	523	292	24306	473519	34.8934	0	Endocrine and metabolic (Ch. IV)	20
E109	0.9	486	329	18815	479010	37.608	0	Endocrine and metabolic (Ch. IV)	20
Z933	0.1	948	1	500029	42	0.0796274	0.996926	Health status factors (Ch. XXI)	0.0796274
Z933	0.2	930	19	483203	16868	1.70869	0.00846246	Health status factors (Ch. XXI)	1.70869
Z933	0.3	845	104	398544	101527	2.0698	1.22165e-14	Health status factors (Ch. XXI)	2.0698
Z933	0.4	691	258	285009	215062	2.02099	4.71974e-24	Health status factors (Ch. XXI)	2.02099
Z933	0.5	497	452	183923	316148	1.89005	1.2198e-22	Health status factors (Ch. XXI)	1.89005
Z933	0.6	331	618	105471	394600	2.00384	1.02074e-22	Health status factors (Ch. XXI)	2.00384
Z933	0.7	204	745	51383	448688	2.39111	4.11451e-24	Health status factors (Ch. XXI)	2.39111
Z933	0.8	85	864	19664	480407	2.40349	4.77832e-12	Health status factors (Ch. XXI)	2.40349
Z933	0.9	20	929	3937	496134	2.71299	9.94574e-05	Health status factors (Ch. XXI)	2.71299
G406	0.1	52	1	500201	1850	0.192323	0.983472	Nervous system (Ch. VI)	0.192323
G406	0.2	48	5	432677	69374	1.53923	0.241347	Nervous system (Ch. VI)	1.53923
G406	0.3	41	12	304480	197571	2.21701	0.00779275	Nervous system (Ch. VI)	2.21701
G406	0.4	34	19	195871	306180	2.79725	0.000187828	Nervous system (Ch. VI)	2.79725
G406	0.5	26	27	119370	382681	3.0871	5.51697e-05	Nervous system (Ch. VI)	3.0871
G406	0.6	21	32	68230	433821	4.17258	2.40529e-06	Nervous system (Ch. VI)	4.17258
G406	0.7	15	38	34027	468024	5.4294	1.5333e-06	Nervous system (Ch. VI)	5.4294
G406	0.8	12	41	11645	490406	12.3258	2.68511e-09	Nervous system (Ch. VI)	12.3258
G406	0.9	6	47	1764	500287	36.2055	3.79191e-08	Nervous system (Ch. VI)	20
M0694	0.1	118	5	413106	88904	5.07893	4.75698e-06	Musculoskeletal (Ch. XIII)	5.07893
M0694	0.2	97	26	278316	223694	2.99857	4.89848e-08	Musculoskeletal (Ch. XIII)	2.99857
M0694	0.3	84	39	198702	303308	3.28773	1.15901e-10	Musculoskeletal (Ch. XIII)	3.28773
M0694	0.4	73	50	146485	355525	3.54348	3.56829e-12	Musculoskeletal (Ch. XIII)	3.54348
M0694	0.5	59	64	107232	394778	3.39391	5.70638e-11	Musculoskeletal (Ch. XIII)	3.39391
M0694	0.6	51	72	73408	428602	4.13569	5.01361e-13	Musculoskeletal (Ch. XIII)	4.13569
M0694	0.7	39	84	43493	458517	4.89465	4.16078e-13	Musculoskeletal (Ch. XIII)	4.89465
M0694	0.8	29	94	20777	481233	7.14567	2.15984e-14	Musculoskeletal (Ch. XIII)	7.14567
M0694	0.9	18	105	6134	495876	13.8584	1.95455e-14	Musculoskeletal (Ch. XIII)	13.8584
C71	0.1	440	1	501189	1	0.000877912	0.999999	Neoplasms (Ch. II)	0.000877912
C71	0.2	439	2	500975	215	0.0942013	0.999014	Neoplasms (Ch. II)	0.0942013
C71	0.3	431	10	488345	12845	1.13366	0.422433	Neoplasms (Ch. II)	1.13366
C71	0.4	362	79	400320	100870	1.15461	0.135309	Neoplasms (Ch. II)	1.15461
C71	0.5	208	233	218663	282527	1.15343	0.073944	Neoplasms (Ch. II)	1.15343
C71	0.6	74	367	67249	433941	1.3011	0.0252878	Neoplasms (Ch. II)	1.3011
C71	0.7	15	426	11383	489807	1.51513	0.0820333	Neoplasms (Ch. II)	1.51513
C71	0.8	3	438	1107	500083	3.09415	0.0756263	Neoplasms (Ch. II)	3.09415
C71	0.9	1	440	15	501175	75.9356	0.013974	Neoplasms (Ch. II)	20
G588	0.1	130	1	502056	19	0.00491977	0.999987	Nervous system (Ch. VI)	0.00491977
G588	0.2	129	2	497249	4826	0.625998	0.867194	Nervous system (Ch. VI)	0.625998
G588	0.3	122	9	457074	45001	1.33461	0.253743	Nervous system (Ch. VI)	1.33461
G588	0.4	103	28	361524	140551	1.43013	0.0530901	Nervous system (Ch. VI)	1.43013
G588	0.5	74	57	231885	270190	1.5127	0.0114769	Nervous system (Ch. VI)	1.5127
G588	0.6	37	94	108259	393816	1.43187	0.0429444	Nervous system (Ch. VI)	1.43187
G588	0.7	11	120	30713	471362	1.40684	0.17917	Nervous system (Ch. VI)	1.40684
G588	0.8	2	129	3105	498970	2.49146	0.194749	Nervous system (Ch. VI)	2.49146
G588	0.9	1	130	10	502065	386.204	0.00286563	Nervous system (Ch. VI)	20
Z980	0.1	2057	1	497139	2	0.00827535	0.999949	Health status factors (Ch. XXI)	0.00827535
Z980	0.2	2052	6	493000	4141	2.87266	0.00184416	Health status factors (Ch. XXI)	2.87266
Z980	0.3	1899	159	430775	66366	1.84002	6.45979e-16	Health status factors (Ch. XXI)	1.84002
Z980	0.4	1495	563	297257	199884	1.78558	3.45277e-34	Health status factors (Ch. XXI)	1.78558
Z980	0.5	1011	1047	173177	323964	1.80639	2.46698e-40	Health status factors (Ch. XXI)	1.80639
Z980	0.6	634	1424	90448	406693	2.00192	2.10082e-43	Health status factors (Ch. XXI)	2.00192
Z980	0.7	357	1701	43065	454076	2.21293	8.81436e-36	Health status factors (Ch. XXI)	2.21293
Z980	0.8	184	1874	17075	480066	2.7605	1.52558e-30	Health status factors (Ch. XXI)	2.7605
Z980	0.9	52	2006	3681	493460	3.47503	1.18733e-13	Health status factors (Ch. XXI)	3.47503
G453	0.1	114	1	502028	101	0.022935	0.999736	Nervous system (Ch. VI)	0.022935
G453	0.2	112	3	486575	15554	1.19341	0.521387	Nervous system (Ch. VI)	1.19341
G453	0.3	98	17	413612	88517	1.2337	0.25343	Nervous system (Ch. VI)	1.2337
G453	0.4	75	40	295871	206258	1.3071	0.100043	Nervous system (Ch. VI)	1.3071
G453	0.5	50	65	177971	324158	1.40108	0.0456414	Nervous system (Ch. VI)	1.40108
G453	0.6	27	88	86860	415269	1.46687	0.0557451	Nervous system (Ch. VI)	1.46687
G453	0.7	8	107	29986	472143	1.17723	0.380929	Nervous system (Ch. VI)	1.17723
G453	0.8	1	114	5234	496895	0.832772	0.700338	Nervous system (Ch. VI)	0.832772
G453	0.9	1	114	95	502034	46.3559	0.021746	Nervous system (Ch. VI)	20
K51	0.1	1116	1	497019	1	0.00224539	0.999995	Gastrointestinal (Ch. XI)	0.00224539
K51	0.2	1113	4	493573	3447	1.94323	0.114507	Gastrointestinal (Ch. XI)	1.94323
K51	0.3	1050	67	441036	55984	1.98932	1.14965e-09	Gastrointestinal (Ch. XI)	1.98932
K51	0.4	835	282	317602	179418	1.67271	5.85522e-15	Gastrointestinal (Ch. XI)	1.67271
K51	0.5	570	547	179682	317338	1.84037	2.92593e-24	Gastrointestinal (Ch. XI)	1.84037
K51	0.6	315	802	80461	416559	2.03342	5.28626e-24	Gastrointestinal (Ch. XI)	2.03342
K51	0.7	153	964	31707	465313	2.32919	1.35093e-18	Gastrointestinal (Ch. XI)	2.32919
K51	0.8	57	1060	9661	487359	2.71266	1.37811e-10	Gastrointestinal (Ch. XI)	2.71266
K51	0.9	14	1103	1437	495583	4.37736	7.70599e-06	Gastrointestinal (Ch. XI)	4.37736
D125	0.1	4647	1	490367	1	0.00947658	0.999912	Neoplasms (Ch. II)	0.00947658
D125	0.2	4647	1	490367	1	0.00947658	0.999912	Neoplasms (Ch. II)	0.00947658
D125	0.3	4643	5	489631	737	1.39774	0.303546	Neoplasms (Ch. II)	1.39774
D125	0.4	4407	241	440274	50094	2.0806	4.02241e-35	Neoplasms (Ch. II)	2.0806
D125	0.5	2383	2265	191586	298782	1.64077	4.08132e-63	Neoplasms (Ch. II)	1.64077
D125	0.6	315	4333	20364	470004	1.67788	1.45585e-16	Neoplasms (Ch. II)	1.67788
D125	0.7	4	4644	185	490183	2.2822	0.103715	Neoplasms (Ch. II)	2.2822
D125	0.8	1	4647	1	490367	105.523	0.018691	Neoplasms (Ch. II)	20
D125	0.9	1	4647	1	490367	105.523	0.018691	Neoplasms (Ch. II)	20
L892	0.1	535	6	469536	32128	6.10123	1.17895e-09	Dermatological (Ch. XII)	6.10123
L892	0.2	503	38	384202	117462	4.0469	2.96549e-24	Dermatological (Ch. XII)	4.0469
L892	0.3	461	80	294406	207258	4.05673	7.42716e-41	Dermatological (Ch. XII)	4.05673
L892	0.4	420	121	210762	290902	4.79091	6.95293e-64	Dermatological (Ch. XII)	4.79091
L892	0.5	348	193	138219	363445	4.74125	9.5187e-71	Dermatological (Ch. XII)	4.74125
L892	0.6	281	260	80478	421186	5.65626	2.27212e-82	Dermatological (Ch. XII)	5.65626
L892	0.7	209	332	39572	462092	7.35104	1.33989e-87	Dermatological (Ch. XII)	7.35104
L892	0.8	109	432	14090	487574	8.73117	2.60807e-58	Dermatological (Ch. XII)	8.73117
L892	0.9	22	519	1871	499793	11.3233	5.16358e-16	Dermatological (Ch. XII)	11.3233
H55	0.1	293	1	501797	1	0.000583901	1	Ophthalmic (Ch. VII)	0.000583901
H55	0.2	293	1	499080	2718	1.59568	0.526907	Ophthalmic (Ch. VII)	1.59568
H55	0.3	282	12	456660	45138	2.32283	0.000938519	Ophthalmic (Ch. VII)	2.32283
H55	0.4	229	65	345486	156312	1.59398	0.000365003	Ophthalmic (Ch. VII)	1.59398
H55	0.5	160	134	209411	292387	1.66715	7.9365e-06	Ophthalmic (Ch. VII)	1.66715
H55	0.6	86	208	94360	407438	1.78529	9.79589e-06	Ophthalmic (Ch. VII)	1.78529
H55	0.7	22	272	27519	474279	1.39398	0.0885969	Ophthalmic (Ch. VII)	1.39398
H55	0.8	7	287	3633	498165	3.34444	0.00610114	Ophthalmic (Ch. VII)	3.34444
H55	0.9	1	293	12	501786	142.715	0.00758555	Ophthalmic (Ch. VII)	20
I151	0.1	28	2	322339	179930	7.81482	0.000255242	Circulatory (Ch. IX)	7.81482
I151	0.2	26	4	164774	337495	13.3135	1.56444e-09	Circulatory (Ch. IX)	13.3135
I151	0.3	23	7	101074	401195	13.042	4.40891e-11	Circulatory (Ch. IX)	13.042
I151	0.4	23	7	68287	433982	20.8816	9.00182e-15	Circulatory (Ch. IX)	20
I151	0.5	22	8	49321	452948	25.2551	1.79016e-16	Circulatory (Ch. IX)	20
I151	0.6	19	11	37303	464966	21.5297	8.61849e-15	Circulatory (Ch. IX)	20
I151	0.7	14	16	26577	475692	15.6613	8.76504e-11	Circulatory (Ch. IX)	15.6613
I151	0.8	14	16	16339	485930	26.0229	1.32794e-13	Circulatory (Ch. IX)	20
I151	0.9	12	18	8106	494163	40.6417	2.08021e-14	Circulatory (Ch. IX)	20
R260	0.1	121	1	502159	2	0.000481919	1	Abnormal labs (Ch. XVIII)	0.000481919
R260	0.2	119	3	489603	12558	1.01742	0.635683	Abnormal labs (Ch. XVIII)	1.01742
R260	0.3	109	13	413408	88753	1.80006	0.0228176	Abnormal labs (Ch. XVIII)	1.80006
R260	0.4	85	37	299223	202938	1.55807	0.0136731	Abnormal labs (Ch. XVIII)	1.55807
R260	0.5	60	62	187351	314810	1.62612	0.00490019	Abnormal labs (Ch. XVIII)	1.62612
R260	0.6	36	86	92841	409320	1.84556	0.00209976	Abnormal labs (Ch. XVIII)	1.84556
R260	0.7	15	107	28046	474115	2.36985	0.00341184	Abnormal labs (Ch. XVIII)	2.36985
R260	0.8	2	120	1728	500433	4.82671	0.0667527	Abnormal labs (Ch. XVIII)	4.82671
R260	0.9	1	121	1	502160	4150.08	0.000485723	Abnormal labs (Ch. XVIII)	20
D172	0.1	254	1	499814	1	0.000508189	1	Neoplasms (Ch. II)	0.000508189
D172	0.2	254	1	499793	22	0.0111806	0.999935	Neoplasms (Ch. II)	0.0111806
D172	0.3	253	2	495081	4734	1.2096	0.565248	Neoplasms (Ch. II)	1.2096
D172	0.4	233	22	429775	70040	1.72599	0.00600315	Neoplasms (Ch. II)	1.72599
D172	0.5	139	116	229817	269998	1.40778	0.00385603	Neoplasms (Ch. II)	1.40778
D172	0.6	44	211	49899	449916	1.88022	0.00024611	Neoplasms (Ch. II)	1.88022
D172	0.7	6	249	2703	497112	4.4316	0.00288845	Neoplasms (Ch. II)	4.4316
D172	0.8	1	254	17	499798	115.748	0.00913919	Neoplasms (Ch. II)	20
D172	0.9	1	254	1	499814	1967.77	0.0010196	Neoplasms (Ch. II)	20
R074	0.1	7164	1	464174	1	0.0154339	0.999769	Abnormal labs (Ch. XVIII)	0.0154339
R074	0.2	7163	2	463839	336	2.5944	0.111556	Abnormal labs (Ch. XVIII)	2.5944
R074	0.3	6679	486	413393	50782	1.68819	4.3998e-33	Abnormal labs (Ch. XVIII)	1.68819
R074	0.4	5174	1991	283583	180592	1.65491	9.37561e-86	Abnormal labs (Ch. XVIII)	1.65491
R074	0.5	3472	3693	167342	296833	1.66766	8.34866e-101	Abnormal labs (Ch. XVIII)	1.66766
R074	0.6	2056	5109	84338	379837	1.81243	3.80836e-103	Abnormal labs (Ch. XVIII)	1.81243
R074	0.7	942	6223	34696	429479	1.87376	3.54922e-61	Abnormal labs (Ch. XVIII)	1.87376
R074	0.8	334	6831	10002	454173	2.22022	2.39247e-36	Abnormal labs (Ch. XVIII)	2.22022
R074	0.9	49	7116	1225	462950	2.6023	7.9885e-09	Abnormal labs (Ch. XVIII)	2.6023
I845	0.1	1	1	501161	1	1.99537e-06	1	Circulatory (Ch. IX)	1.99537e-06
I845	0.2	1	1	500778	384	0.000766807	0.999999	Circulatory (Ch. IX)	0.000766807
I845	0.3	1	1	480031	21131	0.0440201	0.998222	Circulatory (Ch. IX)	0.0440201
I845	0.4	1	1	382838	118324	0.309071	0.944257	Circulatory (Ch. IX)	0.309071
I845	0.5	1	1	236419	264743	1.1198	0.720944	Circulatory (Ch. IX)	1.1198
I845	0.6	1	1	117608	383554	3.26129	0.414273	Circulatory (Ch. IX)	3.26129
I845	0.7	1	1	48175	452987	9.40295	0.183016	Circulatory (Ch. IX)	9.40295
I845	0.8	1	1	12819	488343	38.0952	0.0505066	Circulatory (Ch. IX)	20
I845	0.9	1	1	814	500348	614.678	0.00324979	Circulatory (Ch. IX)	20
I710	0.1	189	6	467157	34811	2.34728	0.0161126	Circulatory (Ch. IX)	2.34728
I710	0.2	174	21	380258	121710	2.65203	1.54632e-06	Circulatory (Ch. IX)	2.65203
I710	0.3	147	48	296514	205454	2.122	1.3157e-06	Circulatory (Ch. IX)	2.122
I710	0.4	129	66	223562	278406	2.43403	9.92111e-10	Circulatory (Ch. IX)	2.43403
I710	0.5	115	80	161216	340752	3.03835	1.21051e-14	Circulatory (Ch. IX)	3.03835
I710	0.6	90	105	107979	393989	3.1275	1.86887e-14	Circulatory (Ch. IX)	3.1275
I710	0.7	59	136	64292	437676	2.95331	1.35679e-10	Circulatory (Ch. IX)	2.95331
I710	0.8	41	154	29994	471974	4.18935	1.69906e-12	Circulatory (Ch. IX)	4.18935
I710	0.9	10	185	6681	495287	4.00723	0.000327106	Circulatory (Ch. IX)	4.00723
Z889	0.1	91	1	501758	299	0.0542273	0.998563	Health status factors (Ch. XXI)	0.0542273
Z889	0.2	88	4	477827	24230	1.11559	0.541459	Health status factors (Ch. XXI)	1.11559
Z889	0.3	82	10	399542	102515	2.10397	0.0118151	Health status factors (Ch. XXI)	2.10397
Z889	0.4	65	27	294947	207110	1.69047	0.0123146	Health status factors (Ch. XXI)	1.69047
Z889	0.5	48	44	194239	307818	1.72881	0.00590306	Health status factors (Ch. XXI)	1.72881
Z889	0.6	28	64	112731	389326	1.51094	0.0471958	Health status factors (Ch. XXI)	1.51094
Z889	0.7	19	73	54674	447383	2.12975	0.00447266	Health status factors (Ch. XXI)	2.12975
Z889	0.8	5	87	16916	485141	1.64824	0.199105	Health status factors (Ch. XXI)	1.64824
Z889	0.9	1	91	955	501102	5.76609	0.160823	Health status factors (Ch. XXI)	5.76609
G80	0.1	54	1	494255	7908	0.863991	0.785243	Nervous system (Ch. VI)	0.863991
G80	0.2	47	8	437122	65041	0.874163	0.721383	Nervous system (Ch. VI)	0.874163
G80	0.3	41	14	349085	153078	1.28421	0.257113	Nervous system (Ch. VI)	1.28421
G80	0.4	32	23	256054	246109	1.33727	0.175766	Nervous system (Ch. VI)	1.33727
G80	0.5	28	27	170630	331533	2.01496	0.00710333	Nervous system (Ch. VI)	2.01496
G80	0.6	19	36	98590	403573	2.16043	0.00681726	Nervous system (Ch. VI)	2.16043
G80	0.7	12	43	44392	457771	2.87777	0.00270339	Nervous system (Ch. VI)	2.87777
G80	0.8	4	51	11876	490287	3.23795	0.0411558	Nervous system (Ch. VI)	3.23795
G80	0.9	1	54	544	501619	17.0758	0.0579725	Nervous system (Ch. VI)	17.0758
H401	0.1	1816	1	498824	1	0.00364056	0.999987	Ophthalmic (Ch. VII)	0.00364056
H401	0.2	1816	1	498823	2	0.00728114	0.999961	Ophthalmic (Ch. VII)	0.00728114
H401	0.3	1809	8	494710	4115	1.88091	0.0373428	Ophthalmic (Ch. VII)	1.88091
H401	0.4	1623	194	417319	81506	1.63395	4.04076e-12	Ophthalmic (Ch. VII)	1.63395
H401	0.5	944	873	193623	305202	1.70447	7.72341e-30	Ophthalmic (Ch. VII)	1.70447
H401	0.6	260	1557	39659	459166	1.93336	7.32573e-20	Ophthalmic (Ch. VII)	1.93336
H401	0.7	27	1790	2859	495966	2.61667	1.2703e-05	Ophthalmic (Ch. VII)	2.61667
H401	0.8	1	1816	27	498798	10.1729	0.0967981	Ophthalmic (Ch. VII)	10.1729
H401	0.9	1	1816	1	498824	274.683	0.00724551	Ophthalmic (Ch. VII)	20
R768	0.1	112	1	501897	120	0.0267784	0.999642	Abnormal labs (Ch. XVIII)	0.0267784
R768	0.2	111	2	490269	11748	1.32991	0.50547	Abnormal labs (Ch. XVIII)	1.32991
R768	0.3	102	11	433806	68211	1.45803	0.143644	Abnormal labs (Ch. XVIII)	1.45803
R768	0.4	82	31	331952	170065	1.35516	0.0872855	Abnormal labs (Ch. XVIII)	1.35516
R768	0.5	63	50	214220	287797	1.69277	0.00347486	Abnormal labs (Ch. XVIII)	1.69277
R768	0.6	34	79	110723	391294	1.52096	0.0289478	Abnormal labs (Ch. XVIII)	1.52096
R768	0.7	12	101	41326	460691	1.32448	0.219576	Abnormal labs (Ch. XVIII)	1.32448
R768	0.8	3	110	8282	493735	1.62588	0.286381	Abnormal labs (Ch. XVIII)	1.62588
R768	0.9	1	112	240	501777	18.6673	0.0528085	Abnormal labs (Ch. XVIII)	18.6673
D84	0.1	66	1	501969	273	0.0358946	0.99936	Haematological and immune (Ch. III)	0.0358946
D84	0.2	66	1	475829	26413	3.66362	0.126462	Haematological and immune (Ch. III)	3.66362
D84	0.3	63	4	391855	110387	4.43683	0.000365911	Haematological and immune (Ch. III)	4.43683
D84	0.4	51	16	279717	222525	2.53577	0.000427786	Haematological and immune (Ch. III)	2.53577
D84	0.5	39	28	173106	329136	2.64832	6.0247e-05	Haematological and immune (Ch. III)	2.64832
D84	0.6	33	34	89648	412594	4.46701	4.5656e-09	Haematological and immune (Ch. III)	4.46701
D84	0.7	20	47	36230	466012	5.47345	3.02988e-08	Haematological and immune (Ch. III)	5.47345
D84	0.8	6	61	8926	493316	5.43613	0.00124685	Haematological and immune (Ch. III)	5.43613
D84	0.9	1	66	443	501799	17.1626	0.0575313	Haematological and immune (Ch. III)	17.1626
M840	0.1	210	1	501727	1	0.000418554	1	Musculoskeletal (Ch. XIII)	0.000418554
M840	0.2	210	1	501727	1	0.000418554	1	Musculoskeletal (Ch. XIII)	0.000418554
M840	0.3	210	1	501612	116	0.0485634	0.998844	Musculoskeletal (Ch. XIII)	0.0485634
M840	0.4	196	15	445074	56654	1.66327	0.0294234	Musculoskeletal (Ch. XIII)	1.66327
M840	0.5	124	87	216443	285285	1.87862	3.62144e-06	Musculoskeletal (Ch. XIII)	1.87862
M840	0.6	42	169	48441	453287	2.32553	5.14333e-06	Musculoskeletal (Ch. XIII)	2.32553
M840	0.7	7	204	3617	498111	4.72548	0.000948042	Musculoskeletal (Ch. XIII)	4.72548
M840	0.8	1	210	10	501718	238.913	0.00461441	Musculoskeletal (Ch. XIII)	20
M840	0.9	1	210	1	501727	2389.18	0.000840564	Musculoskeletal (Ch. XIII)	20
D132	0.1	108	1	502078	1	0.000215106	1	Neoplasms (Ch. II)	0.000215106
D132	0.2	107	2	500368	1711	0.182942	0.993642	Neoplasms (Ch. II)	0.182942
D132	0.3	104	5	466212	35867	1.6002	0.201428	Neoplasms (Ch. II)	1.6002
D132	0.4	89	20	354950	147129	1.84455	0.00627205	Neoplasms (Ch. II)	1.84455
D132	0.5	59	50	206489	295590	1.68918	0.00415979	Neoplasms (Ch. II)	1.68918
D132	0.6	33	76	88125	413954	2.03964	0.000806464	Neoplasms (Ch. II)	2.03964
D132	0.7	8	101	22431	479648	1.69372	0.115316	Neoplasms (Ch. II)	1.69372
D132	0.8	2	107	953	501126	9.82879	0.0185912	Neoplasms (Ch. II)	9.82879
D132	0.9	1	108	1	502078	4648.87	0.000434054	Neoplasms (Ch. II)	20
K222	0.1	1500	1	498145	1	0.00301117	0.999991	Gastrointestinal (Ch. XI)	0.00301117
K222	0.2	1500	1	498073	73	0.219847	0.978883	Gastrointestinal (Ch. XI)	0.219847
K222	0.3	1476	25	475842	22304	2.76736	1.78474e-09	Gastrointestinal (Ch. XI)	2.76736
K222	0.4	1225	276	359462	138684	1.71238	1.19372e-17	Gastrointestinal (Ch. XI)	1.71238
K222	0.5	749	752	187101	311045	1.65581	1.8932e-22	Gastrointestinal (Ch. XI)	1.65581
K222	0.6	355	1146	66878	431268	1.9976	1.06294e-26	Gastrointestinal (Ch. XI)	1.9976
K222	0.7	115	1386	18993	479153	2.09322	4.27014e-12	Gastrointestinal (Ch. XI)	2.09322
K222	0.8	35	1466	3481	494665	3.39267	1.80965e-09	Gastrointestinal (Ch. XI)	3.39267
K222	0.9	3	1498	113	498033	8.82651	0.00532916	Gastrointestinal (Ch. XI)	8.82651
M241	0.1	268	1	500916	1	0.00053502	1	Musculoskeletal (Ch. XIII)	0.00053502
M241	0.2	268	1	500916	1	0.00053502	1	Musculoskeletal (Ch. XIII)	0.00053502
M241	0.3	268	1	499266	1651	0.886237	0.777435	Musculoskeletal (Ch. XIII)	0.886237
M241	0.4	249	20	434643	66274	1.89837	0.00190798	Musculoskeletal (Ch. XIII)	1.89837
M241	0.5	151	118	234969	265948	1.44838	0.00150062	Musculoskeletal (Ch. XIII)	1.44838
M241	0.6	31	238	45259	455658	1.31135	0.0969131	Musculoskeletal (Ch. XIII)	1.31135
M241	0.7	2	267	975	499942	3.84091	0.0975022	Musculoskeletal (Ch. XIII)	3.84091
M241	0.8	1	268	1	500916	1869.09	0.00107317	Musculoskeletal (Ch. XIII)	20
M241	0.9	1	268	1	500916	1869.09	0.00107317	Musculoskeletal (Ch. XIII)	20
R680	0.1	237	1	502027	1	0.000472086	1	Abnormal labs (Ch. XVIII)	0.000472086
R680	0.2	237	1	501381	647	0.305833	0.961621	Abnormal labs (Ch. XVIII)	0.305833
R680	0.3	225	13	452752	49276	1.88371	0.0112348	Abnormal labs (Ch. XVIII)	1.88371
R680	0.4	188	50	300677	201351	2.51792	2.89729e-10	Abnormal labs (Ch. XVIII)	2.51792
R680	0.5	131	107	149699	352329	2.88149	5.33392e-16	Abnormal labs (Ch. XVIII)	2.88149
R680	0.6	76	162	57289	444739	3.64194	2.92002e-17	Abnormal labs (Ch. XVIII)	3.64194
R680	0.7	31	207	15916	486112	4.57397	4.16935e-11	Abnormal labs (Ch. XVIII)	4.57397
R680	0.8	8	230	2071	499957	8.39682	8.32064e-06	Abnormal labs (Ch. XVIII)	8.39682
R680	0.9	1	237	2	502026	1059.13	0.00142089	Abnormal labs (Ch. XVIII)	20
Z480	0.1	353	1	501395	1	0.000704036	1	Health status factors (Ch. XXI)	0.000704036
Z480	0.2	353	1	501327	69	0.0485851	0.998839	Health status factors (Ch. XXI)	0.0485851
Z480	0.3	343	11	481556	19840	1.28468	0.254371	Health status factors (Ch. XXI)	1.28468
Z480	0.4	276	78	365782	135614	1.31189	0.0180258	Health status factors (Ch. XXI)	1.31189
Z480	0.5	166	188	212945	288451	1.19607	0.0520699	Health status factors (Ch. XXI)	1.19607
Z480	0.6	81	273	98629	402767	1.21163	0.0751411	Health status factors (Ch. XXI)	1.21163
Z480	0.7	29	325	34466	466930	1.20886	0.188749	Health status factors (Ch. XXI)	1.20886
Z480	0.8	8	346	6361	495035	1.79939	0.0846669	Health status factors (Ch. XXI)	1.79939
Z480	0.9	1	353	120	501276	11.8337	0.0818638	Health status factors (Ch. XXI)	11.8337
I619	0.1	543	2	500098	996	0.540722	0.903845	Circulatory (Ch. IX)	0.540722
I619	0.2	527	18	469257	31837	1.98637	0.00109771	Circulatory (Ch. IX)	1.98637
I619	0.3	480	65	393308	107786	2.02375	4.46976e-09	Circulatory (Ch. IX)	2.02375
I619	0.4	392	153	294025	207069	1.80437	9.11258e-11	Circulatory (Ch. IX)	1.80437
I619	0.5	287	258	199466	301628	1.68215	9.18229e-10	Circulatory (Ch. IX)	1.68215
I619	0.6	199	346	123030	378064	1.76739	3.56584e-10	Circulatory (Ch. IX)	1.76739
I619	0.7	130	415	67504	433590	2.01208	4.83753e-11	Circulatory (Ch. IX)	2.01208
I619	0.8	73	472	29636	471458	2.46039	9.95298e-11	Circulatory (Ch. IX)	2.46039
I619	0.9	27	518	7126	493968	3.61316	4.10507e-08	Circulatory (Ch. IX)	3.61316
M800	0.1	22	1	501983	236	0.010343	0.999944	Musculoskeletal (Ch. XIII)	0.010343
M800	0.2	22	1	483752	18467	0.839839	0.793377	Musculoskeletal (Ch. XIII)	0.839839
M800	0.3	20	3	409443	92776	1.51061	0.362956	Musculoskeletal (Ch. XIII)	1.51061
M800	0.4	15	8	297033	205186	1.29522	0.356526	Musculoskeletal (Ch. XIII)	1.29522
M800	0.5	11	12	183182	319037	1.5965	0.179459	Musculoskeletal (Ch. XIII)	1.5965
M800	0.6	9	14	92021	410198	2.86564	0.0158895	Musculoskeletal (Ch. XIII)	2.86564
M800	0.7	1	22	33087	469132	0.644488	0.791436	Musculoskeletal (Ch. XIII)	0.644488
M800	0.8	1	22	6493	495726	3.47035	0.25869	Musculoskeletal (Ch. XIII)	3.47035
M800	0.9	1	22	216	502003	105.64	0.00989057	Musculoskeletal (Ch. XIII)	20
H05	0.1	184	1	501817	1	0.000366668	1	Ophthalmic (Ch. VII)	0.000366668
H05	0.2	184	1	501022	796	0.29233	0.964602	Ophthalmic (Ch. VII)	0.29233
H05	0.3	176	9	471603	30215	1.2529	0.318604	Ophthalmic (Ch. VII)	1.2529
H05	0.4	135	50	361211	140607	1.05102	0.41797	Ophthalmic (Ch. VII)	1.05102
H05	0.5	93	92	204641	297177	1.46797	0.00565809	Ophthalmic (Ch. VII)	1.46797
H05	0.6	49	136	82232	419586	1.83839	0.000335957	Ophthalmic (Ch. VII)	1.83839
H05	0.7	20	165	19764	482054	2.95643	4.87909e-05	Ophthalmic (Ch. VII)	2.95643
H05	0.8	2	183	1486	500332	3.67975	0.104969	Ophthalmic (Ch. VII)	3.67975
H05	0.9	1	184	2	501816	1363.63	0.00110517	Ophthalmic (Ch. VII)	20
K083	0.1	714	1	499383	1	0.00142976	0.999998	Gastrointestinal (Ch. XI)	0.00142976
K083	0.2	714	1	499383	1	0.00142976	0.999998	Gastrointestinal (Ch. XI)	0.00142976
K083	0.3	708	7	492362	7022	1.44249	0.213689	Gastrointestinal (Ch. XI)	1.44249
K083	0.4	613	102	377553	121831	1.93928	1.75143e-11	Gastrointestinal (Ch. XI)	1.93928
K083	0.5	386	329	200455	298929	1.74962	5.81967e-14	Gastrointestinal (Ch. XI)	1.74962
K083	0.6	177	538	75114	424270	1.85829	8.99494e-12	Gastrointestinal (Ch. XI)	1.85829
K083	0.7	46	669	14632	484752	2.27797	9.99866e-07	Gastrointestinal (Ch. XI)	2.27797
K083	0.8	2	713	400	498984	3.49919	0.113504	Gastrointestinal (Ch. XI)	3.49919
K083	0.9	1	714	1	499383	699.416	0.00285739	Gastrointestinal (Ch. XI)	20
M0691	0.1	31	1	447162	55088	3.81904	0.120058	Musculoskeletal (Ch. XIII)	3.81904
M0691	0.2	30	2	319231	183019	8.59968	9.18483e-05	Musculoskeletal (Ch. XIII)	8.59968
M0691	0.3	26	6	225427	276823	5.32131	2.76925e-05	Musculoskeletal (Ch. XIII)	5.32131
M0691	0.4	25	7	156333	345917	7.90248	5.98665e-08	Musculoskeletal (Ch. XIII)	7.90248
M0691	0.5	24	8	104063	398187	11.4792	7.02306e-11	Musculoskeletal (Ch. XIII)	11.4792
M0691	0.6	22	10	64919	437331	14.8204	4.90314e-13	Musculoskeletal (Ch. XIII)	14.8204
M0691	0.7	19	13	35822	466428	19.0303	2.28262e-14	Musculoskeletal (Ch. XIII)	19.0303
M0691	0.8	12	20	15226	487024	19.1918	7.75431e-11	Musculoskeletal (Ch. XIII)	19.1918
M0691	0.9	3	29	2790	499460	18.5191	0.000755119	Musculoskeletal (Ch. XIII)	18.5191
K317	0.1	5120	1	490418	8	0.0835206	0.996337	Gastrointestinal (Ch. XI)	0.0835206
K317	0.2	5116	5	487406	3020	6.33982	6.49065e-09	Gastrointestinal (Ch. XI)	6.33982
K317	0.3	4948	173	452689	37737	2.38425	4.62081e-38	Gastrointestinal (Ch. XI)	2.38425
K317	0.4	4220	901	347749	142677	1.92166	3.89972e-80	Gastrointestinal (Ch. XI)	1.92166
K317	0.5	2758	2363	192922	297504	1.79987	7.74257e-97	Gastrointestinal (Ch. XI)	1.79987
K317	0.6	1283	3838	75795	414631	1.8287	9.08603e-70	Gastrointestinal (Ch. XI)	1.8287
K317	0.7	525	4596	24973	465453	2.12904	1.58446e-49	Gastrointestinal (Ch. XI)	2.12904
K317	0.8	145	4976	6380	484046	2.21082	6.24744e-17	Gastrointestinal (Ch. XI)	2.21082
K317	0.9	15	5106	567	489859	2.53804	0.00133069	Gastrointestinal (Ch. XI)	2.53804
N459	0.1	435	1	500916	1	0.000868409	0.999999	Genitourinary (Ch. XIV)	0.000868409
N459	0.2	435	1	500139	778	0.676672	0.852128	Genitourinary (Ch. XIV)	0.676672
N459	0.3	417	19	479731	21186	0.969245	0.612559	Genitourinary (Ch. XIV)	0.969245
N459	0.4	345	91	404373	96544	0.905151	0.818237	Genitourinary (Ch. XIV)	0.905151
N459	0.5	228	208	278784	222133	0.873407	0.927662	Genitourinary (Ch. XIV)	0.873407
N459	0.6	132	304	145739	355178	1.05821	0.310174	Genitourinary (Ch. XIV)	1.05821
N459	0.7	65	371	52983	447934	1.48121	0.00310499	Genitourinary (Ch. XIV)	1.48121
N459	0.8	25	411	11991	488926	2.4802	7.17206e-05	Genitourinary (Ch. XIV)	2.4802
N459	0.9	5	431	1148	499769	5.05033	0.00362842	Genitourinary (Ch. XIV)	5.05033
A410	0.1	301	1	499945	1830	1.10178	0.698457	Infectious (Ch. I)	1.10178
A410	0.2	283	19	412818	88957	3.20963	4.8396e-09	Infectious (Ch. I)	3.20963
A410	0.3	248	54	290509	211266	3.33986	2.38757e-19	Infectious (Ch. I)	3.33986
A410	0.4	208	94	194579	307196	3.49345	3.80964e-26	Infectious (Ch. I)	3.49345
A410	0.5	172	130	124752	377023	3.99858	2.2088e-32	Infectious (Ch. I)	3.99858
A410	0.6	129	173	73660	428115	4.33383	7.88684e-32	Infectious (Ch. I)	4.33383
A410	0.7	86	216	38328	463447	4.81425	4.65534e-27	Infectious (Ch. I)	4.81425
A410	0.8	50	252	14551	487224	6.64363	4.41628e-23	Infectious (Ch. I)	6.64363
A410	0.9	13	289	2084	499691	10.7857	8.00436e-10	Infectious (Ch. I)	10.7857
M796	0.1	3794	1	491120	1	0.0077252	0.999941	Musculoskeletal (Ch. XIII)	0.0077252
M796	0.2	3787	8	489163	1958	1.8948	0.0352391	Musculoskeletal (Ch. XIII)	1.8948
M796	0.3	3560	235	430567	60554	2.13051	3.96339e-36	Musculoskeletal (Ch. XIII)	2.13051
M796	0.4	2969	826	302217	188904	2.24674	7.6231e-107	Musculoskeletal (Ch. XIII)	2.24674
M796	0.5	2144	1651	176812	314309	2.30846	5.23098e-144	Musculoskeletal (Ch. XIII)	2.30846
M796	0.6	1262	2533	88777	402344	2.25799	4.78522e-110	Musculoskeletal (Ch. XIII)	2.25799
M796	0.7	653	3142	36035	455086	2.62468	2.02862e-89	Musculoskeletal (Ch. XIII)	2.62468
M796	0.8	217	3578	8943	482178	3.26997	1.74172e-46	Musculoskeletal (Ch. XIII)	3.26997
M796	0.9	16	3779	586	490535	3.54418	2.43202e-05	Musculoskeletal (Ch. XIII)	3.54418
N138	0.1	75	1	501037	1037	0.155228	0.989005	Genitourinary (Ch. XIV)	0.155228
N138	0.2	73	3	469930	32144	1.66444	0.275287	Genitourinary (Ch. XIV)	1.66444
N138	0.3	70	6	379565	122509	3.76555	0.000192441	Genitourinary (Ch. XIV)	3.76555
N138	0.4	55	21	263746	238328	2.36664	0.000325267	Genitourinary (Ch. XIV)	2.36664
N138	0.5	48	28	162186	339888	3.59257	3.41462e-08	Genitourinary (Ch. XIV)	3.59257
N138	0.6	32	44	89212	412862	3.36573	6.70723e-07	Genitourinary (Ch. XIV)	3.36573
N138	0.7	25	51	44271	457803	5.06908	3.76159e-09	Genitourinary (Ch. XIV)	5.06908
N138	0.8	13	63	19826	482248	5.01924	8.39595e-06	Genitourinary (Ch. XIV)	5.01924
N138	0.9	8	68	6128	495946	9.52131	4.45989e-06	Genitourinary (Ch. XIV)	9.52131
M77	0.1	275	1	500887	1	0.000549026	1	Musculoskeletal (Ch. XIII)	0.000549026
M77	0.2	275	1	498963	1925	1.06095	0.7134	Musculoskeletal (Ch. XIII)	1.06095
M77	0.3	267	9	470221	30667	1.93481	0.0241839	Musculoskeletal (Ch. XIII)	1.93481
M77	0.4	221	55	371124	129764	1.40496	0.0123347	Musculoskeletal (Ch. XIII)	1.40496
M77	0.5	148	128	223364	277524	1.43661	0.00160644	Musculoskeletal (Ch. XIII)	1.43661
M77	0.6	71	205	95609	405279	1.46811	0.00413255	Musculoskeletal (Ch. XIII)	1.46811
M77	0.7	22	254	24878	476010	1.65726	0.0207697	Musculoskeletal (Ch. XIII)	1.65726
M77	0.8	5	271	2162	498726	4.25605	0.00740088	Musculoskeletal (Ch. XIII)	4.25605
M77	0.9	1	275	7	500881	260.198	0.00439729	Musculoskeletal (Ch. XIII)	20
I210	0.1	705	5	486989	12470	3.61049	0.000354322	Circulatory (Ch. IX)	3.61049
I210	0.2	657	53	409546	89913	2.72151	5.42194e-16	Circulatory (Ch. IX)	2.72151
I210	0.3	548	162	314625	184834	1.98726	3.51276e-16	Circulatory (Ch. IX)	1.98726
I210	0.4	425	285	228417	271042	1.76951	3.13616e-14	Circulatory (Ch. IX)	1.76951
I210	0.5	293	417	155002	344457	1.56145	5.64895e-09	Circulatory (Ch. IX)	1.56145
I210	0.6	188	522	99564	399895	1.44654	1.51539e-05	Circulatory (Ch. IX)	1.44654
I210	0.7	106	604	60426	439033	1.27509	0.0138828	Circulatory (Ch. IX)	1.27509
I210	0.8	53	657	32046	467413	1.17662	0.144388	Circulatory (Ch. IX)	1.17662
I210	0.9	20	690	10736	488723	1.31948	0.137688	Circulatory (Ch. IX)	1.31948
G30	0.1	2359	1	499078	60	0.283603	0.966269	Nervous system (Ch. VI)	0.283603
G30	0.2	2328	32	486456	12682	1.89661	4.83717e-05	Nervous system (Ch. VI)	1.89661
G30	0.3	2174	186	414681	84457	2.3805	1.16028e-37	Nervous system (Ch. VI)	2.3805
G30	0.4	1783	577	291709	207429	2.19733	8.81215e-68	Nervous system (Ch. VI)	2.19733
G30	0.5	1284	1076	164423	334715	2.42921	2.76432e-101	Nervous system (Ch. VI)	2.42921
G30	0.6	740	1620	70913	428225	2.75844	3.14413e-99	Nervous system (Ch. VI)	2.75844
G30	0.7	284	2076	20260	478878	3.23353	1.42878e-57	Nervous system (Ch. VI)	3.23353
G30	0.8	49	2311	2720	496418	3.86968	1.26201e-14	Nervous system (Ch. VI)	3.86968
G30	0.9	2	2358	31	499107	13.6558	0.0106101	Nervous system (Ch. VI)	13.6558
H01	0.1	708	1	500814	1	0.0014137	0.999998	Ophthalmic (Ch. VII)	0.0014137
H01	0.2	708	1	500798	17	0.0240336	0.999699	Ophthalmic (Ch. VII)	0.0240336
H01	0.3	700	9	496119	4696	0.736203	0.865173	Ophthalmic (Ch. VII)	0.736203
H01	0.4	590	119	424377	76438	0.893023	0.87974	Ophthalmic (Ch. VII)	0.893023
H01	0.5	333	376	225575	275240	1.08063	0.160535	Ophthalmic (Ch. VII)	1.08063
H01	0.6	108	601	60563	440252	1.3063	0.00742547	Ophthalmic (Ch. VII)	1.3063
H01	0.7	14	695	7186	493629	1.38375	0.147178	Ophthalmic (Ch. VII)	1.38375
H01	0.8	1	708	263	500552	2.68819	0.311732	Ophthalmic (Ch. VII)	2.68819
H01	0.9	1	708	1	500814	707.364	0.00282539	Ophthalmic (Ch. VII)	20
D231	0.1	247	1	500665	1	0.000493344	1	Neoplasms (Ch. II)	0.000493344
D231	0.2	247	1	500665	1	0.000493344	1	Neoplasms (Ch. II)	0.000493344
D231	0.3	247	1	500644	22	0.010854	0.999939	Neoplasms (Ch. II)	0.010854
D231	0.4	241	7	473985	26681	1.93801	0.0440737	Neoplasms (Ch. II)	1.93801
D231	0.5	123	125	210441	290225	1.35706	0.00972617	Neoplasms (Ch. II)	1.35706
D231	0.6	18	230	23987	476679	1.55523	0.0540772	Neoplasms (Ch. II)	1.55523
D231	0.7	1	247	167	500499	12.1336	0.0798425	Neoplasms (Ch. II)	12.1336
D231	0.8	1	247	1	500665	2026.98	0.000989946	Neoplasms (Ch. II)	20
D231	0.9	1	247	1	500665	2026.98	0.000989946	Neoplasms (Ch. II)	20
D34	0.1	112	1	501931	1	0.000223138	1	Neoplasms (Ch. II)	0.000223138
D34	0.2	112	1	501931	1	0.000223138	1	Neoplasms (Ch. II)	0.000223138
D34	0.3	111	2	499388	2544	0.28273	0.979814	Neoplasms (Ch. II)	0.28273
D34	0.4	101	12	447073	54859	1.03278	0.533712	Neoplasms (Ch. II)	1.03278
D34	0.5	56	57	240007	261925	1.07218	0.390761	Neoplasms (Ch. II)	1.07218
D34	0.6	14	99	32187	469745	2.06383	0.0135611	Neoplasms (Ch. II)	2.06383
D34	0.7	6	107	1729	500203	16.2225	3.11309e-06	Neoplasms (Ch. II)	16.2225
D34	0.8	1	112	8	501924	560.183	0.00202391	Neoplasms (Ch. II)	20
D34	0.9	1	112	1	501931	4481.53	0.000450109	Neoplasms (Ch. II)	20
N185	0.1	655	45	250231	250787	14.5879	3.17146e-140	Genitourinary (Ch. XIV)	14.5879
N185	0.2	598	102	130140	370878	16.7079	7.1372e-239	Genitourinary (Ch. XIV)	16.7079
N185	0.3	553	147	76326	424692	20.9319	1.12427e-307	Genitourinary (Ch. XIV)	20
N185	0.4	520	180	48038	452980	27.2411	0	Genitourinary (Ch. XIV)	20
N185	0.5	505	195	31730	469288	38.3024	0	Genitourinary (Ch. XIV)	20
N185	0.6	478	222	21498	479520	48.0268	0	Genitourinary (Ch. XIV)	20
N185	0.7	436	264	13648	487370	58.9756	0	Genitourinary (Ch. XIV)	20
N185	0.8	396	304	8668	492350	73.9906	0	Genitourinary (Ch. XIV)	20
N185	0.9	332	368	4654	496364	96.2197	0	Genitourinary (Ch. XIV)	20
E05	0.1	1434	1	498267	1	0.00287798	0.999992	Endocrine and metabolic (Ch. IV)	0.00287798
E05	0.2	1434	1	497394	874	2.51977	0.28398	Endocrine and metabolic (Ch. IV)	2.51977
E05	0.3	1353	82	446420	51848	1.91634	2.2245e-10	Endocrine and metabolic (Ch. IV)	1.91634
E05	0.4	1085	350	309321	188947	1.89362	9.00535e-28	Endocrine and metabolic (Ch. IV)	1.89362
E05	0.5	743	692	181936	316332	1.86684	4.88481e-32	Endocrine and metabolic (Ch. IV)	1.86684
E05	0.6	472	963	102297	395971	1.89721	7.13089e-28	Endocrine and metabolic (Ch. IV)	1.89721
E05	0.7	286	1149	56847	441421	1.93282	9.4613e-21	Endocrine and metabolic (Ch. IV)	1.93282
E05	0.8	170	1265	28448	469820	2.21941	8.26438e-19	Endocrine and metabolic (Ch. IV)	2.21941
E05	0.9	52	1383	7942	490326	2.32133	9.55694e-08	Endocrine and metabolic (Ch. IV)	2.32133
J380	0.1	212	2	498600	3282	0.697738	0.834083	Respiratory (Ch. X)	0.697738
J380	0.2	203	11	456822	45060	1.82032	0.0259521	Respiratory (Ch. X)	1.82032
J380	0.3	172	42	378512	123370	1.33478	0.0517787	Respiratory (Ch. X)	1.33478
J380	0.4	142	72	286522	215360	1.48239	0.00350644	Respiratory (Ch. X)	1.48239
J380	0.5	104	110	196844	305038	1.46512	0.00332603	Respiratory (Ch. X)	1.46512
J380	0.6	70	144	118855	383027	1.56656	0.00169691	Respiratory (Ch. X)	1.56656
J380	0.7	40	174	58268	443614	1.75019	0.00166051	Respiratory (Ch. X)	1.75019
J380	0.8	12	202	19307	482575	1.48484	0.125229	Respiratory (Ch. X)	1.48484
J380	0.9	2	212	1846	500036	2.55543	0.186615	Respiratory (Ch. X)	2.55543
Z948	0.1	295	7	490110	11382	0.978699	0.620668	Health status factors (Ch. XXI)	0.978699
Z948	0.2	264	38	399905	101587	1.76482	0.000321338	Health status factors (Ch. XXI)	1.76482
Z948	0.3	208	94	284847	216645	1.68295	1.10754e-05	Health status factors (Ch. XXI)	1.68295
Z948	0.4	167	135	192405	309087	1.98723	1.92067e-09	Health status factors (Ch. XXI)	1.98723
Z948	0.5	115	187	122971	378521	1.89297	1.23496e-07	Health status factors (Ch. XXI)	1.89297
Z948	0.6	92	210	75671	425821	2.46528	1.18013e-11	Health status factors (Ch. XXI)	2.46528
Z948	0.7	78	224	43985	457507	3.62193	2.63905e-18	Health status factors (Ch. XXI)	3.62193
Z948	0.8	51	251	21842	479650	4.46199	1.59618e-16	Health status factors (Ch. XXI)	4.46199
Z948	0.9	24	278	7201	494291	5.92593	2.71238e-11	Health status factors (Ch. XXI)	5.92593
I071	0.1	907	1	500776	199	0.360427	0.948555	Circulatory (Ch. IX)	0.360427
I071	0.2	882	26	462403	38572	2.82974	5.03744e-10	Circulatory (Ch. IX)	2.82974
I071	0.3	774	134	354279	146696	2.39171	8.43433e-25	Circulatory (Ch. IX)	2.39171
I071	0.4	654	254	250883	250092	2.56669	2.60994e-41	Circulatory (Ch. IX)	2.56669
I071	0.5	537	371	168792	332183	2.84856	3.27255e-55	Circulatory (Ch. IX)	2.84856
I071	0.6	414	494	104187	396788	3.19167	1.4227e-62	Circulatory (Ch. IX)	3.19167
I071	0.7	295	613	60007	440968	3.53644	3.36584e-59	Circulatory (Ch. IX)	3.53644
I071	0.8	172	736	28434	472541	3.88376	1.57971e-43	Circulatory (Ch. IX)	3.88376
I071	0.9	52	856	6765	494210	4.43786	1.43594e-17	Circulatory (Ch. IX)	4.43786
N879	0.1	26	1	501762	1	5.18174e-05	1	Genitourinary (Ch. XIV)	5.18174e-05
N879	0.2	26	1	501762	1	5.18174e-05	1	Genitourinary (Ch. XIV)	5.18174e-05
N879	0.3	26	1	500913	850	0.0441194	0.99902	Genitourinary (Ch. XIV)	0.0441194
N879	0.4	26	1	459022	42741	2.42094	0.317587	Genitourinary (Ch. XIV)	2.42094
N879	0.5	15	12	272109	229654	1.05497	0.524042	Genitourinary (Ch. XIV)	1.05497
N879	0.6	2	25	65017	436746	0.537393	0.881593	Genitourinary (Ch. XIV)	0.537393
N879	0.7	1	26	3036	498727	6.31812	0.151185	Genitourinary (Ch. XIV)	6.31812
N879	0.8	1	26	2	501761	9649.25	0.000161414	Genitourinary (Ch. XIV)	20
N879	0.9	1	26	1	501762	19298.5	0.000107612	Genitourinary (Ch. XIV)	20
K602	0.1	397	1	499789	1	0.000794335	0.999999	Gastrointestinal (Ch. XI)	0.000794335
K602	0.2	397	1	499773	17	0.0135041	0.999904	Gastrointestinal (Ch. XI)	0.0135041
K602	0.3	392	6	489246	10544	1.40803	0.264671	Gastrointestinal (Ch. XI)	1.40803
K602	0.4	337	61	380978	118812	1.7229	2.2775e-05	Gastrointestinal (Ch. XI)	1.7229
K602	0.5	207	191	213999	285791	1.44735	0.000139677	Gastrointestinal (Ch. XI)	1.44735
K602	0.6	93	305	89807	409983	1.392	0.00391744	Gastrointestinal (Ch. XI)	1.392
K602	0.7	30	368	21644	478146	1.80093	0.00267582	Gastrointestinal (Ch. XI)	1.80093
K602	0.8	3	395	1557	498233	2.43035	0.129257	Gastrointestinal (Ch. XI)	2.43035
K602	0.9	1	397	1	499789	1258.91	0.00159077	Gastrointestinal (Ch. XI)	20
Z349	0.1	2	1	501846	1	3.98529e-06	1	Health status factors (Ch. XXI)	3.98529e-06
Z349	0.2	2	1	488412	13435	0.055015	0.997888	Health status factors (Ch. XXI)	0.055015
Z349	0.3	2	1	345994	155853	0.9009	0.770565	Health status factors (Ch. XXI)	0.9009
Z349	0.4	2	1	147809	354038	4.79048	0.209146	Health status factors (Ch. XXI)	4.79048
Z349	0.5	2	1	70830	431017	12.1705	0.0541391	Health status factors (Ch. XXI)	12.1705
Z349	0.6	2	1	39928	461919	23.1376	0.0179843	Health status factors (Ch. XXI)	20
Z349	0.7	1	2	12632	489215	19.3641	0.0736337	Health status factors (Ch. XXI)	19.3641
Z349	0.8	1	2	256	501591	979.67	0.00153553	Health status factors (Ch. XXI)	20
Z349	0.9	1	2	1	501846	250923	1.19557e-05	Health status factors (Ch. XXI)	20
G932	0.1	46	1	502192	40	0.00366394	0.999993	Nervous system (Ch. VI)	0.00366394
G932	0.2	46	1	455503	46729	4.71903	0.0591139	Nervous system (Ch. VI)	4.71903
G932	0.3	36	11	365928	136304	1.21905	0.348284	Nervous system (Ch. VI)	1.21905
G932	0.4	31	16	279504	222728	1.54393	0.100235	Nervous system (Ch. VI)	1.54393
G932	0.5	25	22	198965	303267	1.73207	0.0410019	Nervous system (Ch. VI)	1.73207
G932	0.6	17	30	118969	383263	1.82554	0.0371036	Nervous system (Ch. VI)	1.82554
G932	0.7	13	34	50078	452154	3.45226	0.000515729	Nervous system (Ch. VI)	3.45226
G932	0.8	3	44	8100	494132	4.15936	0.040233	Nervous system (Ch. VI)	4.15936
G932	0.9	1	46	1	502231	10918.1	0.000187138	Nervous system (Ch. VI)	20
I951	0.1	3597	1	496332	127	0.92039	0.764907	Circulatory (Ch. IX)	0.92039
I951	0.2	3516	82	461480	34979	3.25005	6.8529e-38	Circulatory (Ch. IX)	3.25005
I951	0.3	3157	441	347776	148683	3.06054	4.80135e-139	Circulatory (Ch. IX)	3.06054
I951	0.4	2624	974	236046	260413	2.97215	1.28106e-208	Circulatory (Ch. IX)	2.97215
I951	0.5	2114	1484	153839	342620	3.17261	4.80817e-256	Circulatory (Ch. IX)	3.17261
I951	0.6	1616	1982	95670	400789	3.41568	6.04894e-265	Circulatory (Ch. IX)	3.41568
I951	0.7	1161	2437	56753	439706	3.69105	2.21717e-239	Circulatory (Ch. IX)	3.69105
I951	0.8	754	2844	29714	466745	4.16448	2.78766e-196	Circulatory (Ch. IX)	4.16448
I951	0.9	351	3247	10663	485796	4.92492	2.66871e-117	Circulatory (Ch. IX)	4.92492
I119	0.1	317	5	409014	92623	14.3572	5.18853e-22	Circulatory (Ch. IX)	14.3572
I119	0.2	298	24	305577	196060	7.96661	1.40811e-38	Circulatory (Ch. IX)	7.96661
I119	0.3	279	43	234704	266933	7.37934	1.14258e-50	Circulatory (Ch. IX)	7.37934
I119	0.4	255	67	182149	319488	6.67564	1.0976e-55	Circulatory (Ch. IX)	6.67564
I119	0.5	223	99	140007	361630	5.81814	2.66632e-53	Circulatory (Ch. IX)	5.81814
I119	0.6	189	133	104937	396700	5.3721	4.10747e-49	Circulatory (Ch. IX)	5.3721
I119	0.7	164	158	74808	426829	5.92233	1.15643e-51	Circulatory (Ch. IX)	5.92233
I119	0.8	130	192	47474	454163	6.47736	5.01214e-49	Circulatory (Ch. IX)	6.47736
I119	0.9	73	249	21143	480494	6.66262	4.3437e-32	Circulatory (Ch. IX)	6.66262
C798	0.1	1239	1	499699	1	0.00247949	0.999994	Neoplasms (Ch. II)	0.00247949
C798	0.2	1237	3	498393	1307	1.08131	0.59289	Neoplasms (Ch. II)	1.08131
C798	0.3	1174	66	464958	34742	1.32912	0.0116769	Neoplasms (Ch. II)	1.32912
C798	0.4	936	304	338785	160915	1.46243	1.90384e-09	Neoplasms (Ch. II)	1.46243
C798	0.5	556	684	180445	319255	1.43817	1.77361e-10	Neoplasms (Ch. II)	1.43817
C798	0.6	266	974	72006	427694	1.62214	1.6945e-11	Neoplasms (Ch. II)	1.62214
C798	0.7	95	1145	22718	476982	1.74201	9.30829e-07	Neoplasms (Ch. II)	1.74201
C798	0.8	23	1217	4261	495439	2.19743	0.000599796	Neoplasms (Ch. II)	2.19743
C798	0.9	2	1238	162	499538	4.98153	0.0629303	Neoplasms (Ch. II)	4.98153
D30	0.1	148	1	502005	1	0.000294818	1	Neoplasms (Ch. II)	0.000294818
D30	0.2	148	1	501647	359	0.105915	0.994729	Neoplasms (Ch. II)	0.105915
D30	0.3	139	10	476999	25007	0.728717	0.874332	Neoplasms (Ch. II)	0.728717
D30	0.4	109	40	347143	154863	1.21564	0.166382	Neoplasms (Ch. II)	1.21564
D30	0.5	62	87	176202	325804	1.3177	0.058418	Neoplasms (Ch. II)	1.3177
D30	0.6	28	121	72454	429552	1.37191	0.0845278	Neoplasms (Ch. II)	1.37191
D30	0.7	11	138	25606	476400	1.48301	0.140932	Neoplasms (Ch. II)	1.48301
D30	0.8	3	146	3910	498096	2.61761	0.11146	Neoplasms (Ch. II)	2.61761
D30	0.9	1	148	32	501974	105.991	0.00974576	Neoplasms (Ch. II)	20
Z860	0.1	4618	1	489918	1	0.00942607	0.999913	Health status factors (Ch. XXI)	0.00942607
Z860	0.2	4618	1	489915	4	0.0377045	0.999144	Health status factors (Ch. XXI)	0.0377045
Z860	0.3	4578	41	483904	6015	1.38793	0.017797	Health status factors (Ch. XXI)	1.38793
Z860	0.4	3926	693	388458	101461	1.47969	2.5424e-23	Health status factors (Ch. XXI)	1.47969
Z860	0.5	2359	2260	207445	282474	1.42133	9.72568e-33	Health status factors (Ch. XXI)	1.42133
Z860	0.6	1001	3618	78672	411247	1.44627	2.04639e-23	Health status factors (Ch. XXI)	1.44627
Z860	0.7	313	4306	24553	465366	1.37772	1.10266e-07	Health status factors (Ch. XXI)	1.37772
Z860	0.8	85	4534	6101	483818	1.48668	0.000407226	Health status factors (Ch. XXI)	1.48668
Z860	0.9	24	4595	883	489036	2.89272	8.07675e-06	Health status factors (Ch. XXI)	2.89272
M7986	0.1	2643	1	495319	1	0.00533596	0.999972	Musculoskeletal (Ch. XIII)	0.00533596
M7986	0.2	2642	2	492942	2378	6.37263	0.000290118	Musculoskeletal (Ch. XIII)	6.37263
M7986	0.3	2439	205	404506	90814	2.67107	2.93198e-54	Musculoskeletal (Ch. XIII)	2.67107
M7986	0.4	2008	636	265428	229892	2.73454	3.28875e-124	Musculoskeletal (Ch. XIII)	2.73454
M7986	0.5	1486	1158	156002	339318	2.79117	2.95624e-150	Musculoskeletal (Ch. XIII)	2.79117
M7986	0.6	991	1653	83899	411421	2.93989	2.66419e-139	Musculoskeletal (Ch. XIII)	2.93989
M7986	0.7	592	2052	39226	456094	3.35448	2.83745e-116	Musculoskeletal (Ch. XIII)	3.35448
M7986	0.8	218	2426	12167	483153	3.56835	6.79536e-52	Musculoskeletal (Ch. XIII)	3.56835
M7986	0.9	12	2632	691	494629	3.2636	0.000479245	Musculoskeletal (Ch. XIII)	3.2636
Z028	0.1	769	1	498554	1	0.00154246	0.999998	Health status factors (Ch. XXI)	0.00154246
Z028	0.2	769	1	494979	3576	5.55568	0.0257714	Health status factors (Ch. XXI)	5.55568
Z028	0.3	739	31	452416	46139	2.43116	2.09757e-08	Health status factors (Ch. XXI)	2.43116
Z028	0.4	606	164	339873	158682	1.7252	5.47704e-11	Health status factors (Ch. XXI)	1.7252
Z028	0.5	402	368	204230	294325	1.57429	2.12279e-10	Health status factors (Ch. XXI)	1.57429
Z028	0.6	212	558	101151	397404	1.49267	9.16869e-07	Health status factors (Ch. XXI)	1.49267
Z028	0.7	93	677	40152	458403	1.56832	7.25258e-05	Health status factors (Ch. XXI)	1.56832
Z028	0.8	26	744	10799	487756	1.57841	0.0195767	Health status factors (Ch. XXI)	1.57841
Z028	0.9	2	768	1022	497533	1.26777	0.468627	Health status factors (Ch. XXI)	1.26777
K598	0.1	169	1	501840	1	0.000336761	1	Gastrointestinal (Ch. XI)	0.000336761
K598	0.2	168	2	498340	3501	0.590127	0.8831	Gastrointestinal (Ch. XI)	0.590127
K598	0.3	156	14	452187	49654	1.22358	0.283259	Gastrointestinal (Ch. XI)	1.22358
K598	0.4	128	42	342094	159747	1.42314	0.0260083	Gastrointestinal (Ch. XI)	1.42314
K598	0.5	87	83	205701	296140	1.50904	0.00462463	Gastrointestinal (Ch. XI)	1.50904
K598	0.6	56	114	91987	409854	2.1887	3.71136e-06	Gastrointestinal (Ch. XI)	2.1887
K598	0.7	24	146	27706	474135	2.81311	2.41961e-05	Gastrointestinal (Ch. XI)	2.81311
K598	0.8	7	163	3957	497884	5.40347	0.000447409	Gastrointestinal (Ch. XI)	5.40347
K598	0.9	2	168	30	501811	199.131	5.61676e-05	Gastrointestinal (Ch. XI)	20
J340	0.1	48	1	502181	1	9.55831e-05	1	Respiratory (Ch. X)	9.55831e-05
J340	0.2	48	1	501181	1001	0.0958696	0.995606	Respiratory (Ch. X)	0.0958696
J340	0.3	47	2	468695	33487	1.67901	0.357112	Respiratory (Ch. X)	1.67901
J340	0.4	42	7	376894	125288	1.99453	0.0535371	Respiratory (Ch. X)	1.99453
J340	0.5	28	21	234579	267603	1.52104	0.0934922	Respiratory (Ch. X)	1.52104
J340	0.6	11	38	85521	416661	1.41032	0.202242	Respiratory (Ch. X)	1.41032
J340	0.7	1	48	8222	493960	1.25162	0.554676	Respiratory (Ch. X)	1.25162
J340	0.8	1	48	9	502173	1162.44	0.000975227	Respiratory (Ch. X)	20
J340	0.9	1	48	1	502181	10462.1	0.00019512	Respiratory (Ch. X)	20
H43	0.1	1824	1	498573	1	0.00365844	0.999987	Ophthalmic (Ch. VII)	0.00365844
H43	0.2	1824	1	498573	1	0.00365844	0.999987	Ophthalmic (Ch. VII)	0.00365844
H43	0.3	1816	9	494687	3887	1.58547	0.0985577	Ophthalmic (Ch. VII)	1.58547
H43	0.4	1463	362	357761	140813	1.59069	1.01057e-16	Ophthalmic (Ch. VII)	1.59069
H43	0.5	698	1127	142048	356526	1.55449	2.09312e-19	Ophthalmic (Ch. VII)	1.55449
H43	0.6	274	1551	46209	452365	1.72942	3.22652e-15	Ophthalmic (Ch. VII)	1.72942
H43	0.7	109	1716	10948	487626	2.82918	7.25716e-20	Ophthalmic (Ch. VII)	2.82918
H43	0.8	65	1760	4245	494329	4.3007	5.36478e-21	Ophthalmic (Ch. VII)	4.3007
H43	0.9	11	1814	430	498144	7.02493	9.61352e-07	Ophthalmic (Ch. VII)	7.02493
Z908	0.1	600	5	495289	6102	1.47841	0.255281	Health status factors (Ch. XXI)	1.47841
Z908	0.2	563	42	444412	56979	1.71865	0.000178925	Health status factors (Ch. XXI)	1.71865
Z908	0.3	496	109	364394	136997	1.71078	5.77025e-08	Health status factors (Ch. XXI)	1.71078
Z908	0.4	415	190	280166	221225	1.7247	1.04947e-10	Health status factors (Ch. XXI)	1.7247
Z908	0.5	323	282	200858	300533	1.71379	2.56124e-11	Health status factors (Ch. XXI)	1.71379
Z908	0.6	219	386	128430	372961	1.64761	5.87193e-09	Health status factors (Ch. XXI)	1.64761
Z908	0.7	135	470	70437	430954	1.75738	2.91327e-08	Health status factors (Ch. XXI)	1.75738
Z908	0.8	50	555	28606	472785	1.48896	0.00626908	Health status factors (Ch. XXI)	1.48896
Z908	0.9	10	595	5052	496339	1.65119	0.0898392	Health status factors (Ch. XXI)	1.65119
A045	0.1	302	1	501495	74	0.0445628	0.999021	Infectious (Ch. I)	0.0445628
A045	0.2	298	5	482728	18841	2.3262	0.0276749	Infectious (Ch. I)	2.3262
A045	0.3	288	15	411888	89681	4.18045	1.65546e-11	Infectious (Ch. I)	4.18045
A045	0.4	254	49	292084	209485	3.71777	8.77499e-22	Infectious (Ch. I)	3.71777
A045	0.5	194	109	172008	329561	3.41006	5.73463e-26	Infectious (Ch. I)	3.41006
A045	0.6	122	181	83820	417749	3.3593	2.35291e-22	Infectious (Ch. I)	3.3593
A045	0.7	69	234	32769	468800	4.2185	7.0365e-20	Infectious (Ch. I)	4.2185
A045	0.8	29	274	9198	492371	5.66561	8.78498e-13	Infectious (Ch. I)	5.66561
A045	0.9	6	297	778	500791	13.0038	9.83759e-06	Infectious (Ch. I)	13.0038
J154	0.1	34	1	500423	1853	0.125897	0.992528	Respiratory (Ch. X)	0.125897
J154	0.2	34	1	458261	44015	3.26563	0.176054	Respiratory (Ch. X)	3.26563
J154	0.3	29	6	368388	133888	1.75664	0.138101	Respiratory (Ch. X)	1.75664
J154	0.4	24	11	265719	236557	1.94237	0.0444108	Respiratory (Ch. X)	1.94237
J154	0.5	19	16	172178	330098	2.27666	0.0118463	Respiratory (Ch. X)	2.27666
J154	0.6	10	25	97055	405221	1.67007	0.122833	Respiratory (Ch. X)	1.67007
J154	0.7	6	29	42169	460107	2.25745	0.0690631	Respiratory (Ch. X)	2.25745
J154	0.8	2	33	10696	491580	2.78541	0.170739	Respiratory (Ch. X)	2.78541
J154	0.9	1	34	376	501900	39.26	0.025937	Respiratory (Ch. X)	20
M5439	0.1	279	1	501324	9	0.00500874	0.999986	Musculoskeletal (Ch. XIII)	0.00500874
M5439	0.2	276	4	495690	5643	0.785505	0.789973	Musculoskeletal (Ch. XIII)	0.785505
M5439	0.3	252	28	434557	66776	1.38298	0.0569191	Musculoskeletal (Ch. XIII)	1.38298
M5439	0.4	205	75	308673	192660	1.70603	2.72639e-05	Musculoskeletal (Ch. XIII)	1.70603
M5439	0.5	144	136	189937	311396	1.73591	2.84069e-06	Musculoskeletal (Ch. XIII)	1.73591
M5439	0.6	91	189	105176	396157	1.81355	4.77227e-06	Musculoskeletal (Ch. XIII)	1.81355
M5439	0.7	44	236	49459	451874	1.70338	0.00141682	Musculoskeletal (Ch. XIII)	1.70338
M5439	0.8	21	259	15059	486274	2.61821	0.000138722	Musculoskeletal (Ch. XIII)	2.61821
M5439	0.9	4	276	1148	500185	6.31451	0.00420566	Musculoskeletal (Ch. XIII)	6.31451
M161	0.1	861	1	497138	4	0.00692765	0.99997	Musculoskeletal (Ch. XIII)	0.00692765
M161	0.2	861	1	492298	4844	8.47187	0.0020599	Musculoskeletal (Ch. XIII)	8.47187
M161	0.3	823	39	440853	56289	2.69442	1.45456e-12	Musculoskeletal (Ch. XIII)	2.69442
M161	0.4	686	176	321604	175538	2.12746	9.4733e-22	Musculoskeletal (Ch. XIII)	2.12746
M161	0.5	453	409	184946	312196	1.86964	4.19204e-20	Musculoskeletal (Ch. XIII)	1.86964
M161	0.6	230	632	79160	417982	1.9216	7.0554e-16	Musculoskeletal (Ch. XIII)	1.9216
M161	0.7	85	777	23124	474018	2.24249	1.41035e-10	Musculoskeletal (Ch. XIII)	2.24249
M161	0.8	21	841	3560	493582	3.46204	2.05277e-06	Musculoskeletal (Ch. XIII)	3.46204
M161	0.9	1	861	81	497061	7.12724	0.132439	Musculoskeletal (Ch. XIII)	7.12724
I491	0.1	216	3	500741	1269	0.182466	0.997518	Circulatory (Ch. IX)	0.182466
I491	0.2	206	13	483343	18667	0.611988	0.964279	Circulatory (Ch. IX)	0.611988
I491	0.3	188	31	424523	77487	1.10694	0.339873	Circulatory (Ch. IX)	1.10694
I491	0.4	163	56	326668	175342	1.56235	0.00189625	Circulatory (Ch. IX)	1.56235
I491	0.5	122	97	216565	285445	1.65776	0.000123696	Circulatory (Ch. IX)	1.65776
I491	0.6	76	143	117426	384584	1.74062	0.000101644	Circulatory (Ch. IX)	1.74062
I491	0.7	43	176	46201	455809	2.41039	1.70606e-06	Circulatory (Ch. IX)	2.41039
I491	0.8	13	206	10302	491708	3.01205	0.00068225	Circulatory (Ch. IX)	3.01205
I491	0.9	2	217	463	501547	9.98392	0.0178886	Circulatory (Ch. IX)	9.98392
B449	0.1	80	1	490005	12214	1.9941	0.410949	Infectious (Ch. I)	1.9941
B449	0.2	76	5	405887	96332	3.60752	0.000836331	Infectious (Ch. I)	3.60752
B449	0.3	65	16	298514	203705	2.77224	5.66209e-05	Infectious (Ch. I)	2.77224
B449	0.4	56	25	204754	297465	3.25425	2.32325e-07	Infectious (Ch. I)	3.25425
B449	0.5	46	35	132373	369846	3.67207	7.12803e-09	Infectious (Ch. I)	3.67207
B449	0.6	38	43	78176	424043	4.79349	3.20793e-11	Infectious (Ch. I)	4.79349
B449	0.7	29	52	38776	463443	6.66543	8.10099e-13	Infectious (Ch. I)	6.66543
B449	0.8	15	66	12766	489453	8.71372	2.00632e-09	Infectious (Ch. I)	8.71372
B449	0.9	3	78	801	501418	24.0765	0.00031761	Infectious (Ch. I)	20
L732	0.1	37	1	501030	1104	0.0815281	0.996773	Dermatological (Ch. XII)	0.0815281
L732	0.2	33	5	436364	65770	0.99477	0.620528	Dermatological (Ch. XII)	0.99477
L732	0.3	30	8	338466	163668	1.81334	0.0859896	Dermatological (Ch. XII)	1.81334
L732	0.4	27	11	246514	255620	2.54521	0.00505496	Dermatological (Ch. XII)	2.54521
L732	0.5	23	15	167039	335095	3.076	0.000518921	Dermatological (Ch. XII)	3.076
L732	0.6	19	19	99302	402832	4.05664	2.94717e-05	Dermatological (Ch. XII)	4.05664
L732	0.7	12	26	45440	456694	4.63868	8.61215e-05	Dermatological (Ch. XII)	4.63868
L732	0.8	3	35	10155	491979	4.1526	0.0412862	Dermatological (Ch. XII)	4.1526
L732	0.9	1	37	15	502119	904.719	0.00121007	Dermatological (Ch. XII)	20
D72	0.1	634	1	501268	1	0.00126479	0.999998	Haematological and immune (Ch. III)	0.00126479
D72	0.2	634	1	501268	1	0.00126479	0.999998	Haematological and immune (Ch. III)	0.00126479
D72	0.3	602	33	449921	51348	2.08195	3.57926e-06	Haematological and immune (Ch. III)	2.08195
D72	0.4	446	189	282137	219132	1.83282	3.55198e-13	Haematological and immune (Ch. III)	1.83282
D72	0.5	275	360	130762	370507	2.16444	5.33965e-21	Haematological and immune (Ch. III)	2.16444
D72	0.6	161	474	53060	448209	2.8692	7.46415e-26	Haematological and immune (Ch. III)	2.8692
D72	0.7	93	542	18341	482928	4.51797	1.99851e-29	Haematological and immune (Ch. III)	4.51797
D72	0.8	28	607	4549	496720	5.03692	1.83772e-11	Haematological and immune (Ch. III)	5.03692
D72	0.9	1	634	13	501256	60.8173	0.0175678	Haematological and immune (Ch. III)	20
M720	0.1	87	1	500400	1	0.000173861	1	Musculoskeletal (Ch. XIII)	0.000173861
M720	0.2	87	1	500294	107	0.0186071	0.999826	Musculoskeletal (Ch. XIII)	0.0186071
M720	0.3	87	1	487174	13227	2.36209	0.320879	Musculoskeletal (Ch. XIII)	2.36209
M720	0.4	83	5	377174	123227	5.42341	2.7764e-06	Musculoskeletal (Ch. XIII)	5.42341
M720	0.5	51	37	169835	330566	2.68287	3.43127e-06	Musculoskeletal (Ch. XIII)	2.68287
M720	0.6	20	68	36985	463416	3.68525	5.27811e-06	Musculoskeletal (Ch. XIII)	3.68525
M720	0.7	6	82	4038	496363	8.99436	8.53496e-05	Musculoskeletal (Ch. XIII)	8.99436
M720	0.8	1	87	205	500196	28.0458	0.0355827	Musculoskeletal (Ch. XIII)	20
M720	0.9	1	87	1	500400	5751.72	0.000351626	Musculoskeletal (Ch. XIII)	20
Z035	0.1	374	1	500278	1	0.000747584	0.999999	Health status factors (Ch. XXI)	0.000747584
Z035	0.2	372	3	491671	8608	2.17095	0.113154	Health status factors (Ch. XXI)	2.17095
Z035	0.3	336	39	417473	82806	1.70887	0.000480036	Health status factors (Ch. XXI)	1.70887
Z035	0.4	262	113	298254	202025	1.57051	2.47617e-05	Health status factors (Ch. XXI)	1.57051
Z035	0.5	190	185	190802	309477	1.66582	5.60716e-07	Health status factors (Ch. XXI)	1.66582
Z035	0.6	124	251	110765	389514	1.73727	7.70243e-07	Health status factors (Ch. XXI)	1.73727
Z035	0.7	80	295	56546	443733	2.12808	1.90144e-08	Health status factors (Ch. XXI)	2.12808
Z035	0.8	41	334	22093	478186	2.65693	1.3245e-07	Health status factors (Ch. XXI)	2.65693
Z035	0.9	5	370	4260	496019	1.57346	0.217752	Health status factors (Ch. XXI)	1.57346
M256	0.1	211	1	501510	13	0.00546948	0.999984	Musculoskeletal (Ch. XIII)	0.00546948
M256	0.2	211	1	496946	4577	1.94336	0.422812	Musculoskeletal (Ch. XIII)	1.94336
M256	0.3	191	21	458913	42610	0.844491	0.80753	Musculoskeletal (Ch. XIII)	0.844491
M256	0.4	155	57	355529	145994	1.11665	0.264205	Musculoskeletal (Ch. XIII)	1.11665
M256	0.5	105	107	215464	286059	1.30283	0.0317664	Musculoskeletal (Ch. XIII)	1.30283
M256	0.6	50	162	100116	401407	1.23748	0.110186	Musculoskeletal (Ch. XIII)	1.23748
M256	0.7	17	195	33388	468135	1.22235	0.248228	Musculoskeletal (Ch. XIII)	1.22235
M256	0.8	5	207	5727	495796	2.0911	0.0974441	Musculoskeletal (Ch. XIII)	2.0911
M256	0.9	1	211	97	501426	24.4992	0.0405749	Musculoskeletal (Ch. XIII)	20
L52	0.1	24	1	502275	10	0.000477826	1	Dermatological (Ch. XII)	0.000477826
L52	0.2	24	1	496160	6125	0.296275	0.962943	Dermatological (Ch. XII)	0.296275
L52	0.3	21	4	447596	54689	0.641465	0.871105	Dermatological (Ch. XII)	0.641465
L52	0.4	15	10	338039	164246	0.728818	0.839513	Dermatological (Ch. XII)	0.728818
L52	0.5	11	14	206445	295840	1.12594	0.458914	Dermatological (Ch. XII)	1.12594
L52	0.6	8	17	96176	406109	1.98709	0.0891221	Dermatological (Ch. XII)	1.98709
L52	0.7	4	21	29861	472424	3.01348	0.058141	Dermatological (Ch. XII)	3.01348
L52	0.8	1	24	3688	498597	5.6331	0.1683	Dermatological (Ch. XII)	5.6331
L52	0.9	1	24	13	502272	1609.85	0.000696565	Dermatological (Ch. XII)	20
K102	0.1	93	1	502103	85	0.0157438	0.999875	Gastrointestinal (Ch. XI)	0.0157438
K102	0.2	90	4	488908	13280	0.611158	0.895759	Gastrointestinal (Ch. XI)	0.611158
K102	0.3	85	9	424740	77448	1.72212	0.0707604	Gastrointestinal (Ch. XI)	1.72212
K102	0.4	71	23	312141	190047	1.87949	0.00422004	Gastrointestinal (Ch. XI)	1.87949
K102	0.5	51	43	189489	312699	1.95724	0.000827145	Gastrointestinal (Ch. XI)	1.95724
K102	0.6	32	62	90749	411439	2.34003	0.000158234	Gastrointestinal (Ch. XI)	2.34003
K102	0.7	14	80	30434	471754	2.71266	0.00158574	Gastrointestinal (Ch. XI)	2.71266
K102	0.8	4	90	5189	496999	4.25686	0.0166921	Gastrointestinal (Ch. XI)	4.25686
K102	0.9	1	93	127	502061	42.5079	0.0236752	Gastrointestinal (Ch. XI)	20
M23	0.1	1789	1	483725	2	0.00739676	0.999959	Musculoskeletal (Ch. XIII)	0.00739676
M23	0.2	1787	3	482598	1129	1.39352	0.399679	Musculoskeletal (Ch. XIII)	1.39352
M23	0.3	1754	36	460440	23287	2.46415	4.08131e-10	Musculoskeletal (Ch. XIII)	2.46415
M23	0.4	1555	235	369490	114237	2.04582	7.25084e-29	Musculoskeletal (Ch. XIII)	2.04582
M23	0.5	1032	758	213010	270717	1.73032	6.06312e-31	Musculoskeletal (Ch. XIII)	1.73032
M23	0.6	391	1399	74546	409181	1.53409	4.74412e-13	Musculoskeletal (Ch. XIII)	1.53409
M23	0.7	50	1740	9594	474133	1.42011	0.0118659	Musculoskeletal (Ch. XIII)	1.42011
M23	0.8	1	1789	99	483628	2.73065	0.30885	Musculoskeletal (Ch. XIII)	2.73065
M23	0.9	1	1789	1	483726	270.389	0.00736	Musculoskeletal (Ch. XIII)	20
I451	0.1	2988	1	496883	36	0.216486	0.979277	Circulatory (Ch. IX)	0.216486
I451	0.2	2953	36	487294	9625	1.62021	0.00129141	Circulatory (Ch. IX)	1.62021
I451	0.3	2719	270	417604	79315	1.91265	1.18031e-28	Circulatory (Ch. IX)	1.91265
I451	0.4	2244	745	293960	202959	2.07963	2.98364e-74	Circulatory (Ch. IX)	2.07963
I451	0.5	1737	1252	182776	314143	2.38454	8.70297e-123	Circulatory (Ch. IX)	2.38454
I451	0.6	1275	1714	108363	388556	2.6673	4.88376e-142	Circulatory (Ch. IX)	2.6673
I451	0.7	878	2111	60256	436663	3.01406	2.62315e-138	Circulatory (Ch. IX)	3.01406
I451	0.8	539	2450	28386	468533	3.63127	2.59143e-121	Circulatory (Ch. IX)	3.63127
I451	0.9	187	2802	7894	489025	4.13435	8.91804e-54	Circulatory (Ch. IX)	4.13435
E89	0.1	1270	1	499149	1	0.00254433	0.999994	Endocrine and metabolic (Ch. IV)	0.00254433
E89	0.2	1265	6	493051	6099	2.60799	0.00527635	Endocrine and metabolic (Ch. IV)	2.60799
E89	0.3	1179	92	420691	78459	2.39004	6.30508e-20	Endocrine and metabolic (Ch. IV)	2.39004
E89	0.4	952	319	292274	206876	2.11235	2.85418e-34	Endocrine and metabolic (Ch. IV)	2.11235
E89	0.5	677	594	180131	319019	2.01851	1.03805e-35	Endocrine and metabolic (Ch. IV)	2.01851
E89	0.6	459	812	103917	395233	2.14992	4.23688e-36	Endocrine and metabolic (Ch. IV)	2.14992
E89	0.7	283	988	57570	441580	2.19706	2.61494e-27	Endocrine and metabolic (Ch. IV)	2.19706
E89	0.8	132	1139	30053	469097	1.80894	1.58305e-09	Endocrine and metabolic (Ch. IV)	1.80894
E89	0.9	54	1217	10194	488956	2.12828	7.69421e-07	Endocrine and metabolic (Ch. IV)	2.12828
D472	0.1	656	4	494627	6705	2.22313	0.0600042	Neoplasms (Ch. II)	2.22313
D472	0.2	612	48	424585	76747	2.30466	2.81047e-10	Neoplasms (Ch. II)	2.30466
D472	0.3	532	128	317637	183695	2.40363	3.88436e-22	Neoplasms (Ch. II)	2.40363
D472	0.4	443	217	216480	284852	2.68624	2.84497e-35	Neoplasms (Ch. II)	2.68624
D472	0.5	346	314	133863	367469	3.02487	1.96586e-44	Neoplasms (Ch. II)	3.02487
D472	0.6	243	417	73941	427391	3.3683	2.77601e-44	Neoplasms (Ch. II)	3.3683
D472	0.7	158	502	36515	464817	4.00649	1.9211e-40	Neoplasms (Ch. II)	4.00649
D472	0.8	83	577	14788	486544	4.73277	5.49211e-28	Neoplasms (Ch. II)	4.73277
D472	0.9	27	633	3519	497813	6.03402	7.54655e-13	Neoplasms (Ch. II)	6.03402
N938	0.1	58	1	500394	1	0.000115909	1	Genitourinary (Ch. XIV)	0.000115909
N938	0.2	58	1	500382	13	0.00150685	0.999999	Genitourinary (Ch. XIV)	0.00150685
N938	0.3	57	2	496919	3476	0.19936	0.991838	Genitourinary (Ch. XIV)	0.19936
N938	0.4	52	7	450175	50220	0.828706	0.762811	Genitourinary (Ch. XIV)	0.828706
N938	0.5	36	23	302929	197466	1.0203	0.5268	Genitourinary (Ch. XIV)	1.0203
N938	0.6	12	47	117476	382919	0.832226	0.760681	Genitourinary (Ch. XIV)	0.832226
N938	0.7	2	57	18832	481563	0.897247	0.656028	Genitourinary (Ch. XIV)	0.897247
N938	0.8	1	58	438	499957	19.6802	0.0504629	Genitourinary (Ch. XIV)	19.6802
N938	0.9	1	58	1	500394	8627.48	0.000235772	Genitourinary (Ch. XIV)	20
M7961	0.1	83	1	502203	10	0.00165272	0.999998	Musculoskeletal (Ch. XIII)	0.00165272
M7961	0.2	82	2	480725	21488	1.83267	0.297641	Musculoskeletal (Ch. XIII)	1.83267
M7961	0.3	76	8	411379	90834	2.09764	0.0227365	Musculoskeletal (Ch. XIII)	2.09764
M7961	0.4	69	15	319391	182822	2.63308	0.000165262	Musculoskeletal (Ch. XIII)	2.63308
M7961	0.5	51	33	215056	287157	2.06359	0.000725308	Musculoskeletal (Ch. XIII)	2.06359
M7961	0.6	35	49	106183	396030	2.66407	1.73791e-05	Musculoskeletal (Ch. XIII)	2.66407
M7961	0.7	11	73	27840	474373	2.56756	0.00667951	Musculoskeletal (Ch. XIII)	2.56756
M7961	0.8	1	83	1069	501144	5.64816	0.164014	Musculoskeletal (Ch. XIII)	5.64816
M7961	0.9	1	83	1	502212	6050.75	0.000334436	Musculoskeletal (Ch. XIII)	20
H81	0.1	1578	1	499325	1	0.00316027	0.99999	Ear (Ch. VIII)	0.00316027
H81	0.2	1578	1	499325	1	0.00316027	0.99999	Ear (Ch. VIII)	0.00316027
H81	0.3	1578	1	499311	15	0.0474053	0.998843	Ear (Ch. VIII)	0.0474053
H81	0.4	1478	101	449764	49562	1.61256	4.36446e-07	Ear (Ch. VIII)	1.61256
H81	0.5	831	748	203412	295914	1.61617	1.27379e-21	Ear (Ch. VIII)	1.61617
H81	0.6	139	1440	30364	468962	1.49084	1.2308e-05	Ear (Ch. VIII)	1.49084
H81	0.7	2	1577	252	499074	2.51167	0.191321	Ear (Ch. VIII)	2.51167
H81	0.8	1	1578	1	499325	316.429	0.00629466	Ear (Ch. VIII)	20
H81	0.9	1	1578	1	499325	316.429	0.00629466	Ear (Ch. VIII)	20
C857	0.1	119	1	502029	9	0.00213334	0.999997	Neoplasms (Ch. II)	0.00213334
C857	0.2	118	2	493262	8776	1.04971	0.650032	Neoplasms (Ch. II)	1.04971
C857	0.3	110	10	417296	84742	2.23381	0.00547277	Neoplasms (Ch. II)	2.23381
C857	0.4	85	35	271715	230323	2.05861	0.000133837	Neoplasms (Ch. II)	2.05861
C857	0.5	50	70	133576	368462	1.97032	0.000249453	Neoplasms (Ch. II)	1.97032
C857	0.6	26	94	51092	450946	2.44128	0.000162664	Neoplasms (Ch. II)	2.44128
C857	0.7	11	109	18181	483857	2.68575	0.00436402	Neoplasms (Ch. II)	2.68575
C857	0.8	6	114	5968	496070	4.37482	0.00326389	Neoplasms (Ch. II)	4.37482
C857	0.9	2	118	565	501473	15.0434	0.00832094	Neoplasms (Ch. II)	15.0434
E876	0.1	4552	1	495168	86	0.790584	0.811827	Endocrine and metabolic (Ch. IV)	0.790584
E876	0.2	4446	107	452562	42692	3.91971	2.64509e-69	Endocrine and metabolic (Ch. IV)	3.91971
E876	0.3	3964	589	342079	153175	3.01356	1.65422e-176	Endocrine and metabolic (Ch. IV)	3.01356
E876	0.4	3290	1263	238082	257172	2.81378	9.9328e-239	Endocrine and metabolic (Ch. IV)	2.81378
E876	0.5	2641	1912	158857	336397	2.925	6.60246e-280	Endocrine and metabolic (Ch. IV)	2.925
E876	0.6	2038	2515	100766	394488	3.17239	3.10528e-297	Endocrine and metabolic (Ch. IV)	3.17239
E876	0.7	1416	3137	59926	435328	3.27907	3.88897e-248	Endocrine and metabolic (Ch. IV)	3.27907
E876	0.8	843	3710	31238	464016	3.37523	1.91347e-169	Endocrine and metabolic (Ch. IV)	3.37523
E876	0.9	327	4226	10246	485008	3.6628	2.11995e-79	Endocrine and metabolic (Ch. IV)	3.6628
R520	0.1	46	1	490027	12139	1.13952	0.685226	Abnormal labs (Ch. XVIII)	1.13952
R520	0.2	40	7	424010	78156	1.05329	0.548121	Abnormal labs (Ch. XVIII)	1.05329
R520	0.3	34	13	339132	163034	1.25732	0.296598	Abnormal labs (Ch. XVIII)	1.25732
R520	0.4	29	18	254697	247469	1.56539	0.0864948	Abnormal labs (Ch. XVIII)	1.56539
R520	0.5	23	24	177250	324916	1.75672	0.0376243	Abnormal labs (Ch. XVIII)	1.75672
R520	0.6	15	32	109803	392363	1.675	0.0723358	Abnormal labs (Ch. XVIII)	1.675
R520	0.7	7	40	54209	447957	1.44612	0.240446	Abnormal labs (Ch. XVIII)	1.44612
R520	0.8	3	44	18358	483808	1.79687	0.246181	Abnormal labs (Ch. XVIII)	1.79687
R520	0.9	1	46	2137	500029	5.08666	0.181697	Abnormal labs (Ch. XVIII)	5.08666
E85	0.1	283	1	501932	1	0.000563821	1	Endocrine and metabolic (Ch. IV)	0.000563821
E85	0.2	280	4	498887	3046	0.427391	0.969282	Endocrine and metabolic (Ch. IV)	0.427391
E85	0.3	264	20	449695	52238	1.53335	0.0340769	Endocrine and metabolic (Ch. IV)	1.53335
E85	0.4	203	81	313366	188567	1.50808	0.00084503	Endocrine and metabolic (Ch. IV)	1.50808
E85	0.5	129	155	170971	330962	1.61107	4.84033e-05	Endocrine and metabolic (Ch. IV)	1.61107
E85	0.6	68	216	70835	431098	1.91595	6.97583e-06	Endocrine and metabolic (Ch. IV)	1.91595
E85	0.7	21	263	22603	479330	1.69329	0.0190029	Endocrine and metabolic (Ch. IV)	1.69329
E85	0.8	3	281	3899	498034	1.36371	0.379273	Endocrine and metabolic (Ch. IV)	1.36371
E85	0.9	1	283	18	501915	98.5306	0.01069	Endocrine and metabolic (Ch. IV)	20
N850	0.1	163	1	500991	1	0.000325355	1	Genitourinary (Ch. XIV)	0.000325355
N850	0.2	163	1	500568	424	0.138067	0.991241	Genitourinary (Ch. XIV)	0.138067
N850	0.3	160	4	485235	15757	1.29892	0.410098	Genitourinary (Ch. XIV)	1.29892
N850	0.4	135	29	407023	93969	1.07474	0.408146	Genitourinary (Ch. XIV)	1.07474
N850	0.5	97	67	273264	227728	1.20651	0.134457	Genitourinary (Ch. XIV)	1.20651
N850	0.6	71	93	145861	355131	1.85877	7.85836e-05	Genitourinary (Ch. XIV)	1.85877
N850	0.7	47	117	62203	438789	2.83372	2.34428e-08	Genitourinary (Ch. XIV)	2.83372
N850	0.8	30	134	20033	480959	5.375	3.70022e-12	Genitourinary (Ch. XIV)	5.375
N850	0.9	4	160	2323	498669	5.36665	0.00748992	Genitourinary (Ch. XIV)	5.36665
L94	0.1	62	1	500601	1549	0.191845	0.983585	Dermatological (Ch. XII)	0.191845
L94	0.2	61	2	467625	34525	2.25183	0.183316	Dermatological (Ch. XII)	2.25183
L94	0.3	52	11	382680	119470	1.47582	0.150331	Dermatological (Ch. XII)	1.47582
L94	0.4	44	19	271175	230975	1.97249	0.0075791	Dermatological (Ch. XII)	1.97249
L94	0.5	33	30	164012	338138	2.26783	0.000947479	Dermatological (Ch. XII)	2.26783
L94	0.6	22	41	81745	420405	2.7596	0.000246837	Dermatological (Ch. XII)	2.7596
L94	0.7	13	50	29711	472439	4.1343	6.93386e-05	Dermatological (Ch. XII)	4.1343
L94	0.8	8	55	7248	494902	9.93181	3.61279e-06	Dermatological (Ch. XII)	9.93181
L94	0.9	2	61	660	501490	24.9126	0.00321249	Dermatological (Ch. XII)	20
Q211	0.1	227	1	501538	1	0.000452608	1	Congenital malformation (Ch. XVII)	0.000452608
Q211	0.2	227	1	501490	49	0.0221799	0.999752	Congenital malformation (Ch. XVII)	0.0221799
Q211	0.3	222	6	490536	11003	0.829931	0.763497	Congenital malformation (Ch. XVII)	0.829931
Q211	0.4	200	28	406406	95133	1.67203	0.00464501	Congenital malformation (Ch. XVII)	1.67203
Q211	0.5	114	114	192823	308716	1.60103	0.000256699	Congenital malformation (Ch. XVII)	1.60103
Q211	0.6	45	183	48624	452915	2.29048	3.43517e-06	Congenital malformation (Ch. XVII)	2.29048
Q211	0.7	9	219	5273	496266	3.86772	0.000788024	Congenital malformation (Ch. XVII)	3.86772
Q211	0.8	1	227	24	501515	92.0549	0.0112984	Congenital malformation (Ch. XVII)	20
Q211	0.9	1	227	1	501538	2209.42	0.000908583	Congenital malformation (Ch. XVII)	20
D432	0.1	137	1	502055	1	0.000272878	1	Neoplasms (Ch. II)	0.000272878
D432	0.2	137	1	501870	186	0.0507741	0.998739	Neoplasms (Ch. II)	0.0507741
D432	0.3	137	1	488773	13283	3.72314	0.117449	Neoplasms (Ch. II)	3.72314
D432	0.4	117	21	404401	97655	1.34539	0.123567	Neoplasms (Ch. II)	1.34539
D432	0.5	82	56	231093	270963	1.71692	0.00108148	Neoplasms (Ch. II)	1.71692
D432	0.6	34	104	74118	427938	1.88757	0.00156268	Neoplasms (Ch. II)	1.88757
D432	0.7	4	134	9348	492708	1.57335	0.256559	Neoplasms (Ch. II)	1.57335
D432	0.8	1	137	154	501902	23.7891	0.0417106	Neoplasms (Ch. II)	20
D432	0.9	1	137	1	502055	3664.64	0.000549513	Neoplasms (Ch. II)	20
M541	0.1	689	1	500623	1	0.00137629	0.999998	Musculoskeletal (Ch. XIII)	0.00137629
M541	0.2	688	2	498775	1849	1.27524	0.531288	Musculoskeletal (Ch. XIII)	1.27524
M541	0.3	642	48	451786	48838	1.44584	0.00606477	Musculoskeletal (Ch. XIII)	1.44584
M541	0.4	552	138	332880	167744	2.01567	3.03931e-15	Musculoskeletal (Ch. XIII)	2.01567
M541	0.5	392	298	201027	299597	1.96044	9.09422e-19	Musculoskeletal (Ch. XIII)	1.96044
M541	0.6	225	465	96536	404088	2.02543	8.47272e-17	Musculoskeletal (Ch. XIII)	2.02543
M541	0.7	90	600	30961	469663	2.27543	3.39682e-11	Musculoskeletal (Ch. XIII)	2.27543
M541	0.8	7	683	3516	497108	1.44904	0.215398	Musculoskeletal (Ch. XIII)	1.44904
M541	0.9	1	689	10	500614	72.6581	0.0150366	Musculoskeletal (Ch. XIII)	20
M65	0.1	1214	1	496777	1	0.00244375	0.999994	Musculoskeletal (Ch. XIII)	0.00244375
M65	0.2	1214	1	496775	3	0.00733129	0.999964	Musculoskeletal (Ch. XIII)	0.00733129
M65	0.3	1200	15	483046	13732	2.27423	0.000235162	Musculoskeletal (Ch. XIII)	2.27423
M65	0.4	1012	203	370046	126732	1.70732	1.28762e-13	Musculoskeletal (Ch. XIII)	1.70732
M65	0.5	650	565	208561	288217	1.58983	4.86107e-16	Musculoskeletal (Ch. XIII)	1.58983
M65	0.6	279	936	75674	421104	1.65871	9.98272e-13	Musculoskeletal (Ch. XIII)	1.65871
M65	0.7	54	1161	13073	483705	1.72094	0.000196537	Musculoskeletal (Ch. XIII)	1.72094
M65	0.8	7	1208	783	495995	3.67068	0.00363793	Musculoskeletal (Ch. XIII)	3.67068
M65	0.9	1	1214	1	496777	409.207	0.00487364	Musculoskeletal (Ch. XIII)	20
I871	0.1	134	1	502082	1	0.000266889	1	Circulatory (Ch. IX)	0.000266889
I871	0.2	132	3	499789	2294	0.201957	0.996406	Circulatory (Ch. IX)	0.201957
I871	0.3	120	15	418047	84036	1.60816	0.0457217	Circulatory (Ch. IX)	1.60816
I871	0.4	100	35	271136	230947	2.43364	1.26953e-06	Circulatory (Ch. IX)	2.43364
I871	0.5	80	55	156895	345188	3.20018	1.85901e-11	Circulatory (Ch. IX)	3.20018
I871	0.6	53	82	82044	420039	3.30906	1.67938e-10	Circulatory (Ch. IX)	3.30906
I871	0.7	29	106	35539	466544	3.59153	6.74378e-08	Circulatory (Ch. IX)	3.59153
I871	0.8	17	118	9427	492656	7.529	8.93086e-10	Circulatory (Ch. IX)	7.529
I871	0.9	2	133	164	501919	46.0223	0.00095425	Circulatory (Ch. IX)	20
I98	0.1	227	4	336659	165117	27.8335	6.52152e-34	Circulatory (Ch. IX)	20
I98	0.2	210	21	175062	326714	18.6628	4.22952e-71	Circulatory (Ch. IX)	18.6628
I98	0.3	196	35	113802	387974	19.0915	2.53119e-89	Circulatory (Ch. IX)	19.0915
I98	0.4	178	53	73787	427989	19.4804	1.17723e-99	Circulatory (Ch. IX)	19.4804
I98	0.5	164	67	41979	459797	26.8104	1.15127e-120	Circulatory (Ch. IX)	20
I98	0.6	148	83	23735	478041	35.9136	3.78955e-134	Circulatory (Ch. IX)	20
I98	0.7	122	109	13375	488401	40.8711	1.00398e-125	Circulatory (Ch. IX)	20
I98	0.8	103	128	6603	495173	60.3452	3.61093e-127	Circulatory (Ch. IX)	20
I98	0.9	62	169	1924	499852	95.3106	2.89894e-93	Circulatory (Ch. IX)	20
I272	0.1	1253	4	496342	4080	2.57496	0.0246009	Circulatory (Ch. IX)	2.57496
I272	0.2	1204	53	387726	112696	6.60289	4.19649e-74	Circulatory (Ch. IX)	6.60289
I272	0.3	1096	161	270612	229810	5.78105	6.48387e-140	Circulatory (Ch. IX)	5.78105
I272	0.4	980	277	190516	309906	5.75499	1.63008e-182	Circulatory (Ch. IX)	5.75499
I272	0.5	862	395	131215	369207	6.1404	4.02802e-215	Circulatory (Ch. IX)	6.1404
I272	0.6	726	531	89482	410940	6.27892	6.07428e-218	Circulatory (Ch. IX)	6.27892
I272	0.7	559	698	56226	444196	6.32694	2.47429e-193	Circulatory (Ch. IX)	6.32694
I272	0.8	389	868	29195	471227	7.23355	1.8953e-166	Circulatory (Ch. IX)	7.23355
I272	0.9	155	1102	8576	491846	8.06667	8.28411e-80	Circulatory (Ch. IX)	8.06667
R49	0.1	426	1	500594	1	0.000850989	0.999999	Abnormal labs (Ch. XVIII)	0.000850989
R49	0.2	426	1	500501	94	0.0800078	0.99693	Abnormal labs (Ch. XVIII)	0.0800078
R49	0.3	416	11	474448	26147	2.08417	0.00550266	Abnormal labs (Ch. XVIII)	2.08417
R49	0.4	349	78	345105	155490	2.01596	1.49608e-09	Abnormal labs (Ch. XVIII)	2.01596
R49	0.5	240	187	193870	306725	2.03052	2.19239e-13	Abnormal labs (Ch. XVIII)	2.03052
R49	0.6	128	299	83241	417354	2.14638	6.28563e-12	Abnormal labs (Ch. XVIII)	2.14638
R49	0.7	43	384	25760	474835	2.06412	2.71743e-05	Abnormal labs (Ch. XVIII)	2.06412
R49	0.8	13	414	4038	496557	3.86141	5.94476e-05	Abnormal labs (Ch. XVIII)	3.86141
R49	0.9	1	426	52	500543	22.5958	0.0441854	Abnormal labs (Ch. XVIII)	20
C170	0.1	66	1	502236	1	0.000131412	1	Neoplasms (Ch. II)	0.000131412
C170	0.2	66	1	501596	641	0.0843428	0.996587	Neoplasms (Ch. II)	0.0843428
C170	0.3	64	3	475735	26502	1.18843	0.525903	Neoplasms (Ch. II)	1.18843
C170	0.4	56	11	378854	123383	1.65798	0.0753926	Neoplasms (Ch. II)	1.65798
C170	0.5	38	29	237912	264325	1.45582	0.0793789	Neoplasms (Ch. II)	1.45582
C170	0.6	24	43	102103	400134	2.18731	0.00238184	Neoplasms (Ch. II)	2.18731
C170	0.7	6	61	19534	482703	2.43058	0.0459953	Neoplasms (Ch. II)	2.43058
C170	0.8	1	66	464	501773	16.385	0.0601707	Neoplasms (Ch. II)	16.385
C170	0.9	1	66	1	502236	7609.64	0.000266753	Neoplasms (Ch. II)	20
R195	0.1	2739	1	496885	1	0.00551234	0.99997	Abnormal labs (Ch. XVIII)	0.00551234
R195	0.2	2739	1	496885	1	0.00551234	0.99997	Abnormal labs (Ch. XVIII)	0.00551234
R195	0.3	2724	16	494067	2819	0.971396	0.611021	Abnormal labs (Ch. XVIII)	0.971396
R195	0.4	2347	393	409466	87420	1.27501	2.77357e-06	Abnormal labs (Ch. XVIII)	1.27501
R195	0.5	1330	1410	198326	298560	1.41999	4.91374e-20	Abnormal labs (Ch. XVIII)	1.41999
R195	0.6	616	2124	75692	421194	1.61383	1.3869e-23	Abnormal labs (Ch. XVIII)	1.61383
R195	0.7	231	2509	25535	471351	1.69949	5.15734e-13	Abnormal labs (Ch. XVIII)	1.69949
R195	0.8	60	2680	6245	490641	1.75893	4.6579e-05	Abnormal labs (Ch. XVIII)	1.75893
R195	0.9	7	2733	612	496274	2.07696	0.0568461	Abnormal labs (Ch. XVIII)	2.07696
Z29	0.1	1692	1	499697	3	0.0101582	0.999932	Health status factors (Ch. XXI)	0.0101582
Z29	0.2	1686	7	493034	6666	3.25648	0.000123694	Health status factors (Ch. XXI)	3.25648
Z29	0.3	1562	131	429364	70336	1.95327	4.69397e-16	Health status factors (Ch. XXI)	1.95327
Z29	0.4	1293	400	308734	190966	1.99945	1.84423e-37	Health status factors (Ch. XXI)	1.99945
Z29	0.5	917	776	187668	312032	1.96479	1.30763e-43	Health status factors (Ch. XXI)	1.96479
Z29	0.6	597	1096	96276	403424	2.28248	1.40937e-53	Health status factors (Ch. XXI)	2.28248
Z29	0.7	363	1330	43669	456031	2.85021	7.76589e-57	Health status factors (Ch. XXI)	2.85021
Z29	0.8	202	1491	17207	482493	3.79892	2.75858e-51	Health status factors (Ch. XXI)	3.79892
Z29	0.9	67	1626	4285	495415	4.76401	7.45103e-24	Health status factors (Ch. XXI)	4.76401
L90	0.1	1050	1	497629	1	0.00211001	0.999996	Dermatological (Ch. XII)	0.00211001
L90	0.2	1050	1	497629	1	0.00211001	0.999996	Dermatological (Ch. XII)	0.00211001
L90	0.3	1050	1	497562	68	0.1435	0.990519	Dermatological (Ch. XII)	0.1435
L90	0.4	1003	48	474766	22864	1.00631	0.521314	Dermatological (Ch. XII)	1.00631
L90	0.5	513	538	224319	273311	1.16179	0.00831408	Dermatological (Ch. XII)	1.16179
L90	0.6	73	978	25347	472283	1.39078	0.00542353	Dermatological (Ch. XII)	1.39078
L90	0.7	6	1045	1577	496053	1.80606	0.120986	Dermatological (Ch. XII)	1.80606
L90	0.8	1	1050	28	497602	16.9252	0.0593512	Dermatological (Ch. XII)	16.9252
L90	0.9	1	1050	1	497629	473.932	0.00421068	Dermatological (Ch. XII)	20
M501	0.1	317	1	501326	51	0.0322485	0.99948	Musculoskeletal (Ch. XIII)	0.0322485
M501	0.2	315	3	493638	7739	1.64614	0.276038	Musculoskeletal (Ch. XIII)	1.64614
M501	0.3	295	23	445639	55738	1.60421	0.0135353	Musculoskeletal (Ch. XIII)	1.60421
M501	0.4	248	70	346871	154506	1.57809	0.000297541	Musculoskeletal (Ch. XIII)	1.57809
M501	0.5	189	129	224456	276921	1.80758	1.07505e-07	Musculoskeletal (Ch. XIII)	1.80758
M501	0.6	101	217	112061	389316	1.617	6.97644e-05	Musculoskeletal (Ch. XIII)	1.617
M501	0.7	33	285	36598	464779	1.47048	0.0271531	Musculoskeletal (Ch. XIII)	1.47048
M501	0.8	4	314	5158	496219	1.22553	0.413784	Musculoskeletal (Ch. XIII)	1.22553
M501	0.9	1	317	39	501338	40.5515	0.0250441	Musculoskeletal (Ch. XIII)	20
I831	0.1	589	1	501153	3	0.00352587	0.999992	Circulatory (Ch. IX)	0.00352587
I831	0.2	587	3	487068	14088	5.65948	4.91299e-05	Circulatory (Ch. IX)	5.65948
I831	0.3	557	33	403261	97895	4.09747	1.8392e-22	Circulatory (Ch. IX)	4.09747
I831	0.4	499	91	282967	218189	4.22821	1.84533e-48	Circulatory (Ch. IX)	4.22821
I831	0.5	401	189	174400	326756	3.97521	3.15999e-60	Circulatory (Ch. IX)	3.97521
I831	0.6	285	305	96725	404431	3.90707	1.47403e-56	Circulatory (Ch. IX)	3.90707
I831	0.7	194	396	49413	451743	4.47875	9.61118e-53	Circulatory (Ch. IX)	4.47875
I831	0.8	133	457	21225	479931	6.58062	2.11238e-56	Circulatory (Ch. IX)	6.58062
I831	0.9	38	552	3767	497389	9.08961	4.38084e-23	Circulatory (Ch. IX)	9.08961
H522	0.1	4458	1	497629	1	0.00895848	0.999921	Ophthalmic (Ch. VII)	0.00895848
H522	0.2	4458	1	497629	1	0.00895848	0.999921	Ophthalmic (Ch. VII)	0.00895848
H522	0.3	4449	10	496479	1151	1.03142	0.544011	Ophthalmic (Ch. VII)	1.03142
H522	0.4	4109	350	439129	58501	1.56401	1.02159e-17	Ophthalmic (Ch. VII)	1.56401
H522	0.5	2353	2106	213201	284429	1.49056	2.69484e-40	Ophthalmic (Ch. VII)	1.49056
H522	0.6	453	4006	31280	466350	1.6859	7.79404e-23	Ophthalmic (Ch. VII)	1.6859
H522	0.7	7	4452	447	497183	1.74885	0.113002	Ophthalmic (Ch. VII)	1.74885
H522	0.8	1	4458	1	497629	111.626	0.0176829	Ophthalmic (Ch. VII)	20
H522	0.9	1	4458	1	497629	111.626	0.0176829	Ophthalmic (Ch. VII)	20
H31	0.1	372	1	501507	271	0.201018	0.982226	Ophthalmic (Ch. VII)	0.201018
H31	0.2	368	5	487144	14634	2.21097	0.0383456	Ophthalmic (Ch. VII)	2.21097
H31	0.3	344	29	424890	76888	2.14656	8.65255e-06	Ophthalmic (Ch. VII)	2.14656
H31	0.4	278	95	316551	185227	1.71231	1.70082e-06	Ophthalmic (Ch. VII)	1.71231
H31	0.5	194	179	195573	306205	1.69688	2.33271e-07	Ophthalmic (Ch. VII)	1.69688
H31	0.6	114	259	94573	407205	1.89518	3.76931e-08	Ophthalmic (Ch. VII)	1.89518
H31	0.7	58	315	31037	470741	2.79267	1.30624e-10	Ophthalmic (Ch. VII)	2.79267
H31	0.8	13	360	5033	496745	3.56408	0.000131535	Ophthalmic (Ch. VII)	3.56408
H31	0.9	1	372	111	501667	12.1493	0.0798644	Ophthalmic (Ch. VII)	12.1493
M1907	0.1	135	1	501270	394	0.10611	0.994708	Musculoskeletal (Ch. XIII)	0.10611
M1907	0.2	132	4	483397	18267	1.24703	0.445821	Musculoskeletal (Ch. XIII)	1.24703
M1907	0.3	120	16	417917	83747	1.50294	0.0724077	Musculoskeletal (Ch. XIII)	1.50294
M1907	0.4	107	29	313887	187777	2.20727	4.08418e-05	Musculoskeletal (Ch. XIII)	2.20727
M1907	0.5	75	61	202687	298977	1.81361	0.000362727	Musculoskeletal (Ch. XIII)	1.81361
M1907	0.6	48	88	108137	393527	1.98499	0.000165498	Musculoskeletal (Ch. XIII)	1.98499
M1907	0.7	23	113	43291	458373	2.15512	0.00139947	Musculoskeletal (Ch. XIII)	2.15512
M1907	0.8	7	129	9332	492332	2.8628	0.0141246	Musculoskeletal (Ch. XIII)	2.8628
M1907	0.9	1	135	274	501390	13.5547	0.0718502	Musculoskeletal (Ch. XIII)	13.5547
N719	0.1	24	1	502151	21	0.00100368	0.999999	Genitourinary (Ch. XIV)	0.00100368
N719	0.2	23	2	497830	4342	0.100301	0.99871	Genitourinary (Ch. XIV)	0.100301
N719	0.3	23	2	467521	34651	0.852339	0.753378	Genitourinary (Ch. XIV)	0.852339
N719	0.4	20	5	397243	104929	1.05657	0.572675	Genitourinary (Ch. XIV)	1.05657
N719	0.5	10	15	296139	206033	0.46382	0.982745	Genitourinary (Ch. XIV)	0.46382
N719	0.6	5	20	181963	320209	0.439937	0.975873	Genitourinary (Ch. XIV)	0.439937
N719	0.7	1	24	76252	425920	0.232737	0.98371	Genitourinary (Ch. XIV)	0.232737
N719	0.8	1	24	11293	490879	1.81115	0.433717	Genitourinary (Ch. XIV)	1.81115
N719	0.9	1	24	48	502124	435.872	0.00243649	Genitourinary (Ch. XIV)	20
M15	0.1	64	2	501693	419	0.0267255	0.999974	Musculoskeletal (Ch. XIII)	0.0267255
M15	0.2	61	5	483716	18396	0.463973	0.966152	Musculoskeletal (Ch. XIII)	0.463973
M15	0.3	54	12	417937	84175	0.906327	0.691832	Musculoskeletal (Ch. XIII)	0.906327
M15	0.4	47	19	313036	189076	1.49412	0.0852126	Musculoskeletal (Ch. XIII)	1.49412
M15	0.5	27	39	200088	302024	1.04501	0.476632	Musculoskeletal (Ch. XIII)	1.04501
M15	0.6	14	52	104888	397224	1.01961	0.52283	Musculoskeletal (Ch. XIII)	1.01961
M15	0.7	8	58	40486	461626	1.57271	0.160628	Musculoskeletal (Ch. XIII)	1.57271
M15	0.8	2	64	8322	493790	1.85423	0.299057	Musculoskeletal (Ch. XIII)	1.85423
M15	0.9	1	65	212	501900	36.4224	0.0276134	Musculoskeletal (Ch. XIII)	20
Z835	0.1	2227	1	498603	1	0.00446648	0.99998	Health status factors (Ch. XXI)	0.00446648
Z835	0.2	2227	1	498603	1	0.00446648	0.99998	Health status factors (Ch. XXI)	0.00446648
Z835	0.3	2227	1	498333	271	1.21107	0.658821	Health status factors (Ch. XXI)	1.21107
Z835	0.4	2066	162	452551	46053	1.29779	0.000557126	Health status factors (Ch. XXI)	1.29779
Z835	0.5	1153	1075	208447	290157	1.49299	2.68208e-21	Health status factors (Ch. XXI)	1.49299
Z835	0.6	289	1939	38955	459649	1.75867	5.02998e-17	Health status factors (Ch. XXI)	1.75867
Z835	0.7	25	2203	4055	494549	1.38403	0.0720485	Health status factors (Ch. XXI)	1.38403
Z835	0.8	1	2227	62	498542	3.61069	0.244899	Health status factors (Ch. XXI)	3.61069
Z835	0.9	1	2227	1	498603	223.89	0.00887741	Health status factors (Ch. XXI)	20
I48	0.1	24330	3	476355	246	4.18818	0.00178007	Circulatory (Ch. IX)	4.18818
I48	0.2	23996	337	452586	24015	3.77825	1.89279e-199	Circulatory (Ch. IX)	3.77825
I48	0.3	22289	2044	368543	108058	3.19726	0	Circulatory (Ch. IX)	3.19726
I48	0.4	19173	5160	261694	214907	3.05139	0	Circulatory (Ch. IX)	3.05139
I48	0.5	15294	9039	169250	307351	3.0726	0	Circulatory (Ch. IX)	3.0726
I48	0.6	11619	12714	102988	373613	3.31529	0	Circulatory (Ch. IX)	3.31529
I48	0.7	8068	16265	56325	420276	3.70122	0	Circulatory (Ch. IX)	3.70122
I48	0.8	4605	19728	24535	452066	4.30093	0	Circulatory (Ch. IX)	4.30093
I48	0.9	1554	22779	6082	470519	5.27773	0	Circulatory (Ch. IX)	5.27773
Z514	0.1	508	1	499943	1	0.00101612	0.999999	Health status factors (Ch. XXI)	0.00101612
Z514	0.2	506	3	498397	1547	0.523533	0.924792	Health status factors (Ch. XXI)	0.523533
Z514	0.3	475	34	453498	46446	1.43083	0.0217331	Health status factors (Ch. XXI)	1.43083
Z514	0.4	391	118	324412	175532	1.79289	3.91905e-09	Health status factors (Ch. XXI)	1.79289
Z514	0.5	263	246	184714	315230	1.82452	9.98666e-12	Health status factors (Ch. XXI)	1.82452
Z514	0.6	162	347	90524	409420	2.1115	6.57734e-14	Health status factors (Ch. XXI)	2.1115
Z514	0.7	83	426	39861	460083	2.24883	5.11144e-10	Health status factors (Ch. XXI)	2.24883
Z514	0.8	31	478	14542	485402	2.16477	0.00012282	Health status factors (Ch. XXI)	2.16477
Z514	0.9	8	501	3187	496757	2.48894	0.0178405	Health status factors (Ch. XXI)	2.48894
U83	0.1	1456	10	495022	5721	1.68271	0.0544694	Codes for special purposes (Ch. XXII)	1.68271
U83	0.2	1352	114	424618	76125	2.12618	6.30545e-18	Codes for special purposes (Ch. XXII)	2.12618
U83	0.3	1177	289	321698	179045	2.26669	3.63352e-41	Codes for special purposes (Ch. XXII)	2.26669
U83	0.4	1025	441	228078	272665	2.77863	4.44838e-79	Codes for special purposes (Ch. XXII)	2.77863
U83	0.5	849	617	152862	347881	3.13151	1.0513e-103	Codes for special purposes (Ch. XXII)	3.13151
U83	0.6	621	845	92664	408079	3.23644	3.79553e-98	Codes for special purposes (Ch. XXII)	3.23644
U83	0.7	400	1066	47166	453577	3.60848	6.36012e-85	Codes for special purposes (Ch. XXII)	3.60848
U83	0.8	184	1282	16035	484708	4.33851	1.86352e-54	Codes for special purposes (Ch. XXII)	4.33851
U83	0.9	30	1436	1415	499328	7.37219	2.33019e-16	Codes for special purposes (Ch. XXII)	7.37219
M5416	0.1	399	1	501413	29	0.0230768	0.999728	Musculoskeletal (Ch. XIII)	0.0230768
M5416	0.2	393	7	486341	15101	1.74325	0.0843255	Musculoskeletal (Ch. XIII)	1.74325
M5416	0.3	369	31	418838	82604	2.34758	2.19262e-07	Musculoskeletal (Ch. XIII)	2.34758
M5416	0.4	316	84	318352	183090	2.16354	1.37495e-11	Musculoskeletal (Ch. XIII)	2.16354
M5416	0.5	247	153	211585	289857	2.21159	2.96221e-15	Musculoskeletal (Ch. XIII)	2.21159
M5416	0.6	160	240	115373	386069	2.23085	2.73153e-14	Musculoskeletal (Ch. XIII)	2.23085
M5416	0.7	73	327	39661	461781	2.59925	2.16241e-11	Musculoskeletal (Ch. XIII)	2.59925
M5416	0.8	9	391	3550	497892	3.22829	0.00252681	Musculoskeletal (Ch. XIII)	3.22829
M5416	0.9	1	399	2	501440	628.371	0.00238929	Musculoskeletal (Ch. XIII)	20
I652	0.1	1089	23	462580	37322	3.82013	1.21409e-15	Circulatory (Ch. IX)	3.82013
I652	0.2	1006	106	366105	133797	3.46843	1.09935e-46	Circulatory (Ch. IX)	3.46843
I652	0.3	901	211	281917	217985	3.30178	1.6524e-67	Circulatory (Ch. IX)	3.30178
I652	0.4	781	331	213757	286145	3.15856	2.69725e-76	Circulatory (Ch. IX)	3.15856
I652	0.5	653	459	157398	342504	3.09576	9.75945e-78	Circulatory (Ch. IX)	3.09576
I652	0.6	503	609	109546	390356	2.94317	1.72162e-66	Circulatory (Ch. IX)	2.94317
I652	0.7	365	747	70133	429769	2.99423	1.0686e-56	Circulatory (Ch. IX)	2.99423
I652	0.8	244	868	38771	461131	3.34339	3.24657e-49	Circulatory (Ch. IX)	3.34339
I652	0.9	97	1015	13476	486426	3.44954	3.68812e-23	Circulatory (Ch. IX)	3.44954
L40	0.1	2211	1	496912	2	0.00889896	0.999941	Dermatological (Ch. XII)	0.00889896
L40	0.2	2204	8	490283	6631	3.72609	2.72471e-06	Dermatological (Ch. XII)	3.72609
L40	0.3	2027	185	408665	88249	2.36605	1.32392e-36	Dermatological (Ch. XII)	2.36605
L40	0.4	1599	613	274879	222035	2.10702	1.48711e-60	Dermatological (Ch. XII)	2.10702
L40	0.5	1120	1092	160124	336790	2.15724	2.1147e-71	Dermatological (Ch. XII)	2.15724
L40	0.6	704	1508	81759	415155	2.37053	2.09364e-70	Dermatological (Ch. XII)	2.37053
L40	0.7	368	1844	34776	462138	2.65203	1.23744e-52	Dermatological (Ch. XII)	2.65203
L40	0.8	123	2089	10343	486571	2.76991	1.65576e-21	Dermatological (Ch. XII)	2.76991
L40	0.9	13	2199	980	495934	2.99169	0.000626575	Dermatological (Ch. XII)	2.99169
C499	0.1	93	1	502197	1	0.000185186	1	Neoplasms (Ch. II)	0.000185186
C499	0.2	91	3	501570	628	0.0379794	0.999993	Neoplasms (Ch. II)	0.0379794
C499	0.3	89	5	483256	18942	0.6977	0.855332	Neoplasms (Ch. II)	0.6977
C499	0.4	79	15	399818	102380	1.34862	0.174844	Neoplasms (Ch. II)	1.34862
C499	0.5	45	49	248141	254057	0.940262	0.655739	Neoplasms (Ch. II)	0.940262
C499	0.6	21	73	101706	400492	1.13278	0.345684	Neoplasms (Ch. II)	1.13278
C499	0.7	7	87	21448	480750	1.80348	0.107656	Neoplasms (Ch. II)	1.80348
C499	0.8	1	93	1276	500922	4.22121	0.212827	Neoplasms (Ch. II)	4.22121
C499	0.9	1	93	1	502197	5399.97	0.00037425	Neoplasms (Ch. II)	20
H73	0.1	73	1	501843	1	0.000145464	1	Ear (Ch. VIII)	0.000145464
H73	0.2	73	1	501843	1	0.000145464	1	Ear (Ch. VIII)	0.000145464
H73	0.3	73	1	500154	1690	0.246664	0.973892	Ear (Ch. VIII)	0.246664
H73	0.4	68	6	446984	54860	1.39098	0.288099	Ear (Ch. VIII)	1.39098
H73	0.5	36	38	234818	267026	1.07731	0.418429	Ear (Ch. VIII)	1.07731
H73	0.6	8	66	31437	470407	1.81376	0.0913902	Ear (Ch. VIII)	1.81376
H73	0.7	1	73	201	501643	34.1882	0.0293506	Ear (Ch. VIII)	20
H73	0.8	1	73	1	501843	6874.56	0.000294847	Ear (Ch. VIII)	20
H73	0.9	1	73	1	501843	6874.56	0.000294847	Ear (Ch. VIII)	20
M11	0.1	314	1	501484	103	0.0644926	0.997984	Musculoskeletal (Ch. XIII)	0.0644926
M11	0.2	312	3	489204	12383	2.63251	0.0473529	Musculoskeletal (Ch. XIII)	2.63251
M11	0.3	291	24	429696	71891	2.02859	0.000180771	Musculoskeletal (Ch. XIII)	2.02859
M11	0.4	249	66	324910	176677	2.0515	2.42907e-08	Musculoskeletal (Ch. XIII)	2.0515
M11	0.5	192	123	206352	295235	2.23334	1.16095e-12	Musculoskeletal (Ch. XIII)	2.23334
M11	0.6	134	181	104928	396659	2.79867	4.55125e-18	Musculoskeletal (Ch. XIII)	2.79867
M11	0.7	61	254	38340	463247	2.90173	1.93096e-11	Musculoskeletal (Ch. XIII)	2.90173
M11	0.8	21	294	7828	493759	4.50543	4.17851e-08	Musculoskeletal (Ch. XIII)	4.50543
M11	0.9	2	313	457	501130	7.0068	0.0342044	Musculoskeletal (Ch. XIII)	7.0068
I44	0.1	6142	1	490424	4	0.0500954	0.998507	Circulatory (Ch. IX)	0.0500954
I44	0.2	6047	96	478077	12351	1.62732	2.25667e-07	Circulatory (Ch. IX)	1.62732
I44	0.3	5467	676	387361	103067	2.15182	1.20118e-94	Circulatory (Ch. IX)	2.15182
I44	0.4	4494	1649	265538	224890	2.30811	6.66813e-204	Circulatory (Ch. IX)	2.30811
I44	0.5	3447	2696	168918	321510	2.43355	8.01152e-260	Circulatory (Ch. IX)	2.43355
I44	0.6	2572	3571	102392	388036	2.72953	2.87586e-297	Circulatory (Ch. IX)	2.72953
I44	0.7	1860	4283	58478	431950	3.20779	0	Circulatory (Ch. IX)	3.20779
I44	0.8	1125	5018	28497	461931	3.63412	2.79693e-248	Circulatory (Ch. IX)	3.63412
I44	0.9	474	5669	8813	481615	4.56928	5.21883e-146	Circulatory (Ch. IX)	4.56928
R440	0.1	104	1	496813	5324	1.1145	0.693956	Abnormal labs (Ch. XVIII)	1.1145
R440	0.2	102	3	442852	59285	4.55161	0.00105061	Abnormal labs (Ch. XVIII)	4.55161
R440	0.3	91	14	352875	149262	2.74942	6.75551e-05	Abnormal labs (Ch. XVIII)	2.74942
R440	0.4	72	33	256845	245292	2.08368	0.00022075	Abnormal labs (Ch. XVIII)	2.08368
R440	0.5	60	45	171533	330604	2.5698	1.21428e-06	Abnormal labs (Ch. XVIII)	2.5698
R440	0.6	48	57	103225	398912	3.25431	6.49103e-09	Abnormal labs (Ch. XVIII)	3.25431
R440	0.7	27	78	51652	450485	3.01899	5.77326e-06	Abnormal labs (Ch. XVIII)	3.01899
R440	0.8	13	92	18156	483981	3.76672	0.00011245	Abnormal labs (Ch. XVIII)	3.76672
R440	0.9	4	101	2369	499768	8.35491	0.00162702	Abnormal labs (Ch. XVIII)	8.35491
D487	0.1	39	1	502255	1	7.76498e-05	1	Neoplasms (Ch. II)	7.76498e-05
D487	0.2	39	1	502252	4	0.000310601	1	Neoplasms (Ch. II)	0.000310601
D487	0.3	38	2	496348	5908	0.226156	0.988369	Neoplasms (Ch. II)	0.226156
D487	0.4	34	6	405945	96311	1.34442	0.33152	Neoplasms (Ch. II)	1.34442
D487	0.5	18	22	202431	299825	1.21183	0.325659	Neoplasms (Ch. II)	1.21183
D487	0.6	8	32	55508	446748	2.01209	0.0683159	Neoplasms (Ch. II)	2.01209
D487	0.7	2	38	5784	496472	4.51765	0.0776245	Neoplasms (Ch. II)	4.51765
D487	0.8	1	39	25	502231	515.109	0.00206848	Neoplasms (Ch. II)	20
D487	0.9	1	39	1	502255	12878.3	0.000159262	Neoplasms (Ch. II)	20
D352	0.1	206	3	499130	2534	0.348609	0.977713	Neoplasms (Ch. II)	0.348609
D352	0.2	195	14	454882	46782	1.43247	0.114378	Neoplasms (Ch. II)	1.43247
D352	0.3	174	35	361266	140398	1.93204	0.000103349	Neoplasms (Ch. II)	1.93204
D352	0.4	136	73	254243	247421	1.81302	1.86832e-05	Neoplasms (Ch. II)	1.81302
D352	0.5	101	108	159401	342263	2.00801	4.70547e-07	Neoplasms (Ch. II)	2.00801
D352	0.6	68	141	86204	415460	2.3243	5.12817e-08	Neoplasms (Ch. II)	2.3243
D352	0.7	44	165	37935	463729	3.25981	5.32651e-10	Neoplasms (Ch. II)	3.25981
D352	0.8	28	181	11251	490413	6.74296	5.94623e-14	Neoplasms (Ch. II)	6.74296
D352	0.9	10	199	1251	500413	20.101	2.17134e-10	Neoplasms (Ch. II)	20
Q24	0.1	132	1	502066	8	0.00210331	0.999997	Congenital malformation (Ch. XVII)	0.00210331
Q24	0.2	132	1	492013	10061	2.69922	0.251972	Congenital malformation (Ch. XVII)	2.69922
Q24	0.3	122	11	422019	80055	2.10389	0.0071433	Congenital malformation (Ch. XVII)	2.10389
Q24	0.4	100	33	299998	202076	2.04119	0.000135288	Congenital malformation (Ch. XVII)	2.04119
Q24	0.5	72	61	175177	326897	2.2026	4.35276e-06	Congenital malformation (Ch. XVII)	2.2026
Q24	0.6	37	96	79784	422290	2.03998	0.000343726	Congenital malformation (Ch. XVII)	2.03998
Q24	0.7	19	114	23719	478355	3.36126	1.74035e-05	Congenital malformation (Ch. XVII)	3.36126
Q24	0.8	3	130	2970	499104	3.87804	0.0450888	Congenital malformation (Ch. XVII)	3.87804
Q24	0.9	1	132	28	502046	135.835	0.00765191	Congenital malformation (Ch. XVII)	20
N28	0.1	3605	1	495067	3	0.0218455	0.999689	Genitourinary (Ch. XIV)	0.0218455
N28	0.2	3581	25	487388	7682	2.25769	2.62869e-06	Genitourinary (Ch. XIV)	2.25769
N28	0.3	3267	339	396662	98408	2.39089	7.32094e-66	Genitourinary (Ch. XIV)	2.39089
N28	0.4	2614	992	255742	239328	2.46596	4.26875e-143	Genitourinary (Ch. XIV)	2.46596
N28	0.5	1866	1740	140376	354694	2.70971	1.07989e-189	Genitourinary (Ch. XIV)	2.70971
N28	0.6	1216	2390	69427	425643	3.11927	7.40885e-194	Genitourinary (Ch. XIV)	3.11927
N28	0.7	798	2808	32138	462932	4.09359	5.52719e-202	Genitourinary (Ch. XIV)	4.09359
N28	0.8	500	3106	13701	481369	5.6558	3.16857e-186	Genitourinary (Ch. XIV)	5.6558
N28	0.9	262	3344	4727	490343	8.12736	3.33558e-135	Genitourinary (Ch. XIV)	8.12736
F419	0.1	10392	1	484386	1	0.021454	0.999559	Psychiatric (Ch. V)	0.021454
F419	0.2	10392	1	484386	1	0.021454	0.999559	Psychiatric (Ch. V)	0.021454
F419	0.3	10315	78	476397	7990	2.21795	1.16253e-15	Psychiatric (Ch. V)	2.21795
F419	0.4	8841	1552	366279	118108	1.83686	1.05906e-121	Psychiatric (Ch. V)	1.83686
F419	0.5	5423	4970	186383	298004	1.74461	2.70298e-172	Psychiatric (Ch. V)	1.74461
F419	0.6	2148	8245	57943	426444	1.91736	2.68285e-136	Psychiatric (Ch. V)	1.91736
F419	0.7	506	9887	11008	473379	2.20083	1.36145e-52	Psychiatric (Ch. V)	2.20083
F419	0.8	53	10340	946	483441	2.61944	1.89695e-09	Psychiatric (Ch. V)	2.61944
F419	0.9	1	10392	9	484378	5.17896	0.191272	Psychiatric (Ch. V)	5.17896
M5499	0.1	571	1	499369	52	0.059459	0.998268	Musculoskeletal (Ch. XIII)	0.059459
M5499	0.2	563	9	483945	15476	2.00045	0.016605	Musculoskeletal (Ch. XIII)	2.00045
M5499	0.3	523	49	402436	96985	2.57225	5.14524e-13	Musculoskeletal (Ch. XIII)	2.57225
M5499	0.4	440	132	282453	216968	2.56052	2.12511e-24	Musculoskeletal (Ch. XIII)	2.56052
M5499	0.5	337	235	175039	324382	2.65757	3.15601e-31	Musculoskeletal (Ch. XIII)	2.65757
M5499	0.6	217	355	95491	403930	2.58568	1.08169e-25	Musculoskeletal (Ch. XIII)	2.58568
M5499	0.7	125	447	43498	455923	2.93106	1.13482e-21	Musculoskeletal (Ch. XIII)	2.93106
M5499	0.8	58	514	14031	485390	3.90362	1.17809e-16	Musculoskeletal (Ch. XIII)	3.90362
M5499	0.9	12	560	1704	497717	6.25902	1.01286e-06	Musculoskeletal (Ch. XIII)	6.25902
F050	0.1	860	1	500814	627	1.07669	0.707616	Psychiatric (Ch. V)	1.07669
F050	0.2	842	19	469195	32246	3.04566	6.62955e-09	Psychiatric (Ch. V)	3.04566
F050	0.3	776	85	386317	115124	2.7206	1.47581e-23	Psychiatric (Ch. V)	2.7206
F050	0.4	670	191	279619	221822	2.78278	1.14233e-41	Psychiatric (Ch. V)	2.78278
F050	0.5	540	321	171697	329744	3.23075	7.92752e-65	Psychiatric (Ch. V)	3.23075
F050	0.6	350	511	82843	418598	3.4609	3.75589e-63	Psychiatric (Ch. V)	3.4609
F050	0.7	144	717	26272	475169	3.63244	2.68968e-34	Psychiatric (Ch. V)	3.63244
F050	0.8	32	829	3255	498186	5.90794	1.05356e-14	Psychiatric (Ch. V)	5.90794
F050	0.9	1	860	14	501427	41.6468	0.0254057	Psychiatric (Ch. V)	20
Z934	0.1	277	3	496994	4913	0.912755	0.705341	Health status factors (Ch. XXI)	0.912755
Z934	0.2	267	13	455604	46303	2.08732	0.0029992	Health status factors (Ch. XXI)	2.08732
Z934	0.3	249	31	377591	124316	2.6445	6.84799e-09	Health status factors (Ch. XXI)	2.6445
Z934	0.4	210	70	282806	219101	2.32422	7.04891e-11	Health status factors (Ch. XXI)	2.32422
Z934	0.5	156	124	189659	312248	2.07123	9.2092e-10	Health status factors (Ch. XXI)	2.07123
Z934	0.6	110	170	109890	392017	2.30829	3.99908e-11	Health status factors (Ch. XXI)	2.30829
Z934	0.7	70	210	51371	450536	2.92341	1.4639e-12	Health status factors (Ch. XXI)	2.92341
Z934	0.8	23	257	14771	487136	2.95145	1.22155e-05	Health status factors (Ch. XXI)	2.95145
Z934	0.9	4	276	1554	500353	4.66634	0.0117892	Health status factors (Ch. XXI)	4.66634
R400	0.1	507	1	501361	6	0.00606748	0.999979	Abnormal labs (Ch. XVIII)	0.00606748
R400	0.2	504	4	484520	16847	4.38108	0.000147486	Abnormal labs (Ch. XVIII)	4.38108
R400	0.3	470	38	394021	107346	3.36962	1.0869e-17	Abnormal labs (Ch. XVIII)	3.36962
R400	0.4	395	113	270383	230984	2.98622	6.19795e-29	Abnormal labs (Ch. XVIII)	2.98622
R400	0.5	324	184	166310	335057	3.54754	5.15377e-45	Abnormal labs (Ch. XVIII)	3.54754
R400	0.6	220	288	91928	409439	3.40229	1.90557e-38	Abnormal labs (Ch. XVIII)	3.40229
R400	0.7	133	375	43715	457652	3.713	7.12443e-31	Abnormal labs (Ch. XVIII)	3.713
R400	0.8	62	446	15046	486321	4.49323	2.56018e-20	Abnormal labs (Ch. XVIII)	4.49323
R400	0.9	14	494	1767	499600	8.01285	6.88974e-09	Abnormal labs (Ch. XVIII)	8.01285
K259	0.1	2213	1	494882	1	0.00447177	0.99998	Gastrointestinal (Ch. XI)	0.00447177
K259	0.2	2212	2	493037	1846	4.14102	0.0112517	Gastrointestinal (Ch. XI)	4.14102
K259	0.3	2094	120	438404	56479	2.24806	1.52104e-22	Gastrointestinal (Ch. XI)	2.24806
K259	0.4	1743	471	309261	185622	2.22116	9.96245e-61	Gastrointestinal (Ch. XI)	2.22116
K259	0.5	1233	981	178928	315955	2.21943	1.38371e-77	Gastrointestinal (Ch. XI)	2.21943
K259	0.6	680	1534	88012	406871	2.04927	2.67456e-49	Gastrointestinal (Ch. XI)	2.04927
K259	0.7	346	1868	36983	457900	2.29334	6.50503e-38	Gastrointestinal (Ch. XI)	2.29334
K259	0.8	130	2084	12390	482493	2.42921	3.78859e-18	Gastrointestinal (Ch. XI)	2.42921
K259	0.9	32	2182	2007	492876	3.60152	2.13455e-09	Gastrointestinal (Ch. XI)	3.60152
Z981	0.1	690	1	499295	1560	2.15584	0.366115	Health status factors (Ch. XXI)	2.15584
Z981	0.2	668	23	457809	43046	2.73085	2.24098e-08	Health status factors (Ch. XXI)	2.73085
Z981	0.3	579	112	371367	129488	1.80255	8.49736e-10	Health status factors (Ch. XXI)	1.80255
Z981	0.4	492	199	278135	222720	1.97977	1.92754e-17	Health status factors (Ch. XXI)	1.97977
Z981	0.5	381	310	192389	308466	1.97056	4.60973e-19	Health status factors (Ch. XXI)	1.97056
Z981	0.6	264	427	119829	381026	1.96593	5.15738e-17	Health status factors (Ch. XXI)	1.96593
Z981	0.7	169	522	63726	437129	2.2208	3.96862e-17	Health status factors (Ch. XXI)	2.2208
Z981	0.8	83	608	25400	475455	2.55535	7.33428e-13	Health status factors (Ch. XXI)	2.55535
Z981	0.9	22	669	4682	496173	3.48496	1.11485e-06	Health status factors (Ch. XXI)	3.48496
M53	0.1	105	1	501924	5	0.00104598	0.999999	Musculoskeletal (Ch. XIII)	0.00104598
M53	0.2	104	2	493772	8157	0.859028	0.75184	Musculoskeletal (Ch. XIII)	0.859028
M53	0.3	95	11	441850	60079	1.1743	0.374045	Musculoskeletal (Ch. XIII)	1.1743
M53	0.4	79	27	339012	162917	1.40609	0.0738964	Musculoskeletal (Ch. XIII)	1.40609
M53	0.5	59	47	217255	284674	1.64487	0.00692559	Musculoskeletal (Ch. XIII)	1.64487
M53	0.6	30	76	108403	393526	1.43298	0.0627305	Musculoskeletal (Ch. XIII)	1.43298
M53	0.7	15	91	35210	466719	2.18494	0.00721053	Musculoskeletal (Ch. XIII)	2.18494
M53	0.8	5	101	3661	498268	6.7377	0.0011401	Musculoskeletal (Ch. XIII)	6.7377
M53	0.9	1	105	2	501927	2390.13	0.00063329	Musculoskeletal (Ch. XIII)	20
C784	0.1	86	1	502207	1	0.000171244	1	Neoplasms (Ch. II)	0.000171244
C784	0.2	86	1	502201	7	0.00119872	0.999999	Neoplasms (Ch. II)	0.00119872
C784	0.3	86	1	497942	4266	0.736785	0.830913	Neoplasms (Ch. II)	0.736785
C784	0.4	78	9	427960	74248	1.5036	0.154202	Neoplasms (Ch. II)	1.5036
C784	0.5	43	44	235752	266456	1.10455	0.360146	Neoplasms (Ch. II)	1.10455
C784	0.6	10	77	59910	442298	0.958793	0.599051	Neoplasms (Ch. II)	0.958793
C784	0.7	2	85	2951	499257	3.98076	0.0932464	Neoplasms (Ch. II)	3.98076
C784	0.8	1	86	3	502205	1946.53	0.000692642	Neoplasms (Ch. II)	20
C784	0.9	1	86	1	502207	5839.62	0.00034638	Neoplasms (Ch. II)	20
I86	0.1	290	1	501399	46	0.0266056	0.999644	Circulatory (Ch. IX)	0.0266056
I86	0.2	288	3	485438	16007	3.16554	0.0160818	Circulatory (Ch. IX)	3.16554
I86	0.3	266	25	395570	105875	2.84781	7.0389e-09	Circulatory (Ch. IX)	2.84781
I86	0.4	205	86	263317	238128	2.15569	3.41542e-10	Circulatory (Ch. IX)	2.15569
I86	0.5	160	131	154455	346990	2.74387	1.17878e-17	Circulatory (Ch. IX)	2.74387
I86	0.6	117	174	85602	415843	3.2665	1.08912e-20	Circulatory (Ch. IX)	3.2665
I86	0.7	86	205	44344	457101	4.32436	5.2846e-24	Circulatory (Ch. IX)	4.32436
I86	0.8	65	226	19896	481549	6.96113	8.02444e-30	Circulatory (Ch. IX)	6.96113
I86	0.9	38	253	5544	495901	13.4349	2.13371e-28	Circulatory (Ch. IX)	13.4349
N131	0.1	282	1	498312	3495	1.97786	0.413044	Genitourinary (Ch. XIV)	1.97786
N131	0.2	264	19	449941	51866	1.60169	0.0235425	Genitourinary (Ch. XIV)	1.60169
N131	0.3	222	61	354991	146816	1.50515	0.0021568	Genitourinary (Ch. XIV)	1.50515
N131	0.4	182	101	250496	251311	1.80784	7.45369e-07	Genitourinary (Ch. XIV)	1.80784
N131	0.5	132	151	158867	342940	1.88704	1.03376e-07	Genitourinary (Ch. XIV)	1.88704
N131	0.6	88	195	91618	410189	2.02046	1.31118e-07	Genitourinary (Ch. XIV)	2.02046
N131	0.7	53	230	47686	454121	2.19447	1.45281e-06	Genitourinary (Ch. XIV)	2.19447
N131	0.8	31	252	20752	481055	2.85165	1.04883e-06	Genitourinary (Ch. XIV)	2.85165
N131	0.9	12	271	5280	496527	4.1641	5.8739e-05	Genitourinary (Ch. XIV)	4.1641
L893	0.1	207	1	500157	1946	0.805391	0.806703	Dermatological (Ch. XII)	0.805391
L893	0.2	204	4	456840	45263	5.053	2.63063e-05	Dermatological (Ch. XII)	5.053
L893	0.3	191	17	355151	146952	4.64886	7.53144e-14	Dermatological (Ch. XII)	4.64886
L893	0.4	160	48	234302	267801	3.80991	4.852e-19	Dermatological (Ch. XII)	3.80991
L893	0.5	129	79	132265	369838	4.56593	4.23081e-27	Dermatological (Ch. XII)	4.56593
L893	0.6	78	130	64627	437476	4.06155	2.62651e-19	Dermatological (Ch. XII)	4.06155
L893	0.7	45	163	26108	475995	5.03331	3.50997e-16	Dermatological (Ch. XII)	5.03331
L893	0.8	22	186	6227	495876	9.41898	3.59506e-14	Dermatological (Ch. XII)	9.41898
L893	0.9	1	207	207	501896	11.7131	0.0825576	Dermatological (Ch. XII)	11.7131
H442	0.1	170	2	500212	1705	0.289727	0.978616	Ophthalmic (Ch. VII)	0.289727
H442	0.2	165	7	474714	27203	1.35074	0.280556	Ophthalmic (Ch. VII)	1.35074
H442	0.3	144	28	405792	96125	1.21825	0.196201	Ophthalmic (Ch. VII)	1.21825
H442	0.4	117	55	302149	199768	1.40646	0.0207656	Ophthalmic (Ch. VII)	1.40646
H442	0.5	79	93	189867	312050	1.39611	0.0181292	Ophthalmic (Ch. VII)	1.39611
H442	0.6	45	127	94969	406948	1.51833	0.0121627	Ophthalmic (Ch. VII)	1.51833
H442	0.7	21	151	33677	468240	1.93365	0.00590174	Ophthalmic (Ch. VII)	1.93365
H442	0.8	7	165	6169	495748	3.40926	0.0057297	Ophthalmic (Ch. VII)	3.40926
H442	0.9	1	171	125	501792	23.4756	0.0422576	Ophthalmic (Ch. VII)	20
M4796	0.1	724	1	499888	705	1.02107	0.72802	Musculoskeletal (Ch. XIII)	1.02107
M4796	0.2	709	16	470853	29740	2.79886	1.21583e-06	Musculoskeletal (Ch. XIII)	2.79886
M4796	0.3	643	82	392902	107691	2.14928	5.25468e-13	Musculoskeletal (Ch. XIII)	2.14928
M4796	0.4	549	176	290572	210021	2.2546	1.76786e-23	Musculoskeletal (Ch. XIII)	2.2546
M4796	0.5	404	321	191413	309180	2.0329	1.32399e-21	Musculoskeletal (Ch. XIII)	2.0329
M4796	0.6	260	465	108208	392385	2.02756	1.41983e-18	Musculoskeletal (Ch. XIII)	2.02756
M4796	0.7	136	589	48824	451769	2.13652	1.34389e-13	Musculoskeletal (Ch. XIII)	2.13652
M4796	0.8	57	668	14160	486433	2.93129	1.15445e-11	Musculoskeletal (Ch. XIII)	2.93129
M4796	0.9	9	716	1175	499418	5.34264	7.17676e-05	Musculoskeletal (Ch. XIII)	5.34264
R908	0.1	255	1	500215	1664	0.848275	0.791239	Abnormal labs (Ch. XVIII)	0.848275
R908	0.2	248	8	471082	30797	2.02663	0.0225436	Abnormal labs (Ch. XVIII)	2.02663
R908	0.3	229	27	397746	104133	2.22052	1.12043e-05	Abnormal labs (Ch. XVIII)	2.22052
R908	0.4	198	58	298746	203133	2.32122	1.30257e-09	Abnormal labs (Ch. XVIII)	2.32122
R908	0.5	153	103	201271	300608	2.21857	1.78945e-10	Abnormal labs (Ch. XVIII)	2.21857
R908	0.6	100	156	118467	383412	2.07464	2.68177e-08	Abnormal labs (Ch. XVIII)	2.07464
R908	0.7	65	191	56439	445440	2.6859	2.34259e-10	Abnormal labs (Ch. XVIII)	2.6859
R908	0.8	26	230	17544	484335	3.12078	1.50183e-06	Abnormal labs (Ch. XVIII)	3.12078
R908	0.9	4	252	1419	500460	5.59817	0.00639057	Abnormal labs (Ch. XVIII)	5.59817
D173	0.1	50	1	501826	1	9.96361e-05	1	Neoplasms (Ch. II)	9.96361e-05
D173	0.2	50	1	501587	240	0.0239241	0.999712	Neoplasms (Ch. II)	0.0239241
D173	0.3	48	3	489448	12379	0.404668	0.963018	Neoplasms (Ch. II)	0.404668
D173	0.4	44	7	410197	91630	1.40411	0.263133	Neoplasms (Ch. II)	1.40411
D173	0.5	27	24	247970	253857	1.15171	0.358014	Neoplasms (Ch. II)	1.15171
D173	0.6	7	44	93468	408359	0.695064	0.861705	Neoplasms (Ch. II)	0.695064
D173	0.7	1	50	16488	485339	0.588718	0.818012	Neoplasms (Ch. II)	0.588718
D173	0.8	1	50	624	501203	16.0642	0.0615767	Neoplasms (Ch. II)	16.0642
D173	0.9	1	50	2	501825	5018.25	0.000304825	Neoplasms (Ch. II)	20
I846	0.1	1	1	497402	1	2.01045e-06	1	Circulatory (Ch. IX)	2.01045e-06
I846	0.2	1	1	497402	1	2.01045e-06	1	Circulatory (Ch. IX)	2.01045e-06
I846	0.3	1	1	495691	1712	0.00345376	0.999988	Circulatory (Ch. IX)	0.00345376
I846	0.4	1	1	423812	73591	0.173641	0.97811	Circulatory (Ch. IX)	0.173641
I846	0.5	1	1	229882	267521	1.16373	0.710734	Circulatory (Ch. IX)	1.16373
I846	0.6	1	1	93244	404159	4.33442	0.339784	Circulatory (Ch. IX)	4.33442
I846	0.7	1	1	31126	466277	14.9803	0.121242	Circulatory (Ch. IX)	14.9803
I846	0.8	1	1	7431	489972	65.9362	0.0296599	Circulatory (Ch. IX)	20
I846	0.9	1	1	772	496631	643.304	0.00310572	Circulatory (Ch. IX)	20
M8098	0.1	615	1	501326	30	0.0368024	0.999317	Musculoskeletal (Ch. XIII)	0.0368024
M8098	0.2	612	4	479068	22288	7.11812	2.22713e-08	Musculoskeletal (Ch. XIII)	7.11812
M8098	0.3	572	44	374577	126779	4.39997	1.21018e-31	Musculoskeletal (Ch. XIII)	4.39997
M8098	0.4	464	152	243222	258134	3.23979	4.68608e-42	Musculoskeletal (Ch. XIII)	3.23979
M8098	0.5	341	275	133878	367478	3.40364	9.57646e-51	Musculoskeletal (Ch. XIII)	3.40364
M8098	0.6	214	402	61288	440068	3.82236	2.59733e-47	Musculoskeletal (Ch. XIII)	3.82236
M8098	0.7	114	502	22612	478744	4.80801	2.81782e-37	Musculoskeletal (Ch. XIII)	4.80801
M8098	0.8	42	574	5690	495666	6.37403	9.49326e-20	Musculoskeletal (Ch. XIII)	6.37403
M8098	0.9	6	610	275	501081	17.9224	1.6228e-06	Musculoskeletal (Ch. XIII)	17.9224
J969	0.1	3884	130	449775	48182	3.20056	5.14802e-56	Respiratory (Ch. X)	3.20056
J969	0.2	3546	468	338714	159243	3.56221	1.97876e-198	Respiratory (Ch. X)	3.56221
J969	0.3	3167	847	245086	252871	3.85785	0	Respiratory (Ch. X)	3.85785
J969	0.4	2798	1216	175807	322150	4.21634	0	Respiratory (Ch. X)	4.21634
J969	0.5	2434	1580	124244	373713	4.63368	0	Respiratory (Ch. X)	4.63368
J969	0.6	2054	1960	84769	413188	5.10805	0	Respiratory (Ch. X)	5.10805
J969	0.7	1605	2409	53546	444411	5.52963	0	Respiratory (Ch. X)	5.52963
J969	0.8	1182	2832	29514	468443	6.6245	0	Respiratory (Ch. X)	6.6245
J969	0.9	606	3408	10802	487155	8.01929	7.72692e-298	Respiratory (Ch. X)	8.01929
L988	0.1	716	1	500429	1	0.00143077	0.999998	Dermatological (Ch. XII)	0.00143077
L988	0.2	716	1	500423	7	0.0100155	0.999943	Dermatological (Ch. XII)	0.0100155
L988	0.3	715	2	495520	4910	3.54239	0.0284073	Dermatological (Ch. XII)	3.54239
L988	0.4	645	72	413705	86725	1.87794	2.63451e-08	Dermatological (Ch. XII)	1.87794
L988	0.5	399	318	208387	292043	1.75842	3.26892e-14	Dermatological (Ch. XII)	1.75842
L988	0.6	174	543	62866	437564	2.23036	9.1097e-18	Dermatological (Ch. XII)	2.23036
L988	0.7	67	650	12361	488069	4.06995	6.17822e-20	Dermatological (Ch. XII)	4.06995
L988	0.8	12	705	1137	499293	7.47459	1.60573e-07	Dermatological (Ch. XII)	7.47459
L988	0.9	1	716	13	500417	53.762	0.0198451	Dermatological (Ch. XII)	20
I82	0.1	426	1	501386	1	0.000849645	0.999999	Circulatory (Ch. IX)	0.000849645
I82	0.2	426	1	499598	1789	1.52545	0.549729	Circulatory (Ch. IX)	1.52545
I82	0.3	395	32	437140	64247	1.81418	0.000308336	Circulatory (Ch. IX)	1.81418
I82	0.4	316	111	311613	189774	1.73375	1.46048e-07	Circulatory (Ch. IX)	1.73375
I82	0.5	228	199	192093	309294	1.84477	1.9473e-10	Circulatory (Ch. IX)	1.84477
I82	0.6	134	293	108371	393016	1.65857	1.75993e-06	Circulatory (Ch. IX)	1.65857
I82	0.7	87	340	53625	447762	2.13659	3.48806e-09	Circulatory (Ch. IX)	2.13659
I82	0.8	36	391	19925	481462	2.22479	2.50736e-05	Circulatory (Ch. IX)	2.22479
I82	0.9	8	419	2880	498507	3.30487	0.00370274	Circulatory (Ch. IX)	3.30487
M841	0.1	302	1	501088	1	0.000602689	1	Musculoskeletal (Ch. XIII)	0.000602689
M841	0.2	302	1	501088	1	0.000602689	1	Musculoskeletal (Ch. XIII)	0.000602689
M841	0.3	302	1	500804	285	0.171864	0.986749	Musculoskeletal (Ch. XIII)	0.171864
M841	0.4	271	32	424709	76380	1.52303	0.0116216	Musculoskeletal (Ch. XIII)	1.52303
M841	0.5	161	142	187258	313831	1.90017	1.79443e-08	Musculoskeletal (Ch. XIII)	1.90017
M841	0.6	72	231	59391	441698	2.31806	6.10168e-09	Musculoskeletal (Ch. XIII)	2.31806
M841	0.7	16	287	10904	490185	2.50618	0.00116576	Musculoskeletal (Ch. XIII)	2.50618
M841	0.8	2	301	352	500737	9.45215	0.0197777	Musculoskeletal (Ch. XIII)	9.45215
M841	0.9	1	302	1	501088	1659.23	0.00120827	Musculoskeletal (Ch. XIII)	20
M95	0.1	52	1	501936	13	0.00134679	0.999999	Musculoskeletal (Ch. XIII)	0.00134679
M95	0.2	52	1	498692	3257	0.339616	0.95334	Musculoskeletal (Ch. XIII)	0.339616
M95	0.3	48	5	466227	35722	0.735546	0.826501	Musculoskeletal (Ch. XIII)	0.735546
M95	0.4	42	11	373680	128269	1.31063	0.265135	Musculoskeletal (Ch. XIII)	1.31063
M95	0.5	30	23	233886	268063	1.49495	0.0930787	Musculoskeletal (Ch. XIII)	1.49495
M95	0.6	12	41	102820	399129	1.13614	0.401026	Musculoskeletal (Ch. XIII)	1.13614
M95	0.7	3	50	25598	476351	1.11653	0.511595	Musculoskeletal (Ch. XIII)	1.11653
M95	0.8	1	52	2131	499818	4.5105	0.201948	Musculoskeletal (Ch. XIII)	4.5105
M95	0.9	1	52	6	501943	1608.79	0.000738811	Musculoskeletal (Ch. XIII)	20
R221	0.1	199	1	501643	27	0.0107108	0.999941	Abnormal labs (Ch. XVIII)	0.0107108
R221	0.2	198	2	493834	7836	1.5709	0.394147	Abnormal labs (Ch. XVIII)	1.5709
R221	0.3	180	20	440382	61288	1.25253	0.199928	Abnormal labs (Ch. XVIII)	1.25253
R221	0.4	155	45	336804	164866	1.68606	0.000862914	Abnormal labs (Ch. XVIII)	1.68606
R221	0.5	118	82	218178	283492	1.86981	7.47272e-06	Abnormal labs (Ch. XVIII)	1.86981
R221	0.6	77	123	116001	385669	2.08132	8.126e-07	Abnormal labs (Ch. XVIII)	2.08132
R221	0.7	29	171	45974	455696	1.68099	0.00929785	Abnormal labs (Ch. XVIII)	1.68099
R221	0.8	5	195	11705	489965	1.07332	0.500676	Abnormal labs (Ch. XVIII)	1.07332
R221	0.9	2	198	784	500886	6.45339	0.0397664	Abnormal labs (Ch. XVIII)	6.45339
J99	0.1	220	5	469394	32472	3.04386	0.00303526	Respiratory (Ch. X)	3.04386
J99	0.2	206	19	376775	125091	3.59963	1.9733e-10	Respiratory (Ch. X)	3.59963
J99	0.3	189	36	283871	217995	4.03167	1.38847e-18	Respiratory (Ch. X)	4.03167
J99	0.4	161	64	201266	300600	3.7572	1.33018e-21	Respiratory (Ch. X)	3.7572
J99	0.5	146	79	134361	367505	5.05494	8.72634e-33	Respiratory (Ch. X)	5.05494
J99	0.6	108	117	82079	419787	4.72101	3.13704e-28	Respiratory (Ch. X)	4.72101
J99	0.7	83	142	42473	459393	6.3221	5.02905e-32	Respiratory (Ch. X)	6.3221
J99	0.8	44	181	15929	485937	7.41593	5.37952e-22	Respiratory (Ch. X)	7.41593
J99	0.9	11	214	2377	499489	10.8013	1.59177e-08	Respiratory (Ch. X)	10.8013
M242	0.1	182	1	501787	1	0.000362704	1	Musculoskeletal (Ch. XIII)	0.000362704
M242	0.2	182	1	499767	2021	0.735987	0.83139	Musculoskeletal (Ch. XIII)	0.735987
M242	0.3	175	8	473537	28251	1.30505	0.292734	Musculoskeletal (Ch. XIII)	1.30505
M242	0.4	144	39	386495	115293	1.10143	0.331966	Musculoskeletal (Ch. XIII)	1.10143
M242	0.5	93	90	245869	255919	1.07557	0.337603	Musculoskeletal (Ch. XIII)	1.07557
M242	0.6	43	140	107539	394249	1.12602	0.273611	Musculoskeletal (Ch. XIII)	1.12602
M242	0.7	12	171	25025	476763	1.33695	0.204661	Musculoskeletal (Ch. XIII)	1.33695
M242	0.8	2	181	1690	500098	3.26979	0.127238	Musculoskeletal (Ch. XIII)	3.26979
M242	0.9	1	182	3	501785	919.02	0.00145746	Musculoskeletal (Ch. XIII)	20
Z13	0.1	5343	1	485664	1	0.0110014	0.999882	Health status factors (Ch. XXI)	0.0110014
Z13	0.2	5332	12	479600	6065	5.61902	1.98696e-16	Health status factors (Ch. XXI)	5.61902
Z13	0.3	4957	387	392639	93026	3.03472	1.66972e-133	Health status factors (Ch. XXI)	3.03472
Z13	0.4	4266	1078	279030	206635	2.93059	8.77939e-260	Health status factors (Ch. XXI)	2.93059
Z13	0.5	3234	2110	176382	309283	2.68757	2.14198e-278	Health status factors (Ch. XXI)	2.68757
Z13	0.6	2036	3308	93286	392379	2.58882	1.69137e-222	Health status factors (Ch. XXI)	2.58882
Z13	0.7	1119	4225	40694	444971	2.89604	2.19296e-174	Health status factors (Ch. XXI)	2.89604
Z13	0.8	418	4926	12359	473306	3.24968	1.36715e-85	Health status factors (Ch. XXI)	3.24968
Z13	0.9	32	5312	1791	483874	1.62753	0.00687711	Health status factors (Ch. XXI)	1.62753
E23	0.1	232	2	490781	10819	2.55716	0.118093	Endocrine and metabolic (Ch. IV)	2.55716
E23	0.2	220	14	420882	80718	3.01373	2.26145e-06	Endocrine and metabolic (Ch. IV)	3.01373
E23	0.3	192	42	329238	172362	2.39322	1.9803e-08	Endocrine and metabolic (Ch. IV)	2.39322
E23	0.4	159	75	244619	256981	2.22714	2.37391e-09	Endocrine and metabolic (Ch. IV)	2.22714
E23	0.5	133	101	173930	327670	2.4808	3.78441e-12	Endocrine and metabolic (Ch. IV)	2.4808
E23	0.6	111	123	118491	383109	2.9178	1.79808e-15	Endocrine and metabolic (Ch. IV)	2.9178
E23	0.7	77	157	76068	425532	2.7436	1.07823e-11	Endocrine and metabolic (Ch. IV)	2.7436
E23	0.8	54	180	42206	459394	3.26537	8.50088e-12	Endocrine and metabolic (Ch. IV)	3.26537
E23	0.9	21	213	14548	487052	3.30074	6.03614e-06	Endocrine and metabolic (Ch. IV)	3.30074
R79	0.1	6956	1	485765	1	0.0143197	0.999801	Abnormal labs (Ch. XVIII)	0.0143197
R79	0.2	6954	3	485238	528	2.52228	0.0579145	Abnormal labs (Ch. XVIII)	2.52228
R79	0.3	6756	201	445313	40453	3.05337	5.86696e-78	Abnormal labs (Ch. XVIII)	3.05337
R79	0.4	5500	1457	315210	170556	2.04254	2.99567e-145	Abnormal labs (Ch. XVIII)	2.04254
R79	0.5	3538	3419	170042	315724	1.92137	7.03194e-159	Abnormal labs (Ch. XVIII)	1.92137
R79	0.6	1913	5044	74249	411517	2.10202	8.04607e-147	Abnormal labs (Ch. XVIII)	2.10202
R79	0.7	877	6080	28100	457666	2.3493	9.55402e-99	Abnormal labs (Ch. XVIII)	2.3493
R79	0.8	371	6586	8910	476856	3.01482	6.1288e-69	Abnormal labs (Ch. XVIII)	3.01482
R79	0.9	93	6864	1757	484009	3.73239	6.88888e-25	Abnormal labs (Ch. XVIII)	3.73239
M801	0.1	1	1	501822	444	0.000884776	0.999999	Musculoskeletal (Ch. XIII)	0.000884776
M801	0.2	1	1	483165	19101	0.0395331	0.998554	Musculoskeletal (Ch. XIII)	0.0395331
M801	0.3	1	1	416045	86221	0.20724	0.970531	Musculoskeletal (Ch. XIII)	0.20724
M801	0.4	1	1	308256	194010	0.629379	0.850796	Musculoskeletal (Ch. XIII)	0.629379
M801	0.5	1	1	188148	314118	1.66953	0.608874	Musculoskeletal (Ch. XIII)	1.66953
M801	0.6	1	1	88225	414041	4.69301	0.320456	Musculoskeletal (Ch. XIII)	4.69301
M801	0.7	1	1	27141	475125	17.5058	0.105158	Musculoskeletal (Ch. XIII)	17.5058
M801	0.8	1	1	3320	498946	150.285	0.0131803	Musculoskeletal (Ch. XIII)	20
M801	0.9	1	1	13	502253	38634.8	5.57464e-05	Musculoskeletal (Ch. XIII)	20
G834	0.1	214	1	501909	14	0.00596921	0.999981	Nervous system (Ch. VI)	0.00596921
G834	0.2	214	1	490872	11051	4.81778	0.0487449	Nervous system (Ch. VI)	4.81778
G834	0.3	198	17	424366	77557	2.12861	0.000715445	Nervous system (Ch. VI)	2.12861
G834	0.4	167	48	313920	188003	2.08363	1.45203e-06	Nervous system (Ch. VI)	2.08363
G834	0.5	122	93	195117	306806	2.06275	8.8526e-08	Nervous system (Ch. VI)	2.06275
G834	0.6	72	143	96281	405642	2.12128	5.05961e-07	Nervous system (Ch. VI)	2.12128
G834	0.7	32	183	36249	465674	2.24639	8.36049e-05	Nervous system (Ch. VI)	2.24639
G834	0.8	12	203	8614	493309	3.38532	0.000396277	Nervous system (Ch. VI)	3.38532
G834	0.9	1	214	92	501831	25.4892	0.039049	Nervous system (Ch. VI)	20
N924	0.1	35	1	501974	23	0.00160367	0.999999	Genitourinary (Ch. XIV)	0.00160367
N924	0.2	34	2	498702	3295	0.112322	0.998282	Genitourinary (Ch. XIV)	0.112322
N924	0.3	30	6	470670	31327	0.332792	0.993817	Genitourinary (Ch. XIV)	0.332792
N924	0.4	24	12	389137	112860	0.580053	0.95557	Genitourinary (Ch. XIV)	0.580053
N924	0.5	14	22	258684	243313	0.598551	0.954339	Genitourinary (Ch. XIV)	0.598551
N924	0.6	8	28	121759	380238	0.89225	0.674155	Genitourinary (Ch. XIV)	0.89225
N924	0.7	3	33	32039	469958	1.33348	0.405909	Genitourinary (Ch. XIV)	1.33348
N924	0.8	1	35	2421	499576	5.89575	0.159791	Genitourinary (Ch. XIV)	5.89575
N924	0.9	1	35	5	501992	2868.53	0.000430176	Genitourinary (Ch. XIV)	20
K318	0.1	2123	1	496770	2	0.00854722	0.999946	Gastrointestinal (Ch. XI)	0.00854722
K318	0.2	2114	10	491627	5145	2.21235	0.0034763	Gastrointestinal (Ch. XI)	2.21235
K318	0.3	1973	151	421195	75577	2.34453	3.44218e-30	Gastrointestinal (Ch. XI)	2.34453
K318	0.4	1589	535	288973	207799	2.13578	1.05194e-57	Gastrointestinal (Ch. XI)	2.13578
K318	0.5	1139	985	166441	330331	2.29497	2.23319e-80	Gastrointestinal (Ch. XI)	2.29497
K318	0.6	748	1376	78073	418699	2.91531	1.42446e-106	Gastrointestinal (Ch. XI)	2.91531
K318	0.7	423	1701	32107	464665	3.59895	1.07343e-93	Gastrointestinal (Ch. XI)	3.59895
K318	0.8	233	1891	11892	484880	5.02393	4.43566e-80	Gastrointestinal (Ch. XI)	5.02393
K318	0.9	90	2034	2724	494048	8.02516	4.44789e-48	Gastrointestinal (Ch. XI)	8.02516
J841	0.1	1660	37	450533	48733	4.85292	8.6125e-36	Respiratory (Ch. X)	4.85292
J841	0.2	1538	159	342760	156506	4.41672	6.28356e-104	Respiratory (Ch. X)	4.41672
J841	0.3	1367	330	256369	242897	3.92474	1.11385e-137	Respiratory (Ch. X)	3.92474
J841	0.4	1177	520	189917	309349	3.68687	9.07157e-150	Respiratory (Ch. X)	3.68687
J841	0.5	996	701	136627	362639	3.7712	6.55155e-160	Respiratory (Ch. X)	3.7712
J841	0.6	787	910	90907	408359	3.88488	2.44464e-154	Respiratory (Ch. X)	3.88488
J841	0.7	543	1154	51862	447404	4.05924	1.13845e-128	Respiratory (Ch. X)	4.05924
J841	0.8	316	1381	24242	475024	4.48374	1.89601e-92	Respiratory (Ch. X)	4.48374
J841	0.9	121	1576	6415	492851	5.89859	5.24065e-50	Respiratory (Ch. X)	5.89859
F339	0.1	166	1	495432	6252	2.0948	0.382771	Psychiatric (Ch. V)	2.0948
F339	0.2	162	5	432753	68931	5.16083	2.44825e-06	Psychiatric (Ch. V)	5.16083
F339	0.3	152	15	338817	162867	4.87102	6.35982e-13	Psychiatric (Ch. V)	4.87102
F339	0.4	123	44	247237	254447	2.87698	1.1983e-10	Psychiatric (Ch. V)	2.87698
F339	0.5	98	69	169404	332280	2.78585	4.04557e-11	Psychiatric (Ch. V)	2.78585
F339	0.6	83	84	105263	396421	3.72117	2.0976e-16	Psychiatric (Ch. V)	3.72117
F339	0.7	52	115	55447	446237	3.63909	2.26069e-12	Psychiatric (Ch. V)	3.63909
F339	0.8	34	133	20791	480893	5.9129	1.47446e-14	Psychiatric (Ch. V)	5.9129
F339	0.9	4	163	2696	498988	4.54195	0.0130883	Psychiatric (Ch. V)	4.54195
H358	0.1	842	1	500225	55	0.0925783	0.995902	Ophthalmic (Ch. VII)	0.0925783
H358	0.2	837	6	489763	10517	2.99557	0.00116755	Ophthalmic (Ch. VII)	2.99557
H358	0.3	774	69	423777	76503	2.02504	4.45475e-10	Ophthalmic (Ch. VII)	2.02504
H358	0.4	603	240	279515	220765	1.98441	6.2378e-21	Ophthalmic (Ch. VII)	1.98441
H358	0.5	368	475	130299	369981	2.19985	2.04847e-28	Ophthalmic (Ch. VII)	2.19985
H358	0.6	194	649	46814	453466	2.89552	9.33659e-32	Ophthalmic (Ch. VII)	2.89552
H358	0.7	132	711	19414	480866	4.59847	1.54738e-41	Ophthalmic (Ch. VII)	4.59847
H358	0.8	99	744	11486	488794	5.66264	3.32163e-39	Ophthalmic (Ch. VII)	5.66264
H358	0.9	55	788	4545	495735	7.61294	6.15208e-29	Ophthalmic (Ch. VII)	7.61294
D688	0.1	18	1	502157	1	3.58454e-05	1	Haematological and immune (Ch. III)	3.58454e-05
D688	0.2	18	1	499969	2189	0.0788089	0.996906	Haematological and immune (Ch. III)	0.0788089
D688	0.3	18	1	447510	54648	2.19808	0.371926	Haematological and immune (Ch. III)	2.19808
D688	0.4	17	2	316296	185862	4.99477	0.0109247	Haematological and immune (Ch. III)	4.99477
D688	0.5	13	6	174525	327633	4.06745	0.00288078	Haematological and immune (Ch. III)	4.06745
D688	0.6	7	12	71024	431134	3.54098	0.0119583	Haematological and immune (Ch. III)	3.54098
D688	0.7	2	17	16048	486110	3.56365	0.122118	Haematological and immune (Ch. III)	3.56365
D688	0.8	1	18	1074	501084	25.9199	0.0398994	Haematological and immune (Ch. III)	20
D688	0.9	1	18	1	502157	27897.6	7.56692e-05	Haematological and immune (Ch. III)	20
A411	0.1	186	1	501987	1	0.000370528	1	Infectious (Ch. I)	0.000370528
A411	0.2	186	1	499856	2132	0.793332	0.811016	Infectious (Ch. I)	0.793332
A411	0.3	176	11	425449	76539	2.87843	6.37105e-05	Infectious (Ch. I)	2.87843
A411	0.4	142	45	282038	219950	2.46089	1.54244e-08	Infectious (Ch. I)	2.46089
A411	0.5	108	79	156161	345827	3.02749	5.05792e-14	Infectious (Ch. I)	3.02749
A411	0.6	70	117	70743	431245	3.64714	2.15185e-15	Infectious (Ch. I)	3.64714
A411	0.7	42	145	23310	478678	5.94816	1.60401e-17	Infectious (Ch. I)	5.94816
A411	0.8	14	173	3777	498211	10.6745	2.51828e-10	Infectious (Ch. I)	10.6745
A411	0.9	1	186	3	501985	899.615	0.00148869	Infectious (Ch. I)	20
M797	0.1	495	4	482414	18761	4.81262	3.93774e-05	Musculoskeletal (Ch. XIII)	4.81262
M797	0.2	467	32	408561	92614	3.30816	5.4671e-15	Musculoskeletal (Ch. XIII)	3.30816
M797	0.3	427	72	322679	178496	3.2806	2.41063e-26	Musculoskeletal (Ch. XIII)	3.2806
M797	0.4	369	130	239946	261229	3.09023	1.96674e-32	Musculoskeletal (Ch. XIII)	3.09023
M797	0.5	310	189	167551	333624	3.26595	4.25292e-39	Musculoskeletal (Ch. XIII)	3.26595
M797	0.6	242	257	106587	394588	3.48596	3.02894e-41	Musculoskeletal (Ch. XIII)	3.48596
M797	0.7	164	335	58361	442814	3.71448	6.66087e-36	Musculoskeletal (Ch. XIII)	3.71448
M797	0.8	81	418	23439	477736	3.94964	3.35806e-22	Musculoskeletal (Ch. XIII)	3.94964
M797	0.9	22	477	3345	497830	6.86419	8.74856e-12	Musculoskeletal (Ch. XIII)	6.86419
I211	0.1	834	11	470741	28084	4.52325	8.89817e-11	Circulatory (Ch. IX)	4.52325
I211	0.2	756	89	371738	127087	2.904	1.00439e-27	Circulatory (Ch. IX)	2.904
I211	0.3	638	207	280221	218604	2.40441	1.39223e-31	Circulatory (Ch. IX)	2.40441
I211	0.4	496	349	206275	292550	2.01563	2.95685e-24	Circulatory (Ch. IX)	2.01563
I211	0.5	363	482	145855	352970	1.82254	1.89889e-17	Circulatory (Ch. IX)	1.82254
I211	0.6	261	584	99016	399809	1.80457	2.00723e-14	Circulatory (Ch. IX)	1.80457
I211	0.7	194	651	62735	436090	2.07151	7.248e-17	Circulatory (Ch. IX)	2.07151
I211	0.8	113	732	34700	464125	2.06478	3.53071e-11	Circulatory (Ch. IX)	2.06478
I211	0.9	43	802	11996	486829	2.17588	5.92829e-06	Circulatory (Ch. IX)	2.17588
M0690	0.1	576	22	430101	70239	4.2757	2.4836e-17	Musculoskeletal (Ch. XIII)	4.2757
M0690	0.2	500	98	298462	201878	3.45099	7.13091e-37	Musculoskeletal (Ch. XIII)	3.45099
M0690	0.3	436	162	212210	288130	3.65422	1.71483e-51	Musculoskeletal (Ch. XIII)	3.65422
M0690	0.4	371	227	151639	348701	3.75829	1.59598e-57	Musculoskeletal (Ch. XIII)	3.75829
M0690	0.5	312	286	105727	394613	4.07168	2.43445e-62	Musculoskeletal (Ch. XIII)	4.07168
M0690	0.6	263	335	68493	431847	4.94988	2.05974e-72	Musculoskeletal (Ch. XIII)	4.94988
M0690	0.7	217	381	40937	459403	6.39164	7.16468e-82	Musculoskeletal (Ch. XIII)	6.39164
M0690	0.8	161	437	21416	478924	8.23897	2.87742e-79	Musculoskeletal (Ch. XIII)	8.23897
M0690	0.9	90	508	7361	492979	11.8651	5.28308e-60	Musculoskeletal (Ch. XIII)	11.8651
G560	0.1	2781	1	486601	5	0.0285758	0.999523	Nervous system (Ch. VI)	0.0285758
G560	0.2	2772	10	478921	7685	4.44809	6.87618e-10	Nervous system (Ch. VI)	4.44809
G560	0.3	2635	147	416622	69984	3.01106	1.95736e-53	Nervous system (Ch. VI)	3.01106
G560	0.4	2226	556	305809	180797	2.36696	1.51715e-85	Nervous system (Ch. VI)	2.36696
G560	0.5	1547	1235	178590	308016	2.16043	1.30608e-90	Nervous system (Ch. VI)	2.16043
G560	0.6	791	1991	77558	409048	2.09533	1.61888e-61	Nervous system (Ch. VI)	2.09533
G560	0.7	256	2526	23460	463146	2.00077	4.85159e-22	Nervous system (Ch. VI)	2.00077
G560	0.8	51	2731	3874	482732	2.32699	1.057e-07	Nervous system (Ch. VI)	2.32699
G560	0.9	3	2779	48	486558	10.9427	0.0031179	Nervous system (Ch. VI)	10.9427
J03	0.1	145	1	501490	1	0.000289138	1	Respiratory (Ch. X)	0.000289138
J03	0.2	145	1	501490	1	0.000289138	1	Respiratory (Ch. X)	0.000289138
J03	0.3	144	2	498010	3481	0.503267	0.917828	Respiratory (Ch. X)	0.503267
J03	0.4	118	28	369951	131540	1.49843	0.0297251	Respiratory (Ch. X)	1.49843
J03	0.5	82	64	197712	303779	1.96861	3.18232e-05	Respiratory (Ch. X)	1.96861
J03	0.6	36	110	67295	434196	2.11161	0.000187336	Respiratory (Ch. X)	2.11161
J03	0.7	7	139	8516	492975	2.91523	0.0128353	Respiratory (Ch. X)	2.91523
J03	0.8	1	145	35	501456	98.8091	0.0104249	Respiratory (Ch. X)	20
J03	0.9	1	145	1	501490	3458.55	0.00058201	Respiratory (Ch. X)	20
M063	0.1	20	1	501131	1089	0.0434617	0.999039	Musculoskeletal (Ch. XIII)	0.0434617
M063	0.2	18	3	372509	129711	2.08925	0.169437	Musculoskeletal (Ch. XIII)	2.08925
M063	0.3	16	5	225478	276742	3.92754	0.00363224	Musculoskeletal (Ch. XIII)	3.92754
M063	0.4	13	8	137038	365182	4.33034	0.000930156	Musculoskeletal (Ch. XIII)	4.33034
M063	0.5	12	9	83704	418516	6.6666	3.0269e-05	Musculoskeletal (Ch. XIII)	6.6666
M063	0.6	11	10	42808	459412	11.8051	2.70753e-07	Musculoskeletal (Ch. XIII)	11.8051
M063	0.7	8	13	20700	481520	14.315	1.04637e-06	Musculoskeletal (Ch. XIII)	14.315
M063	0.8	6	15	6614	495606	29.9731	2.39545e-07	Musculoskeletal (Ch. XIII)	20
M063	0.9	1	20	441	501779	56.891	0.0183198	Musculoskeletal (Ch. XIII)	20
J381	0.1	55	1	501853	128	0.014028	0.9999	Respiratory (Ch. X)	0.014028
J381	0.2	54	2	489084	12897	0.711982	0.82587	Respiratory (Ch. X)	0.711982
J381	0.3	51	5	431281	70700	1.67209	0.181164	Respiratory (Ch. X)	1.67209
J381	0.4	44	12	332112	169869	1.87543	0.03088	Respiratory (Ch. X)	1.87543
J381	0.5	26	30	220356	281625	1.10764	0.400573	Respiratory (Ch. X)	1.10764
J381	0.6	17	39	121277	380704	1.36834	0.175743	Respiratory (Ch. X)	1.36834
J381	0.7	11	45	50846	451135	2.16885	0.0233563	Respiratory (Ch. X)	2.16885
J381	0.8	7	49	13031	488950	5.36029	0.00060496	Respiratory (Ch. X)	5.36029
J381	0.9	1	55	946	501035	9.62973	0.100341	Respiratory (Ch. X)	9.62973
R29	0.1	10023	1	486776	1	0.0205906	0.999593	Abnormal labs (Ch. XVIII)	0.0205906
R29	0.2	9953	71	476152	10625	3.12809	2.12794e-31	Abnormal labs (Ch. XVIII)	3.12809
R29	0.3	9063	961	376265	110512	2.7699	3.53596e-255	Abnormal labs (Ch. XVIII)	2.7699
R29	0.4	7534	2490	248476	238301	2.9018	0	Abnormal labs (Ch. XVIII)	2.9018
R29	0.5	5812	4212	149185	337592	3.12251	0	Abnormal labs (Ch. XVIII)	3.12251
R29	0.6	4158	5866	82726	404051	3.46208	0	Abnormal labs (Ch. XVIII)	3.46208
R29	0.7	2698	7326	42031	444746	3.89688	0	Abnormal labs (Ch. XVIII)	3.89688
R29	0.8	1434	8590	17666	469111	4.43296	0	Abnormal labs (Ch. XVIII)	4.43296
R29	0.9	461	9563	4234	482543	5.49404	1.30637e-169	Abnormal labs (Ch. XVIII)	5.49404
K603	0.1	278	1	500459	1	0.00055549	1	Gastrointestinal (Ch. XI)	0.00055549
K603	0.2	278	1	500417	43	0.0238881	0.999712	Gastrointestinal (Ch. XI)	0.0238881
K603	0.3	272	7	483796	16664	1.33841	0.286871	Gastrointestinal (Ch. XI)	1.33841
K603	0.4	226	53	375728	124732	1.41559	0.0115708	Gastrointestinal (Ch. XI)	1.41559
K603	0.5	152	127	201752	298708	1.77202	1.24831e-06	Gastrointestinal (Ch. XI)	1.77202
K603	0.6	78	201	84668	415792	1.9057	2.9358e-06	Gastrointestinal (Ch. XI)	1.9057
K603	0.7	37	242	26929	473531	2.68853	4.87248e-07	Gastrointestinal (Ch. XI)	2.68853
K603	0.8	6	273	3508	496952	3.11346	0.0147033	Gastrointestinal (Ch. XI)	3.11346
K603	0.9	1	278	5	500455	360.04	0.00333842	Gastrointestinal (Ch. XI)	20
I952	0.1	313	1	501751	1	0.000623815	1	Circulatory (Ch. IX)	0.000623815
I952	0.2	309	5	485926	15826	2.01275	0.0677886	Circulatory (Ch. IX)	2.01275
I952	0.3	265	49	374892	126860	1.83007	2.36039e-05	Circulatory (Ch. IX)	1.83007
I952	0.4	218	96	256042	245710	2.1792	2.80799e-11	Circulatory (Ch. IX)	2.1792
I952	0.5	176	138	160245	341507	2.718	1.21318e-18	Circulatory (Ch. IX)	2.718
I952	0.6	130	184	94911	406841	3.02854	3.74605e-20	Circulatory (Ch. IX)	3.02854
I952	0.7	80	234	48070	453682	3.22665	3.55851e-16	Circulatory (Ch. IX)	3.22665
I952	0.8	39	275	15520	486232	4.44308	3.11792e-13	Circulatory (Ch. IX)	4.44308
I952	0.9	2	312	392	501360	8.19859	0.0257022	Circulatory (Ch. IX)	8.19859
E61	0.1	728	5	494386	6881	2.0265	0.0636345	Endocrine and metabolic (Ch. IV)	2.0265
E61	0.2	703	30	438658	62609	3.3446	3.96081e-15	Endocrine and metabolic (Ch. IV)	3.3446
E61	0.3	639	94	347273	153994	3.01443	5.59782e-30	Endocrine and metabolic (Ch. IV)	3.01443
E61	0.4	547	186	252722	248545	2.89225	5.25343e-41	Endocrine and metabolic (Ch. IV)	2.89225
E61	0.5	456	277	171824	329443	3.15632	1.84944e-53	Endocrine and metabolic (Ch. IV)	3.15632
E61	0.6	351	382	109861	391406	3.27362	4.55421e-54	Endocrine and metabolic (Ch. IV)	3.27362
E61	0.7	260	473	65843	435424	3.63509	4.12696e-53	Endocrine and metabolic (Ch. IV)	3.63509
E61	0.8	179	554	35499	465768	4.23933	1.65225e-48	Endocrine and metabolic (Ch. IV)	4.23933
E61	0.9	76	657	12528	488739	4.51277	7.97313e-25	Endocrine and metabolic (Ch. IV)	4.51277
C799	0.1	1117	1	500767	9	0.0200752	0.99978	Neoplasms (Ch. II)	0.0200752
C799	0.2	1111	7	496624	4152	1.32692	0.292534	Neoplasms (Ch. II)	1.32692
C799	0.3	1050	68	454805	45971	1.56077	9.82047e-05	Neoplasms (Ch. II)	1.56077
C799	0.4	865	253	346460	154316	1.52284	6.98328e-10	Neoplasms (Ch. II)	1.52284
C799	0.5	590	528	204471	296305	1.61929	5.98548e-16	Neoplasms (Ch. II)	1.61929
C799	0.6	295	823	86720	414056	1.71144	2.56637e-14	Neoplasms (Ch. II)	1.71144
C799	0.7	95	1023	23399	477377	1.89458	3.04782e-08	Neoplasms (Ch. II)	1.89458
C799	0.8	16	1102	3113	497663	2.3211	0.00220202	Neoplasms (Ch. II)	2.3211
C799	0.9	1	1117	35	500741	12.8083	0.0771462	Neoplasms (Ch. II)	12.8083
Z861	0.1	3228	1	495726	1	0.00651166	0.999958	Health status factors (Ch. XXI)	0.00651166
Z861	0.2	3227	2	495116	611	1.99115	0.241843	Health status factors (Ch. XXI)	1.99115
Z861	0.3	3054	175	439861	55866	2.21648	7.29773e-31	Health status factors (Ch. XXI)	2.21648
Z861	0.4	2523	706	307144	188583	2.19418	4.13596e-86	Health status factors (Ch. XXI)	2.19418
Z861	0.5	1804	1425	179271	316456	2.23473	7.18213e-114	Health status factors (Ch. XXI)	2.23473
Z861	0.6	1139	2090	89924	405803	2.45933	3.09554e-117	Health status factors (Ch. XXI)	2.45933
Z861	0.7	542	2687	35080	460647	2.64875	3.94511e-76	Health status factors (Ch. XXI)	2.64875
Z861	0.8	215	3014	10453	485274	3.31163	9.85864e-47	Health status factors (Ch. XXI)	3.31163
Z861	0.9	32	3197	1373	494354	3.60392	2.15097e-09	Health status factors (Ch. XXI)	3.60392
M41	0.1	928	1	500281	3	0.00556487	0.999979	Musculoskeletal (Ch. XIII)	0.00556487
M41	0.2	927	2	492259	8025	7.55616	3.95002e-05	Musculoskeletal (Ch. XIII)	7.55616
M41	0.3	862	67	421900	78384	2.39029	5.74803e-15	Musculoskeletal (Ch. XIII)	2.39029
M41	0.4	716	213	290257	210027	2.43235	2.66853e-34	Musculoskeletal (Ch. XIII)	2.43235
M41	0.5	504	425	162397	337887	2.46737	1.61593e-42	Musculoskeletal (Ch. XIII)	2.46737
M41	0.6	300	629	75433	424851	2.68625	2.45919e-39	Musculoskeletal (Ch. XIII)	2.68625
M41	0.7	149	780	28333	471951	3.18197	7.89235e-30	Musculoskeletal (Ch. XIII)	3.18197
M41	0.8	45	884	7361	492923	3.40881	1.1095e-11	Musculoskeletal (Ch. XIII)	3.40881
M41	0.9	5	924	566	499718	4.77756	0.00455559	Musculoskeletal (Ch. XIII)	4.77756
Z97	0.1	2177	1	498560	14	0.0611321	0.998088	Health status factors (Ch. XXI)	0.0611321
Z97	0.2	2166	12	493347	5227	1.91239	0.00976481	Health status factors (Ch. XXI)	1.91239
Z97	0.3	2042	136	448651	49923	1.67074	2.9924e-10	Health status factors (Ch. XXI)	1.67074
Z97	0.4	1686	492	336303	162271	1.65349	1.04021e-24	Health status factors (Ch. XXI)	1.65349
Z97	0.5	1180	998	204132	294442	1.70545	1.60105e-35	Health status factors (Ch. XXI)	1.70545
Z97	0.6	694	1484	102739	395835	1.80179	8.963e-35	Health status factors (Ch. XXI)	1.80179
Z97	0.7	315	1863	42844	455730	1.79852	2.01335e-19	Health status factors (Ch. XXI)	1.79852
Z97	0.8	112	2066	12858	485716	2.04784	1.92192e-11	Health status factors (Ch. XXI)	2.04784
Z97	0.9	13	2165	1608	496966	1.85578	0.0278424	Health status factors (Ch. XXI)	1.85578
K650	0.1	381	2	500326	1032	0.392936	0.954346	Gastrointestinal (Ch. XI)	0.392936
K650	0.2	370	13	460587	40771	2.51941	0.000128621	Gastrointestinal (Ch. XI)	2.51941
K650	0.3	329	54	362470	138888	2.3345	1.64505e-10	Gastrointestinal (Ch. XI)	2.3345
K650	0.4	274	109	255489	245869	2.41911	1.9293e-16	Gastrointestinal (Ch. XI)	2.41911
K650	0.5	212	171	166175	335183	2.50067	4.08751e-19	Gastrointestinal (Ch. XI)	2.50067
K650	0.6	153	230	96855	404503	2.7782	1.12038e-20	Gastrointestinal (Ch. XI)	2.7782
K650	0.7	101	282	46679	454679	3.48864	4.86477e-22	Gastrointestinal (Ch. XI)	3.48864
K650	0.8	54	329	18783	482575	4.21694	1.19859e-16	Gastrointestinal (Ch. XI)	4.21694
K650	0.9	29	354	5253	496105	7.73679	3.52418e-16	Gastrointestinal (Ch. XI)	7.73679
J9691	0.1	1465	23	455705	45012	6.2915	4.24197e-34	Respiratory (Ch. X)	6.2915
J9691	0.2	1392	96	325519	175198	7.80406	3.21777e-151	Respiratory (Ch. X)	7.80406
J9691	0.3	1295	193	227977	272740	8.02731	1.31077e-245	Respiratory (Ch. X)	8.02731
J9691	0.4	1185	303	160381	340336	8.29909	0	Respiratory (Ch. X)	8.29909
J9691	0.5	1058	430	112038	388679	8.53577	0	Respiratory (Ch. X)	8.53577
J9691	0.6	926	562	74939	425778	9.3616	0	Respiratory (Ch. X)	9.3616
J9691	0.7	750	738	44001	456716	10.5484	0	Respiratory (Ch. X)	10.5484
J9691	0.8	556	932	21968	478749	13.001	0	Respiratory (Ch. X)	13.001
J9691	0.9	266	1222	5848	494869	18.4202	7.24205e-217	Respiratory (Ch. X)	18.4202
I74	0.1	662	3	495144	5291	2.358	0.0792125	Circulatory (Ch. IX)	2.358
I74	0.2	611	54	391805	108630	3.13709	3.42544e-21	Circulatory (Ch. IX)	3.13709
I74	0.3	545	120	283263	217172	3.482	8.56816e-44	Circulatory (Ch. IX)	3.482
I74	0.4	484	181	201524	298911	3.96627	1.32851e-64	Circulatory (Ch. IX)	3.96627
I74	0.5	398	267	141743	358692	3.77218	4.10023e-64	Circulatory (Ch. IX)	3.77218
I74	0.6	328	337	94148	406287	4.20016	2.53653e-70	Circulatory (Ch. IX)	4.20016
I74	0.7	235	430	57949	442486	4.17304	2.01725e-57	Circulatory (Ch. IX)	4.17304
I74	0.8	162	503	29841	470594	5.07902	2.03474e-53	Circulatory (Ch. IX)	5.07902
I74	0.9	65	600	8235	492200	6.47501	1.12351e-29	Circulatory (Ch. IX)	6.47501
K599	0.1	56	1	502162	8	0.000892142	1	Gastrointestinal (Ch. XI)	0.000892142
K599	0.2	56	1	494798	7372	0.834345	0.79596	Gastrointestinal (Ch. XI)	0.834345
K599	0.3	54	3	439792	62378	2.55303	0.0649347	Gastrointestinal (Ch. XI)	2.55303
K599	0.4	45	12	329740	172430	1.96098	0.0212161	Gastrointestinal (Ch. XI)	1.96098
K599	0.5	30	27	202176	299994	1.6487	0.0394978	Gastrointestinal (Ch. XI)	1.6487
K599	0.6	18	39	97441	404729	1.91704	0.0196406	Gastrointestinal (Ch. XI)	1.91704
K599	0.7	10	47	30724	471446	3.2648	0.00223489	Gastrointestinal (Ch. XI)	3.2648
K599	0.8	3	54	3908	498262	7.08322	0.0100994	Gastrointestinal (Ch. XI)	7.08322
K599	0.9	1	56	15	502155	597.804	0.00181439	Gastrointestinal (Ch. XI)	20
J341	0.1	65	1	502205	1	0.000129429	1	Respiratory (Ch. X)	0.000129429
J341	0.2	65	1	502125	81	0.0104854	0.999944	Respiratory (Ch. X)	0.0104854
J341	0.3	60	6	485251	16955	0.349407	0.993171	Respiratory (Ch. X)	0.349407
J341	0.4	47	19	383544	118662	0.765316	0.869984	Respiratory (Ch. X)	0.765316
J341	0.5	33	33	218055	284151	1.30312	0.16985	Respiratory (Ch. X)	1.30312
J341	0.6	7	59	77155	425051	0.653616	0.898165	Respiratory (Ch. X)	0.653616
J341	0.7	3	63	11518	490688	2.02866	0.193195	Respiratory (Ch. X)	2.02866
J341	0.8	1	65	83	502123	93.0719	0.0109788	Respiratory (Ch. X)	20
J341	0.9	1	65	1	502205	7726.23	0.000262789	Respiratory (Ch. X)	20
D374	0.1	252	1	501606	1	0.000502386	1	Neoplasms (Ch. II)	0.000502386
D374	0.2	252	1	501144	463	0.232819	0.976658	Neoplasms (Ch. II)	0.232819
D374	0.3	249	4	479619	21988	2.85383	0.012762	Neoplasms (Ch. II)	2.85383
D374	0.4	211	42	375500	126107	1.68718	0.000734796	Neoplasms (Ch. II)	1.68718
D374	0.5	134	119	206614	294993	1.60772	0.000104397	Neoplasms (Ch. II)	1.60772
D374	0.6	61	192	67379	434228	2.04749	3.37398e-06	Neoplasms (Ch. II)	2.04749
D374	0.7	12	241	8808	492799	2.78584	0.0019572	Neoplasms (Ch. II)	2.78584
D374	0.8	2	251	274	501333	14.5791	0.00877212	Neoplasms (Ch. II)	14.5791
D374	0.9	1	252	1	501606	1990.5	0.001008	Neoplasms (Ch. II)	20
J45	0.1	10410	1	455190	49	1.12061	0.692003	Respiratory (Ch. X)	1.12061
J45	0.2	10196	215	421884	33355	3.74938	2.25121e-126	Respiratory (Ch. X)	3.74938
J45	0.3	9110	1301	322965	132274	2.86787	0	Respiratory (Ch. X)	2.86787
J45	0.4	7588	2823	225956	229283	2.7275	0	Respiratory (Ch. X)	2.7275
J45	0.5	5861	4550	146643	308596	2.71075	0	Respiratory (Ch. X)	2.71075
J45	0.6	4083	6328	83258	371981	2.88275	0	Respiratory (Ch. X)	2.88275
J45	0.7	2374	8037	39594	415645	3.10084	0	Respiratory (Ch. X)	3.10084
J45	0.8	994	9417	13583	441656	3.43212	1.24705e-210	Respiratory (Ch. X)	3.43212
J45	0.9	177	10234	2013	453226	3.89403	2.50661e-47	Respiratory (Ch. X)	3.89403
R25	0.1	1181	1	499843	1	0.00236274	0.999994	Abnormal labs (Ch. XVIII)	0.00236274
R25	0.2	1180	2	499249	595	0.703156	0.831715	Abnormal labs (Ch. XVIII)	0.703156
R25	0.3	1114	68	454770	45074	1.62372	2.10223e-05	Abnormal labs (Ch. XVIII)	1.62372
R25	0.4	918	264	320184	179660	1.95115	3.57898e-24	Abnormal labs (Ch. XVIII)	1.95115
R25	0.5	648	534	181493	318351	2.12853	2.68367e-38	Abnormal labs (Ch. XVIII)	2.12853
R25	0.6	375	807	84885	414959	2.2716	3.0585e-35	Abnormal labs (Ch. XVIII)	2.2716
R25	0.7	189	993	34152	465692	2.59535	4.14363e-27	Abnormal labs (Ch. XVIII)	2.59535
R25	0.8	68	1114	9359	490485	3.19904	1.8976e-15	Abnormal labs (Ch. XVIII)	3.19904
R25	0.9	8	1174	664	499180	5.12284	0.000234985	Abnormal labs (Ch. XVIII)	5.12284
A02	0.1	30	1	501581	665	0.0397742	0.999204	Infectious (Ch. I)	0.0397742
A02	0.2	30	1	472199	30047	1.90896	0.439147	Infectious (Ch. I)	1.90896
A02	0.3	27	4	388135	114111	1.98449	0.135431	Infectious (Ch. I)	1.98449
A02	0.4	24	7	279218	223028	2.7386	0.0100696	Infectious (Ch. I)	2.7386
A02	0.5	19	12	177156	325090	2.90549	0.00278812	Infectious (Ch. I)	2.90549
A02	0.6	11	20	95489	406757	2.34285	0.0231346	Infectious (Ch. I)	2.34285
A02	0.7	7	24	39220	463026	3.44338	0.00874413	Infectious (Ch. I)	3.44338
A02	0.8	3	28	9626	492620	5.48314	0.0212248	Infectious (Ch. I)	5.48314
A02	0.9	2	29	544	501702	63.6032	0.000537119	Infectious (Ch. I)	20
I70	0.1	1670	3	482004	17828	20.5896	1.85596e-22	Circulatory (Ch. IX)	20
I70	0.2	1566	107	370956	128876	5.08461	7.39554e-95	Circulatory (Ch. IX)	5.08461
I70	0.3	1430	243	267751	232081	5.1008	3.03709e-169	Circulatory (Ch. IX)	5.1008
I70	0.4	1271	402	190032	309800	5.15435	3.19923e-218	Circulatory (Ch. IX)	5.15435
I70	0.5	1079	594	130561	369271	5.13768	6.46831e-236	Circulatory (Ch. IX)	5.13768
I70	0.6	889	784	87614	412218	5.33506	5.12829e-237	Circulatory (Ch. IX)	5.33506
I70	0.7	701	972	55032	444800	5.8291	4.57782e-228	Circulatory (Ch. IX)	5.8291
I70	0.8	467	1206	29261	470571	6.22738	3.35266e-178	Circulatory (Ch. IX)	6.22738
I70	0.9	202	1471	8975	490857	7.51033	5.11221e-98	Circulatory (Ch. IX)	7.51033
R700	0.1	34	1	500261	2007	0.136405	0.991292	Abnormal labs (Ch. XVIII)	0.136405
R700	0.2	31	4	441134	61134	1.07402	0.575051	Abnormal labs (Ch. XVIII)	1.07402
R700	0.3	29	6	334140	168128	2.43197	0.0262669	Abnormal labs (Ch. XVIII)	2.43197
R700	0.4	25	10	233359	268909	2.88085	0.00246792	Abnormal labs (Ch. XVIII)	2.88085
R700	0.5	25	10	150202	352066	5.85988	4.90274e-07	Abnormal labs (Ch. XVIII)	5.85988
R700	0.6	14	21	86912	415356	3.18603	0.00128993	Abnormal labs (Ch. XVIII)	3.18603
R700	0.7	10	25	44397	457871	4.12524	0.000672808	Abnormal labs (Ch. XVIII)	4.12524
R700	0.8	7	28	16307	485961	7.45019	0.000114859	Abnormal labs (Ch. XVIII)	7.45019
R700	0.9	1	34	1750	500518	8.41207	0.115051	Abnormal labs (Ch. XVIII)	8.41207
K559	0.1	427	1	501427	101	0.0860085	0.996469	Gastrointestinal (Ch. XI)	0.0860085
K559	0.2	416	12	465958	35570	2.64636	8.79939e-05	Gastrointestinal (Ch. XI)	2.64636
K559	0.3	369	59	353309	148219	2.62376	1.35607e-14	Gastrointestinal (Ch. XI)	2.62376
K559	0.4	316	112	242762	258766	3.00743	8.25876e-27	Gastrointestinal (Ch. XI)	3.00743
K559	0.5	261	167	154412	347116	3.51332	7.49563e-38	Gastrointestinal (Ch. XI)	3.51332
K559	0.6	182	246	86124	415404	3.56848	1.35924e-34	Gastrointestinal (Ch. XI)	3.56848
K559	0.7	109	319	40466	461062	3.89318	2.88696e-27	Gastrointestinal (Ch. XI)	3.89318
K559	0.8	48	380	13334	488194	4.62476	1.22651e-16	Gastrointestinal (Ch. XI)	4.62476
K559	0.9	8	420	1290	500238	7.38631	1.96915e-05	Gastrointestinal (Ch. XI)	7.38631
M856	0.1	153	1	502064	1	0.000304742	1	Musculoskeletal (Ch. XIII)	0.000304742
M856	0.2	153	1	502063	2	0.000609485	1	Musculoskeletal (Ch. XIII)	0.000609485
M856	0.3	152	2	499401	2664	0.405414	0.95052	Musculoskeletal (Ch. XIII)	0.405414
M856	0.4	143	11	447437	54628	1.58718	0.0813619	Musculoskeletal (Ch. XIII)	1.58718
M856	0.5	86	68	251256	250809	1.26246	0.0870325	Musculoskeletal (Ch. XIII)	1.26246
M856	0.6	27	127	55189	446876	1.72145	0.00988852	Musculoskeletal (Ch. XIII)	1.72145
M856	0.7	2	152	1765	500300	3.72969	0.102867	Musculoskeletal (Ch. XIII)	3.72969
M856	0.8	1	153	1	502064	3281.46	0.000613185	Musculoskeletal (Ch. XIII)	20
M856	0.9	1	153	1	502064	3281.46	0.000613185	Musculoskeletal (Ch. XIII)	20
Z500	0.1	1019	1	494834	5760	11.8614	9.71581e-05	Health status factors (Ch. XXI)	11.8614
Z500	0.2	965	55	433906	66688	2.6966	7.62947e-17	Health status factors (Ch. XXI)	2.6966
Z500	0.3	840	180	335622	164972	2.29386	4.08584e-28	Health status factors (Ch. XXI)	2.29386
Z500	0.4	660	360	239022	261572	2.0063	9.94338e-28	Health status factors (Ch. XXI)	2.0063
Z500	0.5	486	534	160363	340231	1.93092	3.12907e-25	Health status factors (Ch. XXI)	1.93092
Z500	0.6	352	668	99897	400697	2.11363	1.7469e-27	Health status factors (Ch. XXI)	2.11363
Z500	0.7	238	782	55797	444797	2.42617	3.21103e-28	Health status factors (Ch. XXI)	2.42617
Z500	0.8	127	893	24760	475834	2.73311	6.37804e-21	Health status factors (Ch. XXI)	2.73311
Z500	0.9	31	989	5257	495337	2.95344	2.91054e-07	Health status factors (Ch. XXI)	2.95344
B961	0.1	649	1	501143	1	0.00129504	0.999998	Infectious (Ch. I)	0.00129504
B961	0.2	646	4	483350	17794	5.94545	1.01502e-06	Infectious (Ch. I)	5.94545
B961	0.3	592	58	370019	131125	3.61706	1.1102e-28	Infectious (Ch. I)	3.61706
B961	0.4	478	172	241321	259823	2.99214	1.31255e-39	Infectious (Ch. I)	2.99214
B961	0.5	384	266	143369	357775	3.6025	1.20756e-58	Infectious (Ch. I)	3.6025
B961	0.6	262	388	74992	426152	3.83724	4.05573e-55	Infectious (Ch. I)	3.83724
B961	0.7	164	486	32398	468746	4.88233	1.10021e-51	Infectious (Ch. I)	4.88233
B961	0.8	79	571	10478	490666	6.47886	2.24031e-35	Infectious (Ch. I)	6.47886
B961	0.9	14	636	1414	499730	7.77959	9.66846e-09	Infectious (Ch. I)	7.77959
R101	0.1	6869	1	482908	1	0.0142242	0.999803	Abnormal labs (Ch. XVIII)	0.0142242
R101	0.2	6869	1	482905	4	0.0568973	0.998087	Abnormal labs (Ch. XVIII)	0.0568973
R101	0.3	6763	107	471538	11371	1.52418	2.65689e-06	Abnormal labs (Ch. XVIII)	1.52418
R101	0.4	5476	1394	355513	127396	1.40767	7.90703e-32	Abnormal labs (Ch. XVIII)	1.40767
R101	0.5	3330	3540	192019	290890	1.42504	6.86142e-48	Abnormal labs (Ch. XVIII)	1.42504
R101	0.6	1584	5286	79501	403408	1.52055	1.65072e-44	Abnormal labs (Ch. XVIII)	1.52055
R101	0.7	553	6317	27182	455727	1.4677	2.25507e-16	Abnormal labs (Ch. XVIII)	1.4677
R101	0.8	134	6736	7056	475853	1.34158	0.000787366	Abnormal labs (Ch. XVIII)	1.34158
R101	0.9	18	6852	819	482090	1.54632	0.0521275	Abnormal labs (Ch. XVIII)	1.54632
M257	0.1	1895	1	496830	1	0.00381418	0.999986	Musculoskeletal (Ch. XIII)	0.00381418
M257	0.2	1895	1	496830	1	0.00381418	0.999986	Musculoskeletal (Ch. XIII)	0.00381418
M257	0.3	1890	6	492259	4572	2.92565	0.00149156	Musculoskeletal (Ch. XIII)	2.92565
M257	0.4	1672	224	389676	107155	2.05257	1.87026e-28	Musculoskeletal (Ch. XIII)	2.05257
M257	0.5	1150	746	211241	285590	2.08413	1.41458e-56	Musculoskeletal (Ch. XIII)	2.08413
M257	0.6	497	1399	69821	427010	2.17265	8.00484e-44	Musculoskeletal (Ch. XIII)	2.17265
M257	0.7	48	1848	4415	492416	2.89695	3.83527e-10	Musculoskeletal (Ch. XIII)	2.89695
M257	0.8	1	1895	1	496830	262.179	0.00758891	Musculoskeletal (Ch. XIII)	20
M257	0.9	1	1895	1	496830	262.179	0.00758891	Musculoskeletal (Ch. XIII)	20
F310	0.1	19	3	477027	25173	0.334214	0.977632	Psychiatric (Ch. V)	0.334214
F310	0.2	16	6	394575	107625	0.727365	0.825566	Psychiatric (Ch. V)	0.727365
F310	0.3	14	8	303156	199044	1.149	0.468099	Psychiatric (Ch. V)	1.149
F310	0.4	13	9	220082	282118	1.8516	0.110067	Psychiatric (Ch. V)	1.8516
F310	0.5	12	10	149852	352348	2.82157	0.0134238	Psychiatric (Ch. V)	2.82157
F310	0.6	8	14	92678	409522	2.52501	0.036794	Psychiatric (Ch. V)	2.52501
F310	0.7	6	16	48641	453559	3.49673	0.0157411	Psychiatric (Ch. V)	3.49673
F310	0.8	5	17	17319	484881	8.23443	0.000785737	Psychiatric (Ch. V)	8.23443
F310	0.9	1	21	1977	500223	12.0486	0.0831577	Psychiatric (Ch. V)	12.0486
Z01	0.1	333	1	498846	1	0.000667541	1	Health status factors (Ch. XXI)	0.000667541
Z01	0.2	333	1	498684	163	0.108844	0.994446	Health status factors (Ch. XXI)	0.108844
Z01	0.3	324	10	479277	19570	1.32297	0.237828	Health status factors (Ch. XXI)	1.32297
Z01	0.4	274	60	365334	133513	1.66891	0.000104792	Health status factors (Ch. XXI)	1.66891
Z01	0.5	163	171	201807	297040	1.40304	0.00122746	Health status factors (Ch. XXI)	1.40304
Z01	0.6	84	250	88928	409919	1.54881	0.000508559	Health status factors (Ch. XXI)	1.54881
Z01	0.7	45	289	35494	463353	2.03269	3.21145e-05	Health status factors (Ch. XXI)	2.03269
Z01	0.8	16	318	11931	486916	2.05338	0.00741437	Health status factors (Ch. XXI)	2.05338
Z01	0.9	6	328	2402	496445	3.78073	0.0060727	Health status factors (Ch. XXI)	3.78073
I452	0.1	274	1	501661	339	0.185157	0.984758	Circulatory (Ch. IX)	0.185157
I452	0.2	271	4	466125	35875	5.21433	1.39882e-05	Circulatory (Ch. IX)	5.21433
I452	0.3	247	28	367293	134707	3.23531	7.04774e-12	Circulatory (Ch. IX)	3.23531
I452	0.4	215	60	262325	239675	3.27394	5.20941e-19	Circulatory (Ch. IX)	3.27394
I452	0.5	185	90	174395	327605	3.86141	5.40829e-28	Circulatory (Ch. IX)	3.86141
I452	0.6	137	138	107448	394552	3.64542	2.88739e-25	Circulatory (Ch. IX)	3.64542
I452	0.7	90	185	54905	447095	3.96149	3.5731e-22	Circulatory (Ch. IX)	3.96149
I452	0.8	42	233	19104	482896	4.55641	2.74286e-14	Circulatory (Ch. IX)	4.55641
I452	0.9	7	268	1903	500097	6.86402	0.000102714	Circulatory (Ch. IX)	6.86402
H278	0.1	164	1	502114	1	0.000326619	1	Ophthalmic (Ch. VII)	0.000326619
H278	0.2	164	1	501841	274	0.0895423	0.99619	Ophthalmic (Ch. VII)	0.0895423
H278	0.3	163	2	485483	16632	2.79208	0.0869304	Ophthalmic (Ch. VII)	2.79208
H278	0.4	135	30	393401	108714	1.24355	0.161746	Ophthalmic (Ch. VII)	1.24355
H278	0.5	83	82	224605	277510	1.25061	0.0870707	Ophthalmic (Ch. VII)	1.25061
H278	0.6	37	128	77605	424510	1.58121	0.0114921	Ophthalmic (Ch. VII)	1.58121
H278	0.7	5	160	12780	489335	1.19654	0.410653	Ophthalmic (Ch. VII)	1.19654
H278	0.8	1	164	336	501779	9.10604	0.104847	Ophthalmic (Ch. VII)	9.10604
H278	0.9	1	164	1	502114	3061.67	0.000656897	Ophthalmic (Ch. VII)	20
Q387	0.1	125	1	502051	29	0.00722038	0.999973	Congenital malformation (Ch. XVII)	0.00722038
Q387	0.2	124	2	496812	5268	0.657424	0.852827	Congenital malformation (Ch. XVII)	0.657424
Q387	0.3	117	9	457642	44438	1.26233	0.313695	Congenital malformation (Ch. XVII)	1.26233
Q387	0.4	103	23	360364	141716	1.76111	0.00671379	Congenital malformation (Ch. XVII)	1.76111
Q387	0.5	69	57	222970	279110	1.51532	0.0124996	Congenital malformation (Ch. XVII)	1.51532
Q387	0.6	26	100	96678	405402	1.09026	0.381772	Congenital malformation (Ch. XVII)	1.09026
Q387	0.7	9	117	23825	478255	1.54413	0.145566	Congenital malformation (Ch. XVII)	1.54413
Q387	0.8	1	125	1912	500168	2.09275	0.381795	Congenital malformation (Ch. XVII)	2.09275
Q387	0.9	1	125	4	502076	1004.15	0.00125384	Congenital malformation (Ch. XVII)	20
E782	0.1	180	6	397445	104553	7.89188	2.75144e-12	Endocrine and metabolic (Ch. IV)	7.89188
E782	0.2	170	16	311276	190722	6.51005	5.8946e-20	Endocrine and metabolic (Ch. IV)	6.51005
E782	0.3	157	29	249808	252190	5.46542	5.08334e-23	Endocrine and metabolic (Ch. IV)	5.46542
E782	0.4	137	49	200111	301887	4.21792	9.52984e-21	Endocrine and metabolic (Ch. IV)	4.21792
E782	0.5	121	65	157410	344588	4.07511	4.19886e-21	Endocrine and metabolic (Ch. IV)	4.07511
E782	0.6	103	83	119191	382807	3.98562	2.15842e-20	Endocrine and metabolic (Ch. IV)	3.98562
E782	0.7	84	102	83605	418393	4.12127	1.11437e-19	Endocrine and metabolic (Ch. IV)	4.12127
E782	0.8	56	130	50579	451419	3.84463	3.49166e-14	Endocrine and metabolic (Ch. IV)	3.84463
E782	0.9	32	154	20985	481013	4.76296	1.2641e-11	Endocrine and metabolic (Ch. IV)	4.76296
E11	0.1	11497	767	219466	241992	16.5281	0	Endocrine and metabolic (Ch. IV)	16.5281
E11	0.2	10581	1683	137593	323865	14.7982	0	Endocrine and metabolic (Ch. IV)	14.7982
E11	0.3	9776	2488	98594	362864	14.4612	0	Endocrine and metabolic (Ch. IV)	14.4612
E11	0.4	9027	3237	73260	388198	14.777	0	Endocrine and metabolic (Ch. IV)	14.777
E11	0.5	8235	4029	55172	406286	15.0515	0	Endocrine and metabolic (Ch. IV)	15.0515
E11	0.6	7391	4873	40405	421053	15.8055	0	Endocrine and metabolic (Ch. IV)	15.8055
E11	0.7	6519	5745	28019	433439	17.5536	0	Endocrine and metabolic (Ch. IV)	17.5536
E11	0.8	5387	6877	17595	443863	19.7609	0	Endocrine and metabolic (Ch. IV)	19.7609
E11	0.9	3828	8436	8846	452612	23.2174	0	Endocrine and metabolic (Ch. IV)	20
K519	0.1	843	1	497841	5	0.00846656	0.999957	Gastrointestinal (Ch. XI)	0.00846656
K519	0.2	836	8	491841	6005	1.27586	0.311655	Gastrointestinal (Ch. XI)	1.27586
K519	0.3	777	67	431533	66313	1.7821	6.21683e-07	Gastrointestinal (Ch. XI)	1.7821
K519	0.4	629	215	310734	187112	1.76167	5.63091e-14	Gastrointestinal (Ch. XI)	1.76167
K519	0.5	428	416	182128	315718	1.7835	4.49126e-17	Gastrointestinal (Ch. XI)	1.7835
K519	0.6	234	610	82261	415585	1.93799	2.51694e-16	Gastrointestinal (Ch. XI)	1.93799
K519	0.7	124	720	32652	465194	2.45366	7.73253e-17	Gastrointestinal (Ch. XI)	2.45366
K519	0.8	49	795	10081	487765	2.98219	1.36414e-10	Gastrointestinal (Ch. XI)	2.98219
K519	0.9	13	831	1536	496310	5.0548	3.60839e-06	Gastrointestinal (Ch. XI)	5.0548
Z47	0.1	485	1	497398	1	0.000975074	0.999999	Health status factors (Ch. XXI)	0.000975074
Z47	0.2	485	1	497394	5	0.00487541	0.999986	Health status factors (Ch. XXI)	0.00487541
Z47	0.3	484	2	494375	3024	1.48027	0.432861	Health status factors (Ch. XXI)	1.48027
Z47	0.4	426	60	416973	80426	1.36945	0.0110314	Health status factors (Ch. XXI)	1.36945
Z47	0.5	249	237	219324	278075	1.33207	0.000928427	Health status factors (Ch. XXI)	1.33207
Z47	0.6	103	383	78540	418859	1.43422	0.00100408	Health status factors (Ch. XXI)	1.43422
Z47	0.7	28	458	22410	474989	1.29579	0.11286	Health status factors (Ch. XXI)	1.29579
Z47	0.8	3	483	4665	492734	0.656047	0.834131	Health status factors (Ch. XXI)	0.656047
Z47	0.9	1	485	324	497075	3.16326	0.272033	Health status factors (Ch. XXI)	3.16326
R609	0.1	821	9	483840	17032	3.21118	1.99294e-05	Abnormal labs (Ch. XVIII)	3.21118
R609	0.2	761	69	391561	109311	3.07893	1.36813e-25	Abnormal labs (Ch. XVIII)	3.07893
R609	0.3	680	150	290046	210826	3.29515	2.45966e-49	Abnormal labs (Ch. XVIII)	3.29515
R609	0.4	621	209	207391	293481	4.2047	7.08996e-85	Abnormal labs (Ch. XVIII)	4.2047
R609	0.5	527	303	142939	357933	4.35531	1.28053e-96	Abnormal labs (Ch. XVIII)	4.35531
R609	0.6	422	408	94768	406104	4.43229	1.80848e-94	Abnormal labs (Ch. XVIII)	4.43229
R609	0.7	312	518	58843	442029	4.52461	1.28145e-81	Abnormal labs (Ch. XVIII)	4.52461
R609	0.8	208	622	31647	469225	4.95817	4.11664e-66	Abnormal labs (Ch. XVIII)	4.95817
R609	0.9	99	731	10521	490351	6.31201	5.75877e-43	Abnormal labs (Ch. XVIII)	6.31201
E877	0.1	2132	1	498151	1196	5.11867	0.0370362	Endocrine and metabolic (Ch. IV)	5.11867
E877	0.2	2020	113	381167	118180	5.54245	2.13072e-117	Endocrine and metabolic (Ch. IV)	5.54245
E877	0.3	1740	393	234255	265092	5.01031	8.75683e-239	Endocrine and metabolic (Ch. IV)	5.01031
E877	0.4	1508	625	153859	345488	5.41791	0	Endocrine and metabolic (Ch. IV)	5.41791
E877	0.5	1295	838	105452	393895	5.77233	0	Endocrine and metabolic (Ch. IV)	5.77233
E877	0.6	1092	1041	71413	427934	6.28596	0	Endocrine and metabolic (Ch. IV)	6.28596
E877	0.7	901	1232	46582	452765	7.10835	0	Endocrine and metabolic (Ch. IV)	7.10835
E877	0.8	700	1433	26437	472910	8.73812	0	Endocrine and metabolic (Ch. IV)	8.73812
E877	0.9	410	1723	9349	489998	12.4718	2.9907e-268	Endocrine and metabolic (Ch. IV)	12.4718
R521	0.1	309	1	501017	54	0.0333043	0.999446	Abnormal labs (Ch. XVIII)	0.0333043
R521	0.2	304	6	486831	14240	1.48202	0.220811	Abnormal labs (Ch. XVIII)	1.48202
R521	0.3	278	32	413314	87757	1.84458	0.000280071	Abnormal labs (Ch. XVIII)	1.84458
R521	0.4	229	81	298753	202318	1.91458	1.06076e-07	Abnormal labs (Ch. XVIII)	1.91458
R521	0.5	161	149	189978	311093	1.7694	3.72582e-07	Abnormal labs (Ch. XVIII)	1.7694
R521	0.6	99	211	107042	394029	1.72714	9.83805e-06	Abnormal labs (Ch. XVIII)	1.72714
R521	0.7	52	258	49776	451295	1.82736	0.000133845	Abnormal labs (Ch. XVIII)	1.82736
R521	0.8	21	289	15914	485157	2.21526	0.00108354	Abnormal labs (Ch. XVIII)	2.21526
R521	0.9	4	306	1678	499393	3.89035	0.0212793	Abnormal labs (Ch. XVIII)	3.89035
R63	0.1	7995	1	484350	1	0.0165067	0.999736	Abnormal labs (Ch. XVIII)	0.0165067
R63	0.2	7989	7	483812	539	1.27147	0.33769	Abnormal labs (Ch. XVIII)	1.27147
R63	0.3	7544	452	437667	46684	1.78028	3.11155e-38	Abnormal labs (Ch. XVIII)	1.78028
R63	0.4	6066	1930	296623	187728	1.98916	6.16147e-167	Abnormal labs (Ch. XVIII)	1.98916
R63	0.5	4188	3808	158648	325703	2.25786	8.8625e-281	Abnormal labs (Ch. XVIII)	2.25786
R63	0.6	2502	5494	73696	410655	2.53765	9.64245e-279	Abnormal labs (Ch. XVIII)	2.53765
R63	0.7	1403	6593	32369	451982	2.97144	5.85187e-231	Abnormal labs (Ch. XVIII)	2.97144
R63	0.8	621	7375	12463	471888	3.1882	8.23922e-122	Abnormal labs (Ch. XVIII)	3.1882
R63	0.9	165	7831	2879	481472	3.52368	1.31701e-39	Abnormal labs (Ch. XVIII)	3.52368
N851	0.1	41	1	501911	211	0.0172361	0.999849	Genitourinary (Ch. XIV)	0.0172361
N851	0.2	41	1	486454	15668	1.32055	0.621366	Genitourinary (Ch. XIV)	1.32055
N851	0.3	39	3	433534	68588	2.05669	0.15634	Genitourinary (Ch. XIV)	2.05669
N851	0.4	33	9	350141	151981	1.59154	0.13923	Genitourinary (Ch. XIV)	1.59154
N851	0.5	29	13	247118	255004	2.30196	0.00741184	Genitourinary (Ch. XIV)	2.30196
N851	0.6	26	16	144838	357284	4.00852	8.60142e-06	Genitourinary (Ch. XIV)	4.00852
N851	0.7	20	22	65991	436131	6.00813	6.49491e-08	Genitourinary (Ch. XIV)	6.00813
N851	0.8	15	27	21610	480512	12.3531	1.05202e-10	Genitourinary (Ch. XIV)	12.3531
N851	0.9	4	38	3288	498834	15.9698	0.00016916	Genitourinary (Ch. XIV)	15.9698
A40	0.1	406	1	501606	1	0.0008094	0.999999	Infectious (Ch. I)	0.0008094
A40	0.2	406	1	500028	1579	1.28208	0.633386	Infectious (Ch. I)	1.28208
A40	0.3	375	32	433324	68283	1.84664	0.00020914	Infectious (Ch. I)	1.84664
A40	0.4	304	103	276990	224617	2.3934	3.53665e-16	Infectious (Ch. I)	2.3934
A40	0.5	224	183	148111	353496	2.92142	8.7169e-27	Infectious (Ch. I)	2.92142
A40	0.6	145	262	70159	431448	3.40339	7.7613e-28	Infectious (Ch. I)	3.40339
A40	0.7	86	321	28415	473192	4.46152	4.16653e-26	Infectious (Ch. I)	4.46152
A40	0.8	45	362	8564	493043	7.15669	1.27503e-22	Infectious (Ch. I)	7.15669
A40	0.9	9	398	986	500621	11.4813	1.74317e-07	Infectious (Ch. I)	11.4813
C259	0.1	865	1	500588	39	0.0673907	0.997776	Neoplasms (Ch. II)	0.0673907
C259	0.2	861	5	493809	6818	2.37756	0.0225509	Neoplasms (Ch. II)	2.37756
C259	0.3	818	48	440779	59848	2.31388	1.18966e-10	Neoplasms (Ch. II)	2.31388
C259	0.4	660	206	321566	179061	1.78405	2.22489e-14	Neoplasms (Ch. II)	1.78405
C259	0.5	436	430	182742	317885	1.7638	7.25236e-17	Neoplasms (Ch. II)	1.7638
C259	0.6	208	658	78089	422538	1.71046	8.56478e-11	Neoplasms (Ch. II)	1.71046
C259	0.7	79	787	24229	476398	1.97373	9.40059e-08	Neoplasms (Ch. II)	1.97373
C259	0.8	17	849	3429	497198	2.90337	0.000146181	Neoplasms (Ch. II)	2.90337
C259	0.9	1	865	34	500593	17.0212	0.0587004	Neoplasms (Ch. II)	17.0212
E278	0.1	167	1	502045	72	0.02395	0.999712	Endocrine and metabolic (Ch. IV)	0.02395
E278	0.2	160	8	467369	34748	1.48696	0.171583	Endocrine and metabolic (Ch. IV)	1.48696
E278	0.3	148	20	376746	125371	2.46252	2.0334e-05	Endocrine and metabolic (Ch. IV)	2.46252
E278	0.4	134	34	281138	220979	3.09783	8.47225e-11	Endocrine and metabolic (Ch. IV)	3.09783
E278	0.5	104	64	190861	311256	2.65005	3.21956e-10	Endocrine and metabolic (Ch. IV)	2.65005
E278	0.6	72	96	113789	388328	2.55953	4.97351e-09	Endocrine and metabolic (Ch. IV)	2.55953
E278	0.7	38	130	52033	450084	2.52845	3.11313e-06	Endocrine and metabolic (Ch. IV)	2.52845
E278	0.8	11	157	11713	490404	2.93345	0.00212113	Endocrine and metabolic (Ch. IV)	2.93345
E278	0.9	1	167	6	502111	501.109	0.00233897	Endocrine and metabolic (Ch. IV)	20
M542	0.1	502	1	500442	1	0.00100311	0.999999	Musculoskeletal (Ch. XIII)	0.00100311
M542	0.2	502	1	500442	1	0.00100311	0.999999	Musculoskeletal (Ch. XIII)	0.00100311
M542	0.3	499	4	495373	5070	1.27678	0.422965	Musculoskeletal (Ch. XIII)	1.27678
M542	0.4	428	75	387533	112910	1.66267	1.1563e-05	Musculoskeletal (Ch. XIII)	1.66267
M542	0.5	283	220	202223	298220	1.89701	5.73396e-13	Musculoskeletal (Ch. XIII)	1.89701
M542	0.6	108	395	58903	441540	2.04955	5.18876e-10	Musculoskeletal (Ch. XIII)	2.04955
M542	0.7	25	478	8400	492043	3.06363	2.30368e-06	Musculoskeletal (Ch. XIII)	3.06363
M542	0.8	4	499	202	500241	19.8512	6.23367e-05	Musculoskeletal (Ch. XIII)	19.8512
M542	0.9	1	502	1	500442	996.896	0.00200719	Musculoskeletal (Ch. XIII)	20
Z43	0.1	752	1	499192	1	0.00150643	0.999998	Health status factors (Ch. XXI)	0.00150643
Z43	0.2	750	3	496218	2975	1.49884	0.343831	Health status factors (Ch. XXI)	1.49884
Z43	0.3	696	57	441483	57710	1.59614	0.000195708	Health status factors (Ch. XXI)	1.59614
Z43	0.4	556	197	314929	184264	1.65134	2.42747e-10	Health status factors (Ch. XXI)	1.65134
Z43	0.5	376	377	188228	310965	1.64768	6.17552e-12	Health status factors (Ch. XXI)	1.64768
Z43	0.6	206	547	96343	402850	1.57472	5.31185e-08	Health status factors (Ch. XXI)	1.57472
Z43	0.7	105	648	43663	455530	1.69051	1.74447e-06	Health status factors (Ch. XXI)	1.69051
Z43	0.8	46	707	15761	483432	1.99568	2.47116e-05	Health status factors (Ch. XXI)	1.99568
Z43	0.9	10	743	3306	495887	2.01879	0.0310388	Health status factors (Ch. XXI)	2.01879
I872	0.1	437	24	436953	64673	2.695	3.33717e-08	Circulatory (Ch. IX)	2.695
I872	0.2	400	61	340382	161244	3.10633	5.30938e-21	Circulatory (Ch. IX)	3.10633
I872	0.3	366	95	264312	237314	3.45911	9.09117e-33	Circulatory (Ch. IX)	3.45911
I872	0.4	335	126	204354	297272	3.86763	8.66344e-44	Circulatory (Ch. IX)	3.86763
I872	0.5	302	159	155031	346595	4.24633	1.60056e-52	Circulatory (Ch. IX)	4.24633
I872	0.6	271	190	114017	387609	4.84886	5.90724e-62	Circulatory (Ch. IX)	4.84886
I872	0.7	237	224	78110	423516	5.73672	3.57528e-71	Circulatory (Ch. IX)	5.73672
I872	0.8	179	282	46770	454856	6.1732	1.1403e-64	Circulatory (Ch. IX)	6.1732
I872	0.9	110	351	18306	483320	8.27422	9.7467e-56	Circulatory (Ch. IX)	8.27422
E143	0.1	65	6	214080	287878	14.5678	4.82489e-18	Endocrine and metabolic (Ch. IV)	14.5678
E143	0.2	58	13	112597	389361	15.428	5.16255e-26	Endocrine and metabolic (Ch. IV)	15.428
E143	0.3	54	17	71760	430198	19.0428	1.93967e-31	Endocrine and metabolic (Ch. IV)	19.0428
E143	0.4	52	19	50811	451147	24.3002	2.29073e-36	Endocrine and metabolic (Ch. IV)	20
E143	0.5	49	22	38775	463183	26.6057	7.26111e-38	Endocrine and metabolic (Ch. IV)	20
E143	0.6	49	22	31297	470661	33.4949	2.84777e-42	Endocrine and metabolic (Ch. IV)	20
E143	0.7	49	22	26402	475556	40.1179	8.60855e-46	Endocrine and metabolic (Ch. IV)	20
E143	0.8	47	24	22559	479399	41.6163	8.9075e-46	Endocrine and metabolic (Ch. IV)	20
E143	0.9	45	26	18700	483258	44.7277	3.56524e-46	Endocrine and metabolic (Ch. IV)	20
I20	0.1	7136	19	463433	6721	5.44688	6.03282e-24	Circulatory (Ch. IX)	5.44688
I20	0.2	6609	546	386313	83841	2.627	2.98945e-135	Circulatory (Ch. IX)	2.627
I20	0.3	5633	1522	287022	183132	2.36142	1.07724e-221	Circulatory (Ch. IX)	2.36142
I20	0.4	4540	2615	205166	264988	2.24236	6.21283e-245	Circulatory (Ch. IX)	2.24236
I20	0.5	3569	3586	141563	328591	2.31016	9.84129e-263	Circulatory (Ch. IX)	2.31016
I20	0.6	2699	4456	93630	376524	2.43576	5.71146e-260	Circulatory (Ch. IX)	2.43576
I20	0.7	1972	5183	57853	412301	2.71153	6.49265e-258	Circulatory (Ch. IX)	2.71153
I20	0.8	1248	5907	30049	440105	3.09438	1.32045e-219	Circulatory (Ch. IX)	3.09438
I20	0.9	497	6658	9280	460874	3.70721	1.99073e-120	Circulatory (Ch. IX)	3.70721
M4692	0.1	274	1	501767	1	0.00054607	1	Musculoskeletal (Ch. XIII)	0.00054607
M4692	0.2	274	1	501729	39	0.0212984	0.99977	Musculoskeletal (Ch. XIII)	0.0212984
M4692	0.3	270	5	483669	18099	2.02069	0.066747	Musculoskeletal (Ch. XIII)	2.02069
M4692	0.4	223	52	370186	131582	1.52433	0.00281602	Musculoskeletal (Ch. XIII)	1.52433
M4692	0.5	143	132	200071	301697	1.63361	3.1607e-05	Musculoskeletal (Ch. XIII)	1.63361
M4692	0.6	66	209	71344	430424	1.90518	1.1066e-05	Musculoskeletal (Ch. XIII)	1.90518
M4692	0.7	13	262	12794	488974	1.89636	0.0256748	Musculoskeletal (Ch. XIII)	1.89636
M4692	0.8	1	274	298	501470	6.14155	0.151151	Musculoskeletal (Ch. XIII)	6.14155
M4692	0.9	1	274	1	501767	1831.27	0.00109522	Musculoskeletal (Ch. XIII)	20
E53	0.1	2122	7	490794	8215	5.07406	8.34295e-09	Endocrine and metabolic (Ch. IV)	5.07406
E53	0.2	2006	123	407840	91169	3.64572	3.13277e-64	Endocrine and metabolic (Ch. IV)	3.64572
E53	0.3	1796	333	300593	198416	3.56008	1.7602e-129	Endocrine and metabolic (Ch. IV)	3.56008
E53	0.4	1550	579	211315	287694	3.64463	2.21704e-177	Endocrine and metabolic (Ch. IV)	3.64463
E53	0.5	1285	844	145395	353614	3.70289	6.11317e-195	Endocrine and metabolic (Ch. IV)	3.70289
E53	0.6	1040	1089	97780	401229	3.91875	5.78389e-200	Endocrine and metabolic (Ch. IV)	3.91875
E53	0.7	816	1313	62545	436464	4.33692	4.93219e-198	Endocrine and metabolic (Ch. IV)	4.33692
E53	0.8	578	1551	35646	463363	4.84425	7.23017e-173	Endocrine and metabolic (Ch. IV)	4.84425
E53	0.9	304	1825	14194	484815	5.6896	4.32608e-115	Endocrine and metabolic (Ch. IV)	5.6896
C770	0.1	675	1	500661	1	0.00134822	0.999998	Neoplasms (Ch. II)	0.00134822
C770	0.2	674	2	499362	1300	0.877319	0.742607	Neoplasms (Ch. II)	0.877319
C770	0.3	647	29	467118	33544	1.60212	0.00525006	Neoplasms (Ch. II)	1.60212
C770	0.4	523	153	343738	156924	1.56053	3.2287e-07	Neoplasms (Ch. II)	1.56053
C770	0.5	306	370	178083	322579	1.49807	1.36604e-07	Neoplasms (Ch. II)	1.49807
C770	0.6	134	542	67437	433225	1.58826	2.96109e-06	Neoplasms (Ch. II)	1.58826
C770	0.7	47	629	22160	478502	1.61347	0.00186472	Neoplasms (Ch. II)	1.61347
C770	0.8	19	657	5724	494938	2.50057	0.000400985	Neoplasms (Ch. II)	2.50057
C770	0.9	4	672	350	500312	8.50871	0.00145211	Neoplasms (Ch. II)	8.50871
M6288	0.1	76	1	502234	1	0.000151324	1	Musculoskeletal (Ch. XIII)	0.000151324
M6288	0.2	76	1	500833	1402	0.21275	0.980137	Musculoskeletal (Ch. XIII)	0.21275
M6288	0.3	73	4	463465	38770	1.52666	0.281992	Musculoskeletal (Ch. XIII)	1.52666
M6288	0.4	62	15	356969	145266	1.68203	0.0406383	Musculoskeletal (Ch. XIII)	1.68203
M6288	0.5	46	31	217400	284835	1.94415	0.00268086	Musculoskeletal (Ch. XIII)	1.94415
M6288	0.6	26	51	92429	409806	2.26034	0.000952403	Musculoskeletal (Ch. XIII)	2.26034
M6288	0.7	6	71	17783	484452	2.30218	0.0555385	Musculoskeletal (Ch. XIII)	2.30218
M6288	0.8	1	76	266	501969	24.8303	0.0401159	Musculoskeletal (Ch. XIII)	20
M6288	0.9	1	76	1	502234	6608.34	0.000306559	Musculoskeletal (Ch. XIII)	20
K804	0.1	281	1	501718	3	0.00168023	0.999998	Gastrointestinal (Ch. XI)	0.00168023
K804	0.2	278	4	476006	25715	3.75456	0.00105075	Gastrointestinal (Ch. XI)	3.75456
K804	0.3	260	22	391109	110612	3.34237	1.18708e-10	Gastrointestinal (Ch. XI)	3.34237
K804	0.4	233	49	294490	207231	3.34614	6.05806e-18	Gastrointestinal (Ch. XI)	3.34614
K804	0.5	182	100	200022	301699	2.74516	5.73022e-17	Gastrointestinal (Ch. XI)	2.74516
K804	0.6	119	163	110760	390961	2.57697	3.64131e-14	Gastrointestinal (Ch. XI)	2.57697
K804	0.7	57	225	35758	465963	3.30119	9.28402e-13	Gastrointestinal (Ch. XI)	3.30119
K804	0.8	4	278	2658	499063	2.70157	0.0645107	Gastrointestinal (Ch. XI)	2.70157
K804	0.9	1	281	1	501720	1785.48	0.00112318	Gastrointestinal (Ch. XI)	20
N04	0.1	159	1	501983	1	0.000316744	1	Genitourinary (Ch. XIV)	0.000316744
N04	0.2	148	12	466543	35441	0.936903	0.658857	Genitourinary (Ch. XIV)	0.936903
N04	0.3	125	35	304202	197782	2.32202	1.86838e-06	Genitourinary (Ch. XIV)	2.32202
N04	0.4	91	69	159227	342757	2.83898	4.81693e-11	Genitourinary (Ch. XIV)	2.83898
N04	0.5	61	99	78983	423001	3.29991	6.32514e-12	Genitourinary (Ch. XIV)	3.29991
N04	0.6	45	115	43519	458465	4.12232	8.54732e-13	Genitourinary (Ch. XIV)	4.12232
N04	0.7	40	120	28148	473836	5.61125	9.32852e-16	Genitourinary (Ch. XIV)	5.61125
N04	0.8	34	126	14113	487871	9.32812	3.91816e-20	Genitourinary (Ch. XIV)	9.32812
N04	0.9	10	150	1718	500266	19.4127	3.23668e-10	Genitourinary (Ch. XIV)	19.4127
N946	0.1	16	1	500581	1	3.19629e-05	1	Genitourinary (Ch. XIV)	3.19629e-05
N946	0.2	16	1	500580	2	6.39258e-05	1	Genitourinary (Ch. XIV)	6.39258e-05
N946	0.3	16	1	495758	4824	0.155689	0.988526	Genitourinary (Ch. XIV)	0.155689
N946	0.4	10	7	430504	70078	0.232545	0.998905	Genitourinary (Ch. XIV)	0.232545
N946	0.5	7	10	239151	261431	0.765214	0.783524	Genitourinary (Ch. XIV)	0.765214
N946	0.6	2	15	57274	443308	1.03202	0.594898	Genitourinary (Ch. XIV)	1.03202
N946	0.7	1	16	1734	498848	17.9804	0.0573146	Genitourinary (Ch. XIV)	17.9804
N946	0.8	1	16	2	500580	15643.1	0.000101875	Genitourinary (Ch. XIV)	20
N946	0.9	1	16	1	500581	31286.3	6.79175e-05	Genitourinary (Ch. XIV)	20
L280	0.1	120	1	501822	245	0.0585865	0.99833	Dermatological (Ch. XII)	0.0585865
L280	0.2	117	4	490307	11760	0.70156	0.844491	Dermatological (Ch. XII)	0.70156
L280	0.3	109	12	441120	60947	1.25499	0.278838	Dermatological (Ch. XII)	1.25499
L280	0.4	91	30	346257	155810	1.36495	0.080969	Dermatological (Ch. XII)	1.36495
L280	0.5	63	58	224441	277626	1.3436	0.0624654	Dermatological (Ch. XII)	1.3436
L280	0.6	34	87	109400	392667	1.40271	0.0611875	Dermatological (Ch. XII)	1.40271
L280	0.7	10	111	33253	468814	1.27013	0.280851	Dermatological (Ch. XII)	1.27013
L280	0.8	2	119	3648	498419	2.29627	0.21984	Dermatological (Ch. XII)	2.29627
L280	0.9	1	120	8	502059	522.978	0.00216644	Dermatological (Ch. XII)	20
J37	0.1	17	1	502281	1	3.38456e-05	1	Respiratory (Ch. X)	3.38456e-05
J37	0.2	17	1	500719	1563	0.0530657	0.998566	Respiratory (Ch. X)	0.0530657
J37	0.3	16	2	449078	53204	0.947791	0.703676	Respiratory (Ch. X)	0.947791
J37	0.4	15	3	324850	177432	2.73098	0.0742566	Respiratory (Ch. X)	2.73098
J37	0.5	12	6	190833	311449	3.2641	0.0129452	Respiratory (Ch. X)	3.2641
J37	0.6	5	13	87611	414671	1.82042	0.192988	Respiratory (Ch. X)	1.82042
J37	0.7	2	16	24636	477646	2.42352	0.220091	Respiratory (Ch. X)	2.42352
J37	0.8	1	17	1673	500609	17.6017	0.0583195	Respiratory (Ch. X)	17.6017
J37	0.9	1	17	1	502281	29545.9	7.16691e-05	Respiratory (Ch. X)	20
B509	0.1	20	1	491763	10497	0.426913	0.929431	Infectious (Ch. I)	0.426913
B509	0.2	20	1	394362	107898	5.47203	0.0420101	Infectious (Ch. I)	5.47203
B509	0.3	19	2	264652	237608	8.52922	0.000271364	Infectious (Ch. I)	8.52922
B509	0.4	18	3	159525	342735	12.8908	4.92752e-07	Infectious (Ch. I)	12.8908
B509	0.5	18	3	88662	413598	27.9893	2.13192e-11	Infectious (Ch. I)	20
B509	0.6	16	5	45179	457081	32.3748	2.40899e-13	Infectious (Ch. I)	20
B509	0.7	14	7	21676	480584	44.3425	6.81124e-15	Infectious (Ch. I)	20
B509	0.8	11	10	8657	493603	62.7196	1.20859e-14	Infectious (Ch. I)	20
B509	0.9	6	15	2091	500169	95.6803	2.70427e-10	Infectious (Ch. I)	20
K08	0.1	1139	1	497508	1	0.00228941	0.999995	Gastrointestinal (Ch. XI)	0.00228941
K08	0.2	1138	2	497000	509	0.582738	0.886594	Gastrointestinal (Ch. XI)	0.582738
K08	0.3	1103	37	470412	27097	1.71718	0.000304404	Gastrointestinal (Ch. XI)	1.71718
K08	0.4	933	207	353151	144358	1.84243	2.08566e-17	Gastrointestinal (Ch. XI)	1.84243
K08	0.5	637	503	205673	291836	1.79694	4.24513e-23	Gastrointestinal (Ch. XI)	1.79694
K08	0.6	337	803	92520	404989	1.83705	2.60002e-19	Gastrointestinal (Ch. XI)	1.83705
K08	0.7	133	1007	31639	465870	1.94475	2.33007e-11	Gastrointestinal (Ch. XI)	1.94475
K08	0.8	41	1099	6630	490879	2.76215	2.58343e-08	Gastrointestinal (Ch. XI)	2.76215
K08	0.9	2	1138	317	497192	2.75647	0.165908	Gastrointestinal (Ch. XI)	2.75647
M502	0.1	220	1	501477	214	0.0938827	0.995826	Musculoskeletal (Ch. XIII)	0.0938827
M502	0.2	218	3	488510	13181	1.9607	0.165748	Musculoskeletal (Ch. XIII)	1.9607
M502	0.3	206	15	434493	67198	2.12398	0.0013573	Musculoskeletal (Ch. XIII)	2.12398
M502	0.4	176	45	339079	162612	1.87565	4.82322e-05	Musculoskeletal (Ch. XIII)	1.87565
M502	0.5	139	82	224397	277294	2.09471	4.31294e-08	Musculoskeletal (Ch. XIII)	2.09471
M502	0.6	91	130	116779	384912	2.30725	2.72275e-09	Musculoskeletal (Ch. XIII)	2.30725
M502	0.7	46	175	40264	461427	3.01235	2.14963e-09	Musculoskeletal (Ch. XIII)	3.01235
M502	0.8	9	212	5793	495898	3.63409	0.00120919	Musculoskeletal (Ch. XIII)	3.63409
M502	0.9	1	220	59	501632	38.6465	0.0260802	Musculoskeletal (Ch. XIII)	20
M4726	0.1	340	1	501658	20	0.0135551	0.999904	Musculoskeletal (Ch. XIII)	0.0135551
M4726	0.2	337	4	487408	14270	2.46661	0.0336939	Musculoskeletal (Ch. XIII)	2.46661
M4726	0.3	317	24	409504	92174	2.97302	1.59283e-09	Musculoskeletal (Ch. XIII)	2.97302
M4726	0.4	267	74	294177	207501	2.54502	1.38183e-14	Musculoskeletal (Ch. XIII)	2.54502
M4726	0.5	192	149	188357	313321	2.1435	1.73116e-12	Musculoskeletal (Ch. XIII)	2.1435
M4726	0.6	110	231	104037	397641	1.82005	4.49275e-07	Musculoskeletal (Ch. XIII)	1.82005
M4726	0.7	45	296	43356	458322	1.6071	0.00311615	Musculoskeletal (Ch. XIII)	1.6071
M4726	0.8	12	329	9066	492612	1.98187	0.022939	Musculoskeletal (Ch. XIII)	1.98187
M4726	0.9	1	340	77	501601	19.1597	0.0516239	Musculoskeletal (Ch. XIII)	19.1597
M316	0.1	455	1	501409	1	0.000907443	0.999999	Musculoskeletal (Ch. XIII)	0.000907443
M316	0.2	453	3	498352	3058	0.92657	0.696278	Musculoskeletal (Ch. XIII)	0.92657
M316	0.3	414	42	428115	73295	1.68758	0.000366967	Musculoskeletal (Ch. XIII)	1.68758
M316	0.4	321	135	290822	210588	1.72178	3.0899e-08	Musculoskeletal (Ch. XIII)	1.72178
M316	0.5	201	255	160234	341176	1.67834	4.16252e-08	Musculoskeletal (Ch. XIII)	1.67834
M316	0.6	96	360	74194	427216	1.53549	0.000208284	Musculoskeletal (Ch. XIII)	1.53549
M316	0.7	47	409	28624	472786	1.89806	8.2686e-05	Musculoskeletal (Ch. XIII)	1.89806
M316	0.8	14	442	6058	495352	2.58994	0.00159826	Musculoskeletal (Ch. XIII)	2.58994
M316	0.9	1	455	170	501240	6.48016	0.143986	Musculoskeletal (Ch. XIII)	6.48016
H523	0.1	388	1	501790	1	0.000773232	0.999999	Ophthalmic (Ch. VII)	0.000773232
H523	0.2	388	1	501750	41	0.031705	0.999495	Ophthalmic (Ch. VII)	0.031705
H523	0.3	384	5	494642	7149	1.10998	0.521095	Ophthalmic (Ch. VII)	1.10998
H523	0.4	333	56	421954	79837	1.12511	0.229638	Ophthalmic (Ch. VII)	1.12511
H523	0.5	211	178	240491	261300	1.28796	0.00733146	Ophthalmic (Ch. VII)	1.28796
H523	0.6	65	324	70381	431410	1.22971	0.075899	Ophthalmic (Ch. VII)	1.22971
H523	0.7	5	384	6742	495049	0.956089	0.599757	Ophthalmic (Ch. VII)	0.956089
H523	0.8	1	388	49	501742	26.3908	0.0380069	Ophthalmic (Ch. VII)	20
H523	0.9	1	388	1	501790	1293.27	0.00154865	Ophthalmic (Ch. VII)	20
C679	0.1	1300	1	498307	1	0.00260883	0.999993	Neoplasms (Ch. II)	0.00260883
C679	0.2	1300	1	496615	1693	4.4318	0.0651462	Neoplasms (Ch. II)	4.4318
C679	0.3	1268	33	470052	28256	2.30978	4.26914e-08	Neoplasms (Ch. II)	2.30978
C679	0.4	1016	285	342520	155788	1.62143	3.77446e-14	Neoplasms (Ch. II)	1.62143
C679	0.5	545	756	153036	345272	1.62646	1.25344e-17	Neoplasms (Ch. II)	1.62646
C679	0.6	255	1046	55868	442440	1.93063	1.07893e-18	Neoplasms (Ch. II)	1.93063
C679	0.7	101	1200	18615	479693	2.1689	1.25981e-11	Neoplasms (Ch. II)	2.1689
C679	0.8	30	1271	3838	494470	3.04096	2.37961e-07	Neoplasms (Ch. II)	3.04096
C679	0.9	1	1300	53	498255	7.23157	0.131345	Neoplasms (Ch. II)	7.23157
Z85	0.1	17579	1	455714	1	0.0385746	0.99862	Health status factors (Ch. XXI)	0.0385746
Z85	0.2	17579	1	455714	1	0.0385746	0.99862	Health status factors (Ch. XXI)	0.0385746
Z85	0.3	17410	170	450347	5368	1.22072	0.00496014	Health status factors (Ch. XXI)	1.22072
Z85	0.4	14011	3569	335209	120506	1.41129	7.47507e-78	Health status factors (Ch. XXI)	1.41129
Z85	0.5	7978	9602	162183	293532	1.50377	4.9332e-151	Health status factors (Ch. XXI)	1.50377
Z85	0.6	3489	14091	61948	393767	1.57388	2.01625e-111	Health status factors (Ch. XXI)	1.57388
Z85	0.7	1389	16191	20752	434963	1.79813	4.51254e-80	Health status factors (Ch. XXI)	1.79813
Z85	0.8	500	17080	6782	448933	1.93779	3.23398e-38	Health status factors (Ch. XXI)	1.93779
Z85	0.9	121	17459	1475	454240	2.13432	3.64725e-13	Health status factors (Ch. XXI)	2.13432
I62	0.1	533	1	501229	12	0.0127606	0.999913	Circulatory (Ch. IX)	0.0127606
I62	0.2	524	10	490262	10979	1.17345	0.377858	Circulatory (Ch. IX)	1.17345
I62	0.3	484	50	416508	84733	1.96927	4.4032e-07	Circulatory (Ch. IX)	1.96927
I62	0.4	391	143	299593	201648	1.84036	5.52819e-11	Circulatory (Ch. IX)	1.84036
I62	0.5	291	243	195004	306237	1.88062	2.38843e-13	Circulatory (Ch. IX)	1.88062
I62	0.6	190	344	116858	384383	1.81677	1.15849e-10	Circulatory (Ch. IX)	1.81677
I62	0.7	120	414	63353	437888	2.00344	2.50393e-10	Circulatory (Ch. IX)	2.00344
I62	0.8	62	472	28312	472929	2.19419	9.38537e-08	Circulatory (Ch. IX)	2.19419
I62	0.9	18	516	6635	494606	2.60041	0.000366841	Circulatory (Ch. IX)	2.60041
J33	0.1	586	2	496181	1563	0.922968	0.718203	Respiratory (Ch. X)	0.922968
J33	0.2	555	33	425545	72199	2.85341	6.35357e-12	Respiratory (Ch. X)	2.85341
J33	0.3	488	100	308916	188828	2.98295	1.25616e-28	Respiratory (Ch. X)	2.98295
J33	0.4	412	176	220233	277511	2.94973	1.16368e-36	Respiratory (Ch. X)	2.94973
J33	0.5	339	249	149924	347820	3.15852	2.09671e-43	Respiratory (Ch. X)	3.15852
J33	0.6	254	334	95370	402374	3.20852	1.78176e-40	Respiratory (Ch. X)	3.20852
J33	0.7	171	417	54007	443737	3.36927	9.50633e-34	Respiratory (Ch. X)	3.36927
J33	0.8	83	505	21821	475923	3.58467	1.73499e-20	Respiratory (Ch. X)	3.58467
J33	0.9	19	569	3032	494712	5.44834	8.05375e-09	Respiratory (Ch. X)	5.44834
N486	0.1	144	1	501223	1	0.000287297	1	Genitourinary (Ch. XIV)	0.000287297
N486	0.2	144	1	501214	10	0.00287302	0.999995	Genitourinary (Ch. XIV)	0.00287302
N486	0.3	144	1	494919	6305	1.83448	0.454239	Genitourinary (Ch. XIV)	1.83448
N486	0.4	118	27	395412	105812	1.16951	0.267366	Genitourinary (Ch. XIV)	1.16951
N486	0.5	62	83	188388	312836	1.24044	0.115559	Genitourinary (Ch. XIV)	1.24044
N486	0.6	18	127	48459	452765	1.32424	0.163156	Genitourinary (Ch. XIV)	1.32424
N486	0.7	3	142	7161	494063	1.45761	0.342911	Genitourinary (Ch. XIV)	1.45761
N486	0.8	2	143	282	500942	24.8446	0.00316428	Genitourinary (Ch. XIV)	20
N486	0.9	1	144	1	501223	3480.72	0.000578333	Genitourinary (Ch. XIV)	20
I693	0.1	447	19	440871	60613	3.23451	1.48071e-09	Circulatory (Ch. IX)	3.23451
I693	0.2	408	58	344844	156640	3.1953	1.98655e-21	Circulatory (Ch. IX)	3.1953
I693	0.3	374	92	269982	231502	3.48581	8.36009e-33	Circulatory (Ch. IX)	3.48581
I693	0.4	330	136	211303	290181	3.33226	6.50573e-36	Circulatory (Ch. IX)	3.33226
I693	0.5	276	190	163157	338327	3.01222	3.36049e-32	Circulatory (Ch. IX)	3.01222
I693	0.6	233	233	121700	379784	3.12066	4.29264e-33	Circulatory (Ch. IX)	3.12066
I693	0.7	192	274	83571	417913	3.50414	6.06278e-36	Circulatory (Ch. IX)	3.50414
I693	0.8	140	326	48463	453021	4.01438	1.0151e-34	Circulatory (Ch. IX)	4.01438
I693	0.9	66	400	18203	483281	4.38067	8.86641e-21	Circulatory (Ch. IX)	4.38067
B99	0.1	442	1	501827	1	0.000880782	0.999999	Infectious (Ch. I)	0.000880782
B99	0.2	442	1	501726	102	0.0898578	0.996156	Infectious (Ch. I)	0.0898578
B99	0.3	430	13	477295	24533	1.70016	0.0294458	Infectious (Ch. I)	1.70016
B99	0.4	340	103	341361	160467	1.55172	3.30692e-05	Infectious (Ch. I)	1.55172
B99	0.5	222	221	169525	332303	1.96907	1.12152e-12	Infectious (Ch. I)	1.96907
B99	0.6	106	337	58831	442997	2.36848	6.68589e-13	Infectious (Ch. I)	2.36848
B99	0.7	38	405	12167	489661	3.77607	3.7725e-11	Infectious (Ch. I)	3.77607
B99	0.8	3	440	561	501267	6.09221	0.0140815	Infectious (Ch. I)	6.09221
B99	0.9	1	442	1	501827	1135.36	0.00176321	Infectious (Ch. I)	20
R13	0.1	6102	1	486559	1	0.0125411	0.999847	Abnormal labs (Ch. XVIII)	0.0125411
R13	0.2	6102	1	486559	1	0.0125411	0.999847	Abnormal labs (Ch. XVIII)	0.0125411
R13	0.3	6042	61	478200	8360	1.7316	2.27986e-06	Abnormal labs (Ch. XVIII)	1.7316
R13	0.4	5067	1036	358660	127900	1.74413	1.69195e-66	Abnormal labs (Ch. XVIII)	1.74413
R13	0.5	3275	2828	185755	300805	1.87532	7.20853e-131	Abnormal labs (Ch. XVIII)	1.87532
R13	0.6	1621	4482	73579	412981	2.02996	1.81913e-115	Abnormal labs (Ch. XVIII)	2.02996
R13	0.7	700	5403	25140	461420	2.3779	5.27715e-82	Abnormal labs (Ch. XVIII)	2.3779
R13	0.8	209	5894	7336	479224	2.31641	8.83329e-26	Abnormal labs (Ch. XVIII)	2.31641
R13	0.9	28	6075	1030	485530	2.17265	0.000205423	Abnormal labs (Ch. XVIII)	2.17265
G37	0.1	78	1	501945	1	0.000155396	1	Nervous system (Ch. VI)	0.000155396
G37	0.2	78	1	501134	812	0.126385	0.992569	Nervous system (Ch. VI)	0.126385
G37	0.3	75	4	474095	27851	1.10148	0.552294	Nervous system (Ch. VI)	1.10148
G37	0.4	61	18	366886	135060	1.24754	0.245462	Nervous system (Ch. VI)	1.24754
G37	0.5	39	40	205538	296408	1.40606	0.0804532	Nervous system (Ch. VI)	1.40606
G37	0.6	21	58	72095	429851	2.15876	0.00322934	Nervous system (Ch. VI)	2.15876
G37	0.7	4	75	11993	489953	2.17884	0.120914	Nervous system (Ch. VI)	2.17884
G37	0.8	1	78	602	501344	10.6769	0.0905853	Nervous system (Ch. VI)	10.6769
G37	0.9	1	78	1	501945	6435.19	0.000314701	Nervous system (Ch. VI)	20
G309	0.1	2069	1	499534	1	0.00414186	0.999983	Nervous system (Ch. VI)	0.00414186
G309	0.2	2067	3	498161	1374	1.90036	0.180898	Nervous system (Ch. VI)	1.90036
G309	0.3	1997	73	455948	43587	2.61515	4.20097e-21	Nervous system (Ch. VI)	2.61515
G309	0.4	1666	404	321104	178431	2.29149	1.62171e-58	Nervous system (Ch. VI)	2.29149
G309	0.5	1108	962	158650	340885	2.47476	1.56591e-92	Nervous system (Ch. VI)	2.47476
G309	0.6	510	1560	50100	449435	2.93275	7.91375e-81	Nervous system (Ch. VI)	2.93275
G309	0.7	124	1946	8169	491366	3.83279	1.87192e-33	Nervous system (Ch. VI)	3.83279
G309	0.8	8	2062	270	499265	7.17412	2.48393e-05	Nervous system (Ch. VI)	7.17412
G309	0.9	1	2069	1	499534	241.437	0.00823648	Nervous system (Ch. VI)	20
K625	0.1	2012	1	483027	1	0.0041654	0.999983	Gastrointestinal (Ch. XI)	0.0041654
K625	0.2	2012	1	483027	1	0.0041654	0.999983	Gastrointestinal (Ch. XI)	0.0041654
K625	0.3	2008	5	482207	821	0.683759	0.867567	Gastrointestinal (Ch. XI)	0.683759
K625	0.4	1773	240	416137	66891	1.18749	0.00609505	Gastrointestinal (Ch. XI)	1.18749
K625	0.5	945	1068	200247	282781	1.24952	3.91077e-07	Gastrointestinal (Ch. XI)	1.24952
K625	0.6	319	1694	61817	421211	1.28313	4.1266e-05	Gastrointestinal (Ch. XI)	1.28313
K625	0.7	83	1930	14641	468387	1.3758	0.00382944	Gastrointestinal (Ch. XI)	1.3758
K625	0.8	10	2003	2515	480513	0.953863	0.60123	Gastrointestinal (Ch. XI)	0.953863
K625	0.9	1	2012	137	482891	1.75186	0.43673	Gastrointestinal (Ch. XI)	1.75186
Z81	0.1	132	1	501791	291	0.0765498	0.997188	Health status factors (Ch. XXI)	0.0765498
Z81	0.2	128	5	477411	24671	1.32292	0.358372	Health status factors (Ch. XXI)	1.32292
Z81	0.3	112	21	403622	98460	1.30102	0.15837	Health status factors (Ch. XXI)	1.30102
Z81	0.4	93	40	305493	196589	1.49617	0.0186545	Health status factors (Ch. XXI)	1.49617
Z81	0.5	73	60	203632	298450	1.78319	0.000590071	Health status factors (Ch. XXI)	1.78319
Z81	0.6	44	89	112105	389977	1.71979	0.002876	Health status factors (Ch. XXI)	1.71979
Z81	0.7	25	108	46551	455531	2.26519	0.000508517	Health status factors (Ch. XXI)	2.26519
Z81	0.8	8	125	10849	491233	2.89786	0.00861553	Health status factors (Ch. XXI)	2.89786
Z81	0.9	1	132	376	501706	10.1085	0.0950633	Health status factors (Ch. XXI)	10.1085
C504	0.1	1414	1	495949	1	0.0028511	0.999992	Neoplasms (Ch. II)	0.0028511
C504	0.2	1414	1	495948	2	0.00570221	0.999976	Neoplasms (Ch. II)	0.00570221
C504	0.3	1406	9	494289	1661	0.524966	0.976712	Neoplasms (Ch. II)	0.524966
C504	0.4	1246	169	453328	42622	0.693191	0.999992	Neoplasms (Ch. II)	0.693191
C504	0.5	639	776	280336	215614	0.63334	1	Neoplasms (Ch. II)	0.63334
C504	0.6	134	1281	75921	420029	0.578726	1	Neoplasms (Ch. II)	0.578726
C504	0.7	12	1403	5764	490186	0.727379	0.894751	Neoplasms (Ch. II)	0.727379
C504	0.8	1	1414	57	495893	6.15267	0.152322	Neoplasms (Ch. II)	6.15267
C504	0.9	1	1414	1	495949	350.742	0.0056819	Neoplasms (Ch. II)	20
K439	0.1	491	1	497555	8	0.0078946	0.999965	Gastrointestinal (Ch. XI)	0.0078946
K439	0.2	486	6	488530	9033	1.4977	0.210681	Gastrointestinal (Ch. XI)	1.4977
K439	0.3	443	49	406031	91532	2.03808	1.57283e-07	Gastrointestinal (Ch. XI)	2.03808
K439	0.4	354	138	278771	218792	2.0133	2.48467e-13	Gastrointestinal (Ch. XI)	2.0133
K439	0.5	245	247	174247	323316	1.84048	1.31508e-11	Gastrointestinal (Ch. XI)	1.84048
K439	0.6	152	340	98228	399335	1.81747	2.92085e-09	Gastrointestinal (Ch. XI)	1.81747
K439	0.7	93	399	46743	450820	2.248	7.82235e-11	Gastrointestinal (Ch. XI)	2.248
K439	0.8	27	465	15288	482275	1.8317	0.00317592	Gastrointestinal (Ch. XI)	1.8317
K439	0.9	2	490	1714	495849	1.18079	0.505723	Gastrointestinal (Ch. XI)	1.18079
Z515	0.1	6967	1	489279	1	0.0142393	0.999803	Health status factors (Ch. XXI)	0.0142393
Z515	0.2	6953	15	486155	3125	2.97959	3.06771e-07	Health status factors (Ch. XXI)	2.97959
Z515	0.3	6483	485	417149	72131	2.31135	4.96709e-89	Health status factors (Ch. XXI)	2.31135
Z515	0.4	5360	1608	283349	205931	2.42258	1.81717e-240	Health status factors (Ch. XXI)	2.42258
Z515	0.5	4027	2941	167450	321830	2.63165	0	Health status factors (Ch. XXI)	2.63165
Z515	0.6	2750	4218	87662	401618	2.98695	0	Health status factors (Ch. XXI)	2.98695
Z515	0.7	1668	5300	41278	448002	3.41571	0	Health status factors (Ch. XXI)	3.41571
Z515	0.8	867	6101	15964	473316	4.21335	1.14581e-236	Health status factors (Ch. XXI)	4.21335
Z515	0.9	272	6696	3847	485433	5.12579	4.4981e-96	Health status factors (Ch. XXI)	5.12579
M71	0.1	237	1	501498	1	0.000472584	1	Musculoskeletal (Ch. XIII)	0.000472584
M71	0.2	237	1	501250	249	0.117732	0.993546	Musculoskeletal (Ch. XIII)	0.117732
M71	0.3	234	4	484080	17419	2.10505	0.0816778	Musculoskeletal (Ch. XIII)	2.10505
M71	0.4	195	43	377661	123838	1.48702	0.009181	Musculoskeletal (Ch. XIII)	1.48702
M71	0.5	119	119	203560	297939	1.46364	0.00207264	Musculoskeletal (Ch. XIII)	1.46364
M71	0.6	47	191	74334	427165	1.41408	0.023404	Musculoskeletal (Ch. XIII)	1.41408
M71	0.7	12	226	16231	485268	1.58748	0.0882797	Musculoskeletal (Ch. XIII)	1.58748
M71	0.8	2	236	1483	500016	2.85733	0.157163	Musculoskeletal (Ch. XIII)	2.85733
M71	0.9	1	237	2	501497	1058.01	0.00142238	Musculoskeletal (Ch. XIII)	20
B95	0.1	2922	1	493553	1	0.00592034	0.999965	Infectious (Ch. I)	0.00592034
B95	0.2	2921	2	492570	984	2.91762	0.070494	Infectious (Ch. I)	2.91762
B95	0.3	2707	216	414890	78664	2.37617	1.36672e-43	Infectious (Ch. I)	2.37617
B95	0.4	2106	817	253299	240255	2.44498	4.58041e-115	Infectious (Ch. I)	2.44498
B95	0.5	1526	1397	134863	358691	2.90527	5.44217e-176	Infectious (Ch. I)	2.90527
B95	0.6	1009	1914	66696	426858	3.37391	1.17465e-180	Infectious (Ch. I)	3.37391
B95	0.7	624	2299	31157	462397	4.02814	1.90789e-156	Infectious (Ch. I)	4.02814
B95	0.8	341	2582	12259	481295	5.18507	3.63898e-119	Infectious (Ch. I)	5.18507
B95	0.9	110	2813	2736	490818	7.01499	8.46872e-53	Infectious (Ch. I)	7.01499
N42	0.1	701	1	499849	1	0.00140242	0.999998	Genitourinary (Ch. XIV)	0.00140242
N42	0.2	701	1	499639	211	0.296036	0.963799	Genitourinary (Ch. XIV)	0.296036
N42	0.3	695	7	486524	13326	2.71946	0.00165228	Genitourinary (Ch. XIV)	2.71946
N42	0.4	600	102	374396	125454	1.97108	5.81237e-12	Genitourinary (Ch. XIV)	1.97108
N42	0.5	318	384	164749	335101	1.68441	7.67554e-12	Genitourinary (Ch. XIV)	1.68441
N42	0.6	105	597	43752	456098	1.83348	6.18662e-08	Genitourinary (Ch. XIV)	1.83348
N42	0.7	33	669	11406	488444	2.11237	0.000109839	Genitourinary (Ch. XIV)	2.11237
N42	0.8	9	693	2522	497328	2.56099	0.0104804	Genitourinary (Ch. XIV)	2.56099
N42	0.9	2	700	210	499640	6.79782	0.0362006	Genitourinary (Ch. XIV)	6.79782
K46	0.1	490	1	501365	80	0.0781866	0.99706	Gastrointestinal (Ch. XI)	0.0781866
K46	0.2	481	10	485923	15522	1.53647	0.105551	Gastrointestinal (Ch. XI)	1.53647
K46	0.3	440	51	408885	92560	1.95301	5.94677e-07	Gastrointestinal (Ch. XI)	1.95301
K46	0.4	359	132	289284	212161	1.99463	9.27711e-13	Gastrointestinal (Ch. XI)	1.99463
K46	0.5	274	217	178584	322861	2.28278	6.9522e-20	Gastrointestinal (Ch. XI)	2.28278
K46	0.6	188	303	98799	402646	2.52863	1.60305e-21	Gastrointestinal (Ch. XI)	2.52863
K46	0.7	120	371	49340	452105	2.96379	7.45992e-21	Gastrointestinal (Ch. XI)	2.96379
K46	0.8	60	431	19456	481989	3.44872	9.97709e-15	Gastrointestinal (Ch. XI)	3.44872
K46	0.9	21	470	3673	497772	6.05523	2.33963e-10	Gastrointestinal (Ch. XI)	6.05523
Z098	0.1	816	1	497859	1	0.00163902	0.999997	Health status factors (Ch. XXI)	0.00163902
Z098	0.2	816	1	497859	1	0.00163902	0.999997	Health status factors (Ch. XXI)	0.00163902
Z098	0.3	816	1	496763	1097	1.80197	0.46271	Health status factors (Ch. XXI)	1.80197
Z098	0.4	702	115	413392	84468	1.2473	0.0141312	Health status factors (Ch. XXI)	1.2473
Z098	0.5	376	441	192300	305560	1.35477	1.006e-05	Health status factors (Ch. XXI)	1.35477
Z098	0.6	177	640	70322	427538	1.68142	3.87075e-09	Health status factors (Ch. XXI)	1.68142
Z098	0.7	57	760	22839	475021	1.5599	0.00140339	Health status factors (Ch. XXI)	1.5599
Z098	0.8	20	797	5975	491885	2.06584	0.00264576	Health status factors (Ch. XXI)	2.06584
Z098	0.9	1	816	566	497294	1.07673	0.605536	Health status factors (Ch. XXI)	1.07673
R55	0.1	6738	1	482518	1	0.0139642	0.99981	Abnormal labs (Ch. XVIII)	0.0139642
R55	0.2	6738	1	482517	2	0.0279285	0.999436	Abnormal labs (Ch. XVIII)	0.0279285
R55	0.3	6663	76	475197	7322	1.35087	0.00400144	Abnormal labs (Ch. XVIII)	1.35087
R55	0.4	5322	1417	345107	137412	1.49546	5.21569e-44	Abnormal labs (Ch. XVIII)	1.49546
R55	0.5	3178	3561	169904	312615	1.64206	4.83136e-89	Abnormal labs (Ch. XVIII)	1.64206
R55	0.6	1746	4993	71001	411518	2.02678	2.9874e-124	Abnormal labs (Ch. XVIII)	2.02678
R55	0.7	833	5906	27347	455172	2.34756	5.90999e-94	Abnormal labs (Ch. XVIII)	2.34756
R55	0.8	338	6401	9398	473121	2.65831	1.15685e-51	Abnormal labs (Ch. XVIII)	2.65831
R55	0.9	73	6666	1814	480705	2.90201	1.58995e-14	Abnormal labs (Ch. XVIII)	2.90201
D075	0.1	235	1	501449	1	0.000468642	1	Neoplasms (Ch. II)	0.000468642
D075	0.2	235	1	501449	1	0.000468642	1	Neoplasms (Ch. II)	0.000468642
D075	0.3	235	1	500492	958	0.449817	0.924426	Neoplasms (Ch. II)	0.449817
D075	0.4	222	14	438990	62460	2.25617	0.000718029	Neoplasms (Ch. II)	2.25617
D075	0.5	112	124	171873	329577	1.73199	2.00244e-05	Neoplasms (Ch. II)	1.73199
D075	0.6	22	214	14687	486763	3.40717	2.30939e-06	Neoplasms (Ch. II)	3.40717
D075	0.7	1	235	115	501335	18.5508	0.053124	Neoplasms (Ch. II)	18.5508
D075	0.8	1	235	1	501449	2133.83	0.000940607	Neoplasms (Ch. II)	20
D075	0.9	1	235	1	501449	2133.83	0.000940607	Neoplasms (Ch. II)	20
G729	0.1	74	1	502200	1	0.000147352	1	Nervous system (Ch. VI)	0.000147352
G729	0.2	73	2	495571	6630	0.488315	0.922718	Nervous system (Ch. VI)	0.488315
G729	0.3	72	3	435959	66242	3.64669	0.00774134	Nervous system (Ch. VI)	3.64669
G729	0.4	59	16	314906	187295	2.1932	0.00229015	Nervous system (Ch. VI)	2.1932
G729	0.5	42	33	179191	323010	2.29422	0.000260886	Nervous system (Ch. VI)	2.29422
G729	0.6	26	49	71715	430486	3.18512	7.98076e-06	Nervous system (Ch. VI)	3.18512
G729	0.7	7	68	13865	488336	3.62567	0.00471978	Nervous system (Ch. VI)	3.62567
G729	0.8	1	74	445	501756	15.237	0.06446	Nervous system (Ch. VI)	15.237
G729	0.9	1	74	1	502200	6786.49	0.000298619	Nervous system (Ch. VI)	20
E063	0.1	137	1	501748	263	0.0718109	0.997517	Endocrine and metabolic (Ch. IV)	0.0718109
E063	0.2	132	6	491479	10532	0.471442	0.972959	Endocrine and metabolic (Ch. IV)	0.471442
E063	0.3	125	13	454934	47077	0.995009	0.579924	Endocrine and metabolic (Ch. IV)	0.995009
E063	0.4	104	34	389722	112289	0.881326	0.773482	Endocrine and metabolic (Ch. IV)	0.881326
E063	0.5	72	66	300526	201485	0.73139	0.972419	Endocrine and metabolic (Ch. IV)	0.73139
E063	0.6	47	91	196579	305432	0.802479	0.906571	Endocrine and metabolic (Ch. IV)	0.802479
E063	0.7	18	120	94918	407093	0.643334	0.97358	Endocrine and metabolic (Ch. IV)	0.643334
E063	0.8	7	131	22890	479121	1.11847	0.441654	Endocrine and metabolic (Ch. IV)	1.11847
E063	0.9	1	137	645	501366	5.67381	0.162783	Endocrine and metabolic (Ch. IV)	5.67381
K910	0.1	54	1	501920	318	0.0342126	0.999416	Gastrointestinal (Ch. XI)	0.0342126
K910	0.2	52	3	480279	21959	0.792503	0.780585	Gastrointestinal (Ch. XI)	0.792503
K910	0.3	50	5	415615	86623	2.08421	0.0699377	Gastrointestinal (Ch. XI)	2.08421
K910	0.4	39	16	323643	178595	1.34508	0.195596	Gastrointestinal (Ch. XI)	1.34508
K910	0.5	28	27	222603	279635	1.30273	0.198031	Gastrointestinal (Ch. XI)	1.30273
K910	0.6	17	38	126195	376043	1.33309	0.200103	Gastrointestinal (Ch. XI)	1.33309
K910	0.7	8	47	48648	453590	1.58705	0.159476	Gastrointestinal (Ch. XI)	1.58705
K910	0.8	3	52	8430	493808	3.37947	0.0652011	Gastrointestinal (Ch. XI)	3.37947
K910	0.9	1	54	58	502180	160.338	0.00644027	Gastrointestinal (Ch. XI)	20
K859	0.1	841	1	500830	10	0.0167921	0.999847	Gastrointestinal (Ch. XI)	0.0167921
K859	0.2	830	12	479483	21357	3.0808	2.55702e-06	Gastrointestinal (Ch. XI)	3.0808
K859	0.3	778	64	395972	104868	3.21942	2.51257e-26	Gastrointestinal (Ch. XI)	3.21942
K859	0.4	663	179	294036	206804	2.60507	7.28908e-35	Gastrointestinal (Ch. XI)	2.60507
K859	0.5	514	328	191979	308861	2.52115	1.97075e-40	Gastrointestinal (Ch. XI)	2.52115
K859	0.6	339	503	106299	394541	2.50147	7.98191e-36	Gastrointestinal (Ch. XI)	2.50147
K859	0.7	166	676	46293	454547	2.41115	1.55424e-20	Gastrointestinal (Ch. XI)	2.41115
K859	0.8	56	786	10500	490340	3.32716	1.2791e-13	Gastrointestinal (Ch. XI)	3.32716
K859	0.9	5	837	190	500650	15.7407	2.25643e-05	Gastrointestinal (Ch. XI)	15.7407
R51	0.1	4313	1	487098	1	0.00885448	0.999923	Abnormal labs (Ch. XVIII)	0.00885448
R51	0.2	4313	1	487081	18	0.159386	0.988068	Abnormal labs (Ch. XVIII)	0.159386
R51	0.3	4189	125	465184	21915	1.57876	4.63056e-08	Abnormal labs (Ch. XVIII)	1.57876
R51	0.4	3368	946	340198	146901	1.53735	7.49981e-34	Abnormal labs (Ch. XVIII)	1.53735
R51	0.5	2164	2150	191519	295580	1.5534	7.06228e-47	Abnormal labs (Ch. XVIII)	1.5534
R51	0.6	1137	3177	86365	400734	1.66059	1.08049e-44	Abnormal labs (Ch. XVIII)	1.66059
R51	0.7	516	3798	31990	455109	1.93284	5.05662e-38	Abnormal labs (Ch. XVIII)	1.93284
R51	0.8	161	4153	8991	478108	2.06149	5.3023e-16	Abnormal labs (Ch. XVIII)	2.06149
R51	0.9	31	4283	1208	485891	2.91129	3.80048e-07	Abnormal labs (Ch. XVIII)	2.91129
N84	0.1	1586	1	486975	1	0.00325684	0.999989	Genitourinary (Ch. XIV)	0.00325684
N84	0.2	1586	1	486975	1	0.00325684	0.999989	Genitourinary (Ch. XIV)	0.00325684
N84	0.3	1586	1	486728	248	0.808106	0.805746	Genitourinary (Ch. XIV)	0.808106
N84	0.4	1499	88	460108	26868	0.994705	0.547529	Genitourinary (Ch. XIV)	0.994705
N84	0.5	842	745	299976	187000	0.704549	1	Genitourinary (Ch. XIV)	0.704549
N84	0.6	284	1303	118918	368058	0.674594	1	Genitourinary (Ch. XIV)	0.674594
N84	0.7	70	1517	25447	461529	0.836902	0.937821	Genitourinary (Ch. XIV)	0.836902
N84	0.8	8	1579	3064	483912	0.800176	0.779152	Genitourinary (Ch. XIV)	0.800176
N84	0.9	1	1586	118	486858	2.60146	0.321061	Genitourinary (Ch. XIV)	2.60146
F332	0.1	61	1	502179	1	0.000121471	1	Psychiatric (Ch. V)	0.000121471
F332	0.2	61	1	500618	1562	0.190329	0.983824	Psychiatric (Ch. V)	0.190329
F332	0.3	58	4	459133	43047	1.35948	0.377453	Psychiatric (Ch. V)	1.35948
F332	0.4	49	13	334658	167522	1.88679	0.0233799	Psychiatric (Ch. V)	1.88679
F332	0.5	36	26	179824	322356	2.48209	0.000292599	Psychiatric (Ch. V)	2.48209
F332	0.6	17	45	64626	437554	2.55777	0.0016994	Psychiatric (Ch. V)	2.55777
F332	0.7	6	56	13367	488813	3.91807	0.00612431	Psychiatric (Ch. V)	3.91807
F332	0.8	1	61	558	501622	14.7371	0.0667192	Psychiatric (Ch. V)	14.7371
F332	0.9	1	61	1	502179	8232.44	0.000246878	Psychiatric (Ch. V)	20
Z982	0.1	150	1	501987	1	0.000298813	1	Health status factors (Ch. XXI)	0.000298813
Z982	0.2	150	1	500635	1353	0.405385	0.936758	Health status factors (Ch. XXI)	0.405385
Z982	0.3	143	8	443771	58217	2.34497	0.00660843	Health status factors (Ch. XXI)	2.34497
Z982	0.4	115	36	312558	189430	1.93604	0.000198353	Health status factors (Ch. XXI)	1.93604
Z982	0.5	67	84	182468	319520	1.39671	0.0258172	Health status factors (Ch. XXI)	1.39671
Z982	0.6	36	115	84401	417587	1.54883	0.0168783	Health status factors (Ch. XXI)	1.54883
Z982	0.7	12	139	22682	479306	1.82431	0.0419068	Health status factors (Ch. XXI)	1.82431
Z982	0.8	3	148	1419	500569	7.15058	0.00934288	Health status factors (Ch. XXI)	7.15058
Z982	0.9	1	150	1	501987	3346.58	0.000601337	Health status factors (Ch. XXI)	20
Z31	0.1	1	1	501994	39	7.76902e-05	1	Health status factors (Ch. XXI)	7.76902e-05
Z31	0.2	1	1	495456	6577	0.0132746	0.999828	Health status factors (Ch. XXI)	0.0132746
Z31	0.3	1	1	447481	54552	0.121909	0.988192	Health status factors (Ch. XXI)	0.121909
Z31	0.4	1	1	339108	162925	0.480452	0.89468	Health status factors (Ch. XXI)	0.480452
Z31	0.5	1	1	205742	296291	1.44011	0.651686	Health status factors (Ch. XXI)	1.44011
Z31	0.6	1	1	93215	408818	4.38575	0.336877	Health status factors (Ch. XXI)	4.38575
Z31	0.7	1	1	25547	476486	18.6513	0.0991882	Health status factors (Ch. XXI)	18.6513
Z31	0.8	1	1	2164	499869	230.993	0.00860631	Health status factors (Ch. XXI)	20
Z31	0.9	1	1	2	502031	251016	1.19513e-05	Health status factors (Ch. XXI)	20
C785	0.1	213	1	501938	1	0.000424355	1	Neoplasms (Ch. II)	0.000424355
C785	0.2	213	1	501932	7	0.00297052	0.999995	Neoplasms (Ch. II)	0.00297052
C785	0.3	212	2	494203	7736	1.65927	0.357815	Neoplasms (Ch. II)	1.65927
C785	0.4	180	34	397306	104633	1.39424	0.0412272	Neoplasms (Ch. II)	1.39424
C785	0.5	101	113	189706	312233	1.47109	0.00311578	Neoplasms (Ch. II)	1.47109
C785	0.6	28	186	43111	458828	1.60216	0.0171451	Neoplasms (Ch. II)	1.60216
C785	0.7	2	212	3367	498572	1.39694	0.420977	Neoplasms (Ch. II)	1.39694
C785	0.8	1	213	36	501903	65.4542	0.0156483	Neoplasms (Ch. II)	20
C785	0.9	1	213	1	501938	2356.52	0.000852149	Neoplasms (Ch. II)	20
N132	0.1	802	1	497654	2940	4.73799	0.050827	Genitourinary (Ch. XIV)	4.73799
N132	0.2	774	29	452821	47773	2.81578	9.15851e-11	Genitourinary (Ch. XIV)	2.81578
N132	0.3	710	93	364882	135712	2.8395	4.60259e-27	Genitourinary (Ch. XIV)	2.8395
N132	0.4	601	202	268145	232449	2.57918	1.72606e-35	Genitourinary (Ch. XIV)	2.57918
N132	0.5	472	331	178891	321703	2.56437	3.62867e-40	Genitourinary (Ch. XIV)	2.56437
N132	0.6	347	456	102803	397791	2.94452	1.40298e-47	Genitourinary (Ch. XIV)	2.94452
N132	0.7	204	599	49506	451088	3.10318	2.09969e-36	Genitourinary (Ch. XIV)	3.10318
N132	0.8	77	726	16261	484333	3.15901	1.12211e-16	Genitourinary (Ch. XIV)	3.15901
N132	0.9	12	791	1838	498756	4.11668	5.94283e-05	Genitourinary (Ch. XIV)	4.11668
F12	0.1	116	5	451148	50895	2.61724	0.0133614	Psychiatric (Ch. V)	2.61724
F12	0.2	111	10	350486	151557	4.79986	4.73906e-09	Psychiatric (Ch. V)	4.79986
F12	0.3	100	21	266509	235534	4.20845	8.73026e-12	Psychiatric (Ch. V)	4.20845
F12	0.4	88	33	194488	307555	4.21695	3.57388e-14	Psychiatric (Ch. V)	4.21695
F12	0.5	73	48	133083	368960	4.21637	5.86803e-15	Psychiatric (Ch. V)	4.21637
F12	0.6	62	59	83063	418980	5.3006	1.92942e-18	Psychiatric (Ch. V)	5.3006
F12	0.7	48	73	45724	456319	6.5621	1.84058e-19	Psychiatric (Ch. V)	6.5621
F12	0.8	29	92	20046	481997	7.57926	5.51904e-15	Psychiatric (Ch. V)	7.57926
F12	0.9	15	106	4559	497484	15.4417	5.26541e-13	Psychiatric (Ch. V)	15.4417
K819	0.1	509	1	500833	1	0.00101631	0.999999	Gastrointestinal (Ch. XI)	0.00101631
K819	0.2	508	2	493568	7266	3.73923	0.0212801	Gastrointestinal (Ch. XI)	3.73923
K819	0.3	485	25	407527	93307	4.44181	4.91981e-20	Gastrointestinal (Ch. XI)	4.44181
K819	0.4	412	98	304563	196271	2.70926	2.40952e-22	Gastrointestinal (Ch. XI)	2.70926
K819	0.5	317	193	204039	296795	2.38916	1.76737e-22	Gastrointestinal (Ch. XI)	2.38916
K819	0.6	216	294	105831	395003	2.74217	3.77028e-27	Gastrointestinal (Ch. XI)	2.74217
K819	0.7	75	435	30959	469875	2.61678	4.79925e-12	Gastrointestinal (Ch. XI)	2.61678
K819	0.8	7	503	1622	499212	4.28316	0.00157607	Gastrointestinal (Ch. XI)	4.28316
K819	0.9	1	509	1	500833	983.955	0.0020335	Gastrointestinal (Ch. XI)	20
C186	0.1	167	1	501925	1	0.000332719	1	Neoplasms (Ch. II)	0.000332719
C186	0.2	167	1	500781	1145	0.381834	0.943041	Neoplasms (Ch. II)	0.381834
C186	0.3	157	11	473039	28887	0.87159	0.738138	Neoplasms (Ch. II)	0.87159
C186	0.4	126	42	368535	133391	1.08585	0.358306	Neoplasms (Ch. II)	1.08585
C186	0.5	78	90	209765	292161	1.20709	0.127361	Neoplasms (Ch. II)	1.20709
C186	0.6	29	139	77370	424556	1.14484	0.28333	Neoplasms (Ch. II)	1.14484
C186	0.7	13	155	15850	486076	2.57209	0.00279873	Neoplasms (Ch. II)	2.57209
C186	0.8	1	167	1067	500859	2.81083	0.300781	Neoplasms (Ch. II)	2.81083
C186	0.9	1	167	1	501925	3005.54	0.000669086	Neoplasms (Ch. II)	20
R262	0.1	710	8	484984	16430	3.00662	0.000175482	Abnormal labs (Ch. XVIII)	3.00662
R262	0.2	657	61	400454	100960	2.71539	9.62397e-18	Abnormal labs (Ch. XVIII)	2.71539
R262	0.3	594	124	299607	201807	3.22663	2.69783e-40	Abnormal labs (Ch. XVIII)	3.22663
R262	0.4	521	197	213333	288081	3.57131	1.53165e-59	Abnormal labs (Ch. XVIII)	3.57131
R262	0.5	440	278	146680	354734	3.82772	1.56937e-70	Abnormal labs (Ch. XVIII)	3.82772
R262	0.6	345	373	96741	404673	3.86905	2.33899e-67	Abnormal labs (Ch. XVIII)	3.86905
R262	0.7	264	454	58308	443106	4.41904	5.67912e-68	Abnormal labs (Ch. XVIII)	4.41904
R262	0.8	160	558	28872	472542	4.69299	2.87685e-49	Abnormal labs (Ch. XVIII)	4.69299
R262	0.9	66	652	7117	494297	7.03052	3.83365e-32	Abnormal labs (Ch. XVIII)	7.03052
C16	0.1	558	1	500922	1	0.00111395	0.999999	Neoplasms (Ch. II)	0.00111395
C16	0.2	555	4	497808	3115	0.868219	0.730194	Neoplasms (Ch. II)	0.868219
C16	0.3	517	42	450677	50246	1.37239	0.0246134	Neoplasms (Ch. II)	1.37239
C16	0.4	427	132	329960	170963	1.67608	4.35232e-08	Neoplasms (Ch. II)	1.67608
C16	0.5	284	275	188920	312003	1.70556	2.20082e-10	Neoplasms (Ch. II)	1.70556
C16	0.6	144	415	84105	416818	1.71965	5.63247e-08	Neoplasms (Ch. II)	1.71965
C16	0.7	51	508	26037	474886	1.83107	9.19071e-05	Neoplasms (Ch. II)	1.83107
C16	0.8	14	545	3928	496995	3.25021	0.000181634	Neoplasms (Ch. II)	3.25021
C16	0.9	1	558	69	500854	13.0085	0.0751074	Neoplasms (Ch. II)	13.0085
N80	0.1	465	1	496974	1	0.000935663	0.999999	Genitourinary (Ch. XIV)	0.000935663
N80	0.2	465	1	496974	1	0.000935663	0.999999	Genitourinary (Ch. XIV)	0.000935663
N80	0.3	465	1	496937	38	0.0355578	0.999366	Genitourinary (Ch. XIV)	0.0355578
N80	0.4	428	38	461706	35269	0.860375	0.836706	Genitourinary (Ch. XIV)	0.860375
N80	0.5	251	215	284596	212379	0.8712	0.936801	Genitourinary (Ch. XIV)	0.8712
N80	0.6	52	414	72604	424371	0.734156	0.987435	Genitourinary (Ch. XIV)	0.734156
N80	0.7	1	465	1637	495338	0.650729	0.78513	Genitourinary (Ch. XIV)	0.650729
N80	0.8	1	465	1	496974	1068.76	0.00187271	Genitourinary (Ch. XIV)	20
N80	0.9	1	465	1	496974	1068.76	0.00187271	Genitourinary (Ch. XIV)	20
I712	0.1	580	7	489732	11676	1.97545	0.0363659	Circulatory (Ch. IX)	1.97545
I712	0.2	539	48	430018	71390	1.86422	4.78894e-06	Circulatory (Ch. IX)	1.86422
I712	0.3	475	112	344646	156762	1.92905	1.99173e-11	Circulatory (Ch. IX)	1.92905
I712	0.4	383	204	256808	244600	1.7882	4.71875e-12	Circulatory (Ch. IX)	1.7882
I712	0.5	292	295	178476	322932	1.79099	1.64998e-12	Circulatory (Ch. IX)	1.79099
I712	0.6	220	367	114519	386889	2.02519	1.12466e-15	Circulatory (Ch. IX)	2.02519
I712	0.7	141	446	66337	435071	2.07343	1.20644e-12	Circulatory (Ch. IX)	2.07343
I712	0.8	71	516	31513	469895	2.05173	1.40545e-07	Circulatory (Ch. IX)	2.05173
I712	0.9	25	562	8929	492479	2.45351	7.86162e-05	Circulatory (Ch. IX)	2.45351
H538	0.1	770	1	500554	2	0.00307659	0.999993	Ophthalmic (Ch. VII)	0.00307659
H538	0.2	769	2	499051	1505	1.15955	0.591175	Ophthalmic (Ch. VII)	1.15955
H538	0.3	737	34	463633	36923	1.72628	0.000509777	Ophthalmic (Ch. VII)	1.72628
H538	0.4	604	167	345597	154959	1.62169	5.2937e-09	Ophthalmic (Ch. VII)	1.62169
H538	0.5	394	377	197873	302683	1.59866	5.43948e-11	Ophthalmic (Ch. VII)	1.59866
H538	0.6	234	537	87485	413071	2.05747	1.887e-18	Ophthalmic (Ch. VII)	2.05747
H538	0.7	93	678	28940	471616	2.23534	3.34854e-11	Ophthalmic (Ch. VII)	2.23534
H538	0.8	20	751	5851	494705	2.25168	0.00100555	Ophthalmic (Ch. VII)	2.25168
H538	0.9	1	770	198	500358	3.2819	0.263865	Ophthalmic (Ch. VII)	3.2819
D868	0.1	87	1	502161	46	0.00796956	0.999967	Haematological and immune (Ch. III)	0.00796956
D868	0.2	83	5	434093	68114	2.60472	0.0152617	Haematological and immune (Ch. III)	2.60472
D868	0.3	74	14	300377	201830	3.55159	7.67535e-07	Haematological and immune (Ch. III)	3.55159
D868	0.4	66	22	189592	312615	4.94665	1.34047e-12	Haematological and immune (Ch. III)	4.94665
D868	0.5	56	32	113673	388534	5.9815	2.3854e-16	Haematological and immune (Ch. III)	5.9815
D868	0.6	41	47	64221	437986	5.94935	9.94463e-15	Haematological and immune (Ch. III)	5.94935
D868	0.7	27	61	31547	470660	6.60364	2.67079e-12	Haematological and immune (Ch. III)	6.60364
D868	0.8	17	71	8953	493254	13.1915	3.46532e-13	Haematological and immune (Ch. III)	13.1915
D868	0.9	2	86	173	502034	67.4868	0.000452976	Haematological and immune (Ch. III)	20
R93	0.1	3545	1	494104	1	0.0071746	0.999949	Abnormal labs (Ch. XVIII)	0.0071746
R93	0.2	3545	1	494104	1	0.0071746	0.999949	Abnormal labs (Ch. XVIII)	0.0071746
R93	0.3	3499	47	483371	10734	1.65321	0.000143338	Abnormal labs (Ch. XVIII)	1.65321
R93	0.4	2846	700	348853	145252	1.69284	2.98791e-39	Abnormal labs (Ch. XVIII)	1.69284
R93	0.5	1799	1747	179173	314932	1.81002	9.9945e-69	Abnormal labs (Ch. XVIII)	1.81002
R93	0.6	1012	2534	77169	416936	2.15775	1.22259e-83	Abnormal labs (Ch. XVIII)	2.15775
R93	0.7	465	3081	30854	463251	2.26603	9.3129e-50	Abnormal labs (Ch. XVIII)	2.26603
R93	0.8	176	3370	10059	484046	2.51313	1.69997e-25	Abnormal labs (Ch. XVIII)	2.51313
R93	0.9	31	3515	1773	492332	2.44898	1.10043e-05	Abnormal labs (Ch. XVIII)	2.44898
I248	0.1	81	1	489283	12166	2.01406	0.405583	Circulatory (Ch. IX)	2.01406
I248	0.2	80	2	416749	84700	8.12959	3.99446e-05	Circulatory (Ch. IX)	8.12959
I248	0.3	75	7	328952	172497	5.61839	4.8503e-08	Circulatory (Ch. IX)	5.61839
I248	0.4	66	16	249051	252398	4.18044	8.0397e-09	Circulatory (Ch. IX)	4.18044
I248	0.5	63	19	178068	323381	6.02165	2.66843e-14	Circulatory (Ch. IX)	6.02165
I248	0.6	49	33	118429	383020	4.80226	3.02934e-12	Circulatory (Ch. IX)	4.80226
I248	0.7	40	42	71649	429800	5.71304	1.22496e-13	Circulatory (Ch. IX)	5.71304
I248	0.8	28	54	36067	465382	6.69058	1.38728e-12	Circulatory (Ch. IX)	6.69058
I248	0.9	16	66	10597	490852	11.2291	1.77808e-11	Circulatory (Ch. IX)	11.2291
R222	0.1	162	1	501826	5	0.00161411	0.999998	Abnormal labs (Ch. XVIII)	0.00161411
R222	0.2	161	2	498430	3401	0.549286	0.90006	Abnormal labs (Ch. XVIII)	0.549286
R222	0.3	154	9	462448	39383	1.45722	0.169221	Abnormal labs (Ch. XVIII)	1.45722
R222	0.4	120	43	362776	139055	1.0697	0.389946	Abnormal labs (Ch. XVIII)	1.0697
R222	0.5	86	77	227846	273985	1.34305	0.0355825	Abnormal labs (Ch. XVIII)	1.34305
R222	0.6	47	116	112045	389786	1.40953	0.0313421	Abnormal labs (Ch. XVIII)	1.40953
R222	0.7	20	143	41338	460493	1.558	0.0478176	Abnormal labs (Ch. XVIII)	1.558
R222	0.8	9	154	9963	491868	2.88523	0.00559249	Abnormal labs (Ch. XVIII)	2.88523
R222	0.9	2	161	665	501166	9.3619	0.0202135	Abnormal labs (Ch. XVIII)	9.3619
D269	0.1	15	1	502276	17	0.000507689	1	Neoplasms (Ch. II)	0.000507689
D269	0.2	15	1	497631	4662	0.140526	0.990517	Neoplasms (Ch. II)	0.140526
D269	0.3	14	2	463583	38710	0.584512	0.879343	Neoplasms (Ch. II)	0.584512
D269	0.4	11	5	376602	125691	0.73425	0.809724	Neoplasms (Ch. II)	0.73425
D269	0.5	7	9	241660	260633	0.838842	0.724056	Neoplasms (Ch. II)	0.838842
D269	0.6	4	12	104281	398012	1.27224	0.432301	Neoplasms (Ch. II)	1.27224
D269	0.7	1	15	21963	480330	1.458	0.510996	Neoplasms (Ch. II)	1.458
D269	0.8	1	15	937	501356	35.671	0.0294636	Neoplasms (Ch. II)	20
D269	0.9	1	15	1	502292	33486.1	6.37049e-05	Neoplasms (Ch. II)	20
J101	0.1	727	6	483706	17710	4.43629	2.34173e-06	Respiratory (Ch. X)	4.43629
J101	0.2	674	59	405548	95868	2.70047	3.69535e-17	Respiratory (Ch. X)	2.70047
J101	0.3	604	129	313479	187937	2.80706	5.46408e-32	Respiratory (Ch. X)	2.80706
J101	0.4	504	229	230305	271111	2.59083	1.00385e-35	Respiratory (Ch. X)	2.59083
J101	0.5	410	323	160048	341368	2.70741	7.3947e-41	Respiratory (Ch. X)	2.70741
J101	0.6	314	419	103528	397888	2.88017	7.73101e-42	Respiratory (Ch. X)	2.88017
J101	0.7	227	506	59295	442121	3.34502	4.12417e-43	Respiratory (Ch. X)	3.34502
J101	0.8	147	586	27007	474409	4.40653	5.251e-43	Respiratory (Ch. X)	4.40653
J101	0.9	61	672	6308	495108	7.12474	3.13642e-30	Respiratory (Ch. X)	7.12474
F431	0.1	318	1	501886	1	0.00063361	1	Psychiatric (Ch. V)	0.00063361
F431	0.2	317	2	498271	3616	1.15025	0.596221	Psychiatric (Ch. V)	1.15025
F431	0.3	299	20	439856	62031	2.10833	0.000250137	Psychiatric (Ch. V)	2.10833
F431	0.4	244	75	313329	188558	1.95782	5.91314e-08	Psychiatric (Ch. V)	1.95782
F431	0.5	182	137	182671	319216	2.32148	5.46975e-14	Psychiatric (Ch. V)	2.32148
F431	0.6	116	203	85467	416420	2.78417	1.09259e-16	Psychiatric (Ch. V)	2.78417
F431	0.7	41	278	26261	475626	2.67112	1.38628e-07	Psychiatric (Ch. V)	2.67112
F431	0.8	6	313	2129	499758	4.49978	0.00265619	Psychiatric (Ch. V)	4.49978
F431	0.9	1	318	1	501886	1578.26	0.00126999	Psychiatric (Ch. V)	20
R01	0.1	1466	1	499312	1	0.00293604	0.999991	Abnormal labs (Ch. XVIII)	0.00293604
R01	0.2	1463	4	498267	1046	0.76781	0.802753	Abnormal labs (Ch. XVIII)	0.76781
R01	0.3	1423	44	460315	38998	2.73993	7.24224e-15	Abnormal labs (Ch. XVIII)	2.73993
R01	0.4	1208	259	335064	164249	2.28635	2.57818e-39	Abnormal labs (Ch. XVIII)	2.28635
R01	0.5	855	612	189058	310255	2.29265	2.99423e-56	Abnormal labs (Ch. XVIII)	2.29265
R01	0.6	495	972	86860	412453	2.41821	2.54967e-51	Abnormal labs (Ch. XVIII)	2.41821
R01	0.7	241	1226	34261	465052	2.66826	1.30014e-35	Abnormal labs (Ch. XVIII)	2.66826
R01	0.8	87	1380	10450	488863	2.94925	3.15378e-17	Abnormal labs (Ch. XVIII)	2.94925
R01	0.9	9	1458	1408	497905	2.18287	0.0258258	Abnormal labs (Ch. XVIII)	2.18287
G25	0.1	1425	1	499969	1	0.00285018	0.999992	Nervous system (Ch. VI)	0.00285018
G25	0.2	1423	3	499247	723	0.686921	0.845622	Nervous system (Ch. VI)	0.686921
G25	0.3	1381	45	459486	40484	2.70391	1.0253e-14	Nervous system (Ch. VI)	2.70391
G25	0.4	1131	295	325007	174963	2.06393	2.61967e-32	Nervous system (Ch. VI)	2.06393
G25	0.5	749	677	170399	329571	2.13981	3.44185e-46	Nervous system (Ch. VI)	2.13981
G25	0.6	412	1014	69530	430440	2.51536	1.36447e-48	Nervous system (Ch. VI)	2.51536
G25	0.7	155	1271	20429	479541	2.86263	2.80164e-27	Nervous system (Ch. VI)	2.86263
G25	0.8	40	1386	3078	496892	4.65897	1.10164e-14	Nervous system (Ch. VI)	4.65897
G25	0.9	1	1425	34	499936	10.3186	0.0948796	Nervous system (Ch. VI)	10.3186
H264	0.1	2715	1	497703	1	0.00545506	0.999971	Ophthalmic (Ch. VII)	0.00545506
H264	0.2	2715	1	497703	1	0.00545506	0.999971	Ophthalmic (Ch. VII)	0.00545506
H264	0.3	2714	2	497436	268	0.731101	0.817877	Ophthalmic (Ch. VII)	0.731101
H264	0.4	2494	222	426942	70762	1.86198	3.15802e-22	Ophthalmic (Ch. VII)	1.86198
H264	0.5	1286	1430	171299	326405	1.71359	1.11918e-43	Ophthalmic (Ch. VII)	1.71359
H264	0.6	304	2412	29894	467810	1.97234	1.32075e-24	Ophthalmic (Ch. VII)	1.97234
H264	0.7	48	2668	3569	494135	2.49089	3.53074e-08	Ophthalmic (Ch. VII)	2.49089
H264	0.8	2	2714	92	497612	3.98587	0.0928822	Ophthalmic (Ch. VII)	3.98587
H264	0.9	1	2715	1	497703	183.316	0.0108254	Ophthalmic (Ch. VII)	20
N34	0.1	48	1	502141	5	0.000477953	1	Genitourinary (Ch. XIV)	0.000477953
N34	0.2	47	2	499833	2313	0.108747	0.998461	Genitourinary (Ch. XIV)	0.108747
N34	0.3	45	4	471406	30740	0.733603	0.820764	Genitourinary (Ch. XIV)	0.733603
N34	0.4	39	10	380529	121617	1.24644	0.33286	Genitourinary (Ch. XIV)	1.24644
N34	0.5	24	25	240827	261319	1.04169	0.499244	Genitourinary (Ch. XIV)	1.04169
N34	0.6	9	40	108902	393244	0.812473	0.764679	Genitourinary (Ch. XIV)	0.812473
N34	0.7	1	48	29186	472960	0.337605	0.94682	Genitourinary (Ch. XIV)	0.337605
N34	0.8	1	48	3014	499132	3.45009	0.255527	Genitourinary (Ch. XIV)	3.45009
N34	0.9	1	48	13	502133	804.7	0.00136515	Genitourinary (Ch. XIV)	20
G700	0.1	124	1	502022	1	0.000247001	1	Nervous system (Ch. VI)	0.000247001
G700	0.2	124	1	497683	4340	1.08133	0.706006	Nervous system (Ch. VI)	1.08133
G700	0.3	116	9	418987	83036	2.55436	0.00173674	Nervous system (Ch. VI)	2.55436
G700	0.4	90	35	281573	220450	2.01323	0.000181075	Nervous system (Ch. VI)	2.01323
G700	0.5	64	61	159595	342428	2.25113	5.26005e-06	Nervous system (Ch. VI)	2.25113
G700	0.6	35	90	64574	437449	2.63448	5.37045e-06	Nervous system (Ch. VI)	2.63448
G700	0.7	6	119	12668	489355	1.94769	0.0976819	Nervous system (Ch. VI)	1.94769
G700	0.8	1	124	889	501134	4.54601	0.198902	Nervous system (Ch. VI)	4.54601
G700	0.9	1	124	3	502020	1349.52	0.000995354	Nervous system (Ch. VI)	20
K319	0.1	302	1	501085	1	0.000602692	1	Gastrointestinal (Ch. XI)	0.000602692
K319	0.2	302	1	501038	48	0.0289319	0.99958	Gastrointestinal (Ch. XI)	0.0289319
K319	0.3	296	7	482511	18575	1.62785	0.124205	Gastrointestinal (Ch. XI)	1.62785
K319	0.4	238	65	355272	145814	1.5028	0.00163132	Gastrointestinal (Ch. XI)	1.5028
K319	0.5	153	150	181668	319418	1.79342	2.90312e-07	Gastrointestinal (Ch. XI)	1.79342
K319	0.6	73	230	71640	429446	1.9026	4.17182e-06	Gastrointestinal (Ch. XI)	1.9026
K319	0.7	35	268	23334	477752	2.67391	9.51461e-07	Gastrointestinal (Ch. XI)	2.67391
K319	0.8	9	294	5149	495937	2.94848	0.00459098	Gastrointestinal (Ch. XI)	2.94848
K319	0.9	1	302	391	500695	4.24023	0.211054	Gastrointestinal (Ch. XI)	4.24023
L029	0.1	19	1	500993	1278	0.0484677	0.998806	Dermatological (Ch. XII)	0.0484677
L029	0.2	18	2	471792	30479	0.581424	0.882075	Dermatological (Ch. XII)	0.581424
L029	0.3	17	3	397774	104497	1.48866	0.377062	Dermatological (Ch. XII)	1.48866
L029	0.4	15	5	299033	203238	2.03895	0.117166	Dermatological (Ch. XII)	2.03895
L029	0.5	10	10	199240	303031	1.52093	0.235038	Dermatological (Ch. XII)	1.52093
L029	0.6	4	16	111831	390440	0.872835	0.681265	Dermatological (Ch. XII)	0.872835
L029	0.7	3	17	46176	456095	1.74306	0.277401	Dermatological (Ch. XII)	1.74306
L029	0.8	1	19	9259	493012	2.80246	0.310755	Dermatological (Ch. XII)	2.80246
L029	0.9	1	19	109	502162	242.473	0.00437091	Dermatological (Ch. XII)	20
F50	0.1	66	1	494454	7760	1.03581	0.722699	Psychiatric (Ch. V)	1.03581
F50	0.2	59	8	402164	100050	1.83475	0.0630409	Psychiatric (Ch. V)	1.83475
F50	0.3	51	16	267740	234474	2.79146	0.000101286	Psychiatric (Ch. V)	2.79146
F50	0.4	44	23	159477	342737	4.11138	1.2723e-08	Psychiatric (Ch. V)	4.11138
F50	0.5	37	30	87966	414248	5.80799	3.78578e-12	Psychiatric (Ch. V)	5.80799
F50	0.6	30	37	44877	457337	8.26289	1.21991e-14	Psychiatric (Ch. V)	8.26289
F50	0.7	15	52	18752	483462	7.43708	2.09749e-08	Psychiatric (Ch. V)	7.43708
F50	0.8	11	56	5669	496545	17.2051	2.75269e-10	Psychiatric (Ch. V)	17.2051
F50	0.9	8	59	1725	500489	39.3408	1.07636e-10	Psychiatric (Ch. V)	20
H359	0.1	50	1	502188	1	9.95643e-05	1	Ophthalmic (Ch. VII)	9.95643e-05
H359	0.2	50	1	502187	2	0.000199129	1	Ophthalmic (Ch. VII)	0.000199129
H359	0.3	50	1	493938	8251	0.835226	0.795593	Ophthalmic (Ch. VII)	0.835226
H359	0.4	42	9	381414	120775	1.4777	0.183773	Ophthalmic (Ch. VII)	1.4777
H359	0.5	26	25	182069	320120	1.82856	0.0221293	Ophthalmic (Ch. VII)	1.82856
H359	0.6	11	40	56104	446085	2.18654	0.0233389	Ophthalmic (Ch. VII)	2.18654
H359	0.7	5	46	16388	485801	3.22214	0.0250895	Ophthalmic (Ch. VII)	3.22214
H359	0.8	2	49	1310	500879	15.6061	0.00798697	Ophthalmic (Ch. VII)	15.6061
H359	0.9	1	50	1	502188	10043.8	0.00020308	Ophthalmic (Ch. VII)	20
K830	0.1	886	1	500709	1	0.00176949	0.999997	Gastrointestinal (Ch. XI)	0.00176949
K830	0.2	878	9	478293	22417	4.57231	2.88786e-09	Gastrointestinal (Ch. XI)	4.57231
K830	0.3	783	104	355997	144713	3.06048	1.00535e-34	Gastrointestinal (Ch. XI)	3.06048
K830	0.4	644	243	232331	268379	3.06141	2.24948e-56	Gastrointestinal (Ch. XI)	3.06141
K830	0.5	476	411	138607	362103	3.0256	2.15207e-59	Gastrointestinal (Ch. XI)	3.0256
K830	0.6	323	564	72197	428513	3.39913	3.4673e-59	Gastrointestinal (Ch. XI)	3.39913
K830	0.7	199	688	31898	468812	4.25109	1.61853e-54	Gastrointestinal (Ch. XI)	4.25109
K830	0.8	126	761	12296	488414	6.57673	1.68008e-55	Gastrointestinal (Ch. XI)	6.57673
K830	0.9	63	824	3165	497545	12.0191	7.75927e-44	Gastrointestinal (Ch. XI)	12.0191
D689	0.1	198	1	501818	56	0.0220957	0.999754	Haematological and immune (Ch. III)	0.0220957
D689	0.2	191	8	470483	31391	1.59296	0.119959	Haematological and immune (Ch. III)	1.59296
D689	0.3	174	25	357797	144077	2.80264	4.60933e-08	Haematological and immune (Ch. III)	2.80264
D689	0.4	143	56	238887	262987	2.81119	3.37208e-12	Haematological and immune (Ch. III)	2.81119
D689	0.5	113	86	146880	354994	3.17569	6.27491e-16	Haematological and immune (Ch. III)	3.17569
D689	0.6	81	118	78033	423841	3.72844	1.47617e-17	Haematological and immune (Ch. III)	3.72844
D689	0.7	50	149	33984	467890	4.62012	4.37536e-16	Haematological and immune (Ch. III)	4.62012
D689	0.8	23	176	10787	491087	5.9494	8.96193e-11	Haematological and immune (Ch. III)	5.9494
D689	0.9	3	196	1163	500711	6.58981	0.0115398	Haematological and immune (Ch. III)	6.58981
M798	0.1	3591	1	492936	1	0.00728492	0.999948	Musculoskeletal (Ch. XIII)	0.00728492
M798	0.2	3581	11	487447	5490	3.66654	5.81429e-08	Musculoskeletal (Ch. XIII)	3.66654
M798	0.3	3300	292	403656	89281	2.49965	5.2584e-65	Musculoskeletal (Ch. XIII)	2.49965
M798	0.4	2702	890	269547	223390	2.51608	3.17349e-142	Musculoskeletal (Ch. XIII)	2.51608
M798	0.5	1973	1619	159862	333075	2.53908	6.87932e-168	Musculoskeletal (Ch. XIII)	2.53908
M798	0.6	1330	2262	87154	405783	2.73757	1.01527e-164	Musculoskeletal (Ch. XIII)	2.73757
M798	0.7	788	2804	41294	451643	3.07367	2.09823e-135	Musculoskeletal (Ch. XIII)	3.07367
M798	0.8	328	3264	14081	478856	3.41739	2.68876e-72	Musculoskeletal (Ch. XIII)	3.41739
M798	0.9	44	3548	1572	491365	3.87633	2.57354e-13	Musculoskeletal (Ch. XIII)	3.87633
N30	0.1	1372	1	496964	1	0.00276076	0.999992	Genitourinary (Ch. XIV)	0.00276076
N30	0.2	1372	1	496929	36	0.0993945	0.995261	Genitourinary (Ch. XIV)	0.0993945
N30	0.3	1356	17	483592	13373	2.20577	0.000175488	Genitourinary (Ch. XIV)	2.20577
N30	0.4	1098	275	357722	139243	1.55417	6.25837e-12	Genitourinary (Ch. XIV)	1.55417
N30	0.5	634	739	169132	327833	1.66292	1.14945e-20	Genitourinary (Ch. XIV)	1.66292
N30	0.6	306	1067	65322	431643	1.89506	1.466e-20	Genitourinary (Ch. XIV)	1.89506
N30	0.7	141	1232	25330	471635	2.13098	9.02176e-15	Genitourinary (Ch. XIV)	2.13098
N30	0.8	46	1327	8542	488423	1.98209	2.46503e-05	Genitourinary (Ch. XIV)	1.98209
N30	0.9	13	1360	1662	495303	2.84868	0.000964457	Genitourinary (Ch. XIV)	2.84868
M199	0.1	7569	1	479203	1	0.015795	0.999758	Musculoskeletal (Ch. XIII)	0.015795
M199	0.2	7561	9	477193	2011	3.54042	2.19155e-06	Musculoskeletal (Ch. XIII)	3.54042
M199	0.3	7179	391	429699	49505	2.1153	2.62816e-58	Musculoskeletal (Ch. XIII)	2.1153
M199	0.4	5852	1718	304432	174772	1.95552	3.81769e-145	Musculoskeletal (Ch. XIII)	1.95552
M199	0.5	3845	3725	171258	307946	1.85607	4.18836e-155	Musculoskeletal (Ch. XIII)	1.85607
M199	0.6	2038	5532	78456	400748	1.88177	1.53804e-116	Musculoskeletal (Ch. XIII)	1.88177
M199	0.7	859	6711	27732	451472	2.0838	9.71371e-75	Musculoskeletal (Ch. XIII)	2.0838
M199	0.8	249	7321	6304	472900	2.55142	3.36425e-36	Musculoskeletal (Ch. XIII)	2.55142
M199	0.9	14	7556	364	478840	2.43739	0.00278381	Musculoskeletal (Ch. XIII)	2.43739
M4854	0.1	371	1	501868	1	0.000739238	0.999999	Musculoskeletal (Ch. XIII)	0.000739238
M4854	0.2	369	3	498885	2984	0.735705	0.81743	Musculoskeletal (Ch. XIII)	0.735705
M4854	0.3	350	22	435320	66549	2.43208	3.32402e-06	Musculoskeletal (Ch. XIII)	2.43208
M4854	0.4	282	90	290694	211175	2.27621	4.12093e-13	Musculoskeletal (Ch. XIII)	2.27621
M4854	0.5	190	182	149041	352828	2.47138	5.78334e-18	Musculoskeletal (Ch. XIII)	2.47138
M4854	0.6	97	275	58567	443302	2.66984	1.89684e-14	Musculoskeletal (Ch. XIII)	2.66984
M4854	0.7	37	335	13021	488848	4.14655	6.18055e-12	Musculoskeletal (Ch. XIII)	4.14655
M4854	0.8	6	366	736	501133	11.1621	2.27837e-05	Musculoskeletal (Ch. XIII)	11.1621
M4854	0.9	1	371	1	501868	1352.74	0.00148081	Musculoskeletal (Ch. XIII)	20
D649	0.1	10929	1	473863	1	0.0230636	0.999492	Haematological and immune (Ch. III)	0.0230636
D649	0.2	10868	62	466754	7110	2.67017	8.14575e-20	Haematological and immune (Ch. III)	2.67017
D649	0.3	9565	1365	349203	124661	2.50153	1.99402e-269	Haematological and immune (Ch. III)	2.50153
D649	0.4	7454	3476	209885	263979	2.6971	0	Haematological and immune (Ch. III)	2.6971
D649	0.5	5425	5505	118738	355126	2.94737	0	Haematological and immune (Ch. III)	2.94737
D649	0.6	3739	7191	63976	409888	3.3313	0	Haematological and immune (Ch. III)	3.3313
D649	0.7	2469	8461	34798	439066	3.68192	0	Haematological and immune (Ch. III)	3.68192
D649	0.8	1422	9508	15938	457926	4.29706	0	Haematological and immune (Ch. III)	4.29706
D649	0.9	535	10395	4273	469591	5.65609	1.72754e-200	Haematological and immune (Ch. III)	5.65609
K739	0.1	28	1	482268	19994	1.16083	0.67805	Gastrointestinal (Ch. XI)	1.16083
K739	0.2	25	4	378353	123909	2.04685	0.123213	Gastrointestinal (Ch. XI)	2.04685
K739	0.3	21	8	266230	236032	2.32725	0.0265718	Gastrointestinal (Ch. XI)	2.32725
K739	0.4	18	11	176585	325677	3.01796	0.0028272	Gastrointestinal (Ch. XI)	3.01796
K739	0.5	16	13	111801	390461	4.29842	0.000118563	Gastrointestinal (Ch. XI)	4.29842
K739	0.6	11	18	66741	435521	3.98783	0.000779498	Gastrointestinal (Ch. XI)	3.98783
K739	0.7	8	21	35417	466845	5.02148	0.000682818	Gastrointestinal (Ch. XI)	5.02148
K739	0.8	7	22	14799	487463	10.4806	1.70104e-05	Gastrointestinal (Ch. XI)	10.4806
K739	0.9	4	25	3347	498915	23.8501	4.11063e-05	Gastrointestinal (Ch. XI)	20
K092	0.1	58	1	502175	1	0.000115498	1	Gastrointestinal (Ch. XI)	0.000115498
K092	0.2	58	1	501868	308	0.035595	0.999369	Gastrointestinal (Ch. XI)	0.035595
K092	0.3	58	1	490381	11795	1.39506	0.595176	Gastrointestinal (Ch. XI)	1.39506
K092	0.4	50	9	420128	82048	1.08496	0.496388	Gastrointestinal (Ch. XI)	1.08496
K092	0.5	29	30	263675	238501	0.874376	0.741169	Gastrointestinal (Ch. XI)	0.874376
K092	0.6	14	45	97975	404201	1.28351	0.250677	Gastrointestinal (Ch. XI)	1.28351
K092	0.7	4	55	15004	487172	2.36142	0.099868	Gastrointestinal (Ch. XI)	2.36142
K092	0.8	1	58	364	501812	23.769	0.0419894	Gastrointestinal (Ch. XI)	20
K092	0.9	1	58	1	502175	8658.19	0.000234936	Gastrointestinal (Ch. XI)	20
C851	0.1	306	1	501024	428	0.261401	0.971135	Neoplasms (Ch. II)	0.261401
C851	0.2	289	18	466757	34695	1.19344	0.275639	Neoplasms (Ch. II)	1.19344
C851	0.3	247	60	357965	143487	1.65013	0.000176809	Neoplasms (Ch. II)	1.65013
C851	0.4	183	124	231387	270065	1.7225	1.50599e-06	Neoplasms (Ch. II)	1.7225
C851	0.5	126	181	131285	370167	1.96279	1.09584e-08	Neoplasms (Ch. II)	1.96279
C851	0.6	82	225	66495	434957	2.3839	2.97236e-10	Neoplasms (Ch. II)	2.3839
C851	0.7	53	254	30424	471028	3.23052	7.50043e-12	Neoplasms (Ch. II)	3.23052
C851	0.8	29	278	11422	490030	4.47542	1.94084e-10	Neoplasms (Ch. II)	4.47542
C851	0.9	8	299	2290	499162	5.8321	0.000102208	Neoplasms (Ch. II)	5.8321
I489	0.1	22351	167	473546	6158	1.74044	1.02287e-14	Circulatory (Ch. IX)	1.74044
I489	0.2	17318	5200	312734	166970	1.77811	1.60833e-305	Circulatory (Ch. IX)	1.77811
I489	0.3	13571	8947	229853	249851	1.64879	4.14084e-289	Circulatory (Ch. IX)	1.64879
I489	0.4	11293	11225	182389	297315	1.63999	3.28554e-285	Circulatory (Ch. IX)	1.63999
I489	0.5	9047	13471	131409	348295	1.78003	0	Circulatory (Ch. IX)	1.78003
I489	0.6	6386	16132	78847	400857	2.01254	0	Circulatory (Ch. IX)	2.01254
I489	0.7	3572	18946	34916	444788	2.40172	0	Circulatory (Ch. IX)	2.40172
I489	0.8	1069	21449	7949	471755	2.95784	3.74769e-181	Circulatory (Ch. IX)	2.95784
I489	0.9	20	22498	78	479626	5.46631	1.23813e-08	Circulatory (Ch. IX)	5.46631
N72	0.1	81	1	500903	1	0.000161708	1	Genitourinary (Ch. XIV)	0.000161708
N72	0.2	81	1	500897	7	0.00113197	0.999999	Genitourinary (Ch. XIV)	0.00113197
N72	0.3	79	3	498257	2647	0.139896	0.999016	Genitourinary (Ch. XIV)	0.139896
N72	0.4	68	14	449970	50934	0.5498	0.982352	Genitourinary (Ch. XIV)	0.5498
N72	0.5	43	39	277681	223223	0.886332	0.745046	Genitourinary (Ch. XIV)	0.886332
N72	0.6	13	69	85032	415872	0.92145	0.651733	Genitourinary (Ch. XIV)	0.92145
N72	0.7	1	81	11026	489878	0.54851	0.838811	Genitourinary (Ch. XIV)	0.54851
N72	0.8	1	81	367	500537	16.8378	0.0584805	Genitourinary (Ch. XIV)	16.8378
N72	0.9	1	81	1	500903	6183.99	0.000327328	Genitourinary (Ch. XIV)	20
E038	0.1	110	1	502195	1	0.000219038	1	Endocrine and metabolic (Ch. IV)	0.000219038
E038	0.2	109	2	493719	8477	0.935748	0.711119	Endocrine and metabolic (Ch. IV)	0.935748
E038	0.3	100	11	431130	71066	1.49851	0.1232	Endocrine and metabolic (Ch. IV)	1.49851
E038	0.4	83	28	317278	184918	1.72766	0.00637984	Endocrine and metabolic (Ch. IV)	1.72766
E038	0.5	64	47	201197	300999	2.03716	0.000135896	Endocrine and metabolic (Ch. IV)	2.03716
E038	0.6	38	73	106824	395372	1.92663	0.0011051	Endocrine and metabolic (Ch. IV)	1.92663
E038	0.7	18	93	43572	458624	2.03722	0.00719924	Endocrine and metabolic (Ch. IV)	2.03722
E038	0.8	6	105	9156	493040	3.07708	0.0164429	Endocrine and metabolic (Ch. IV)	3.07708
E038	0.9	1	110	1	502195	4565.41	0.000441912	Endocrine and metabolic (Ch. IV)	20
Z862	0.1	605	1	501300	24	0.0289647	0.999571	Health status factors (Ch. XXI)	0.0289647
Z862	0.2	600	6	486770	14554	2.98991	0.00123286	Health status factors (Ch. XXI)	2.98991
Z862	0.3	557	49	408488	92836	2.58343	3.04846e-13	Health status factors (Ch. XXI)	2.58343
Z862	0.4	471	135	292277	209047	2.49538	5.96962e-24	Health status factors (Ch. XXI)	2.49538
Z862	0.5	367	239	182525	318799	2.68202	1.75629e-33	Health status factors (Ch. XXI)	2.68202
Z862	0.6	248	358	98159	403165	2.84526	2.01596e-33	Health status factors (Ch. XXI)	2.84526
Z862	0.7	146	460	43939	457385	3.3039	2.56163e-29	Health status factors (Ch. XXI)	3.3039
Z862	0.8	73	533	14883	486441	4.47647	1.5225e-23	Health status factors (Ch. XXI)	4.47647
Z862	0.9	14	592	2278	499046	5.18076	1.20243e-06	Health status factors (Ch. XXI)	5.18076
K76	0.1	6231	7	488360	2130	3.88239	5.16326e-06	Gastrointestinal (Ch. XI)	3.88239
K76	0.2	5917	321	413345	77145	3.44026	5.32901e-149	Gastrointestinal (Ch. XI)	3.44026
K76	0.3	5231	1007	298059	192431	3.35373	0	Gastrointestinal (Ch. XI)	3.35373
K76	0.4	4402	1836	206497	283993	3.2974	0	Gastrointestinal (Ch. XI)	3.2974
K76	0.5	3492	2746	135431	355059	3.33393	0	Gastrointestinal (Ch. XI)	3.33393
K76	0.6	2598	3640	82675	407815	3.52068	0	Gastrointestinal (Ch. XI)	3.52068
K76	0.7	1771	4467	45183	445307	3.90739	0	Gastrointestinal (Ch. XI)	3.90739
K76	0.8	1053	5185	19918	470572	4.798	0	Gastrointestinal (Ch. XI)	4.798
K76	0.9	489	5749	5406	485084	7.63234	5.96431e-236	Gastrointestinal (Ch. XI)	7.63234
M0730	0.1	36	2	467722	34462	1.32625	0.511091	Musculoskeletal (Ch. XIII)	1.32625
M0730	0.2	34	4	363027	139157	3.25825	0.00966016	Musculoskeletal (Ch. XIII)	3.25825
M0730	0.3	31	7	275515	226669	3.64343	0.000533062	Musculoskeletal (Ch. XIII)	3.64343
M0730	0.4	27	11	205831	296353	3.53403	0.000171545	Musculoskeletal (Ch. XIII)	3.53403
M0730	0.5	21	17	150687	351497	2.88148	0.0010292	Musculoskeletal (Ch. XIII)	2.88148
M0730	0.6	18	20	108320	393864	3.2725	0.000369396	Musculoskeletal (Ch. XIII)	3.2725
M0730	0.7	13	25	72073	430111	3.10321	0.00173361	Musculoskeletal (Ch. XIII)	3.10321
M0730	0.8	6	32	36819	465365	2.36986	0.0566472	Musculoskeletal (Ch. XIII)	2.36986
M0730	0.9	2	36	7510	494674	3.65937	0.110538	Musculoskeletal (Ch. XIII)	3.65937
J342	0.1	477	1	496727	1	0.000960286	0.999999	Respiratory (Ch. X)	0.000960286
J342	0.2	477	1	496727	1	0.000960286	0.999999	Respiratory (Ch. X)	0.000960286
J342	0.3	476	2	494709	2019	0.971323	0.692158	Respiratory (Ch. X)	0.971323
J342	0.4	440	38	429993	66735	1.79705	0.000121724	Respiratory (Ch. X)	1.79705
J342	0.5	273	205	235312	261416	1.47944	1.24274e-05	Respiratory (Ch. X)	1.47944
J342	0.6	72	406	49102	447626	1.61667	0.000233368	Respiratory (Ch. X)	1.61667
J342	0.7	13	465	4078	492650	3.37739	0.000213376	Respiratory (Ch. X)	3.37739
J342	0.8	1	477	69	496659	15.0901	0.0651163	Respiratory (Ch. X)	15.0901
J342	0.9	1	477	1	496727	1041.36	0.00192182	Respiratory (Ch. X)	20
F00	0.1	1793	2	497848	2216	3.99046	0.0142237	Psychiatric (Ch. V)	3.99046
F00	0.2	1745	50	460631	39433	2.98767	5.4862e-20	Psychiatric (Ch. V)	2.98767
F00	0.3	1566	229	376924	123140	2.23409	5.97473e-36	Psychiatric (Ch. V)	2.23409
F00	0.4	1285	510	271680	228384	2.11807	8.72976e-51	Psychiatric (Ch. V)	2.11807
F00	0.5	954	841	167807	332257	2.24603	7.11605e-65	Psychiatric (Ch. V)	2.24603
F00	0.6	578	1217	83549	416515	2.3677	7.20181e-58	Psychiatric (Ch. V)	2.3677
F00	0.7	266	1529	28920	471144	2.83419	1.17229e-43	Psychiatric (Ch. V)	2.83419
F00	0.8	49	1746	5173	494891	2.68484	2.81598e-09	Psychiatric (Ch. V)	2.68484
F00	0.9	3	1792	170	499894	4.9228	0.0247304	Psychiatric (Ch. V)	4.9228
K746	0.1	854	47	275392	225156	14.8557	1.85709e-159	Gastrointestinal (Ch. XI)	14.8557
K746	0.2	797	104	170301	330247	14.861	1.33481e-253	Gastrointestinal (Ch. XI)	14.861
K746	0.3	736	165	120377	380171	14.0874	1.92148e-290	Gastrointestinal (Ch. XI)	14.0874
K746	0.4	678	223	88275	412273	14.1995	0	Gastrointestinal (Ch. XI)	14.1995
K746	0.5	625	276	61911	438637	16.0438	0	Gastrointestinal (Ch. XI)	16.0438
K746	0.6	571	330	38295	462253	20.8862	0	Gastrointestinal (Ch. XI)	20
K746	0.7	479	422	22716	477832	23.8763	0	Gastrointestinal (Ch. XI)	20
K746	0.8	406	495	12060	488488	33.2221	0	Gastrointestinal (Ch. XI)	20
K746	0.9	321	580	4994	495554	54.9186	0	Gastrointestinal (Ch. XI)	20
I080	0.1	1157	9	484251	16181	4.29562	1.66257e-08	Circulatory (Ch. IX)	4.29562
I080	0.2	1078	88	401227	99205	3.02886	1.20267e-31	Circulatory (Ch. IX)	3.02886
I080	0.3	955	211	305468	194964	2.88875	1.26962e-53	Circulatory (Ch. IX)	2.88875
I080	0.4	818	348	223678	276754	2.90834	6.56074e-69	Circulatory (Ch. IX)	2.90834
I080	0.5	695	471	157178	343254	3.22246	4.83497e-87	Circulatory (Ch. IX)	3.22246
I080	0.6	546	620	103236	397196	3.38824	1.76658e-88	Circulatory (Ch. IX)	3.38824
I080	0.7	411	755	62700	437732	3.80046	6.06583e-88	Circulatory (Ch. IX)	3.80046
I080	0.8	269	897	32401	468031	4.33188	3.00323e-74	Circulatory (Ch. IX)	4.33188
I080	0.9	142	1024	11373	489059	5.96313	7.86558e-58	Circulatory (Ch. IX)	5.96313
R81	0.1	6	1	501974	300	0.00358584	0.999992	Abnormal labs (Ch. XVIII)	0.00358584
R81	0.2	6	1	473463	28811	0.36511	0.943028	Abnormal labs (Ch. XVIII)	0.36511
R81	0.3	6	1	376459	125815	2.00524	0.443727	Abnormal labs (Ch. XVIII)	2.00524
R81	0.4	5	2	253943	248331	2.44475	0.235833	Abnormal labs (Ch. XVIII)	2.44475
R81	0.5	2	5	151225	351049	0.928548	0.672868	Abnormal labs (Ch. XVIII)	0.928548
R81	0.6	1	6	82908	419366	0.843035	0.717144	Abnormal labs (Ch. XVIII)	0.843035
R81	0.7	1	6	43331	458943	1.76526	0.468232	Abnormal labs (Ch. XVIII)	1.76526
R81	0.8	1	6	18905	483369	4.26139	0.235528	Abnormal labs (Ch. XVIII)	4.26139
R81	0.9	1	6	1520	500754	54.9072	0.0210058	Abnormal labs (Ch. XVIII)	20
B962	0.1	3535	1	494406	1	0.00714999	0.99995	Infectious (Ch. I)	0.00714999
B962	0.2	3530	6	492948	1459	1.74132	0.105512	Infectious (Ch. I)	1.74132
B962	0.3	3303	233	416603	77804	2.64748	1.72214e-61	Infectious (Ch. I)	2.64748
B962	0.4	2634	902	261691	232716	2.59685	3.21994e-152	Infectious (Ch. I)	2.59685
B962	0.5	1910	1626	141510	352897	2.92937	5.13831e-217	Infectious (Ch. I)	2.92937
B962	0.6	1247	2289	68787	425620	3.37083	1.13805e-220	Infectious (Ch. I)	3.37083
B962	0.7	718	2818	30315	464092	3.90059	1.5644e-173	Infectious (Ch. I)	3.90059
B962	0.8	345	3191	11219	483188	4.65644	5.75629e-109	Infectious (Ch. I)	4.65644
B962	0.9	105	3431	2382	492025	6.32141	1.46125e-46	Infectious (Ch. I)	6.32141
R102	0.1	243	1	500463	1	0.00048555	1	Abnormal labs (Ch. XVIII)	0.00048555
R102	0.2	243	1	500463	1	0.00048555	1	Abnormal labs (Ch. XVIII)	0.00048555
R102	0.3	243	1	498989	1475	0.718302	0.83764	Abnormal labs (Ch. XVIII)	0.718302
R102	0.4	217	27	434157	66307	1.22746	0.181963	Abnormal labs (Ch. XVIII)	1.22746
R102	0.5	134	110	226076	274388	1.4785	0.00141664	Abnormal labs (Ch. XVIII)	1.4785
R102	0.6	47	197	59854	440610	1.75628	0.000677855	Abnormal labs (Ch. XVIII)	1.75628
R102	0.7	8	236	7878	492586	2.11955	0.0409731	Abnormal labs (Ch. XVIII)	2.11955
R102	0.8	1	243	275	500189	7.48506	0.125906	Abnormal labs (Ch. XVIII)	7.48506
R102	0.9	1	243	1	500463	2059.52	0.000974383	Abnormal labs (Ch. XVIII)	20
M258	0.1	276	1	501244	4	0.00220252	0.999997	Musculoskeletal (Ch. XIII)	0.00220252
M258	0.2	276	1	499363	1885	1.04185	0.720403	Musculoskeletal (Ch. XIII)	1.04185
M258	0.3	266	11	470927	30321	1.55697	0.0869625	Musculoskeletal (Ch. XIII)	1.55697
M258	0.4	227	50	378833	122415	1.46704	0.00687703	Musculoskeletal (Ch. XIII)	1.46704
M258	0.5	152	125	232261	268987	1.40828	0.00268426	Musculoskeletal (Ch. XIII)	1.40828
M258	0.6	83	194	97818	403430	1.76452	2.1173e-05	Musculoskeletal (Ch. XIII)	1.76452
M258	0.7	22	255	26009	475239	1.57642	0.0327641	Musculoskeletal (Ch. XIII)	1.57642
M258	0.8	5	272	2905	498343	3.15343	0.0236598	Musculoskeletal (Ch. XIII)	3.15343
M258	0.9	1	276	7	501241	259.442	0.00441002	Musculoskeletal (Ch. XIII)	20
C672	0.1	303	1	501762	3	0.00181162	0.999998	Neoplasms (Ch. II)	0.00181162
C672	0.2	301	3	494622	7143	1.44895	0.370575	Neoplasms (Ch. II)	1.44895
C672	0.3	278	26	438026	63739	1.55588	0.0149291	Neoplasms (Ch. II)	1.55588
C672	0.4	221	83	313890	187875	1.5937	0.000122109	Neoplasms (Ch. II)	1.5937
C672	0.5	140	164	172863	328902	1.62423	1.94229e-05	Neoplasms (Ch. II)	1.62423
C672	0.6	71	233	70917	430848	1.8513	1.16354e-05	Neoplasms (Ch. II)	1.8513
C672	0.7	25	279	21669	480096	1.98529	0.00178413	Neoplasms (Ch. II)	1.98529
C672	0.8	4	300	3943	497822	1.6834	0.218623	Neoplasms (Ch. II)	1.6834
C672	0.9	1	303	10	501755	165.596	0.00664038	Neoplasms (Ch. II)	20
L89	0.1	3137	2	495330	2588	8.1951	1.24338e-05	Dermatological (Ch. XII)	8.1951
L89	0.2	3009	130	419012	78906	4.35875	4.71826e-96	Dermatological (Ch. XII)	4.35875
L89	0.3	2718	421	296847	201071	4.37305	5.18876e-240	Dermatological (Ch. XII)	4.37305
L89	0.4	2326	813	194410	303508	4.46653	0	Dermatological (Ch. XII)	4.46653
L89	0.5	1885	1254	120084	377834	4.72966	0	Dermatological (Ch. XII)	4.72966
L89	0.6	1465	1674	68950	428968	5.44469	0	Dermatological (Ch. XII)	5.44469
L89	0.7	994	2145	35150	462768	6.10094	0	Dermatological (Ch. XII)	6.10094
L89	0.8	578	2561	14329	483589	7.61691	8.63916e-271	Dermatological (Ch. XII)	7.61691
L89	0.9	177	2962	3200	494718	9.23838	4.12771e-101	Dermatological (Ch. XII)	9.23838
H330	0.1	819	1	499666	1	0.00163909	0.999997	Ophthalmic (Ch. VII)	0.00163909
H330	0.2	819	1	499666	1	0.00163909	0.999997	Ophthalmic (Ch. VII)	0.00163909
H330	0.3	807	13	492812	6855	0.863488	0.758699	Ophthalmic (Ch. VII)	0.863488
H330	0.4	568	252	319915	179752	1.26645	0.000897977	Ophthalmic (Ch. VII)	1.26645
H330	0.5	195	625	109615	390052	1.11022	0.109707	Ophthalmic (Ch. VII)	1.11022
H330	0.6	154	666	86052	413615	1.11143	0.128786	Ophthalmic (Ch. VII)	1.11143
H330	0.7	53	767	18768	480899	1.77058	0.000128741	Ophthalmic (Ch. VII)	1.77058
H330	0.8	1	819	1	499666	610.093	0.00327413	Ophthalmic (Ch. VII)	20
H330	0.9	1	819	1	499666	610.093	0.00327413	Ophthalmic (Ch. VII)	20
F42	0.1	141	1	502055	1	0.000280846	1	Psychiatric (Ch. V)	0.000280846
F42	0.2	141	1	500686	1370	0.385811	0.941969	Psychiatric (Ch. V)	0.385811
F42	0.3	139	3	462665	39391	3.94479	0.00342228	Psychiatric (Ch. V)	3.94479
F42	0.4	116	26	348217	153839	1.97107	0.000620827	Psychiatric (Ch. V)	1.97107
F42	0.5	80	62	189888	312168	2.12124	5.86427e-06	Psychiatric (Ch. V)	2.12124
F42	0.6	37	105	60168	441888	2.58797	3.52451e-06	Psychiatric (Ch. V)	2.58797
F42	0.7	8	134	6774	495282	4.36508	0.000747133	Psychiatric (Ch. V)	4.36508
F42	0.8	1	141	62	501994	57.4232	0.0176595	Psychiatric (Ch. V)	20
F42	0.9	1	141	1	502055	3560.67	0.000565435	Psychiatric (Ch. V)	20
M7046	0.1	2	1	502283	1	3.98182e-06	1	Musculoskeletal (Ch. XIII)	3.98182e-06
M7046	0.2	2	1	500000	2284	0.009136	0.999938	Musculoskeletal (Ch. XIII)	0.009136
M7046	0.3	2	1	471821	30463	0.129129	0.989411	Musculoskeletal (Ch. XIII)	0.129129
M7046	0.4	2	1	372875	129409	0.694115	0.835067	Musculoskeletal (Ch. XIII)	0.694115
M7046	0.5	2	1	218842	283442	2.59038	0.404074	Musculoskeletal (Ch. XIII)	2.59038
M7046	0.6	1	2	83857	418427	2.49488	0.421892	Musculoskeletal (Ch. XIII)	2.49488
M7046	0.7	1	2	15045	487239	16.1927	0.0872001	Musculoskeletal (Ch. XIII)	16.1927
M7046	0.8	1	2	438	501846	572.884	0.00261972	Musculoskeletal (Ch. XIII)	20
M7046	0.9	1	2	1	502283	251142	1.19453e-05	Musculoskeletal (Ch. XIII)	20
R098	0.1	252	1	501867	1	0.000502125	1	Abnormal labs (Ch. XVIII)	0.000502125
R098	0.2	252	1	501019	849	0.427026	0.930883	Abnormal labs (Ch. XVIII)	0.427026
R098	0.3	249	4	469478	32390	4.29472	0.000225901	Abnormal labs (Ch. XVIII)	4.29472
R098	0.4	219	34	351905	149963	2.74488	6.66308e-10	Abnormal labs (Ch. XVIII)	2.74488
R098	0.5	152	101	206129	295739	2.15919	8.92521e-10	Abnormal labs (Ch. XVIII)	2.15919
R098	0.6	88	165	101521	400347	2.10319	5.19009e-08	Abnormal labs (Ch. XVIII)	2.10319
R098	0.7	37	216	36677	465191	2.17263	4.665e-05	Abnormal labs (Ch. XVIII)	2.17263
R098	0.8	6	247	5972	495896	2.01709	0.0838794	Abnormal labs (Ch. XVIII)	2.01709
R098	0.9	1	252	26	501842	76.5937	0.0135159	Abnormal labs (Ch. XVIII)	20
D061	0.1	3	1	501975	1	5.97639e-06	1	Neoplasms (Ch. II)	5.97639e-06
D061	0.2	3	1	500993	983	0.00588631	0.999977	Neoplasms (Ch. II)	0.00588631
D061	0.3	3	1	480085	21891	0.136795	0.989241	Neoplasms (Ch. II)	0.136795
D061	0.4	3	1	386451	115525	0.896815	0.771311	Neoplasms (Ch. II)	0.896815
D061	0.5	3	1	224531	277445	3.70699	0.23788	Neoplasms (Ch. II)	3.70699
D061	0.6	2	2	74832	427144	5.70804	0.108321	Neoplasms (Ch. II)	5.70804
D061	0.7	1	3	10728	491248	15.2637	0.0827916	Neoplasms (Ch. II)	15.2637
D061	0.8	1	3	248	501728	674.366	0.00198267	Neoplasms (Ch. II)	20
D061	0.9	1	3	1	501975	167325	1.59368e-05	Neoplasms (Ch. II)	20
M7985	0.1	128	1	502102	1	0.000254928	1	Musculoskeletal (Ch. XIII)	0.000254928
M7985	0.2	128	1	499333	2770	0.710067	0.840397	Musculoskeletal (Ch. XIII)	0.710067
M7985	0.3	123	6	436663	65440	3.07221	0.00138587	Musculoskeletal (Ch. XIII)	3.07221
M7985	0.4	102	27	304848	197255	2.44445	6.84105e-06	Musculoskeletal (Ch. XIII)	2.44445
M7985	0.5	68	61	177284	324819	2.04245	3.90085e-05	Musculoskeletal (Ch. XIII)	2.04245
M7985	0.6	39	90	86701	415402	2.07619	0.00021087	Musculoskeletal (Ch. XIII)	2.07619
M7985	0.7	12	117	32734	469369	1.47065	0.136487	Musculoskeletal (Ch. XIII)	1.47065
M7985	0.8	2	127	4662	497441	1.68033	0.336978	Musculoskeletal (Ch. XIII)	1.68033
M7985	0.9	1	128	1	502102	3922.67	0.000513641	Musculoskeletal (Ch. XIII)	20
M170	0.1	212	1	486117	14388	6.27474	0.0146487	Musculoskeletal (Ch. XIII)	6.27474
M170	0.2	197	16	409590	90915	2.73295	7.4004e-06	Musculoskeletal (Ch. XIII)	2.73295
M170	0.3	179	34	311589	188916	3.19198	2.62595e-12	Musculoskeletal (Ch. XIII)	3.19198
M170	0.4	155	58	228882	271623	3.17146	1.13527e-15	Musculoskeletal (Ch. XIII)	3.17146
M170	0.5	132	81	162182	338323	3.39952	9.34433e-19	Musculoskeletal (Ch. XIII)	3.39952
M170	0.6	93	120	105607	394898	2.89797	1.28236e-13	Musculoskeletal (Ch. XIII)	2.89797
M170	0.7	64	149	61371	439134	3.07346	4.93942e-12	Musculoskeletal (Ch. XIII)	3.07346
M170	0.8	34	179	27749	472756	3.23605	3.15513e-08	Musculoskeletal (Ch. XIII)	3.23605
M170	0.9	6	207	4026	496479	3.57444	0.00802392	Musculoskeletal (Ch. XIII)	3.57444
K26	0.1	1325	1	496748	9	0.0240061	0.999686	Gastrointestinal (Ch. XI)	0.0240061
K26	0.2	1322	4	491976	4781	3.21178	0.00433985	Gastrointestinal (Ch. XI)	3.21178
K26	0.3	1258	68	436388	60369	2.55925	2.48799e-18	Gastrointestinal (Ch. XI)	2.55925
K26	0.4	1061	265	314776	181981	2.3147	1.0519e-39	Gastrointestinal (Ch. XI)	2.3147
K26	0.5	764	562	185383	311374	2.28333	1.35235e-50	Gastrointestinal (Ch. XI)	2.28333
K26	0.6	472	854	89486	407271	2.51543	4.45278e-52	Gastrointestinal (Ch. XI)	2.51543
K26	0.7	227	1099	35717	461040	2.66619	1.83209e-33	Gastrointestinal (Ch. XI)	2.66619
K26	0.8	86	1240	10510	486247	3.20871	4.31977e-19	Gastrointestinal (Ch. XI)	3.20871
K26	0.9	15	1311	1436	495321	3.94658	1.23178e-05	Gastrointestinal (Ch. XI)	3.94658
C910	0.1	35	1	501862	410	0.0285935	0.999587	Neoplasms (Ch. II)	0.0285935
C910	0.2	31	5	475748	26524	0.345664	0.989236	Neoplasms (Ch. II)	0.345664
C910	0.3	26	10	383529	118743	0.804976	0.786365	Neoplasms (Ch. II)	0.804976
C910	0.4	21	15	256713	245559	1.33917	0.242373	Neoplasms (Ch. II)	1.33917
C910	0.5	13	23	143730	358542	1.40996	0.206245	Neoplasms (Ch. II)	1.40996
C910	0.6	8	28	67261	435011	1.84786	0.0999012	Neoplasms (Ch. II)	1.84786
C910	0.7	4	32	25004	477268	2.38596	0.102455	Neoplasms (Ch. II)	2.38596
C910	0.8	3	33	5193	497079	8.70191	0.00612261	Neoplasms (Ch. II)	8.70191
C910	0.9	1	35	143	502129	100.325	0.0102691	Neoplasms (Ch. II)	20
E878	0.1	473	1	497856	3861	3.66824	0.120227	Endocrine and metabolic (Ch. IV)	3.66824
E878	0.2	449	25	438372	63345	2.59523	7.01278e-08	Endocrine and metabolic (Ch. IV)	2.59523
E878	0.3	407	67	340403	161314	2.87871	1.59436e-19	Endocrine and metabolic (Ch. IV)	2.87871
E878	0.4	344	130	245460	256257	2.76255	1.05233e-25	Endocrine and metabolic (Ch. IV)	2.76255
E878	0.5	274	200	166123	335594	2.76761	3.17148e-28	Endocrine and metabolic (Ch. IV)	2.76761
E878	0.6	208	266	103289	398428	3.01632	3.27181e-30	Endocrine and metabolic (Ch. IV)	3.01632
E878	0.7	144	330	54488	447229	3.5816	7.39767e-31	Endocrine and metabolic (Ch. IV)	3.5816
E878	0.8	80	394	22055	479662	4.41593	1.07902e-24	Endocrine and metabolic (Ch. IV)	4.41593
E878	0.9	18	456	3529	498188	5.57249	1.45116e-08	Endocrine and metabolic (Ch. IV)	5.57249
C446	0.1	1168	1	498602	1	0.00234255	0.999995	Neoplasms (Ch. II)	0.00234255
C446	0.2	1168	1	497894	709	1.66323	0.505145	Neoplasms (Ch. II)	1.66323
C446	0.3	1161	8	480327	18276	5.52187	5.12699e-11	Neoplasms (Ch. II)	5.52187
C446	0.4	1064	105	397721	100882	2.57032	8.51425e-26	Neoplasms (Ch. II)	2.57032
C446	0.5	690	479	212187	286416	1.94443	1.00832e-29	Neoplasms (Ch. II)	1.94443
C446	0.6	233	936	48692	449911	2.30011	1.50186e-25	Neoplasms (Ch. II)	2.30011
C446	0.7	43	1126	3774	494829	5.00707	1.10204e-16	Neoplasms (Ch. II)	5.00707
C446	0.8	7	1162	180	498423	16.6808	3.69708e-07	Neoplasms (Ch. II)	16.6808
C446	0.9	1	1168	4	498599	106.721	0.0116408	Neoplasms (Ch. II)	20
R522	0.1	392	2	493390	8026	3.18834	0.0484173	Abnormal labs (Ch. XVIII)	3.18834
R522	0.2	380	14	430839	70577	4.44635	2.83112e-12	Abnormal labs (Ch. XVIII)	4.44635
R522	0.3	347	47	342961	158455	3.41109	5.52379e-20	Abnormal labs (Ch. XVIII)	3.41109
R522	0.4	291	103	257719	243697	2.67153	6.2511e-20	Abnormal labs (Ch. XVIII)	2.67153
R522	0.5	231	163	182776	318640	2.47062	3.58705e-19	Abnormal labs (Ch. XVIII)	2.47062
R522	0.6	194	200	119907	381509	3.08626	1.26081e-27	Abnormal labs (Ch. XVIII)	3.08626
R522	0.7	136	258	68492	432924	3.33189	1.07938e-25	Abnormal labs (Ch. XVIII)	3.33189
R522	0.8	67	327	29972	471444	3.22286	1.56574e-14	Abnormal labs (Ch. XVIII)	3.22286
R522	0.9	21	373	5794	495622	4.81596	1.26733e-08	Abnormal labs (Ch. XVIII)	4.81596
E279	0.1	202	1	502096	1	0.000402314	1	Endocrine and metabolic (Ch. IV)	0.000402314
E279	0.2	202	1	502096	1	0.000402314	1	Endocrine and metabolic (Ch. IV)	0.000402314
E279	0.3	202	1	501224	873	0.351831	0.950705	Endocrine and metabolic (Ch. IV)	0.351831
E279	0.4	181	22	361451	140646	3.20136	2.33039e-09	Endocrine and metabolic (Ch. IV)	3.20136
E279	0.5	130	73	212192	289905	2.43303	3.45545e-10	Endocrine and metabolic (Ch. IV)	2.43303
E279	0.6	47	156	56445	445652	2.37872	1.16037e-06	Endocrine and metabolic (Ch. IV)	2.37872
E279	0.7	1	202	269	501828	9.2353	0.103421	Endocrine and metabolic (Ch. IV)	9.2353
E279	0.8	1	202	1	502096	2485.62	0.000808119	Endocrine and metabolic (Ch. IV)	20
E279	0.9	1	202	1	502096	2485.62	0.000808119	Endocrine and metabolic (Ch. IV)	20
M543	0.1	507	1	500527	2	0.00202586	0.999997	Musculoskeletal (Ch. XIII)	0.00202586
M543	0.2	506	2	497162	3367	1.71343	0.335646	Musculoskeletal (Ch. XIII)	1.71343
M543	0.3	470	38	449327	51202	1.40941	0.0209102	Musculoskeletal (Ch. XIII)	1.40941
M543	0.4	387	121	330185	170344	1.65004	3.74673e-07	Musculoskeletal (Ch. XIII)	1.65004
M543	0.5	272	236	197509	303020	1.76824	9.99101e-11	Musculoskeletal (Ch. XIII)	1.76824
M543	0.6	163	345	98829	401700	1.92037	3.53833e-11	Musculoskeletal (Ch. XIII)	1.92037
M543	0.7	69	439	38518	462011	1.88527	3.72799e-06	Musculoskeletal (Ch. XIII)	1.88527
M543	0.8	24	484	8724	491805	2.79539	1.54159e-05	Musculoskeletal (Ch. XIII)	2.79539
M543	0.9	4	504	381	500148	10.4184	0.000693904	Musculoskeletal (Ch. XIII)	10.4184
K22	0.1	6219	1	482206	1	0.012897	0.999838	Gastrointestinal (Ch. XI)	0.012897
K22	0.2	6216	4	481711	496	1.6001	0.236957	Gastrointestinal (Ch. XI)	1.6001
K22	0.3	6002	218	448750	33457	2.05268	1.82044e-31	Gastrointestinal (Ch. XI)	2.05268
K22	0.4	5043	1177	338601	143606	1.81718	2.18493e-84	Gastrointestinal (Ch. XI)	1.81718
K22	0.5	3325	2895	193014	289193	1.72085	4.29806e-100	Gastrointestinal (Ch. XI)	1.72085
K22	0.6	1547	4673	77058	405149	1.74057	1.75836e-71	Gastrointestinal (Ch. XI)	1.74057
K22	0.7	570	5650	24045	458162	1.9223	7.59533e-42	Gastrointestinal (Ch. XI)	1.9223
K22	0.8	178	6042	6311	475896	2.22153	1.59916e-20	Gastrointestinal (Ch. XI)	2.22153
K22	0.9	24	6196	751	481456	2.48323	8.58538e-05	Gastrointestinal (Ch. XI)	2.48323
I460	0.1	854	5	496327	4219	1.45188	0.270174	Circulatory (Ch. IX)	1.45188
I460	0.2	809	50	432802	67744	2.53256	1.9709e-13	Circulatory (Ch. IX)	2.53256
I460	0.3	712	147	334925	165621	2.39514	5.20397e-26	Circulatory (Ch. IX)	2.39514
I460	0.4	611	248	244839	255707	2.57307	7.27808e-40	Circulatory (Ch. IX)	2.57307
I460	0.5	499	360	169888	330658	2.69783	2.5609e-47	Circulatory (Ch. IX)	2.69783
I460	0.6	395	464	111903	388643	2.95657	1.31653e-52	Circulatory (Ch. IX)	2.95657
I460	0.7	285	574	67995	432551	3.15859	2.00989e-48	Circulatory (Ch. IX)	3.15859
I460	0.8	179	680	35552	464994	3.44292	2.21159e-38	Circulatory (Ch. IX)	3.44292
I460	0.9	96	763	12057	488489	5.09756	1.10457e-34	Circulatory (Ch. IX)	5.09756
C88	0.1	134	2	497432	4671	0.629145	0.86581	Neoplasms (Ch. II)	0.629145
C88	0.2	129	7	430628	71475	3.05875	0.000621077	Neoplasms (Ch. II)	3.05875
C88	0.3	108	28	315791	186312	2.27566	2.45663e-05	Neoplasms (Ch. II)	2.27566
C88	0.4	89	47	207319	294784	2.69251	1.17261e-08	Neoplasms (Ch. II)	2.69251
C88	0.5	72	64	122800	379303	3.47488	9.75546e-13	Neoplasms (Ch. II)	3.47488
C88	0.6	54	82	62566	439537	4.62633	1.12562e-15	Neoplasms (Ch. II)	4.62633
C88	0.7	30	106	26516	475587	5.07618	2.29016e-11	Neoplasms (Ch. II)	5.07618
C88	0.8	21	115	8169	493934	11.0413	1.14204e-14	Neoplasms (Ch. II)	11.0413
C88	0.9	7	129	1038	501065	26.1942	1.91281e-08	Neoplasms (Ch. II)	20
D59	0.1	101	1	500556	1530	0.308717	0.960853	Haematological and immune (Ch. III)	0.308717
D59	0.2	97	5	434286	67800	3.0287	0.00414213	Haematological and immune (Ch. III)	3.0287
D59	0.3	82	20	306896	195190	2.60766	2.40794e-05	Haematological and immune (Ch. III)	2.60766
D59	0.4	63	39	193621	308465	2.57353	1.81156e-06	Haematological and immune (Ch. III)	2.57353
D59	0.5	54	48	114610	387476	3.80342	4.07618e-11	Haematological and immune (Ch. III)	3.80342
D59	0.6	42	60	61665	440421	4.99951	2.22059e-13	Haematological and immune (Ch. III)	4.99951
D59	0.7	25	77	27204	474882	5.66764	1.57463e-10	Haematological and immune (Ch. III)	5.66764
D59	0.8	18	84	9965	492121	10.5825	2.13795e-12	Haematological and immune (Ch. III)	10.5825
D59	0.9	4	98	1909	500177	10.6943	0.00066307	Haematological and immune (Ch. III)	10.6943
K805	0.1	1344	1	497774	1	0.00270002	0.999993	Gastrointestinal (Ch. XI)	0.00270002
K805	0.2	1335	10	483329	14446	3.99012	2.50597e-08	Gastrointestinal (Ch. XI)	3.99012
K805	0.3	1278	67	412400	85375	3.94883	6.48074e-42	Gastrointestinal (Ch. XI)	3.94883
K805	0.4	1137	208	323449	174326	2.94614	5.10331e-58	Gastrointestinal (Ch. XI)	2.94614
K805	0.5	836	509	196143	301632	2.52577	2.10408e-63	Gastrointestinal (Ch. XI)	2.52577
K805	0.6	503	842	95785	401990	2.50711	5.03292e-54	Gastrointestinal (Ch. XI)	2.50711
K805	0.7	189	1156	28366	469409	2.70556	1.90858e-29	Gastrointestinal (Ch. XI)	2.70556
K805	0.8	21	1324	1610	496165	4.888	7.99573e-09	Gastrointestinal (Ch. XI)	4.888
K805	0.9	1	1344	1	497774	370.368	0.00538223	Gastrointestinal (Ch. XI)	20
C819	0.1	101	2	498147	3828	0.388066	0.955282	Neoplasms (Ch. II)	0.388066
C819	0.2	94	9	445016	56959	1.33682	0.255511	Neoplasms (Ch. II)	1.33682
C819	0.3	85	18	346945	155030	2.11009	0.00149834	Neoplasms (Ch. II)	2.11009
C819	0.4	75	28	245145	256830	2.80625	6.41548e-07	Neoplasms (Ch. II)	2.80625
C819	0.5	59	44	159687	342288	2.87423	8.79202e-08	Neoplasms (Ch. II)	2.87423
C819	0.6	40	63	95063	406912	2.71774	2.11402e-06	Neoplasms (Ch. II)	2.71774
C819	0.7	25	78	49085	452890	2.95726	1.54691e-05	Neoplasms (Ch. II)	2.95726
C819	0.8	13	90	17416	484559	4.01882	6.10186e-05	Neoplasms (Ch. II)	4.01882
C819	0.9	2	101	2177	499798	4.54616	0.0742232	Neoplasms (Ch. II)	4.54616
C172	0.1	62	1	502204	27	0.00333331	0.999994	Neoplasms (Ch. II)	0.00333331
C172	0.2	62	1	492736	9495	1.19474	0.665214	Neoplasms (Ch. II)	1.19474
C172	0.3	53	10	436232	65999	0.801855	0.800614	Neoplasms (Ch. II)	0.801855
C172	0.4	42	21	326569	175662	1.0758	0.449052	Neoplasms (Ch. II)	1.0758
C172	0.5	29	34	198028	304203	1.31026	0.172515	Neoplasms (Ch. II)	1.31026
C172	0.6	18	45	92232	409999	1.77812	0.0317008	Neoplasms (Ch. II)	1.77812
C172	0.7	3	60	28728	473503	0.824114	0.706239	Neoplasms (Ch. II)	0.824114
C172	0.8	2	61	3700	498531	4.41764	0.0789922	Neoplasms (Ch. II)	4.41764
C172	0.9	1	62	11	502220	736.393	0.00150407	Neoplasms (Ch. II)	20
D529	0.1	439	4	471747	29936	6.96449	4.3718e-08	Haematological and immune (Ch. III)	6.96449
D529	0.2	403	40	348992	152691	4.40801	1.26446e-27	Haematological and immune (Ch. III)	4.40801
D529	0.3	362	81	233150	268533	5.14737	7.68175e-53	Haematological and immune (Ch. III)	5.14737
D529	0.4	309	134	148294	353389	5.4952	5.60603e-68	Haematological and immune (Ch. III)	5.4952
D529	0.5	251	192	92428	409255	5.78846	1.05065e-71	Haematological and immune (Ch. III)	5.78846
D529	0.6	218	225	55969	445714	7.71583	7.85913e-88	Haematological and immune (Ch. III)	7.71583
D529	0.7	174	269	32333	469350	9.38962	5.11238e-88	Haematological and immune (Ch. III)	9.38962
D529	0.8	126	317	16714	484969	11.5331	7.81827e-78	Haematological and immune (Ch. III)	11.5331
D529	0.9	58	385	5661	496022	13.2	5.18113e-42	Haematological and immune (Ch. III)	13.2
M503	0.1	544	1	501281	1	0.00108522	0.999999	Musculoskeletal (Ch. XIII)	0.00108522
M503	0.2	544	1	501281	1	0.00108522	0.999999	Musculoskeletal (Ch. XIII)	0.00108522
M503	0.3	542	3	498736	2546	0.922286	0.699143	Musculoskeletal (Ch. XIII)	0.922286
M503	0.4	475	70	389763	111519	1.94153	1.47954e-08	Musculoskeletal (Ch. XIII)	1.94153
M503	0.5	287	258	200715	300567	1.6658	1.83222e-09	Musculoskeletal (Ch. XIII)	1.6658
M503	0.6	123	422	69637	431645	1.80667	3.18613e-08	Musculoskeletal (Ch. XIII)	1.80667
M503	0.7	20	525	9639	491643	1.94307	0.0052525	Musculoskeletal (Ch. XIII)	1.94307
M503	0.8	1	544	118	501164	7.80727	0.12131	Musculoskeletal (Ch. XIII)	7.80727
M503	0.9	1	544	1	501281	921.472	0.00217089	Musculoskeletal (Ch. XIII)	20
H659	0.1	95	1	501831	71	0.0134408	0.999908	Ear (Ch. VIII)	0.0134408
H659	0.2	94	2	493190	8712	0.830236	0.766844	Ear (Ch. VIII)	0.830236
H659	0.3	86	10	443921	57981	1.12326	0.441186	Ear (Ch. VIII)	1.12326
H659	0.4	66	30	344610	157292	1.00416	0.541705	Ear (Ch. VIII)	1.00416
H659	0.5	43	53	218259	283643	1.05437	0.436734	Ear (Ch. VIII)	1.05437
H659	0.6	21	75	101001	400901	1.1114	0.373155	Ear (Ch. VIII)	1.1114
H659	0.7	7	89	27543	474359	1.35458	0.274784	Ear (Ch. VIII)	1.35458
H659	0.8	2	94	2266	499636	4.69133	0.0704388	Ear (Ch. VIII)	4.69133
H659	0.9	1	95	3	501899	1761.05	0.000764726	Ear (Ch. VIII)	20
G401	0.1	160	1	502069	1	0.000318681	1	Nervous system (Ch. VI)	0.000318681
G401	0.2	159	2	494899	7171	1.15194	0.595604	Nervous system (Ch. VI)	1.15194
G401	0.3	148	13	405623	96447	2.70698	6.95404e-05	Nervous system (Ch. VI)	2.70698
G401	0.4	121	40	272825	229245	2.5418	4.00684e-08	Nervous system (Ch. VI)	2.5418
G401	0.5	84	77	149607	352463	2.5701	2.56038e-09	Nervous system (Ch. VI)	2.5701
G401	0.6	42	119	56572	445498	2.77937	1.48673e-07	Nervous system (Ch. VI)	2.77937
G401	0.7	28	133	15477	486593	6.61889	1.51714e-13	Nervous system (Ch. VI)	6.61889
G401	0.8	10	151	1884	500186	17.5822	8.2329e-10	Nervous system (Ch. VI)	17.5822
G401	0.9	1	160	3	502067	1045.97	0.00128167	Nervous system (Ch. VI)	20
G51	0.1	615	1	500564	1	0.00122861	0.999998	Nervous system (Ch. VI)	0.00122861
G51	0.2	612	4	498031	2534	0.77847	0.795294	Nervous system (Ch. VI)	0.77847
G51	0.3	585	31	454285	46280	1.92247	6.79408e-05	Nervous system (Ch. VI)	1.92247
G51	0.4	486	130	331774	168791	1.90195	4.03801e-12	Nervous system (Ch. VI)	1.90195
G51	0.5	352	264	193244	307321	2.12043	1.17656e-20	Nervous system (Ch. VI)	2.12043
G51	0.6	200	416	90565	410000	2.17651	7.89442e-18	Nervous system (Ch. VI)	2.17651
G51	0.7	103	513	32680	467885	2.8746	3.15234e-18	Nervous system (Ch. VI)	2.8746
G51	0.8	25	591	7147	493418	2.92041	4.88135e-06	Nervous system (Ch. VI)	2.92041
G51	0.9	4	612	242	500323	13.5127	0.000265931	Nervous system (Ch. VI)	13.5127
N60	0.1	342	1	499747	1	0.000684346	1	Genitourinary (Ch. XIV)	0.000684346
N60	0.2	342	1	499747	1	0.000684346	1	Genitourinary (Ch. XIV)	0.000684346
N60	0.3	342	1	499618	130	0.088988	0.996233	Genitourinary (Ch. XIV)	0.088988
N60	0.4	329	14	478152	21596	1.06139	0.482103	Genitourinary (Ch. XIV)	1.06139
N60	0.5	169	174	273387	226361	0.804195	0.980835	Genitourinary (Ch. XIV)	0.804195
N60	0.6	36	307	80241	419507	0.613066	0.998758	Genitourinary (Ch. XIV)	0.613066
N60	0.7	8	335	18453	481295	0.622859	0.939183	Genitourinary (Ch. XIV)	0.622859
N60	0.8	2	341	2003	497745	1.45748	0.399875	Genitourinary (Ch. XIV)	1.45748
N60	0.9	1	342	15	499733	97.4138	0.0109179	Genitourinary (Ch. XIV)	20
C84	0.1	93	1	502032	11	0.00203772	0.999998	Neoplasms (Ch. II)	0.00203772
C84	0.2	93	1	500222	1821	0.338556	0.953817	Neoplasms (Ch. II)	0.338556
C84	0.3	90	4	472621	29422	1.40069	0.349067	Neoplasms (Ch. II)	1.40069
C84	0.4	73	21	374620	127423	1.18239	0.292917	Neoplasms (Ch. II)	1.18239
C84	0.5	54	40	220929	281114	1.71776	0.00602151	Neoplasms (Ch. II)	1.71776
C84	0.6	25	69	88235	413808	1.69922	0.0189569	Neoplasms (Ch. II)	1.69922
C84	0.7	4	90	20065	481978	1.06759	0.520864	Neoplasms (Ch. II)	1.06759
C84	0.8	1	93	1947	500096	2.76188	0.306087	Neoplasms (Ch. II)	2.76188
C84	0.9	1	93	21	502022	257.052	0.0041104	Neoplasms (Ch. II)	20
R478	0.1	926	1	500390	1	0.00185056	0.999997	Abnormal labs (Ch. XVIII)	0.00185056
R478	0.2	924	3	495978	4413	2.74045	0.0371658	Abnormal labs (Ch. XVIII)	2.74045
R478	0.3	854	73	423341	77050	2.1292	4.33074e-12	Abnormal labs (Ch. XVIII)	2.1292
R478	0.4	698	229	293662	206729	2.14572	2.45183e-26	Abnormal labs (Ch. XVIII)	2.14572
R478	0.5	515	412	177876	322515	2.26643	2.37189e-35	Abnormal labs (Ch. XVIII)	2.26643
R478	0.6	348	579	92044	408347	2.66646	1.39781e-42	Abnormal labs (Ch. XVIII)	2.66646
R478	0.7	201	726	39583	460808	3.22308	6.53531e-39	Abnormal labs (Ch. XVIII)	3.22308
R478	0.8	77	850	11442	488949	3.87109	1.58747e-21	Abnormal labs (Ch. XVIII)	3.87109
R478	0.9	7	920	920	499471	4.13079	0.00191336	Abnormal labs (Ch. XVIII)	4.13079
K64	0.1	16342	1	483276	1	0.033815	0.99893	Gastrointestinal (Ch. XI)	0.033815
K64	0.2	16342	1	483275	2	0.0676302	0.99686	Gastrointestinal (Ch. XI)	0.0676302
K64	0.3	16317	26	482048	1229	1.60003	0.00730573	Gastrointestinal (Ch. XI)	1.60003
K64	0.4	15320	1023	442216	41061	1.39052	2.93843e-26	Gastrointestinal (Ch. XI)	1.39052
K64	0.5	8561	7782	223731	259546	1.27621	2.93973e-53	Gastrointestinal (Ch. XI)	1.27621
K64	0.6	1867	14476	40919	442358	1.39426	2.67917e-37	Gastrointestinal (Ch. XI)	1.39426
K64	0.7	217	16126	4469	478808	1.44173	4.03609e-07	Gastrointestinal (Ch. XI)	1.44173
K64	0.8	2	16341	72	483205	0.821392	0.701112	Gastrointestinal (Ch. XI)	0.821392
K64	0.9	1	16342	1	483276	29.5726	0.0643518	Gastrointestinal (Ch. XI)	20
G97	0.1	89	1	501909	143	0.0253572	0.999678	Nervous system (Ch. VI)	0.0253572
G97	0.2	88	2	492708	9344	0.834441	0.764603	Nervous system (Ch. VI)	0.834441
G97	0.3	80	10	447481	54571	0.975612	0.61196	Nervous system (Ch. VI)	0.975612
G97	0.4	65	25	352918	149134	1.09869	0.393595	Nervous system (Ch. VI)	1.09869
G97	0.5	49	41	227711	274341	1.43986	0.0522994	Nervous system (Ch. VI)	1.43986
G97	0.6	28	62	111445	390607	1.58287	0.0316808	Nervous system (Ch. VI)	1.58287
G97	0.7	9	81	35941	466111	1.44098	0.194795	Nervous system (Ch. VI)	1.44098
G97	0.8	3	87	5289	496763	3.23875	0.0700851	Nervous system (Ch. VI)	3.23875
G97	0.9	1	89	71	501981	79.4399	0.0128239	Nervous system (Ch. VI)	20
D120	0.1	2583	1	497044	1	0.00519672	0.999973	Neoplasms (Ch. II)	0.00519672
D120	0.2	2583	1	497044	1	0.00519672	0.999973	Neoplasms (Ch. II)	0.00519672
D120	0.3	2582	2	496859	186	0.483288	0.925234	Neoplasms (Ch. II)	0.483288
D120	0.4	2446	138	447146	49899	1.97797	4.59129e-18	Neoplasms (Ch. II)	1.97797
D120	0.5	1313	1271	184154	312891	1.75522	7.10536e-46	Neoplasms (Ch. II)	1.75522
D120	0.6	206	2378	23113	473932	1.77629	1.92817e-13	Neoplasms (Ch. II)	1.77629
D120	0.7	6	2578	444	496601	2.60311	0.0310184	Neoplasms (Ch. II)	2.60311
D120	0.8	1	2583	1	497044	192.429	0.0103169	Neoplasms (Ch. II)	20
D120	0.9	1	2583	1	497044	192.429	0.0103169	Neoplasms (Ch. II)	20
I694	0.1	1096	30	449873	49988	4.05943	9.0304e-22	Circulatory (Ch. IX)	4.05943
I694	0.2	999	127	330986	168875	4.01345	2.47154e-68	Circulatory (Ch. IX)	4.01345
I694	0.3	891	235	249192	250669	3.81396	2.97209e-91	Circulatory (Ch. IX)	3.81396
I694	0.4	796	330	191097	308764	3.89737	1.37237e-107	Circulatory (Ch. IX)	3.89737
I694	0.5	699	427	145789	354072	3.97572	2.26356e-115	Circulatory (Ch. IX)	3.97572
I694	0.6	593	533	108071	391790	4.0334	1.8248e-114	Circulatory (Ch. IX)	4.0334
I694	0.7	486	640	75660	424201	4.25757	1.18951e-111	Circulatory (Ch. IX)	4.25757
I694	0.8	345	781	45825	454036	4.37679	3.28502e-91	Circulatory (Ch. IX)	4.37679
I694	0.9	189	937	19033	480828	5.09571	1.14457e-64	Circulatory (Ch. IX)	5.09571
Z837	0.1	429	1	500964	1	0.000856349	0.999999	Health status factors (Ch. XXI)	0.000856349
Z837	0.2	429	1	500957	8	0.00685089	0.999974	Health status factors (Ch. XXI)	0.00685089
Z837	0.3	428	2	498190	2775	1.19202	0.57421	Health status factors (Ch. XXI)	1.19202
Z837	0.4	384	46	447107	53858	1.00557	0.524969	Health status factors (Ch. XXI)	1.00557
Z837	0.5	212	218	253012	247953	0.953032	0.707759	Health status factors (Ch. XXI)	0.953032
Z837	0.6	56	374	61932	439033	1.06145	0.359843	Health status factors (Ch. XXI)	1.06145
Z837	0.7	4	426	5700	495265	0.815855	0.721158	Health status factors (Ch. XXI)	0.815855
Z837	0.8	1	429	63	500902	18.5334	0.0534333	Health status factors (Ch. XXI)	18.5334
Z837	0.9	1	429	1	500964	1167.75	0.00171448	Health status factors (Ch. XXI)	20
K626	0.1	293	1	501523	1	0.00058422	1	Gastrointestinal (Ch. XI)	0.00058422
K626	0.2	293	1	501492	32	0.0186962	0.999822	Gastrointestinal (Ch. XI)	0.0186962
K626	0.3	289	5	489895	11629	1.37204	0.321885	Gastrointestinal (Ch. XI)	1.37204
K626	0.4	242	52	392077	109447	1.29911	0.0473427	Gastrointestinal (Ch. XI)	1.29911
K626	0.5	155	139	216769	284755	1.46484	0.000659672	Gastrointestinal (Ch. XI)	1.46484
K626	0.6	64	230	77901	423623	1.51317	0.00291494	Gastrointestinal (Ch. XI)	1.51317
K626	0.7	25	269	18866	482658	2.37765	0.000154088	Gastrointestinal (Ch. XI)	2.37765
K626	0.8	8	286	2085	499439	6.70039	3.97236e-05	Gastrointestinal (Ch. XI)	6.70039
K626	0.9	1	293	8	501516	213.957	0.00526053	Gastrointestinal (Ch. XI)	20
C505	0.1	341	1	501063	1	0.000680553	1	Neoplasms (Ch. II)	0.000680553
C505	0.2	341	1	501060	4	0.00272223	0.999995	Neoplasms (Ch. II)	0.00272223
C505	0.3	340	2	499720	1344	0.457216	0.93444	Neoplasms (Ch. II)	0.457216
C505	0.4	308	34	461241	39823	0.782128	0.924427	Neoplasms (Ch. II)	0.782128
C505	0.5	158	184	281069	219995	0.672108	0.999902	Neoplasms (Ch. II)	0.672108
C505	0.6	38	304	73231	427833	0.73028	0.975323	Neoplasms (Ch. II)	0.73028
C505	0.7	3	339	5234	495830	0.838341	0.693851	Neoplasms (Ch. II)	0.838341
C505	0.8	1	341	68	500996	21.6058	0.0459917	Neoplasms (Ch. II)	20
C505	0.9	1	341	1	501063	1469.39	0.0013637	Neoplasms (Ch. II)	20
K60	0.1	700	1	497374	1	0.00140739	0.999998	Gastrointestinal (Ch. XI)	0.00140739
K60	0.2	700	1	497374	1	0.00140739	0.999998	Gastrointestinal (Ch. XI)	0.00140739
K60	0.3	695	6	488059	9316	2.21101	0.0231165	Gastrointestinal (Ch. XI)	2.21101
K60	0.4	605	96	388111	109264	1.77421	1.68395e-08	Gastrointestinal (Ch. XI)	1.77421
K60	0.5	370	331	212433	284942	1.49937	5.32873e-08	Gastrointestinal (Ch. XI)	1.49937
K60	0.6	163	538	81645	415730	1.54272	1.94484e-06	Gastrointestinal (Ch. XI)	1.54272
K60	0.7	53	648	19412	477963	2.01384	5.59032e-06	Gastrointestinal (Ch. XI)	2.01384
K60	0.8	7	694	1665	495710	3.00298	0.0103122	Gastrointestinal (Ch. XI)	3.00298
K60	0.9	1	700	3	497372	236.844	0.00561781	Gastrointestinal (Ch. XI)	20
G821	0.1	49	1	502235	27	0.00263423	0.999996	Nervous system (Ch. VI)	0.00263423
G821	0.2	49	1	492873	9389	0.933427	0.760012	Nervous system (Ch. VI)	0.933427
G821	0.3	48	2	436336	65926	3.62616	0.0321471	Nervous system (Ch. VI)	3.62616
G821	0.4	37	13	326393	175869	1.53358	0.115908	Nervous system (Ch. VI)	1.53358
G821	0.5	30	20	200536	301726	2.2569	0.00325407	Nervous system (Ch. VI)	2.2569
G821	0.6	20	30	97460	404802	2.76901	0.000625183	Nervous system (Ch. VI)	2.76901
G821	0.7	10	40	33153	469109	3.53746	0.00139915	Nervous system (Ch. VI)	3.53746
G821	0.8	4	46	5372	496890	8.04315	0.00203951	Nervous system (Ch. VI)	8.04315
G821	0.9	1	49	15	502247	683.329	0.00159147	Nervous system (Ch. VI)	20
G93	0.1	1895	1	498045	1	0.00380488	0.999986	Nervous system (Ch. VI)	0.00380488
G93	0.2	1894	2	497250	796	1.51596	0.416694	Nervous system (Ch. VI)	1.51596
G93	0.3	1827	69	462591	35455	2.02941	8.54052e-11	Nervous system (Ch. VI)	2.02941
G93	0.4	1457	439	333554	164492	1.63672	3.23238e-21	Nervous system (Ch. VI)	1.63672
G93	0.5	924	972	176801	321245	1.72726	3.49729e-32	Nervous system (Ch. VI)	1.72726
G93	0.6	488	1408	73667	424379	1.99663	2.84757e-35	Nervous system (Ch. VI)	1.99663
G93	0.7	197	1699	23926	474120	2.29769	2.8331e-23	Nervous system (Ch. VI)	2.29769
G93	0.8	66	1830	5312	492734	3.34539	4.66085e-16	Nervous system (Ch. VI)	3.34539
G93	0.9	10	1886	433	497613	6.09343	9.9256e-06	Nervous system (Ch. VI)	6.09343
Z884	0.1	263	1	501444	299	0.156821	0.988853	Health status factors (Ch. XXI)	0.156821
Z884	0.2	257	7	484885	16858	1.27645	0.335531	Health status factors (Ch. XXI)	1.27645
Z884	0.3	238	26	424525	77218	1.66502	0.00579897	Health status factors (Ch. XXI)	1.66502
Z884	0.4	201	63	329247	172496	1.67152	0.000141916	Health status factors (Ch. XXI)	1.67152
Z884	0.5	156	108	224988	276755	1.77679	2.33842e-06	Health status factors (Ch. XXI)	1.77679
Z884	0.6	101	163	131177	370566	1.75042	1.09476e-05	Health status factors (Ch. XXI)	1.75042
Z884	0.7	44	220	58935	442808	1.5027	0.0109924	Health status factors (Ch. XXI)	1.5027
Z884	0.8	14	250	14703	487040	1.85501	0.0251197	Health status factors (Ch. XXI)	1.85501
Z884	0.9	1	263	531	501212	3.58898	0.244212	Health status factors (Ch. XXI)	3.58898
N312	0.1	49	1	497819	4316	0.424821	0.930979	Genitourinary (Ch. XIV)	0.424821
N312	0.2	43	7	453205	48930	0.66321	0.890594	Genitourinary (Ch. XIV)	0.66321
N312	0.3	36	14	368790	133345	0.929763	0.659875	Genitourinary (Ch. XIV)	0.929763
N312	0.4	28	22	270129	232006	1.09311	0.433714	Genitourinary (Ch. XIV)	1.09311
N312	0.5	23	27	177812	324323	1.55375	0.0798135	Genitourinary (Ch. XIV)	1.55375
N312	0.6	18	32	102244	399891	2.20002	0.00758892	Genitourinary (Ch. XIV)	2.20002
N312	0.7	16	34	47138	454997	4.54233	7.88418e-06	Genitourinary (Ch. XIV)	4.54233
N312	0.8	10	40	14094	488041	8.65689	1.1172e-06	Genitourinary (Ch. XIV)	8.65689
N312	0.9	2	48	920	501215	22.7	0.00389059	Genitourinary (Ch. XIV)	20
B378	0.1	973	1	499917	243	0.472957	0.917695	Infectious (Ch. I)	0.472957
B378	0.2	957	17	476807	23353	2.75717	7.81498e-07	Infectious (Ch. I)	2.75717
B378	0.3	861	113	390276	109884	2.1453	3.81335e-17	Infectious (Ch. I)	2.1453
B378	0.4	693	281	268663	231497	2.12503	7.29367e-29	Infectious (Ch. I)	2.12503
B378	0.5	497	477	158501	341659	2.24594	7.15944e-36	Infectious (Ch. I)	2.24594
B378	0.6	330	644	80045	420115	2.68944	1.4856e-42	Infectious (Ch. I)	2.68944
B378	0.7	189	785	34438	465722	3.25597	8.88455e-38	Infectious (Ch. I)	3.25597
B378	0.8	89	885	11530	488630	4.26184	3.03037e-27	Infectious (Ch. I)	4.26184
B378	0.9	25	949	1890	498270	6.94507	2.40519e-13	Infectious (Ch. I)	6.94507
Z099	0.1	926	1	498027	1	0.00185934	0.999997	Health status factors (Ch. XXI)	0.00185934
Z099	0.2	926	1	497875	153	0.284565	0.966266	Health status factors (Ch. XXI)	0.284565
Z099	0.3	909	18	483206	14822	1.54905	0.0334823	Health status factors (Ch. XXI)	1.54905
Z099	0.4	763	164	379106	118922	1.45943	3.13582e-06	Health status factors (Ch. XXI)	1.45943
Z099	0.5	489	438	208518	289510	1.55008	1.74141e-11	Health status factors (Ch. XXI)	1.55008
Z099	0.6	252	675	89016	409012	1.7154	1.77089e-12	Health status factors (Ch. XXI)	1.7154
Z099	0.7	112	815	31547	466481	2.03206	8.28064e-11	Health status factors (Ch. XXI)	2.03206
Z099	0.8	33	894	8583	489445	2.10495	0.000110716	Health status factors (Ch. XXI)	2.10495
Z099	0.9	7	920	1077	496951	3.51082	0.00460517	Health status factors (Ch. XXI)	3.51082
C34	0.1	2564	1	495488	765	3.95864	0.0954067	Neoplasms (Ch. II)	3.95864
C34	0.2	2481	84	445069	51184	3.39668	2.44139e-41	Neoplasms (Ch. II)	3.39668
C34	0.3	2266	299	336007	160246	3.61433	4.08893e-131	Neoplasms (Ch. II)	3.61433
C34	0.4	1917	648	222318	273935	3.64519	2.11684e-207	Neoplasms (Ch. II)	3.64519
C34	0.5	1552	1013	134186	362067	4.13394	1.23633e-273	Neoplasms (Ch. II)	4.13394
C34	0.6	1155	1410	72336	423917	4.80053	3.9853e-296	Neoplasms (Ch. II)	4.80053
C34	0.7	818	1747	34772	461481	6.21419	8.52106e-302	Neoplasms (Ch. II)	6.21419
C34	0.8	429	2136	12436	483817	7.81369	2.06001e-207	Neoplasms (Ch. II)	7.81369
C34	0.9	87	2478	1566	494687	11.0906	3.5094e-57	Neoplasms (Ch. II)	11.0906
D05	0.1	884	1	497642	1	0.00177638	0.999997	Neoplasms (Ch. II)	0.00177638
D05	0.2	884	1	497642	1	0.00177638	0.999997	Neoplasms (Ch. II)	0.00177638
D05	0.3	884	1	497487	156	0.277201	0.967835	Neoplasms (Ch. II)	0.277201
D05	0.4	856	29	487371	10272	0.622116	0.993303	Neoplasms (Ch. II)	0.622116
D05	0.5	440	445	282555	215088	0.752672	0.999989	Neoplasms (Ch. II)	0.752672
D05	0.6	29	856	30760	466883	0.514216	0.999966	Neoplasms (Ch. II)	0.514216
D05	0.7	1	884	536	497107	1.04914	0.615056	Neoplasms (Ch. II)	1.04914
D05	0.8	1	884	1	497642	562.943	0.0035473	Neoplasms (Ch. II)	20
D05	0.9	1	884	1	497642	562.943	0.0035473	Neoplasms (Ch. II)	20
H904	0.1	98	1	502207	3	0.000585416	1	Ear (Ch. VIII)	0.000585416
H904	0.2	97	2	496790	5420	0.529137	0.907668	Ear (Ch. VIII)	0.529137
H904	0.3	93	6	476542	25668	0.834877	0.757091	Ear (Ch. VIII)	0.834877
H904	0.4	72	27	402532	99678	0.66034	0.972408	Ear (Ch. VIII)	0.66034
H904	0.5	43	56	244061	258149	0.81218	0.870509	Ear (Ch. VIII)	0.81218
H904	0.6	16	83	80154	422056	1.01505	0.520411	Ear (Ch. VIII)	1.01505
H904	0.7	1	98	9076	493134	0.554427	0.835612	Ear (Ch. VIII)	0.554427
H904	0.8	1	98	110	502100	46.577	0.0216439	Ear (Ch. VIII)	20
H904	0.9	1	98	1	502209	5124.58	0.000394141	Ear (Ch. VIII)	20
K14	0.1	653	1	500042	1	0.00130589	0.999998	Gastrointestinal (Ch. XI)	0.00130589
K14	0.2	653	1	499731	312	0.407691	0.936219	Gastrointestinal (Ch. XI)	0.407691
K14	0.3	633	21	479795	20248	1.27207	0.16151	Gastrointestinal (Ch. XI)	1.27207
K14	0.4	548	106	379044	120999	1.65032	4.22124e-07	Gastrointestinal (Ch. XI)	1.65032
K14	0.5	324	330	212288	287755	1.33085	0.000155108	Gastrointestinal (Ch. XI)	1.33085
K14	0.6	138	516	88429	411614	1.24487	0.0140155	Gastrointestinal (Ch. XI)	1.24487
K14	0.7	53	601	28180	471863	1.47665	0.00581068	Gastrointestinal (Ch. XI)	1.47665
K14	0.8	8	646	5588	494455	1.09579	0.447567	Gastrointestinal (Ch. XI)	1.09579
K14	0.9	1	653	271	499772	2.82416	0.299254	Gastrointestinal (Ch. XI)	2.82416
M2550	0.1	550	6	494447	6851	1.27012	0.363456	Musculoskeletal (Ch. XIII)	1.27012
M2550	0.2	512	44	436069	65229	1.74062	9.78529e-05	Musculoskeletal (Ch. XIII)	1.74062
M2550	0.3	468	88	346843	154455	2.36828	3.3884e-16	Musculoskeletal (Ch. XIII)	2.36828
M2550	0.4	416	140	256861	244437	2.8277	3.92281e-30	Musculoskeletal (Ch. XIII)	2.8277
M2550	0.5	326	230	177564	323734	2.58418	8.18323e-29	Musculoskeletal (Ch. XIII)	2.58418
M2550	0.6	246	310	111920	389378	2.76081	2.11539e-30	Musculoskeletal (Ch. XIII)	2.76081
M2550	0.7	169	387	59576	441722	3.23783	3.01478e-31	Musculoskeletal (Ch. XIII)	3.23783
M2550	0.8	90	466	22983	478315	4.01942	5.72298e-25	Musculoskeletal (Ch. XIII)	4.01942
M2550	0.9	20	536	3394	497904	5.47393	3.13658e-09	Musculoskeletal (Ch. XIII)	5.47393
M8697	0.1	229	8	388157	113743	8.38808	4.82531e-17	Musculoskeletal (Ch. XIII)	8.38808
M8697	0.2	211	26	256787	245113	7.74644	1.23089e-35	Musculoskeletal (Ch. XIII)	7.74644
M8697	0.3	198	39	168943	332957	10.0057	2.28867e-56	Musculoskeletal (Ch. XIII)	10.0057
M8697	0.4	180	57	111202	390698	11.095	4.30643e-69	Musculoskeletal (Ch. XIII)	11.095
M8697	0.5	163	74	74138	427762	12.7092	1.67478e-78	Musculoskeletal (Ch. XIII)	12.7092
M8697	0.6	145	92	50046	451854	14.2301	1.58016e-82	Musculoskeletal (Ch. XIII)	14.2301
M8697	0.7	125	112	32311	469589	16.2203	7.47172e-83	Musculoskeletal (Ch. XIII)	16.2203
M8697	0.8	109	128	19408	482492	21.1702	4.97271e-87	Musculoskeletal (Ch. XIII)	20
M8697	0.9	83	154	8051	493849	33.0599	3.3696e-85	Musculoskeletal (Ch. XIII)	20
M879	0.1	235	1	501751	1	0.00046836	1	Musculoskeletal (Ch. XIII)	0.00046836
M879	0.2	235	1	501735	17	0.00796237	0.999966	Musculoskeletal (Ch. XIII)	0.00796237
M879	0.3	232	4	483127	18625	2.23595	0.0602467	Musculoskeletal (Ch. XIII)	2.23595
M879	0.4	200	36	359671	142081	2.19461	1.75631e-06	Musculoskeletal (Ch. XIII)	2.19461
M879	0.5	138	98	185998	315754	2.39053	2.14949e-11	Musculoskeletal (Ch. XIII)	2.39053
M879	0.6	61	175	61911	439841	2.47639	1.32588e-08	Musculoskeletal (Ch. XIII)	2.47639
M879	0.7	23	213	13431	488321	3.92595	1.35922e-07	Musculoskeletal (Ch. XIII)	3.92595
M879	0.8	2	234	1249	500503	3.42498	0.11781	Musculoskeletal (Ch. XIII)	3.42498
M879	0.9	1	235	1	501751	2135.11	0.000940041	Musculoskeletal (Ch. XIII)	20
I428	0.1	200	1	502015	42	0.0167326	0.999858	Circulatory (Ch. IX)	0.0167326
I428	0.2	199	2	494338	7719	1.55367	0.401474	Circulatory (Ch. IX)	1.55367
I428	0.3	187	14	449170	52887	1.57272	0.056709	Circulatory (Ch. IX)	1.57272
I428	0.4	165	36	353553	148504	1.92515	0.000105624	Circulatory (Ch. IX)	1.92515
I428	0.5	114	87	230266	271791	1.54665	0.00130382	Circulatory (Ch. IX)	1.54665
I428	0.6	55	146	117069	384988	1.23884	0.103024	Circulatory (Ch. IX)	1.23884
I428	0.7	18	183	43672	458385	1.0324	0.484613	Circulatory (Ch. IX)	1.0324
I428	0.8	7	194	10255	491802	1.73042	0.1199	Circulatory (Ch. IX)	1.73042
I428	0.9	2	199	581	501476	8.67463	0.0232217	Circulatory (Ch. IX)	8.67463
D500	0.1	328	1	501347	20	0.0130847	0.999911	Haematological and immune (Ch. III)	0.0130847
D500	0.2	327	2	490115	11252	3.75361	0.0211594	Haematological and immune (Ch. III)	3.75361
D500	0.3	298	31	409167	92200	2.16613	4.43018e-06	Haematological and immune (Ch. III)	2.16613
D500	0.4	247	82	276522	224845	2.44927	5.96942e-14	Haematological and immune (Ch. III)	2.44927
D500	0.5	198	131	162119	339248	3.16284	3.80856e-25	Haematological and immune (Ch. III)	3.16284
D500	0.6	142	187	82460	418907	3.85763	3.88875e-30	Haematological and immune (Ch. III)	3.85763
D500	0.7	82	247	37951	463416	4.05382	5.19345e-22	Haematological and immune (Ch. III)	4.05382
D500	0.8	49	280	14875	486492	5.72344	3.22837e-20	Haematological and immune (Ch. III)	5.72344
D500	0.9	21	308	3316	498051	10.2407	1.89916e-14	Haematological and immune (Ch. III)	10.2407
R402	0.1	346	1	501552	1	0.000689859	1	Abnormal labs (Ch. XVIII)	0.000689859
R402	0.2	345	2	500559	994	0.342547	0.967439	Abnormal labs (Ch. XVIII)	0.342547
R402	0.3	333	14	463230	38323	1.96779	0.00456306	Abnormal labs (Ch. XVIII)	1.96779
R402	0.4	289	58	344317	157236	2.27543	3.94266e-10	Abnormal labs (Ch. XVIII)	2.27543
R402	0.5	200	147	198502	303051	2.07713	8.73953e-12	Abnormal labs (Ch. XVIII)	2.07713
R402	0.6	116	231	87648	413905	2.3714	5.93674e-13	Abnormal labs (Ch. XVIII)	2.3714
R402	0.7	48	299	29400	472153	2.57813	3.91517e-08	Abnormal labs (Ch. XVIII)	2.57813
R402	0.8	16	331	6039	495514	3.96628	6.95336e-06	Abnormal labs (Ch. XVIII)	3.96628
R402	0.9	3	344	222	501331	19.694	0.00054773	Abnormal labs (Ch. XVIII)	19.694
F333	0.1	35	1	501601	644	0.0449361	0.998992	Psychiatric (Ch. V)	0.0449361
F333	0.2	35	1	472357	29888	2.2146	0.360061	Psychiatric (Ch. V)	2.2146
F333	0.3	32	4	395330	106915	2.16356	0.092872	Psychiatric (Ch. V)	2.16356
F333	0.4	26	10	294803	207442	1.82952	0.067378	Psychiatric (Ch. V)	1.82952
F333	0.5	20	16	193147	309098	2.00041	0.0277791	Psychiatric (Ch. V)	2.00041
F333	0.6	13	23	105758	396487	2.119	0.0272607	Psychiatric (Ch. V)	2.119
F333	0.7	9	27	42639	459606	3.593	0.00259247	Psychiatric (Ch. V)	3.593
F333	0.8	3	33	7695	494550	5.84264	0.0176325	Psychiatric (Ch. V)	5.84264
F333	0.9	2	34	80	502165	369.239	1.65264e-05	Psychiatric (Ch. V)	20
N133	0.1	1617	1	498929	1	0.00324094	0.99999	Genitourinary (Ch. XIV)	0.00324094
N133	0.2	1617	1	498914	16	0.0518566	0.998625	Genitourinary (Ch. XIV)	0.0518566
N133	0.3	1555	63	471151	27779	1.45528	0.00128808	Genitourinary (Ch. XIV)	1.45528
N133	0.4	1158	460	292749	206181	1.77298	3.89575e-27	Genitourinary (Ch. XIV)	1.77298
N133	0.5	671	947	131740	367190	1.9749	2.45032e-39	Genitourinary (Ch. XIV)	1.9749
N133	0.6	356	1262	56349	442581	2.21563	1.49024e-34	Genitourinary (Ch. XIV)	2.21563
N133	0.7	197	1421	26055	472875	2.5161	2.56911e-27	Genitourinary (Ch. XIV)	2.5161
N133	0.8	106	1512	10047	488883	3.41132	5.00617e-25	Genitourinary (Ch. XIV)	3.41132
N133	0.9	41	1577	2876	496054	4.48427	1.72858e-14	Genitourinary (Ch. XIV)	4.48427
I340	0.1	3010	1	496123	6	0.0364023	0.999251	Circulatory (Ch. IX)	0.0364023
I340	0.2	2989	22	485602	10527	2.94529	1.0175e-09	Circulatory (Ch. IX)	2.94529
I340	0.3	2672	339	396728	99401	1.97485	7.30426e-38	Circulatory (Ch. IX)	1.97485
I340	0.4	2144	867	269770	226359	2.07496	1.43327e-79	Circulatory (Ch. IX)	2.07496
I340	0.5	1611	1400	168080	328049	2.2459	2.96124e-107	Circulatory (Ch. IX)	2.2459
I340	0.6	1165	1846	97816	398313	2.56986	2.27459e-126	Circulatory (Ch. IX)	2.56986
I340	0.7	764	2247	53079	443050	2.83805	8.87824e-113	Circulatory (Ch. IX)	2.83805
I340	0.8	444	2567	24977	471152	3.26271	1.9486e-88	Circulatory (Ch. IX)	3.26271
I340	0.9	181	2830	7909	488220	3.94808	1.63363e-49	Circulatory (Ch. IX)	3.94808
G43	0.1	2991	1	495242	1	0.00603947	0.999964	Nervous system (Ch. VI)	0.00603947
G43	0.2	2991	1	495238	5	0.0301976	0.999468	Nervous system (Ch. VI)	0.0301976
G43	0.3	2965	27	488847	6396	1.4368	0.0308414	Nervous system (Ch. VI)	1.4368
G43	0.4	2565	427	399698	95545	1.43594	3.67064e-13	Nervous system (Ch. VI)	1.43594
G43	0.5	1505	1487	205910	289333	1.42215	5.70446e-22	Nervous system (Ch. VI)	1.42215
G43	0.6	540	2452	60789	434454	1.57395	8.3501e-20	Nervous system (Ch. VI)	1.57395
G43	0.7	108	2884	9679	485564	1.87864	3.30867e-09	Nervous system (Ch. VI)	1.87864
G43	0.8	4	2988	504	494739	1.31409	0.364151	Nervous system (Ch. VI)	1.31409
G43	0.9	1	2991	1	495242	165.577	0.0119743	Nervous system (Ch. VI)	20
C76	0.1	96	1	502094	1	0.000191199	1	Neoplasms (Ch. II)	0.000191199
C76	0.2	96	1	502075	20	0.00382413	0.999992	Neoplasms (Ch. II)	0.00382413
C76	0.3	95	2	496415	5680	0.543497	0.901975	Neoplasms (Ch. II)	0.543497
C76	0.4	83	14	426265	75830	1.05466	0.496372	Neoplasms (Ch. II)	1.05466
C76	0.5	44	53	238272	263823	0.919214	0.696087	Neoplasms (Ch. II)	0.919214
C76	0.6	18	79	64855	437240	1.53611	0.0712108	Neoplasms (Ch. II)	1.53611
C76	0.7	2	95	6722	495373	1.55146	0.37346	Neoplasms (Ch. II)	1.55146
C76	0.8	1	96	134	501961	39.0206	0.0257445	Neoplasms (Ch. II)	20
C76	0.9	1	96	1	502094	5230.15	0.00038627	Neoplasms (Ch. II)	20
R398	0.1	1229	1	496660	1	0.00247453	0.999994	Abnormal labs (Ch. XVIII)	0.00247453
R398	0.2	1228	2	496541	120	0.148387	0.996431	Abnormal labs (Ch. XVIII)	0.148387
R398	0.3	1208	22	485528	11133	1.25905	0.164684	Abnormal labs (Ch. XVIII)	1.25905
R398	0.4	991	239	385817	110844	1.19126	0.00761935	Abnormal labs (Ch. XVIII)	1.19126
R398	0.5	623	607	205161	291500	1.45829	2.59802e-11	Abnormal labs (Ch. XVIII)	1.45829
R398	0.6	269	961	79416	417245	1.47066	4.36695e-08	Abnormal labs (Ch. XVIII)	1.47066
R398	0.7	82	1148	23463	473198	1.44056	0.00141264	Abnormal labs (Ch. XVIII)	1.44056
R398	0.8	10	1220	4865	491796	0.828595	0.762989	Abnormal labs (Ch. XVIII)	0.828595
R398	0.9	2	1228	373	496288	2.16699	0.237149	Abnormal labs (Ch. XVIII)	2.16699
D361	0.1	190	1	501511	1	0.000378855	1	Neoplasms (Ch. II)	0.000378855
D361	0.2	190	1	501511	1	0.000378855	1	Neoplasms (Ch. II)	0.000378855
D361	0.3	190	1	500991	521	0.197588	0.982778	Neoplasms (Ch. II)	0.197588
D361	0.4	176	15	459574	41938	1.07071	0.4653	Neoplasms (Ch. II)	1.07071
D361	0.5	94	97	232738	268774	1.11912	0.240093	Neoplasms (Ch. II)	1.11912
D361	0.6	18	173	32201	469311	1.51641	0.0670517	Neoplasms (Ch. II)	1.51641
D361	0.7	2	189	722	500790	7.33984	0.0315387	Neoplasms (Ch. II)	7.33984
D361	0.8	1	190	1	501511	2639.53	0.000761262	Neoplasms (Ch. II)	20
D361	0.9	1	190	1	501511	2639.53	0.000761262	Neoplasms (Ch. II)	20
C187	0.1	754	1	499657	1	0.00150904	0.999998	Neoplasms (Ch. II)	0.00150904
C187	0.2	754	1	499621	37	0.0558383	0.998458	Neoplasms (Ch. II)	0.0558383
C187	0.3	752	3	493568	6090	3.09291	0.0179587	Neoplasms (Ch. II)	3.09291
C187	0.4	664	91	418259	81399	1.42004	0.000661067	Neoplasms (Ch. II)	1.42004
C187	0.5	373	382	206507	293151	1.38612	4.61667e-06	Neoplasms (Ch. II)	1.38612
C187	0.6	98	657	45229	454429	1.49868	0.000224168	Neoplasms (Ch. II)	1.49868
C187	0.7	13	742	4965	494693	1.74565	0.042107	Neoplasms (Ch. II)	1.74565
C187	0.8	3	752	186	499472	10.7128	0.00307593	Neoplasms (Ch. II)	10.7128
C187	0.9	1	754	1	499657	662.675	0.00301523	Neoplasms (Ch. II)	20
D47	0.1	1174	1	500080	1	0.00234762	0.999995	Neoplasms (Ch. II)	0.00234762
D47	0.2	1126	49	450748	49333	2.51505	2.32207e-13	Neoplasms (Ch. II)	2.51505
D47	0.3	914	261	266897	233184	3.05957	1.92084e-67	Neoplasms (Ch. II)	3.05957
D47	0.4	653	522	141148	358933	3.18113	2.33732e-85	Neoplasms (Ch. II)	3.18113
D47	0.5	486	689	69632	430449	4.36044	8.38781e-117	Neoplasms (Ch. II)	4.36044
D47	0.6	370	805	37690	462391	5.63883	1.08271e-126	Neoplasms (Ch. II)	5.63883
D47	0.7	249	926	20215	479866	6.38314	9.97927e-102	Neoplasms (Ch. II)	6.38314
D47	0.8	180	995	9545	490536	9.29703	7.0786e-101	Neoplasms (Ch. II)	9.29703
D47	0.9	107	1068	3525	496556	14.1131	2.21986e-79	Neoplasms (Ch. II)	14.1131
R263	0.1	1170	9	485771	15074	4.03404	9.52074e-08	Abnormal labs (Ch. XVIII)	4.03404
R263	0.2	1102	77	403366	97479	3.45862	1.35131e-36	Abnormal labs (Ch. XVIII)	3.45862
R263	0.3	1001	178	300689	200156	3.74339	2.48535e-77	Abnormal labs (Ch. XVIII)	3.74339
R263	0.4	875	304	209495	291350	4.00291	2.14467e-112	Abnormal labs (Ch. XVIII)	4.00291
R263	0.5	725	454	138404	362441	4.18187	2.42228e-129	Abnormal labs (Ch. XVIII)	4.18187
R263	0.6	586	593	86163	414682	4.75595	1.87547e-143	Abnormal labs (Ch. XVIII)	4.75595
R263	0.7	428	751	48951	451894	5.26113	4.03963e-132	Abnormal labs (Ch. XVIII)	5.26113
R263	0.8	264	915	23736	477109	5.79953	2.22046e-98	Abnormal labs (Ch. XVIII)	5.79953
R263	0.9	107	1072	6533	494312	7.55227	9.76565e-54	Abnormal labs (Ch. XVIII)	7.55227
N180	0.1	1	1	173133	328807	1.89916	0.570882	Genitourinary (Ch. XIV)	1.89916
N180	0.2	1	1	98990	402950	4.07061	0.355538	Genitourinary (Ch. XIV)	4.07061
N180	0.3	1	1	67208	434732	6.46846	0.249867	Genitourinary (Ch. XIV)	6.46846
N180	0.4	1	1	48486	453454	9.35227	0.183866	Genitourinary (Ch. XIV)	9.35227
N180	0.5	1	1	35712	466228	13.0552	0.137237	Genitourinary (Ch. XIV)	13.0552
N180	0.6	1	1	25757	476183	18.4875	0.1	Genitourinary (Ch. XIV)	18.4875
N180	0.7	1	1	16880	485060	28.7358	0.0661317	Genitourinary (Ch. XIV)	20
N180	0.8	1	1	9986	491954	49.2644	0.0393976	Genitourinary (Ch. XIV)	20
N180	0.9	1	1	6016	495924	82.4342	0.0238312	Genitourinary (Ch. XIV)	20
L27	0.1	396	1	501325	1	0.000789907	0.999999	Dermatological (Ch. XII)	0.000789907
L27	0.2	396	1	501217	109	0.0861184	0.996462	Dermatological (Ch. XII)	0.0861184
L27	0.3	384	13	477844	23482	1.45157	0.109115	Dermatological (Ch. XII)	1.45157
L27	0.4	321	76	352817	148509	1.77785	1.30474e-06	Dermatological (Ch. XII)	1.77785
L27	0.5	186	211	186692	314634	1.48563	5.71139e-05	Dermatological (Ch. XII)	1.48563
L27	0.6	93	304	74599	426727	1.74995	4.68349e-06	Dermatological (Ch. XII)	1.74995
L27	0.7	32	365	19291	482035	2.19069	8.7217e-05	Dermatological (Ch. XII)	2.19069
L27	0.8	6	391	1810	499516	4.23492	0.00353462	Dermatological (Ch. XII)	4.23492
L27	0.9	1	396	5	501321	253.192	0.00473828	Dermatological (Ch. XII)	20
I848	0.1	1	1	497764	1	2.00898e-06	1	Circulatory (Ch. IX)	2.00898e-06
I848	0.2	1	1	497764	1	2.00898e-06	1	Circulatory (Ch. IX)	2.00898e-06
I848	0.3	1	1	494827	2938	0.00593743	0.999965	Circulatory (Ch. IX)	0.00593743
I848	0.4	1	1	413844	83921	0.202784	0.971575	Circulatory (Ch. IX)	0.202784
I848	0.5	1	1	220979	276786	1.25254	0.690801	Circulatory (Ch. IX)	1.25254
I848	0.6	1	1	94531	403234	4.26563	0.343758	Circulatory (Ch. IX)	4.26563
I848	0.7	1	1	37560	460205	12.2525	0.145224	Circulatory (Ch. IX)	12.2525
I848	0.8	1	1	10902	486863	44.6581	0.0433279	Circulatory (Ch. IX)	20
I848	0.9	1	1	1243	496522	399.455	0.00499208	Circulatory (Ch. IX)	20
I713	0.1	96	1	501942	210	0.040164	0.999203	Circulatory (Ch. IX)	0.040164
I713	0.2	94	3	426815	75337	5.53064	0.000138439	Circulatory (Ch. IX)	5.53064
I713	0.3	90	7	295969	206183	8.95676	6.18713e-14	Circulatory (Ch. IX)	8.95676
I713	0.4	84	13	192317	309835	10.41	9.47614e-23	Circulatory (Ch. IX)	10.41
I713	0.5	73	24	115211	386941	10.2156	1.59177e-27	Circulatory (Ch. IX)	10.2156
I713	0.6	56	41	61470	440682	9.79188	1.79398e-26	Circulatory (Ch. IX)	9.79188
I713	0.7	29	68	28411	473741	7.11121	6.55663e-14	Circulatory (Ch. IX)	7.11121
I713	0.8	11	86	7949	494203	7.9522	4.48045e-07	Circulatory (Ch. IX)	7.9522
I713	0.9	2	95	68	502084	155.444	8.83894e-05	Circulatory (Ch. IX)	20
H539	0.1	311	1	501561	1	0.000620064	1	Ophthalmic (Ch. VII)	0.000620064
H539	0.2	311	1	499927	1635	1.01712	0.729475	Ophthalmic (Ch. VII)	1.01712
H539	0.3	299	13	470030	31532	1.54296	0.0708721	Ophthalmic (Ch. VII)	1.54296
H539	0.4	238	74	368672	132890	1.1593	0.147249	Ophthalmic (Ch. VII)	1.1593
H539	0.5	165	147	219599	281963	1.44121	0.000765637	Ophthalmic (Ch. VII)	1.44121
H539	0.6	81	231	91394	410168	1.57368	0.000443821	Ophthalmic (Ch. VII)	1.57368
H539	0.7	22	290	23776	477786	1.52447	0.0430977	Ophthalmic (Ch. VII)	1.52447
H539	0.8	9	303	2904	498658	5.10042	0.00010571	Ophthalmic (Ch. VII)	5.10042
H539	0.9	2	310	33	501529	98.0506	0.000226123	Ophthalmic (Ch. VII)	20
I249	0.1	1696	3	498204	1352	1.53417	0.326094	Circulatory (Ch. IX)	1.53417
I249	0.2	1645	54	461579	37977	2.50638	1.08245e-14	Circulatory (Ch. IX)	2.50638
I249	0.3	1509	190	374978	124578	2.63859	5.33523e-46	Circulatory (Ch. IX)	2.63859
I249	0.4	1285	414	274553	225003	2.54369	1.1263e-69	Circulatory (Ch. IX)	2.54369
I249	0.5	1047	652	183233	316323	2.77221	5.11685e-96	Circulatory (Ch. IX)	2.77221
I249	0.6	808	891	112696	386860	3.113	1.07266e-112	Circulatory (Ch. IX)	3.113
I249	0.7	573	1126	64310	435246	3.44407	1.13105e-107	Circulatory (Ch. IX)	3.44407
I249	0.8	370	1329	32077	467479	4.05737	1.56501e-94	Circulatory (Ch. IX)	4.05737
I249	0.9	163	1536	9983	489573	5.20419	5.47489e-59	Circulatory (Ch. IX)	5.20419
L720	0.1	532	1	498893	1	0.00106636	0.999999	Dermatological (Ch. XII)	0.00106636
L720	0.2	532	1	498893	1	0.00106636	0.999999	Dermatological (Ch. XII)	0.00106636
L720	0.3	532	1	498875	19	0.0202616	0.999787	Dermatological (Ch. XII)	0.0202616
L720	0.4	521	12	478495	20399	1.85092	0.0151588	Dermatological (Ch. XII)	1.85092
L720	0.5	274	259	213473	285421	1.41447	3.84962e-05	Dermatological (Ch. XII)	1.41447
L720	0.6	36	497	19648	479246	1.7668	0.00144629	Dermatological (Ch. XII)	1.7668
L720	0.7	2	531	519	498375	3.6168	0.107494	Dermatological (Ch. XII)	3.6168
L720	0.8	1	532	3	498891	312.588	0.00426208	Dermatological (Ch. XII)	20
L720	0.9	1	532	1	498893	937.769	0.00213331	Dermatological (Ch. XII)	20
M430	0.1	224	1	501870	1	0.000446331	1	Musculoskeletal (Ch. XIII)	0.000446331
M430	0.2	224	1	498531	3340	1.50073	0.558179	Musculoskeletal (Ch. XIII)	1.50073
M430	0.3	207	18	432653	69218	1.83983	0.00515488	Musculoskeletal (Ch. XIII)	1.83983
M430	0.4	156	69	304527	197344	1.46512	0.00434865	Musculoskeletal (Ch. XIII)	1.46512
M430	0.5	110	115	185198	316673	1.63557	0.000158672	Musculoskeletal (Ch. XIII)	1.63557
M430	0.6	69	156	90691	411180	2.00536	3.23515e-06	Musculoskeletal (Ch. XIII)	2.00536
M430	0.7	30	195	25846	476025	2.8335	2.08961e-06	Musculoskeletal (Ch. XIII)	2.8335
M430	0.8	2	223	1110	500761	4.04606	0.0894894	Musculoskeletal (Ch. XIII)	4.04606
M430	0.9	1	224	1	501870	2240.49	0.000896043	Musculoskeletal (Ch. XIII)	20
K52	0.1	4561	1	476718	1	0.0095675	0.99991	Gastrointestinal (Ch. XI)	0.0095675
K52	0.2	4561	1	476718	1	0.0095675	0.99991	Gastrointestinal (Ch. XI)	0.0095675
K52	0.3	4477	85	461404	15315	1.74825	1.76314e-08	Gastrointestinal (Ch. XI)	1.74825
K52	0.4	3518	1044	326909	149810	1.54422	2.38737e-37	Gastrointestinal (Ch. XI)	1.54422
K52	0.5	2111	2451	170278	306441	1.55001	3.54338e-48	Gastrointestinal (Ch. XI)	1.55001
K52	0.6	1002	3560	70451	406268	1.62309	5.1617e-38	Gastrointestinal (Ch. XI)	1.62309
K52	0.7	413	4149	25917	450802	1.73144	5.27224e-23	Gastrointestinal (Ch. XI)	1.73144
K52	0.8	158	4404	7949	468770	2.11571	1.17133e-16	Gastrointestinal (Ch. XI)	2.11571
K52	0.9	41	4521	1392	475327	3.09672	1.11716e-09	Gastrointestinal (Ch. XI)	3.09672
C793	0.1	847	1	500289	2	0.00338604	0.999991	Neoplasms (Ch. II)	0.00338604
C793	0.2	842	6	497255	3036	0.856808	0.740813	Neoplasms (Ch. II)	0.856808
C793	0.3	781	67	448577	51714	1.34384	0.00959516	Neoplasms (Ch. II)	1.34384
C793	0.4	627	221	319550	180741	1.6047	2.63518e-10	Neoplasms (Ch. II)	1.6047
C793	0.5	404	444	175999	324292	1.67658	6.49491e-14	Neoplasms (Ch. II)	1.67658
C793	0.6	220	628	75876	424415	1.95952	3.90398e-16	Neoplasms (Ch. II)	1.95952
C793	0.7	107	741	25904	474387	2.64443	5.72194e-17	Neoplasms (Ch. II)	2.64443
C793	0.8	28	820	5430	494861	3.11191	3.97059e-07	Neoplasms (Ch. II)	3.11191
C793	0.9	3	845	200	500091	8.87736	0.00516036	Neoplasms (Ch. II)	8.87736
L23	0.1	62	1	502214	1	0.000123453	1	Dermatological (Ch. XII)	0.000123453
L23	0.2	62	1	502166	49	0.00604979	0.999981	Dermatological (Ch. XII)	0.00604979
L23	0.3	61	2	489138	13077	0.815411	0.774117	Dermatological (Ch. XII)	0.815411
L23	0.4	53	10	400394	101821	1.3478	0.243158	Dermatological (Ch. XII)	1.3478
L23	0.5	37	26	237529	264686	1.58578	0.0453857	Dermatological (Ch. XII)	1.58578
L23	0.6	15	48	81558	420657	1.6118	0.0771701	Dermatological (Ch. XII)	1.6118
L23	0.7	3	60	7659	494556	3.22859	0.0718448	Dermatological (Ch. XII)	3.22859
L23	0.8	1	62	4	502211	2025.04	0.000626988	Dermatological (Ch. XII)	20
L23	0.9	1	62	1	502214	8100.23	0.000250842	Dermatological (Ch. XII)	20
M244	0.1	129	1	501915	2	0.000514031	1	Musculoskeletal (Ch. XIII)	0.000514031
M244	0.2	128	2	499496	2421	0.310201	0.974458	Musculoskeletal (Ch. XIII)	0.310201
M244	0.3	121	9	468790	33127	0.95005	0.644494	Musculoskeletal (Ch. XIII)	0.95005
M244	0.4	98	32	371437	130480	1.07581	0.403721	Musculoskeletal (Ch. XIII)	1.07581
M244	0.5	73	57	227736	274181	1.54189	0.00877444	Musculoskeletal (Ch. XIII)	1.54189
M244	0.6	38	92	103647	398270	1.58715	0.0127991	Musculoskeletal (Ch. XIII)	1.58715
M244	0.7	9	121	31810	470107	1.09923	0.441866	Musculoskeletal (Ch. XIII)	1.09923
M244	0.8	5	125	4810	497107	4.13395	0.00864062	Musculoskeletal (Ch. XIII)	4.13395
M244	0.9	1	129	101	501816	38.5153	0.026072	Musculoskeletal (Ch. XIII)	20
M4790	0.1	340	1	501706	4	0.00271075	0.999995	Musculoskeletal (Ch. XIII)	0.00271075
M4790	0.2	338	3	492658	9052	2.07011	0.13584	Musculoskeletal (Ch. XIII)	2.07011
M4790	0.3	329	12	421738	79972	5.19888	2.20765e-13	Musculoskeletal (Ch. XIII)	5.19888
M4790	0.4	280	61	302460	199250	3.02384	3.07583e-18	Musculoskeletal (Ch. XIII)	3.02384
M4790	0.5	206	135	185940	315770	2.59138	2.159e-18	Musculoskeletal (Ch. XIII)	2.59138
M4790	0.6	143	198	95659	406051	3.06567	2.70377e-22	Musculoskeletal (Ch. XIII)	3.06567
M4790	0.7	64	277	36891	464819	2.91114	5.04167e-12	Musculoskeletal (Ch. XIII)	2.91114
M4790	0.8	19	322	7138	494572	4.08837	6.92737e-07	Musculoskeletal (Ch. XIII)	4.08837
M4790	0.9	1	340	109	501601	13.5348	0.0720218	Musculoskeletal (Ch. XIII)	13.5348
D89	0.1	206	1	501744	1	0.000410568	1	Haematological and immune (Ch. III)	0.000410568
D89	0.2	206	1	500308	1437	0.59168	0.880612	Haematological and immune (Ch. III)	0.59168
D89	0.3	189	18	397957	103788	2.73842	2.51419e-06	Haematological and immune (Ch. III)	2.73842
D89	0.4	141	66	230013	271732	2.52385	8.46149e-11	Haematological and immune (Ch. III)	2.52385
D89	0.5	97	110	114873	386872	2.96981	3.41899e-14	Haematological and immune (Ch. III)	2.96981
D89	0.6	62	145	46773	454972	4.15923	5.42006e-17	Haematological and immune (Ch. III)	4.15923
D89	0.7	40	167	18123	483622	6.39175	5.03748e-18	Haematological and immune (Ch. III)	6.39175
D89	0.8	14	193	5039	496706	7.15032	3.4266e-08	Haematological and immune (Ch. III)	7.15032
D89	0.9	1	206	171	501574	14.2387	0.0684988	Haematological and immune (Ch. III)	14.2387
I808	0.1	199	1	501982	1	0.000396429	1	Circulatory (Ch. IX)	0.000396429
I808	0.2	199	1	501647	336	0.133289	0.991814	Circulatory (Ch. IX)	0.133289
I808	0.3	189	11	458792	43191	1.61751	0.0686613	Circulatory (Ch. IX)	1.61751
I808	0.4	147	53	335003	166980	1.38247	0.0237227	Circulatory (Ch. IX)	1.38247
I808	0.5	107	93	203667	298316	1.68522	0.000150594	Circulatory (Ch. IX)	1.68522
I808	0.6	61	139	102476	399507	1.71087	0.000487406	Circulatory (Ch. IX)	1.71087
I808	0.7	26	174	36480	465503	1.90674	0.00294212	Circulatory (Ch. IX)	1.90674
I808	0.8	7	193	4947	497036	3.64407	0.0039848	Circulatory (Ch. IX)	3.64407
I808	0.9	1	199	1	501982	2522.52	0.000796365	Circulatory (Ch. IX)	20
M890	0.1	29	1	502187	17	0.000981706	0.999999	Musculoskeletal (Ch. XIII)	0.000981706
M890	0.2	29	1	491332	10872	0.641701	0.862886	Musculoskeletal (Ch. XIII)	0.641701
M890	0.3	24	6	429770	72434	0.674165	0.868852	Musculoskeletal (Ch. XIII)	0.674165
M890	0.4	18	12	323987	178217	0.825112	0.762965	Musculoskeletal (Ch. XIII)	0.825112
M890	0.5	12	18	210689	291515	0.922418	0.652557	Musculoskeletal (Ch. XIII)	0.922418
M890	0.6	9	21	113046	389158	1.47535	0.217543	Musculoskeletal (Ch. XIII)	1.47535
M890	0.7	4	26	43203	459001	1.63451	0.255491	Musculoskeletal (Ch. XIII)	1.63451
M890	0.8	3	27	7107	495097	7.74037	0.00865588	Musculoskeletal (Ch. XIII)	7.74037
M890	0.9	1	29	34	502170	509.3	0.00208861	Musculoskeletal (Ch. XIII)	20
Z903	0.1	328	2	498954	2611	0.858203	0.752667	Health status factors (Ch. XXI)	0.858203
Z903	0.2	312	18	443775	57790	2.25721	0.000121142	Health status factors (Ch. XXI)	2.25721
Z903	0.3	274	56	348377	153188	2.15148	1.22459e-08	Health status factors (Ch. XXI)	2.15148
Z903	0.4	234	96	254341	247224	2.36929	6.86458e-14	Health status factors (Ch. XXI)	2.36929
Z903	0.5	180	150	171227	330338	2.31509	2.62814e-14	Health status factors (Ch. XXI)	2.31509
Z903	0.6	124	206	103042	398523	2.32806	9.35112e-13	Health status factors (Ch. XXI)	2.32806
Z903	0.7	87	243	49191	452374	3.29249	8.07372e-18	Health status factors (Ch. XXI)	3.29249
Z903	0.8	44	286	16679	484886	4.47256	9.29782e-15	Health status factors (Ch. XXI)	4.47256
Z903	0.9	11	319	1946	499619	8.85316	1.06303e-07	Health status factors (Ch. XXI)	8.85316
R270	0.1	285	1	501699	72	0.040901	0.999173	Abnormal labs (Ch. XVIII)	0.040901
R270	0.2	280	6	484268	17503	1.68668	0.12725	Abnormal labs (Ch. XVIII)	1.68668
R270	0.3	251	35	413134	88637	1.53861	0.00785101	Abnormal labs (Ch. XVIII)	1.53861
R270	0.4	192	94	299882	201889	1.3751	0.00612515	Abnormal labs (Ch. XVIII)	1.3751
R270	0.5	137	149	182534	319237	1.60807	4.33512e-05	Abnormal labs (Ch. XVIII)	1.60807
R270	0.6	79	207	95847	405924	1.6163	0.000294071	Abnormal labs (Ch. XVIII)	1.6163
R270	0.7	42	244	40954	460817	1.93683	0.000163435	Abnormal labs (Ch. XVIII)	1.93683
R270	0.8	11	275	11411	490360	1.7189	0.0649087	Abnormal labs (Ch. XVIII)	1.7189
R270	0.9	1	285	724	501047	2.42826	0.338613	Abnormal labs (Ch. XVIII)	2.42826
M7791	0.1	83	1	502072	46	0.00760449	0.99997	Musculoskeletal (Ch. XIII)	0.00760449
M7791	0.2	82	2	493964	8154	0.676798	0.843345	Musculoskeletal (Ch. XIII)	0.676798
M7791	0.3	78	6	445054	57064	1.66684	0.14568	Musculoskeletal (Ch. XIII)	1.66684
M7791	0.4	61	23	346760	155358	1.18825	0.281851	Musculoskeletal (Ch. XIII)	1.18825
M7791	0.5	37	47	223121	278997	0.98438	0.570358	Musculoskeletal (Ch. XIII)	0.98438
M7791	0.6	23	61	108696	393422	1.36472	0.127672	Musculoskeletal (Ch. XIII)	1.36472
M7791	0.7	9	75	31904	470214	1.76861	0.085491	Musculoskeletal (Ch. XIII)	1.76861
M7791	0.8	1	83	2698	499420	2.23021	0.36409	Musculoskeletal (Ch. XIII)	2.23021
M7791	0.9	1	83	2	502116	3024.8	0.000501707	Musculoskeletal (Ch. XIII)	20
N648	0.1	150	1	501827	1	0.000298908	1	Genitourinary (Ch. XIV)	0.000298908
N648	0.2	150	1	501279	549	0.16428	0.987816	Genitourinary (Ch. XIV)	0.16428
N648	0.3	148	3	489253	12575	1.26799	0.474784	Genitourinary (Ch. XIV)	1.26799
N648	0.4	129	22	431453	70375	0.956427	0.631391	Genitourinary (Ch. XIV)	0.956427
N648	0.5	95	56	305821	196007	1.08728	0.341613	Genitourinary (Ch. XIV)	1.08728
N648	0.6	36	115	149211	352617	0.739788	0.955249	Genitourinary (Ch. XIV)	0.739788
N648	0.7	9	142	37753	464075	0.779096	0.808872	Genitourinary (Ch. XIV)	0.779096
N648	0.8	1	150	2532	499296	1.31463	0.534197	Genitourinary (Ch. XIV)	1.31463
N648	0.9	1	150	5	501823	669.097	0.00180351	Genitourinary (Ch. XIV)	20
G81	0.1	1967	1	498076	1	0.0039492	0.999985	Nervous system (Ch. VI)	0.0039492
G81	0.2	1938	30	480529	17548	2.35907	5.92572e-08	Nervous system (Ch. VI)	2.35907
G81	0.3	1723	245	371955	126122	2.38462	2.30843e-45	Nervous system (Ch. VI)	2.38462
G81	0.4	1390	578	246244	251833	2.45943	6.96198e-81	Nervous system (Ch. VI)	2.45943
G81	0.5	1034	934	149010	349067	2.59339	1.26812e-96	Nervous system (Ch. VI)	2.59339
G81	0.6	684	1284	77581	420496	2.88734	1.66204e-96	Nervous system (Ch. VI)	2.88734
G81	0.7	352	1616	30262	467815	3.36727	1.54356e-72	Nervous system (Ch. VI)	3.36727
G81	0.8	110	1858	7439	490638	3.90475	1.36756e-30	Nervous system (Ch. VI)	3.90475
G81	0.9	8	1960	327	497750	6.21294	6.6097e-05	Nervous system (Ch. VI)	6.21294
R778	0.1	407	3	496448	5445	1.48798	0.349882	Abnormal labs (Ch. XVIII)	1.48798
R778	0.2	370	40	437863	64030	1.35265	0.0367196	Abnormal labs (Ch. XVIII)	1.35265
R778	0.3	318	92	343575	158318	1.59275	2.82455e-05	Abnormal labs (Ch. XVIII)	1.59275
R778	0.4	270	140	247712	254181	1.97894	1.19185e-11	Abnormal labs (Ch. XVIII)	1.97894
R778	0.5	205	205	161694	340199	2.10397	6.92175e-14	Abnormal labs (Ch. XVIII)	2.10397
R778	0.6	142	268	94009	407884	2.2989	2.05033e-14	Abnormal labs (Ch. XVIII)	2.2989
R778	0.7	82	328	45886	456007	2.48446	1.486e-11	Abnormal labs (Ch. XVIII)	2.48446
R778	0.8	35	375	15493	486400	2.93018	9.79618e-08	Abnormal labs (Ch. XVIII)	2.93018
R778	0.9	5	405	1228	500665	5.03343	0.00368317	Abnormal labs (Ch. XVIII)	5.03343
L65	0.1	139	1	502138	1	0.000276816	1	Dermatological (Ch. XII)	0.000276816
L65	0.2	139	1	500480	1659	0.46076	0.921173	Dermatological (Ch. XII)	0.46076
L65	0.3	126	14	472853	29286	0.557412	0.982966	Dermatological (Ch. XII)	0.557412
L65	0.4	108	32	378269	123870	1.1052	0.350194	Dermatological (Ch. XII)	1.1052
L65	0.5	77	63	232048	270091	1.4226	0.022873	Dermatological (Ch. XII)	1.4226
L65	0.6	39	101	95834	406305	1.6371	0.00744756	Dermatological (Ch. XII)	1.6371
L65	0.7	10	130	21677	480462	1.70497	0.082423	Dermatological (Ch. XII)	1.70497
L65	0.8	2	138	1415	500724	5.12853	0.0599552	Dermatological (Ch. XII)	5.12853
L65	0.9	1	139	1	502138	3612.5	0.000557382	Dermatological (Ch. XII)	20
G562	0.1	440	1	500415	1	0.00087927	0.999999	Nervous system (Ch. VI)	0.00087927
G562	0.2	440	1	500303	113	0.0993798	0.995332	Nervous system (Ch. VI)	0.0993798
G562	0.3	426	15	467840	32576	1.97751	0.0030023	Nervous system (Ch. VI)	1.97751
G562	0.4	350	91	322923	177493	2.11402	8.08924e-12	Nervous system (Ch. VI)	2.11402
G562	0.5	233	208	180127	320289	1.99185	4.28389e-13	Nervous system (Ch. VI)	1.99185
G562	0.6	130	311	85819	414597	2.01942	1.25059e-10	Nervous system (Ch. VI)	2.01942
G562	0.7	54	387	29243	471173	2.24823	3.15034e-07	Nervous system (Ch. VI)	2.24823
G562	0.8	12	429	4284	496132	3.23945	0.000525909	Nervous system (Ch. VI)	3.23945
G562	0.9	1	440	17	500399	66.8983	0.015731	Nervous system (Ch. VI)	20
C22	0.1	565	4	496003	5180	1.47514	0.300101	Neoplasms (Ch. II)	1.47514
C22	0.2	538	31	427896	73287	2.97241	3.11602e-12	Neoplasms (Ch. II)	2.97241
C22	0.3	467	102	310528	190655	2.81102	1.45019e-25	Neoplasms (Ch. II)	2.81102
C22	0.4	392	177	197248	303935	3.41256	5.71952e-46	Neoplasms (Ch. II)	3.41256
C22	0.5	315	254	113158	388025	4.25257	5.9652e-64	Neoplasms (Ch. II)	4.25257
C22	0.6	253	316	61561	439622	5.71751	1.32743e-80	Neoplasms (Ch. II)	5.71751
C22	0.7	199	370	31561	469622	8.00293	2.14312e-91	Neoplasms (Ch. II)	8.00293
C22	0.8	167	402	14351	486832	14.0925	5.56312e-115	Neoplasms (Ch. II)	14.0925
C22	0.9	121	448	4338	496845	30.9342	7.85629e-125	Neoplasms (Ch. II)	20
H919	0.1	5767	1	492047	1	0.0117204	0.999866	Ear (Ch. VIII)	0.0117204
H919	0.2	5767	1	492047	1	0.0117204	0.999866	Ear (Ch. VIII)	0.0117204
H919	0.3	5764	4	490442	1606	4.71869	4.58433e-05	Ear (Ch. VIII)	4.71869
H919	0.4	5258	510	401177	90871	2.33528	5.03722e-93	Ear (Ch. VIII)	2.33528
H919	0.5	3027	2741	181900	310148	1.88295	3.28225e-125	Ear (Ch. VIII)	1.88295
H919	0.6	698	5070	34331	457717	1.83552	9.24786e-44	Ear (Ch. VIII)	1.83552
H919	0.7	53	5715	2561	489487	1.77252	0.000101147	Ear (Ch. VIII)	1.77252
H919	0.8	1	5767	16	492032	5.33241	0.179733	Ear (Ch. VIII)	5.33241
H919	0.9	1	5767	1	492047	85.3211	0.023039	Ear (Ch. VIII)	20
J938	0.1	81	1	499688	2510	0.406874	0.936182	Respiratory (Ch. X)	0.406874
J938	0.2	79	3	459188	43010	2.46652	0.0716625	Respiratory (Ch. X)	2.46652
J938	0.3	73	9	376822	125376	2.69872	0.00131983	Respiratory (Ch. X)	2.69872
J938	0.4	59	23	278659	223539	2.05781	0.0016225	Respiratory (Ch. X)	2.05781
J938	0.5	46	36	182251	319947	2.24318	0.000202536	Respiratory (Ch. X)	2.24318
J938	0.6	35	47	98606	403592	3.04796	1.61435e-06	Respiratory (Ch. X)	3.04796
J938	0.7	19	63	39612	462586	3.52191	1.67083e-05	Respiratory (Ch. X)	3.52191
J938	0.8	4	78	8314	493884	3.04635	0.0476105	Respiratory (Ch. X)	3.04635
J938	0.9	1	81	247	501951	25.0888	0.0396915	Respiratory (Ch. X)	20
M2546	0.1	666	1	500587	15	0.0199566	0.99979	Musculoskeletal (Ch. XIII)	0.0199566
M2546	0.2	660	7	491105	9497	1.8233	0.0629391	Musculoskeletal (Ch. XIII)	1.8233
M2546	0.3	621	46	422523	78079	2.4947	7.18635e-12	Musculoskeletal (Ch. XIII)	2.4947
M2546	0.4	514	153	302403	198199	2.20185	5.78892e-20	Musculoskeletal (Ch. XIII)	2.20185
M2546	0.5	395	272	187172	313430	2.4318	3.32643e-30	Musculoskeletal (Ch. XIII)	2.4318
M2546	0.6	269	398	99431	401171	2.72695	9.50306e-34	Musculoskeletal (Ch. XIII)	2.72695
M2546	0.7	155	512	42403	458199	3.27129	9.19017e-31	Musculoskeletal (Ch. XIII)	3.27129
M2546	0.8	66	601	12545	488057	4.27237	1.19489e-20	Musculoskeletal (Ch. XIII)	4.27237
M2546	0.9	12	655	1463	499139	6.25053	1.01778e-06	Musculoskeletal (Ch. XIII)	6.25053
Z490	0.1	105	9	192587	309435	18.7452	1.82228e-33	Health status factors (Ch. XXI)	18.7452
Z490	0.2	103	11	100785	401237	37.2777	8.75899e-59	Health status factors (Ch. XXI)	20
Z490	0.3	98	16	64375	437647	41.6402	5.99706e-70	Health status factors (Ch. XXI)	20
Z490	0.4	93	21	43727	458295	46.4151	1.87284e-77	Health status factors (Ch. XXI)	20
Z490	0.5	90	24	29879	472143	59.2569	3.80617e-87	Health status factors (Ch. XXI)	20
Z490	0.6	86	28	19581	482441	75.6745	9.37769e-96	Health status factors (Ch. XXI)	20
Z490	0.7	81	33	13402	488620	89.4896	9.22543e-100	Health status factors (Ch. XXI)	20
Z490	0.8	75	39	8883	493139	106.759	1.33237e-101	Health status factors (Ch. XXI)	20
Z490	0.9	67	47	4755	497267	149.079	7.28628e-104	Health status factors (Ch. XXI)	20
I629	0.1	191	2	499214	2827	0.540807	0.903543	Circulatory (Ch. IX)	0.540807
I629	0.2	180	13	452413	49628	1.51887	0.0841798	Circulatory (Ch. IX)	1.51887
I629	0.3	156	37	360648	141393	1.65298	0.00266514	Circulatory (Ch. IX)	1.65298
I629	0.4	126	67	262759	239282	1.71257	0.000185575	Circulatory (Ch. IX)	1.71257
I629	0.5	87	106	178625	323416	1.48605	0.00409293	Circulatory (Ch. IX)	1.48605
I629	0.6	57	136	112838	389203	1.44563	0.0136822	Circulatory (Ch. IX)	1.44563
I629	0.7	34	159	62409	439632	1.50634	0.0228298	Circulatory (Ch. IX)	1.50634
I629	0.8	14	179	26031	476010	1.43021	0.130266	Circulatory (Ch. IX)	1.43021
I629	0.9	3	190	3058	498983	2.57642	0.114839	Circulatory (Ch. IX)	2.57642
K90	0.1	1072	1	498201	332	0.714378	0.839042	Gastrointestinal (Ch. XI)	0.714378
K90	0.2	1047	26	472069	26464	2.25748	2.2763e-06	Gastrointestinal (Ch. XI)	2.25748
K90	0.3	967	106	380277	118256	2.8369	1.39671e-31	Gastrointestinal (Ch. XI)	2.8369
K90	0.4	797	276	261200	237333	2.62382	5.36898e-49	Gastrointestinal (Ch. XI)	2.62382
K90	0.5	612	461	150714	347819	3.06373	1.19307e-73	Gastrointestinal (Ch. XI)	3.06373
K90	0.6	412	661	74111	424422	3.56953	6.97645e-79	Gastrointestinal (Ch. XI)	3.56953
K90	0.7	267	806	30796	467737	5.03134	1.3225e-85	Gastrointestinal (Ch. XI)	5.03134
K90	0.8	141	932	9546	488987	7.7496	1.60677e-70	Gastrointestinal (Ch. XI)	7.7496
K90	0.9	62	1011	1427	497106	21.3632	1.69393e-57	Gastrointestinal (Ch. XI)	20
H06	0.1	42	1	502197	1	8.36325e-05	1	Ophthalmic (Ch. VII)	8.36325e-05
H06	0.2	42	1	502194	4	0.000334532	1	Ophthalmic (Ch. VII)	0.000334532
H06	0.3	41	2	495003	7195	0.297973	0.976287	Ophthalmic (Ch. VII)	0.297973
H06	0.4	35	8	415020	87178	0.919001	0.674614	Ophthalmic (Ch. VII)	0.919001
H06	0.5	22	21	224978	277220	1.29089	0.245741	Ophthalmic (Ch. VII)	1.29089
H06	0.6	7	36	53116	449082	1.64398	0.164236	Ophthalmic (Ch. VII)	1.64398
H06	0.7	1	42	2425	499773	4.90695	0.187969	Ophthalmic (Ch. VII)	4.90695
H06	0.8	1	42	4	502194	2989.25	0.00042801	Ophthalmic (Ch. VII)	20
H06	0.9	1	42	1	502197	11957.1	0.000171225	Ophthalmic (Ch. VII)	20
Z538	0.1	7389	1	473580	1	0.0156024	0.999764	Health status factors (Ch. XXI)	0.0156024
Z538	0.2	7389	1	473579	2	0.0312049	0.999299	Health status factors (Ch. XXI)	0.0312049
Z538	0.3	7306	84	464845	8736	1.63457	9.32308e-07	Health status factors (Ch. XXI)	1.63457
Z538	0.4	5899	1491	340123	133458	1.55242	8.8298e-56	Health status factors (Ch. XXI)	1.55242
Z538	0.5	3818	3572	184010	289571	1.68205	1.94037e-108	Health status factors (Ch. XXI)	1.68205
Z538	0.6	2059	5331	82704	390877	1.82541	1.75907e-106	Health status factors (Ch. XXI)	1.82541
Z538	0.7	939	6451	32583	440998	1.97008	3.96942e-70	Health status factors (Ch. XXI)	1.97008
Z538	0.8	354	7036	10566	463015	2.20476	8.29695e-38	Health status factors (Ch. XXI)	2.20476
Z538	0.9	99	7291	2196	471385	2.91468	3.75521e-19	Health status factors (Ch. XXI)	2.91468
E871	0.1	5517	8	491402	2107	2.95693	0.000206711	Endocrine and metabolic (Ch. IV)	2.95693
E871	0.2	5311	214	429821	63688	3.67733	6.58185e-117	Endocrine and metabolic (Ch. IV)	3.67733
E871	0.3	4763	762	320618	172891	3.37062	2.09412e-276	Endocrine and metabolic (Ch. IV)	3.37062
E871	0.4	3959	1566	215570	277939	3.25953	0	Endocrine and metabolic (Ch. IV)	3.25953
E871	0.5	3135	2390	136988	356521	3.41383	0	Endocrine and metabolic (Ch. IV)	3.41383
E871	0.6	2353	3172	82328	411181	3.70488	0	Endocrine and metabolic (Ch. IV)	3.70488
E871	0.7	1655	3870	48124	445385	3.95786	0	Endocrine and metabolic (Ch. IV)	3.95786
E871	0.8	1074	4451	26987	466522	4.17123	6.13111e-280	Endocrine and metabolic (Ch. IV)	4.17123
E871	0.9	490	5035	10301	483208	4.56511	2.7583e-150	Endocrine and metabolic (Ch. IV)	4.56511
K006	0.1	30	1	502240	1	5.97324e-05	1	Gastrointestinal (Ch. XI)	5.97324e-05
K006	0.2	30	1	502240	1	5.97324e-05	1	Gastrointestinal (Ch. XI)	5.97324e-05
K006	0.3	30	1	501832	409	0.0244504	0.999696	Gastrointestinal (Ch. XI)	0.0244504
K006	0.4	28	3	463764	38477	0.774356	0.789352	Gastrointestinal (Ch. XI)	0.774356
K006	0.5	17	14	261752	240489	1.11565	0.45196	Gastrointestinal (Ch. XI)	1.11565
K006	0.6	1	30	55069	447172	0.270674	0.972681	Gastrointestinal (Ch. XI)	0.270674
K006	0.7	1	30	1224	501017	13.6443	0.0729067	Gastrointestinal (Ch. XI)	13.6443
K006	0.8	1	30	1	502240	16741.3	0.000123435	Gastrointestinal (Ch. XI)	20
K006	0.9	1	30	1	502240	16741.3	0.000123435	Gastrointestinal (Ch. XI)	20
E039	0.1	8651	1	473340	1	0.0182765	0.999678	Endocrine and metabolic (Ch. IV)	0.0182765
E039	0.2	8637	15	470319	3022	3.69976	1.72474e-10	Endocrine and metabolic (Ch. IV)	3.69976
E039	0.3	8067	585	409670	63671	2.1432	5.15509e-87	Endocrine and metabolic (Ch. IV)	2.1432
E039	0.4	6364	2288	282620	190721	1.87702	9.32612e-158	Endocrine and metabolic (Ch. IV)	1.87702
E039	0.5	4287	4365	167893	305448	1.78679	2.68964e-155	Endocrine and metabolic (Ch. IV)	1.78679
E039	0.6	2733	5919	95363	377978	1.83011	5.91107e-136	Endocrine and metabolic (Ch. IV)	1.83011
E039	0.7	1551	7101	52310	421031	1.75801	1.91101e-78	Endocrine and metabolic (Ch. IV)	1.75801
E039	0.8	791	7861	26261	447080	1.71306	1.80551e-40	Endocrine and metabolic (Ch. IV)	1.71306
E039	0.9	270	8382	8473	464868	1.76729	3.79213e-17	Endocrine and metabolic (Ch. IV)	1.76729
R599	0.1	144	1	500318	1536	0.442087	0.926555	Abnormal labs (Ch. XVIII)	0.442087
R599	0.2	139	6	472921	28933	1.41732	0.263715	Abnormal labs (Ch. XVIII)	1.41732
R599	0.3	127	18	404625	97229	1.69541	0.0180498	Abnormal labs (Ch. XVIII)	1.69541
R599	0.4	119	26	311476	190378	2.79747	1.39251e-07	Abnormal labs (Ch. XVIII)	2.79747
R599	0.5	95	50	213119	288735	2.57413	1.89189e-08	Abnormal labs (Ch. XVIII)	2.57413
R599	0.6	69	76	124815	377039	2.74255	2.84152e-09	Abnormal labs (Ch. XVIII)	2.74255
R599	0.7	39	106	58053	443801	2.81269	3.36876e-07	Abnormal labs (Ch. XVIII)	2.81269
R599	0.8	18	127	16915	484939	4.06335	2.20533e-06	Abnormal labs (Ch. XVIII)	4.06335
R599	0.9	1	144	1382	500472	2.51483	0.329735	Abnormal labs (Ch. XVIII)	2.51483
Z450	0.1	544	4	496631	3998	1.09483	0.555483	Health status factors (Ch. XXI)	1.09483
Z450	0.2	510	38	442879	57750	1.75006	0.000221729	Health status factors (Ch. XXI)	1.75006
Z450	0.3	442	106	342082	158547	1.93261	6.51731e-11	Health status factors (Ch. XXI)	1.93261
Z450	0.4	353	195	239475	261154	1.97413	4.33767e-15	Health status factors (Ch. XXI)	1.97413
Z450	0.5	271	277	155743	344886	2.16649	3.25576e-19	Health status factors (Ch. XXI)	2.16649
Z450	0.6	204	344	93521	407108	2.5815	2.33844e-24	Health status factors (Ch. XXI)	2.5815
Z450	0.7	153	395	49008	451621	3.56945	4.16372e-33	Health status factors (Ch. XXI)	3.56945
Z450	0.8	89	459	21177	479452	4.38993	3.42777e-27	Health status factors (Ch. XXI)	4.38993
Z450	0.9	32	516	5533	495096	5.54918	6.76665e-14	Health status factors (Ch. XXI)	5.54918
M671	0.1	31	1	502225	34	0.00209866	0.999998	Musculoskeletal (Ch. XIII)	0.00209866
M671	0.2	31	1	490555	11704	0.739619	0.829255	Musculoskeletal (Ch. XIII)	0.739619
M671	0.3	29	3	437161	65098	1.43947	0.39014	Musculoskeletal (Ch. XIII)	1.43947
M671	0.4	25	7	344348	157911	1.63778	0.165	Musculoskeletal (Ch. XIII)	1.63778
M671	0.5	16	16	226579	275680	1.21671	0.351166	Musculoskeletal (Ch. XIII)	1.21671
M671	0.6	11	21	111725	390534	1.83097	0.0798403	Musculoskeletal (Ch. XIII)	1.83097
M671	0.7	3	29	34289	467970	1.41184	0.374857	Musculoskeletal (Ch. XIII)	1.41184
M671	0.8	1	31	4085	498174	3.93394	0.230015	Musculoskeletal (Ch. XIII)	3.93394
M671	0.9	1	31	18	502241	900.073	0.00120978	Musculoskeletal (Ch. XIII)	20
I220	0.1	7	1	488522	13769	0.197295	0.981151	Circulatory (Ch. IX)	0.197295
I220	0.2	5	3	332473	169818	0.851287	0.731545	Circulatory (Ch. IX)	0.851287
I220	0.3	2	6	227092	275199	0.403946	0.938278	Circulatory (Ch. IX)	0.403946
I220	0.4	2	6	157924	344367	0.726862	0.772109	Circulatory (Ch. IX)	0.726862
I220	0.5	2	6	112843	389448	1.15041	0.566661	Circulatory (Ch. IX)	1.15041
I220	0.6	2	6	83806	418485	1.6645	0.395893	Circulatory (Ch. IX)	1.6645
I220	0.7	2	6	57861	444430	2.56033	0.233104	Circulatory (Ch. IX)	2.56033
I220	0.8	1	7	28698	473593	2.35752	0.375412	Circulatory (Ch. IX)	2.35752
I220	0.9	1	7	1477	500814	48.4393	0.0232989	Circulatory (Ch. IX)	20
G31	0.1	1651	3	498422	1231	1.35921	0.419049	Nervous system (Ch. VI)	1.35921
G31	0.2	1614	40	463410	36243	3.15575	2.93292e-18	Nervous system (Ch. VI)	3.15575
G31	0.3	1465	189	374900	124753	2.57936	2.59134e-43	Nervous system (Ch. VI)	2.57936
G31	0.4	1170	484	256479	243174	2.29195	5.65939e-58	Nervous system (Ch. VI)	2.29195
G31	0.5	839	815	148043	351610	2.44499	9.99223e-72	Nervous system (Ch. VI)	2.44499
G31	0.6	520	1134	72982	426671	2.68082	6.33573e-67	Nervous system (Ch. VI)	2.68082
G31	0.7	287	1367	29797	469856	3.31059	2.28909e-58	Nervous system (Ch. VI)	3.31059
G31	0.8	126	1528	9562	490091	4.22644	1.1373e-37	Nervous system (Ch. VI)	4.22644
G31	0.9	29	1625	1785	497868	4.97761	9.02051e-12	Nervous system (Ch. VI)	4.97761
J343	0.1	190	1	499971	1	0.000380022	1	Respiratory (Ch. X)	0.000380022
J343	0.2	190	1	499971	1	0.000380022	1	Respiratory (Ch. X)	0.000380022
J343	0.3	190	1	498024	1948	0.743177	0.828862	Respiratory (Ch. X)	0.743177
J343	0.4	173	18	441557	58415	1.27148	0.197053	Respiratory (Ch. X)	1.27148
J343	0.5	107	84	241687	258285	1.36129	0.0201004	Respiratory (Ch. X)	1.36129
J343	0.6	15	176	36720	463252	1.07521	0.432616	Respiratory (Ch. X)	1.07521
J343	0.7	1	190	415	499557	6.33554	0.146967	Respiratory (Ch. X)	6.33554
J343	0.8	1	190	1	499971	2631.43	0.000763606	Respiratory (Ch. X)	20
J343	0.9	1	190	1	499971	2631.43	0.000763606	Respiratory (Ch. X)	20
M485	0.1	756	9	492552	8687	1.48148	0.14736	Musculoskeletal (Ch. XIII)	1.48148
M485	0.2	710	55	428193	73046	2.20218	2.13613e-10	Musculoskeletal (Ch. XIII)	2.20218
M485	0.3	627	138	332639	168600	2.30289	5.08782e-22	Musculoskeletal (Ch. XIII)	2.30289
M485	0.4	530	235	238157	263082	2.49136	4.19748e-34	Musculoskeletal (Ch. XIII)	2.49136
M485	0.5	429	336	157735	343504	2.78049	1.00874e-44	Musculoskeletal (Ch. XIII)	2.78049
M485	0.6	320	445	94497	406742	3.09522	2.0013e-48	Musculoskeletal (Ch. XIII)	3.09522
M485	0.7	204	561	49102	452137	3.34841	2.97104e-40	Musculoskeletal (Ch. XIII)	3.34841
M485	0.8	114	651	19552	481687	4.31417	6.56266e-34	Musculoskeletal (Ch. XIII)	4.31417
M485	0.9	32	733	3678	497561	5.90583	1.11069e-14	Musculoskeletal (Ch. XIII)	5.90583
H02	0.1	2792	1	491804	1	0.00567706	0.999968	Ophthalmic (Ch. VII)	0.00567706
H02	0.2	2792	1	491804	1	0.00567706	0.999968	Ophthalmic (Ch. VII)	0.00567706
H02	0.3	2792	1	491801	4	0.0227084	0.999685	Ophthalmic (Ch. VII)	0.0227084
H02	0.4	2727	66	470531	21274	1.86811	2.15819e-08	Ophthalmic (Ch. VII)	1.86811
H02	0.5	1351	1442	190099	301706	1.48694	1.64195e-25	Ophthalmic (Ch. VII)	1.48694
H02	0.6	205	2588	24043	467762	1.54108	1.30508e-08	Ophthalmic (Ch. VII)	1.54108
H02	0.7	14	2779	1795	490010	1.37524	0.150737	Ophthalmic (Ch. VII)	1.37524
H02	0.8	1	2792	19	491786	9.27059	0.107084	Ophthalmic (Ch. VII)	9.27059
H02	0.9	1	2792	1	491804	176.148	0.0112621	Ophthalmic (Ch. VII)	20
K053	0.1	179	1	501434	1	0.000356976	1	Gastrointestinal (Ch. XI)	0.000356976
K053	0.2	179	1	501423	12	0.00428381	0.99999	Gastrointestinal (Ch. XI)	0.00428381
K053	0.3	179	1	496430	5005	1.80468	0.462689	Gastrointestinal (Ch. XI)	1.80468
K053	0.4	154	26	417576	83859	1.18949	0.239292	Gastrointestinal (Ch. XI)	1.18949
K053	0.5	89	91	217373	284062	1.27807	0.0581378	Gastrointestinal (Ch. XI)	1.27807
K053	0.6	37	143	65620	435815	1.71843	0.00342569	Gastrointestinal (Ch. XI)	1.71843
K053	0.7	5	175	10677	490758	1.31326	0.338237	Gastrointestinal (Ch. XI)	1.31326
K053	0.8	1	179	406	501029	6.8942	0.135958	Gastrointestinal (Ch. XI)	6.8942
K053	0.9	1	179	1	501434	2801.31	0.000717554	Gastrointestinal (Ch. XI)	20
D35	0.1	796	1	500226	1	0.00159128	0.999997	Neoplasms (Ch. II)	0.00159128
D35	0.2	788	9	490369	9858	1.76015	0.048498	Neoplasms (Ch. II)	1.76015
D35	0.3	738	59	397883	102344	3.21745	1.79387e-24	Neoplasms (Ch. II)	3.21745
D35	0.4	608	189	248268	251959	3.26476	1.20882e-53	Neoplasms (Ch. II)	3.26476
D35	0.5	450	347	125181	375046	3.88534	4.11803e-79	Neoplasms (Ch. II)	3.88534
D35	0.6	296	501	48518	451709	5.5006	1.0156e-95	Neoplasms (Ch. II)	5.5006
D35	0.7	208	589	15449	484778	11.0813	3.83003e-125	Neoplasms (Ch. II)	11.0813
D35	0.8	143	654	4150	496077	26.1372	2.84869e-138	Neoplasms (Ch. II)	20
D35	0.9	100	697	1393	498834	51.3774	2.98562e-126	Neoplasms (Ch. II)	20
M350	0.1	424	8	479841	21346	2.35774	0.0048675	Musculoskeletal (Ch. XIII)	2.35774
M350	0.2	393	39	373671	127516	3.43877	3.71545e-18	Musculoskeletal (Ch. XIII)	3.43877
M350	0.3	339	93	264400	236787	3.26447	1.35531e-28	Musculoskeletal (Ch. XIII)	3.26447
M350	0.4	280	152	178878	322309	3.31917	1.11212e-34	Musculoskeletal (Ch. XIII)	3.31917
M350	0.5	223	209	114433	386754	3.60614	1.379e-38	Musculoskeletal (Ch. XIII)	3.60614
M350	0.6	184	248	67767	433420	4.74523	1.54476e-49	Musculoskeletal (Ch. XIII)	4.74523
M350	0.7	138	294	38249	462938	5.68113	9.17893e-49	Musculoskeletal (Ch. XIII)	5.68113
M350	0.8	97	335	18349	482838	7.61932	9.34596e-47	Musculoskeletal (Ch. XIII)	7.61932
M350	0.9	66	366	5340	495847	16.7444	1.69749e-53	Musculoskeletal (Ch. XIII)	16.7444
Z958	0.1	2152	9	492903	4406	2.13739	0.00805071	Health status factors (Ch. XXI)	2.13739
Z958	0.2	2022	139	413386	83923	2.95319	1.52171e-47	Health status factors (Ch. XXI)	2.95319
Z958	0.3	1762	399	304719	192590	2.79105	4.1461e-92	Health status factors (Ch. XXI)	2.79105
Z958	0.4	1513	648	218040	279269	2.99055	1.05949e-132	Health status factors (Ch. XXI)	2.99055
Z958	0.5	1234	927	150625	346684	3.06388	5.75171e-146	Health status factors (Ch. XXI)	3.06388
Z958	0.6	977	1184	96366	400943	3.43322	2.51856e-162	Health status factors (Ch. XXI)	3.43322
Z958	0.7	714	1447	55511	441798	3.92712	3.42706e-160	Health status factors (Ch. XXI)	3.92712
Z958	0.8	426	1735	26767	470542	4.31627	7.06291e-118	Health status factors (Ch. XXI)	4.31627
Z958	0.9	181	1980	8272	489037	5.40436	7.35284e-68	Health status factors (Ch. XXI)	5.40436
I081	0.1	2095	3	498696	333	0.466306	0.945959	Circulatory (Ch. IX)	0.466306
I081	0.2	2035	63	464920	34109	2.36982	7.3185e-15	Circulatory (Ch. IX)	2.36982
I081	0.3	1801	297	364080	134949	2.24766	1.2027e-45	Circulatory (Ch. IX)	2.24766
I081	0.4	1472	626	254947	244082	2.25123	2.33416e-70	Circulatory (Ch. IX)	2.25123
I081	0.5	1138	960	167446	331583	2.34741	9.95072e-84	Circulatory (Ch. IX)	2.34741
I081	0.6	874	1224	103749	395280	2.72051	4.86421e-103	Circulatory (Ch. IX)	2.72051
I081	0.7	647	1451	61050	437979	3.19893	2.43494e-111	Circulatory (Ch. IX)	3.19893
I081	0.8	414	1684	30971	468058	3.71538	9.95744e-96	Circulatory (Ch. IX)	3.71538
I081	0.9	171	1927	10192	488837	4.25617	1.19642e-50	Circulatory (Ch. IX)	4.25617
Z823	0.1	555	1	500893	108	0.119666	0.993325	Health status factors (Ch. XXI)	0.119666
Z823	0.2	547	9	485154	15847	1.98524	0.0178761	Health status factors (Ch. XXI)	1.98524
Z823	0.3	498	58	420675	80326	1.6395	9.89257e-05	Health status factors (Ch. XXI)	1.6395
Z823	0.4	390	166	321483	179518	1.31192	0.00170535	Health status factors (Ch. XXI)	1.31192
Z823	0.5	276	280	216585	284416	1.29442	0.00137402	Health status factors (Ch. XXI)	1.29442
Z823	0.6	167	389	123410	377591	1.31352	0.00218208	Health status factors (Ch. XXI)	1.31352
Z823	0.7	76	480	56726	444275	1.24006	0.0494784	Health status factors (Ch. XXI)	1.24006
Z823	0.8	32	524	18187	482814	1.6212	0.00802909	Health status factors (Ch. XXI)	1.6212
Z823	0.9	8	548	2088	498913	3.48822	0.00266496	Health status factors (Ch. XXI)	3.48822
R190	0.1	602	1	500254	1	0.00120339	0.999999	Abnormal labs (Ch. XVIII)	0.00120339
R190	0.2	601	2	499865	390	0.234453	0.987756	Abnormal labs (Ch. XVIII)	0.234453
R190	0.3	582	21	476576	23679	1.377	0.084063	Abnormal labs (Ch. XVIII)	1.377
R190	0.4	490	113	359263	140992	1.70177	5.45765e-08	Abnormal labs (Ch. XVIII)	1.70177
R190	0.5	343	260	198771	301484	2.00093	1.5701e-17	Abnormal labs (Ch. XVIII)	2.00093
R190	0.6	195	408	87098	413157	2.26716	5.05478e-19	Abnormal labs (Ch. XVIII)	2.26716
R190	0.7	89	514	33058	467197	2.44709	1.68712e-12	Abnormal labs (Ch. XVIII)	2.44709
R190	0.8	31	572	10175	490080	2.61035	3.91953e-06	Abnormal labs (Ch. XVIII)	2.61035
R190	0.9	4	599	1592	498663	2.09169	0.128582	Abnormal labs (Ch. XVIII)	2.09169
J303	0.1	278	1	501961	1	0.000553828	1	Respiratory (Ch. X)	0.000553828
J303	0.2	278	1	501922	40	0.0221548	0.999751	Respiratory (Ch. X)	0.0221548
J303	0.3	274	5	488619	13343	1.49646	0.247139	Respiratory (Ch. X)	1.49646
J303	0.4	230	49	394106	107856	1.28459	0.0614156	Respiratory (Ch. X)	1.28459
J303	0.5	141	138	227446	274516	1.23319	0.0454714	Respiratory (Ch. X)	1.23319
J303	0.6	70	209	80496	421466	1.75364	6.89236e-05	Respiratory (Ch. X)	1.75364
J303	0.7	8	271	9498	492464	1.5306	0.162318	Respiratory (Ch. X)	1.5306
J303	0.8	1	278	42	501920	42.9873	0.0236114	Respiratory (Ch. X)	20
J303	0.9	1	278	1	501961	1805.62	0.00111071	Respiratory (Ch. X)	20
I129	0.1	67	3	277511	224499	18.0671	2.93198e-14	Circulatory (Ch. IX)	18.0671
I129	0.2	63	7	174979	327031	16.8208	9.2882e-22	Circulatory (Ch. IX)	16.8208
I129	0.3	60	10	126707	375303	17.7719	3.08463e-26	Circulatory (Ch. IX)	17.7719
I129	0.4	58	12	94729	407281	20.7806	9.08846e-31	Circulatory (Ch. IX)	20
I129	0.5	55	15	70532	431478	22.4308	1.04906e-33	Circulatory (Ch. IX)	20
I129	0.6	54	16	50179	451831	30.3898	4.75838e-40	Circulatory (Ch. IX)	20
I129	0.7	49	21	33055	468955	33.1033	1.25789e-41	Circulatory (Ch. IX)	20
I129	0.8	44	26	20148	481862	40.4734	1.48119e-43	Circulatory (Ch. IX)	20
I129	0.9	37	33	9917	492093	55.6358	4.91472e-44	Circulatory (Ch. IX)	20
C60	0.1	42	1	502237	33	0.00275965	0.999996	Neoplasms (Ch. II)	0.00275965
C60	0.2	42	1	494117	8153	0.693006	0.845762	Neoplasms (Ch. II)	0.693006
C60	0.3	42	1	445585	56685	5.34302	0.0375579	Neoplasms (Ch. II)	5.34302
C60	0.4	36	7	342390	159880	2.40147	0.0173174	Neoplasms (Ch. II)	2.40147
C60	0.5	25	18	214105	288165	1.86931	0.0292098	Neoplasms (Ch. II)	1.86931
C60	0.6	14	29	99354	402916	1.95776	0.0332846	Neoplasms (Ch. II)	1.95776
C60	0.7	7	36	27683	474587	3.33348	0.00864705	Neoplasms (Ch. II)	3.33348
C60	0.8	1	42	2085	500185	5.71183	0.163852	Neoplasms (Ch. II)	5.71183
C60	0.9	1	42	1	502269	11958.8	0.000171201	Neoplasms (Ch. II)	20
L600	0.1	159	1	501178	1	0.000317253	1	Dermatological (Ch. XII)	0.000317253
L600	0.2	159	1	501178	1	0.000317253	1	Dermatological (Ch. XII)	0.000317253
L600	0.3	155	5	479952	21227	1.37105	0.324947	Dermatological (Ch. XII)	1.37105
L600	0.4	123	37	309536	191643	2.05819	3.43878e-05	Dermatological (Ch. XII)	2.05819
L600	0.5	86	74	159779	341400	2.48319	8.9856e-09	Dermatological (Ch. XII)	2.48319
L600	0.6	53	107	76079	425100	2.7677	1.25982e-08	Dermatological (Ch. XII)	2.7677
L600	0.7	31	129	23902	477277	4.79853	2.87132e-11	Dermatological (Ch. XII)	4.79853
L600	0.8	3	157	1732	499447	5.51015	0.018549	Dermatological (Ch. XII)	5.51015
L600	0.9	1	159	1	501178	3152.06	0.000638189	Dermatological (Ch. XII)	20
R238	0.1	348	1	501510	212	0.147108	0.990124	Abnormal labs (Ch. XVIII)	0.147108
R238	0.2	343	6	478254	23468	2.80518	0.00274957	Abnormal labs (Ch. XVIII)	2.80518
R238	0.3	316	33	403325	98397	2.33615	1.68935e-07	Abnormal labs (Ch. XVIII)	2.33615
R238	0.4	269	80	300516	201206	2.25131	8.57328e-12	Abnormal labs (Ch. XVIII)	2.25131
R238	0.5	206	143	194821	306901	2.26931	2.06426e-14	Abnormal labs (Ch. XVIII)	2.26931
R238	0.6	144	205	103454	398268	2.70419	1.89793e-18	Abnormal labs (Ch. XVIII)	2.70419
R238	0.7	81	268	44814	456908	3.08152	1.37758e-15	Abnormal labs (Ch. XVIII)	3.08152
R238	0.8	27	322	12061	489661	3.40424	1.59295e-07	Abnormal labs (Ch. XVIII)	3.40424
R238	0.9	5	344	528	501194	13.797	4.10815e-05	Abnormal labs (Ch. XVIII)	13.797
G478	0.1	103	1	502185	1	0.000205104	1	Nervous system (Ch. VI)	0.000205104
G478	0.2	103	1	498123	4063	0.840132	0.794061	Nervous system (Ch. VI)	0.840132
G478	0.3	95	9	444138	58048	1.37959	0.224444	Nervous system (Ch. VI)	1.37959
G478	0.4	73	31	332619	169567	1.20048	0.228267	Nervous system (Ch. VI)	1.20048
G478	0.5	49	55	211851	290335	1.22096	0.178973	Nervous system (Ch. VI)	1.22096
G478	0.6	28	76	110258	391928	1.30961	0.135333	Nervous system (Ch. VI)	1.30961
G478	0.7	13	91	37703	464483	1.75993	0.0480233	Nervous system (Ch. VI)	1.75993
G478	0.8	1	103	3823	498363	1.26562	0.548363	Nervous system (Ch. VI)	1.26562
G478	0.9	1	103	5	502181	975.109	0.00124167	Nervous system (Ch. VI)	20
B963	0.1	151	1	501905	1	0.000300854	1	Infectious (Ch. I)	0.000300854
B963	0.2	148	4	469861	32045	2.52344	0.0313167	Infectious (Ch. I)	2.52344
B963	0.3	141	11	342607	159299	5.95996	2.8483e-13	Infectious (Ch. I)	5.95996
B963	0.4	122	30	215948	285958	5.38507	5.99564e-21	Infectious (Ch. I)	5.38507
B963	0.5	93	59	125299	376607	4.73775	4.09665e-21	Infectious (Ch. I)	4.73775
B963	0.6	74	78	65023	436883	6.37434	1.77494e-26	Infectious (Ch. I)	6.37434
B963	0.7	44	108	24649	477257	7.88827	4.90646e-22	Infectious (Ch. I)	7.88827
B963	0.8	20	132	5189	496717	14.5038	2.63672e-16	Infectious (Ch. I)	14.5038
B963	0.9	2	150	22	501884	304.172	2.50219e-05	Infectious (Ch. I)	20
D31	0.1	165	1	502080	5	0.00164316	0.999998	Neoplasms (Ch. II)	0.00164316
D31	0.2	164	2	499500	2585	0.424364	0.944831	Neoplasms (Ch. II)	0.424364
D31	0.3	154	12	470651	31434	0.857117	0.758312	Neoplasms (Ch. II)	0.857117
D31	0.4	125	41	381724	120361	0.961308	0.62713	Neoplasms (Ch. II)	0.961308
D31	0.5	85	81	241476	260609	1.13253	0.23438	Neoplasms (Ch. II)	1.13253
D31	0.6	32	134	101258	400827	0.945307	0.642754	Neoplasms (Ch. II)	0.945307
D31	0.7	7	159	19554	482531	1.0864	0.469445	Neoplasms (Ch. II)	1.0864
D31	0.8	1	165	760	501325	3.99781	0.222562	Neoplasms (Ch. II)	3.99781
D31	0.9	1	165	1	502084	3042.93	0.000660915	Neoplasms (Ch. II)	20
R103	0.1	3120	1	489080	1	0.00637932	0.99996	Abnormal labs (Ch. XVIII)	0.00637932
R103	0.2	3120	1	489079	2	0.0127587	0.99988	Abnormal labs (Ch. XVIII)	0.0127587
R103	0.3	3108	13	484599	4482	2.21119	0.000904171	Abnormal labs (Ch. XVIII)	2.21119
R103	0.4	2641	480	388288	100793	1.42825	5.44547e-14	Abnormal labs (Ch. XVIII)	1.42825
R103	0.5	1598	1523	202711	286370	1.48227	4.63298e-28	Abnormal labs (Ch. XVIII)	1.48227
R103	0.6	690	2431	74964	414117	1.56796	1.53467e-23	Abnormal labs (Ch. XVIII)	1.56796
R103	0.7	227	2894	22602	466479	1.61887	4.46206e-11	Abnormal labs (Ch. XVIII)	1.61887
R103	0.8	51	3070	5465	483616	1.47008	0.00603241	Abnormal labs (Ch. XVIII)	1.47008
R103	0.9	11	3110	602	488479	2.87	0.00218841	Abnormal labs (Ch. XVIII)	2.87
Z870	0.1	3038	1	496998	1	0.0061127	0.999963	Health status factors (Ch. XXI)	0.0061127
Z870	0.2	3038	1	496998	1	0.0061127	0.999963	Health status factors (Ch. XXI)	0.0061127
Z870	0.3	2929	110	456879	40120	2.33823	1.21112e-23	Health status factors (Ch. XXI)	2.33823
Z870	0.4	2426	613	317213	179786	2.24303	5.45065e-82	Health status factors (Ch. XXI)	2.24303
Z870	0.5	1734	1305	182315	314684	2.29346	3.42817e-114	Health status factors (Ch. XXI)	2.29346
Z870	0.6	1044	1995	81996	415003	2.6486	1.6362e-125	Health status factors (Ch. XXI)	2.6486
Z870	0.7	417	2622	24213	472786	3.10541	6.77993e-78	Health status factors (Ch. XXI)	3.10541
Z870	0.8	87	2952	3973	493026	3.65725	5.4914e-23	Health status factors (Ch. XXI)	3.65725
Z870	0.9	1	3038	10	496989	16.3591	0.0648586	Health status factors (Ch. XXI)	16.3591
Z038	0.1	6060	1	488203	1	0.0124129	0.99985	Health status factors (Ch. XXI)	0.0124129
Z038	0.2	6060	1	488113	91	1.12978	0.688442	Health status factors (Ch. XXI)	1.12978
Z038	0.3	6015	46	478833	9371	2.55906	8.07282e-14	Health status factors (Ch. XXI)	2.55906
Z038	0.4	5321	740	377660	110544	2.10473	3.95431e-95	Health status factors (Ch. XXI)	2.10473
Z038	0.5	3558	2503	196030	292174	2.11867	1.10008e-183	Health status factors (Ch. XXI)	2.11867
Z038	0.6	2029	4032	82512	405692	2.47423	5.3414e-212	Health status factors (Ch. XXI)	2.47423
Z038	0.7	1006	5055	31165	457039	2.91852	1.928e-163	Health status factors (Ch. XXI)	2.91852
Z038	0.8	386	5675	9313	478891	3.49759	6.27496e-88	Health status factors (Ch. XXI)	3.49759
Z038	0.9	80	5981	1482	486722	4.39288	7.39797e-26	Health status factors (Ch. XXI)	4.39288
N433	0.1	555	1	500072	1	0.00110984	0.999999	Genitourinary (Ch. XIV)	0.00110984
N433	0.2	555	1	500049	24	0.0266374	0.999637	Genitourinary (Ch. XIV)	0.0266374
N433	0.3	547	9	492024	8049	0.994261	0.594158	Genitourinary (Ch. XIV)	0.994261
N433	0.4	477	79	407224	92849	1.37669	0.00389737	Genitourinary (Ch. XIV)	1.37669
N433	0.5	293	263	224436	275637	1.36822	0.000131064	Genitourinary (Ch. XIV)	1.36822
N433	0.6	116	440	78948	421125	1.40629	0.000923375	Genitourinary (Ch. XIV)	1.40629
N433	0.7	35	521	18274	481799	1.77118	0.00157337	Genitourinary (Ch. XIV)	1.77118
N433	0.8	7	549	3147	496926	2.01336	0.0647909	Genitourinary (Ch. XIV)	2.01336
N433	0.9	2	554	344	499729	5.24441	0.057239	Genitourinary (Ch. XIV)	5.24441
H331	0.1	94	1	502205	9	0.00168457	0.999998	Ophthalmic (Ch. VII)	0.00168457
H331	0.2	93	2	497561	4653	0.43485	0.941191	Ophthalmic (Ch. VII)	0.43485
H331	0.3	89	6	450877	51337	1.68893	0.135601	Ophthalmic (Ch. VII)	1.68893
H331	0.4	73	22	336659	165555	1.63174	0.0246657	Ophthalmic (Ch. VII)	1.63174
H331	0.5	49	46	200194	302020	1.60703	0.0136331	Ophthalmic (Ch. VII)	1.60703
H331	0.6	18	77	88985	413229	1.08556	0.417927	Ophthalmic (Ch. VII)	1.08556
H331	0.7	6	89	25280	476934	1.27187	0.344854	Ophthalmic (Ch. VII)	1.27187
H331	0.8	4	91	4971	497243	4.39687	0.0150136	Ophthalmic (Ch. VII)	4.39687
H331	0.9	1	94	5	502209	1068.53	0.00113423	Ophthalmic (Ch. VII)	20
M7919	0.1	50	1	502212	1	9.95595e-05	1	Musculoskeletal (Ch. XIII)	9.95595e-05
M7919	0.2	50	1	502164	49	0.00487888	0.999988	Musculoskeletal (Ch. XIII)	0.00487888
M7919	0.3	47	4	486284	15929	0.38489	0.977477	Musculoskeletal (Ch. XIII)	0.38489
M7919	0.4	40	11	376980	125233	1.208	0.35567	Musculoskeletal (Ch. XIII)	1.208
M7919	0.5	26	25	205637	296576	1.49992	0.0950507	Musculoskeletal (Ch. XIII)	1.49992
M7919	0.6	11	40	74130	428083	1.58806	0.122678	Musculoskeletal (Ch. XIII)	1.58806
M7919	0.7	6	45	11610	490603	5.63426	0.00112835	Musculoskeletal (Ch. XIII)	5.63426
M7919	0.8	1	50	147	502066	68.3083	0.0149185	Musculoskeletal (Ch. XIII)	20
M7919	0.9	1	50	1	502212	10044.2	0.00020307	Musculoskeletal (Ch. XIII)	20
H44	0.1	368	1	501419	1	0.000733917	0.999999	Ophthalmic (Ch. VII)	0.000733917
H44	0.2	368	1	501419	1	0.000733917	0.999999	Ophthalmic (Ch. VII)	0.000733917
H44	0.3	365	4	495810	5610	1.03248	0.603629	Ophthalmic (Ch. VII)	1.03248
H44	0.4	321	48	401097	100323	1.67269	0.000279998	Ophthalmic (Ch. VII)	1.67269
H44	0.5	177	192	186510	314910	1.55653	1.54961e-05	Ophthalmic (Ch. VII)	1.55653
H44	0.6	57	312	53925	447495	1.51607	0.00351266	Ophthalmic (Ch. VII)	1.51607
H44	0.7	5	364	2523	498897	2.7162	0.040348	Ophthalmic (Ch. VII)	2.7162
H44	0.8	1	368	4	501416	340.636	0.00367146	Ophthalmic (Ch. VII)	20
H44	0.9	1	368	1	501419	1362.55	0.0014702	Ophthalmic (Ch. VII)	20
L57	0.1	2604	1	496327	1	0.00524654	0.999973	Dermatological (Ch. XII)	0.00524654
L57	0.2	2604	1	496327	1	0.00524654	0.999973	Dermatological (Ch. XII)	0.00524654
L57	0.3	2604	1	495528	800	4.204	0.0784168	Dermatological (Ch. XII)	4.204
L57	0.4	2524	81	453884	42444	2.91391	1.47622e-29	Dermatological (Ch. XII)	2.91391
L57	0.5	1457	1148	189200	307128	2.06023	3.36899e-75	Dermatological (Ch. XII)	2.06023
L57	0.6	223	2382	17728	478600	2.52741	1.50816e-31	Dermatological (Ch. XII)	2.52741
L57	0.7	14	2591	524	495804	5.11257	1.41499e-06	Dermatological (Ch. XII)	5.11257
L57	0.8	1	2604	13	496315	14.6613	0.0706673	Dermatological (Ch. XII)	14.6613
L57	0.9	1	2604	1	496327	190.602	0.010415	Dermatological (Ch. XII)	20
G902	0.1	70	1	502231	1	0.000139378	1	Nervous system (Ch. VI)	0.000139378
G902	0.2	70	1	501956	276	0.0384894	0.999266	Nervous system (Ch. VI)	0.0384894
G902	0.3	69	2	487979	14253	1.00768	0.672596	Nervous system (Ch. VI)	1.00768
G902	0.4	57	14	408551	93681	0.933581	0.658961	Nervous system (Ch. VI)	0.933581
G902	0.5	32	39	247614	254618	0.843722	0.797144	Nervous system (Ch. VI)	0.843722
G902	0.6	9	62	87361	414871	0.68936	0.88982	Nervous system (Ch. VI)	0.68936
G902	0.7	3	68	11627	490605	1.86156	0.226926	Nervous system (Ch. VI)	1.86156
G902	0.8	1	70	220	502012	32.5982	0.030764	Nervous system (Ch. VI)	20
G902	0.9	1	70	1	502231	7174.73	0.000282678	Nervous system (Ch. VI)	20
M171	0.1	976	1	493172	1781	3.52464	0.134039	Musculoskeletal (Ch. XIII)	3.52464
M171	0.2	955	22	455016	39937	3.81004	6.74597e-15	Musculoskeletal (Ch. XIII)	3.81004
M171	0.3	884	93	372945	122008	3.10966	1.07227e-33	Musculoskeletal (Ch. XIII)	3.10966
M171	0.4	776	201	274716	220237	3.09508	2.10265e-55	Musculoskeletal (Ch. XIII)	3.09508
M171	0.5	602	375	178319	316634	2.85053	4.11283e-59	Musculoskeletal (Ch. XIII)	2.85053
M171	0.6	417	560	100394	394559	2.92652	1.63426e-56	Musculoskeletal (Ch. XIII)	2.92652
M171	0.7	227	750	46856	448097	2.89449	9.39284e-37	Musculoskeletal (Ch. XIII)	2.89449
M171	0.8	76	901	12418	482535	3.27768	1.89379e-17	Musculoskeletal (Ch. XIII)	3.27768
M171	0.9	2	975	474	494479	2.13991	0.241317	Musculoskeletal (Ch. XIII)	2.13991
M1990	0.1	416	2	497202	3844	1.6081	0.377609	Musculoskeletal (Ch. XIII)	1.6081
M1990	0.2	390	28	441694	59352	1.87163	0.000336049	Musculoskeletal (Ch. XIII)	1.87163
M1990	0.3	341	77	346797	154249	1.96975	6.90705e-09	Musculoskeletal (Ch. XIII)	1.96975
M1990	0.4	281	137	251162	249884	2.04066	1.1948e-12	Musculoskeletal (Ch. XIII)	2.04066
M1990	0.5	228	190	169455	331591	2.34817	3.26947e-18	Musculoskeletal (Ch. XIII)	2.34817
M1990	0.6	161	257	104436	396610	2.37906	1.30494e-16	Musculoskeletal (Ch. XIII)	2.37906
M1990	0.7	106	312	54912	446134	2.76026	1.38482e-16	Musculoskeletal (Ch. XIII)	2.76026
M1990	0.8	64	354	21124	479922	4.10744	9.02689e-19	Musculoskeletal (Ch. XIII)	4.10744
M1990	0.9	10	408	2781	498265	4.39136	0.000146453	Musculoskeletal (Ch. XIII)	4.39136
H40	0.1	6277	1	488909	1	0.0128388	0.999839	Ophthalmic (Ch. VII)	0.0128388
H40	0.2	6277	1	488909	1	0.0128388	0.999839	Ophthalmic (Ch. VII)	0.0128388
H40	0.3	6276	2	488095	815	5.2397	0.00196274	Ophthalmic (Ch. VII)	5.2397
H40	0.4	5887	391	429850	59060	2.06868	8.17586e-54	Ophthalmic (Ch. VII)	2.06868
H40	0.5	2924	3354	171955	316955	1.60693	3.97987e-76	Ophthalmic (Ch. VII)	1.60693
H40	0.6	741	5537	31456	457454	1.9462	1.49155e-54	Ophthalmic (Ch. VII)	1.9462
H40	0.7	112	6166	3834	485076	2.29812	1.55231e-14	Ophthalmic (Ch. VII)	2.29812
H40	0.8	7	6271	235	488675	2.32121	0.0360156	Ophthalmic (Ch. VII)	2.32121
H40	0.9	1	6277	1	488909	77.889	0.0251953	Ophthalmic (Ch. VII)	20
D73	0.1	538	5	480553	20559	4.60334	9.28163e-06	Haematological and immune (Ch. III)	4.60334
D73	0.2	473	70	354626	146486	2.79119	1.34022e-19	Haematological and immune (Ch. III)	2.79119
D73	0.3	404	139	239448	261664	3.17614	1.36457e-36	Haematological and immune (Ch. III)	3.17614
D73	0.4	321	222	159920	341192	3.08495	9.6829e-39	Haematological and immune (Ch. III)	3.08495
D73	0.5	256	287	102413	398699	3.47255	6.0817e-44	Haematological and immune (Ch. III)	3.47255
D73	0.6	199	344	62512	438600	4.05882	7.82025e-47	Haematological and immune (Ch. III)	4.05882
D73	0.7	157	386	35202	465910	5.38328	1.9413e-53	Haematological and immune (Ch. III)	5.38328
D73	0.8	111	432	16249	484863	7.66711	5.89095e-54	Haematological and immune (Ch. III)	7.66711
D73	0.9	60	483	4260	496852	14.4884	7.33522e-46	Haematological and immune (Ch. III)	14.4884
L53	0.1	597	1	501006	15	0.017874	0.999832	Dermatological (Ch. XII)	0.017874
L53	0.2	597	1	494467	6554	7.91304	0.00340823	Dermatological (Ch. XII)	7.91304
L53	0.3	556	42	435387	65634	1.99562	1.41305e-06	Dermatological (Ch. XII)	1.99562
L53	0.4	456	142	306812	194209	2.0327	4.74767e-15	Dermatological (Ch. XII)	2.0327
L53	0.5	319	279	175046	325975	2.12921	2.98164e-20	Dermatological (Ch. XII)	2.12921
L53	0.6	197	401	85338	415683	2.39299	2.76489e-21	Dermatological (Ch. XII)	2.39299
L53	0.7	111	487	34379	466642	3.09375	1.74849e-21	Dermatological (Ch. XII)	3.09375
L53	0.8	50	548	9658	491363	4.642	1.55998e-17	Dermatological (Ch. XII)	4.642
L53	0.9	12	586	905	500116	11.3163	1.91121e-09	Dermatological (Ch. XII)	11.3163
K112	0.1	198	1	499469	2258	0.895119	0.774175	Gastrointestinal (Ch. XI)	0.895119
K112	0.2	188	11	473604	28123	1.01487	0.560337	Gastrointestinal (Ch. XI)	1.01487
K112	0.3	170	29	415091	86636	1.22351	0.181779	Gastrointestinal (Ch. XI)	1.22351
K112	0.4	143	56	327890	173837	1.35382	0.0303467	Gastrointestinal (Ch. XI)	1.35382
K112	0.5	106	93	225938	275789	1.39127	0.0119969	Gastrointestinal (Ch. XI)	1.39127
K112	0.6	75	124	130339	371388	1.72343	0.000188821	Gastrointestinal (Ch. XI)	1.72343
K112	0.7	42	157	57773	443954	2.05571	7.6376e-05	Gastrointestinal (Ch. XI)	2.05571
K112	0.8	15	184	15778	485949	2.5108	0.00172857	Gastrointestinal (Ch. XI)	2.5108
K112	0.9	2	197	905	500822	5.61822	0.0508825	Gastrointestinal (Ch. XI)	5.61822
R570	0.1	185	1	498044	4006	1.48804	0.562524	Abnormal labs (Ch. XVIII)	1.48804
R570	0.2	182	4	425813	76237	8.14626	2.80466e-09	Abnormal labs (Ch. XVIII)	8.14626
R570	0.3	162	24	313316	188734	4.06604	5.70717e-14	Abnormal labs (Ch. XVIII)	4.06604
R570	0.4	137	49	212108	289942	3.82189	3.8766e-18	Abnormal labs (Ch. XVIII)	3.82189
R570	0.5	107	79	134582	367468	3.69819	1.26156e-18	Abnormal labs (Ch. XVIII)	3.69819
R570	0.6	76	110	77163	424887	3.80439	5.74827e-17	Abnormal labs (Ch. XVIII)	3.80439
R570	0.7	48	138	37190	464860	4.34769	1.5861e-14	Abnormal labs (Ch. XVIII)	4.34769
R570	0.8	20	166	14433	487617	4.07047	5.38066e-07	Abnormal labs (Ch. XVIII)	4.07047
R570	0.9	3	183	2631	499419	3.11182	0.0753296	Abnormal labs (Ch. XVIII)	3.11182
K294	0.1	391	1	501491	1	0.000779675	0.999999	Gastrointestinal (Ch. XI)	0.000779675
K294	0.2	388	4	497415	4077	0.795048	0.783485	Gastrointestinal (Ch. XI)	0.795048
K294	0.3	368	24	443163	58329	2.01817	0.000169674	Gastrointestinal (Ch. XI)	2.01817
K294	0.4	313	79	319070	182422	2.26521	2.20874e-12	Gastrointestinal (Ch. XI)	2.26521
K294	0.5	213	179	184465	317027	2.04507	1.2488e-12	Gastrointestinal (Ch. XI)	2.04507
K294	0.6	140	252	84022	417470	2.76032	1.25737e-19	Gastrointestinal (Ch. XI)	2.76032
K294	0.7	64	328	28691	472801	3.21543	5.75835e-14	Gastrointestinal (Ch. XI)	3.21543
K294	0.8	16	376	5590	495902	3.77499	1.22758e-05	Gastrointestinal (Ch. XI)	3.77499
K294	0.9	3	389	93	501399	41.5788	6.40097e-05	Gastrointestinal (Ch. XI)	20
Z370	0.1	3	1	472667	15285	0.0970133	0.994355	Health status factors (Ch. XXI)	0.0970133
Z370	0.2	3	1	236269	251683	3.19572	0.289192	Health status factors (Ch. XXI)	3.19572
Z370	0.3	3	1	146063	341889	7.02209	0.083203	Health status factors (Ch. XXI)	7.02209
Z370	0.4	3	1	111903	376049	10.0815	0.0399485	Health status factors (Ch. XXI)	10.0815
Z370	0.5	3	1	81630	406322	14.9328	0.0163786	Health status factors (Ch. XXI)	14.9328
Z370	0.6	3	1	50753	437199	25.8427	0.00415034	Health status factors (Ch. XXI)	20
Z370	0.7	1	3	13666	474286	11.5685	0.107415	Health status factors (Ch. XXI)	11.5685
Z370	0.8	1	3	274	487678	593.282	0.0022524	Health status factors (Ch. XXI)	20
Z370	0.9	1	3	1	487951	162650	1.63949e-05	Health status factors (Ch. XXI)	20
I509	0.1	4478	56	455195	40050	7.0356	1.71784e-95	Circulatory (Ch. IX)	7.0356
I509	0.2	4177	357	329557	165688	5.88243	0	Circulatory (Ch. IX)	5.88243
I509	0.3	3734	800	234720	260525	5.18064	0	Circulatory (Ch. IX)	5.18064
I509	0.4	3339	1195	170006	325239	5.34548	0	Circulatory (Ch. IX)	5.34548
I509	0.5	2933	1601	123029	372216	5.54253	0	Circulatory (Ch. IX)	5.54253
I509	0.6	2507	2027	87716	407529	5.74619	0	Circulatory (Ch. IX)	5.74619
I509	0.7	2118	2416	60157	435088	6.34045	0	Circulatory (Ch. IX)	6.34045
I509	0.8	1600	2934	36658	458587	6.82202	0	Circulatory (Ch. IX)	6.82202
I509	0.9	923	3611	15737	479508	7.7884	0	Circulatory (Ch. IX)	7.7884
N948	0.1	128	1	501324	1	0.000255324	1	Genitourinary (Ch. XIV)	0.000255324
N948	0.2	128	1	501009	316	0.0807331	0.996881	Genitourinary (Ch. XIV)	0.0807331
N948	0.3	126	3	491367	9958	0.851168	0.745114	Genitourinary (Ch. XIV)	0.851168
N948	0.4	115	14	433515	67810	1.28487	0.227952	Genitourinary (Ch. XIV)	1.28487
N948	0.5	83	46	287942	213383	1.33713	0.0663227	Genitourinary (Ch. XIV)	1.33713
N948	0.6	34	95	113075	388250	1.22885	0.176036	Genitourinary (Ch. XIV)	1.22885
N948	0.7	9	120	19551	481774	1.84814	0.0662481	Genitourinary (Ch. XIV)	1.84814
N948	0.8	1	128	663	500662	5.89958	0.157137	Genitourinary (Ch. XIV)	5.89958
N948	0.9	1	128	1	501324	3916.59	0.000514438	Genitourinary (Ch. XIV)	20
N813	0.1	309	1	501356	1	0.000616329	1	Genitourinary (Ch. XIV)	0.000616329
N813	0.2	309	1	501271	86	0.0530132	0.998625	Genitourinary (Ch. XIV)	0.0530132
N813	0.3	304	6	492471	8886	0.914214	0.687608	Genitourinary (Ch. XIV)	0.914214
N813	0.4	268	42	437282	64075	0.935002	0.693537	Genitourinary (Ch. XIV)	0.935002
N813	0.5	186	124	301570	199787	0.993734	0.5462	Genitourinary (Ch. XIV)	0.993734
N813	0.6	56	254	95911	405446	0.932006	0.704924	Genitourinary (Ch. XIV)	0.932006
N813	0.7	4	306	5364	495993	1.20872	0.423833	Genitourinary (Ch. XIV)	1.20872
N813	0.8	1	309	10	501347	162.248	0.00677644	Genitourinary (Ch. XIV)	20
N813	0.9	1	309	1	501356	1622.51	0.0012355	Genitourinary (Ch. XIV)	20
E105	0.1	42	1	112349	389881	145.751	1.64084e-26	Endocrine and metabolic (Ch. IV)	20
E105	0.2	42	1	74564	427666	240.893	6.00046e-34	Endocrine and metabolic (Ch. IV)	20
E105	0.3	42	1	57533	444697	324.636	1.16556e-38	Endocrine and metabolic (Ch. IV)	20
E105	0.4	41	2	44609	457621	210.299	5.94002e-41	Endocrine and metabolic (Ch. IV)	20
E105	0.5	40	3	34843	467387	178.854	4.54949e-43	Endocrine and metabolic (Ch. IV)	20
E105	0.6	39	4	26301	475929	176.431	1.13786e-45	Endocrine and metabolic (Ch. IV)	20
E105	0.7	38	5	22589	479641	161.374	5.16844e-46	Endocrine and metabolic (Ch. IV)	20
E105	0.8	36	7	19599	482631	126.644	4.92488e-44	Endocrine and metabolic (Ch. IV)	20
E105	0.9	35	8	15802	486428	134.674	3.11393e-45	Endocrine and metabolic (Ch. IV)	20
G402	0.1	146	4	476900	24989	1.91256	0.127935	Nervous system (Ch. VI)	1.91256
G402	0.2	128	22	382081	119808	1.82439	0.00386636	Nervous system (Ch. VI)	1.82439
G402	0.3	101	49	276448	225441	1.68091	0.00149291	Nervous system (Ch. VI)	1.68091
G402	0.4	84	66	185742	316147	2.16628	1.7757e-06	Nervous system (Ch. VI)	2.16628
G402	0.5	63	87	115825	386064	2.41367	2.12878e-07	Nervous system (Ch. VI)	2.41367
G402	0.6	42	108	66152	435737	2.56157	1.261e-06	Nervous system (Ch. VI)	2.56157
G402	0.7	32	118	32899	468990	3.86588	2.81451e-09	Nervous system (Ch. VI)	3.86588
G402	0.8	24	126	13506	488383	6.8877	3.06191e-12	Nervous system (Ch. VI)	6.8877
G402	0.9	14	136	3659	498230	14.017	8.71052e-12	Nervous system (Ch. VI)	14.017
N995	0.1	75	1	500815	1417	0.212204	0.980229	Genitourinary (Ch. XIV)	0.212204
N995	0.2	73	3	434018	68214	3.82444	0.00541815	Genitourinary (Ch. XIV)	3.82444
N995	0.3	68	8	315522	186710	5.02987	1.59331e-07	Genitourinary (Ch. XIV)	5.02987
N995	0.4	60	16	223620	278612	4.67219	9.08174e-10	Genitourinary (Ch. XIV)	4.67219
N995	0.5	45	31	152549	349683	3.32748	1.8609e-07	Genitourinary (Ch. XIV)	3.32748
N995	0.6	35	41	95335	406897	3.64348	7.31228e-08	Genitourinary (Ch. XIV)	3.64348
N995	0.7	22	54	50314	451918	3.65931	3.40928e-06	Genitourinary (Ch. XIV)	3.65931
N995	0.8	9	67	17368	484864	3.75006	0.00124471	Genitourinary (Ch. XIV)	3.75006
N995	0.9	3	73	1383	500849	14.8827	0.0012682	Genitourinary (Ch. XIV)	14.8827
Z465	0.1	37	1	502242	1	7.36697e-05	1	Health status factors (Ch. XXI)	7.36697e-05
Z465	0.2	37	1	502171	72	0.00530497	0.999985	Health status factors (Ch. XXI)	0.00530497
Z465	0.3	37	1	475093	27150	2.11443	0.383838	Health status factors (Ch. XXI)	2.11443
Z465	0.4	31	7	340464	161779	2.10433	0.0452093	Health status factors (Ch. XXI)	2.10433
Z465	0.5	22	16	189585	312658	2.26761	0.00922495	Health status factors (Ch. XXI)	2.26761
Z465	0.6	14	24	85409	416834	2.84693	0.00272104	Health status factors (Ch. XXI)	2.84693
Z465	0.7	6	32	23559	478684	3.80972	0.00807044	Health status factors (Ch. XXI)	3.80972
Z465	0.8	1	37	810	501433	16.7312	0.0595605	Health status factors (Ch. XXI)	16.7312
Z465	0.9	1	37	1	502242	13574.1	0.000151304	Health status factors (Ch. XXI)	20
L95	0.1	103	1	499194	2929	0.604348	0.876271	Dermatological (Ch. XII)	0.604348
L95	0.2	101	3	453181	48942	3.63588	0.00709989	Dermatological (Ch. XII)	3.63588
L95	0.3	92	12	361771	140352	2.97435	4.60756e-05	Dermatological (Ch. XII)	2.97435
L95	0.4	79	25	259626	242497	2.95152	3.2378e-07	Dermatological (Ch. XII)	2.95152
L95	0.5	63	41	167476	334647	3.07037	1.22996e-08	Dermatological (Ch. XII)	3.07037
L95	0.6	44	60	94685	407438	3.1556	3.18818e-08	Dermatological (Ch. XII)	3.1556
L95	0.7	19	85	42948	459175	2.38985	0.00125591	Dermatological (Ch. XII)	2.38985
L95	0.8	9	95	11078	491045	4.19932	0.000517902	Dermatological (Ch. XII)	4.19932
L95	0.9	1	103	698	501425	6.9745	0.134859	Dermatological (Ch. XII)	6.9745
N028	0.1	77	3	448242	53906	3.0867	0.0225922	Genitourinary (Ch. XIV)	3.0867
N028	0.2	68	12	302463	199685	3.74111	1.35491e-06	Genitourinary (Ch. XIV)	3.74111
N028	0.3	57	23	184257	317891	4.27564	3.64944e-10	Genitourinary (Ch. XIV)	4.27564
N028	0.4	52	28	108846	393302	6.71056	1.08419e-16	Genitourinary (Ch. XIV)	6.71056
N028	0.5	44	36	66112	436036	8.06106	9.29642e-19	Genitourinary (Ch. XIV)	8.06106
N028	0.6	43	37	40785	461363	13.1465	5.37959e-26	Genitourinary (Ch. XIV)	13.1465
N028	0.7	39	41	26521	475627	17.0591	1.89819e-28	Genitourinary (Ch. XIV)	17.0591
N028	0.8	35	45	16602	485546	22.7471	2.06846e-30	Genitourinary (Ch. XIV)	20
N028	0.9	21	59	7302	494846	24.121	1.18523e-20	Genitourinary (Ch. XIV)	20
M66	0.1	164	1	501783	1	0.000326835	1	Musculoskeletal (Ch. XIII)	0.000326835
M66	0.2	164	1	501346	438	0.143278	0.990602	Musculoskeletal (Ch. XIII)	0.143278
M66	0.3	157	8	479295	22489	0.920825	0.678259	Musculoskeletal (Ch. XIII)	0.920825
M66	0.4	132	33	375216	126568	1.34928	0.0702305	Musculoskeletal (Ch. XIII)	1.34928
M66	0.5	73	92	205142	296642	1.1474	0.211806	Musculoskeletal (Ch. XIII)	1.1474
M66	0.6	38	127	72955	428829	1.75877	0.00240639	Musculoskeletal (Ch. XIII)	1.75877
M66	0.7	10	155	16385	485399	1.91126	0.0453404	Musculoskeletal (Ch. XIII)	1.91126
M66	0.8	4	161	1531	500253	8.11799	0.00175593	Musculoskeletal (Ch. XIII)	8.11799
M66	0.9	1	164	5	501779	611.926	0.0019707	Musculoskeletal (Ch. XIII)	20
I99	0.1	144	1	501577	469	0.134647	0.991647	Circulatory (Ch. IX)	0.134647
I99	0.2	143	2	473752	28294	4.27021	0.0104369	Circulatory (Ch. IX)	4.27021
I99	0.3	134	11	389507	112539	3.51965	1.6974e-06	Circulatory (Ch. IX)	3.51965
I99	0.4	117	28	276664	225382	3.40404	8.99699e-11	Circulatory (Ch. IX)	3.40404
I99	0.5	99	46	174848	327198	4.02742	2.6163e-16	Circulatory (Ch. IX)	4.02742
I99	0.6	79	66	103432	398614	4.61297	3.27225e-19	Circulatory (Ch. IX)	4.61297
I99	0.7	66	79	57602	444444	6.44609	1.14559e-24	Circulatory (Ch. IX)	6.44609
I99	0.8	39	106	26650	475396	6.56322	2.38349e-17	Circulatory (Ch. IX)	6.56322
I99	0.9	16	129	5791	496255	10.6287	1.90055e-11	Circulatory (Ch. IX)	10.6287
N908	0.1	147	1	501447	1	0.000293152	1	Genitourinary (Ch. XIV)	0.000293152
N908	0.2	147	1	501399	49	0.0143658	0.999895	Genitourinary (Ch. XIV)	0.0143658
N908	0.3	147	1	496714	4734	1.401	0.592164	Genitourinary (Ch. XIV)	1.401
N908	0.4	131	17	446563	54885	0.947094	0.645259	Genitourinary (Ch. XIV)	0.947094
N908	0.5	77	71	294264	207184	0.763575	0.957297	Genitourinary (Ch. XIV)	0.763575
N908	0.6	28	120	109351	392097	0.836657	0.828642	Genitourinary (Ch. XIV)	0.836657
N908	0.7	5	143	18299	483149	0.923183	0.631014	Genitourinary (Ch. XIV)	0.923183
N908	0.8	2	146	1323	500125	5.1784	0.0589052	Genitourinary (Ch. XIV)	5.1784
N908	0.9	1	147	10	501438	341.114	0.00324089	Genitourinary (Ch. XIV)	20
K068	0.1	113	1	502011	1	0.000225095	1	Gastrointestinal (Ch. XI)	0.000225095
K068	0.2	113	1	502011	1	0.000225095	1	Gastrointestinal (Ch. XI)	0.000225095
K068	0.3	113	1	501466	546	0.123035	0.992962	Gastrointestinal (Ch. XI)	0.123035
K068	0.4	101	13	451629	50383	0.866723	0.74735	Gastrointestinal (Ch. XI)	0.866723
K068	0.5	58	56	243186	258826	1.10232	0.334698	Gastrointestinal (Ch. XI)	1.10232
K068	0.6	12	102	56145	445867	0.934276	0.632011	Gastrointestinal (Ch. XI)	0.934276
K068	0.7	1	113	2456	499556	1.80002	0.428366	Gastrointestinal (Ch. XI)	1.80002
K068	0.8	1	113	1	502011	4442.58	0.000454018	Gastrointestinal (Ch. XI)	20
K068	0.9	1	113	1	502011	4442.58	0.000454018	Gastrointestinal (Ch. XI)	20
D23	0.1	757	1	496365	1	0.00152509	0.999998	Neoplasms (Ch. II)	0.00152509
D23	0.2	757	1	496365	1	0.00152509	0.999998	Neoplasms (Ch. II)	0.00152509
D23	0.3	757	1	496365	1	0.00152509	0.999998	Neoplasms (Ch. II)	0.00152509
D23	0.4	756	2	494001	2365	1.80965	0.30024	Neoplasms (Ch. II)	1.80965
D23	0.5	381	377	221063	275303	1.25857	0.00088857	Neoplasms (Ch. II)	1.25857
D23	0.6	20	738	6741	489625	1.9684	0.0044639	Neoplasms (Ch. II)	1.9684
D23	0.7	1	757	7	496359	93.6703	0.0121333	Neoplasms (Ch. II)	20
D23	0.8	1	757	1	496365	655.7	0.00304722	Neoplasms (Ch. II)	20
D23	0.9	1	757	1	496365	655.7	0.00304722	Neoplasms (Ch. II)	20
Q79	0.1	76	1	502192	1	0.000151337	1	Congenital malformation (Ch. XVII)	0.000151337
Q79	0.2	76	1	502188	5	0.000756689	1	Congenital malformation (Ch. XVII)	0.000756689
Q79	0.3	76	1	495549	6644	1.01896	0.728837	Congenital malformation (Ch. XVII)	1.01896
Q79	0.4	67	10	413729	88464	1.4326	0.180892	Congenital malformation (Ch. XVII)	1.4326
Q79	0.5	45	32	222125	280068	1.77308	0.00848819	Congenital malformation (Ch. XVII)	1.77308
Q79	0.6	14	63	53326	448867	1.87054	0.0311695	Congenital malformation (Ch. XVII)	1.87054
Q79	0.7	2	75	2184	500009	6.10512	0.044692	Congenital malformation (Ch. XVII)	6.10512
Q79	0.8	1	76	1	502192	6607.79	0.000306585	Congenital malformation (Ch. XVII)	20
Q79	0.9	1	76	1	502192	6607.79	0.000306585	Congenital malformation (Ch. XVII)	20
L03	0.1	4960	1	487093	1	0.0101829	0.999898	Dermatological (Ch. XII)	0.0101829
L03	0.2	4958	3	486535	559	1.89882	0.181992	Dermatological (Ch. XII)	1.89882
L03	0.3	4694	267	419488	67606	2.83333	1.85405e-83	Dermatological (Ch. XII)	2.83333
L03	0.4	3734	1227	253742	233352	2.79865	1.45076e-244	Dermatological (Ch. XII)	2.79865
L03	0.5	2655	2306	128388	358706	3.21677	0	Dermatological (Ch. XII)	3.21677
L03	0.6	1765	3196	61724	425370	3.80584	0	Dermatological (Ch. XII)	3.80584
L03	0.7	1119	3842	27867	459227	4.79965	0	Dermatological (Ch. XII)	4.79965
L03	0.8	565	4396	10299	476795	5.95014	4.47429e-221	Dermatological (Ch. XII)	5.95014
L03	0.9	143	4818	1658	485436	8.68994	1.02374e-78	Dermatological (Ch. XII)	8.68994
K627	0.1	491	1	501374	53	0.0519034	0.998673	Gastrointestinal (Ch. XI)	0.0519034
K627	0.2	481	11	493894	7533	0.66694	0.928373	Gastrointestinal (Ch. XI)	0.66694
K627	0.3	428	64	444536	56891	0.855855	0.889661	Gastrointestinal (Ch. XI)	0.855855
K627	0.4	332	160	338796	162631	0.996055	0.537766	Gastrointestinal (Ch. XI)	0.996055
K627	0.5	214	278	211763	289664	1.05296	0.300389	Gastrointestinal (Ch. XI)	1.05296
K627	0.6	105	387	103029	398398	1.04915	0.348525	Gastrointestinal (Ch. XI)	1.04915
K627	0.7	43	449	35315	466112	1.26402	0.0865505	Gastrointestinal (Ch. XI)	1.26402
K627	0.8	11	481	6623	494804	1.70854	0.0656074	Gastrointestinal (Ch. XI)	1.70854
K627	0.9	1	491	225	501202	4.53679	0.198838	Gastrointestinal (Ch. XI)	4.53679
L91	0.1	219	1	500682	1	0.000437403	1	Dermatological (Ch. XII)	0.000437403
L91	0.2	219	1	500595	88	0.0384982	0.999267	Dermatological (Ch. XII)	0.0384982
L91	0.3	212	8	484117	16566	0.906804	0.693688	Dermatological (Ch. XII)	0.906804
L91	0.4	181	39	369781	130902	1.64292	0.00210258	Dermatological (Ch. XII)	1.64292
L91	0.5	105	115	197919	302764	1.39672	0.00822127	Dermatological (Ch. XII)	1.39672
L91	0.6	49	171	76257	424426	1.59486	0.00359247	Dermatological (Ch. XII)	1.59486
L91	0.7	19	201	23105	477578	1.95387	0.00694842	Dermatological (Ch. XII)	1.95387
L91	0.8	5	215	4918	495765	2.34433	0.0674789	Dermatological (Ch. XII)	2.34433
L91	0.9	1	219	80	500603	28.5732	0.0349607	Dermatological (Ch. XII)	20
I07	0.1	920	1	500858	86	0.157969	0.988648	Circulatory (Ch. IX)	0.157969
I07	0.2	894	27	465140	35804	2.54872	2.09286e-08	Circulatory (Ch. IX)	2.54872
I07	0.3	788	133	354690	146254	2.44306	5.25599e-26	Circulatory (Ch. IX)	2.44306
I07	0.4	659	262	250420	250524	2.51631	2.04065e-40	Circulatory (Ch. IX)	2.51631
I07	0.5	550	371	168554	332390	2.92346	1.25645e-58	Circulatory (Ch. IX)	2.92346
I07	0.6	417	504	104809	396135	3.12716	3.12666e-61	Circulatory (Ch. IX)	3.12716
I07	0.7	312	609	60719	440225	3.71439	5.09533e-66	Circulatory (Ch. IX)	3.71439
I07	0.8	175	746	28697	472247	3.8604	6.43899e-44	Circulatory (Ch. IX)	3.8604
I07	0.9	46	875	6673	494271	3.89398	8.22336e-14	Circulatory (Ch. IX)	3.89398
R070	0.1	137	1	501766	1	0.000273036	1	Abnormal labs (Ch. XVIII)	0.000273036
R070	0.2	137	1	501747	20	0.00546092	0.999984	Abnormal labs (Ch. XVIII)	0.00546092
R070	0.3	137	1	494400	7367	2.04142	0.39699	Abnormal labs (Ch. XVIII)	2.04142
R070	0.4	116	22	413135	88632	1.13119	0.345172	Abnormal labs (Ch. XVIII)	1.13119
R070	0.5	71	67	234862	266905	1.20428	0.156861	Abnormal labs (Ch. XVIII)	1.20428
R070	0.6	29	109	83844	417923	1.32616	0.109359	Abnormal labs (Ch. XVIII)	1.32616
R070	0.7	6	132	15474	486293	1.42848	0.254124	Abnormal labs (Ch. XVIII)	1.42848
R070	0.8	2	136	745	501022	9.88989	0.0182977	Abnormal labs (Ch. XVIII)	9.88989
R070	0.9	1	137	1	501766	3662.53	0.00054983	Abnormal labs (Ch. XVIII)	20
C506	0.1	31	1	502278	1	6.17188e-05	1	Neoplasms (Ch. II)	6.17188e-05
C506	0.2	31	1	502038	241	0.0148813	0.999886	Neoplasms (Ch. II)	0.0148813
C506	0.3	30	2	491249	11030	0.336795	0.96729	Neoplasms (Ch. II)	0.336795
C506	0.4	25	7	426212	76067	0.637401	0.899899	Neoplasms (Ch. II)	0.637401
C506	0.5	14	18	274723	227556	0.644242	0.922106	Neoplasms (Ch. II)	0.644242
C506	0.6	5	27	107133	395146	0.683031	0.842753	Neoplasms (Ch. II)	0.683031
C506	0.7	1	31	20280	481999	0.766684	0.73256	Neoplasms (Ch. II)	0.766684
C506	0.8	1	31	1287	500992	12.5571	0.078876	Neoplasms (Ch. II)	12.5571
C506	0.9	1	31	1	502278	16202.5	0.000127407	Neoplasms (Ch. II)	20
G822	0.1	105	4	459364	42697	2.43989	0.0400789	Nervous system (Ch. VI)	2.43989
G822	0.2	87	22	356507	145554	1.61455	0.0244518	Nervous system (Ch. VI)	1.61455
G822	0.3	66	43	265271	236790	1.37009	0.064112	Nervous system (Ch. VI)	1.37009
G822	0.4	57	52	190200	311861	1.79731	0.00154628	Nervous system (Ch. VI)	1.79731
G822	0.5	42	67	126822	375239	1.85476	0.0015454	Nervous system (Ch. VI)	1.85476
G822	0.6	29	80	75071	426990	2.06183	0.00115002	Nervous system (Ch. VI)	2.06183
G822	0.7	17	92	35829	466232	2.40452	0.00187179	Nervous system (Ch. VI)	2.40452
G822	0.8	12	97	10855	491206	5.59813	4.70783e-06	Nervous system (Ch. VI)	5.59813
G822	0.9	5	104	915	501146	26.3318	2.03718e-06	Nervous system (Ch. VI)	20
I841	0.1	1	1	499045	1	2.00383e-06	1	Circulatory (Ch. IX)	2.00383e-06
I841	0.2	1	1	498993	53	0.000106214	1	Circulatory (Ch. IX)	0.000106214
I841	0.3	1	1	494014	5032	0.0101859	0.999898	Circulatory (Ch. IX)	0.0101859
I841	0.4	1	1	423799	75247	0.177554	0.977265	Circulatory (Ch. IX)	0.177554
I841	0.5	1	1	233152	265894	1.14043	0.71612	Circulatory (Ch. IX)	1.14043
I841	0.6	1	1	90431	408615	4.51853	0.329582	Circulatory (Ch. IX)	4.51853
I841	0.7	1	1	31275	467771	14.9567	0.121415	Circulatory (Ch. IX)	14.9567
I841	0.8	1	1	8218	490828	59.726	0.0326675	Circulatory (Ch. IX)	20
I841	0.9	1	1	860	498186	579.286	0.0034476	Circulatory (Ch. IX)	20
Z885	0.1	3104	1	497424	5	0.0312007	0.999432	Health status factors (Ch. XXI)	0.0312007
Z885	0.2	3086	19	489433	7996	2.65352	4.59668e-07	Health status factors (Ch. XXI)	2.65352
Z885	0.3	2899	206	426854	70575	2.32677	4.8657e-40	Health status factors (Ch. XXI)	2.32677
Z885	0.4	2467	638	317764	179665	2.18629	3.45343e-79	Health status factors (Ch. XXI)	2.18629
Z885	0.5	1855	1250	205470	291959	2.10866	2.61171e-94	Health status factors (Ch. XXI)	2.10866
Z885	0.6	1211	1894	113363	384066	2.1662	2.22026e-90	Health status factors (Ch. XXI)	2.1662
Z885	0.7	661	2444	50771	446658	2.37936	6.6137e-73	Health status factors (Ch. XXI)	2.37936
Z885	0.8	248	2857	15965	481464	2.6178	3.55544e-37	Health status factors (Ch. XXI)	2.6178
Z885	0.9	50	3055	2304	495125	3.51715	2.1866e-13	Health status factors (Ch. XXI)	3.51715
H532	0.1	683	1	500678	1	0.00136415	0.999998	Ophthalmic (Ch. VII)	0.00136415
H532	0.2	683	1	500157	522	0.712828	0.839603	Ophthalmic (Ch. VII)	0.712828
H532	0.3	662	22	479311	21368	1.34147	0.0992322	Ophthalmic (Ch. VII)	1.34147
H532	0.4	552	132	374904	125775	1.40294	0.000187719	Ophthalmic (Ch. VII)	1.40294
H532	0.5	325	359	205520	295159	1.30014	0.00036662	Ophthalmic (Ch. VII)	1.30014
H532	0.6	159	525	74658	426021	1.72819	6.01104e-09	Ophthalmic (Ch. VII)	1.72819
H532	0.7	49	635	18967	481712	1.9598	2.30019e-05	Ophthalmic (Ch. VII)	1.9598
H532	0.8	7	677	2746	497933	1.87491	0.0861133	Ophthalmic (Ch. VII)	1.87491
H532	0.9	2	682	67	500612	21.9115	0.00410393	Ophthalmic (Ch. VII)	20
M4806	0.1	2563	1	495950	1	0.00516786	0.999974	Musculoskeletal (Ch. XIII)	0.00516786
M4806	0.2	2563	1	495950	1	0.00516786	0.999974	Musculoskeletal (Ch. XIII)	0.00516786
M4806	0.3	2529	35	479167	16784	2.53098	1.45794e-10	Musculoskeletal (Ch. XIII)	2.53098
M4806	0.4	2125	439	323795	172156	2.57363	3.16529e-87	Musculoskeletal (Ch. XIII)	2.57363
M4806	0.5	1521	1043	190962	304989	2.32907	4.71882e-100	Musculoskeletal (Ch. XIII)	2.32907
M4806	0.6	764	1800	77870	418081	2.27883	2.39845e-71	Musculoskeletal (Ch. XIII)	2.27883
M4806	0.7	172	2392	12827	483124	2.70833	4.07489e-28	Musculoskeletal (Ch. XIII)	2.70833
M4806	0.8	8	2556	467	495484	3.32079	0.00358568	Musculoskeletal (Ch. XIII)	3.32079
M4806	0.9	1	2563	1	495950	193.504	0.0102601	Musculoskeletal (Ch. XIII)	20
B379	0.1	194	1	501749	44	0.0170125	0.999853	Infectious (Ch. I)	0.0170125
B379	0.2	188	7	481730	20063	1.11854	0.479392	Infectious (Ch. I)	1.11854
B379	0.3	179	16	393020	108773	3.09627	3.90504e-07	Infectious (Ch. I)	3.09627
B379	0.4	154	41	268323	233470	3.26821	1.16707e-13	Infectious (Ch. I)	3.26821
B379	0.5	120	75	156900	344893	3.51707	3.48344e-18	Infectious (Ch. I)	3.51707
B379	0.6	77	118	78116	423677	3.53919	7.20912e-16	Infectious (Ch. I)	3.53919
B379	0.7	44	151	30042	471751	4.57572	2.05786e-14	Infectious (Ch. I)	4.57572
B379	0.8	22	173	7554	494239	8.32025	4.24733e-13	Infectious (Ch. I)	8.32025
B379	0.9	1	194	461	501332	5.60561	0.164382	Infectious (Ch. I)	5.60561
U88	0.1	1	1	501874	233	0.00046426	1	Codes for special purposes (Ch. XXII)	0.00046426
U88	0.2	1	1	478945	23162	0.0483605	0.997872	Codes for special purposes (Ch. XXII)	0.0483605
U88	0.3	1	1	402256	99851	0.248227	0.960453	Codes for special purposes (Ch. XXII)	0.248227
U88	0.4	1	1	286874	215233	0.75027	0.816251	Codes for special purposes (Ch. XXII)	0.75027
U88	0.5	1	1	169814	332293	1.95681	0.562026	Codes for special purposes (Ch. XXII)	1.95681
U88	0.6	1	1	79351	422756	5.32767	0.291099	Codes for special purposes (Ch. XXII)	5.32767
U88	0.7	1	1	25420	476687	18.7524	0.0986938	Codes for special purposes (Ch. XXII)	18.7524
U88	0.8	1	1	4066	498041	122.489	0.0161341	Codes for special purposes (Ch. XXII)	20
U88	0.9	1	1	54	502053	9297.28	0.000219064	Codes for special purposes (Ch. XXII)	20
K353	0.1	455	1	501625	1	0.000907052	0.999999	Gastrointestinal (Ch. XI)	0.000907052
K353	0.2	455	1	501141	485	0.440345	0.927166	Gastrointestinal (Ch. XI)	0.440345
K353	0.3	450	6	487793	13833	2.12688	0.031461	Gastrointestinal (Ch. XI)	2.12688
K353	0.4	390	66	415869	85757	1.21852	0.0749388	Gastrointestinal (Ch. XI)	1.21852
K353	0.5	261	195	266333	235293	1.18247	0.0420322	Gastrointestinal (Ch. XI)	1.18247
K353	0.6	99	357	104149	397477	1.05834	0.326278	Gastrointestinal (Ch. XI)	1.05834
K353	0.7	14	442	19029	482597	0.803294	0.82309	Gastrointestinal (Ch. XI)	0.803294
K353	0.8	1	455	848	500778	1.29789	0.537949	Gastrointestinal (Ch. XI)	1.29789
K353	0.9	1	455	1	501625	1102.47	0.00181561	Gastrointestinal (Ch. XI)	20
R030	0.1	1113	1	496849	2302	5.15675	0.0358905	Abnormal labs (Ch. XVIII)	5.15675
R030	0.2	1073	41	448457	50694	2.95836	4.41243e-16	Abnormal labs (Ch. XVIII)	2.95836
R030	0.3	935	179	366880	132271	1.88321	7.41024e-17	Abnormal labs (Ch. XVIII)	1.88321
R030	0.4	750	364	280667	218484	1.60394	2.55447e-14	Abnormal labs (Ch. XVIII)	1.60394
R030	0.5	536	578	193542	305609	1.46429	1.585e-10	Abnormal labs (Ch. XVIII)	1.46429
R030	0.6	315	799	111864	387287	1.36492	2.91283e-06	Abnormal labs (Ch. XVIII)	1.36492
R030	0.7	142	972	49500	449651	1.32707	0.00133585	Abnormal labs (Ch. XVIII)	1.32707
R030	0.8	40	1074	14819	484332	1.21725	0.129908	Abnormal labs (Ch. XVIII)	1.21725
R030	0.9	10	1104	1901	497250	2.36932	0.0118334	Abnormal labs (Ch. XVIII)	2.36932
J690	0.1	2157	3	497271	1817	2.62719	0.0465013	Respiratory (Ch. X)	2.62719
J690	0.2	2075	85	442168	56920	3.14251	1.80814e-35	Respiratory (Ch. X)	3.14251
J690	0.3	1865	295	335185	163903	3.09143	6.42486e-93	Respiratory (Ch. X)	3.09143
J690	0.4	1577	583	230645	268443	3.14826	2.58485e-140	Respiratory (Ch. X)	3.14826
J690	0.5	1255	905	147646	351442	3.30086	2.24011e-165	Respiratory (Ch. X)	3.30086
J690	0.6	926	1234	87433	411655	3.53308	1.58968e-164	Respiratory (Ch. X)	3.53308
J690	0.7	595	1565	45435	453653	3.79608	1.8719e-133	Respiratory (Ch. X)	3.79608
J690	0.8	349	1811	18775	480313	4.93005	7.32175e-114	Respiratory (Ch. X)	4.93005
J690	0.9	94	2066	3943	495145	5.71351	1.53199e-38	Respiratory (Ch. X)	5.71351
H905	0.1	659	1	501378	1	0.00131438	0.999998	Ear (Ch. VIII)	0.00131438
H905	0.2	659	1	501378	1	0.00131438	0.999998	Ear (Ch. VIII)	0.00131438
H905	0.3	658	2	499983	1396	0.918599	0.720552	Ear (Ch. VIII)	0.918599
H905	0.4	607	53	438088	63291	1.6546	0.000112217	Ear (Ch. VIII)	1.6546
H905	0.5	347	313	209448	291931	1.54522	1.51276e-08	Ear (Ch. VIII)	1.54522
H905	0.6	56	604	32848	468531	1.32245	0.0305334	Ear (Ch. VIII)	1.32245
H905	0.7	2	658	915	500464	1.66248	0.339485	Ear (Ch. VIII)	1.66248
H905	0.8	1	659	1	501378	760.816	0.00262755	Ear (Ch. VIII)	20
H905	0.9	1	659	1	501378	760.816	0.00262755	Ear (Ch. VIII)	20
M5496	0.1	164	1	501813	58	0.0189553	0.999819	Musculoskeletal (Ch. XIII)	0.0189553
M5496	0.2	163	2	486809	15062	2.52163	0.124935	Musculoskeletal (Ch. XIII)	2.52163
M5496	0.3	151	14	417035	84836	2.1941	0.00141352	Musculoskeletal (Ch. XIII)	2.1941
M5496	0.4	121	44	305413	196458	1.76895	0.00052358	Musculoskeletal (Ch. XIII)	1.76895
M5496	0.5	88	77	193050	308821	1.82822	7.57532e-05	Musculoskeletal (Ch. XIII)	1.82822
M5496	0.6	49	116	105843	396028	1.58053	0.00578273	Musculoskeletal (Ch. XIII)	1.58053
M5496	0.7	25	140	45043	456828	1.81108	0.00680852	Musculoskeletal (Ch. XIII)	1.81108
M5496	0.8	9	156	9191	492680	3.09257	0.00361585	Musculoskeletal (Ch. XIII)	3.09257
M5496	0.9	1	164	85	501786	35.9961	0.027876	Musculoskeletal (Ch. XIII)	20
M16	0.1	8166	1	477661	3	0.0512874	0.998342	Musculoskeletal (Ch. XIII)	0.0512874
M16	0.2	8156	11	475171	2493	3.89007	9.97795e-09	Musculoskeletal (Ch. XIII)	3.89007
M16	0.3	7868	299	437673	39991	2.40439	3.61844e-65	Musculoskeletal (Ch. XIII)	2.40439
M16	0.4	6591	1576	330200	147464	1.86769	5.38492e-122	Musculoskeletal (Ch. XIII)	1.86769
M16	0.5	4205	3962	185708	291956	1.66855	8.10216e-116	Musculoskeletal (Ch. XIII)	1.66855
M16	0.6	1914	6253	73169	404495	1.69215	1.3028e-80	Musculoskeletal (Ch. XIII)	1.69215
M16	0.7	529	7638	18021	459643	1.76652	4.06335e-31	Musculoskeletal (Ch. XIII)	1.76652
M16	0.8	73	8094	1923	475741	2.23126	1.58735e-09	Musculoskeletal (Ch. XIII)	2.23126
M16	0.9	2	8165	14	477650	8.3571	0.0290012	Musculoskeletal (Ch. XIII)	8.3571
I49	0.1	3633	1	494698	1	0.00734387	0.999947	Circulatory (Ch. IX)	0.00734387
I49	0.2	3629	5	493909	790	1.16091	0.478159	Circulatory (Ch. IX)	1.16091
I49	0.3	3400	234	450692	44007	1.41875	3.53237e-08	Circulatory (Ch. IX)	1.41875
I49	0.4	2692	942	311500	183199	1.6807	6.67131e-46	Circulatory (Ch. IX)	1.6807
I49	0.5	1921	1713	182938	311761	1.91112	9.80383e-84	Circulatory (Ch. IX)	1.91112
I49	0.6	1307	2327	102015	392684	2.16201	3.94559e-100	Circulatory (Ch. IX)	2.16201
I49	0.7	829	2805	52239	442460	2.50323	3.15291e-99	Circulatory (Ch. IX)	2.50323
I49	0.8	431	3203	22349	472350	2.84398	7.26651e-71	Circulatory (Ch. IX)	2.84398
I49	0.9	123	3511	5729	488970	2.99004	2.76098e-24	Circulatory (Ch. IX)	2.99004
I429	0.1	604	8	485496	15532	2.4154	0.00355796	Circulatory (Ch. IX)	2.4154
I429	0.2	571	41	407804	93224	3.18367	2.07263e-17	Circulatory (Ch. IX)	3.18367
I429	0.3	499	113	309852	191176	2.72459	3.59796e-26	Circulatory (Ch. IX)	2.72459
I429	0.4	425	187	224236	276792	2.8054	6.07017e-35	Circulatory (Ch. IX)	2.8054
I429	0.5	356	256	155499	345529	3.09006	1.57304e-43	Circulatory (Ch. IX)	3.09006
I429	0.6	281	331	102625	398403	3.2957	4.22912e-45	Circulatory (Ch. IX)	3.2957
I429	0.7	206	406	62312	438716	3.57234	4.05759e-42	Circulatory (Ch. IX)	3.57234
I429	0.8	119	493	33331	467697	3.38701	8.45465e-26	Circulatory (Ch. IX)	3.38701
I429	0.9	51	561	12902	488126	3.4394	5.80734e-13	Circulatory (Ch. IX)	3.4394
C90	0.1	600	2	499877	995	0.597147	0.880445	Neoplasms (Ch. II)	0.597147
C90	0.2	555	47	442733	58139	1.55068	0.00142893	Neoplasms (Ch. II)	1.55068
C90	0.3	443	159	314802	186070	1.64682	1.52232e-08	Neoplasms (Ch. II)	1.64682
C90	0.4	331	271	197847	303025	1.87072	1.27856e-14	Neoplasms (Ch. II)	1.87072
C90	0.5	221	381	110636	390236	2.04596	2.95035e-16	Neoplasms (Ch. II)	2.04596
C90	0.6	150	452	59032	441840	2.48388	4.89495e-19	Neoplasms (Ch. II)	2.48388
C90	0.7	94	508	28869	472003	3.02536	3.33902e-18	Neoplasms (Ch. II)	3.02536
C90	0.8	51	551	11869	489003	3.81343	1.40151e-14	Neoplasms (Ch. II)	3.81343
C90	0.9	25	577	3059	497813	7.051	1.94276e-13	Neoplasms (Ch. II)	7.051
Z524	0.1	64	1	502058	1	0.000127475	1	Health status factors (Ch. XXI)	0.000127475
Z524	0.2	64	1	502058	1	0.000127475	1	Health status factors (Ch. XXI)	0.000127475
Z524	0.3	64	1	502058	1	0.000127475	1	Health status factors (Ch. XXI)	0.000127475
Z524	0.4	64	1	472346	29713	4.02593	0.0965036	Health status factors (Ch. XXI)	4.02593
Z524	0.5	11	54	97390	404669	0.846417	0.73976	Health status factors (Ch. XXI)	0.846417
Z524	0.6	5	60	29219	472840	1.34855	0.327516	Health status factors (Ch. XXI)	1.34855
Z524	0.7	1	64	1899	500160	4.11532	0.21842	Health status factors (Ch. XXI)	4.11532
Z524	0.8	1	64	1	502058	7844.66	0.000258884	Health status factors (Ch. XXI)	20
Z524	0.9	1	64	1	502058	7844.66	0.000258884	Health status factors (Ch. XXI)	20
D61	0.1	603	1	501100	4	0.00481341	0.999986	Haematological and immune (Ch. III)	0.00481341
D61	0.2	588	16	464853	36251	2.8659	7.03187e-07	Haematological and immune (Ch. III)	2.8659
D61	0.3	510	94	312817	188287	3.26567	8.45515e-33	Haematological and immune (Ch. III)	3.26567
D61	0.4	392	212	180759	320345	3.27694	9.0869e-47	Haematological and immune (Ch. III)	3.27694
D61	0.5	295	309	100360	400744	3.81215	2.9274e-56	Haematological and immune (Ch. III)	3.81215
D61	0.6	188	416	50680	450424	4.01652	1.16518e-45	Haematological and immune (Ch. III)	4.01652
D61	0.7	128	476	24949	476155	5.13214	8.66143e-44	Haematological and immune (Ch. III)	5.13214
D61	0.8	87	517	10593	490511	7.79217	2.87864e-44	Haematological and immune (Ch. III)	7.79217
D61	0.9	37	567	2844	498260	11.4326	7.84852e-26	Haematological and immune (Ch. III)	11.4326
M5422	0.1	464	1	500664	1	0.000926769	0.999999	Musculoskeletal (Ch. XIII)	0.000926769
M5422	0.2	464	1	500664	1	0.000926769	0.999999	Musculoskeletal (Ch. XIII)	0.000926769
M5422	0.3	463	2	495434	5231	2.44427	0.135849	Musculoskeletal (Ch. XIII)	2.44427
M5422	0.4	395	70	386587	114078	1.66515	2.13506e-05	Musculoskeletal (Ch. XIII)	1.66515
M5422	0.5	260	205	203203	297462	1.85661	1.98807e-11	Musculoskeletal (Ch. XIII)	1.85661
M5422	0.6	107	358	62467	438198	2.09662	2.63616e-10	Musculoskeletal (Ch. XIII)	2.09662
M5422	0.7	26	439	9042	491623	3.22015	6.28855e-07	Musculoskeletal (Ch. XIII)	3.22015
M5422	0.8	3	462	187	500478	17.3789	0.000785212	Musculoskeletal (Ch. XIII)	17.3789
M5422	0.9	1	464	1	500664	1079.02	0.00185495	Musculoskeletal (Ch. XIII)	20
D037	0.1	107	1	501945	1	0.000213171	1	Neoplasms (Ch. II)	0.000213171
D037	0.2	107	1	501945	1	0.000213171	1	Neoplasms (Ch. II)	0.000213171
D037	0.3	107	1	501596	350	0.0746617	0.997319	Neoplasms (Ch. II)	0.0746617
D037	0.4	103	5	468089	33857	1.49	0.256506	Neoplasms (Ch. II)	1.49
D037	0.5	59	49	259993	241953	1.12053	0.311502	Neoplasms (Ch. II)	1.12053
D037	0.6	9	99	38803	463143	1.08507	0.457978	Neoplasms (Ch. II)	1.08507
D037	0.7	1	107	276	501670	16.9873	0.0578681	Neoplasms (Ch. II)	16.9873
D037	0.8	1	107	1	501945	4691.07	0.000430187	Neoplasms (Ch. II)	20
D037	0.9	1	107	1	501945	4691.07	0.000430187	Neoplasms (Ch. II)	20
N320	0.1	625	1	499324	1	0.00125169	0.999998	Genitourinary (Ch. XIV)	0.00125169
N320	0.2	625	1	499298	27	0.0337975	0.999421	Genitourinary (Ch. XIV)	0.0337975
N320	0.3	615	11	494526	4799	0.542555	0.980011	Genitourinary (Ch. XIV)	0.542555
N320	0.4	529	97	441393	57932	0.715776	0.99857	Genitourinary (Ch. XIV)	0.715776
N320	0.5	272	354	265684	233641	0.675693	1	Genitourinary (Ch. XIV)	0.675693
N320	0.6	93	533	72841	426484	1.0216	0.441759	Genitourinary (Ch. XIV)	1.0216
N320	0.7	33	593	11659	487666	2.32766	1.90217e-05	Genitourinary (Ch. XIV)	2.32766
N320	0.8	10	616	2305	497020	3.50044	0.000816424	Genitourinary (Ch. XIV)	3.50044
N320	0.9	3	623	240	499085	10.0137	0.00369324	Genitourinary (Ch. XIV)	10.0137
M146	0.1	62	8	254679	247565	7.53352	1.96242e-11	Musculoskeletal (Ch. XIII)	7.53352
M146	0.2	59	11	135430	366814	14.5275	1.92788e-23	Musculoskeletal (Ch. XIII)	14.5275
M146	0.3	58	12	90117	412127	22.104	5.59589e-32	Musculoskeletal (Ch. XIII)	20
M146	0.4	53	17	64227	438017	21.2618	3.75738e-33	Musculoskeletal (Ch. XIII)	20
M146	0.5	49	21	47517	454727	22.3295	3.38054e-34	Musculoskeletal (Ch. XIII)	20
M146	0.6	46	24	35228	467016	25.4092	5.37494e-36	Musculoskeletal (Ch. XIII)	20
M146	0.7	44	26	26095	476149	30.8791	9.17434e-39	Musculoskeletal (Ch. XIII)	20
M146	0.8	41	29	18583	483661	36.7969	2.87642e-40	Musculoskeletal (Ch. XIII)	20
M146	0.9	33	37	9132	493112	48.1606	2.03498e-38	Musculoskeletal (Ch. XIII)	20
D683	0.1	29	1	477244	25028	1.52084	0.555312	Haematological and immune (Ch. III)	1.52084
D683	0.2	28	2	358502	143770	5.61442	0.00335507	Haematological and immune (Ch. III)	5.61442
D683	0.3	24	6	244374	257898	4.22137	0.000429774	Haematological and immune (Ch. III)	4.22137
D683	0.4	21	9	164530	337742	4.78979	3.3033e-05	Haematological and immune (Ch. III)	4.78979
D683	0.5	18	12	111123	391149	5.27995	8.41694e-06	Haematological and immune (Ch. III)	5.27995
D683	0.6	15	15	72838	429434	5.89574	4.62586e-06	Haematological and immune (Ch. III)	5.89574
D683	0.7	11	19	41975	460297	6.34873	1.68497e-05	Haematological and immune (Ch. III)	6.34873
D683	0.8	9	21	15759	486513	13.2309	2.31987e-07	Haematological and immune (Ch. III)	13.2309
D683	0.9	2	28	1381	500891	25.9073	0.00313077	Haematological and immune (Ch. III)	20
H74	0.1	120	1	501710	9	0.00215264	0.999997	Ear (Ch. VIII)	0.00215264
H74	0.2	120	1	498574	3145	0.756959	0.823894	Ear (Ch. VIII)	0.756959
H74	0.3	115	6	464745	36974	1.52485	0.204069	Ear (Ch. VIII)	1.52485
H74	0.4	94	27	368348	133371	1.26057	0.168818	Ear (Ch. VIII)	1.26057
H74	0.5	59	62	224369	277350	1.17632	0.210907	Ear (Ch. VIII)	1.17632
H74	0.6	26	95	91485	410234	1.22725	0.206743	Ear (Ch. VIII)	1.22725
H74	0.7	6	115	19193	482526	1.31169	0.317975	Ear (Ch. VIII)	1.31169
H74	0.8	1	120	1174	500545	3.55299	0.246988	Ear (Ch. VIII)	3.55299
H74	0.9	1	120	1	501718	4180.98	0.000482168	Ear (Ch. VIII)	20
M792	0.1	300	2	500315	1349	0.404445	0.951005	Musculoskeletal (Ch. XIII)	0.404445
M792	0.2	289	13	467273	34391	1.63617	0.0437677	Musculoskeletal (Ch. XIII)	1.63617
M792	0.3	261	41	389424	112240	1.83477	7.56395e-05	Musculoskeletal (Ch. XIII)	1.83477
M792	0.4	229	73	294731	206933	2.2025	3.60172e-10	Musculoskeletal (Ch. XIII)	2.2025
M792	0.5	166	136	202542	299122	1.80261	2.2008e-07	Musculoskeletal (Ch. XIII)	1.80261
M792	0.6	128	174	122034	379630	2.28844	4.51534e-12	Musculoskeletal (Ch. XIII)	2.28844
M792	0.7	74	228	59301	442363	2.42111	8.0599e-10	Musculoskeletal (Ch. XIII)	2.42111
M792	0.8	19	283	17768	483896	1.82844	0.0122076	Musculoskeletal (Ch. XIII)	1.82844
M792	0.9	4	298	1504	500160	4.4638	0.0136313	Musculoskeletal (Ch. XIII)	4.4638
M7900	0.1	7	1	502202	2	2.78772e-05	1	Musculoskeletal (Ch. XIII)	2.78772e-05
M7900	0.2	7	1	469812	32392	0.482627	0.910172	Musculoskeletal (Ch. XIII)	0.482627
M7900	0.3	6	2	370962	131242	1.06136	0.650118	Musculoskeletal (Ch. XIII)	1.06136
M7900	0.4	5	3	267527	234677	1.46201	0.436848	Musculoskeletal (Ch. XIII)	1.46201
M7900	0.5	3	5	173161	329043	1.14013	0.559714	Musculoskeletal (Ch. XIII)	1.14013
M7900	0.6	3	5	95429	406775	2.55756	0.181539	Musculoskeletal (Ch. XIII)	2.55756
M7900	0.7	2	6	36686	465518	4.22975	0.111298	Musculoskeletal (Ch. XIII)	4.22975
M7900	0.8	1	7	3839	498365	18.5452	0.0595576	Musculoskeletal (Ch. XIII)	18.5452
M7900	0.9	1	7	2	502202	35871.6	4.77879e-05	Musculoskeletal (Ch. XIII)	20
M12	0.1	50	1	502197	1	9.95625e-05	1	Musculoskeletal (Ch. XIII)	9.95625e-05
M12	0.2	50	1	501831	367	0.0365661	0.999333	Musculoskeletal (Ch. XIII)	0.0365661
M12	0.3	49	2	473170	29028	1.50302	0.428534	Musculoskeletal (Ch. XIII)	1.50302
M12	0.4	35	16	357396	144802	0.886284	0.715462	Musculoskeletal (Ch. XIII)	0.886284
M12	0.5	27	24	211649	290549	1.54439	0.0786032	Musculoskeletal (Ch. XIII)	1.54439
M12	0.6	15	36	92324	409874	1.8498	0.0374447	Musculoskeletal (Ch. XIII)	1.8498
M12	0.7	8	43	18589	483609	4.84016	0.000540638	Musculoskeletal (Ch. XIII)	4.84016
M12	0.8	1	50	203	501995	49.4576	0.0205069	Musculoskeletal (Ch. XIII)	20
M12	0.9	1	50	1	502197	10043.9	0.000203076	Musculoskeletal (Ch. XIII)	20
N134	0.1	307	1	501759	43	0.0263094	0.999651	Genitourinary (Ch. XIV)	0.0263094
N134	0.2	302	6	491167	10635	1.08984	0.521316	Genitourinary (Ch. XIV)	1.08984
N134	0.3	281	27	432106	69696	1.67865	0.00407885	Genitourinary (Ch. XIV)	1.67865
N134	0.4	231	77	316103	185699	1.76239	4.86069e-06	Genitourinary (Ch. XIV)	1.76239
N134	0.5	165	143	183405	318397	2.00311	9.02577e-10	Genitourinary (Ch. XIV)	2.00311
N134	0.6	101	207	84244	417558	2.4184	5.66721e-12	Genitourinary (Ch. XIV)	2.4184
N134	0.7	44	264	31709	470093	2.47087	4.30253e-07	Genitourinary (Ch. XIV)	2.47087
N134	0.8	13	295	9228	492574	2.35226	0.00519848	Genitourinary (Ch. XIV)	2.35226
N134	0.9	5	303	1260	500542	6.55537	0.00120086	Genitourinary (Ch. XIV)	6.55537
I341	0.1	408	1	500935	291	0.237013	0.97588	Circulatory (Ch. IX)	0.237013
I341	0.2	407	2	485700	15526	6.50513	0.000256789	Circulatory (Ch. IX)	6.50513
I341	0.3	381	28	424473	76753	2.46044	1.3678e-07	Circulatory (Ch. IX)	2.46044
I341	0.4	309	100	317206	184020	1.79259	7.86237e-08	Circulatory (Ch. IX)	1.79259
I341	0.5	211	198	194855	306371	1.67553	1.28317e-07	Circulatory (Ch. IX)	1.67553
I341	0.6	124	285	96807	404419	1.81761	6.91415e-08	Circulatory (Ch. IX)	1.81761
I341	0.7	52	357	37941	463285	1.77858	0.000190054	Circulatory (Ch. IX)	1.77858
I341	0.8	15	394	10989	490237	1.69841	0.0387371	Circulatory (Ch. IX)	1.69841
I341	0.9	4	405	1331	499895	3.70942	0.0246585	Circulatory (Ch. IX)	3.70942
I45	0.1	3681	1	495213	3	0.0222995	0.999676	Circulatory (Ch. IX)	0.0222995
I45	0.2	3650	32	491061	4155	0.965114	0.624234	Circulatory (Ch. IX)	0.965114
I45	0.3	3402	280	431646	63570	1.78937	2.69044e-24	Circulatory (Ch. IX)	1.78937
I45	0.4	2791	891	298947	196269	2.05655	1.01811e-86	Circulatory (Ch. IX)	2.05655
I45	0.5	2125	1557	180623	314593	2.37709	1.60097e-149	Circulatory (Ch. IX)	2.37709
I45	0.6	1546	2136	104264	390952	2.71392	1.70348e-178	Circulatory (Ch. IX)	2.71392
I45	0.7	1045	2637	57139	438077	3.03825	2.40525e-167	Circulatory (Ch. IX)	3.03825
I45	0.8	630	3052	26220	468996	3.69226	5.18727e-145	Circulatory (Ch. IX)	3.69226
I45	0.9	210	3472	7146	488070	4.13103	4.13712e-60	Circulatory (Ch. IX)	4.13103
E78	0.1	24382	21	418650	6669	18.4952	2.30714e-129	Endocrine and metabolic (Ch. IV)	18.4952
E78	0.2	23488	915	363242	62077	4.38692	0	Endocrine and metabolic (Ch. IV)	4.38692
E78	0.3	20923	3480	282331	142988	3.04499	0	Endocrine and metabolic (Ch. IV)	3.04499
E78	0.4	17283	7120	202531	222788	2.67017	0	Endocrine and metabolic (Ch. IV)	2.67017
E78	0.5	13129	11274	134092	291227	2.5292	0	Endocrine and metabolic (Ch. IV)	2.5292
E78	0.6	9281	15122	82154	343165	2.56366	0	Endocrine and metabolic (Ch. IV)	2.56366
E78	0.7	6132	18271	46978	378341	2.70289	0	Endocrine and metabolic (Ch. IV)	2.70289
E78	0.8	3599	20804	23950	401369	2.89917	0	Endocrine and metabolic (Ch. IV)	2.89917
E78	0.9	1513	22890	8766	416553	3.14096	2.38613e-273	Endocrine and metabolic (Ch. IV)	3.14096
Q25	0.1	52	1	502153	78	0.00807722	0.999967	Congenital malformation (Ch. XVII)	0.00807722
Q25	0.2	51	2	484504	17727	0.932992	0.712281	Congenital malformation (Ch. XVII)	0.932992
Q25	0.3	49	4	405092	97139	2.93749	0.015623	Congenital malformation (Ch. XVII)	2.93749
Q25	0.4	39	14	289393	212838	2.04879	0.0120005	Congenital malformation (Ch. XVII)	2.04879
Q25	0.5	31	22	176325	325906	2.60446	0.000430156	Congenital malformation (Ch. XVII)	2.60446
Q25	0.6	16	37	87757	414474	2.04237	0.0163057	Congenital malformation (Ch. XVII)	2.04237
Q25	0.7	8	45	30640	471591	2.73624	0.0145031	Congenital malformation (Ch. XVII)	2.73624
Q25	0.8	1	52	4522	497709	2.11661	0.380873	Congenital malformation (Ch. XVII)	2.11661
Q25	0.9	1	52	19	502212	508.312	0.00210829	Congenital malformation (Ch. XVII)	20
M471	0.1	190	1	499862	2110	0.802021	0.807903	Musculoskeletal (Ch. XIII)	0.802021
M471	0.2	189	2	463761	38211	7.78621	3.79552e-05	Musculoskeletal (Ch. XIII)	7.78621
M471	0.3	171	20	382294	119678	2.6766	2.0099e-06	Musculoskeletal (Ch. XIII)	2.6766
M471	0.4	138	53	280749	221223	2.05171	2.4564e-06	Musculoskeletal (Ch. XIII)	2.05171
M471	0.5	106	85	182936	319036	2.17484	6.5892e-08	Musculoskeletal (Ch. XIII)	2.17484
M471	0.6	70	121	103682	398290	2.22233	2.66408e-07	Musculoskeletal (Ch. XIII)	2.22233
M471	0.7	32	159	47383	454589	1.93085	0.00104678	Musculoskeletal (Ch. XIII)	1.93085
M471	0.8	13	178	14250	487722	2.49966	0.00343471	Musculoskeletal (Ch. XIII)	2.49966
M471	0.9	2	189	1191	500781	4.44943	0.0763037	Musculoskeletal (Ch. XIII)	4.44943
F429	0.1	133	1	501002	1107	0.293873	0.964225	Psychiatric (Ch. V)	0.293873
F429	0.2	131	3	473620	28489	2.62662	0.050517	Psychiatric (Ch. V)	2.62662
F429	0.3	118	16	405359	96750	1.76025	0.0166136	Psychiatric (Ch. V)	1.76025
F429	0.4	97	37	307745	194364	1.65575	0.00470403	Psychiatric (Ch. V)	1.65575
F429	0.5	75	59	198836	303273	1.93887	9.31153e-05	Psychiatric (Ch. V)	1.93887
F429	0.6	45	89	101660	400449	1.99168	0.000213108	Psychiatric (Ch. V)	1.99168
F429	0.7	24	110	35226	466883	2.89177	2.0357e-05	Psychiatric (Ch. V)	2.89177
F429	0.8	6	128	4971	497138	4.68786	0.00230736	Psychiatric (Ch. V)	4.68786
F429	0.9	1	133	31	502078	121.775	0.00850275	Psychiatric (Ch. V)	20
K868	0.1	760	1	500936	64	0.0970982	0.995515	Gastrointestinal (Ch. XI)	0.0970982
K868	0.2	746	15	488712	12288	1.25048	0.234378	Gastrointestinal (Ch. XI)	1.25048
K868	0.3	687	74	411531	89469	2.01834	2.25567e-10	Gastrointestinal (Ch. XI)	2.01834
K868	0.4	578	183	286849	214151	2.358	3.82407e-27	Gastrointestinal (Ch. XI)	2.358
K868	0.5	425	336	172695	328305	2.40463	2.004e-33	Gastrointestinal (Ch. XI)	2.40463
K868	0.6	273	488	86290	414710	2.6886	7.13784e-35	Gastrointestinal (Ch. XI)	2.6886
K868	0.7	156	605	35286	465714	3.40319	3.01561e-33	Gastrointestinal (Ch. XI)	3.40319
K868	0.8	50	711	9355	491645	3.6958	5.96315e-14	Gastrointestinal (Ch. XI)	3.6958
K868	0.9	4	757	653	500347	4.04876	0.0185988	Gastrointestinal (Ch. XI)	4.04876
Z944	0.1	30	2	417342	84895	3.05127	0.0748832	Health status factors (Ch. XXI)	3.05127
Z944	0.2	28	4	213682	288555	9.45276	1.76561e-07	Health status factors (Ch. XXI)	9.45276
Z944	0.3	25	7	135084	367153	9.707	2.30194e-09	Health status factors (Ch. XXI)	9.707
Z944	0.4	23	9	95764	406473	10.8471	1.28295e-10	Health status factors (Ch. XXI)	10.8471
Z944	0.5	23	9	71569	430668	15.3781	2.59255e-13	Health status factors (Ch. XXI)	15.3781
Z944	0.6	20	12	52038	450199	14.4189	1.32642e-12	Health status factors (Ch. XXI)	14.4189
Z944	0.7	18	14	33208	469029	18.1594	1.11816e-13	Health status factors (Ch. XXI)	18.1594
Z944	0.8	16	16	16433	485804	29.5627	6.33807e-16	Health status factors (Ch. XXI)	20
Z944	0.9	8	24	2110	500127	79.009	9.48776e-13	Health status factors (Ch. XXI)	20
M2578	0.1	266	1	501712	1	0.000530185	1	Musculoskeletal (Ch. XIII)	0.000530185
M2578	0.2	264	3	499359	2354	0.414836	0.961816	Musculoskeletal (Ch. XIII)	0.414836
M2578	0.3	257	10	461015	40698	2.26877	0.00324007	Musculoskeletal (Ch. XIII)	2.26877
M2578	0.4	219	48	354863	146850	1.88806	1.55294e-05	Musculoskeletal (Ch. XIII)	1.88806
M2578	0.5	157	110	218097	283616	1.85604	3.45817e-07	Musculoskeletal (Ch. XIII)	1.85604
M2578	0.6	77	190	101163	400550	1.60462	0.000452956	Musculoskeletal (Ch. XIII)	1.60462
M2578	0.7	29	238	25969	475744	2.23223	0.000154943	Musculoskeletal (Ch. XIII)	2.23223
M2578	0.8	4	263	1859	499854	4.08948	0.0181799	Musculoskeletal (Ch. XIII)	4.08948
M2578	0.9	1	266	1	501712	1886.14	0.00106351	Musculoskeletal (Ch. XIII)	20
R410	0.1	4017	1	494677	1	0.00812045	0.999935	Abnormal labs (Ch. XVIII)	0.00812045
R410	0.2	3968	50	479527	15151	2.50744	3.81016e-14	Abnormal labs (Ch. XVIII)	2.50744
R410	0.3	3590	428	377674	117004	2.59857	1.98018e-98	Abnormal labs (Ch. XVIII)	2.59857
R410	0.4	2968	1050	250523	244155	2.75482	1.99976e-197	Abnormal labs (Ch. XVIII)	2.75482
R410	0.5	2284	1734	150106	344572	3.02363	3.16724e-262	Abnormal labs (Ch. XVIII)	3.02363
R410	0.6	1599	2419	82271	412407	3.31354	1.22818e-263	Abnormal labs (Ch. XVIII)	3.31354
R410	0.7	1004	3014	40226	454452	3.76332	6.31762e-224	Abnormal labs (Ch. XVIII)	3.76332
R410	0.8	542	3476	16752	477926	4.4485	9.18741e-159	Abnormal labs (Ch. XVIII)	4.4485
R410	0.9	191	3827	4388	490290	5.5765	4.27223e-74	Abnormal labs (Ch. XVIII)	5.5765
E74	0.1	40	2	478229	24045	1.00559	0.673781	Endocrine and metabolic (Ch. IV)	1.00559
E74	0.2	36	6	376459	125815	2.00524	0.0704123	Endocrine and metabolic (Ch. IV)	2.00524
E74	0.3	33	9	280426	221848	2.90074	0.00184926	Endocrine and metabolic (Ch. IV)	2.90074
E74	0.4	26	16	205852	296422	2.33996	0.0050013	Endocrine and metabolic (Ch. IV)	2.33996
E74	0.5	21	21	149581	352693	2.35787	0.00468052	Endocrine and metabolic (Ch. IV)	2.35787
E74	0.6	17	25	104922	397352	2.57524	0.00307785	Endocrine and metabolic (Ch. IV)	2.57524
E74	0.7	12	30	67738	434536	2.56598	0.00789449	Endocrine and metabolic (Ch. IV)	2.56598
E74	0.8	6	36	35706	466568	2.17782	0.0750341	Endocrine and metabolic (Ch. IV)	2.17782
E74	0.9	1	41	8281	493993	1.45497	0.502561	Endocrine and metabolic (Ch. IV)	1.45497
L83	0.1	60	1	502209	1	0.000119472	1	Dermatological (Ch. XII)	0.000119472
L83	0.2	60	1	502209	1	0.000119472	1	Dermatological (Ch. XII)	0.000119472
L83	0.3	60	1	501101	1109	0.132788	0.991809	Dermatological (Ch. XII)	0.132788
L83	0.4	56	5	454416	47794	1.17798	0.470775	Dermatological (Ch. XII)	1.17798
L83	0.5	34	27	241404	260806	1.36047	0.142169	Dermatological (Ch. XII)	1.36047
L83	0.6	6	55	40317	461893	1.2498	0.365124	Dermatological (Ch. XII)	1.2498
L83	0.7	1	60	878	501332	9.51655	0.101342	Dermatological (Ch. XII)	9.51655
L83	0.8	1	60	1	502209	8370.15	0.000242882	Dermatological (Ch. XII)	20
L83	0.9	1	60	1	502209	8370.15	0.000242882	Dermatological (Ch. XII)	20
Q21	0.1	277	1	501353	1	0.000552505	1	Congenital malformation (Ch. XVII)	0.000552505
Q21	0.2	277	1	499374	1980	1.0983	0.699736	Congenital malformation (Ch. XVII)	1.0983
Q21	0.3	268	10	468508	32846	1.87889	0.0237431	Congenital malformation (Ch. XVII)	1.87889
Q21	0.4	218	60	359383	141971	1.43532	0.0065751	Congenital malformation (Ch. XVII)	1.43532
Q21	0.5	135	143	186359	314995	1.5957	6.928e-05	Congenital malformation (Ch. XVII)	1.5957
Q21	0.6	65	213	64540	436814	2.06539	1.1809e-06	Congenital malformation (Ch. XVII)	2.06539
Q21	0.7	26	252	15883	485471	3.15358	1.18155e-06	Congenital malformation (Ch. XVII)	3.15358
Q21	0.8	5	273	1691	499663	5.41179	0.00274299	Congenital malformation (Ch. XVII)	5.41179
Q21	0.9	1	277	9	501345	201.101	0.00552816	Congenital malformation (Ch. XVII)	20
R224	0.1	234	1	501395	1	0.000466698	1	Abnormal labs (Ch. XVIII)	0.000466698
R224	0.2	233	2	500414	982	0.228617	0.988524	Abnormal labs (Ch. XVIII)	0.228617
R224	0.3	222	13	454142	47254	1.77687	0.0209836	Abnormal labs (Ch. XVIII)	1.77687
R224	0.4	172	63	317585	183811	1.58015	0.00087607	Abnormal labs (Ch. XVIII)	1.58015
R224	0.5	124	111	182889	318507	1.94549	2.6465e-07	Abnormal labs (Ch. XVIII)	1.94549
R224	0.6	82	153	93908	407488	2.3256	3.58219e-09	Abnormal labs (Ch. XVIII)	2.3256
R224	0.7	42	193	39443	461953	2.54871	5.10225e-07	Abnormal labs (Ch. XVIII)	2.54871
R224	0.8	20	215	10635	490761	4.29264	2.06847e-07	Abnormal labs (Ch. XVIII)	4.29264
R224	0.9	3	232	617	500779	10.4953	0.00324395	Abnormal labs (Ch. XVIII)	10.4953
M4802	0.1	585	1	501129	1	0.00116736	0.999999	Musculoskeletal (Ch. XIII)	0.00116736
M4802	0.2	584	2	498989	2141	1.25288	0.542692	Musculoskeletal (Ch. XIII)	1.25288
M4802	0.3	555	31	462709	38421	1.48659	0.015003	Musculoskeletal (Ch. XIII)	1.48659
M4802	0.4	476	110	356673	144457	1.7526	1.46361e-08	Musculoskeletal (Ch. XIII)	1.7526
M4802	0.5	345	241	214420	286710	1.91417	3.8947e-15	Musculoskeletal (Ch. XIII)	1.91417
M4802	0.6	186	400	95674	405456	1.97062	2.16392e-13	Musculoskeletal (Ch. XIII)	1.97062
M4802	0.7	56	530	25189	475941	1.99643	4.62691e-06	Musculoskeletal (Ch. XIII)	1.99643
M4802	0.8	5	581	1729	499401	2.4857	0.0545415	Musculoskeletal (Ch. XIII)	2.4857
M4802	0.9	1	585	1	501129	856.631	0.00233462	Musculoskeletal (Ch. XIII)	20
M431	0.1	1163	1	499450	3	0.00698568	0.999968	Musculoskeletal (Ch. XIII)	0.00698568
M431	0.2	1160	4	494501	4952	2.9041	0.0102438	Musculoskeletal (Ch. XIII)	2.9041
M431	0.3	1091	73	434021	65432	2.2531	2.92994e-14	Musculoskeletal (Ch. XIII)	2.2531
M431	0.4	886	278	311197	188256	1.92798	7.26472e-24	Musculoskeletal (Ch. XIII)	1.92798
M431	0.5	619	545	188648	310805	1.87124	1.32601e-26	Musculoskeletal (Ch. XIII)	1.87124
M431	0.6	400	764	94549	404904	2.24214	1.70502e-35	Musculoskeletal (Ch. XIII)	2.24214
M431	0.7	181	983	35291	464162	2.42176	4.64786e-23	Musculoskeletal (Ch. XIII)	2.42176
M431	0.8	40	1124	7688	491765	2.27634	4.0276e-06	Musculoskeletal (Ch. XIII)	2.27634
M431	0.9	3	1161	439	499014	2.93723	0.0851726	Musculoskeletal (Ch. XIII)	2.93723
Z991	0.1	1029	7	474631	26136	8.09469	3.46957e-16	Health status factors (Ch. XXI)	8.09469
Z991	0.2	978	58	364867	135900	6.28052	4.67224e-72	Health status factors (Ch. XXI)	6.28052
Z991	0.3	901	135	266635	234132	5.8605	5.97003e-119	Health status factors (Ch. XXI)	5.8605
Z991	0.4	790	246	189311	311456	5.28339	9.70069e-140	Health status factors (Ch. XXI)	5.28339
Z991	0.5	689	347	129970	370797	5.66478	7.80354e-164	Health status factors (Ch. XXI)	5.66478
Z991	0.6	573	463	84758	416009	6.07429	9.0666e-172	Health status factors (Ch. XXI)	6.07429
Z991	0.7	433	603	49991	450776	6.475	8.21279e-157	Health status factors (Ch. XXI)	6.475
Z991	0.8	275	761	24417	476350	7.04988	1.10267e-118	Health status factors (Ch. XXI)	7.04988
Z991	0.9	99	937	6020	494747	8.68325	5.90842e-55	Health status factors (Ch. XXI)	8.68325
M54	0.1	3925	1	485851	1	0.00807861	0.999936	Musculoskeletal (Ch. XIII)	0.00807861
M54	0.2	3925	1	485514	338	2.73246	0.244178	Musculoskeletal (Ch. XIII)	2.73246
M54	0.3	3773	153	446366	39486	2.18146	1.05541e-26	Musculoskeletal (Ch. XIII)	2.18146
M54	0.4	3137	789	316196	169656	2.13329	8.03776e-92	Musculoskeletal (Ch. XIII)	2.13329
M54	0.5	2135	1791	179152	306700	2.04077	5.10533e-109	Musculoskeletal (Ch. XIII)	2.04077
M54	0.6	1202	2724	82037	403815	2.17205	1.96111e-98	Musculoskeletal (Ch. XIII)	2.17205
M54	0.7	508	3418	28337	457515	2.39962	6.68353e-61	Musculoskeletal (Ch. XIII)	2.39962
M54	0.8	134	3792	6251	479601	2.71123	1.19199e-22	Musculoskeletal (Ch. XIII)	2.71123
M54	0.9	12	3914	410	485442	3.63006	0.000194885	Musculoskeletal (Ch. XIII)	3.63006
I87	0.1	734	1	500948	3	0.00439567	0.999987	Circulatory (Ch. IX)	0.00439567
I87	0.2	720	15	480965	19986	1.99459	0.00239343	Circulatory (Ch. IX)	1.99459
I87	0.3	657	78	379527	121424	2.69484	4.87048e-21	Circulatory (Ch. IX)	2.69484
I87	0.4	536	199	257723	243228	2.54198	1.09921e-32	Circulatory (Ch. IX)	2.54198
I87	0.5	459	276	163082	337869	3.44545	1.15853e-61	Circulatory (Ch. IX)	3.44545
I87	0.6	354	381	102086	398865	3.63026	3.1677e-63	Circulatory (Ch. IX)	3.63026
I87	0.7	282	453	60681	440270	4.51666	2.26733e-73	Circulatory (Ch. IX)	4.51666
I87	0.8	178	557	29977	470974	5.02081	7.14072e-58	Circulatory (Ch. IX)	5.02081
I87	0.9	74	661	7039	493912	7.85541	9.75198e-39	Circulatory (Ch. IX)	7.85541
D11	0.1	175	1	501578	1	0.000348899	1	Neoplasms (Ch. II)	0.000348899
D11	0.2	175	1	501055	524	0.183014	0.985076	Neoplasms (Ch. II)	0.183014
D11	0.3	172	4	482294	19285	1.7194	0.189949	Neoplasms (Ch. II)	1.7194
D11	0.4	140	36	387274	114305	1.14782	0.261524	Neoplasms (Ch. II)	1.14782
D11	0.5	97	79	221015	280564	1.55867	0.00208874	Neoplasms (Ch. II)	1.55867
D11	0.6	45	131	83966	417613	1.70849	0.001944	Neoplasms (Ch. II)	1.70849
D11	0.7	18	158	20433	481146	2.68263	0.000340783	Neoplasms (Ch. II)	2.68263
D11	0.8	3	173	2399	499180	3.6083	0.0532776	Neoplasms (Ch. II)	3.6083
D11	0.9	1	175	15	501564	191.072	0.00559764	Neoplasms (Ch. II)	20
I809	0.1	121	1	502014	1	0.000241029	1	Circulatory (Ch. IX)	0.000241029
I809	0.2	120	2	494028	7987	0.970026	0.692773	Circulatory (Ch. IX)	0.970026
I809	0.3	108	14	410268	91747	1.72512	0.028857	Circulatory (Ch. IX)	1.72512
I809	0.4	85	37	289999	212016	1.67954	0.00454388	Circulatory (Ch. IX)	1.67954
I809	0.5	65	57	183746	318269	1.97522	0.00012739	Circulatory (Ch. IX)	1.97522
I809	0.6	35	87	102140	399875	1.57499	0.0175432	Circulatory (Ch. IX)	1.57499
I809	0.7	12	110	43317	458698	1.1552	0.361826	Circulatory (Ch. IX)	1.1552
I809	0.8	6	116	8399	493616	3.03987	0.0171683	Circulatory (Ch. IX)	3.03987
I809	0.9	1	121	6	502009	691.472	0.0016995	Circulatory (Ch. IX)	20
Z904	0.1	9445	1	483527	1	0.0195336	0.999633	Health status factors (Ch. XXI)	0.0195336
Z904	0.2	9425	21	480738	2790	2.6047	2.24598e-07	Health status factors (Ch. XXI)	2.6047
Z904	0.3	8809	637	415498	68030	2.26422	4.70437e-110	Health status factors (Ch. XXI)	2.26422
Z904	0.4	7135	2311	294663	188865	1.97888	1.17712e-194	Health status factors (Ch. XXI)	1.97888
Z904	0.5	4977	4469	180690	302838	1.86652	1.06518e-196	Health status factors (Ch. XXI)	1.86652
Z904	0.6	3047	6399	96578	386950	1.90782	5.9263e-170	Health status factors (Ch. XXI)	1.90782
Z904	0.7	1573	7873	43102	440426	2.04157	7.59667e-123	Health status factors (Ch. XXI)	2.04157
Z904	0.8	589	8857	14214	469314	2.19571	3.30414e-60	Health status factors (Ch. XXI)	2.19571
Z904	0.9	120	9326	2557	480971	2.42033	6.93198e-17	Health status factors (Ch. XXI)	2.42033
J150	0.1	85	2	489805	12414	1.07715	0.635524	Respiratory (Ch. X)	1.07715
J150	0.2	81	6	418492	83727	2.70092	0.00627846	Respiratory (Ch. X)	2.70092
J150	0.3	76	11	329093	173126	3.63467	3.4713e-06	Respiratory (Ch. X)	3.63467
J150	0.4	67	20	243540	258679	3.55824	4.91607e-08	Respiratory (Ch. X)	3.55824
J150	0.5	55	32	167206	335013	3.44368	1.11469e-08	Respiratory (Ch. X)	3.44368
J150	0.6	42	45	100781	401438	3.71772	3.60676e-09	Respiratory (Ch. X)	3.71772
J150	0.7	22	65	47872	454347	3.21229	1.66554e-05	Respiratory (Ch. X)	3.21229
J150	0.8	8	79	12956	489263	3.82414	0.00188034	Respiratory (Ch. X)	3.82414
J150	0.9	1	86	720	501499	8.09914	0.117484	Respiratory (Ch. X)	8.09914
N649	0.1	42	1	502156	2	0.000167279	1	Genitourinary (Ch. XIV)	0.000167279
N649	0.2	42	1	501368	790	0.0661789	0.997856	Genitourinary (Ch. XIV)	0.0661789
N649	0.3	42	1	487928	14230	1.22489	0.654829	Genitourinary (Ch. XIV)	1.22489
N649	0.4	36	7	434615	67543	0.799245	0.785408	Genitourinary (Ch. XIV)	0.799245
N649	0.5	25	18	328912	173246	0.731562	0.879166	Genitourinary (Ch. XIV)	0.731562
N649	0.6	13	30	193701	308457	0.690057	0.901502	Genitourinary (Ch. XIV)	0.690057
N649	0.7	3	40	72506	429652	0.444431	0.958404	Genitourinary (Ch. XIV)	0.444431
N649	0.8	1	42	8845	493313	1.32793	0.534296	Genitourinary (Ch. XIV)	1.32793
N649	0.9	1	42	13	502145	919.679	0.00119807	Genitourinary (Ch. XIV)	20
M4317	0.1	213	1	501790	18	0.00764065	0.999969	Musculoskeletal (Ch. XIII)	0.00764065
M4317	0.2	212	2	491646	10162	2.19095	0.190299	Musculoskeletal (Ch. XIII)	2.19095
M4317	0.3	203	11	430226	71582	3.07051	1.62651e-05	Musculoskeletal (Ch. XIII)	3.07051
M4317	0.4	168	46	323690	178118	2.00969	6.28305e-06	Musculoskeletal (Ch. XIII)	2.00969
M4317	0.5	122	92	205620	296188	1.91018	1.65756e-06	Musculoskeletal (Ch. XIII)	1.91018
M4317	0.6	82	132	102095	399713	2.43211	1.22823e-09	Musculoskeletal (Ch. XIII)	2.43211
M4317	0.7	36	178	31757	470051	2.99356	8.57485e-08	Musculoskeletal (Ch. XIII)	2.99356
M4317	0.8	8	206	3718	498090	5.20261	0.00022678	Musculoskeletal (Ch. XIII)	5.20261
M4317	0.9	1	213	19	501789	123.99	0.00849125	Musculoskeletal (Ch. XIII)	20
E28	0.1	119	1	494134	7782	1.8741	0.443148	Endocrine and metabolic (Ch. IV)	1.8741
E28	0.2	109	11	437560	64356	1.45742	0.142842	Endocrine and metabolic (Ch. IV)	1.45742
E28	0.3	90	30	357056	144860	1.21712	0.203778	Endocrine and metabolic (Ch. IV)	1.21712
E28	0.4	76	44	280889	221027	1.35916	0.0616955	Endocrine and metabolic (Ch. IV)	1.35916
E28	0.5	67	53	214218	287698	1.69777	0.00253115	Endocrine and metabolic (Ch. IV)	1.69777
E28	0.6	58	62	156317	345599	2.06825	6.24166e-05	Endocrine and metabolic (Ch. IV)	2.06825
E28	0.7	43	77	106041	395875	2.08479	0.000151105	Endocrine and metabolic (Ch. IV)	2.08479
E28	0.8	32	88	61080	440836	2.62449	1.26624e-05	Endocrine and metabolic (Ch. IV)	2.62449
E28	0.9	18	102	21094	480822	4.02252	2.97853e-06	Endocrine and metabolic (Ch. IV)	4.02252
H547	0.1	1	1	502088	1	1.99168e-06	1	Ophthalmic (Ch. VII)	1.99168e-06
H547	0.2	1	1	500706	1383	0.0027621	0.999992	Ophthalmic (Ch. VII)	0.0027621
H547	0.3	1	1	451209	50880	0.112764	0.989731	Ophthalmic (Ch. VII)	0.112764
H547	0.4	1	1	317735	184354	0.580213	0.865183	Ophthalmic (Ch. VII)	0.580213
H547	0.5	1	1	169551	332538	1.96129	0.561348	Ophthalmic (Ch. VII)	1.96129
H547	0.6	1	1	64869	437220	6.74005	0.241707	Ophthalmic (Ch. VII)	6.74005
H547	0.7	1	1	13317	488772	36.7029	0.0523466	Ophthalmic (Ch. VII)	20
H547	0.8	1	1	552	501537	908.582	0.00220158	Ophthalmic (Ch. VII)	20
H547	0.9	1	1	1	502088	502088	7.96668e-06	Ophthalmic (Ch. VII)	20
I83	0.1	2808	1	485571	1	0.00578288	0.999967	Circulatory (Ch. IX)	0.00578288
I83	0.2	2807	2	485460	112	0.3238	0.971477	Circulatory (Ch. IX)	0.3238
I83	0.3	2783	26	473214	12358	2.79531	4.1753e-10	Circulatory (Ch. IX)	2.79531
I83	0.4	2523	286	381298	104274	2.41247	2.29055e-56	Circulatory (Ch. IX)	2.41247
I83	0.5	1796	1013	212065	273507	2.28663	7.89616e-103	Circulatory (Ch. IX)	2.28663
I83	0.6	954	1855	83567	402005	2.47401	4.13523e-101	Circulatory (Ch. IX)	2.47401
I83	0.7	455	2354	29503	456069	2.98792	8.55837e-79	Circulatory (Ch. IX)	2.98792
I83	0.8	187	2622	8625	476947	3.94385	6.73867e-51	Circulatory (Ch. IX)	3.94385
I83	0.9	35	2774	1547	484025	3.94765	3.82421e-11	Circulatory (Ch. IX)	3.94765
M205	0.1	559	1	499521	1	0.00111907	0.999999	Musculoskeletal (Ch. XIII)	0.00111907
M205	0.2	558	2	498678	844	0.4722	0.929379	Musculoskeletal (Ch. XIII)	0.4722
M205	0.3	543	17	470968	28554	1.93654	0.0022112	Musculoskeletal (Ch. XIII)	1.93654
M205	0.4	449	111	357746	141776	1.60307	2.13937e-06	Musculoskeletal (Ch. XIII)	1.60307
M205	0.5	289	271	194028	305494	1.67906	6.47661e-10	Musculoskeletal (Ch. XIII)	1.67906
M205	0.6	122	438	69670	429852	1.71854	3.33188e-07	Musculoskeletal (Ch. XIII)	1.71854
M205	0.7	33	527	14774	484748	2.05457	0.0001891	Musculoskeletal (Ch. XIII)	2.05457
M205	0.8	5	555	1599	497923	2.80537	0.0357883	Musculoskeletal (Ch. XIII)	2.80537
M205	0.9	1	559	16	499506	55.8482	0.0188676	Musculoskeletal (Ch. XIII)	20
Q63	0.1	157	1	501923	9	0.00281517	0.999996	Congenital malformation (Ch. XVII)	0.00281517
Q63	0.2	157	1	498603	3329	1.04823	0.718084	Congenital malformation (Ch. XVII)	1.04823
Q63	0.3	148	10	457661	44271	1.43165	0.167853	Congenital malformation (Ch. XVII)	1.43165
Q63	0.4	117	41	345583	156349	1.29105	0.0910038	Congenital malformation (Ch. XVII)	1.29105
Q63	0.5	83	75	204103	297829	1.61486	0.00169904	Congenital malformation (Ch. XVII)	1.61486
Q63	0.6	47	111	93109	408823	1.85917	0.000439162	Congenital malformation (Ch. XVII)	1.85917
Q63	0.7	16	142	30561	471371	1.73791	0.0321288	Congenital malformation (Ch. XVII)	1.73791
Q63	0.8	5	153	5383	496549	3.01451	0.0285249	Congenital malformation (Ch. XVII)	3.01451
Q63	0.9	1	157	240	501692	13.3145	0.0730624	Congenital malformation (Ch. XVII)	13.3145
M96	0.1	155	1	501778	1	0.000308902	1	Musculoskeletal (Ch. XIII)	0.000308902
M96	0.2	155	1	501289	490	0.151509	0.989547	Musculoskeletal (Ch. XIII)	0.151509
M96	0.3	151	5	457732	44047	2.90611	0.00517513	Musculoskeletal (Ch. XIII)	2.90611
M96	0.4	129	27	341630	160149	2.23972	2.85188e-05	Musculoskeletal (Ch. XIII)	2.23972
M96	0.5	93	63	202400	299379	2.1835	9.31426e-07	Musculoskeletal (Ch. XIII)	2.1835
M96	0.6	54	102	86465	415314	2.5429	1.32085e-07	Musculoskeletal (Ch. XIII)	2.5429
M96	0.7	10	146	15013	486766	2.22075	0.0195735	Musculoskeletal (Ch. XIII)	2.22075
M96	0.8	3	153	191	501588	51.4925	3.37757e-05	Musculoskeletal (Ch. XIII)	20
M96	0.9	1	155	1	501778	3237.28	0.000621498	Musculoskeletal (Ch. XIII)	20
B259	0.1	54	1	499701	2499	0.270053	0.969099	Infectious (Ch. I)	0.270053
B259	0.2	52	3	442532	59668	2.33711	0.0949707	Infectious (Ch. I)	2.33711
B259	0.3	45	10	330836	171364	2.33088	0.00716656	Infectious (Ch. I)	2.33088
B259	0.4	36	19	218976	283224	2.45066	0.000895989	Infectious (Ch. I)	2.45066
B259	0.5	32	23	131010	371190	3.94198	4.98365e-07	Infectious (Ch. I)	3.94198
B259	0.6	24	31	72582	429618	4.58251	1.71495e-07	Infectious (Ch. I)	4.58251
B259	0.7	19	36	34890	467310	7.06895	2.40169e-09	Infectious (Ch. I)	7.06895
B259	0.8	12	43	12980	489220	10.5182	1.39187e-08	Infectious (Ch. I)	10.5182
B259	0.9	9	46	1744	500456	56.1441	4.14645e-13	Infectious (Ch. I)	20
Z031	0.1	236	1	501186	1	0.000470883	1	Health status factors (Ch. XXI)	0.000470883
Z031	0.2	236	1	501159	28	0.0131854	0.99991	Health status factors (Ch. XXI)	0.0131854
Z031	0.3	233	4	494775	6412	0.754887	0.810868	Health status factors (Ch. XXI)	0.754887
Z031	0.4	198	39	411139	90048	1.11195	0.30578	Health status factors (Ch. XXI)	1.11195
Z031	0.5	122	115	228072	273115	1.27039	0.0377676	Health status factors (Ch. XXI)	1.27039
Z031	0.6	43	194	85276	415911	1.08104	0.347526	Health status factors (Ch. XXI)	1.08104
Z031	0.7	14	223	23787	477400	1.25999	0.238117	Health status factors (Ch. XXI)	1.25999
Z031	0.8	5	232	4921	496266	2.17342	0.086059	Health status factors (Ch. XXI)	2.17342
Z031	0.9	3	234	426	500761	15.0705	0.00117444	Health status factors (Ch. XXI)	15.0705
E24	0.1	59	1	502209	1	0.000117481	1	Endocrine and metabolic (Ch. IV)	0.000117481
E24	0.2	59	1	502209	1	0.000117481	1	Endocrine and metabolic (Ch. IV)	0.000117481
E24	0.3	59	1	501623	587	0.0690419	0.997685	Endocrine and metabolic (Ch. IV)	0.0690419
E24	0.4	50	10	324862	177348	2.72959	0.00119603	Endocrine and metabolic (Ch. IV)	2.72959
E24	0.5	39	21	170877	331333	3.60103	9.62219e-07	Endocrine and metabolic (Ch. IV)	3.60103
E24	0.6	22	38	55667	446543	4.64413	1.97312e-07	Endocrine and metabolic (Ch. IV)	4.64413
E24	0.7	3	57	1086	501124	24.2863	0.000317177	Endocrine and metabolic (Ch. IV)	20
E24	0.8	1	59	1	502209	8512.02	0.000238901	Endocrine and metabolic (Ch. IV)	20
E24	0.9	1	59	1	502209	8512.02	0.000238901	Endocrine and metabolic (Ch. IV)	20
J939	0.1	731	1	500030	705	1.03065	0.724502	Respiratory (Ch. X)	1.03065
J939	0.2	708	24	462681	38054	2.42628	7.1515e-07	Respiratory (Ch. X)	2.42628
J939	0.3	631	101	365694	135041	2.30704	7.132e-18	Respiratory (Ch. X)	2.30704
J939	0.4	507	225	258074	242661	2.11876	1.64677e-22	Respiratory (Ch. X)	2.11876
J939	0.5	376	356	164801	335934	2.15294	6.60641e-25	Respiratory (Ch. X)	2.15294
J939	0.6	269	463	94064	406671	2.51183	4.2221e-30	Respiratory (Ch. X)	2.51183
J939	0.7	170	562	47060	453675	2.91612	2.50163e-28	Respiratory (Ch. X)	2.91612
J939	0.8	83	649	18280	482455	3.37531	2.77156e-19	Respiratory (Ch. X)	3.37531
J939	0.9	26	706	3359	497376	5.4531	1.65451e-11	Respiratory (Ch. X)	5.4531
Z491	0.1	108	9	265342	236621	10.7011	1.32213e-20	Health status factors (Ch. XXI)	10.7011
Z491	0.2	101	16	151087	350876	14.6598	1.54474e-36	Health status factors (Ch. XXI)	14.6598
Z491	0.3	95	22	98509	403454	17.6856	2.00599e-46	Health status factors (Ch. XXI)	17.6856
Z491	0.4	88	29	67100	434863	19.6659	5.144e-52	Health status factors (Ch. XXI)	19.6659
Z491	0.5	83	34	47171	454792	23.5362	7.58328e-58	Health status factors (Ch. XXI)	20
Z491	0.6	82	35	33529	468434	32.7321	3.45196e-68	Health status factors (Ch. XXI)	20
Z491	0.7	79	38	22724	479239	43.8441	1.092e-76	Health status factors (Ch. XXI)	20
Z491	0.8	67	50	13652	488311	47.9297	1.39531e-72	Health status factors (Ch. XXI)	20
Z491	0.9	58	59	6747	495216	72.1539	1.99369e-75	Health status factors (Ch. XXI)	20
B171	0.1	1	1	453207	49061	0.108253	0.990459	Infectious (Ch. I)	0.108253
B171	0.2	1	1	330089	172179	0.521614	0.882486	Infectious (Ch. I)	0.521614
B171	0.3	1	1	220889	281379	1.27385	0.686158	Infectious (Ch. I)	1.27385
B171	0.4	1	1	140825	361443	2.56661	0.482146	Infectious (Ch. I)	2.56661
B171	0.5	1	1	87031	415237	4.77114	0.31653	Infectious (Ch. I)	4.77114
B171	0.6	1	1	51730	450538	8.70941	0.195381	Infectious (Ch. I)	8.70941
B171	0.7	1	1	26988	475280	17.6108	0.104581	Infectious (Ch. I)	17.6108
B171	0.8	1	1	12015	490253	40.8034	0.0472745	Infectious (Ch. I)	20
B171	0.9	1	1	2923	499345	170.833	0.0116093	Infectious (Ch. I)	20
R739	0.1	450	8	460880	40429	4.93432	3.75188e-09	Abnormal labs (Ch. XVIII)	4.93432
R739	0.2	409	49	343755	157554	3.82567	8.73765e-26	Abnormal labs (Ch. XVIII)	3.82567
R739	0.3	357	101	243516	257793	3.74189	4.3218e-38	Abnormal labs (Ch. XVIII)	3.74189
R739	0.4	321	137	172110	329199	4.48164	1.1612e-54	Abnormal labs (Ch. XVIII)	4.48164
R739	0.5	287	171	121527	379782	5.24502	8.4215e-68	Abnormal labs (Ch. XVIII)	5.24502
R739	0.6	243	215	84584	416725	5.56838	1.55913e-69	Abnormal labs (Ch. XVIII)	5.56838
R739	0.7	201	257	56829	444480	6.11709	4.43867e-69	Abnormal labs (Ch. XVIII)	6.11709
R739	0.8	157	301	35600	465709	6.82335	4.65545e-64	Abnormal labs (Ch. XVIII)	6.82335
R739	0.9	100	358	16694	484615	8.10874	1.49342e-50	Abnormal labs (Ch. XVIII)	8.10874
R092	0.1	130	2	492022	10027	1.32465	0.507774	Abnormal labs (Ch. XVIII)	1.32465
R092	0.2	119	13	427922	74127	1.58568	0.0654706	Abnormal labs (Ch. XVIII)	1.58568
R092	0.3	112	20	337505	164544	2.73017	3.55708e-06	Abnormal labs (Ch. XVIII)	2.73017
R092	0.4	100	32	245671	256378	3.2612	2.72676e-10	Abnormal labs (Ch. XVIII)	3.2612
R092	0.5	84	48	165356	336693	3.5633	5.40331e-13	Abnormal labs (Ch. XVIII)	3.5633
R092	0.6	65	67	100879	401170	3.85804	7.45554e-14	Abnormal labs (Ch. XVIII)	3.85804
R092	0.7	41	91	50584	451465	4.02118	2.83867e-11	Abnormal labs (Ch. XVIII)	4.02118
R092	0.8	21	111	16182	485867	5.68043	1.86959e-09	Abnormal labs (Ch. XVIII)	5.68043
R092	0.9	4	128	1847	500202	8.46308	0.00152911	Abnormal labs (Ch. XVIII)	8.46308
I37	0.1	528	3	497107	4587	1.62402	0.284862	Circulatory (Ch. IX)	1.62402
I37	0.2	510	21	445337	56357	3.07334	1.53191e-09	Circulatory (Ch. IX)	3.07334
I37	0.3	463	68	359754	141940	2.6864	1.04445e-17	Circulatory (Ch. IX)	2.6864
I37	0.4	388	143	270303	231391	2.32269	8.3722e-20	Circulatory (Ch. IX)	2.32269
I37	0.5	298	233	187573	314121	2.14184	1.74021e-18	Circulatory (Ch. IX)	2.14184
I37	0.6	222	309	119114	382580	2.30757	3.4695e-20	Circulatory (Ch. IX)	2.30757
I37	0.7	146	385	65858	435836	2.50961	1.50783e-18	Circulatory (Ch. IX)	2.50961
I37	0.8	76	455	27339	474355	2.89816	2.9481e-14	Circulatory (Ch. IX)	2.89816
I37	0.9	17	514	4067	497627	4.04684	2.62592e-06	Circulatory (Ch. IX)	4.04684
M92	0.1	24	1	502113	119	0.00568796	0.999983	Musculoskeletal (Ch. XIII)	0.00568796
M92	0.2	24	1	482841	19391	0.963845	0.748847	Musculoskeletal (Ch. XIII)	0.963845
M92	0.3	21	4	412815	89417	1.13717	0.533153	Musculoskeletal (Ch. XIII)	1.13717
M92	0.4	20	5	306901	195331	2.54585	0.0375317	Musculoskeletal (Ch. XIII)	2.54585
M92	0.5	14	11	200785	301447	1.9108	0.0774824	Musculoskeletal (Ch. XIII)	1.9108
M92	0.6	8	17	120968	381264	1.48319	0.238163	Musculoskeletal (Ch. XIII)	1.48319
M92	0.7	6	19	65886	436346	2.09139	0.0998921	Musculoskeletal (Ch. XIII)	2.09139
M92	0.8	4	21	22884	479348	3.98988	0.0253383	Musculoskeletal (Ch. XIII)	3.98988
M92	0.9	1	24	495	501737	42.2338	0.0243988	Musculoskeletal (Ch. XIII)	20
Z539	0.1	974	1	497634	1	0.00195726	0.999996	Health status factors (Ch. XXI)	0.00195726
Z539	0.2	973	2	497318	317	0.310104	0.974656	Health status factors (Ch. XXI)	0.310104
Z539	0.3	924	51	462861	34774	1.36115	0.0155302	Health status factors (Ch. XXI)	1.36115
Z539	0.4	738	237	331668	165967	1.55821	5.03239e-10	Health status factors (Ch. XXI)	1.55821
Z539	0.5	492	483	194316	303319	1.59004	3.60136e-13	Health status factors (Ch. XXI)	1.59004
Z539	0.6	288	687	98402	399233	1.70082	2.37748e-13	Health status factors (Ch. XXI)	1.70082
Z539	0.7	148	827	43521	454114	1.86733	5.21562e-11	Health status factors (Ch. XXI)	1.86733
Z539	0.8	65	910	15351	482284	2.24408	1.26844e-08	Health status factors (Ch. XXI)	2.24408
Z539	0.9	11	964	3213	494422	1.75591	0.0557172	Health status factors (Ch. XXI)	1.75591
M625	0.1	107	1	502137	34	0.00724503	0.999973	Musculoskeletal (Ch. XIII)	0.00724503
M625	0.2	107	1	494026	8145	1.76411	0.475515	Musculoskeletal (Ch. XIII)	1.76411
M625	0.3	102	6	444370	57801	2.21126	0.0285361	Musculoskeletal (Ch. XIII)	2.21126
M625	0.4	85	23	338837	163334	1.78146	0.00694249	Musculoskeletal (Ch. XIII)	1.78146
M625	0.5	64	44	209832	292339	2.02648	0.000189672	Musculoskeletal (Ch. XIII)	2.02648
M625	0.6	41	67	102870	399301	2.37531	2.28267e-05	Musculoskeletal (Ch. XIII)	2.37531
M625	0.7	14	94	34605	467566	2.01235	0.0165727	Musculoskeletal (Ch. XIII)	2.01235
M625	0.8	4	104	4882	497289	3.91776	0.0215917	Musculoskeletal (Ch. XIII)	3.91776
M625	0.9	1	107	26	502145	180.498	0.00578949	Musculoskeletal (Ch. XIII)	20
J019	0.1	44	1	502200	1	8.76145e-05	1	Respiratory (Ch. X)	8.76145e-05
J019	0.2	44	1	500846	1355	0.119039	0.993323	Respiratory (Ch. X)	0.119039
J019	0.3	41	4	473984	28217	0.610198	0.893211	Respiratory (Ch. X)	0.610198
J019	0.4	37	8	387929	114272	1.36238	0.275204	Respiratory (Ch. X)	1.36238
J019	0.5	29	16	253333	248868	1.78055	0.0412327	Respiratory (Ch. X)	1.78055
J019	0.6	12	33	113430	388771	1.24633	0.308203	Respiratory (Ch. X)	1.24633
J019	0.7	3	42	24928	477273	1.36758	0.387883	Respiratory (Ch. X)	1.36758
J019	0.8	1	44	1153	501048	9.87637	0.0983412	Respiratory (Ch. X)	9.87637
J019	0.9	1	44	2	502199	5706.81	0.000268769	Respiratory (Ch. X)	20
R651	0.1	323	1	500627	1270	0.819392	0.801702	Abnormal labs (Ch. XVIII)	0.819392
R651	0.2	308	16	450900	50997	2.17718	0.000516837	Abnormal labs (Ch. XVIII)	2.17718
R651	0.3	270	54	338460	163437	2.41442	7.82431e-11	Abnormal labs (Ch. XVIII)	2.41442
R651	0.4	236	88	226586	275311	3.25852	5.05334e-24	Abnormal labs (Ch. XVIII)	3.25852
R651	0.5	192	132	140925	360972	3.72574	1.28892e-31	Abnormal labs (Ch. XVIII)	3.72574
R651	0.6	142	182	81716	420181	4.01186	1.86522e-31	Abnormal labs (Ch. XVIII)	4.01186
R651	0.7	94	230	42004	459893	4.47472	3.70195e-27	Abnormal labs (Ch. XVIII)	4.47472
R651	0.8	58	266	16655	485242	6.35273	1.99307e-25	Abnormal labs (Ch. XVIII)	6.35273
R651	0.9	14	310	2946	498951	7.64877	1.31652e-08	Abnormal labs (Ch. XVIII)	7.64877
E872	0.1	2308	24	477357	20851	4.20057	1.67524e-19	Endocrine and metabolic (Ch. IV)	4.20057
E872	0.2	2148	184	345826	152382	5.1439	3.34439e-157	Endocrine and metabolic (Ch. IV)	5.1439
E872	0.3	1955	377	240015	258193	5.57842	1.03945e-280	Endocrine and metabolic (Ch. IV)	5.57842
E872	0.4	1764	568	170297	327911	5.97997	0	Endocrine and metabolic (Ch. IV)	5.97997
E872	0.5	1582	750	121885	376323	6.51262	0	Endocrine and metabolic (Ch. IV)	6.51262
E872	0.6	1366	966	86499	411709	6.73059	0	Endocrine and metabolic (Ch. IV)	6.73059
E872	0.7	1150	1182	60893	437315	6.98727	0	Endocrine and metabolic (Ch. IV)	6.98727
E872	0.8	931	1401	40072	458136	7.5974	0	Endocrine and metabolic (Ch. IV)	7.5974
E872	0.9	628	1704	20340	477868	8.65859	0	Endocrine and metabolic (Ch. IV)	8.65859
E20	0.1	66	1	495791	6455	0.859294	0.787011	Endocrine and metabolic (Ch. IV)	0.859294
E20	0.2	65	2	424530	77716	5.94957	0.00112206	Endocrine and metabolic (Ch. IV)	5.94957
E20	0.3	58	9	323495	178751	3.56095	4.42511e-05	Endocrine and metabolic (Ch. IV)	3.56095
E20	0.4	53	14	228260	273986	4.54408	1.81163e-08	Endocrine and metabolic (Ch. IV)	4.54408
E20	0.5	43	24	148842	353404	4.25406	5.30426e-09	Endocrine and metabolic (Ch. IV)	4.25406
E20	0.6	39	28	87586	414660	6.59423	8.47638e-14	Endocrine and metabolic (Ch. IV)	6.59423
E20	0.7	27	40	46467	455779	6.62085	1.21614e-11	Endocrine and metabolic (Ch. IV)	6.62085
E20	0.8	14	53	19203	483043	6.6446	2.06141e-07	Endocrine and metabolic (Ch. IV)	6.6446
E20	0.9	5	62	3025	499221	13.309	5.63533e-05	Endocrine and metabolic (Ch. IV)	13.309
N200	0.1	1737	1	496247	2	0.00700055	0.999964	Genitourinary (Ch. XIV)	0.00700055
N200	0.2	1732	6	490491	5758	3.38873	0.000217154	Genitourinary (Ch. XIV)	3.38873
N200	0.3	1637	101	416016	80233	3.12587	8.94384e-40	Genitourinary (Ch. XIV)	3.12587
N200	0.4	1337	401	281392	214857	2.5458	1.97653e-69	Genitourinary (Ch. XIV)	2.5458
N200	0.5	983	755	163390	332859	2.65241	1.91504e-90	Genitourinary (Ch. XIV)	2.65241
N200	0.6	609	1129	82964	413285	2.6871	8.49206e-76	Genitourinary (Ch. XIV)	2.6871
N200	0.7	348	1390	36481	459768	3.15527	1.59776e-64	Genitourinary (Ch. XIV)	3.15527
N200	0.8	134	1604	11902	484347	3.39967	7.75482e-31	Genitourinary (Ch. XIV)	3.39967
N200	0.9	33	1705	2436	493813	3.92351	1.53789e-10	Genitourinary (Ch. XIV)	3.92351
D563	0.1	101	5	109407	392692	72.5034	4.54398e-60	Haematological and immune (Ch. III)	20
D563	0.2	99	7	67791	434308	90.6072	7.68041e-77	Haematological and immune (Ch. III)	20
D563	0.3	98	8	52973	449126	103.86	2.57664e-85	Haematological and immune (Ch. III)	20
D563	0.4	97	9	41243	460856	120.433	8.75999e-94	Haematological and immune (Ch. III)	20
D563	0.5	96	10	30385	471714	149.036	2.27026e-104	Haematological and immune (Ch. III)	20
D563	0.6	93	13	21152	480947	162.662	1.35045e-112	Haematological and immune (Ch. III)	20
D563	0.7	87	19	13494	488605	165.799	7.94222e-117	Haematological and immune (Ch. III)	20
D563	0.8	83	23	7660	494439	232.935	2.07354e-128	Haematological and immune (Ch. III)	20
D563	0.9	76	30	4300	497799	293.277	2.64549e-131	Haematological and immune (Ch. III)	20
Z451	0.1	49	1	502081	25	0.00243985	0.999997	Health status factors (Ch. XXI)	0.00243985
Z451	0.2	49	1	494159	7947	0.788012	0.812498	Health status factors (Ch. XXI)	0.788012
Z451	0.3	46	4	440949	61157	1.59498	0.25561	Health status factors (Ch. XXI)	1.59498
Z451	0.4	35	15	331716	170390	1.19855	0.335596	Health status factors (Ch. XXI)	1.19855
Z451	0.5	21	29	206417	295689	1.03732	0.502887	Health status factors (Ch. XXI)	1.03732
Z451	0.6	7	43	104154	397952	0.621991	0.91731	Health status factors (Ch. XXI)	0.621991
Z451	0.7	4	46	39400	462706	1.0212	0.558983	Health status factors (Ch. XXI)	1.0212
Z451	0.8	2	48	8419	493687	2.44332	0.204592	Health status factors (Ch. XXI)	2.44332
Z451	0.9	1	49	169	501937	60.6131	0.0167882	Health status factors (Ch. XXI)	20
M672	0.1	18	1	502280	4	0.000143346	1	Musculoskeletal (Ch. XIII)	0.000143346
M672	0.2	18	1	497984	4300	0.155427	0.988621	Musculoskeletal (Ch. XIII)	0.155427
M672	0.3	17	2	457486	44798	0.832338	0.762731	Musculoskeletal (Ch. XIII)	0.832338
M672	0.4	14	5	360413	141871	1.10218	0.541966	Musculoskeletal (Ch. XIII)	1.10218
M672	0.5	11	8	234146	268138	1.57461	0.224762	Musculoskeletal (Ch. XIII)	1.57461
M672	0.6	7	12	118070	384214	1.89824	0.136653	Musculoskeletal (Ch. XIII)	1.89824
M672	0.7	4	15	38435	463849	3.21824	0.0525526	Musculoskeletal (Ch. XIII)	3.21824
M672	0.8	1	18	3273	499011	8.47016	0.11684	Musculoskeletal (Ch. XIII)	8.47016
M672	0.9	1	18	4	502280	6976.11	0.000189115	Musculoskeletal (Ch. XIII)	20
M00	0.1	261	2	494525	7150	1.88681	0.275344	Musculoskeletal (Ch. XIII)	1.88681
M00	0.2	245	18	430618	71057	2.24599	0.000160964	Musculoskeletal (Ch. XIII)	2.24599
M00	0.3	213	50	334694	166981	2.12534	1.9648e-07	Musculoskeletal (Ch. XIII)	2.12534
M00	0.4	172	91	244613	257062	1.9863	3.95235e-08	Musculoskeletal (Ch. XIII)	1.9863
M00	0.5	142	121	169974	331701	2.29017	1.82662e-11	Musculoskeletal (Ch. XIII)	2.29017
M00	0.6	107	156	109802	391873	2.4479	5.88309e-12	Musculoskeletal (Ch. XIII)	2.4479
M00	0.7	66	197	62369	439306	2.3598	1.65588e-08	Musculoskeletal (Ch. XIII)	2.3598
M00	0.8	40	223	27430	474245	3.10122	5.79031e-09	Musculoskeletal (Ch. XIII)	3.10122
M00	0.9	15	248	5660	496015	5.30051	4.56607e-07	Musculoskeletal (Ch. XIII)	5.30051
I221	0.1	13	1	484926	17272	0.463031	0.918134	Circulatory (Ch. IX)	0.463031
I221	0.2	12	2	344316	157882	2.75123	0.134672	Circulatory (Ch. IX)	2.75123
I221	0.3	10	4	235971	266227	2.82055	0.0582369	Circulatory (Ch. IX)	2.82055
I221	0.4	8	6	166378	335820	2.69122	0.0556826	Circulatory (Ch. IX)	2.69122
I221	0.5	8	6	121595	380603	4.17345	0.00841172	Circulatory (Ch. IX)	4.17345
I221	0.6	6	8	87381	414817	3.56042	0.0233342	Circulatory (Ch. IX)	3.56042
I221	0.7	5	9	54656	447542	4.54908	0.0131336	Circulatory (Ch. IX)	4.54908
I221	0.8	2	12	23679	478519	3.3681	0.13914	Circulatory (Ch. IX)	3.3681
I221	0.9	1	13	1535	500663	25.0896	0.0419782	Circulatory (Ch. IX)	20
I33	0.1	235	2	501696	164	0.0384097	0.999927	Circulatory (Ch. IX)	0.0384097
I33	0.2	229	8	469921	31939	1.94555	0.0317179	Circulatory (Ch. IX)	1.94555
I33	0.3	194	43	366617	135243	1.66431	0.00100207	Circulatory (Ch. IX)	1.66431
I33	0.4	164	73	247341	254519	2.31177	4.27147e-10	Circulatory (Ch. IX)	2.31177
I33	0.5	121	116	153338	348522	2.37087	3.94803e-11	Circulatory (Ch. IX)	2.37087
I33	0.6	91	146	86761	415099	2.98206	1.13178e-14	Circulatory (Ch. IX)	2.98206
I33	0.7	63	174	43318	458542	3.83268	4.56164e-16	Circulatory (Ch. IX)	3.83268
I33	0.8	35	202	17234	484626	4.87234	5.59462e-13	Circulatory (Ch. IX)	4.87234
I33	0.9	7	230	3502	498358	4.33107	0.00153456	Circulatory (Ch. IX)	4.33107
E66	0.1	16407	799	255998	210725	16.9029	0	Endocrine and metabolic (Ch. IV)	16.9029
E66	0.2	15609	1597	197615	269108	13.31	0	Endocrine and metabolic (Ch. IV)	13.31
E66	0.3	14715	2491	157566	309157	11.5905	0	Endocrine and metabolic (Ch. IV)	11.5905
E66	0.4	13755	3451	129660	337063	10.3615	0	Endocrine and metabolic (Ch. IV)	10.3615
E66	0.5	12678	4528	106989	359734	9.41427	0	Endocrine and metabolic (Ch. IV)	9.41427
E66	0.6	11301	5905	85399	381324	8.54552	0	Endocrine and metabolic (Ch. IV)	8.54552
E66	0.7	9319	7887	62022	404701	7.70985	0	Endocrine and metabolic (Ch. IV)	7.70985
E66	0.8	6500	10706	37292	429431	6.99139	0	Endocrine and metabolic (Ch. IV)	6.99139
E66	0.9	3185	14021	14943	451780	6.86783	0	Endocrine and metabolic (Ch. IV)	6.86783
Z130	0.1	2212	1	495381	28	0.125027	0.992589	Health status factors (Ch. XXI)	0.125027
Z130	0.2	2207	6	486271	9138	6.91232	1.13627e-11	Health status factors (Ch. XXI)	6.91232
Z130	0.3	2063	150	399729	95680	3.29203	5.36375e-63	Health status factors (Ch. XXI)	3.29203
Z130	0.4	1729	484	267619	227790	3.04066	1.21761e-122	Health status factors (Ch. XXI)	3.04066
Z130	0.5	1334	879	152990	342419	3.39674	1.72821e-177	Health status factors (Ch. XXI)	3.39674
Z130	0.6	914	1299	73594	421815	4.03289	2.98012e-197	Health status factors (Ch. XXI)	4.03289
Z130	0.7	582	1631	29433	465976	5.64934	5.06279e-204	Health status factors (Ch. XXI)	5.64934
Z130	0.8	392	1821	11085	484324	9.40538	6.0897e-216	Health status factors (Ch. XXI)	9.40538
Z130	0.9	148	2065	1909	493500	18.5278	8.08848e-125	Health status factors (Ch. XXI)	18.5278
M46	0.1	981	1	499882	26	0.051024	0.998695	Musculoskeletal (Ch. XIII)	0.051024
M46	0.2	977	5	492516	7392	2.93269	0.0037244	Musculoskeletal (Ch. XIII)	2.93269
M46	0.3	909	73	435326	64582	1.8473	2.7138e-08	Musculoskeletal (Ch. XIII)	1.8473
M46	0.4	735	247	312186	187722	1.78934	1.05767e-16	Musculoskeletal (Ch. XIII)	1.78934
M46	0.5	515	467	181044	318864	1.94228	3.16276e-25	Musculoskeletal (Ch. XIII)	1.94228
M46	0.6	299	683	86834	413074	2.08252	9.93198e-24	Musculoskeletal (Ch. XIII)	2.08252
M46	0.7	145	837	31753	468155	2.55416	8.25252e-21	Musculoskeletal (Ch. XIII)	2.55416
M46	0.8	32	950	5730	494178	2.90506	2.73339e-07	Musculoskeletal (Ch. XIII)	2.90506
M46	0.9	2	980	70	499838	14.5725	0.00896193	Musculoskeletal (Ch. XIII)	14.5725
N17	0.1	13180	2	480144	153	2.09993	0.214255	Genitourinary (Ch. XIV)	2.09993
N17	0.2	12556	626	398738	81559	4.10262	0	Genitourinary (Ch. XIV)	4.10262
N17	0.3	10781	2401	260540	219757	3.78735	0	Genitourinary (Ch. XIV)	3.78735
N17	0.4	8861	4321	163804	316493	3.96222	0	Genitourinary (Ch. XIV)	3.96222
N17	0.5	6981	6201	99747	380550	4.29505	0	Genitourinary (Ch. XIV)	4.29505
N17	0.6	5353	7829	58527	421770	4.92732	0	Genitourinary (Ch. XIV)	4.92732
N17	0.7	3935	9247	32637	447660	5.8369	0	Genitourinary (Ch. XIV)	5.8369
N17	0.8	2571	10611	16123	464174	6.97559	0	Genitourinary (Ch. XIV)	6.97559
N17	0.9	1167	12015	5421	474876	8.5084	0	Genitourinary (Ch. XIV)	8.5084
Z959	0.1	156	2	486510	15418	2.4719	0.13354	Health status factors (Ch. XXI)	2.4719
Z959	0.2	142	16	392438	109490	2.47612	9.39212e-05	Health status factors (Ch. XXI)	2.47612
Z959	0.3	118	40	288266	213662	2.18653	4.82948e-06	Health status factors (Ch. XXI)	2.18653
Z959	0.4	97	61	202651	299277	2.34837	8.07577e-08	Health status factors (Ch. XXI)	2.34837
Z959	0.5	78	80	134279	367649	2.6695	1.19438e-09	Health status factors (Ch. XXI)	2.6695
Z959	0.6	58	100	84218	417710	2.87672	1.47319e-09	Health status factors (Ch. XXI)	2.87672
Z959	0.7	43	115	47430	454498	3.58302	1.40107e-10	Health status factors (Ch. XXI)	3.58302
Z959	0.8	27	131	22247	479681	4.44399	1.95879e-09	Health status factors (Ch. XXI)	4.44399
Z959	0.9	8	150	5479	496449	4.8325	0.000382834	Health status factors (Ch. XXI)	4.8325
I082	0.1	366	3	497468	4404	1.08005	0.593853	Circulatory (Ch. IX)	1.08005
I082	0.2	356	13	441515	60357	3.74359	7.07693e-09	Circulatory (Ch. IX)	3.74359
I082	0.3	329	40	345773	156099	3.71317	2.76568e-20	Circulatory (Ch. IX)	3.71317
I082	0.4	282	87	250374	251498	3.25593	1.31049e-25	Circulatory (Ch. IX)	3.25593
I082	0.5	230	139	168409	333463	3.27639	1.64179e-29	Circulatory (Ch. IX)	3.27639
I082	0.6	175	194	105541	396331	3.38745	1.83874e-29	Circulatory (Ch. IX)	3.38745
I082	0.7	122	247	59271	442601	3.68836	6.91046e-27	Circulatory (Ch. IX)	3.68836
I082	0.8	71	298	25972	475900	4.36568	1.39224e-21	Circulatory (Ch. IX)	4.36568
I082	0.9	18	351	5496	496376	4.63158	2.26561e-07	Circulatory (Ch. IX)	4.63158
Z824	0.1	7440	1	476575	1	0.0156114	0.999764	Health status factors (Ch. XXI)	0.0156114
Z824	0.2	7408	33	471782	4794	2.2811	4.73764e-08	Health status factors (Ch. XXI)	2.2811
Z824	0.3	6715	726	406428	70148	1.5964	6.51563e-37	Health status factors (Ch. XXI)	1.5964
Z824	0.4	5228	2213	290180	186396	1.51748	4.14041e-63	Health status factors (Ch. XXI)	1.51748
Z824	0.5	3556	3885	180137	296439	1.50627	5.15767e-68	Health status factors (Ch. XXI)	1.50627
Z824	0.6	2053	5388	94767	381809	1.53515	1.05858e-56	Health status factors (Ch. XXI)	1.53515
Z824	0.7	981	6460	41334	435242	1.59904	7.9009e-38	Health status factors (Ch. XXI)	1.59904
Z824	0.8	373	7068	14215	462361	1.71651	7.46624e-21	Health status factors (Ch. XXI)	1.71651
Z824	0.9	62	7379	2537	474039	1.56996	0.00064582	Health status factors (Ch. XXI)	1.56996
K613	0.1	46	1	500522	1599	0.146955	0.990027	Gastrointestinal (Ch. XI)	0.146955
K613	0.2	42	5	463337	38784	0.703129	0.847779	Gastrointestinal (Ch. XI)	0.703129
K613	0.3	36	11	375492	126629	1.10368	0.463954	Gastrointestinal (Ch. XI)	1.10368
K613	0.4	31	16	275565	226556	1.59292	0.0828462	Gastrointestinal (Ch. XI)	1.59292
K613	0.5	24	23	185984	316137	1.77371	0.0345619	Gastrointestinal (Ch. XI)	1.77371
K613	0.6	21	26	111178	390943	2.84015	0.000492633	Gastrointestinal (Ch. XI)	2.84015
K613	0.7	15	32	52865	449256	3.98352	6.01286e-05	Gastrointestinal (Ch. XI)	3.98352
K613	0.8	7	40	14027	488094	6.08943	0.000313306	Gastrointestinal (Ch. XI)	6.08943
K613	0.9	1	46	384	501737	28.4045	0.0354072	Gastrointestinal (Ch. XI)	20
J439	0.1	2039	91	372434	125209	7.5329	1.75007e-149	Respiratory (Ch. X)	7.5329
J439	0.2	1897	233	261548	236095	7.34931	3.23656e-287	Respiratory (Ch. X)	7.34931
J439	0.3	1751	379	195503	302140	7.14006	0	Respiratory (Ch. X)	7.14006
J439	0.4	1617	513	147432	350211	7.48739	0	Respiratory (Ch. X)	7.48739
J439	0.5	1466	664	108718	388925	7.89824	0	Respiratory (Ch. X)	7.89824
J439	0.6	1280	850	76351	421292	8.30921	0	Respiratory (Ch. X)	8.30921
J439	0.7	1029	1101	49108	448535	8.53635	0	Respiratory (Ch. X)	8.53635
J439	0.8	806	1324	27847	469796	10.2702	0	Respiratory (Ch. X)	10.2702
J439	0.9	496	1634	10869	486774	13.5946	0	Respiratory (Ch. X)	13.5946
J304	0.1	250	1	501807	97	0.0483254	0.998854	Respiratory (Ch. X)	0.0483254
J304	0.2	244	7	489749	12155	0.865114	0.73464	Respiratory (Ch. X)	0.865114
J304	0.3	233	18	426335	75569	2.29444	0.000109286	Respiratory (Ch. X)	2.29444
J304	0.4	168	83	312799	189105	1.22368	0.0737909	Respiratory (Ch. X)	1.22368
J304	0.5	118	133	193642	308262	1.41238	0.00397829	Respiratory (Ch. X)	1.41238
J304	0.6	73	178	103372	398532	1.58111	0.000890194	Respiratory (Ch. X)	1.58111
J304	0.7	31	220	48714	453190	1.31089	0.0982843	Respiratory (Ch. X)	1.31089
J304	0.8	12	239	16945	484959	1.43697	0.145541	Respiratory (Ch. X)	1.43697
J304	0.9	1	250	1217	500687	1.64564	0.456488	Respiratory (Ch. X)	1.64564
K149	0.1	138	1	501921	1	0.000274944	1	Gastrointestinal (Ch. XI)	0.000274944
K149	0.2	138	1	501921	1	0.000274944	1	Gastrointestinal (Ch. XI)	0.000274944
K149	0.3	138	1	498442	3480	0.963482	0.749143	Gastrointestinal (Ch. XI)	0.963482
K149	0.4	119	20	422590	79332	1.11698	0.375341	Gastrointestinal (Ch. XI)	1.11698
K149	0.5	66	73	227584	274338	1.08985	0.336005	Gastrointestinal (Ch. XI)	1.08985
K149	0.6	17	122	61870	440052	0.99109	0.55233	Gastrointestinal (Ch. XI)	0.99109
K149	0.7	1	138	3840	498082	0.939919	0.656185	Gastrointestinal (Ch. XI)	0.939919
K149	0.8	1	138	3	501919	1212.36	0.00110698	Gastrointestinal (Ch. XI)	20
K149	0.9	1	138	1	501921	3637.11	0.000553641	Gastrointestinal (Ch. XI)	20
Z225	0.1	1	1	502111	17	3.38571e-05	1	Health status factors (Ch. XXI)	3.38571e-05
Z225	0.2	1	1	471447	30681	0.0650784	0.996266	Health status factors (Ch. XXI)	0.0650784
Z225	0.3	1	1	362686	139442	0.38447	0.922881	Health status factors (Ch. XXI)	0.38447
Z225	0.4	1	1	242675	259453	1.06914	0.733015	Health status factors (Ch. XXI)	1.06914
Z225	0.5	1	1	147552	354576	2.40306	0.501358	Health status factors (Ch. XXI)	2.40306
Z225	0.6	1	1	80096	422032	5.26908	0.293584	Health status factors (Ch. XXI)	5.26908
Z225	0.7	1	1	29865	472263	15.8133	0.11542	Health status factors (Ch. XXI)	15.8133
Z225	0.8	1	1	5573	496555	89.1001	0.0220782	Health status factors (Ch. XXI)	20
Z225	0.9	1	1	94	502034	5340.79	0.000378353	Health status factors (Ch. XXI)	20
H653	0.1	117	1	501449	1	0.000233324	1	Ear (Ch. VIII)	0.000233324
H653	0.2	117	1	500785	665	0.155366	0.989023	Ear (Ch. VIII)	0.155366
H653	0.3	114	4	474900	26550	1.59334	0.245807	Ear (Ch. VIII)	1.59334
H653	0.4	98	20	368986	132464	1.75907	0.0104705	Ear (Ch. VIII)	1.75907
H653	0.5	57	61	200757	300693	1.39958	0.0418709	Ear (Ch. VIII)	1.39958
H653	0.6	23	95	70221	431229	1.48677	0.0611237	Ear (Ch. VIII)	1.48677
H653	0.7	4	114	11066	490384	1.55489	0.263958	Ear (Ch. VIII)	1.55489
H653	0.8	1	117	205	501245	20.8983	0.0473233	Ear (Ch. VIII)	20
H653	0.9	1	117	1	501449	4285.89	0.00047047	Ear (Ch. VIII)	20
G479	0.1	258	1	500956	1	0.000515015	1	Nervous system (Ch. VI)	0.000515015
G479	0.2	257	2	493898	7059	1.83658	0.292114	Nervous system (Ch. VI)	1.83658
G479	0.3	225	34	394933	106024	1.77658	0.000588175	Nervous system (Ch. VI)	1.77658
G479	0.4	154	105	247356	253601	1.5037	0.00071216	Nervous system (Ch. VI)	1.5037
G479	0.5	108	151	143377	357580	1.78378	4.63688e-06	Nervous system (Ch. VI)	1.78378
G479	0.6	71	188	80381	420576	1.97602	2.53513e-06	Nervous system (Ch. VI)	1.97602
G479	0.7	49	210	39118	461839	2.7548	7.47961e-09	Nervous system (Ch. VI)	2.7548
G479	0.8	25	234	14400	486557	3.6099	1.81818e-07	Nervous system (Ch. VI)	3.6099
G479	0.9	2	257	1266	499691	3.0716	0.140222	Nervous system (Ch. VI)	3.0716
L71	0.1	410	1	501565	1	0.000817441	0.999999	Dermatological (Ch. XII)	0.000817441
L71	0.2	410	1	501527	39	0.0318826	0.999489	Dermatological (Ch. XII)	0.0318826
L71	0.3	407	4	494299	7267	1.49589	0.289321	Dermatological (Ch. XII)	1.49589
L71	0.4	365	46	419434	82132	1.55376	0.00192705	Dermatological (Ch. XII)	1.55376
L71	0.5	213	198	222176	279390	1.35278	0.00130066	Dermatological (Ch. XII)	1.35278
L71	0.6	69	342	55384	446182	1.62536	0.000299847	Dermatological (Ch. XII)	1.62536
L71	0.7	16	395	5611	495955	3.58035	2.27576e-05	Dermatological (Ch. XII)	3.58035
L71	0.8	1	410	186	501380	6.57461	0.142042	Dermatological (Ch. XII)	6.57461
L71	0.9	1	410	1	501565	1223.33	0.00163686	Dermatological (Ch. XII)	20
J950	0.1	53	2	492280	9945	0.535351	0.904426	Respiratory (Ch. X)	0.535351
J950	0.2	48	7	421396	80829	1.31529	0.321686	Respiratory (Ch. X)	1.31529
J950	0.3	43	12	326368	175857	1.93081	0.0249593	Respiratory (Ch. X)	1.93081
J950	0.4	33	22	237507	264718	1.67185	0.0397927	Respiratory (Ch. X)	1.67185
J950	0.5	29	26	164175	338050	2.29667	0.00167422	Respiratory (Ch. X)	2.29667
J950	0.6	23	32	103877	398348	2.75627	0.000307872	Respiratory (Ch. X)	2.75627
J950	0.7	14	41	53518	448707	2.86291	0.00152463	Respiratory (Ch. X)	2.86291
J950	0.8	8	47	17124	485101	4.82191	0.000531759	Respiratory (Ch. X)	4.82191
J950	0.9	3	52	1264	500961	22.8652	0.000380907	Respiratory (Ch. X)	20
I776	0.1	288	1	499993	1736	0.99995	0.735778	Circulatory (Ch. IX)	0.99995
I776	0.2	273	16	448528	53201	2.02382	0.00182661	Circulatory (Ch. IX)	2.02382
I776	0.3	241	48	345651	156078	2.26715	1.374e-08	Circulatory (Ch. IX)	2.26715
I776	0.4	189	100	242518	259211	2.02009	3.80441e-09	Circulatory (Ch. IX)	2.02009
I776	0.5	142	147	158480	343249	2.09221	4.2234e-10	Circulatory (Ch. IX)	2.09221
I776	0.6	103	186	96812	404917	2.31612	5.86236e-11	Circulatory (Ch. IX)	2.31612
I776	0.7	70	219	54101	447628	2.64464	7.41276e-11	Circulatory (Ch. IX)	2.64464
I776	0.8	45	244	23790	477939	3.70511	3.18133e-12	Circulatory (Ch. IX)	3.70511
I776	0.9	12	277	4934	496795	4.36194	3.79433e-05	Circulatory (Ch. IX)	4.36194
R104	0.1	5636	1	472601	1	0.0119255	0.999861	Abnormal labs (Ch. XVIII)	0.0119255
R104	0.2	5636	1	472601	1	0.0119255	0.999861	Abnormal labs (Ch. XVIII)	0.0119255
R104	0.3	5630	7	470408	2194	3.75122	1.01697e-05	Abnormal labs (Ch. XVIII)	3.75122
R104	0.4	4732	905	364022	108580	1.55962	1.13169e-37	Abnormal labs (Ch. XVIII)	1.55962
R104	0.5	2839	2798	182575	290027	1.61181	1.35091e-70	Abnormal labs (Ch. XVIII)	1.61181
R104	0.6	1260	4377	68704	403898	1.69232	1.20886e-54	Abnormal labs (Ch. XVIII)	1.69232
R104	0.7	476	5161	22597	450005	1.83671	2.49674e-31	Abnormal labs (Ch. XVIII)	1.83671
R104	0.8	158	5479	6396	466206	2.10196	1.90721e-16	Abnormal labs (Ch. XVIII)	2.10196
R104	0.9	21	5616	1052	471550	1.67612	0.0186121	Abnormal labs (Ch. XVIII)	1.67612
Z871	0.1	15084	1	464184	1	0.0324957	0.999009	Health status factors (Ch. XXI)	0.0324957
Z871	0.2	15084	1	464177	8	0.25997	0.96922	Health status factors (Ch. XXI)	0.25997
Z871	0.3	14698	387	442981	21204	1.81794	1.05011e-36	Health status factors (Ch. XXI)	1.81794
Z871	0.4	11844	3241	319486	144699	1.65513	2.06682e-151	Health status factors (Ch. XXI)	1.65513
Z871	0.5	7836	7249	181338	282847	1.68608	1.75261e-217	Health status factors (Ch. XXI)	1.68608
Z871	0.6	4220	10865	83918	380267	1.76001	2.46656e-188	Health status factors (Ch. XXI)	1.76001
Z871	0.7	1808	13277	32002	432183	1.83903	3.26164e-108	Health status factors (Ch. XXI)	1.83903
Z871	0.8	608	14477	9942	454243	1.91884	7.53984e-45	Health status factors (Ch. XXI)	1.91884
Z871	0.9	130	14955	1940	462245	2.07123	3.00796e-13	Health status factors (Ch. XXI)	2.07123
Z98	0.1	3363	1	493869	1	0.0068095	0.999954	Health status factors (Ch. XXI)	0.0068095
Z98	0.2	3360	4	492514	1356	2.31271	0.0478068	Health status factors (Ch. XXI)	2.31271
Z98	0.3	3149	215	437417	56453	1.89028	3.17536e-23	Health status factors (Ch. XXI)	1.89028
Z98	0.4	2493	871	303545	190325	1.79464	5.65796e-54	Health status factors (Ch. XXI)	1.79464
Z98	0.5	1681	1683	178365	315505	1.76677	3.49312e-60	Health status factors (Ch. XXI)	1.76677
Z98	0.6	1015	2349	92229	401641	1.88171	9.01348e-58	Health status factors (Ch. XXI)	1.88171
Z98	0.7	528	2836	42882	450988	1.95802	3.56328e-39	Health status factors (Ch. XXI)	1.95802
Z98	0.8	259	3105	16266	477604	2.44921	2.01121e-34	Health status factors (Ch. XXI)	2.44921
Z98	0.9	54	3310	3241	490629	2.46968	7.02202e-09	Health status factors (Ch. XXI)	2.46968
K660	0.1	3364	1	494425	1	0.00680386	0.999954	Gastrointestinal (Ch. XI)	0.00680386
K660	0.2	3358	7	492645	1781	1.73425	0.084679	Gastrointestinal (Ch. XI)	1.73425
K660	0.3	3216	149	452224	42202	2.01423	1.09422e-20	Gastrointestinal (Ch. XI)	2.01423
K660	0.4	2680	685	338107	156319	1.80885	2.74996e-48	Gastrointestinal (Ch. XI)	1.80885
K660	0.5	1828	1537	198532	295894	1.77259	2.12767e-61	Gastrointestinal (Ch. XI)	1.77259
K660	0.6	921	2444	92051	402375	1.64726	3.04055e-35	Gastrointestinal (Ch. XI)	1.64726
K660	0.7	333	3032	34166	460260	1.47953	7.99974e-11	Gastrointestinal (Ch. XI)	1.47953
K660	0.8	88	3277	8017	486409	1.62928	1.74645e-05	Gastrointestinal (Ch. XI)	1.62928
K660	0.9	7	3358	494	493932	2.08429	0.0561844	Gastrointestinal (Ch. XI)	2.08429
G990	0.1	95	5	203475	298669	27.889	3.15756e-31	Nervous system (Ch. VI)	20
G990	0.2	93	7	120805	381339	41.9383	7.01902e-49	Nervous system (Ch. VI)	20
G990	0.3	89	11	82429	419715	41.1976	3.01487e-57	Nervous system (Ch. VI)	20
G990	0.4	85	15	59931	442213	41.8126	1.37505e-62	Nervous system (Ch. VI)	20
G990	0.5	83	17	45207	456937	49.3492	2.38589e-69	Nervous system (Ch. VI)	20
G990	0.6	81	19	35015	467129	56.874	7.71474e-75	Nervous system (Ch. VI)	20
G990	0.7	75	25	26732	475412	53.3531	2.0245e-73	Nervous system (Ch. VI)	20
G990	0.8	69	31	20649	481495	51.9015	4.81239e-71	Nervous system (Ch. VI)	20
G990	0.9	53	47	12425	489719	44.4456	2.11382e-57	Nervous system (Ch. VI)	20
H332	0.1	392	1	500726	19	0.0148744	0.999885	Ophthalmic (Ch. VII)	0.0148744
H332	0.2	383	10	481304	19441	1.54703	0.101959	Ophthalmic (Ch. VII)	1.54703
H332	0.3	305	88	350725	150020	1.48252	0.000483619	Ophthalmic (Ch. VII)	1.48252
H332	0.4	189	204	193218	307527	1.47458	7.96156e-05	Ophthalmic (Ch. VII)	1.47458
H332	0.5	133	260	116072	384673	1.69528	1.04873e-06	Ophthalmic (Ch. VII)	1.69528
H332	0.6	103	290	91008	409737	1.59906	5.13648e-05	Ophthalmic (Ch. VII)	1.59906
H332	0.7	77	316	61378	439367	1.74429	2.27369e-05	Ophthalmic (Ch. VII)	1.74429
H332	0.8	14	379	10525	490220	1.72051	0.0408929	Ophthalmic (Ch. VII)	1.72051
H332	0.9	1	392	8	500737	159.674	0.00703589	Ophthalmic (Ch. VII)	20
J351	0.1	77	1	501993	1	0.000153389	1	Respiratory (Ch. X)	0.000153389
J351	0.2	77	1	500619	1375	0.211488	0.980358	Respiratory (Ch. X)	0.211488
J351	0.3	72	6	461465	40529	1.05392	0.556703	Respiratory (Ch. X)	1.05392
J351	0.4	59	19	350067	151927	1.34767	0.155581	Respiratory (Ch. X)	1.34767
J351	0.5	43	35	217712	284282	1.60423	0.0242683	Respiratory (Ch. X)	1.60423
J351	0.6	29	49	109065	392929	2.13221	0.00135796	Respiratory (Ch. X)	2.13221
J351	0.7	5	73	37766	464228	0.841933	0.707118	Respiratory (Ch. X)	0.841933
J351	0.8	1	77	4285	497709	1.50846	0.48766	Respiratory (Ch. X)	1.50846
J351	0.9	1	77	2	501992	3259.69	0.000465997	Respiratory (Ch. X)	20
J46	0.1	46	4	387540	114450	3.39623	0.00572351	Respiratory (Ch. X)	3.39623
J46	0.2	44	6	296712	205278	5.07351	8.17434e-06	Respiratory (Ch. X)	5.07351
J46	0.3	41	9	235169	266821	5.1687	3.27564e-07	Respiratory (Ch. X)	5.1687
J46	0.4	36	14	186791	315199	4.33914	6.22341e-07	Respiratory (Ch. X)	4.33914
J46	0.5	33	17	145033	356957	4.77765	6.00569e-08	Respiratory (Ch. X)	4.77765
J46	0.6	26	24	107297	394693	3.98505	1.87579e-06	Respiratory (Ch. X)	3.98505
J46	0.7	23	27	73637	428353	4.9553	1.23929e-07	Respiratory (Ch. X)	4.9553
J46	0.8	16	34	43005	458985	5.02251	2.4218e-06	Respiratory (Ch. X)	5.02251
J46	0.9	5	45	14862	487128	3.64186	0.0159765	Respiratory (Ch. X)	3.64186
R26	0.1	8163	2	490645	20	0.166373	0.994651	Abnormal labs (Ch. XVIII)	0.166373
R26	0.2	7975	190	458155	32510	2.97839	9.30295e-71	Abnormal labs (Ch. XVIII)	2.97839
R26	0.3	7184	981	342277	148388	3.17481	0	Abnormal labs (Ch. XVIII)	3.17481
R26	0.4	5988	2177	226724	263941	3.20208	0	Abnormal labs (Ch. XVIII)	3.20208
R26	0.5	4754	3411	141304	349361	3.44586	0	Abnormal labs (Ch. XVIII)	3.44586
R26	0.6	3601	4564	82576	408089	3.89923	0	Abnormal labs (Ch. XVIII)	3.89923
R26	0.7	2467	5698	43691	446974	4.42932	0	Abnormal labs (Ch. XVIII)	4.42932
R26	0.8	1429	6736	19642	471023	5.08729	0	Abnormal labs (Ch. XVIII)	5.08729
R26	0.9	502	7663	5426	485239	5.85842	1.25714e-195	Abnormal labs (Ch. XVIII)	5.85842
N481	0.1	166	2	501290	582	0.0963634	0.998946	Genitourinary (Ch. XIV)	0.0963634
N481	0.2	163	5	487027	14845	0.993676	0.621439	Genitourinary (Ch. XIV)	0.993676
N481	0.3	151	17	436887	64985	1.32121	0.16428	Genitourinary (Ch. XIV)	1.32121
N481	0.4	123	45	344083	157789	1.25345	0.110917	Genitourinary (Ch. XIV)	1.25345
N481	0.5	85	83	224397	277475	1.26633	0.0730256	Genitourinary (Ch. XIV)	1.26633
N481	0.6	65	103	115128	386744	2.11992	3.4514e-06	Genitourinary (Ch. XIV)	2.11992
N481	0.7	38	130	44680	457192	2.99106	7.27513e-08	Genitourinary (Ch. XIV)	2.99106
N481	0.8	15	153	12701	489171	3.77592	2.83382e-05	Genitourinary (Ch. XIV)	3.77592
N481	0.9	5	163	1292	500580	11.8848	8.4668e-05	Genitourinary (Ch. XIV)	11.8848
Z966	0.1	13141	10	471991	1696	4.72194	9.37813e-11	Health status factors (Ch. XXI)	4.72194
Z966	0.2	12749	402	429987	43700	3.22312	6.50819e-170	Health status factors (Ch. XXI)	3.22312
Z966	0.3	11545	1606	344014	129673	2.7097	0	Health status factors (Ch. XXI)	2.7097
Z966	0.4	9643	3508	246750	226937	2.52814	0	Health status factors (Ch. XXI)	2.52814
Z966	0.5	7265	5886	162269	311418	2.36877	0	Health status factors (Ch. XXI)	2.36877
Z966	0.6	4989	8162	96203	377484	2.39843	0	Health status factors (Ch. XXI)	2.39843
Z966	0.7	2914	10237	49095	424592	2.46179	0	Health status factors (Ch. XXI)	2.46179
Z966	0.8	1186	11965	17507	456180	2.58283	2.17756e-160	Health status factors (Ch. XXI)	2.58283
Z966	0.9	187	12964	2758	470929	2.463	7.48742e-26	Health status factors (Ch. XXI)	2.463
R845	0.1	144	1	502147	1	0.000286769	1	Abnormal labs (Ch. XVIII)	0.000286769
R845	0.2	144	1	494522	7626	2.22062	0.351868	Abnormal labs (Ch. XVIII)	2.22062
R845	0.3	135	10	423733	78415	2.49828	0.00126204	Abnormal labs (Ch. XVIII)	2.49828
R845	0.4	112	33	296558	205590	2.35286	3.06939e-06	Abnormal labs (Ch. XVIII)	2.35286
R845	0.5	90	55	173291	328857	3.10535	1.26403e-11	Abnormal labs (Ch. XVIII)	3.10535
R845	0.6	63	82	83915	418233	3.82918	3.99487e-14	Abnormal labs (Ch. XVIII)	3.82918
R845	0.7	23	122	23900	478248	3.77245	4.23234e-07	Abnormal labs (Ch. XVIII)	3.77245
R845	0.8	5	140	1589	500559	11.2505	0.000110325	Abnormal labs (Ch. XVIII)	11.2505
R845	0.9	1	144	1	502147	3487.13	0.00057727	Abnormal labs (Ch. XVIII)	20
I71	0.1	2059	11	494496	3634	1.37558	0.177713	Circulatory (Ch. IX)	1.37558
I71	0.2	1950	120	431799	66331	2.49625	6.04269e-29	Circulatory (Ch. IX)	2.49625
I71	0.3	1717	353	330567	167563	2.46555	4.17006e-64	Circulatory (Ch. IX)	2.46555
I71	0.4	1454	616	236353	261777	2.61429	1.9615e-97	Circulatory (Ch. IX)	2.61429
I71	0.5	1153	917	159922	338208	2.65911	1.18126e-107	Circulatory (Ch. IX)	2.65911
I71	0.6	885	1185	101292	396838	2.92592	2.86207e-117	Circulatory (Ch. IX)	2.92592
I71	0.7	604	1466	59427	438703	3.04151	1.4272e-97	Circulatory (Ch. IX)	3.04151
I71	0.8	371	1699	29804	468326	3.43126	2.63634e-78	Circulatory (Ch. IX)	3.43126
I71	0.9	164	1906	9481	488649	4.4347	6.71845e-51	Circulatory (Ch. IX)	4.4347
M866	0.1	59	1	490139	12090	1.45532	0.574785	Musculoskeletal (Ch. XIII)	1.45532
M866	0.2	54	6	403688	98541	2.19692	0.0359835	Musculoskeletal (Ch. XIII)	2.19692
M866	0.3	48	12	297053	205176	2.76282	0.000515906	Musculoskeletal (Ch. XIII)	2.76282
M866	0.4	43	17	209818	292411	3.52509	2.70365e-06	Musculoskeletal (Ch. XIII)	3.52509
M866	0.5	37	23	144424	357805	3.98548	1.18851e-07	Musculoskeletal (Ch. XIII)	3.98548
M866	0.6	35	25	93842	408387	6.0926	1.11706e-11	Musculoskeletal (Ch. XIII)	6.0926
M866	0.7	29	31	53863	448366	7.78715	2.96466e-13	Musculoskeletal (Ch. XIII)	7.78715
M866	0.8	19	41	23568	478661	9.41185	1.8212e-11	Musculoskeletal (Ch. XIII)	9.41185
M866	0.9	9	51	4037	498192	21.7776	1.44569e-09	Musculoskeletal (Ch. XIII)	20
Z510	0.1	198	1	499020	1	0.000396778	1	Health status factors (Ch. XXI)	0.000396778
Z510	0.2	198	1	499017	4	0.00158712	0.999998	Health status factors (Ch. XXI)	0.00158712
Z510	0.3	193	6	467740	31281	2.15121	0.0310838	Health status factors (Ch. XXI)	2.15121
Z510	0.4	173	26	338703	160318	3.14946	4.46004e-10	Health status factors (Ch. XXI)	3.14946
Z510	0.5	105	94	187188	311833	1.86082	8.7013e-06	Health status factors (Ch. XXI)	1.86082
Z510	0.6	52	147	76648	422373	1.94931	6.21298e-05	Health status factors (Ch. XXI)	1.94931
Z510	0.7	20	179	24601	474420	2.1547	0.00214564	Health status factors (Ch. XXI)	2.1547
Z510	0.8	6	193	5154	493867	2.97892	0.0180865	Health status factors (Ch. XXI)	2.97892
Z510	0.9	1	198	385	498636	6.5412	0.142692	Health status factors (Ch. XXI)	6.5412
M84	0.1	803	1	499806	1	0.00160662	0.999997	Musculoskeletal (Ch. XIII)	0.00160662
M84	0.2	803	1	499628	179	0.287688	0.965609	Musculoskeletal (Ch. XIII)	0.287688
M84	0.3	789	15	481929	17878	1.95129	0.00327548	Musculoskeletal (Ch. XIII)	1.95129
M84	0.4	678	126	368336	131471	1.92064	3.73798e-13	Musculoskeletal (Ch. XIII)	1.92064
M84	0.5	449	355	198784	301023	1.9153	2.98654e-20	Musculoskeletal (Ch. XIII)	1.9153
M84	0.6	245	559	81916	417891	2.23588	3.71662e-23	Musculoskeletal (Ch. XIII)	2.23588
M84	0.7	107	697	27599	472208	2.62658	1.02866e-16	Musculoskeletal (Ch. XIII)	2.62658
M84	0.8	37	767	6480	493327	3.67254	9.40859e-11	Musculoskeletal (Ch. XIII)	3.67254
M84	0.9	3	801	329	499478	5.68603	0.0168922	Musculoskeletal (Ch. XIII)	5.68603
F320	0.1	71	1	502170	1	0.000141386	1	Psychiatric (Ch. V)	0.000141386
F320	0.2	71	1	499305	2866	0.407538	0.935947	Psychiatric (Ch. V)	0.407538
F320	0.3	69	3	451937	50234	2.55651	0.062011	Psychiatric (Ch. V)	2.55651
F320	0.4	55	17	327120	175051	1.7313	0.0274466	Psychiatric (Ch. V)	1.7313
F320	0.5	43	29	183206	318965	2.58151	5.15408e-05	Psychiatric (Ch. V)	2.58151
F320	0.6	24	48	76894	425277	2.76535	0.000113809	Psychiatric (Ch. V)	2.76535
F320	0.7	7	65	19789	482382	2.62514	0.0233246	Psychiatric (Ch. V)	2.62514
F320	0.8	2	70	1289	500882	11.1023	0.0149822	Psychiatric (Ch. V)	11.1023
F320	0.9	1	71	1	502170	7072.82	0.000286694	Psychiatric (Ch. V)	20
Z02	0.1	775	1	498532	1	0.00155456	0.999998	Health status factors (Ch. XXI)	0.00155456
Z02	0.2	773	3	495147	3386	1.76202	0.228335	Health status factors (Ch. XXI)	1.76202
Z02	0.3	745	31	452263	46270	2.45869	1.30621e-08	Health status factors (Ch. XXI)	2.45869
Z02	0.4	611	165	339622	158911	1.73267	3.30939e-11	Health status factors (Ch. XXI)	1.73267
Z02	0.5	400	376	204259	294274	1.53265	1.86225e-09	Health status factors (Ch. XXI)	1.53265
Z02	0.6	216	560	101493	397040	1.50891	4.0243e-07	Health status factors (Ch. XXI)	1.50891
Z02	0.7	96	680	40424	458109	1.5999	2.92468e-05	Health status factors (Ch. XXI)	1.5999
Z02	0.8	27	749	11024	487509	1.59414	0.0158765	Health status factors (Ch. XXI)	1.59414
Z02	0.9	5	771	1101	497432	2.92996	0.0305508	Health status factors (Ch. XXI)	2.92996
R68	0.1	1738	1	499662	1	0.00347835	0.999988	Abnormal labs (Ch. XVIII)	0.00347835
R68	0.2	1735	4	497846	1817	1.58307	0.244027	Abnormal labs (Ch. XVIII)	1.58307
R68	0.3	1604	135	408656	91007	2.64599	1.21859e-35	Abnormal labs (Ch. XVIII)	2.64599
R68	0.4	1347	392	248321	251342	3.47803	8.9756e-125	Abnormal labs (Ch. XVIII)	3.47803
R68	0.5	1023	716	133214	366449	3.93031	1.04389e-173	Abnormal labs (Ch. XVIII)	3.93031
R68	0.6	738	1001	70106	429557	4.51739	8.20508e-182	Abnormal labs (Ch. XVIII)	4.51739
R68	0.7	496	1243	34508	465155	5.37884	3.11597e-164	Abnormal labs (Ch. XVIII)	5.37884
R68	0.8	291	1448	13964	485699	6.99007	3.668e-130	Abnormal labs (Ch. XVIII)	6.99007
R68	0.9	93	1646	2884	496779	9.73243	2.68711e-56	Abnormal labs (Ch. XVIII)	9.73243
K295	0.1	1819	1	495959	1	0.00366764	0.999987	Gastrointestinal (Ch. XI)	0.00366764
K295	0.2	1819	1	495168	792	2.90941	0.213891	Gastrointestinal (Ch. XI)	2.90941
K295	0.3	1763	57	466678	29282	1.94071	3.30262e-08	Gastrointestinal (Ch. XI)	1.94071
K295	0.4	1484	336	343350	152610	1.96309	7.4036e-33	Gastrointestinal (Ch. XI)	1.96309
K295	0.5	978	842	190289	305671	1.86581	3.57633e-40	Gastrointestinal (Ch. XI)	1.86581
K295	0.6	532	1288	84087	411873	2.02316	2.47908e-38	Gastrointestinal (Ch. XI)	2.02316
K295	0.7	237	1583	31044	464916	2.24215	7.71558e-26	Gastrointestinal (Ch. XI)	2.24215
K295	0.8	68	1752	8165	487795	2.31876	1.28708e-09	Gastrointestinal (Ch. XI)	2.31876
K295	0.9	5	1815	667	495293	2.04564	0.102646	Gastrointestinal (Ch. XI)	2.04564
Z48	0.1	486	1	499920	1	0.000972156	0.999999	Health status factors (Ch. XXI)	0.000972156
Z48	0.2	486	1	499728	193	0.187698	0.984355	Health status factors (Ch. XXI)	0.187698
Z48	0.3	465	22	475919	24002	1.06597	0.438206	Health status factors (Ch. XXI)	1.06597
Z48	0.4	368	119	358784	141137	1.21649	0.0337586	Health status factors (Ch. XXI)	1.21649
Z48	0.5	226	261	203613	296308	1.2601	0.00638515	Health status factors (Ch. XXI)	1.2601
Z48	0.6	108	379	91756	408165	1.26761	0.0187451	Health status factors (Ch. XXI)	1.26761
Z48	0.7	54	433	36568	463353	1.58022	0.00167854	Health status factors (Ch. XXI)	1.58022
Z48	0.8	22	465	11978	487943	1.92732	0.00400006	Health status factors (Ch. XXI)	1.92732
Z48	0.9	10	477	2340	497581	4.45789	0.000128712	Health status factors (Ch. XXI)	4.45789
R619	0.1	463	1	501110	15	0.0138592	0.999898	Abnormal labs (Ch. XVIII)	0.0138592
R619	0.2	458	6	491843	9282	1.44055	0.243874	Abnormal labs (Ch. XVIII)	1.44055
R619	0.3	414	50	428953	72172	1.39312	0.0131031	Abnormal labs (Ch. XVIII)	1.39312
R619	0.4	335	129	316935	184190	1.50921	2.8243e-05	Abnormal labs (Ch. XVIII)	1.50921
R619	0.5	222	242	201621	299504	1.36271	0.000537025	Abnormal labs (Ch. XVIII)	1.36271
R619	0.6	128	336	109942	391183	1.35546	0.00244613	Abnormal labs (Ch. XVIII)	1.35546
R619	0.7	68	396	50943	450182	1.51746	0.00148086	Abnormal labs (Ch. XVIII)	1.51746
R619	0.8	26	438	17983	483142	1.59482	0.0184205	Abnormal labs (Ch. XVIII)	1.59482
R619	0.9	4	460	2775	498350	1.56161	0.257344	Abnormal labs (Ch. XVIII)	1.56161
B16	0.1	17	1	498555	3705	0.126335	0.992301	Infectious (Ch. I)	0.126335
B16	0.2	16	2	449170	53090	0.945566	0.704814	Infectious (Ch. I)	0.945566
B16	0.3	15	3	355872	146388	2.05675	0.184527	Infectious (Ch. I)	2.05675
B16	0.4	13	5	253408	248852	2.55325	0.0521085	Infectious (Ch. I)	2.55325
B16	0.5	12	6	162326	339934	4.18829	0.00292785	Infectious (Ch. I)	4.18829
B16	0.6	10	8	91739	410521	5.5936	0.000427396	Infectious (Ch. I)	5.5936
B16	0.7	8	10	41182	461078	8.95688	4.21189e-05	Infectious (Ch. I)	8.95688
B16	0.8	6	12	11072	491188	22.1815	1.69828e-06	Infectious (Ch. I)	20
B16	0.9	2	16	1064	501196	58.8811	0.000673137	Infectious (Ch. I)	20
M7126	0.1	15	1	501846	333	0.00995325	0.999947	Musculoskeletal (Ch. XIII)	0.00995325
M7126	0.2	15	1	482342	19837	0.616896	0.87003	Musculoskeletal (Ch. XIII)	0.616896
M7126	0.3	12	4	413676	88503	0.641828	0.863792	Musculoskeletal (Ch. XIII)	0.641828
M7126	0.4	12	4	310789	191390	1.84746	0.207907	Musculoskeletal (Ch. XIII)	1.84746
M7126	0.5	10	6	201699	300480	2.48291	0.0599535	Musculoskeletal (Ch. XIII)	2.48291
M7126	0.6	9	7	109915	392264	4.58845	0.0028789	Musculoskeletal (Ch. XIII)	4.58845
M7126	0.7	5	11	44576	457603	4.66622	0.0104476	Musculoskeletal (Ch. XIII)	4.66622
M7126	0.8	1	15	10108	492071	3.24542	0.277736	Musculoskeletal (Ch. XIII)	3.24542
M7126	0.9	1	15	378	501801	88.5011	0.0120071	Musculoskeletal (Ch. XIII)	20
N949	0.1	9	1	502173	1	1.79221e-05	1	Genitourinary (Ch. XIV)	1.79221e-05
N949	0.2	9	1	501635	539	0.00967038	0.999948	Genitourinary (Ch. XIV)	0.00967038
N949	0.3	9	1	488617	13557	0.249711	0.971603	Genitourinary (Ch. XIV)	0.249711
N949	0.4	7	3	424245	77929	0.428607	0.9443	Genitourinary (Ch. XIV)	0.428607
N949	0.5	7	3	274563	227611	1.93432	0.259201	Genitourinary (Ch. XIV)	1.93432
N949	0.6	5	5	103052	399122	3.87302	0.0363636	Genitourinary (Ch. XIV)	3.87302
N949	0.7	2	8	15138	487036	8.04327	0.0348194	Genitourinary (Ch. XIV)	8.04327
N949	0.8	1	9	272	501902	205.025	0.00542302	Genitourinary (Ch. XIV)	20
N949	0.9	1	9	1	502173	55797	3.98257e-05	Genitourinary (Ch. XIV)	20
M80	0.1	808	1	500367	1	0.00161481	0.999997	Musculoskeletal (Ch. XIII)	0.00161481
M80	0.2	807	2	497537	2831	2.29593	0.164518	Musculoskeletal (Ch. XIII)	2.29593
M80	0.3	777	32	449469	50899	2.74967	4.03081e-11	Musculoskeletal (Ch. XIII)	2.74967
M80	0.4	668	141	318270	182098	2.71061	1.56805e-32	Musculoskeletal (Ch. XIII)	2.71061
M80	0.5	473	336	170615	329753	2.72078	2.13117e-45	Musculoskeletal (Ch. XIII)	2.72078
M80	0.6	265	544	69889	430479	3.00048	7.10122e-42	Musculoskeletal (Ch. XIII)	3.00048
M80	0.7	129	680	22878	477490	3.95938	1.935e-34	Musculoskeletal (Ch. XIII)	3.95938
M80	0.8	41	768	5521	494847	4.78493	2.79047e-15	Musculoskeletal (Ch. XIII)	4.78493
M80	0.9	6	803	533	499835	7.00705	0.000277993	Musculoskeletal (Ch. XIII)	7.00705
F29	0.1	211	3	496350	5595	0.792818	0.782468	Psychiatric (Ch. V)	0.792818
F29	0.2	198	16	441769	60176	1.68567	0.0219322	Psychiatric (Ch. V)	1.68567
F29	0.3	175	39	349019	152926	1.9661	3.32289e-05	Psychiatric (Ch. V)	1.9661
F29	0.4	144	70	250466	251479	2.06546	2.02199e-07	Psychiatric (Ch. V)	2.06546
F29	0.5	115	99	165523	336422	2.36096	3.34351e-10	Psychiatric (Ch. V)	2.36096
F29	0.6	83	131	100378	401567	2.5347	2.05894e-10	Psychiatric (Ch. V)	2.5347
F29	0.7	57	157	52754	449191	3.09137	3.06579e-11	Psychiatric (Ch. V)	3.09137
F29	0.8	27	187	19247	482698	3.62105	7.27751e-08	Psychiatric (Ch. V)	3.62105
F29	0.9	8	206	2395	499550	8.10021	1.08783e-05	Psychiatric (Ch. V)	8.10021
Z930	0.1	141	1	501965	1	0.000280896	1	Health status factors (Ch. XXI)	0.000280896
Z930	0.2	139	3	487483	14483	1.37655	0.411708	Health status factors (Ch. XXI)	1.37655
Z930	0.3	124	18	416733	85233	1.40896	0.101862	Health status factors (Ch. XXI)	1.40896
Z930	0.4	107	35	296819	205147	2.11295	3.76305e-05	Health status factors (Ch. XXI)	2.11295
Z930	0.5	82	60	172570	329396	2.60865	1.0878e-08	Health status factors (Ch. XXI)	2.60865
Z930	0.6	47	95	81699	420267	2.54497	6.68736e-07	Health status factors (Ch. XXI)	2.54497
Z930	0.7	26	116	29121	472845	3.63938	1.85877e-07	Health status factors (Ch. XXI)	3.63938
Z930	0.8	6	136	5148	496818	4.25766	0.00365058	Health status factors (Ch. XXI)	4.25766
Z930	0.9	1	141	12	501954	296.663	0.00367031	Health status factors (Ch. XXI)	20
G403	0.1	269	1	496853	4704	2.54678	0.27937	Nervous system (Ch. VI)	2.54678
G403	0.2	258	12	432299	69258	3.44448	3.67095e-07	Nervous system (Ch. VI)	3.44448
G403	0.3	229	41	325446	176111	3.02245	1.97624e-13	Nervous system (Ch. VI)	3.02245
G403	0.4	193	77	222639	278918	3.14009	2.00219e-19	Nervous system (Ch. VI)	3.14009
G403	0.5	155	115	139837	361720	3.48646	3.41617e-24	Nervous system (Ch. VI)	3.48646
G403	0.6	105	165	78747	422810	3.41678	3.53221e-20	Nervous system (Ch. VI)	3.41678
G403	0.7	79	191	37493	464064	5.11943	1.95755e-26	Nervous system (Ch. VI)	5.11943
G403	0.8	46	224	13630	487927	7.35138	5.17419e-23	Nervous system (Ch. VI)	7.35138
G403	0.9	24	246	2906	498651	16.7408	7.21573e-21	Nervous system (Ch. VI)	16.7408
I422	0.1	215	5	470860	31053	2.83583	0.00596653	Circulatory (Ch. IX)	2.83583
I422	0.2	200	20	387147	114766	2.9644	7.64167e-08	Circulatory (Ch. IX)	2.9644
I422	0.3	176	44	304836	197077	2.58601	7.38976e-10	Circulatory (Ch. IX)	2.58601
I422	0.4	158	62	232060	269853	2.96341	1.34881e-14	Circulatory (Ch. IX)	2.96341
I422	0.5	127	93	169456	332457	2.67916	3.11594e-13	Circulatory (Ch. IX)	2.67916
I422	0.6	105	115	116239	385674	3.02942	1.49635e-15	Circulatory (Ch. IX)	3.02942
I422	0.7	76	144	72094	429819	3.14657	5.79454e-14	Circulatory (Ch. IX)	3.14657
I422	0.8	46	174	37181	464732	3.30438	1.43342e-10	Circulatory (Ch. IX)	3.30438
I422	0.9	20	200	10786	491127	4.55337	8.69002e-08	Circulatory (Ch. IX)	4.55337
M7984	0.1	132	1	501963	51	0.0134113	0.999908	Musculoskeletal (Ch. XIII)	0.0134113
M7984	0.2	131	2	492601	9413	1.25162	0.54422	Musculoskeletal (Ch. XIII)	1.25162
M7984	0.3	119	14	439532	62482	1.20832	0.303177	Musculoskeletal (Ch. XIII)	1.20832
M7984	0.4	106	27	338062	163952	1.90398	0.00112781	Musculoskeletal (Ch. XIII)	1.90398
M7984	0.5	82	51	220211	281803	2.05755	2.78276e-05	Musculoskeletal (Ch. XIII)	2.05755
M7984	0.6	46	87	117066	384948	1.73864	0.00214701	Musculoskeletal (Ch. XIII)	1.73864
M7984	0.7	25	108	45400	456614	2.32814	0.000351512	Musculoskeletal (Ch. XIII)	2.32814
M7984	0.8	9	124	9221	492793	3.87889	0.000842101	Musculoskeletal (Ch. XIII)	3.87889
M7984	0.9	1	132	279	501735	13.6237	0.0715066	Musculoskeletal (Ch. XIII)	13.6237
M5338	0.1	1	1	502217	12	2.38941e-05	1	Musculoskeletal (Ch. XIII)	2.38941e-05
M5338	0.2	1	1	495989	6240	0.0125809	0.999846	Musculoskeletal (Ch. XIII)	0.0125809
M5338	0.3	1	1	450723	51506	0.114274	0.989482	Musculoskeletal (Ch. XIII)	0.114274
M5338	0.4	1	1	348096	154133	0.442789	0.905814	Musculoskeletal (Ch. XIII)	0.442789
M5338	0.5	1	1	213433	288796	1.3531	0.669343	Musculoskeletal (Ch. XIII)	1.3531
M5338	0.6	1	1	97499	404730	4.15112	0.35058	Musculoskeletal (Ch. XIII)	4.15112
M5338	0.7	1	1	27537	474692	17.2383	0.106656	Musculoskeletal (Ch. XIII)	17.2383
M5338	0.8	1	1	3042	499187	164.098	0.0120812	Musculoskeletal (Ch. XIII)	20
M5338	0.9	1	1	7	502222	71746	3.18576e-05	Musculoskeletal (Ch. XIII)	20
Z466	0.1	2652	1	493386	1	0.0053751	0.999971	Health status factors (Ch. XXI)	0.0053751
Z466	0.2	2652	1	493139	248	1.33369	0.615278	Health status factors (Ch. XXI)	1.33369
Z466	0.3	2604	49	470469	22918	2.58875	8.73531e-15	Health status factors (Ch. XXI)	2.58875
Z466	0.4	2078	575	350431	142956	1.47427	1.09581e-17	Health status factors (Ch. XXI)	1.47427
Z466	0.5	1194	1459	180494	312893	1.41867	4.57488e-19	Health status factors (Ch. XXI)	1.41867
Z466	0.6	498	2155	73161	420226	1.32735	1.98912e-08	Health status factors (Ch. XXI)	1.32735
Z466	0.7	198	2455	26987	466400	1.39386	1.06513e-05	Health status factors (Ch. XXI)	1.39386
Z466	0.8	70	2583	8636	484751	1.52118	0.000701244	Health status factors (Ch. XXI)	1.52118
Z466	0.9	30	2623	2098	491289	2.67827	2.82523e-06	Health status factors (Ch. XXI)	2.67827
H113	0.1	219	1	501962	1	0.000436288	1	Ophthalmic (Ch. VII)	0.000436288
H113	0.2	219	1	501962	1	0.000436288	1	Ophthalmic (Ch. VII)	0.000436288
H113	0.3	217	3	497549	4414	0.641704	0.869517	Ophthalmic (Ch. VII)	0.641704
H113	0.4	183	37	402017	99946	1.22962	0.142992	Ophthalmic (Ch. VII)	1.22962
H113	0.5	108	112	184318	317645	1.6618	0.00011826	Ophthalmic (Ch. VII)	1.6618
H113	0.6	47	173	55152	446811	2.20097	6.41493e-06	Ophthalmic (Ch. VII)	2.20097
H113	0.7	17	203	9352	492611	4.41116	1.091e-06	Ophthalmic (Ch. VII)	4.41116
H113	0.8	1	219	283	501680	8.09462	0.117043	Ophthalmic (Ch. VII)	8.09462
H113	0.9	1	219	1	501962	2292.06	0.000875984	Ophthalmic (Ch. VII)	20
A41	0.1	8711	1	487036	1	0.0178857	0.999691	Infectious (Ch. I)	0.0178857
A41	0.2	8695	17	484900	2137	2.2541	0.00010576	Infectious (Ch. I)	2.2541
A41	0.3	8078	634	403854	83183	2.62437	4.09614e-157	Infectious (Ch. I)	2.62437
A41	0.4	6303	2409	246473	240564	2.55371	0	Infectious (Ch. I)	2.55371
A41	0.5	4393	4319	127232	359805	2.8764	0	Infectious (Ch. I)	2.8764
A41	0.6	2759	5953	58270	428767	3.4103	0	Infectious (Ch. I)	3.4103
A41	0.7	1676	7036	25837	461200	4.25202	0	Infectious (Ch. I)	4.25202
A41	0.8	817	7895	9962	477075	4.95576	3.17133e-267	Infectious (Ch. I)	4.95576
A41	0.9	279	8433	2421	484616	6.62255	3.02074e-122	Infectious (Ch. I)	6.62255
K120	0.1	31	1	502251	28	0.00172822	0.999998	Gastrointestinal (Ch. XI)	0.00172822
K120	0.2	31	1	493302	8977	0.564131	0.888518	Gastrointestinal (Ch. XI)	0.564131
K120	0.3	27	5	435841	66438	0.823156	0.757345	Gastrointestinal (Ch. XI)	0.823156
K120	0.4	23	9	327395	174884	1.3651	0.275603	Gastrointestinal (Ch. XI)	1.3651
K120	0.5	17	15	208455	293824	1.59747	0.12451	Gastrointestinal (Ch. XI)	1.59747
K120	0.6	12	20	105372	396907	2.26003	0.0239624	Gastrointestinal (Ch. XI)	2.26003
K120	0.7	6	26	36769	465510	2.92163	0.0267535	Gastrointestinal (Ch. XI)	2.92163
K120	0.8	1	31	5427	496852	2.95329	0.29368	Gastrointestinal (Ch. XI)	2.95329
K120	0.9	1	31	22	502257	736.447	0.00146423	Gastrointestinal (Ch. XI)	20
I21	0.1	5591	22	476187	8815	4.70448	7.02243e-22	Circulatory (Ch. IX)	4.70448
I21	0.2	5274	339	401243	83759	3.24761	7.42363e-138	Circulatory (Ch. IX)	3.24761
I21	0.3	4593	1020	307961	177041	2.58866	2.78926e-197	Circulatory (Ch. IX)	2.58866
I21	0.4	3750	1863	222744	262258	2.36996	1.72022e-215	Circulatory (Ch. IX)	2.36996
I21	0.5	2890	2723	151228	333774	2.34245	9.34434e-216	Circulatory (Ch. IX)	2.34245
I21	0.6	2117	3496	95506	389496	2.46957	3.36719e-211	Circulatory (Ch. IX)	2.46957
I21	0.7	1486	4127	56669	428333	2.72158	7.46333e-199	Circulatory (Ch. IX)	2.72158
I21	0.8	918	4695	28932	456070	3.0822	4.31018e-163	Circulatory (Ch. IX)	3.0822
I21	0.9	371	5242	9250	475752	3.64012	4.91547e-89	Circulatory (Ch. IX)	3.64012
N909	0.1	37	1	502161	1	7.36815e-05	1	Genitourinary (Ch. XIV)	7.36815e-05
N909	0.2	37	1	502160	2	0.000147363	1	Genitourinary (Ch. XIV)	0.000147363
N909	0.3	37	1	499175	2987	0.221403	0.978409	Genitourinary (Ch. XIV)	0.221403
N909	0.4	33	5	447946	54216	0.798814	0.777507	Genitourinary (Ch. XIV)	0.798814
N909	0.5	22	16	262774	239388	1.25263	0.300896	Genitourinary (Ch. XIV)	1.25263
N909	0.6	10	28	49869	452293	3.23915	0.00323099	Genitourinary (Ch. XIV)	3.23915
N909	0.7	1	37	517	501645	26.2243	0.0384582	Genitourinary (Ch. XIV)	20
N909	0.8	1	37	1	502161	13571.9	0.000151329	Genitourinary (Ch. XIV)	20
N909	0.9	1	37	1	502161	13571.9	0.000151329	Genitourinary (Ch. XIV)	20
C780	0.1	2358	1	496994	1	0.00474452	0.999978	Neoplasms (Ch. II)	0.00474452
C780	0.2	2357	2	496354	641	1.52193	0.414128	Neoplasms (Ch. II)	1.52193
C780	0.3	2292	67	466974	30021	2.19924	4.11948e-13	Neoplasms (Ch. II)	2.19924
C780	0.4	1872	487	339828	157167	1.77778	8.56514e-33	Neoplasms (Ch. II)	1.77778
C780	0.5	1144	1215	173411	323584	1.75695	7.71086e-42	Neoplasms (Ch. II)	1.75695
C780	0.6	507	1852	63117	433878	1.88186	2.17593e-32	Neoplasms (Ch. II)	1.88186
C780	0.7	159	2200	17803	479192	1.94532	1.15484e-13	Neoplasms (Ch. II)	1.94532
C780	0.8	27	2332	3818	493177	1.49555	0.0301687	Neoplasms (Ch. II)	1.49555
C780	0.9	4	2355	338	496657	2.4958	0.0804595	Neoplasms (Ch. II)	2.4958
M2137	0.1	345	1	501722	1	0.000687632	1	Musculoskeletal (Ch. XIII)	0.000687632
M2137	0.2	345	1	501722	1	0.000687632	1	Musculoskeletal (Ch. XIII)	0.000687632
M2137	0.3	342	4	494590	7133	1.23308	0.453688	Musculoskeletal (Ch. XIII)	1.23308
M2137	0.4	296	50	391187	110536	1.67279	0.000246093	Musculoskeletal (Ch. XIII)	1.67279
M2137	0.5	186	160	179300	322423	2.09044	6.34858e-12	Musculoskeletal (Ch. XIII)	2.09044
M2137	0.6	71	275	55386	446337	2.0806	2.21622e-07	Musculoskeletal (Ch. XIII)	2.0806
M2137	0.7	26	320	13651	488072	2.90498	4.33087e-06	Musculoskeletal (Ch. XIII)	2.90498
M2137	0.8	3	343	1259	500464	3.47676	0.0576743	Musculoskeletal (Ch. XIII)	3.47676
M2137	0.9	1	345	1	501722	1454.27	0.00137782	Musculoskeletal (Ch. XIII)	20
F25	0.1	59	1	452206	49930	6.51444	0.0142316	Psychiatric (Ch. V)	6.51444
F25	0.2	56	4	351948	150188	5.97427	1.05356e-05	Psychiatric (Ch. V)	5.97427
F25	0.3	52	8	266264	235872	5.75807	3.43428e-08	Psychiatric (Ch. V)	5.75807
F25	0.4	48	12	197132	305004	6.18883	1.35246e-10	Psychiatric (Ch. V)	6.18883
F25	0.5	42	18	141157	360979	5.967	2.07423e-11	Psychiatric (Ch. V)	5.967
F25	0.6	32	28	95583	406553	4.86103	3.09229e-09	Psychiatric (Ch. V)	4.86103
F25	0.7	27	33	57859	444277	6.2825	8.41606e-11	Psychiatric (Ch. V)	6.2825
F25	0.8	20	40	26644	475492	8.92306	1.66736e-11	Psychiatric (Ch. V)	8.92306
F25	0.9	8	52	5633	496503	13.5603	3.83864e-07	Psychiatric (Ch. V)	13.5603
N05	0.1	135	1	501894	1	0.000268981	1	Genitourinary (Ch. XIV)	0.000268981
N05	0.2	124	12	402945	98950	2.53753	0.00041655	Genitourinary (Ch. XIV)	2.53753
N05	0.3	99	37	199122	302773	4.06847	5.11291e-15	Genitourinary (Ch. XIV)	4.06847
N05	0.4	69	67	91070	410825	4.64575	8.03929e-18	Genitourinary (Ch. XIV)	4.64575
N05	0.5	54	82	55360	446535	5.31177	5.69394e-18	Genitourinary (Ch. XIV)	5.31177
N05	0.6	43	93	37882	464013	5.66347	2.42142e-16	Genitourinary (Ch. XIV)	5.66347
N05	0.7	42	94	23791	478104	8.97907	6.96102e-23	Genitourinary (Ch. XIV)	8.97907
N05	0.8	33	103	11689	490206	13.4362	5.51051e-24	Genitourinary (Ch. XIV)	13.4362
N05	0.9	21	115	3287	498608	27.7001	1.75406e-22	Genitourinary (Ch. XIV)	20
J38	0.1	777	1	499227	1	0.00155641	0.999998	Respiratory (Ch. X)	0.00155641
J38	0.2	777	1	498961	267	0.415782	0.934	Respiratory (Ch. X)	0.415782
J38	0.3	758	20	473403	25825	2.06751	0.00024535	Respiratory (Ch. X)	2.06751
J38	0.4	615	163	344264	154964	1.69835	1.96632e-10	Respiratory (Ch. X)	1.69835
J38	0.5	405	373	184568	314660	1.85111	8.77206e-18	Respiratory (Ch. X)	1.85111
J38	0.6	230	548	84077	415151	2.07241	1.31259e-18	Respiratory (Ch. X)	2.07241
J38	0.7	99	679	32790	466438	2.07404	3.93171e-10	Respiratory (Ch. X)	2.07404
J38	0.8	30	748	9269	489959	2.12005	0.000197779	Respiratory (Ch. X)	2.12005
J38	0.9	5	773	824	498404	3.91241	0.0102013	Respiratory (Ch. X)	3.91241
K628	0.1	1561	1	497000	1	0.00314085	0.99999	Gastrointestinal (Ch. XI)	0.00314085
K628	0.2	1561	1	497000	1	0.00314085	0.99999	Gastrointestinal (Ch. XI)	0.00314085
K628	0.3	1552	10	493816	3185	1.001	0.581791	Gastrointestinal (Ch. XI)	1.001
K628	0.4	1355	207	417862	79139	1.23973	0.00182416	Gastrointestinal (Ch. XI)	1.23973
K628	0.5	749	813	211413	285588	1.24451	9.4679e-06	Gastrointestinal (Ch. XI)	1.24451
K628	0.6	256	1306	64687	432314	1.31002	7.26723e-05	Gastrointestinal (Ch. XI)	1.31002
K628	0.7	72	1490	16099	480902	1.44346	0.00230955	Gastrointestinal (Ch. XI)	1.44346
K628	0.8	15	1547	3103	493898	1.54332	0.0710276	Gastrointestinal (Ch. XI)	1.54332
K628	0.9	2	1560	179	496822	3.55839	0.110938	Gastrointestinal (Ch. XI)	3.55839
K09	0.1	133	1	501711	1	0.000265093	1	Gastrointestinal (Ch. XI)	0.000265093
K09	0.2	133	1	501711	1	0.000265093	1	Gastrointestinal (Ch. XI)	0.000265093
K09	0.3	133	1	500505	1207	0.320738	0.958134	Gastrointestinal (Ch. XI)	0.320738
K09	0.4	123	11	451793	49919	1.23549	0.308493	Gastrointestinal (Ch. XI)	1.23549
K09	0.5	70	64	242041	259671	1.17342	0.20067	Gastrointestinal (Ch. XI)	1.17342
K09	0.6	13	121	56553	445159	0.845702	0.756049	Gastrointestinal (Ch. XI)	0.845702
K09	0.7	1	133	4500	497212	0.830764	0.70103	Gastrointestinal (Ch. XI)	0.830764
K09	0.8	1	133	39	501673	96.7174	0.0106256	Gastrointestinal (Ch. XI)	20
K09	0.9	1	133	1	501711	3772.26	0.000533958	Gastrointestinal (Ch. XI)	20
C229	0.1	145	2	486005	16080	2.39874	0.147173	Neoplasms (Ch. II)	2.39874
C229	0.2	137	10	398904	103181	3.54366	3.59605e-06	Neoplasms (Ch. II)	3.54366
C229	0.3	110	37	292331	209754	2.13317	1.97261e-05	Neoplasms (Ch. II)	2.13317
C229	0.4	96	51	200853	301232	2.82308	5.28279e-10	Neoplasms (Ch. II)	2.82308
C229	0.5	78	69	130608	371477	3.2152	2.93439e-12	Neoplasms (Ch. II)	3.2152
C229	0.6	59	88	78331	423754	3.62702	7.6039e-13	Neoplasms (Ch. II)	3.62702
C229	0.7	47	100	40325	461760	5.38195	6.88839e-17	Neoplasms (Ch. II)	5.38195
C229	0.8	35	112	15567	486518	9.76661	4.5166e-21	Neoplasms (Ch. II)	9.76661
C229	0.9	20	127	2785	499300	28.2334	9.80957e-22	Neoplasms (Ch. II)	20
R18	0.1	1638	1	498361	3	0.00986032	0.999936	Abnormal labs (Ch. XVIII)	0.00986032
R18	0.2	1631	8	485919	12445	5.2215	3.01489e-10	Abnormal labs (Ch. XVIII)	5.2215
R18	0.3	1447	192	390841	107523	2.07333	2.15629e-25	Abnormal labs (Ch. XVIII)	2.07333
R18	0.4	1111	528	245930	252434	2.15981	2.26296e-51	Abnormal labs (Ch. XVIII)	2.15981
R18	0.5	779	860	133343	365021	2.47963	9.14179e-72	Abnormal labs (Ch. XVIII)	2.47963
R18	0.6	552	1087	65393	432971	3.3623	2.47369e-100	Abnormal labs (Ch. XVIII)	3.3623
R18	0.7	389	1250	31166	467198	4.66508	6.08275e-115	Abnormal labs (Ch. XVIII)	4.66508
R18	0.8	255	1384	13966	484398	6.39049	8.59781e-107	Abnormal labs (Ch. XVIII)	6.39049
R18	0.9	155	1484	4500	493864	11.4629	3.85458e-101	Abnormal labs (Ch. XVIII)	11.4629
M512	0.1	1665	1	497007	1	0.00335005	0.999989	Musculoskeletal (Ch. XIII)	0.00335005
M512	0.2	1665	1	495732	1276	4.28566	0.0733299	Musculoskeletal (Ch. XIII)	4.28566
M512	0.3	1599	67	459178	37830	1.96621	1.29289e-09	Musculoskeletal (Ch. XIII)	1.96621
M512	0.4	1375	291	347087	149921	2.04096	1.21019e-32	Musculoskeletal (Ch. XIII)	2.04096
M512	0.5	973	693	206437	290571	1.97626	1.49174e-43	Musculoskeletal (Ch. XIII)	1.97626
M512	0.6	533	1133	94715	402293	1.99812	3.24838e-36	Musculoskeletal (Ch. XIII)	1.99812
M512	0.7	184	1482	26139	470869	2.23656	1.2441e-20	Musculoskeletal (Ch. XIII)	2.23656
M512	0.8	30	1636	2995	494013	3.02468	2.59805e-07	Musculoskeletal (Ch. XIII)	3.02468
M512	0.9	1	1665	25	496983	11.9395	0.083332	Musculoskeletal (Ch. XIII)	11.9395
I842	0.1	1	1	496736	1	2.01314e-06	1	Circulatory (Ch. IX)	2.01314e-06
I842	0.2	1	1	496736	1	2.01314e-06	1	Circulatory (Ch. IX)	2.01314e-06
I842	0.3	1	1	494761	1976	0.00399385	0.999984	Circulatory (Ch. IX)	0.00399385
I842	0.4	1	1	409680	87057	0.2125	0.969285	Circulatory (Ch. IX)	0.2125
I842	0.5	1	1	213501	283236	1.32663	0.674881	Circulatory (Ch. IX)	1.32663
I842	0.6	1	1	93545	403192	4.31014	0.341176	Circulatory (Ch. IX)	4.31014
I842	0.7	1	1	37709	459028	12.1729	0.146067	Circulatory (Ch. IX)	12.1729
I842	0.8	1	1	11959	484778	40.5367	0.0475744	Circulatory (Ch. IX)	20
I842	0.9	1	1	1680	495057	294.677	0.0067567	Circulatory (Ch. IX)	20
K029	0.1	1309	1	496589	1	0.00263598	0.999993	Gastrointestinal (Ch. XI)	0.00263598
K029	0.2	1309	1	496562	28	0.0738115	0.997321	Gastrointestinal (Ch. XI)	0.0738115
K029	0.3	1283	27	468942	27648	2.80161	2.69267e-10	Gastrointestinal (Ch. XI)	2.80161
K029	0.4	1057	253	333635	162955	2.04057	9.5682e-28	Gastrointestinal (Ch. XI)	2.04057
K029	0.5	721	589	189227	307363	1.98833	2.33958e-35	Gastrointestinal (Ch. XI)	1.98833
K029	0.6	401	909	85830	410760	2.1112	3.65152e-32	Gastrointestinal (Ch. XI)	2.1112
K029	0.7	178	1132	28842	467748	2.55012	3.0331e-25	Gastrointestinal (Ch. XI)	2.55012
K029	0.8	39	1271	5466	491124	2.75702	5.54343e-08	Gastrointestinal (Ch. XI)	2.75702
K029	0.9	1	1309	139	496451	2.72849	0.308494	Gastrointestinal (Ch. XI)	2.72849
L984	0.1	164	2	495708	6308	1.04347	0.653315	Dermatological (Ch. XII)	1.04347
L984	0.2	159	7	433092	68924	3.61484	4.79637e-05	Dermatological (Ch. XII)	3.61484
L984	0.3	139	27	333927	168089	2.59143	4.97987e-07	Dermatological (Ch. XII)	2.59143
L984	0.4	114	52	234441	267575	2.50215	8.93026e-09	Dermatological (Ch. XII)	2.50215
L984	0.5	88	78	151615	350401	2.60742	7.95912e-10	Dermatological (Ch. XII)	2.60742
L984	0.6	62	104	88462	413554	2.78698	1.35619e-09	Dermatological (Ch. XII)	2.78698
L984	0.7	43	123	42997	459019	3.73212	3.53005e-11	Dermatological (Ch. XII)	3.73212
L984	0.8	24	142	15475	486541	5.31388	4.21873e-10	Dermatological (Ch. XII)	5.31388
L984	0.9	9	157	2305	499711	12.4277	1.02052e-07	Dermatological (Ch. XII)	12.4277
Z886	0.1	5031	1	490739	1	0.0102519	0.999897	Health status factors (Ch. XXI)	0.0102519
Z886	0.2	5027	5	488269	2471	5.08806	1.10936e-06	Health status factors (Ch. XXI)	5.08806
Z886	0.3	4766	266	433455	57285	2.36793	1.21857e-54	Health status factors (Ch. XXI)	2.36793
Z886	0.4	3947	1085	313030	177710	2.06521	2.27899e-111	Health status factors (Ch. XXI)	2.06521
Z886	0.5	2864	2168	193748	296992	2.02498	5.8666e-136	Health status factors (Ch. XXI)	2.02498
Z886	0.6	1847	3185	102011	388729	2.20982	1.81095e-146	Health status factors (Ch. XXI)	2.20982
Z886	0.7	950	4082	44149	446591	2.35418	5.01908e-103	Health status factors (Ch. XXI)	2.35418
Z886	0.8	359	4673	14088	476652	2.59927	2.75659e-52	Health status factors (Ch. XXI)	2.59927
Z886	0.9	69	4963	2216	488524	3.06493	6.09443e-15	Health status factors (Ch. XXI)	3.06493
F101	0.1	2371	14	488763	7067	2.44873	8.48036e-05	Psychiatric (Ch. V)	2.44873
F101	0.2	2207	178	403969	91861	2.81946	1.33487e-53	Psychiatric (Ch. V)	2.81946
F101	0.3	1927	458	287373	208457	3.05202	7.12807e-124	Psychiatric (Ch. V)	3.05202
F101	0.4	1605	780	191836	303994	3.26073	2.05672e-174	Psychiatric (Ch. V)	3.26073
F101	0.5	1348	1037	120874	374956	4.03235	4.88241e-244	Psychiatric (Ch. V)	4.03235
F101	0.6	1085	1300	69874	425956	5.08786	9.03648e-296	Psychiatric (Ch. V)	5.08786
F101	0.7	825	1560	36018	459812	6.75134	0	Psychiatric (Ch. V)	6.75134
F101	0.8	549	1836	16242	479588	8.82934	3.38818e-282	Psychiatric (Ch. V)	8.82934
F101	0.9	289	2096	4887	490943	13.8515	1.50072e-205	Psychiatric (Ch. V)	13.8515
M30	0.1	57	1	496642	5594	0.642028	0.863398	Musculoskeletal (Ch. XIII)	0.642028
M30	0.2	55	3	414099	88137	3.90207	0.00531916	Musculoskeletal (Ch. XIII)	3.90207
M30	0.3	48	10	289771	212465	3.51944	4.4844e-05	Musculoskeletal (Ch. XIII)	3.51944
M30	0.4	39	19	188427	313809	3.41848	4.29249e-06	Musculoskeletal (Ch. XIII)	3.41848
M30	0.5	30	28	116314	385922	3.55493	2.1712e-06	Musculoskeletal (Ch. XIII)	3.55493
M30	0.6	21	37	65805	436431	3.76421	7.18319e-06	Musculoskeletal (Ch. XIII)	3.76421
M30	0.7	16	42	31445	470791	5.70358	3.53285e-07	Musculoskeletal (Ch. XIII)	5.70358
M30	0.8	9	49	10072	492164	8.97513	2.30642e-06	Musculoskeletal (Ch. XIII)	8.97513
M30	0.9	3	55	1081	501155	25.2874	0.00028306	Musculoskeletal (Ch. XIII)	20
Z86	0.1	44433	1	383732	1	0.115792	0.98923	Health status factors (Ch. XXI)	0.115792
Z86	0.2	44431	3	383682	51	1.96863	0.174986	Health status factors (Ch. XXI)	1.96863
Z86	0.3	43968	466	375054	8679	2.18337	2.24108e-75	Health status factors (Ch. XXI)	2.18337
Z86	0.4	39058	5376	305977	77756	1.84627	0	Health status factors (Ch. XXI)	1.84627
Z86	0.5	29473	14961	198994	184739	1.82887	0	Health status factors (Ch. XXI)	1.82887
Z86	0.6	18766	25668	106250	277483	1.90936	0	Health status factors (Ch. XXI)	1.90936
Z86	0.7	9394	35040	43393	340340	2.10271	0	Health status factors (Ch. XXI)	2.10271
Z86	0.8	3247	41187	12395	371338	2.36181	0	Health status factors (Ch. XXI)	2.36181
Z86	0.9	526	43908	1768	381965	2.58811	6.46288e-68	Health status factors (Ch. XXI)	2.58811
I63	0.1	4062	1	493352	24	0.197603	0.982334	Circulatory (Ch. IX)	0.197603
I63	0.2	3968	95	463858	29518	2.65797	1.62791e-28	Circulatory (Ch. IX)	2.65797
I63	0.3	3519	544	357567	135809	2.45692	1.37902e-103	Circulatory (Ch. IX)	2.45692
I63	0.4	2888	1175	251698	241678	2.36003	2.81379e-148	Circulatory (Ch. IX)	2.36003
I63	0.5	2288	1775	169078	324298	2.47238	1.86437e-179	Circulatory (Ch. IX)	2.47238
I63	0.6	1687	2376	107622	385754	2.54494	1.14836e-172	Circulatory (Ch. IX)	2.54494
I63	0.7	1195	2868	63860	429516	2.80246	1.84577e-165	Circulatory (Ch. IX)	2.80246
I63	0.8	700	3363	31819	461557	3.01933	7.27385e-121	Circulatory (Ch. IX)	3.01933
I63	0.9	267	3796	9456	483920	3.59957	4.46623e-64	Circulatory (Ch. IX)	3.59957
J34	0.1	1069	1	492786	1	0.0021693	0.999995	Respiratory (Ch. X)	0.0021693
J34	0.2	1069	1	492785	2	0.00433861	0.999986	Respiratory (Ch. X)	0.00433861
J34	0.3	1066	4	487181	5606	3.06662	0.00655876	Respiratory (Ch. X)	3.06662
J34	0.4	920	150	402328	90459	1.37901	9.33458e-05	Respiratory (Ch. X)	1.37901
J34	0.5	572	498	219684	273103	1.42789	3.64678e-09	Respiratory (Ch. X)	1.42789
J34	0.6	206	864	66870	425917	1.51861	1.527e-07	Respiratory (Ch. X)	1.51861
J34	0.7	40	1030	13241	479546	1.40648	0.025544	Respiratory (Ch. X)	1.40648
J34	0.8	6	1064	1342	491445	2.06506	0.0756394	Respiratory (Ch. X)	2.06506
J34	0.9	1	1069	12	492775	38.414	0.0278031	Respiratory (Ch. X)	20
M0590	0.1	110	8	356766	145178	5.59526	2.12777e-09	Musculoskeletal (Ch. XIII)	5.59526
M0590	0.2	102	16	231361	270583	7.45574	6.75133e-20	Musculoskeletal (Ch. XIII)	7.45574
M0590	0.3	92	26	162307	339637	7.40444	3.29599e-24	Musculoskeletal (Ch. XIII)	7.40444
M0590	0.4	82	36	117657	384287	7.43959	4.49537e-26	Musculoskeletal (Ch. XIII)	7.43959
M0590	0.5	74	44	85631	416313	8.17651	2.41523e-28	Musculoskeletal (Ch. XIII)	8.17651
M0590	0.6	66	52	60506	441438	9.26002	3.48764e-30	Musculoskeletal (Ch. XIII)	9.26002
M0590	0.7	60	58	39629	462315	12.0684	1.59065e-34	Musculoskeletal (Ch. XIII)	12.0684
M0590	0.8	55	63	22518	479426	18.5872	8.24113e-42	Musculoskeletal (Ch. XIII)	18.5872
M0590	0.9	48	70	8933	493011	37.8445	1.08001e-51	Musculoskeletal (Ch. XIII)	20
R031	0.1	1446	1	499292	1	0.0028961	0.999992	Abnormal labs (Ch. XVIII)	0.0028961
R031	0.2	1440	7	494687	4606	1.91539	0.0444921	Abnormal labs (Ch. XVIII)	1.91539
R031	0.3	1354	93	432040	67253	2.26633	6.20661e-18	Abnormal labs (Ch. XVIII)	2.26633
R031	0.4	1101	346	298954	200339	2.13242	9.21401e-39	Abnormal labs (Ch. XVIII)	2.13242
R031	0.5	796	651	172583	326710	2.31471	1.03912e-56	Abnormal labs (Ch. XVIII)	2.31471
R031	0.6	498	949	86901	412392	2.49028	2.21238e-54	Abnormal labs (Ch. XVIII)	2.49028
R031	0.7	271	1176	38867	460426	2.72986	9.43958e-41	Abnormal labs (Ch. XVIII)	2.72986
R031	0.8	119	1328	14175	485118	3.06671	5.81198e-24	Abnormal labs (Ch. XVIII)	3.06671
R031	0.9	29	1418	3143	496150	3.22842	1.11597e-07	Abnormal labs (Ch. XVIII)	3.22842
R14	0.1	1416	1	498412	1	0.00284102	0.999992	Abnormal labs (Ch. XVIII)	0.00284102
R14	0.2	1415	2	498391	22	0.0312305	0.999956	Abnormal labs (Ch. XVIII)	0.0312305
R14	0.3	1398	19	489073	9340	1.40516	0.0786139	Abnormal labs (Ch. XVIII)	1.40516
R14	0.4	1170	247	391432	106981	1.29461	9.02665e-05	Abnormal labs (Ch. XVIII)	1.29461
R14	0.5	715	702	212386	286027	1.37167	1.77117e-09	Abnormal labs (Ch. XVIII)	1.37167
R14	0.6	308	1109	79141	419272	1.47134	4.75079e-09	Abnormal labs (Ch. XVIII)	1.47134
R14	0.7	90	1327	23965	474448	1.34271	0.00538681	Abnormal labs (Ch. XVIII)	1.34271
R14	0.8	17	1400	5615	492798	1.06571	0.430689	Abnormal labs (Ch. XVIII)	1.06571
R14	0.9	1	1416	523	497890	0.672308	0.774269	Abnormal labs (Ch. XVIII)	0.672308
N47	0.1	892	1	498738	1	0.00178851	0.999997	Genitourinary (Ch. XIV)	0.00178851
N47	0.2	892	1	498738	1	0.00178851	0.999997	Genitourinary (Ch. XIV)	0.00178851
N47	0.3	886	7	494449	4290	1.09817	0.497921	Genitourinary (Ch. XIV)	1.09817
N47	0.4	759	134	397461	101278	1.4433	2.82291e-05	Genitourinary (Ch. XIV)	1.4433
N47	0.5	476	417	193302	305437	1.80367	1.09238e-18	Genitourinary (Ch. XIV)	1.80367
N47	0.6	307	586	71754	426985	3.11751	1.84195e-50	Genitourinary (Ch. XIV)	3.11751
N47	0.7	168	725	28097	470642	3.88152	1.45816e-42	Genitourinary (Ch. XIV)	3.88152
N47	0.8	56	837	7286	491453	4.5129	4.60297e-19	Genitourinary (Ch. XIV)	4.5129
N47	0.9	1	892	314	498425	1.77953	0.430892	Genitourinary (Ch. XIV)	1.77953
G319	0.1	994	4	492020	8768	4.42837	0.000117333	Nervous system (Ch. VI)	4.42837
G319	0.2	961	37	432052	68736	4.13209	1.45444e-26	Nervous system (Ch. VI)	4.13209
G319	0.3	861	137	335052	165736	3.10876	1.24783e-44	Nervous system (Ch. VI)	3.10876
G319	0.4	711	287	231679	269109	2.87759	2.23211e-57	Nervous system (Ch. VI)	2.87759
G319	0.5	551	447	144524	356264	3.03862	2.03341e-67	Nervous system (Ch. VI)	3.03862
G319	0.6	391	607	80494	420294	3.36339	2.12737e-68	Nervous system (Ch. VI)	3.36339
G319	0.7	246	752	39165	461623	3.85573	9.02676e-59	Nervous system (Ch. VI)	3.85573
G319	0.8	128	870	14497	486291	4.93525	6.9692e-44	Nervous system (Ch. VI)	4.93525
G319	0.9	32	966	2780	498008	5.93423	8.97722e-15	Nervous system (Ch. VI)	5.93423
K449	0.1	14386	1	449625	1	0.0319956	0.999039	Gastrointestinal (Ch. XI)	0.0319956
K449	0.2	14301	86	442751	6875	2.58215	1.06006e-24	Gastrointestinal (Ch. XI)	2.58215
K449	0.3	13252	1135	380645	68981	2.1159	6.22256e-156	Gastrointestinal (Ch. XI)	2.1159
K449	0.4	10535	3852	272473	177153	1.77817	1.29603e-215	Gastrointestinal (Ch. XI)	1.77817
K449	0.5	6431	7956	145589	304037	1.68804	2.21087e-201	Gastrointestinal (Ch. XI)	1.68804
K449	0.6	2780	11607	54678	394948	1.73002	3.89456e-128	Gastrointestinal (Ch. XI)	1.73002
K449	0.7	836	13551	15148	434478	1.76949	1.00132e-47	Gastrointestinal (Ch. XI)	1.76949
K449	0.8	195	14192	3105	446521	1.97593	4.84023e-17	Gastrointestinal (Ch. XI)	1.97593
K449	0.9	12	14375	218	449408	1.72091	0.0565134	Gastrointestinal (Ch. XI)	1.72091
N920	0.1	267	1	490871	1	0.000543931	1	Genitourinary (Ch. XIV)	0.000543931
N920	0.2	267	1	490871	1	0.000543931	1	Genitourinary (Ch. XIV)	0.000543931
N920	0.3	267	1	490854	18	0.0097911	0.99995	Genitourinary (Ch. XIV)	0.0097911
N920	0.4	234	34	450355	40517	0.619183	0.995132	Genitourinary (Ch. XIV)	0.619183
N920	0.5	150	118	277065	213807	0.980956	0.587178	Genitourinary (Ch. XIV)	0.980956
N920	0.6	58	210	75511	415361	1.51923	0.00407401	Genitourinary (Ch. XIV)	1.51923
N920	0.7	6	262	3020	487852	3.6994	0.00677448	Genitourinary (Ch. XIV)	3.6994
N920	0.8	1	267	4	490868	459.614	0.00272538	Genitourinary (Ch. XIV)	20
N920	0.9	1	267	1	490871	1838.47	0.00109104	Genitourinary (Ch. XIV)	20
K314	0.1	78	1	502165	1	0.000155327	1	Gastrointestinal (Ch. XI)	0.000155327
K314	0.2	78	1	502164	2	0.000310655	1	Gastrointestinal (Ch. XI)	0.000310655
K314	0.3	78	1	498253	3913	0.612568	0.873434	Gastrointestinal (Ch. XI)	0.612568
K314	0.4	72	7	430184	71982	1.72109	0.105022	Gastrointestinal (Ch. XI)	1.72109
K314	0.5	44	35	241817	260349	1.35349	0.109584	Gastrointestinal (Ch. XI)	1.35349
K314	0.6	15	64	64421	437745	1.59259	0.0762148	Gastrointestinal (Ch. XI)	1.59259
K314	0.7	3	76	5454	496712	3.59499	0.0551844	Gastrointestinal (Ch. XI)	3.59499
K314	0.8	1	78	29	502137	221.988	0.0047082	Gastrointestinal (Ch. XI)	20
K314	0.9	1	78	1	502165	6438.01	0.000314563	Gastrointestinal (Ch. XI)	20
M72	0.1	148	1	500019	1	0.000295989	1	Musculoskeletal (Ch. XIII)	0.000295989
M72	0.2	148	1	500019	1	0.000295989	1	Musculoskeletal (Ch. XIII)	0.000295989
M72	0.3	148	1	500005	15	0.00443996	0.999989	Musculoskeletal (Ch. XIII)	0.00443996
M72	0.4	141	8	449915	50105	1.96282	0.0319521	Musculoskeletal (Ch. XIII)	1.96282
M72	0.5	74	75	174317	325703	1.84354	0.000144194	Musculoskeletal (Ch. XIII)	1.84354
M72	0.6	16	133	20748	479272	2.77891	0.000503797	Musculoskeletal (Ch. XIII)	2.77891
M72	0.7	3	146	1196	498824	8.57007	0.00572553	Musculoskeletal (Ch. XIII)	8.57007
M72	0.8	1	148	6	500014	563.079	0.00208344	Musculoskeletal (Ch. XIII)	20
M72	0.9	1	148	1	500019	3378.51	0.00059571	Musculoskeletal (Ch. XIII)	20
B96	0.1	5858	1	483698	1	0.0121109	0.999857	Infectious (Ch. I)	0.0121109
B96	0.2	5856	3	483589	110	0.444013	0.952577	Infectious (Ch. I)	0.444013
B96	0.3	5608	251	432525	51174	2.64346	1.25135e-68	Infectious (Ch. I)	2.64346
B96	0.4	4581	1278	279756	203943	2.61312	7.85044e-234	Infectious (Ch. I)	2.61312
B96	0.5	3313	2546	147849	335850	2.9559	0	Infectious (Ch. I)	2.9559
B96	0.6	2059	3800	65239	418460	3.47552	0	Infectious (Ch. I)	3.47552
B96	0.7	1052	4807	24580	459119	4.08776	1.08366e-269	Infectious (Ch. I)	4.08776
B96	0.8	459	5400	7647	476052	5.29154	1.172e-163	Infectious (Ch. I)	5.29154
B96	0.9	110	5749	1262	482437	7.31445	4.75308e-54	Infectious (Ch. I)	7.31445
N321	0.1	108	3	479868	22244	1.66876	0.270552	Genitourinary (Ch. XIV)	1.66876
N321	0.2	97	14	400297	101815	1.76227	0.0246977	Genitourinary (Ch. XIV)	1.76227
N321	0.3	87	24	318229	183883	2.09464	0.000490724	Genitourinary (Ch. XIV)	2.09464
N321	0.4	70	41	241908	260204	1.83644	0.00113366	Genitourinary (Ch. XIV)	1.83644
N321	0.5	59	52	168893	333219	2.23855	1.83472e-05	Genitourinary (Ch. XIV)	2.23855
N321	0.6	41	70	105086	397026	2.21289	7.94225e-05	Genitourinary (Ch. XIV)	2.21289
N321	0.7	20	91	53535	448577	1.84157	0.0133475	Genitourinary (Ch. XIV)	1.84157
N321	0.8	10	101	18310	483802	2.61612	0.0075535	Genitourinary (Ch. XIV)	2.61612
N321	0.9	3	108	1892	500220	7.34408	0.00879211	Genitourinary (Ch. XIV)	7.34408
N43	0.1	582	1	499982	1	0.00116404	0.999999	Genitourinary (Ch. XIV)	0.00116404
N43	0.2	582	1	499982	1	0.00116404	0.999999	Genitourinary (Ch. XIV)	0.00116404
N43	0.3	580	3	499401	582	0.22531	0.994832	Genitourinary (Ch. XIV)	0.22531
N43	0.4	523	60	435435	64548	1.29214	0.0312757	Genitourinary (Ch. XIV)	1.29214
N43	0.5	281	302	211494	288489	1.2692	0.00234853	Genitourinary (Ch. XIV)	1.2692
N43	0.6	93	490	56540	443443	1.48857	0.000459658	Genitourinary (Ch. XIV)	1.48857
N43	0.7	18	565	9905	490078	1.57629	0.0457221	Genitourinary (Ch. XIV)	1.57629
N43	0.8	2	581	1679	498304	1.02164	0.583059	Genitourinary (Ch. XIV)	1.02164
N43	0.9	2	581	29	499954	59.3452	0.000615724	Genitourinary (Ch. XIV)	20
F200	0.1	107	5	454722	47199	2.22127	0.0420107	Psychiatric (Ch. V)	2.22127
F200	0.2	99	13	351724	150197	3.252	3.826e-06	Psychiatric (Ch. V)	3.252
F200	0.3	95	17	263459	238462	5.05802	5.47248e-13	Psychiatric (Ch. V)	5.05802
F200	0.4	91	21	193375	308546	6.9142	2.47594e-20	Psychiatric (Ch. V)	6.9142
F200	0.5	84	28	135934	365987	8.07716	7.22887e-26	Psychiatric (Ch. V)	8.07716
F200	0.6	68	44	88718	413203	7.19794	4.4857e-24	Psychiatric (Ch. V)	7.19794
F200	0.7	60	52	50069	451852	10.413	1.21915e-30	Psychiatric (Ch. V)	10.413
F200	0.8	39	73	21165	480756	12.1352	2.47298e-25	Psychiatric (Ch. V)	12.1352
F200	0.9	16	96	3428	498493	24.2363	1.19171e-16	Psychiatric (Ch. V)	20
R451	0.1	585	1	501395	1	0.00116674	0.999999	Abnormal labs (Ch. XVIII)	0.00116674
R451	0.2	585	1	501310	86	0.100357	0.995234	Abnormal labs (Ch. XVIII)	0.100357
R451	0.3	566	20	466815	34581	2.09642	0.000201456	Abnormal labs (Ch. XVIII)	2.09642
R451	0.4	470	116	315942	185454	2.37831	1.31506e-19	Abnormal labs (Ch. XVIII)	2.37831
R451	0.5	322	264	165767	335629	2.46952	1.34861e-27	Abnormal labs (Ch. XVIII)	2.46952
R451	0.6	191	395	69368	432028	3.01154	6.32298e-31	Abnormal labs (Ch. XVIII)	3.01154
R451	0.7	67	519	19533	481863	3.18465	9.51314e-15	Abnormal labs (Ch. XVIII)	3.18465
R451	0.8	7	579	2152	499244	2.80472	0.0144904	Abnormal labs (Ch. XVIII)	2.80472
R451	0.9	1	585	1	501395	857.085	0.00233338	Abnormal labs (Ch. XVIII)	20
R56	0.1	1673	1	497818	1	0.00336067	0.999989	Abnormal labs (Ch. XVIII)	0.00336067
R56	0.2	1671	3	496536	1283	1.43923	0.37468	Abnormal labs (Ch. XVIII)	1.43923
R56	0.3	1570	104	440088	57731	1.98032	6.60999e-14	Abnormal labs (Ch. XVIII)	1.98032
R56	0.4	1230	444	297024	200795	1.87277	2.36753e-32	Abnormal labs (Ch. XVIII)	1.87277
R56	0.5	875	799	166731	331088	2.17464	5.32921e-56	Abnormal labs (Ch. XVIII)	2.17464
R56	0.6	554	1120	82972	414847	2.47314	3.47589e-60	Abnormal labs (Ch. XVIII)	2.47314
R56	0.7	329	1345	36799	461020	3.06448	1.18135e-58	Abnormal labs (Ch. XVIII)	3.06448
R56	0.8	165	1509	13751	484068	3.84917	2.31738e-43	Abnormal labs (Ch. XVIII)	3.84917
R56	0.9	40	1634	3108	494711	3.89653	2.47984e-12	Abnormal labs (Ch. XVIII)	3.89653
C240	0.1	103	1	502201	1	0.000205097	1	Neoplasms (Ch. II)	0.000205097
C240	0.2	103	1	498468	3734	0.771568	0.818665	Neoplasms (Ch. II)	0.771568
C240	0.3	98	6	462002	40200	1.42121	0.264467	Neoplasms (Ch. II)	1.42121
C240	0.4	75	29	360728	141474	1.01429	0.523926	Neoplasms (Ch. II)	1.01429
C240	0.5	53	51	212554	289648	1.41614	0.046808	Neoplasms (Ch. II)	1.41614
C240	0.6	28	76	83778	418424	1.84006	0.00570845	Neoplasms (Ch. II)	1.84006
C240	0.7	8	96	19864	482338	2.0235	0.054469	Neoplasms (Ch. II)	2.0235
C240	0.8	1	103	2024	500178	2.39926	0.343056	Neoplasms (Ch. II)	2.39926
C240	0.9	1	103	10	502192	487.565	0.00227516	Neoplasms (Ch. II)	20
M8890	0.1	4	1	500923	1232	0.00983784	0.99994	Musculoskeletal (Ch. XIII)	0.00983784
M8890	0.2	4	1	482713	19442	0.161106	0.986137	Musculoskeletal (Ch. XIII)	0.161106
M8890	0.3	4	1	432671	69484	0.642373	0.856224	Musculoskeletal (Ch. XIII)	0.642373
M8890	0.4	3	2	350698	151457	0.64781	0.834778	Musculoskeletal (Ch. XIII)	0.64781
M8890	0.5	3	2	247058	255097	1.54881	0.484996	Musculoskeletal (Ch. XIII)	1.54881
M8890	0.6	2	3	140739	361416	1.71199	0.430841	Musculoskeletal (Ch. XIII)	1.71199
M8890	0.7	1	4	54974	447181	2.0336	0.439953	Musculoskeletal (Ch. XIII)	2.0336
M8890	0.8	1	4	9869	492286	12.4705	0.0944878	Musculoskeletal (Ch. XIII)	12.4705
M8890	0.9	1	4	139	502016	902.906	0.00139321	Musculoskeletal (Ch. XIII)	20
N89	0.1	313	1	500080	1	0.0006259	1	Genitourinary (Ch. XIV)	0.0006259
N89	0.2	313	1	500079	2	0.0012518	0.999999	Genitourinary (Ch. XIV)	0.0012518
N89	0.3	313	1	499838	243	0.152167	0.989471	Genitourinary (Ch. XIV)	0.152167
N89	0.4	295	19	466189	33892	1.12877	0.354985	Genitourinary (Ch. XIV)	1.12877
N89	0.5	160	154	251253	248828	1.02893	0.422303	Genitourinary (Ch. XIV)	1.02893
N89	0.6	38	276	57503	442578	1.05968	0.394475	Genitourinary (Ch. XIV)	1.05968
N89	0.7	2	312	8796	491285	0.358034	0.974804	Genitourinary (Ch. XIV)	0.358034
N89	0.8	1	313	1145	498936	1.39218	0.513331	Genitourinary (Ch. XIV)	1.39218
N89	0.9	1	313	17	500064	93.9793	0.0112352	Genitourinary (Ch. XIV)	20
Z36	0.1	1	1	486180	14612	0.0300547	0.999149	Health status factors (Ch. XXI)	0.0300547
Z36	0.2	1	1	370983	129809	0.349906	0.932811	Health status factors (Ch. XXI)	0.349906
Z36	0.3	1	1	240797	259995	1.07973	0.730466	Health status factors (Ch. XXI)	1.07973
Z36	0.4	1	1	146883	353909	2.40946	0.500579	Health status factors (Ch. XXI)	2.40946
Z36	0.5	1	1	90704	410088	4.52117	0.32944	Health status factors (Ch. XXI)	4.52117
Z36	0.6	1	1	50925	449867	8.83391	0.19304	Health status factors (Ch. XXI)	8.83391
Z36	0.7	1	1	19748	481044	24.3591	0.0773157	Health status factors (Ch. XXI)	20
Z36	0.8	1	1	3155	497637	157.73	0.0125643	Health status factors (Ch. XXI)	20
Z36	0.9	1	1	22	500770	22762.3	9.18521e-05	Health status factors (Ch. XXI)	20
M706	0.1	2	1	501491	627	0.00250054	0.999995	Musculoskeletal (Ch. XIII)	0.00250054
M706	0.2	2	1	468163	33955	0.145056	0.986899	Musculoskeletal (Ch. XIII)	0.145056
M706	0.3	2	1	389994	112124	0.575004	0.872678	Musculoskeletal (Ch. XIII)	0.575004
M706	0.4	2	1	296394	205724	1.38818	0.63396	Musculoskeletal (Ch. XIII)	1.38818
M706	0.5	2	1	200879	301239	2.99921	0.352093	Musculoskeletal (Ch. XIII)	2.99921
M706	0.6	2	1	112472	389646	6.92876	0.128046	Musculoskeletal (Ch. XIII)	6.92876
M706	0.7	1	2	44877	457241	5.09438	0.24488	Musculoskeletal (Ch. XIII)	5.09438
M706	0.8	1	2	7856	494262	31.4576	0.0462122	Musculoskeletal (Ch. XIII)	20
M706	0.9	1	2	51	502067	4922.23	0.000310651	Musculoskeletal (Ch. XIII)	20
N182	0.1	1181	8	490864	9934	2.9876	0.00018187	Genitourinary (Ch. XIV)	2.9876
N182	0.2	1099	90	417529	83269	2.4353	2.72961e-20	Genitourinary (Ch. XIV)	2.4353
N182	0.3	964	225	318857	181941	2.44472	2.13652e-39	Genitourinary (Ch. XIV)	2.44472
N182	0.4	801	388	228135	272663	2.46737	7.6797e-52	Genitourinary (Ch. XIV)	2.46737
N182	0.5	662	527	154160	346638	2.82457	2.38151e-70	Genitourinary (Ch. XIV)	2.82457
N182	0.6	491	698	96280	404518	2.95548	2.89245e-68	Genitourinary (Ch. XIV)	2.95548
N182	0.7	308	881	53029	447769	2.95199	9.4691e-50	Genitourinary (Ch. XIV)	2.95199
N182	0.8	163	1026	23548	477250	3.21982	1.94449e-33	Genitourinary (Ch. XIV)	3.21982
N182	0.9	51	1138	6557	494241	3.37801	6.57405e-13	Genitourinary (Ch. XIV)	3.37801
K920	0.1	1100	1	498413	211	0.465678	0.919815	Gastrointestinal (Ch. XI)	0.465678
K920	0.2	1080	21	466489	32135	3.54276	9.81258e-13	Gastrointestinal (Ch. XI)	3.54276
K920	0.3	971	130	364923	133701	2.73659	3.01788e-34	Gastrointestinal (Ch. XI)	2.73659
K920	0.4	807	294	254274	244350	2.63777	1.3125e-51	Gastrointestinal (Ch. XI)	2.63777
K920	0.5	622	479	161868	336756	2.70153	3.52575e-60	Gastrointestinal (Ch. XI)	2.70153
K920	0.6	458	643	92778	405846	3.11581	2.563e-69	Gastrointestinal (Ch. XI)	3.11581
K920	0.7	287	814	45758	452866	3.48948	2.38269e-59	Gastrointestinal (Ch. XI)	3.48948
K920	0.8	151	950	18012	480612	4.24117	1.01395e-43	Gastrointestinal (Ch. XI)	4.24117
K920	0.9	47	1054	3982	494642	5.5392	1.05778e-19	Gastrointestinal (Ch. XI)	5.5392
F17	0.1	7145	49	461179	16309	5.15661	1.144e-53	Psychiatric (Ch. V)	5.15661
F17	0.2	6689	505	351844	125644	4.73	0	Psychiatric (Ch. V)	4.73
F17	0.3	6043	1151	246964	230524	4.90072	0	Psychiatric (Ch. V)	4.90072
F17	0.4	5346	1848	168413	309075	5.30903	0	Psychiatric (Ch. V)	5.30903
F17	0.5	4614	2580	111271	366217	5.88592	0	Psychiatric (Ch. V)	5.88592
F17	0.6	3835	3359	67551	409937	6.92852	0	Psychiatric (Ch. V)	6.92852
F17	0.7	2947	4247	36085	441403	8.48802	0	Psychiatric (Ch. V)	8.48802
F17	0.8	1947	5247	15643	461845	10.9555	0	Psychiatric (Ch. V)	10.9555
F17	0.9	765	6429	3854	473634	14.6234	0	Psychiatric (Ch. V)	14.6234
K869	0.1	210	1	499776	2162	0.908447	0.769312	Gastrointestinal (Ch. XI)	0.908447
K869	0.2	200	11	463080	38858	1.52567	0.101897	Gastrointestinal (Ch. XI)	1.52567
K869	0.3	176	35	379798	122140	1.61715	0.0042471	Gastrointestinal (Ch. XI)	1.61715
K869	0.4	147	64	277136	224802	1.86314	1.21146e-05	Gastrointestinal (Ch. XI)	1.86314
K869	0.5	113	98	182230	319708	2.02295	2.47039e-07	Gastrointestinal (Ch. XI)	2.02295
K869	0.6	70	141	104948	396990	1.87795	2.32501e-05	Gastrointestinal (Ch. XI)	1.87795
K869	0.7	37	174	49876	452062	1.92734	0.000485729	Gastrointestinal (Ch. XI)	1.92734
K869	0.8	16	195	16417	485521	2.42661	0.00173085	Gastrointestinal (Ch. XI)	2.42661
K869	0.9	6	205	1851	500087	7.90745	0.000151977	Gastrointestinal (Ch. XI)	7.90745
M753	0.1	121	1	501789	29	0.00699298	0.999975	Musculoskeletal (Ch. XIII)	0.00699298
M753	0.2	121	1	496854	4964	1.20889	0.659801	Musculoskeletal (Ch. XIII)	1.20889
M753	0.3	112	10	458845	42973	1.04893	0.524796	Musculoskeletal (Ch. XIII)	1.04893
M753	0.4	93	29	366092	135726	1.18893	0.24049	Musculoskeletal (Ch. XIII)	1.18893
M753	0.5	69	53	232123	269695	1.51261	0.0143362	Musculoskeletal (Ch. XIII)	1.51261
M753	0.6	34	88	103599	398219	1.48512	0.034844	Musculoskeletal (Ch. XIII)	1.48512
M753	0.7	11	111	27364	474454	1.71824	0.0700938	Musculoskeletal (Ch. XIII)	1.71824
M753	0.8	3	119	2618	499200	4.80706	0.0265329	Musculoskeletal (Ch. XIII)	4.80706
M753	0.9	1	121	18	501800	230.395	0.00460808	Musculoskeletal (Ch. XIII)	20
R52	0.1	851	1	499411	7	0.0119281	0.999919	Abnormal labs (Ch. XVIII)	0.0119281
R52	0.2	845	7	486367	13051	3.2392	0.00014331	Abnormal labs (Ch. XVIII)	3.2392
R52	0.3	773	79	404196	95222	2.30514	2.0865e-15	Abnormal labs (Ch. XVIII)	2.30514
R52	0.4	642	210	285144	214274	2.29732	9.65323e-29	Abnormal labs (Ch. XVIII)	2.29732
R52	0.5	475	377	180061	319357	2.23465	1.31223e-31	Abnormal labs (Ch. XVIII)	2.23465
R52	0.6	301	551	102526	396892	2.11472	1.32909e-23	Abnormal labs (Ch. XVIII)	2.11472
R52	0.7	184	668	49150	450268	2.52342	3.25251e-24	Abnormal labs (Ch. XVIII)	2.52342
R52	0.8	87	765	17656	481762	3.10312	4.09378e-18	Abnormal labs (Ch. XVIII)	3.10312
R52	0.9	15	837	2884	496534	3.08546	0.000184346	Abnormal labs (Ch. XVIII)	3.08546
Z992	0.1	347	21	306136	195187	10.5353	1.14988e-49	Health status factors (Ch. XXI)	10.5353
Z992	0.2	321	47	166715	334608	13.7078	1.67013e-102	Health status factors (Ch. XXI)	13.7078
Z992	0.3	305	63	101798	399525	19.0005	4.82627e-146	Health status factors (Ch. XXI)	19.0005
Z992	0.4	288	80	65576	435747	23.9217	2.1776e-177	Health status factors (Ch. XXI)	20
Z992	0.5	269	99	42893	458430	29.0405	9.866e-200	Health status factors (Ch. XXI)	20
Z992	0.6	254	114	28037	473286	37.6115	1.18386e-223	Health status factors (Ch. XXI)	20
Z992	0.7	235	133	17015	484308	50.2928	3.8075e-244	Health status factors (Ch. XXI)	20
Z992	0.8	213	155	10527	490796	64.0685	3.16086e-251	Health status factors (Ch. XXI)	20
Z992	0.9	182	186	5636	495687	86.0587	9.15077e-246	Health status factors (Ch. XXI)	20
A498	0.1	599	2	498251	3174	1.9079	0.267454	Infectious (Ch. I)	1.9079
A498	0.2	573	28	448003	53422	2.44026	1.0248e-07	Infectious (Ch. I)	2.44026
A498	0.3	511	90	356695	144730	2.30377	9.67779e-16	Infectious (Ch. I)	2.30377
A498	0.4	438	163	258954	242471	2.51608	1.69092e-26	Infectious (Ch. I)	2.51608
A498	0.5	364	237	170713	330712	2.97534	4.22894e-40	Infectious (Ch. I)	2.97534
A498	0.6	280	321	99159	402266	3.53862	1.72582e-49	Infectious (Ch. I)	3.53862
A498	0.7	172	429	48523	452902	3.74221	4.05588e-39	Infectious (Ch. I)	3.74221
A498	0.8	84	517	17300	484125	4.54674	5.18245e-27	Infectious (Ch. I)	4.54674
A498	0.9	22	579	2540	498885	7.46296	1.70655e-12	Infectious (Ch. I)	7.46296
C795	0.1	2741	1	496210	1	0.00552387	0.99997	Neoplasms (Ch. II)	0.00552387
C795	0.2	2740	2	495851	360	0.994654	0.679563	Neoplasms (Ch. II)	0.994654
C795	0.3	2642	100	461884	34327	1.96352	1.39582e-13	Neoplasms (Ch. II)	1.96352
C795	0.4	2088	654	325928	170283	1.66802	1.17526e-32	Neoplasms (Ch. II)	1.66802
C795	0.5	1306	1436	170636	325575	1.73528	4.26203e-46	Neoplasms (Ch. II)	1.73528
C795	0.6	575	2167	64649	431562	1.77129	1.18712e-30	Neoplasms (Ch. II)	1.77129
C795	0.7	174	2568	17374	478837	1.86742	2.16078e-13	Neoplasms (Ch. II)	1.86742
C795	0.8	31	2711	3433	492778	1.64138	0.00682673	Neoplasms (Ch. II)	1.64138
C795	0.9	5	2737	265	495946	3.41888	0.0174756	Neoplasms (Ch. II)	3.41888
K829	0.1	72	1	502190	1	0.000143372	1	Gastrointestinal (Ch. XI)	0.000143372
K829	0.2	72	1	500376	1815	0.261164	0.971012	Gastrointestinal (Ch. XI)	0.261164
K829	0.3	71	2	459262	42929	3.31832	0.0452313	Gastrointestinal (Ch. XI)	3.31832
K829	0.4	57	16	349025	153166	1.56337	0.0683169	Gastrointestinal (Ch. XI)	1.56337
K829	0.5	45	28	220320	281871	2.05613	0.00169079	Gastrointestinal (Ch. XI)	2.05613
K829	0.6	22	51	105141	397050	1.62902	0.0410558	Gastrointestinal (Ch. XI)	1.62902
K829	0.7	4	69	23473	478718	1.18228	0.446453	Gastrointestinal (Ch. XI)	1.18228
K829	0.8	1	72	281	501910	24.8077	0.0401717	Gastrointestinal (Ch. XI)	20
K829	0.9	1	72	1	502190	6974.86	0.000290663	Gastrointestinal (Ch. XI)	20
D370	0.1	45	1	502237	1	8.95991e-05	1	Neoplasms (Ch. II)	8.95991e-05
D370	0.2	45	1	502235	3	0.000268798	1	Neoplasms (Ch. II)	0.000268798
D370	0.3	45	1	499279	2959	0.266695	0.969723	Neoplasms (Ch. II)	0.266695
D370	0.4	39	7	437279	64959	0.827651	0.761374	Neoplasms (Ch. II)	0.827651
D370	0.5	28	18	237485	264753	1.73416	0.0447222	Neoplasms (Ch. II)	1.73416
D370	0.6	5	41	53941	448297	1.01352	0.558543	Neoplasms (Ch. II)	1.01352
D370	0.7	1	45	2278	499960	4.87718	0.188766	Neoplasms (Ch. II)	4.87718
D370	0.8	1	45	2	502236	5580.4	0.00027472	Neoplasms (Ch. II)	20
D370	0.9	1	45	1	502237	11160.8	0.000183155	Neoplasms (Ch. II)	20
Z905	0.1	1016	4	492690	7017	3.61752	0.00135684	Health status factors (Ch. XXI)	3.61752
Z905	0.2	921	99	387919	111788	2.68089	2.09261e-26	Health status factors (Ch. XXI)	2.68089
Z905	0.3	757	263	262561	237146	2.59971	7.86214e-46	Health status factors (Ch. XXI)	2.59971
Z905	0.4	630	390	175630	324077	2.98075	9.1216e-67	Health status factors (Ch. XXI)	2.98075
Z905	0.5	500	520	117399	382308	3.13123	4.90938e-70	Health status factors (Ch. XXI)	3.13123
Z905	0.6	408	612	76131	423576	3.70919	3.6109e-81	Health status factors (Ch. XXI)	3.70919
Z905	0.7	324	696	47825	451882	4.39851	1.29781e-85	Health status factors (Ch. XXI)	4.39851
Z905	0.8	248	772	27528	472179	5.51019	2.24139e-87	Health status factors (Ch. XXI)	5.51019
Z905	0.9	142	878	11449	488258	6.89724	8.85611e-65	Health status factors (Ch. XXI)	6.89724
C17	0.1	173	1	501894	1	0.000344694	1	Neoplasms (Ch. II)	0.000344694
C17	0.2	173	1	501891	4	0.00137879	0.999999	Neoplasms (Ch. II)	0.00137879
C17	0.3	173	1	495497	6398	2.23383	0.348347	Neoplasms (Ch. II)	2.23383
C17	0.4	152	22	403446	98449	1.68596	0.0103628	Neoplasms (Ch. II)	1.68596
C17	0.5	83	91	202424	299471	1.34937	0.0291493	Neoplasms (Ch. II)	1.34937
C17	0.6	24	150	51401	450494	1.40229	0.0819233	Neoplasms (Ch. II)	1.40229
C17	0.7	3	171	4191	497704	2.08343	0.178981	Neoplasms (Ch. II)	2.08343
C17	0.8	1	173	7	501888	414.441	0.00276919	Neoplasms (Ch. II)	20
C17	0.9	1	173	1	501894	2901.12	0.000693012	Neoplasms (Ch. II)	20
N701	0.1	48	1	501843	1	9.56474e-05	1	Genitourinary (Ch. XIV)	9.56474e-05
N701	0.2	48	1	501843	1	9.56474e-05	1	Genitourinary (Ch. XIV)	9.56474e-05
N701	0.3	48	1	500498	1346	0.129087	0.992215	Genitourinary (Ch. XIV)	0.129087
N701	0.4	43	6	433366	68478	1.13244	0.489633	Genitourinary (Ch. XIV)	1.13244
N701	0.5	22	27	233597	268247	0.935678	0.644786	Genitourinary (Ch. XIV)	0.935678
N701	0.6	5	44	81526	420318	0.585867	0.917423	Genitourinary (Ch. XIV)	0.585867
N701	0.7	3	46	10770	491074	2.97368	0.0880506	Genitourinary (Ch. XIV)	2.97368
N701	0.8	1	48	5	501839	2091	0.000585642	Genitourinary (Ch. XIV)	20
N701	0.9	1	48	1	501843	10455.1	0.000195251	Genitourinary (Ch. XIV)	20
K508	0.1	104	4	464236	37841	2.11932	0.0835023	Gastrointestinal (Ch. XI)	2.11932
K508	0.2	101	7	372378	129699	5.02546	2.0644e-07	Gastrointestinal (Ch. XI)	5.02546
K508	0.3	87	21	287746	214331	3.08586	2.86457e-07	Gastrointestinal (Ch. XI)	3.08586
K508	0.4	79	29	213709	288368	3.67581	1.17619e-10	Gastrointestinal (Ch. XI)	3.67581
K508	0.5	73	35	147186	354891	5.02902	2.39534e-16	Gastrointestinal (Ch. XI)	5.02902
K508	0.6	64	44	88849	413228	6.76495	6.47083e-22	Gastrointestinal (Ch. XI)	6.76495
K508	0.7	49	59	45275	456802	8.37941	4.32388e-23	Gastrointestinal (Ch. XI)	8.37941
K508	0.8	36	72	15873	486204	15.3154	6.30844e-27	Gastrointestinal (Ch. XI)	15.3154
K508	0.9	16	92	1996	500081	43.5724	1.49763e-20	Gastrointestinal (Ch. XI)	20
Z952	0.1	786	3	499059	1146	0.601636	0.89013	Health status factors (Ch. XXI)	0.601636
Z952	0.2	749	40	428053	72152	3.15626	2.57444e-17	Health status factors (Ch. XXI)	3.15626
Z952	0.3	658	131	311649	188556	3.03899	1.35014e-38	Health status factors (Ch. XXI)	3.03899
Z952	0.4	534	255	212258	287947	2.84086	2.52113e-46	Health status factors (Ch. XXI)	2.84086
Z952	0.5	428	361	136920	363285	3.1457	1.056e-56	Health status factors (Ch. XXI)	3.1457
Z952	0.6	314	475	79967	420238	3.47393	1.25439e-57	Health status factors (Ch. XXI)	3.47393
Z952	0.7	212	577	39144	461061	4.32766	1.49037e-57	Health status factors (Ch. XXI)	4.32766
Z952	0.8	98	691	15167	485038	4.53549	2.33399e-31	Health status factors (Ch. XXI)	4.53549
Z952	0.9	25	764	2954	497251	5.50823	3.16648e-11	Health status factors (Ch. XXI)	5.50823
R94	0.1	5031	1	490806	1	0.0102505	0.999897	Abnormal labs (Ch. XVIII)	0.0102505
R94	0.2	4992	40	480590	10217	2.65316	3.25597e-13	Abnormal labs (Ch. XVIII)	2.65316
R94	0.3	4484	548	377585	113222	2.45359	7.52384e-109	Abnormal labs (Ch. XVIII)	2.45359
R94	0.4	3594	1438	253095	237712	2.3474	1.38792e-179	Abnormal labs (Ch. XVIII)	2.3474
R94	0.5	2608	2424	152914	337893	2.37743	9.03126e-201	Abnormal labs (Ch. XVIII)	2.37743
R94	0.6	1750	3282	80382	410425	2.72254	7.61559e-218	Abnormal labs (Ch. XVIII)	2.72254
R94	0.7	1050	3982	39970	450837	2.97422	3.03966e-171	Abnormal labs (Ch. XVIII)	2.97422
R94	0.8	587	4445	17515	473292	3.5685	6.85786e-133	Abnormal labs (Ch. XVIII)	3.5685
R94	0.9	232	4800	5011	485796	4.68572	1.10995e-75	Abnormal labs (Ch. XVIII)	4.68572
M206	0.1	103	1	501879	1	0.000205229	1	Musculoskeletal (Ch. XIII)	0.000205229
M206	0.2	103	1	501879	1	0.000205229	1	Musculoskeletal (Ch. XIII)	0.000205229
M206	0.3	103	1	500563	1317	0.270997	0.969073	Musculoskeletal (Ch. XIII)	0.270997
M206	0.4	90	14	430510	71370	1.06573	0.481064	Musculoskeletal (Ch. XIII)	1.06573
M206	0.5	60	44	199504	302376	2.06678	0.000164508	Musculoskeletal (Ch. XIII)	2.06678
M206	0.6	24	80	37182	464698	3.74938	4.92555e-07	Musculoskeletal (Ch. XIII)	3.74938
M206	0.7	2	102	1838	500042	5.33446	0.0562718	Musculoskeletal (Ch. XIII)	5.33446
M206	0.8	1	103	3	501877	1624.2	0.000828457	Musculoskeletal (Ch. XIII)	20
M206	0.9	1	103	1	501879	4872.61	0.000414313	Musculoskeletal (Ch. XIII)	20
I258	0.1	273	10	432998	60047	3.78589	2.99832e-07	Circulatory (Ch. IX)	3.78589
I258	0.2	239	44	308226	184819	3.25704	3.7578e-16	Circulatory (Ch. IX)	3.25704
I258	0.3	200	83	225775	267270	2.8525	2.29439e-17	Circulatory (Ch. IX)	2.8525
I258	0.4	176	107	169530	323515	3.13889	1.53372e-21	Circulatory (Ch. IX)	3.13889
I258	0.5	157	126	126751	366294	3.60087	2.54603e-26	Circulatory (Ch. IX)	3.60087
I258	0.6	132	151	92019	401026	3.80971	9.19779e-27	Circulatory (Ch. IX)	3.80971
I258	0.7	98	185	62775	430270	3.63085	2.99882e-21	Circulatory (Ch. IX)	3.63085
I258	0.8	69	214	37244	455801	3.94597	2.75769e-18	Circulatory (Ch. IX)	3.94597
I258	0.9	30	253	14716	478329	3.85423	3.06884e-09	Circulatory (Ch. IX)	3.85423
K420	0.1	128	11	374532	127386	3.95777	1.2388e-07	Gastrointestinal (Ch. XI)	3.95777
K420	0.2	117	22	267350	234568	4.66608	1.46271e-14	Gastrointestinal (Ch. XI)	4.66608
K420	0.3	110	29	202019	299899	5.6309	9.15291e-21	Gastrointestinal (Ch. XI)	5.6309
K420	0.4	102	37	155617	346301	6.13473	1.27636e-24	Gastrointestinal (Ch. XI)	6.13473
K420	0.5	94	45	119013	382905	6.72066	8.00956e-28	Gastrointestinal (Ch. XI)	6.72066
K420	0.6	83	56	89082	412836	6.86875	3.47145e-28	Gastrointestinal (Ch. XI)	6.86875
K420	0.7	76	63	63943	437975	8.26284	5.52596e-32	Gastrointestinal (Ch. XI)	8.26284
K420	0.8	63	76	42224	459694	9.02478	7.00299e-31	Gastrointestinal (Ch. XI)	9.02478
K420	0.9	46	93	21121	480797	11.2596	1.61298e-28	Gastrointestinal (Ch. XI)	11.2596
I51	0.1	9167	1	486013	80	1.50893	0.556443	Circulatory (Ch. IX)	1.50893
I51	0.2	8876	292	435601	50492	3.52345	3.15254e-148	Circulatory (Ch. IX)	3.52345
I51	0.3	7840	1328	320906	165187	3.0389	0	Circulatory (Ch. IX)	3.0389
I51	0.4	6588	2580	223211	262882	3.00732	0	Circulatory (Ch. IX)	3.00732
I51	0.5	5300	3868	149770	336323	3.07695	0	Circulatory (Ch. IX)	3.07695
I51	0.6	4178	4990	97593	388500	3.33304	0	Circulatory (Ch. IX)	3.33304
I51	0.7	3128	6040	60000	426093	3.67776	0	Circulatory (Ch. IX)	3.67776
I51	0.8	2065	7103	31646	454447	4.17487	0	Circulatory (Ch. IX)	4.17487
I51	0.9	970	8198	10722	475371	5.24591	0	Circulatory (Ch. IX)	5.24591
J111	0.1	123	1	501822	280	0.0686299	0.997726	Respiratory (Ch. X)	0.0686299
J111	0.2	120	4	485968	16134	0.995992	0.631937	Respiratory (Ch. X)	0.995992
J111	0.3	114	10	423419	78683	2.11844	0.00938447	Respiratory (Ch. X)	2.11844
J111	0.4	97	27	319830	182272	2.04743	0.000353699	Respiratory (Ch. X)	2.04743
J111	0.5	67	57	205905	296197	1.69088	0.00231278	Respiratory (Ch. X)	1.69088
J111	0.6	47	77	108237	393865	2.22115	2.55927e-05	Respiratory (Ch. X)	2.22115
J111	0.7	23	101	42621	459481	2.45499	0.000296085	Respiratory (Ch. X)	2.45499
J111	0.8	9	115	9377	492725	4.11231	0.00057194	Respiratory (Ch. X)	4.11231
J111	0.9	2	122	391	501711	21.0352	0.00437297	Respiratory (Ch. X)	20
J22	0.1	6541	1	484467	1	0.0135014	0.999823	Respiratory (Ch. X)	0.0135014
J22	0.2	6451	91	464644	19824	3.02452	9.68281e-37	Respiratory (Ch. X)	3.02452
J22	0.3	5776	766	350558	133910	2.88039	2.22075e-213	Respiratory (Ch. X)	2.88039
J22	0.4	4784	1758	236933	247535	2.84304	0	Respiratory (Ch. X)	2.84304
J22	0.5	3722	2820	149312	335156	2.96264	0	Respiratory (Ch. X)	2.96264
J22	0.6	2656	3886	85307	399161	3.19808	0	Respiratory (Ch. X)	3.19808
J22	0.7	1600	4942	42257	442211	3.38804	5.20855e-307	Respiratory (Ch. X)	3.38804
J22	0.8	821	5721	16806	467662	3.99336	8.0594e-211	Respiratory (Ch. X)	3.99336
J22	0.9	194	6348	3504	480964	4.19482	9.93623e-57	Respiratory (Ch. X)	4.19482
Z032	0.1	12	1	502279	9	0.00021502	1	Health status factors (Ch. XXI)	0.00021502
Z032	0.2	12	1	482646	19642	0.488358	0.910351	Health status factors (Ch. XXI)	0.488358
Z032	0.3	10	3	396099	106189	0.893623	0.711591	Health status factors (Ch. XXI)	0.893623
Z032	0.4	7	6	283937	218351	0.897181	0.685098	Health status factors (Ch. XXI)	0.897181
Z032	0.5	4	9	180266	322022	0.793943	0.743768	Health status factors (Ch. XXI)	0.793943
Z032	0.6	3	10	95125	407163	1.28409	0.458756	Health status factors (Ch. XXI)	1.28409
Z032	0.7	1	12	34352	467936	1.13515	0.601864	Health status factors (Ch. XXI)	1.13515
Z032	0.8	1	12	3666	498622	11.3344	0.0908585	Health status factors (Ch. XXI)	11.3344
Z032	0.9	1	12	1	502287	41857.2	5.17612e-05	Health status factors (Ch. XXI)	20
R02	0.1	807	4	492782	7881	3.22656	0.00422963	Abnormal labs (Ch. XVIII)	3.22656
R02	0.2	760	51	417649	83014	2.96199	1.07735e-18	Abnormal labs (Ch. XVIII)	2.96199
R02	0.3	687	124	311426	189237	3.36656	2.50117e-45	Abnormal labs (Ch. XVIII)	3.36656
R02	0.4	600	211	215065	285598	3.77619	1.06082e-71	Abnormal labs (Ch. XVIII)	3.77619
R02	0.5	510	301	140066	360597	4.36207	1.03799e-94	Abnormal labs (Ch. XVIII)	4.36207
R02	0.6	423	388	86146	414517	5.24585	2.9569e-113	Abnormal labs (Ch. XVIII)	5.24585
R02	0.7	330	481	49087	451576	6.31151	2.78778e-118	Abnormal labs (Ch. XVIII)	6.31151
R02	0.8	246	565	25323	475340	8.17289	3.1577e-117	Abnormal labs (Ch. XVIII)	8.17289
R02	0.9	128	683	9001	491662	10.2368	5.69661e-77	Abnormal labs (Ch. XVIII)	10.2368
M1997	0.1	1735	1	497231	1	0.00348932	0.999988	Musculoskeletal (Ch. XIII)	0.00348932
M1997	0.2	1735	1	497231	1	0.00348932	0.999988	Musculoskeletal (Ch. XIII)	0.00348932
M1997	0.3	1726	10	492150	5082	1.78229	0.0340077	Musculoskeletal (Ch. XIII)	1.78229
M1997	0.4	1549	187	405642	91590	1.87032	1.43359e-18	Musculoskeletal (Ch. XIII)	1.87032
M1997	0.5	1014	722	219750	277482	1.7734	1.35396e-32	Musculoskeletal (Ch. XIII)	1.7734
M1997	0.6	293	1443	50238	446994	1.80664	4.23382e-18	Musculoskeletal (Ch. XIII)	1.80664
M1997	0.7	26	1710	2895	494337	2.59628	2.06057e-05	Musculoskeletal (Ch. XIII)	2.59628
M1997	0.8	1	1735	3	497229	95.5291	0.0138443	Musculoskeletal (Ch. XIII)	20
M1997	0.9	1	1735	1	497231	286.588	0.00694626	Musculoskeletal (Ch. XIII)	20
N35	0.1	1388	1	496445	1	0.00279588	0.999992	Genitourinary (Ch. XIV)	0.00279588
N35	0.2	1388	1	496443	3	0.00838767	0.999953	Genitourinary (Ch. XIV)	0.00838767
N35	0.3	1378	11	493729	2717	0.689378	0.914938	Genitourinary (Ch. XIV)	0.689378
N35	0.4	1183	206	406381	90065	1.27274	0.000605238	Genitourinary (Ch. XIV)	1.27274
N35	0.5	671	718	189334	307112	1.51588	8.89647e-15	Genitourinary (Ch. XIV)	1.51588
N35	0.6	277	1112	61168	435278	1.77263	6.56291e-16	Genitourinary (Ch. XIV)	1.77263
N35	0.7	115	1274	18847	477599	2.28744	2.19643e-14	Genitourinary (Ch. XIV)	2.28744
N35	0.8	41	1348	5360	491086	2.78668	1.95431e-08	Genitourinary (Ch. XIV)	2.78668
N35	0.9	19	1370	1426	495020	4.81433	5.00085e-08	Genitourinary (Ch. XIV)	4.81433
M4722	0.1	177	1	501531	460	0.162343	0.988092	Musculoskeletal (Ch. XIII)	0.162343
M4722	0.2	175	3	480582	21409	2.59864	0.0521162	Musculoskeletal (Ch. XIII)	2.59864
M4722	0.3	160	18	414883	87108	1.86629	0.00483446	Musculoskeletal (Ch. XIII)	1.86629
M4722	0.4	134	44	320594	181397	1.72316	0.000755537	Musculoskeletal (Ch. XIII)	1.72316
M4722	0.5	103	75	221619	280372	1.73742	0.000162554	Musculoskeletal (Ch. XIII)	1.73742
M4722	0.6	69	109	131104	370887	1.7908	0.000150107	Musculoskeletal (Ch. XIII)	1.7908
M4722	0.7	34	144	58007	443984	1.80719	0.00226431	Musculoskeletal (Ch. XIII)	1.80719
M4722	0.8	8	170	11892	490099	1.93941	0.0628461	Musculoskeletal (Ch. XIII)	1.93941
M4722	0.9	1	177	116	501875	24.4436	0.0406355	Musculoskeletal (Ch. XIII)	20
M8417	0.1	65	1	502103	55	0.00712005	0.999974	Musculoskeletal (Ch. XIII)	0.00712005
M8417	0.2	65	1	488638	13520	1.79847	0.466552	Musculoskeletal (Ch. XIII)	1.79847
M8417	0.3	57	9	419570	82588	1.24665	0.337666	Musculoskeletal (Ch. XIII)	1.24665
M8417	0.4	51	15	310834	191324	2.09276	0.00590845	Musculoskeletal (Ch. XIII)	2.09276
M8417	0.5	32	34	203428	298730	1.3821	0.116718	Musculoskeletal (Ch. XIII)	1.3821
M8417	0.6	22	44	115414	386744	1.67546	0.0358777	Musculoskeletal (Ch. XIII)	1.67546
M8417	0.7	11	55	49713	452445	1.82023	0.0586256	Musculoskeletal (Ch. XIII)	1.82023
M8417	0.8	3	63	10012	492146	2.34074	0.144988	Musculoskeletal (Ch. XIII)	2.34074
M8417	0.9	1	65	132	502026	58.5112	0.0173298	Musculoskeletal (Ch. XIII)	20
R093	0.1	91	1	502197	1	0.000181204	1	Abnormal labs (Ch. XVIII)	0.000181204
R093	0.2	91	1	502197	1	0.000181204	1	Abnormal labs (Ch. XVIII)	0.000181204
R093	0.3	91	1	502197	1	0.000181204	1	Abnormal labs (Ch. XVIII)	0.000181204
R093	0.4	86	6	433745	68453	2.26207	0.0253986	Abnormal labs (Ch. XVIII)	2.26207
R093	0.5	62	30	174094	328104	3.89492	1.68906e-10	Abnormal labs (Ch. XVIII)	3.89492
R093	0.6	21	71	29076	473122	4.81282	5.37336e-08	Abnormal labs (Ch. XVIII)	4.81282
R093	0.7	1	91	3	502195	1839.54	0.000732445	Abnormal labs (Ch. XVIII)	20
R093	0.8	1	91	1	502197	5518.65	0.000366289	Abnormal labs (Ch. XVIII)	20
R093	0.9	1	91	1	502197	5518.65	0.000366289	Abnormal labs (Ch. XVIII)	20
K515	0.1	187	1	501939	147	0.0547656	0.998538	Gastrointestinal (Ch. XI)	0.0547656
K515	0.2	186	2	487548	14538	2.77313	0.0887623	Gastrointestinal (Ch. XI)	2.77313
K515	0.3	169	19	425375	76711	1.60405	0.0261807	Gastrointestinal (Ch. XI)	1.60405
K515	0.4	145	43	324025	178061	1.85306	0.00013353	Gastrointestinal (Ch. XI)	1.85306
K515	0.5	116	72	210860	291226	2.22516	4.24218e-08	Gastrointestinal (Ch. XI)	2.22516
K515	0.6	66	122	112589	389497	1.87151	5.12319e-05	Gastrointestinal (Ch. XI)	1.87151
K515	0.7	34	154	45375	456711	2.2222	7.66013e-05	Gastrointestinal (Ch. XI)	2.2222
K515	0.8	10	178	9613	492473	2.87808	0.00364313	Gastrointestinal (Ch. XI)	2.87808
K515	0.9	1	187	229	501857	11.7193	0.0825197	Gastrointestinal (Ch. XI)	11.7193
E80	0.1	419	15	308538	192869	17.4613	6.66793e-68	Endocrine and metabolic (Ch. IV)	17.4613
E80	0.2	404	30	179200	322207	24.2135	1.2611e-140	Endocrine and metabolic (Ch. IV)	20
E80	0.3	383	51	126884	374523	22.1667	1.42463e-168	Endocrine and metabolic (Ch. IV)	20
E80	0.4	375	59	100108	401299	25.4788	6.54467e-195	Endocrine and metabolic (Ch. IV)	20
E80	0.5	357	77	77807	423600	25.2415	3.88519e-208	Endocrine and metabolic (Ch. IV)	20
E80	0.6	335	99	51780	449627	29.3833	1.88219e-235	Endocrine and metabolic (Ch. IV)	20
E80	0.7	323	111	38433	462974	35.0535	1.54598e-258	Endocrine and metabolic (Ch. IV)	20
E80	0.8	303	131	28363	473044	38.5763	2.53818e-267	Endocrine and metabolic (Ch. IV)	20
E80	0.9	220	214	12927	488480	38.847	1.08187e-222	Endocrine and metabolic (Ch. IV)	20
I678	0.1	3465	9	494050	3197	2.49134	0.00122512	Circulatory (Ch. IX)	2.49134
I678	0.2	3310	164	431691	65556	3.06495	2.73046e-62	Circulatory (Ch. IX)	3.06495
I678	0.3	2971	503	329760	167487	2.99998	4.19545e-145	Circulatory (Ch. IX)	2.99998
I678	0.4	2520	954	234105	263142	2.96915	2.69631e-202	Circulatory (Ch. IX)	2.96915
I678	0.5	2064	1410	159285	337962	3.10587	1.24215e-238	Circulatory (Ch. IX)	3.10587
I678	0.6	1625	1849	104014	393233	3.32257	2.70125e-250	Circulatory (Ch. IX)	3.32257
I678	0.7	1188	2286	63605	433642	3.54307	4.95678e-228	Circulatory (Ch. IX)	3.54307
I678	0.8	779	2695	33524	463723	3.99836	1.9203e-191	Circulatory (Ch. IX)	3.99836
I678	0.9	355	3119	11449	485798	4.82949	4.04357e-116	Circulatory (Ch. IX)	4.82949
M213	0.1	362	1	501397	282	0.203599	0.981798	Musculoskeletal (Ch. XIII)	0.203599
M213	0.2	353	10	484796	16883	1.22932	0.321239	Musculoskeletal (Ch. XIII)	1.22932
M213	0.3	328	35	420337	81342	1.81352	0.000211109	Musculoskeletal (Ch. XIII)	1.81352
M213	0.4	263	100	314493	187186	1.56537	5.47739e-05	Musculoskeletal (Ch. XIII)	1.56537
M213	0.5	201	162	199805	301874	1.87456	1.638e-09	Musculoskeletal (Ch. XIII)	1.87456
M213	0.6	135	228	105672	396007	2.21892	1.5779e-12	Musculoskeletal (Ch. XIII)	2.21892
M213	0.7	67	296	44378	457301	2.33248	7.85547e-09	Musculoskeletal (Ch. XIII)	2.33248
M213	0.8	24	339	13710	487969	2.5198	8.17652e-05	Musculoskeletal (Ch. XIII)	2.5198
M213	0.9	4	359	1754	499925	3.17571	0.0399165	Musculoskeletal (Ch. XIII)	3.17571
L039	0.1	258	1	486047	15601	8.28121	0.002607	Dermatological (Ch. XII)	8.28121
L039	0.2	246	13	397274	104374	4.97157	5.74938e-13	Dermatological (Ch. XII)	4.97157
L039	0.3	225	34	295588	206060	4.61329	7.74173e-23	Dermatological (Ch. XII)	4.61329
L039	0.4	201	58	207341	294307	4.91908	1.41651e-32	Dermatological (Ch. XII)	4.91908
L039	0.5	178	81	140082	361566	5.67205	3.83404e-42	Dermatological (Ch. XII)	5.67205
L039	0.6	147	112	90339	411309	5.97575	4.37581e-44	Dermatological (Ch. XII)	5.97575
L039	0.7	121	138	52954	448694	7.42947	4.78987e-49	Dermatological (Ch. XII)	7.42947
L039	0.8	87	172	25760	475888	9.34436	3.10616e-46	Dermatological (Ch. XII)	9.34436
L039	0.9	32	227	6523	495125	10.7002	2.32689e-21	Dermatological (Ch. XII)	10.7002
M60	0.1	120	1	500454	1593	0.381973	0.942941	Musculoskeletal (Ch. XIII)	0.381973
M60	0.2	115	6	465160	36887	1.51991	0.206624	Musculoskeletal (Ch. XIII)	1.51991
M60	0.3	107	14	377400	124647	2.52427	0.000224455	Musculoskeletal (Ch. XIII)	2.52427
M60	0.4	88	33	269277	232770	2.30514	1.29594e-05	Musculoskeletal (Ch. XIII)	2.30514
M60	0.5	66	55	170836	331211	2.32652	2.93781e-06	Musculoskeletal (Ch. XIII)	2.32652
M60	0.6	39	82	96293	405754	2.0041	0.000444021	Musculoskeletal (Ch. XIII)	2.0041
M60	0.7	19	102	45567	456480	1.86606	0.0130139	Musculoskeletal (Ch. XIII)	1.86606
M60	0.8	8	113	16451	485596	2.08975	0.0461916	Musculoskeletal (Ch. XIII)	2.08975
M60	0.9	4	117	2443	499604	6.9916	0.00304113	Musculoskeletal (Ch. XIII)	6.9916
E873	0.1	473	1	497525	4196	3.98916	0.093411	Endocrine and metabolic (Ch. IV)	3.98916
E873	0.2	448	26	437181	64540	2.54374	8.48011e-08	Endocrine and metabolic (Ch. IV)	2.54374
E873	0.3	398	76	342079	159642	2.44394	3.63055e-15	Endocrine and metabolic (Ch. IV)	2.44394
E873	0.4	330	144	252491	249230	2.26207	1.26517e-17	Endocrine and metabolic (Ch. IV)	2.26207
E873	0.5	273	201	176732	324989	2.49758	3.14463e-23	Endocrine and metabolic (Ch. IV)	2.49758
E873	0.6	206	268	114212	387509	2.60797	1.77863e-23	Endocrine and metabolic (Ch. IV)	2.60797
E873	0.7	132	342	63891	437830	2.64493	1.6824e-18	Endocrine and metabolic (Ch. IV)	2.64493
E873	0.8	63	411	24961	476760	2.92777	2.41838e-12	Endocrine and metabolic (Ch. IV)	2.92777
E873	0.9	5	469	2469	499252	2.15574	0.0873193	Endocrine and metabolic (Ch. IV)	2.15574
N201	0.1	828	1	498105	273	0.453808	0.923292	Genitourinary (Ch. XIV)	0.453808
N201	0.2	822	7	469969	28409	7.0984	1.35727e-13	Genitourinary (Ch. XIV)	7.0984
N201	0.3	772	57	386068	112310	3.94001	3.66703e-34	Genitourinary (Ch. XIV)	3.94001
N201	0.4	676	153	281171	217207	3.41318	5.35596e-53	Genitourinary (Ch. XIV)	3.41318
N201	0.5	536	293	179262	319116	3.25655	6.84407e-63	Genitourinary (Ch. XIV)	3.25655
N201	0.6	343	486	95932	402446	2.96075	2.07653e-48	Genitourinary (Ch. XIV)	2.96075
N201	0.7	160	669	39520	458858	2.77687	1.90509e-25	Genitourinary (Ch. XIV)	2.77687
N201	0.8	52	777	10279	488099	3.17789	4.4716e-12	Genitourinary (Ch. XIV)	3.17789
N201	0.9	7	822	1089	497289	3.88872	0.00266432	Genitourinary (Ch. XIV)	3.88872
N31	0.1	286	1	500051	1	0.000571942	1	Genitourinary (Ch. XIV)	0.000571942
N31	0.2	286	1	500051	1	0.000571942	1	Genitourinary (Ch. XIV)	0.000571942
N31	0.3	280	7	486448	13604	1.11864	0.478527	Genitourinary (Ch. XIV)	1.11864
N31	0.4	236	51	374958	125094	1.54382	0.00215254	Genitourinary (Ch. XIV)	1.54382
N31	0.5	143	144	184571	315481	1.6974	5.46595e-06	Genitourinary (Ch. XIV)	1.6974
N31	0.6	74	213	55264	444788	2.79617	2.81552e-12	Genitourinary (Ch. XIV)	2.79617
N31	0.7	20	267	9151	490901	4.01832	5.08065e-07	Genitourinary (Ch. XIV)	4.01832
N31	0.8	4	283	636	499416	11.0989	0.000551411	Genitourinary (Ch. XIV)	11.0989
N31	0.9	1	286	1	500051	1748.43	0.00114689	Genitourinary (Ch. XIV)	20
Z452	0.1	313	1	500142	1	0.000625822	1	Health status factors (Ch. XXI)	0.000625822
Z452	0.2	311	3	494696	5447	1.14145	0.553576	Health status factors (Ch. XXI)	1.14145
Z452	0.3	292	22	427768	72375	2.24564	3.21982e-05	Health status factors (Ch. XXI)	2.24564
Z452	0.4	225	89	294486	205657	1.76551	1.7547e-06	Health status factors (Ch. XXI)	1.76551
Z452	0.5	157	157	168509	331634	1.96805	1.94758e-09	Health status factors (Ch. XXI)	1.96805
Z452	0.6	106	208	83643	416500	2.53763	1.7266e-13	Health status factors (Ch. XXI)	2.53763
Z452	0.7	74	240	34926	465217	4.10702	1.7302e-20	Health status factors (Ch. XXI)	4.10702
Z452	0.8	49	265	14436	485707	6.22125	1.36158e-21	Health status factors (Ch. XXI)	6.22125
Z452	0.9	33	281	4799	495344	12.1217	1.03028e-23	Health status factors (Ch. XXI)	12.1217
M907	0.1	403	1	501653	6	0.00482006	0.999986	Musculoskeletal (Ch. XIII)	0.00482006
M907	0.2	398	6	496118	5541	0.740858	0.836853	Musculoskeletal (Ch. XIII)	0.740858
M907	0.3	362	42	441128	60531	1.18269	0.170428	Musculoskeletal (Ch. XIII)	1.18269
M907	0.4	289	115	321420	180239	1.40921	0.000897252	Musculoskeletal (Ch. XIII)	1.40921
M907	0.5	190	214	196076	305583	1.38371	0.000705938	Musculoskeletal (Ch. XIII)	1.38371
M907	0.6	100	304	97565	404094	1.36243	0.00519385	Musculoskeletal (Ch. XIII)	1.36243
M907	0.7	39	365	34149	467510	1.4628	0.0186373	Musculoskeletal (Ch. XIII)	1.4628
M907	0.8	13	391	4952	496707	3.33493	0.000244397	Musculoskeletal (Ch. XIII)	3.33493
M907	0.9	1	403	21	501638	59.2743	0.0175545	Musculoskeletal (Ch. XIII)	20
E274	0.1	279	4	495288	6570	0.925234	0.686647	Endocrine and metabolic (Ch. IV)	0.925234
E274	0.2	265	18	430830	71028	2.42715	2.87644e-05	Endocrine and metabolic (Ch. IV)	2.42715
E274	0.3	222	61	334172	167686	1.82621	8.02683e-06	Endocrine and metabolic (Ch. IV)	1.82621
E274	0.4	182	101	243917	257941	1.90558	7.48614e-08	Endocrine and metabolic (Ch. IV)	1.90558
E274	0.5	155	128	169679	332179	2.37064	4.09586e-13	Endocrine and metabolic (Ch. IV)	2.37064
E274	0.6	126	157	111359	390499	2.81427	6.84665e-17	Endocrine and metabolic (Ch. IV)	2.81427
E274	0.7	94	189	65403	436455	3.319	2.22565e-18	Endocrine and metabolic (Ch. IV)	3.319
E274	0.8	50	233	30615	471243	3.30312	1.45892e-11	Endocrine and metabolic (Ch. IV)	3.30312
E274	0.9	17	266	8018	493840	3.93629	4.33231e-06	Endocrine and metabolic (Ch. IV)	3.93629
R44	0.1	806	1	500325	425	0.684655	0.849378	Abnormal labs (Ch. XVIII)	0.684655
R44	0.2	771	36	467003	33747	1.54763	0.00417777	Abnormal labs (Ch. XVIII)	1.54763
R44	0.3	686	121	372546	128204	1.95101	2.09577e-13	Abnormal labs (Ch. XVIII)	1.95101
R44	0.4	571	236	264037	236713	2.16911	1.21849e-25	Abnormal labs (Ch. XVIII)	2.16911
R44	0.5	451	356	171487	329263	2.43242	3.35199e-36	Abnormal labs (Ch. XVIII)	2.43242
R44	0.6	332	475	99949	400801	2.80282	7.05432e-43	Abnormal labs (Ch. XVIII)	2.80282
R44	0.7	217	590	51395	449355	3.21571	3.036e-40	Abnormal labs (Ch. XVIII)	3.21571
R44	0.8	111	696	20897	479853	3.66217	1.44159e-27	Abnormal labs (Ch. XVIII)	3.66217
R44	0.9	31	776	4547	496203	4.35948	5.10604e-11	Abnormal labs (Ch. XVIII)	4.35948
K800	0.1	1223	1	492999	6002	14.8894	5.96731e-06	Gastrointestinal (Ch. XI)	14.8894
K800	0.2	1196	28	433893	65108	6.40951	3.92199e-41	Gastrointestinal (Ch. XI)	6.40951
K800	0.3	1132	92	362706	136295	4.62364	1.00802e-68	Gastrointestinal (Ch. XI)	4.62364
K800	0.4	1001	223	286745	212256	3.32272	3.07534e-73	Gastrointestinal (Ch. XI)	3.32272
K800	0.5	829	395	204841	294160	3.01387	6.90776e-79	Gastrointestinal (Ch. XI)	3.01387
K800	0.6	580	644	121615	377386	2.79474	5.46855e-68	Gastrointestinal (Ch. XI)	2.79474
K800	0.7	295	929	49667	449334	2.87281	2.6162e-46	Gastrointestinal (Ch. XI)	2.87281
K800	0.8	57	1167	8928	490073	2.68109	1.99229e-10	Gastrointestinal (Ch. XI)	2.68109
K800	0.9	1	1223	62	498939	6.58005	0.143031	Gastrointestinal (Ch. XI)	6.58005
E833	0.1	1285	1	500740	1	0.0025662	0.999993	Endocrine and metabolic (Ch. IV)	0.0025662
E833	0.2	1285	1	500740	1	0.0025662	0.999993	Endocrine and metabolic (Ch. IV)	0.0025662
E833	0.3	1256	30	481383	19358	1.6836	0.00154007	Endocrine and metabolic (Ch. IV)	1.6836
E833	0.4	1027	259	342350	158391	1.83456	2.04575e-20	Endocrine and metabolic (Ch. IV)	1.83456
E833	0.5	681	605	174688	326053	2.10096	4.97908e-40	Endocrine and metabolic (Ch. IV)	2.10096
E833	0.6	404	882	73543	427198	2.66073	8.73755e-52	Endocrine and metabolic (Ch. IV)	2.66073
E833	0.7	177	1109	24156	476585	3.14889	5.16483e-35	Endocrine and metabolic (Ch. IV)	3.14889
E833	0.8	35	1251	3741	497000	3.71689	1.86254e-10	Endocrine and metabolic (Ch. IV)	3.71689
E833	0.9	1	1285	6	500735	64.9462	0.0177942	Endocrine and metabolic (Ch. IV)	20
L923	0.1	38	1	502187	2	0.000151338	1	Dermatological (Ch. XII)	0.000151338
L923	0.2	38	1	500602	1587	0.120467	0.993149	Dermatological (Ch. XII)	0.120467
L923	0.3	37	2	476513	25676	0.996837	0.678407	Dermatological (Ch. XII)	0.996837
L923	0.4	33	6	390865	111324	1.56648	0.207479	Dermatological (Ch. XII)	1.56648
L923	0.5	24	15	247124	255065	1.65141	0.0835283	Dermatological (Ch. XII)	1.65141
L923	0.6	11	28	104184	398005	1.5008	0.169381	Dermatological (Ch. XII)	1.5008
L923	0.7	3	36	23155	479034	1.72401	0.267579	Dermatological (Ch. XII)	1.72401
L923	0.8	1	38	1408	500781	9.35969	0.103783	Dermatological (Ch. XII)	9.35969
L923	0.9	1	38	1	502188	13215.5	0.000155302	Dermatological (Ch. XII)	20
M768	0.1	61	1	502250	2	0.000242907	1	Musculoskeletal (Ch. XIII)	0.000242907
M768	0.2	61	1	499791	2461	0.300368	0.962592	Musculoskeletal (Ch. XIII)	0.300368
M768	0.3	58	4	465899	36353	1.1314	0.531011	Musculoskeletal (Ch. XIII)	1.1314
M768	0.4	44	18	363358	138894	0.934392	0.656228	Musculoskeletal (Ch. XIII)	0.934392
M768	0.5	28	34	222806	279446	1.03288	0.49849	Musculoskeletal (Ch. XIII)	1.03288
M768	0.6	18	44	104959	397293	1.5485	0.0815846	Musculoskeletal (Ch. XIII)	1.5485
M768	0.7	3	59	33341	468911	0.715123	0.788336	Musculoskeletal (Ch. XIII)	0.715123
M768	0.8	1	61	3740	498512	2.18511	0.370924	Musculoskeletal (Ch. XIII)	2.18511
M768	0.9	1	61	6	502246	1372.26	0.000863687	Musculoskeletal (Ch. XIII)	20
M2116	0.1	422	7	481833	19830	2.48108	0.00493157	Musculoskeletal (Ch. XIII)	2.48108
M2116	0.2	400	29	414110	87553	2.9162	7.14188e-11	Musculoskeletal (Ch. XIII)	2.9162
M2116	0.3	370	59	340642	161021	2.96438	1.67608e-18	Musculoskeletal (Ch. XIII)	2.96438
M2116	0.4	328	101	252726	248937	3.19884	1.3125e-28	Musculoskeletal (Ch. XIII)	3.19884
M2116	0.5	249	180	174550	327113	2.59242	8.86523e-23	Musculoskeletal (Ch. XIII)	2.59242
M2116	0.6	175	254	112541	389122	2.38221	1.55009e-17	Musculoskeletal (Ch. XIII)	2.38221
M2116	0.7	111	318	63898	437765	2.39139	1.79472e-13	Musculoskeletal (Ch. XIII)	2.39139
M2116	0.8	55	374	24317	477346	2.88678	8.54754e-11	Musculoskeletal (Ch. XIII)	2.88678
M2116	0.9	5	424	993	500670	5.94575	0.00181831	Musculoskeletal (Ch. XIII)	5.94575
C09	0.1	141	1	501756	175	0.0491773	0.998816	Neoplasms (Ch. II)	0.0491773
C09	0.2	135	7	483954	17977	0.716389	0.861283	Neoplasms (Ch. II)	0.716389
C09	0.3	116	26	401709	100222	1.11311	0.355404	Neoplasms (Ch. II)	1.11311
C09	0.4	82	60	271478	230453	1.16014	0.21483	Neoplasms (Ch. II)	1.16014
C09	0.5	50	92	155353	346578	1.21245	0.156907	Neoplasms (Ch. II)	1.21245
C09	0.6	27	115	79448	422483	1.24851	0.176358	Neoplasms (Ch. II)	1.24851
C09	0.7	12	130	38034	463897	1.12587	0.390947	Neoplasms (Ch. II)	1.12587
C09	0.8	8	134	14387	487544	2.02315	0.0528044	Neoplasms (Ch. II)	2.02315
C09	0.9	4	138	1824	500107	7.94729	0.00190937	Neoplasms (Ch. II)	7.94729
R40	0.1	924	1	500369	1	0.00184664	0.999997	Abnormal labs (Ch. XVIII)	0.00184664
R40	0.2	923	2	498869	1501	1.38856	0.475376	Abnormal labs (Ch. XVIII)	1.38856
R40	0.3	883	42	441044	59326	2.82797	8.60145e-15	Abnormal labs (Ch. XVIII)	2.82797
R40	0.4	733	192	300726	199644	2.53448	1.79092e-35	Abnormal labs (Ch. XVIII)	2.53448
R40	0.5	539	386	169515	330855	2.7254	8.55359e-52	Abnormal labs (Ch. XVIII)	2.7254
R40	0.6	355	570	83053	417317	3.12942	2.62122e-56	Abnormal labs (Ch. XVIII)	3.12942
R40	0.7	196	729	34969	465401	3.57827	6.27366e-44	Abnormal labs (Ch. XVIII)	3.57827
R40	0.8	85	840	10314	490056	4.80793	1.73899e-29	Abnormal labs (Ch. XVIII)	4.80793
R40	0.9	15	910	1164	499206	7.0693	1.00052e-08	Abnormal labs (Ch. XVIII)	7.0693
N73	0.1	619	1	497960	1	0.00124307	0.999998	Genitourinary (Ch. XIV)	0.00124307
N73	0.2	619	1	497960	1	0.00124307	0.999998	Genitourinary (Ch. XIV)	0.00124307
N73	0.3	616	4	496814	1147	0.355542	0.984665	Genitourinary (Ch. XIV)	0.355542
N73	0.4	533	87	426022	71939	1.03452	0.411627	Genitourinary (Ch. XIV)	1.03452
N73	0.5	341	279	241714	256247	1.29571	0.000746144	Genitourinary (Ch. XIV)	1.29571
N73	0.6	125	495	73535	424426	1.45751	0.000172355	Genitourinary (Ch. XIV)	1.45751
N73	0.7	22	598	10969	486992	1.63334	0.0216544	Genitourinary (Ch. XIV)	1.63334
N73	0.8	2	618	337	497624	4.77873	0.0672693	Genitourinary (Ch. XIV)	4.77873
N73	0.9	1	619	1	497960	804.459	0.00248551	Genitourinary (Ch. XIV)	20
C029	0.1	100	1	501460	630	0.125633	0.992669	Neoplasms (Ch. II)	0.125633
C029	0.2	98	3	481082	21008	1.4265	0.385816	Neoplasms (Ch. II)	1.4265
C029	0.3	92	9	414896	87194	2.14829	0.0124694	Neoplasms (Ch. II)	2.14829
C029	0.4	70	31	311107	190983	1.38619	0.0766932	Neoplasms (Ch. II)	1.38619
C029	0.5	54	47	197121	304969	1.77754	0.00265369	Neoplasms (Ch. II)	1.77754
C029	0.6	35	66	101829	400261	2.08447	0.00054583	Neoplasms (Ch. II)	2.08447
C029	0.7	20	81	40048	462042	2.84869	0.000128516	Neoplasms (Ch. II)	2.84869
C029	0.8	15	86	10302	491788	8.32625	2.73288e-09	Neoplasms (Ch. II)	8.32625
C029	0.9	5	96	769	501321	33.9538	6.01689e-07	Neoplasms (Ch. II)	20
Z872	0.1	1477	1	499888	3	0.00886399	0.999948	Health status factors (Ch. XXI)	0.00886399
Z872	0.2	1474	4	498405	1486	1.09869	0.552416	Health status factors (Ch. XXI)	1.09869
Z872	0.3	1443	35	473078	26813	2.33674	9.62256e-09	Health status factors (Ch. XXI)	2.33674
Z872	0.4	1216	262	374340	125551	1.55663	7.10157e-12	Health status factors (Ch. XXI)	1.55663
Z872	0.5	822	656	219806	280085	1.59668	2.00488e-19	Health status factors (Ch. XXI)	1.59668
Z872	0.6	431	1047	95405	404486	1.74527	8.08325e-21	Health status factors (Ch. XXI)	1.74527
Z872	0.7	182	1296	34441	465450	1.89786	5.57454e-14	Health status factors (Ch. XXI)	1.89786
Z872	0.8	73	1405	9983	489908	2.54976	6.66023e-12	Health status factors (Ch. XXI)	2.54976
Z872	0.9	9	1469	1034	498857	2.95581	0.00433433	Health status factors (Ch. XXI)	2.95581
F01	0.1	1237	11	487908	12767	2.94258	1.62906e-05	Psychiatric (Ch. V)	2.94258
F01	0.2	1192	56	410492	90183	4.67636	4.78689e-47	Psychiatric (Ch. V)	4.67636
F01	0.3	1080	168	304904	195771	4.12762	6.5505e-89	Psychiatric (Ch. V)	4.12762
F01	0.4	912	336	207314	293361	3.84087	1.96223e-113	Psychiatric (Ch. V)	3.84087
F01	0.5	736	512	130992	369683	4.05688	5.52394e-131	Psychiatric (Ch. V)	4.05688
F01	0.6	543	705	76120	424555	4.29582	1.99267e-125	Psychiatric (Ch. V)	4.29582
F01	0.7	344	904	38239	462436	4.60188	3.59265e-98	Psychiatric (Ch. V)	4.60188
F01	0.8	152	1096	14821	485854	4.54633	9.7046e-48	Psychiatric (Ch. V)	4.54633
F01	0.9	36	1212	2295	498380	6.45027	1.65298e-17	Psychiatric (Ch. V)	6.45027
K709	0.1	297	17	293080	208195	12.4106	1.1206e-48	Gastrointestinal (Ch. XI)	12.4106
K709	0.2	276	38	194382	306893	11.4672	3.8452e-73	Gastrointestinal (Ch. XI)	11.4672
K709	0.3	261	53	138764	362511	12.865	5.48871e-93	Gastrointestinal (Ch. XI)	12.865
K709	0.4	243	71	101416	399859	13.4942	1.38058e-104	Gastrointestinal (Ch. XI)	13.4942
K709	0.5	224	90	73364	427911	14.517	2.52635e-113	Gastrointestinal (Ch. XI)	14.517
K709	0.6	204	110	51561	449714	16.1753	2.95671e-120	Gastrointestinal (Ch. XI)	16.1753
K709	0.7	177	137	33364	467911	18.1192	7.48916e-121	Gastrointestinal (Ch. XI)	18.1192
K709	0.8	152	162	19093	482182	23.6955	8.09493e-126	Gastrointestinal (Ch. XI)	20
K709	0.9	131	183	8401	492874	41.9977	5.82306e-143	Gastrointestinal (Ch. XI)	20
D250	0.1	225	1	500460	1	0.000449586	1	Neoplasms (Ch. II)	0.000449586
D250	0.2	225	1	500360	101	0.0454173	0.998986	Neoplasms (Ch. II)	0.0454173
D250	0.3	222	4	493364	7097	0.798363	0.780729	Neoplasms (Ch. II)	0.798363
D250	0.4	195	31	436234	64227	0.926128	0.696644	Neoplasms (Ch. II)	0.926128
D250	0.5	119	107	283327	217134	0.852321	0.897252	Neoplasms (Ch. II)	0.852321
D250	0.6	52	174	103047	397414	1.15256	0.205517	Neoplasms (Ch. II)	1.15256
D250	0.7	15	211	13892	486569	2.48994	0.00181242	Neoplasms (Ch. II)	2.48994
D250	0.8	5	221	635	499826	17.8083	1.25061e-05	Neoplasms (Ch. II)	17.8083
D250	0.9	1	225	11	500450	202.202	0.00540319	Neoplasms (Ch. II)	20
B34	0.1	1031	1	498899	1	0.00206655	0.999996	Infectious (Ch. I)	0.00206655
B34	0.2	1031	1	498852	48	0.0992038	0.995306	Infectious (Ch. I)	0.0992038
B34	0.3	1010	22	485817	13083	1.23633	0.188858	Infectious (Ch. I)	1.23633
B34	0.4	853	179	379718	119182	1.4957	2.1088e-07	Infectious (Ch. I)	1.4957
B34	0.5	523	509	192941	305959	1.62938	3.82635e-15	Infectious (Ch. I)	1.62938
B34	0.6	234	798	66919	431981	1.8929	4.78966e-16	Infectious (Ch. I)	1.8929
B34	0.7	90	942	19226	479674	2.38368	1.71813e-12	Infectious (Ch. I)	2.38368
B34	0.8	24	1008	4494	494406	2.6194	3.74068e-05	Infectious (Ch. I)	2.6194
B34	0.9	5	1027	372	498528	6.52448	0.00121992	Infectious (Ch. I)	6.52448
Z087	0.1	549	1	500482	9	0.00987248	0.999946	Health status factors (Ch. XXI)	0.00987248
Z087	0.2	545	5	496285	4206	0.923772	0.682192	Health status factors (Ch. XXI)	0.923772
Z087	0.3	515	35	452242	48249	1.56984	0.00396008	Health status factors (Ch. XXI)	1.56984
Z087	0.4	399	151	339018	161473	1.25856	0.0083595	Health status factors (Ch. XXI)	1.25856
Z087	0.5	273	277	199560	300931	1.4862	2.26445e-06	Health status factors (Ch. XXI)	1.4862
Z087	0.6	143	407	94937	405554	1.50091	3.2545e-05	Health status factors (Ch. XXI)	1.50091
Z087	0.7	60	490	38845	461646	1.45522	0.00523523	Health status factors (Ch. XXI)	1.45522
Z087	0.8	24	526	12253	488238	1.81809	0.00544442	Health status factors (Ch. XXI)	1.81809
Z087	0.9	3	547	1819	498672	1.50354	0.323332	Health status factors (Ch. XXI)	1.50354
L050	0.1	42	1	490983	11108	0.950208	0.753881	Dermatological (Ch. XII)	0.950208
L050	0.2	38	5	423185	78906	1.41708	0.312086	Dermatological (Ch. XII)	1.41708
L050	0.3	36	7	335330	166761	2.55756	0.0108078	Dermatological (Ch. XII)	2.55756
L050	0.4	31	12	250232	251859	2.60013	0.00253166	Dermatological (Ch. XII)	2.60013
L050	0.5	27	16	175105	326986	3.15119	0.00017513	Dermatological (Ch. XII)	3.15119
L050	0.6	16	27	111816	390275	2.06835	0.0188789	Dermatological (Ch. XII)	2.06835
L050	0.7	9	34	59693	442398	1.96179	0.0630155	Dermatological (Ch. XII)	1.96179
L050	0.8	3	40	21345	480746	1.6892	0.275859	Dermatological (Ch. XII)	1.6892
L050	0.9	1	42	2168	499923	5.49028	0.169852	Dermatological (Ch. XII)	5.49028
J14	0.1	95	2	488976	13189	1.2812	0.529819	Respiratory (Ch. X)	1.2812
J14	0.2	87	10	408457	93708	1.99595	0.0185892	Respiratory (Ch. X)	1.99595
J14	0.3	80	17	315866	186299	2.77555	2.15042e-05	Respiratory (Ch. X)	2.77555
J14	0.4	69	28	233767	268398	2.82935	8.2586e-07	Respiratory (Ch. X)	2.82935
J14	0.5	56	41	162550	339615	2.85367	2.45726e-07	Respiratory (Ch. X)	2.85367
J14	0.6	43	54	102262	399903	3.11397	8.74003e-08	Respiratory (Ch. X)	3.11397
J14	0.7	30	67	54033	448132	3.71358	5.88888e-08	Respiratory (Ch. X)	3.71358
J14	0.8	17	80	19553	482612	5.24498	2.09344e-07	Respiratory (Ch. X)	5.24498
J14	0.9	6	91	2538	499627	12.9797	1.11933e-05	Respiratory (Ch. X)	12.9797
Z967	0.1	703	1	501286	1	0.00140239	0.999998	Health status factors (Ch. XXI)	0.00140239
Z967	0.2	702	2	499618	1669	1.17253	0.58434	Health status factors (Ch. XXI)	1.17253
Z967	0.3	677	27	464965	36322	1.95873	0.000108	Health status factors (Ch. XXI)	1.95873
Z967	0.4	563	141	355145	146142	1.64308	2.22324e-08	Health status factors (Ch. XXI)	1.64308
Z967	0.5	394	310	214729	286558	1.69612	1.82123e-12	Health status factors (Ch. XXI)	1.69612
Z967	0.6	207	497	102051	399236	1.6294	8.02097e-09	Health status factors (Ch. XXI)	1.6294
Z967	0.7	81	623	33683	467604	1.80495	2.23233e-06	Health status factors (Ch. XXI)	1.80495
Z967	0.8	14	690	4222	497065	2.38877	0.0031643	Health status factors (Ch. XXI)	2.38877
Z967	0.9	1	703	9	501278	79.2284	0.0139361	Health status factors (Ch. XXI)	20
K621	0.1	4545	1	488610	1	0.0093019	0.999915	Gastrointestinal (Ch. XI)	0.0093019
K621	0.2	4543	3	487427	1184	3.67844	0.00495891	Gastrointestinal (Ch. XI)	3.67844
K621	0.3	4434	112	463071	25540	2.18349	1.69102e-20	Gastrointestinal (Ch. XI)	2.18349
K621	0.4	3737	809	356364	132247	1.71422	1.26446e-48	Gastrointestinal (Ch. XI)	1.71422
K621	0.5	2370	2176	196390	292221	1.62062	5.87414e-59	Gastrointestinal (Ch. XI)	1.62062
K621	0.6	1069	3477	78180	410431	1.61405	5.16214e-39	Gastrointestinal (Ch. XI)	1.61405
K621	0.7	312	4234	22349	466262	1.53736	3.93981e-12	Gastrointestinal (Ch. XI)	1.53736
K621	0.8	44	4502	3448	485163	1.37521	0.0264584	Gastrointestinal (Ch. XI)	1.37521
K621	0.9	1	4545	67	488544	1.60433	0.467294	Gastrointestinal (Ch. XI)	1.60433
G951	0.1	55	1	500445	1807	0.198593	0.982465	Nervous system (Ch. VI)	0.198593
G951	0.2	54	2	472997	29255	1.66996	0.359432	Nervous system (Ch. VI)	1.66996
G951	0.3	49	7	398060	104192	1.83225	0.0819921	Nervous system (Ch. VI)	1.83225
G951	0.4	37	19	294545	207707	1.37324	0.160441	Nervous system (Ch. VI)	1.37324
G951	0.5	26	30	188067	314185	1.44785	0.106415	Nervous system (Ch. VI)	1.44785
G951	0.6	16	40	98819	403433	1.63302	0.0704578	Nervous system (Ch. VI)	1.63302
G951	0.7	7	49	36764	465488	1.80879	0.113267	Nervous system (Ch. VI)	1.80879
G951	0.8	3	53	6131	496121	4.58038	0.031242	Nervous system (Ch. VI)	4.58038
G951	0.9	1	55	40	502212	228.278	0.0045609	Nervous system (Ch. VI)	20
D758	0.1	147	1	478092	23950	7.36396	0.00607485	Haematological and immune (Ch. III)	7.36396
D758	0.2	139	9	347477	154565	6.87001	1.30382e-13	Haematological and immune (Ch. III)	6.87001
D758	0.3	130	18	234672	267370	8.22853	9.79166e-26	Haematological and immune (Ch. III)	8.22853
D758	0.4	115	33	151989	350053	8.02612	1.67965e-32	Haematological and immune (Ch. III)	8.02612
D758	0.5	103	45	93743	408299	9.96929	1.94932e-41	Haematological and immune (Ch. III)	9.96929
D758	0.6	86	62	53586	448456	11.6085	9.59716e-45	Haematological and immune (Ch. III)	11.6085
D758	0.7	73	75	29653	472389	15.5057	5.59443e-49	Haematological and immune (Ch. III)	15.5057
D758	0.8	60	88	16940	485102	19.5249	4.58109e-48	Haematological and immune (Ch. III)	19.5249
D758	0.9	36	112	6686	495356	23.8142	2.66758e-34	Haematological and immune (Ch. III)	20
R82	0.1	385	2	500413	1126	0.433152	0.942306	Abnormal labs (Ch. XVIII)	0.433152
R82	0.2	376	11	467649	33890	2.47712	0.00051798	Abnormal labs (Ch. XVIII)	2.47712
R82	0.3	330	57	376192	125347	1.92905	5.98025e-07	Abnormal labs (Ch. XVIII)	1.92905
R82	0.4	271	116	262120	239419	2.13388	8.58456e-13	Abnormal labs (Ch. XVIII)	2.13388
R82	0.5	202	185	162241	339298	2.2835	6.23071e-16	Abnormal labs (Ch. XVIII)	2.2835
R82	0.6	140	247	90712	410827	2.567	2.94557e-17	Abnormal labs (Ch. XVIII)	2.567
R82	0.7	82	305	46493	455046	2.63137	1.32855e-12	Abnormal labs (Ch. XVIII)	2.63137
R82	0.8	41	346	20134	481405	2.83327	2.4987e-08	Abnormal labs (Ch. XVIII)	2.83327
R82	0.9	17	370	5448	496091	4.18381	1.80903e-06	Abnormal labs (Ch. XVIII)	4.18381
M1992	0.1	104	1	502087	12	0.00248563	0.999997	Musculoskeletal (Ch. XIII)	0.00248563
M1992	0.2	104	1	493255	8844	1.86471	0.446109	Musculoskeletal (Ch. XIII)	1.86471
M1992	0.3	97	8	434930	67169	1.87254	0.0485626	Musculoskeletal (Ch. XIII)	1.87254
M1992	0.4	87	18	334707	167392	2.41722	0.000162632	Musculoskeletal (Ch. XIII)	2.41722
M1992	0.5	69	36	225936	276163	2.34275	1.52672e-05	Musculoskeletal (Ch. XIII)	2.34275
M1992	0.6	44	61	123233	378866	2.21759	6.9984e-05	Musculoskeletal (Ch. XIII)	2.21759
M1992	0.7	14	91	44832	457267	1.56916	0.0844211	Musculoskeletal (Ch. XIII)	1.56916
M1992	0.8	3	102	6687	495412	2.179	0.165199	Musculoskeletal (Ch. XIII)	2.179
M1992	0.9	1	104	12	502087	402.313	0.00271464	Musculoskeletal (Ch. XIII)	20
G119	0.1	93	1	501960	220	0.0407602	0.99918	Nervous system (Ch. VI)	0.0407602
G119	0.2	91	3	488475	13705	0.851053	0.744836	Nervous system (Ch. VI)	0.851053
G119	0.3	84	10	428652	73528	1.44088	0.171079	Nervous system (Ch. VI)	1.44088
G119	0.4	66	28	320097	182083	1.34083	0.11454	Nervous system (Ch. VI)	1.34083
G119	0.5	47	47	196871	305309	1.55081	0.021662	Nervous system (Ch. VI)	1.55081
G119	0.6	30	64	96292	405888	1.97587	0.00224735	Nervous system (Ch. VI)	1.97587
G119	0.7	15	79	34126	468054	2.6042	0.001672	Nervous system (Ch. VI)	2.6042
G119	0.8	4	90	6294	495886	3.50165	0.0309699	Nervous system (Ch. VI)	3.50165
G119	0.9	1	93	49	502131	110.189	0.00931512	Nervous system (Ch. VI)	20
Z511	0.1	669	1	487582	1	0.00137208	0.999998	Health status factors (Ch. XXI)	0.00137208
Z511	0.2	669	1	487568	15	0.0205817	0.999777	Health status factors (Ch. XXI)	0.0205817
Z511	0.3	639	31	466571	21012	0.928301	0.698862	Health status factors (Ch. XXI)	0.928301
Z511	0.4	465	205	329276	158307	1.09053	0.160581	Health status factors (Ch. XXI)	1.09053
Z511	0.5	282	388	176098	311485	1.28558	0.000825469	Health status factors (Ch. XXI)	1.28558
Z511	0.6	128	542	77933	409650	1.24137	0.0174043	Health status factors (Ch. XXI)	1.24137
Z511	0.7	47	623	28455	459128	1.21726	0.113436	Health status factors (Ch. XXI)	1.21726
Z511	0.8	18	652	9235	478348	1.42999	0.0914749	Health status factors (Ch. XXI)	1.42999
Z511	0.9	4	666	1989	485594	1.4663	0.293449	Health status factors (Ch. XXI)	1.4663
M0696	0.1	85	1	501859	186	0.0315029	0.999506	Musculoskeletal (Ch. XIII)	0.0315029
M0696	0.2	80	6	401521	100524	3.33811	0.000724669	Musculoskeletal (Ch. XIII)	3.33811
M0696	0.3	73	13	288812	213233	4.1459	4.91338e-08	Musculoskeletal (Ch. XIII)	4.1459
M0696	0.4	62	24	186282	315763	4.37896	4.736e-11	Musculoskeletal (Ch. XIII)	4.37896
M0696	0.5	49	37	110417	391628	4.69713	2.21477e-12	Musculoskeletal (Ch. XIII)	4.69713
M0696	0.6	41	45	59782	442263	6.74034	3.0524e-16	Musculoskeletal (Ch. XIII)	6.74034
M0696	0.7	19	67	25514	476531	5.29653	5.26006e-08	Musculoskeletal (Ch. XIII)	5.29653
M0696	0.8	9	77	6322	495723	9.16508	1.53716e-06	Musculoskeletal (Ch. XIII)	9.16508
M0696	0.9	3	83	155	501890	117.036	3.06858e-06	Musculoskeletal (Ch. XIII)	20
J10	0.1	1134	1	500922	1	0.00226383	0.999995	Respiratory (Ch. X)	0.00226383
J10	0.2	1127	8	491069	9854	2.82686	0.000427357	Respiratory (Ch. X)	2.82686
J10	0.3	1037	98	394108	106815	2.86794	9.9868e-31	Respiratory (Ch. X)	2.86794
J10	0.4	845	290	261011	239912	2.67825	8.5161e-54	Respiratory (Ch. X)	2.67825
J10	0.5	626	509	152432	348491	2.81172	1.3025e-66	Respiratory (Ch. X)	2.81172
J10	0.6	406	729	74432	426491	3.19116	1.19578e-67	Respiratory (Ch. X)	3.19116
J10	0.7	234	901	27795	473128	4.42082	2.75573e-67	Respiratory (Ch. X)	4.42082
J10	0.8	73	1062	5106	495817	6.67481	2.82703e-34	Respiratory (Ch. X)	6.67481
J10	0.9	1	1134	8	500915	55.2155	0.0201634	Respiratory (Ch. X)	20
M2506	0.1	94	1	502115	88	0.0164743	0.999863	Musculoskeletal (Ch. XIII)	0.0164743
M2506	0.2	94	1	488722	13481	2.59291	0.272999	Musculoskeletal (Ch. XIII)	2.59291
M2506	0.3	90	5	428489	73714	3.09658	0.00349544	Musculoskeletal (Ch. XIII)	3.09658
M2506	0.4	75	20	323719	178484	2.06758	0.0016151	Musculoskeletal (Ch. XIII)	2.06758
M2506	0.5	55	40	206315	295888	1.97197	0.000698679	Musculoskeletal (Ch. XIII)	1.97197
M2506	0.6	37	58	106187	396016	2.37911	5.94593e-05	Musculoskeletal (Ch. XIII)	2.37911
M2506	0.7	17	78	38279	463924	2.64144	0.000801622	Musculoskeletal (Ch. XIII)	2.64144
M2506	0.8	4	91	5849	496354	3.73017	0.0254201	Musculoskeletal (Ch. XIII)	3.73017
M2506	0.9	1	94	28	502175	190.796	0.00547045	Musculoskeletal (Ch. XIII)	20
B373	0.1	168	1	501927	1	0.00033471	1	Infectious (Ch. I)	0.00033471
B373	0.2	168	1	501927	1	0.00033471	1	Infectious (Ch. I)	0.00033471
B373	0.3	168	1	501927	1	0.00033471	1	Infectious (Ch. I)	0.00033471
B373	0.4	159	10	481269	20659	0.682525	0.909004	Infectious (Ch. I)	0.682525
B373	0.5	100	69	209207	292721	2.02782	3.51187e-06	Infectious (Ch. I)	2.02782
B373	0.6	39	130	24687	477241	5.7995	5.39816e-16	Infectious (Ch. I)	5.7995
B373	0.7	1	168	11	501917	271.6	0.00403164	Infectious (Ch. I)	20
B373	0.8	1	168	1	501927	2987.66	0.000673064	Infectious (Ch. I)	20
B373	0.9	1	168	1	501927	2987.66	0.000673064	Infectious (Ch. I)	20
F43	0.1	435	1	501233	1	0.00086786	0.999999	Psychiatric (Ch. V)	0.00086786
F43	0.2	434	2	494037	7197	3.1612	0.0502363	Psychiatric (Ch. V)	3.1612
F43	0.3	406	30	422531	78703	2.52079	1.97576e-08	Psychiatric (Ch. V)	2.52079
F43	0.4	328	108	301766	199468	2.00749	2.79887e-11	Psychiatric (Ch. V)	2.00749
F43	0.5	258	178	184836	316398	2.48111	3.36238e-21	Psychiatric (Ch. V)	2.48111
F43	0.6	170	266	97581	403653	2.64369	4.07674e-21	Psychiatric (Ch. V)	2.64369
F43	0.7	83	353	38998	462236	2.78692	3.92591e-14	Psychiatric (Ch. V)	2.78692
F43	0.8	23	413	7950	493284	3.45547	8.42181e-07	Psychiatric (Ch. V)	3.45547
F43	0.9	2	434	162	501072	14.2536	0.00917879	Psychiatric (Ch. V)	14.2536
R572	0.1	468	7	486078	15528	2.13578	0.0199325	Abnormal labs (Ch. XVIII)	2.13578
R572	0.2	435	40	403312	98294	2.65042	1.29982e-11	Abnormal labs (Ch. XVIII)	2.65042
R572	0.3	388	87	308652	192954	2.78803	1.52331e-21	Abnormal labs (Ch. XVIII)	2.78803
R572	0.4	344	131	228683	272923	3.13396	2.09972e-32	Abnormal labs (Ch. XVIII)	3.13396
R572	0.5	294	181	163476	338130	3.35968	5.122e-39	Abnormal labs (Ch. XVIII)	3.35968
R572	0.6	246	229	110769	390837	3.79033	2.65899e-45	Abnormal labs (Ch. XVIII)	3.79033
R572	0.7	188	287	66434	435172	4.29088	2.85157e-46	Abnormal labs (Ch. XVIII)	4.29088
R572	0.8	110	365	31614	469992	4.48034	1.14734e-32	Abnormal labs (Ch. XVIII)	4.48034
R572	0.9	41	434	7616	493990	6.12753	1.28618e-18	Abnormal labs (Ch. XVIII)	6.12753
N23	0.1	244	1	499719	2	0.000976549	0.999999	Genitourinary (Ch. XIV)	0.000976549
N23	0.2	244	1	493846	5875	2.90273	0.216026	Genitourinary (Ch. XIV)	2.90273
N23	0.3	230	15	437272	62449	2.18983	0.000785968	Genitourinary (Ch. XIV)	2.18983
N23	0.4	199	46	321489	178232	2.39836	5.18478e-09	Genitourinary (Ch. XIV)	2.39836
N23	0.5	147	98	195224	304497	2.3396	3.00626e-11	Genitourinary (Ch. XIV)	2.3396
N23	0.6	97	148	95692	404029	2.76724	1.12109e-13	Genitourinary (Ch. XIV)	2.76724
N23	0.7	48	197	33853	465868	3.35306	3.01068e-11	Genitourinary (Ch. XIV)	3.35306
N23	0.8	17	228	6705	493016	5.48247	5.47899e-08	Genitourinary (Ch. XIV)	5.48247
N23	0.9	3	242	535	499186	11.5668	0.00247325	Genitourinary (Ch. XIV)	11.5668
K296	0.1	5772	1	488687	1	0.0118112	0.999864	Gastrointestinal (Ch. XI)	0.0118112
K296	0.2	5769	4	488290	398	1.17556	0.495008	Gastrointestinal (Ch. XI)	1.17556
K296	0.3	5637	136	464278	24410	2.17921	2.13583e-24	Gastrointestinal (Ch. XI)	2.17921
K296	0.4	4754	1019	349283	139405	1.86203	2.14827e-81	Gastrointestinal (Ch. XI)	1.86203
K296	0.5	3094	2679	190484	298204	1.80802	2.36887e-110	Gastrointestinal (Ch. XI)	1.80802
K296	0.6	1577	4196	76802	411886	2.01558	1.21873e-109	Gastrointestinal (Ch. XI)	2.01558
K296	0.7	661	5112	25436	463252	2.35494	3.9354e-76	Gastrointestinal (Ch. XI)	2.35494
K296	0.8	210	5563	6874	481814	2.64594	6.66153e-33	Gastrointestinal (Ch. XI)	2.64594
K296	0.9	21	5752	869	487819	2.04946	0.00230404	Gastrointestinal (Ch. XI)	2.04946
D071	0.1	46	1	501848	328	0.0300649	0.999546	Neoplasms (Ch. II)	0.0300649
D071	0.2	45	2	484815	17361	0.805715	0.778673	Neoplasms (Ch. II)	0.805715
D071	0.3	41	6	420976	81200	1.31805	0.345552	Neoplasms (Ch. II)	1.31805
D071	0.4	34	13	322510	179666	1.457	0.156412	Neoplasms (Ch. II)	1.457
D071	0.5	22	25	213448	288728	1.19036	0.324705	Neoplasms (Ch. II)	1.19036
D071	0.6	16	31	117115	385061	1.69697	0.0629389	Neoplasms (Ch. II)	1.69697
D071	0.7	7	40	46864	455312	1.70023	0.144674	Neoplasms (Ch. II)	1.70023
D071	0.8	2	45	10742	491434	2.03328	0.266259	Neoplasms (Ch. II)	2.03328
D071	0.9	1	46	533	501643	20.4602	0.0487731	Neoplasms (Ch. II)	20
C920	0.1	297	1	501652	2	0.00118409	0.999999	Neoplasms (Ch. II)	0.00118409
C920	0.2	293	5	488757	12897	1.5463	0.22077	Neoplasms (Ch. II)	1.5463
C920	0.3	241	57	381990	119664	1.32451	0.0301924	Neoplasms (Ch. II)	1.32451
C920	0.4	191	107	231955	269699	2.07551	4.33114e-10	Neoplasms (Ch. II)	2.07551
C920	0.5	130	168	119188	382466	2.4831	4.10102e-14	Neoplasms (Ch. II)	2.4831
C920	0.6	79	219	53935	447719	2.99446	2.59985e-14	Neoplasms (Ch. II)	2.99446
C920	0.7	41	257	21665	479989	3.53446	8.6048e-11	Neoplasms (Ch. II)	3.53446
C920	0.8	22	276	6570	495084	6.00658	1.32006e-10	Neoplasms (Ch. II)	6.00658
C920	0.9	4	294	1051	500603	6.48042	0.00383649	Neoplasms (Ch. II)	6.48042
D630	0.1	282	1	500795	697	0.392484	0.940295	Haematological and immune (Ch. III)	0.392484
D630	0.2	272	11	472157	29335	1.5363	0.0950459	Haematological and immune (Ch. III)	1.5363
D630	0.3	246	37	382438	119054	2.06974	5.28519e-06	Haematological and immune (Ch. III)	2.06974
D630	0.4	204	79	266473	235019	2.27747	5.33401e-11	Haematological and immune (Ch. III)	2.27747
D630	0.5	137	146	163272	338220	1.94382	2.34914e-08	Haematological and immune (Ch. III)	1.94382
D630	0.6	80	203	86969	414523	1.87836	3.65908e-06	Haematological and immune (Ch. III)	1.87836
D630	0.7	39	244	38814	462678	1.90531	0.000349232	Haematological and immune (Ch. III)	1.90531
D630	0.8	21	262	14149	487343	2.76075	6.82602e-05	Haematological and immune (Ch. III)	2.76075
D630	0.9	8	275	2933	498559	4.94495	0.000308253	Haematological and immune (Ch. III)	4.94495
K720	0.1	115	1	487488	14642	3.4541	0.144849	Gastrointestinal (Ch. XI)	3.4541
K720	0.2	110	6	413750	88380	3.91613	6.55891e-05	Gastrointestinal (Ch. XI)	3.91613
K720	0.3	94	22	320924	181206	2.41255	4.46923e-05	Gastrointestinal (Ch. XI)	2.41255
K720	0.4	82	34	234090	268040	2.76154	1.33514e-07	Gastrointestinal (Ch. XI)	2.76154
K720	0.5	69	47	160260	341870	3.13175	9.49676e-10	Gastrointestinal (Ch. XI)	3.13175
K720	0.6	50	66	97744	404386	3.13424	5.39784e-09	Gastrointestinal (Ch. XI)	3.13424
K720	0.7	32	84	50383	451747	3.41572	8.39791e-08	Gastrointestinal (Ch. XI)	3.41572
K720	0.8	19	97	19170	482960	4.93482	9.35647e-08	Gastrointestinal (Ch. XI)	4.93482
K720	0.9	11	105	3108	499022	16.8206	2.25445e-10	Gastrointestinal (Ch. XI)	16.8206
H114	0.1	179	1	501923	3	0.00106989	0.999999	Ophthalmic (Ch. VII)	0.00106989
H114	0.2	179	1	500039	1887	0.675493	0.852438	Ophthalmic (Ch. VII)	0.675493
H114	0.3	171	9	475133	26793	1.07142	0.50563	Ophthalmic (Ch. VII)	1.07142
H114	0.4	157	23	388592	113334	1.99085	0.000616921	Ophthalmic (Ch. VII)	1.99085
H114	0.5	108	72	244580	257346	1.57829	0.00155771	Ophthalmic (Ch. VII)	1.57829
H114	0.6	51	129	103688	398238	1.51843	0.00877684	Ophthalmic (Ch. VII)	1.51843
H114	0.7	8	172	23112	478814	0.963587	0.590622	Ophthalmic (Ch. VII)	0.963587
H114	0.8	1	179	1383	500543	2.02193	0.391601	Ophthalmic (Ch. VII)	2.02193
H114	0.9	1	179	2	501924	1402.02	0.00107509	Ophthalmic (Ch. VII)	20
R068	0.1	626	1	500471	1	0.00125082	0.999998	Abnormal labs (Ch. XVIII)	0.00125082
R068	0.2	620	7	493218	7254	1.30266	0.3121	Abnormal labs (Ch. XVIII)	1.30266
R068	0.3	581	46	410686	89786	2.76132	1.54688e-14	Abnormal labs (Ch. XVIII)	2.76132
R068	0.4	480	147	277926	222546	2.61466	5.67505e-28	Abnormal labs (Ch. XVIII)	2.61466
R068	0.5	366	261	168509	331963	2.76253	1.24927e-36	Abnormal labs (Ch. XVIII)	2.76253
R068	0.6	253	374	92813	407659	2.97124	8.5187e-37	Abnormal labs (Ch. XVIII)	2.97124
R068	0.7	144	483	44749	455723	3.03622	7.60974e-26	Abnormal labs (Ch. XVIII)	3.03622
R068	0.8	76	551	16063	484409	4.15956	1.26947e-22	Abnormal labs (Ch. XVIII)	4.15956
R068	0.9	12	615	1858	498614	5.2363	6.00664e-06	Abnormal labs (Ch. XVIII)	5.2363
N398	0.1	96	1	501653	1	0.000191367	1	Genitourinary (Ch. XIV)	0.000191367
N398	0.2	96	1	501653	1	0.000191367	1	Genitourinary (Ch. XIV)	0.000191367
N398	0.3	95	2	495967	5687	0.544658	0.90151	Genitourinary (Ch. XIV)	0.544658
N398	0.4	82	15	418756	82898	1.0822	0.454521	Genitourinary (Ch. XIV)	1.0822
N398	0.5	49	48	212839	288815	1.38523	0.0662918	Genitourinary (Ch. XIV)	1.38523
N398	0.6	21	76	52339	449315	2.37209	0.000920775	Genitourinary (Ch. XIV)	2.37209
N398	0.7	4	93	7156	494498	2.97215	0.0506538	Genitourinary (Ch. XIV)	2.97215
N398	0.8	1	96	244	501410	21.4058	0.0462753	Genitourinary (Ch. XIV)	20
N398	0.9	1	96	1	501653	5225.55	0.000386609	Genitourinary (Ch. XIV)	20
K121	0.1	338	1	500967	516	0.348143	0.95165	Gastrointestinal (Ch. XI)	0.348143
K121	0.2	325	14	476045	25438	1.24048	0.259089	Gastrointestinal (Ch. XI)	1.24048
K121	0.3	292	47	397880	103603	1.61773	0.000815841	Gastrointestinal (Ch. XI)	1.61773
K121	0.4	234	105	290745	210738	1.61531	1.81941e-05	Gastrointestinal (Ch. XI)	1.61531
K121	0.5	170	169	187077	314406	1.69057	9.93206e-07	Gastrointestinal (Ch. XI)	1.69057
K121	0.6	96	243	103572	397911	1.51778	0.000484756	Gastrointestinal (Ch. XI)	1.51778
K121	0.7	51	288	48217	453266	1.66468	0.000968483	Gastrointestinal (Ch. XI)	1.66468
K121	0.8	25	314	17614	483869	2.18716	0.000477845	Gastrointestinal (Ch. XI)	2.18716
K121	0.9	9	330	3304	498179	4.1122	0.000495681	Gastrointestinal (Ch. XI)	4.1122
R32	0.1	3456	1	495358	3	0.0209303	0.999715	Abnormal labs (Ch. XVIII)	0.0209303
R32	0.2	3426	31	486365	8996	2.04415	6.24157e-06	Abnormal labs (Ch. XVIII)	2.04415
R32	0.3	3183	274	405829	89532	2.56284	4.37869e-65	Abnormal labs (Ch. XVIII)	2.56284
R32	0.4	2679	778	280949	214412	2.62794	1.37338e-143	Abnormal labs (Ch. XVIII)	2.62794
R32	0.5	2050	1407	171071	324290	2.76196	6.86063e-192	Abnormal labs (Ch. XVIII)	2.76196
R32	0.6	1400	2057	92186	403175	2.97661	1.07431e-193	Abnormal labs (Ch. XVIII)	2.97661
R32	0.7	805	2652	41678	453683	3.30421	1.10287e-152	Abnormal labs (Ch. XVIII)	3.30421
R32	0.8	359	3098	14463	480898	3.85308	2.09897e-91	Abnormal labs (Ch. XVIII)	3.85308
R32	0.9	83	3374	2805	492556	4.31972	1.95579e-26	Abnormal labs (Ch. XVIII)	4.31972
G56	0.1	3113	1	484971	1	0.00641894	0.999959	Nervous system (Ch. VI)	0.00641894
G56	0.2	3110	4	482258	2714	4.37553	0.000132845	Nervous system (Ch. VI)	4.37553
G56	0.3	2976	138	430466	54506	2.73061	1.61294e-41	Nervous system (Ch. VI)	2.73061
G56	0.4	2505	609	311969	173003	2.28104	5.57537e-86	Nervous system (Ch. VI)	2.28104
G56	0.5	1706	1408	178133	306839	2.0871	1.86209e-92	Nervous system (Ch. VI)	2.0871
G56	0.6	831	2283	75583	409389	1.97155	4.09866e-56	Nervous system (Ch. VI)	1.97155
G56	0.7	279	2835	22543	462429	2.01876	2.13503e-24	Nervous system (Ch. VI)	2.01876
G56	0.8	54	3060	3608	481364	2.3544	3.2058e-08	Nervous system (Ch. VI)	2.3544
G56	0.9	3	3111	45	484927	10.3917	0.00362256	Nervous system (Ch. VI)	10.3917
C829	0.1	168	1	500923	707	0.237114	0.975836	Neoplasms (Ch. II)	0.237114
C829	0.2	159	10	470155	31475	1.06444	0.505531	Neoplasms (Ch. II)	1.06444
C829	0.3	133	36	374783	126847	1.2504	0.134147	Neoplasms (Ch. II)	1.2504
C829	0.4	102	67	255914	245716	1.46172	0.0091649	Neoplasms (Ch. II)	1.46172
C829	0.5	65	104	152303	349327	1.43352	0.0150047	Neoplasms (Ch. II)	1.43352
C829	0.6	40	129	75461	426169	1.75118	0.00208446	Neoplasms (Ch. II)	1.75118
C829	0.7	25	144	31365	470265	2.603	5.6905e-05	Neoplasms (Ch. II)	2.603
C829	0.8	9	160	10763	490867	2.56539	0.0112798	Neoplasms (Ch. II)	2.56539
C829	0.9	3	166	1943	499687	4.6477	0.0286235	Neoplasms (Ch. II)	4.6477
C182	0.1	508	1	501172	1	0.00101362	0.999999	Neoplasms (Ch. II)	0.00101362
C182	0.2	507	2	499879	1294	0.656217	0.853953	Neoplasms (Ch. II)	0.656217
C182	0.3	493	16	467973	33200	2.18597	0.000395749	Neoplasms (Ch. II)	2.18597
C182	0.4	383	126	353440	147733	1.27054	0.0102108	Neoplasms (Ch. II)	1.27054
C182	0.5	225	284	201022	300151	1.18293	0.0334728	Neoplasms (Ch. II)	1.18293
C182	0.6	100	409	84854	416319	1.19958	0.0598708	Neoplasms (Ch. II)	1.19958
C182	0.7	29	480	23020	478153	1.25493	0.140096	Neoplasms (Ch. II)	1.25493
C182	0.8	5	504	2910	498263	1.69865	0.177058	Neoplasms (Ch. II)	1.69865
C182	0.9	1	508	51	501122	19.3424	0.0514189	Neoplasms (Ch. II)	19.3424
H209	0.1	264	1	501790	1	0.000526117	1	Ophthalmic (Ch. VII)	0.000526117
H209	0.2	264	1	500525	1266	0.667747	0.855152	Ophthalmic (Ch. VII)	0.667747
H209	0.3	251	14	463503	38288	1.481	0.087925	Ophthalmic (Ch. VII)	1.481
H209	0.4	210	55	344404	157387	1.74485	7.71333e-05	Ophthalmic (Ch. VII)	1.74485
H209	0.5	129	136	192065	309726	1.52961	0.000362467	Ophthalmic (Ch. VII)	1.52961
H209	0.6	67	198	74942	426849	1.92734	7.79226e-06	Ophthalmic (Ch. VII)	1.92734
H209	0.7	26	239	18912	482879	2.77764	1.06159e-05	Ophthalmic (Ch. VII)	2.77764
H209	0.8	6	259	2449	499342	4.72347	0.00211276	Ophthalmic (Ch. VII)	4.72347
H209	0.9	1	264	40	501751	47.5143	0.021415	Ophthalmic (Ch. VII)	20
M5429	0.1	24	1	502253	1	4.77847e-05	1	Musculoskeletal (Ch. XIII)	4.77847e-05
M5429	0.2	24	1	501950	304	0.0145353	0.999891	Musculoskeletal (Ch. XIII)	0.0145353
M5429	0.3	24	1	478483	23771	1.19232	0.667136	Musculoskeletal (Ch. XIII)	1.19232
M5429	0.4	23	2	368996	133258	4.15307	0.0220837	Musculoskeletal (Ch. XIII)	4.15307
M5429	0.5	17	8	201282	300972	3.17746	0.00442889	Musculoskeletal (Ch. XIII)	3.17746
M5429	0.6	7	18	66365	435889	2.55424	0.0388011	Musculoskeletal (Ch. XIII)	2.55424
M5429	0.7	1	24	8901	493353	2.30945	0.360497	Musculoskeletal (Ch. XIII)	2.30945
M5429	0.8	1	24	111	502143	188.492	0.00555983	Musculoskeletal (Ch. XIII)	20
M5429	0.9	1	24	1	502253	20927.2	9.95439e-05	Musculoskeletal (Ch. XIII)	20
M7667	0.1	38	1	500244	2016	0.153141	0.989178	Musculoskeletal (Ch. XIII)	0.153141
M7667	0.2	37	2	450992	51268	2.10305	0.225295	Musculoskeletal (Ch. XIII)	2.10305
M7667	0.3	33	6	345752	156508	2.48963	0.0206058	Musculoskeletal (Ch. XIII)	2.48963
M7667	0.4	27	12	245761	256499	2.34831	0.00831446	Musculoskeletal (Ch. XIII)	2.34831
M7667	0.5	25	14	173174	329086	3.39343	0.000153239	Musculoskeletal (Ch. XIII)	3.39343
M7667	0.6	19	20	122013	380247	2.96062	0.000804522	Musculoskeletal (Ch. XIII)	2.96062
M7667	0.7	14	25	77749	424511	3.05761	0.00144703	Musculoskeletal (Ch. XIII)	3.05761
M7667	0.8	7	32	29378	472882	3.5211	0.00688112	Musculoskeletal (Ch. XIII)	3.5211
M7667	0.9	2	37	559	501701	48.5134	0.000897715	Musculoskeletal (Ch. XIII)	20
I843	0.1	1	1	502070	11	2.19093e-05	1	Circulatory (Ch. IX)	2.19093e-05
I843	0.2	1	1	498316	3765	0.00755545	0.999944	Circulatory (Ch. IX)	0.00755545
I843	0.3	1	1	464681	37400	0.0804853	0.994451	Circulatory (Ch. IX)	0.0804853
I843	0.4	1	1	378284	123797	0.327259	0.939204	Circulatory (Ch. IX)	0.327259
I843	0.5	1	1	256161	245920	0.960021	0.760095	Circulatory (Ch. IX)	0.960021
I843	0.6	1	1	137876	364205	2.64154	0.47381	Circulatory (Ch. IX)	2.64154
I843	0.7	1	1	55655	446426	8.02131	0.209413	Circulatory (Ch. IX)	8.02131
I843	0.8	1	1	13102	488979	37.3209	0.0515135	Circulatory (Ch. IX)	20
I843	0.9	1	1	469	501612	1069.54	0.00187133	Circulatory (Ch. IX)	20
H669	0.1	189	1	501558	1	0.000376826	1	Ear (Ch. VIII)	0.000376826
H669	0.2	189	1	498230	3329	1.26283	0.640377	Ear (Ch. VIII)	1.26283
H669	0.3	178	12	460708	40851	1.31527	0.219126	Ear (Ch. VIII)	1.31527
H669	0.4	149	41	359347	142212	1.43822	0.0211161	Ear (Ch. VIII)	1.43822
H669	0.5	94	96	215876	285683	1.2958	0.0434397	Ear (Ch. VIII)	1.2958
H669	0.6	46	144	91997	409562	1.42214	0.0258797	Ear (Ch. VIII)	1.42214
H669	0.7	14	176	24544	477015	1.54597	0.0846123	Ear (Ch. VIII)	1.54597
H669	0.8	3	187	2559	499000	3.12831	0.0743905	Ear (Ch. VIII)	3.12831
H669	0.9	1	189	10	501549	265.37	0.00415759	Ear (Ch. VIII)	20
M1395	0.1	390	1	500846	668	0.52016	0.903465	Musculoskeletal (Ch. XIII)	0.52016
M1395	0.2	382	9	479066	22448	1.98886	0.0181293	Musculoskeletal (Ch. XIII)	1.98886
M1395	0.3	345	46	411247	90267	1.64622	0.000497416	Musculoskeletal (Ch. XIII)	1.64622
M1395	0.4	273	118	313662	187852	1.38559	0.00154237	Musculoskeletal (Ch. XIII)	1.38559
M1395	0.5	211	180	212635	288879	1.59254	2.77431e-06	Musculoskeletal (Ch. XIII)	1.59254
M1395	0.6	141	250	121909	379605	1.75621	1.4202e-07	Musculoskeletal (Ch. XIII)	1.75621
M1395	0.7	65	326	51622	449892	1.73768	8.27546e-05	Musculoskeletal (Ch. XIII)	1.73768
M1395	0.8	15	376	11220	490294	1.74328	0.032282	Musculoskeletal (Ch. XIII)	1.74328
M1395	0.9	3	388	276	501238	14.0419	0.00143268	Musculoskeletal (Ch. XIII)	14.0419
N501	0.1	95	1	501522	1	0.000189423	1	Genitourinary (Ch. XIV)	0.000189423
N501	0.2	95	1	501165	358	0.0678619	0.997772	Genitourinary (Ch. XIV)	0.0678619
N501	0.3	91	5	483375	18148	0.683307	0.864746	Genitourinary (Ch. XIV)	0.683307
N501	0.4	77	19	386639	114884	1.20418	0.27746	Genitourinary (Ch. XIV)	1.20418
N501	0.5	42	54	214957	286566	1.03688	0.46902	Genitourinary (Ch. XIV)	1.03688
N501	0.6	12	84	75383	426140	0.807571	0.795827	Genitourinary (Ch. XIV)	0.807571
N501	0.7	3	93	14764	486759	1.06353	0.539688	Genitourinary (Ch. XIV)	1.06353
N501	0.8	1	95	1149	500374	4.58407	0.197771	Genitourinary (Ch. XIV)	4.58407
N501	0.9	1	95	10	501513	527.908	0.00210319	Genitourinary (Ch. XIV)	20
Z887	0.1	297	1	501834	1	0.000591829	1	Health status factors (Ch. XXI)	0.000591829
Z887	0.2	297	1	500918	917	0.5437	0.896092	Health status factors (Ch. XXI)	0.5437
Z887	0.3	287	11	474791	27044	1.48613	0.117407	Health status factors (Ch. XXI)	1.48613
Z887	0.4	239	59	376150	125685	1.35353	0.0196125	Health status factors (Ch. XXI)	1.35353
Z887	0.5	181	117	231771	270064	1.8026	3.21478e-07	Health status factors (Ch. XXI)	1.8026
Z887	0.6	103	195	107779	394056	1.9312	1.41648e-07	Health status factors (Ch. XXI)	1.9312
Z887	0.7	39	259	31578	470257	2.24241	1.39121e-05	Health status factors (Ch. XXI)	2.24241
Z887	0.8	2	296	2656	499179	1.26989	0.468305	Health status factors (Ch. XXI)	1.26989
Z887	0.9	1	297	2	501833	844.837	0.00177935	Health status factors (Ch. XXI)	20
H534	0.1	535	1	501281	90	0.0960539	0.995623	Ophthalmic (Ch. VII)	0.0960539
H534	0.2	528	8	491241	10130	1.361	0.24492	Ophthalmic (Ch. VII)	1.361
H534	0.3	486	50	429621	71750	1.62331	0.000340679	Ophthalmic (Ch. VII)	1.62331
H534	0.4	392	144	314731	186640	1.61432	2.48254e-07	Ophthalmic (Ch. VII)	1.61432
H534	0.5	264	272	189788	311583	1.59346	5.22468e-08	Ophthalmic (Ch. VII)	1.59346
H534	0.6	155	381	91857	409514	1.81369	1.57958e-09	Ophthalmic (Ch. VII)	1.81369
H534	0.7	62	474	33306	468065	1.83822	1.91047e-05	Ophthalmic (Ch. VII)	1.83822
H534	0.8	15	521	7727	493644	1.83932	0.0212978	Ophthalmic (Ch. VII)	1.83932
H534	0.9	3	533	425	500946	6.63431	0.0112436	Ophthalmic (Ch. VII)	6.63431
N61	0.1	101	1	501694	1	0.000201318	1	Genitourinary (Ch. XIV)	0.000201318
N61	0.2	101	1	499890	1805	0.36469	0.947352	Genitourinary (Ch. XIV)	0.36469
N61	0.3	99	3	475396	26299	1.82557	0.212062	Genitourinary (Ch. XIV)	1.82557
N61	0.4	82	20	401805	99890	1.01927	0.528842	Genitourinary (Ch. XIV)	1.01927
N61	0.5	61	41	261934	239761	1.36186	0.0750775	Genitourinary (Ch. XIV)	1.36186
N61	0.6	38	64	110381	391314	2.10492	0.000336674	Genitourinary (Ch. XIV)	2.10492
N61	0.7	16	86	27269	474426	3.23684	0.000125961	Genitourinary (Ch. XIV)	3.23684
N61	0.8	2	100	2862	498833	3.4859	0.115659	Genitourinary (Ch. XIV)	3.4859
N61	0.9	1	101	9	501686	551.91	0.00203085	Genitourinary (Ch. XIV)	20
C85	0.1	745	1	499729	1	0.00149081	0.999998	Neoplasms (Ch. II)	0.00149081
C85	0.2	740	6	496388	3342	0.830359	0.764183	Neoplasms (Ch. II)	0.830359
C85	0.3	671	75	416883	82847	1.77797	2.446e-07	Neoplasms (Ch. II)	1.77797
C85	0.4	486	260	251035	248695	1.85181	1.5613e-16	Neoplasms (Ch. II)	1.85181
C85	0.5	291	455	122164	377566	1.97666	1.14106e-18	Neoplasms (Ch. II)	1.97666
C85	0.6	169	577	52807	446923	2.47886	1.64443e-21	Neoplasms (Ch. II)	2.47886
C85	0.7	93	653	23179	476551	2.92809	1.64342e-17	Neoplasms (Ch. II)	2.92809
C85	0.8	47	699	9506	490224	3.46751	2.67339e-12	Neoplasms (Ch. II)	3.46751
C85	0.9	21	725	2382	497348	6.04783	2.17422e-10	Neoplasms (Ch. II)	6.04783
F102	0.1	933	18	439762	59108	6.96687	1.14895e-30	Psychiatric (Ch. V)	6.96687
F102	0.2	866	85	310466	188404	6.18266	8.14811e-92	Psychiatric (Ch. V)	6.18266
F102	0.3	794	157	215931	282939	6.62672	3.04633e-144	Psychiatric (Ch. V)	6.62672
F102	0.4	714	237	149312	349558	7.05301	1.41183e-180	Psychiatric (Ch. V)	7.05301
F102	0.5	638	313	100840	398030	8.04562	1.01649e-213	Psychiatric (Ch. V)	8.04562
F102	0.6	544	407	65244	433626	8.8834	5.64014e-225	Psychiatric (Ch. V)	8.8834
F102	0.7	457	494	38380	460490	11.0995	1.2663e-241	Psychiatric (Ch. V)	11.0995
F102	0.8	366	585	19984	478886	14.9925	1.24646e-247	Psychiatric (Ch. V)	14.9925
F102	0.9	234	717	7328	491542	21.8913	7.22833e-204	Psychiatric (Ch. V)	20
J94	0.1	343	1	501595	3	0.00205146	0.999997	Respiratory (Ch. X)	0.00205146
J94	0.2	338	6	489562	12036	1.38497	0.280261	Respiratory (Ch. X)	1.38497
J94	0.3	320	24	415504	86094	2.76272	2.40745e-08	Respiratory (Ch. X)	2.76272
J94	0.4	253	91	290758	210840	2.01605	1.34194e-09	Respiratory (Ch. X)	2.01605
J94	0.5	185	159	170050	331548	2.26853	3.30992e-14	Respiratory (Ch. X)	2.26853
J94	0.6	116	228	84221	417377	2.52134	1.90468e-14	Respiratory (Ch. X)	2.52134
J94	0.7	61	283	33249	468349	3.03623	2.63958e-12	Respiratory (Ch. X)	3.03623
J94	0.8	27	317	9054	492544	4.6335	3.34143e-10	Respiratory (Ch. X)	4.6335
J94	0.9	4	340	661	500937	8.91585	0.00122653	Respiratory (Ch. X)	8.91585
K65	0.1	722	1	500218	235	0.339192	0.953815	Gastrointestinal (Ch. XI)	0.339192
K65	0.2	700	23	471202	29251	1.88931	0.000676274	Gastrointestinal (Ch. XI)	1.88931
K65	0.3	619	104	374062	126391	2.01108	7.13697e-13	Gastrointestinal (Ch. XI)	2.01108
K65	0.4	523	200	260671	239782	2.40545	8.01856e-29	Gastrointestinal (Ch. XI)	2.40545
K65	0.5	405	318	164010	336443	2.61258	1.1114e-37	Gastrointestinal (Ch. XI)	2.61258
K65	0.6	281	442	90461	409992	2.88136	3.1631e-39	Gastrointestinal (Ch. XI)	2.88136
K65	0.7	188	535	42453	458000	3.79106	4.64883e-44	Gastrointestinal (Ch. XI)	3.79106
K65	0.8	107	616	17022	483431	4.93318	1.16999e-36	Gastrointestinal (Ch. XI)	4.93318
K65	0.9	54	669	4553	495900	8.79152	2.73632e-31	Gastrointestinal (Ch. XI)	8.79152
I890	0.1	1058	2	500356	261	0.275942	0.981204	Circulatory (Ch. IX)	0.275942
I890	0.2	1028	32	444058	56559	4.09171	3.23657e-23	Circulatory (Ch. IX)	4.09171
I890	0.3	922	138	317734	182883	3.84558	2.83923e-66	Circulatory (Ch. IX)	3.84558
I890	0.4	785	275	211467	289150	3.90317	9.1234e-98	Circulatory (Ch. IX)	3.90317
I890	0.5	654	406	138370	362247	4.21711	7.89856e-118	Circulatory (Ch. IX)	4.21711
I890	0.6	561	499	88422	412195	5.24089	4.81608e-148	Circulatory (Ch. IX)	5.24089
I890	0.7	450	610	55492	445125	5.91745	6.16218e-149	Circulatory (Ch. IX)	5.91745
I890	0.8	341	719	31190	469427	7.13803	1.12847e-143	Circulatory (Ch. IX)	7.13803
I890	0.9	192	868	11068	489549	9.78382	4.38936e-110	Circulatory (Ch. IX)	9.78382
G919	0.1	337	1	501594	1	0.000671858	1	Nervous system (Ch. VI)	0.000671858
G919	0.2	337	1	501105	490	0.329532	0.956149	Nervous system (Ch. VI)	0.329532
G919	0.3	326	12	474734	26861	1.53712	0.0822461	Nervous system (Ch. VI)	1.53712
G919	0.4	274	64	363906	137689	1.61987	0.000180757	Nervous system (Ch. VI)	1.61987
G919	0.5	175	163	200654	300941	1.61022	7.99844e-06	Nervous system (Ch. VI)	1.61022
G919	0.6	68	270	69776	431819	1.55862	0.00106961	Nervous system (Ch. VI)	1.55862
G919	0.7	20	318	11726	489869	2.62744	0.000175749	Nervous system (Ch. VI)	2.62744
G919	0.8	1	337	551	501044	2.69833	0.310676	Nervous system (Ch. VI)	2.69833
G919	0.9	1	337	1	501594	1488.41	0.00134634	Nervous system (Ch. VI)	20
M5417	0.1	67	2	497541	4657	0.313561	0.97344	Musculoskeletal (Ch. XIII)	0.313561
M5417	0.2	67	2	454624	47574	3.5056	0.0353252	Musculoskeletal (Ch. XIII)	3.5056
M5417	0.3	59	10	384085	118113	1.81436	0.0466749	Musculoskeletal (Ch. XIII)	1.81436
M5417	0.4	53	16	300057	202141	2.23155	0.00217957	Musculoskeletal (Ch. XIII)	2.23155
M5417	0.5	42	27	212622	289576	2.11856	0.00147478	Musculoskeletal (Ch. XIII)	2.11856
M5417	0.6	29	40	130740	371458	2.05987	0.0027977	Musculoskeletal (Ch. XIII)	2.05987
M5417	0.7	12	57	62279	439919	1.48709	0.141899	Musculoskeletal (Ch. XIII)	1.48709
M5417	0.8	5	64	15798	486400	2.40537	0.0662848	Musculoskeletal (Ch. XIII)	2.40537
M5417	0.9	1	68	184	502014	40.1226	0.0251008	Musculoskeletal (Ch. XIII)	20
I803	0.1	197	1	501835	1	0.000392559	1	Circulatory (Ch. IX)	0.000392559
I803	0.2	197	1	498782	3054	1.20621	0.660625	Circulatory (Ch. IX)	1.20621
I803	0.3	174	24	428071	73765	1.24932	0.178566	Circulatory (Ch. IX)	1.24932
I803	0.4	142	56	308313	193523	1.59163	0.00158038	Circulatory (Ch. IX)	1.59163
I803	0.5	108	90	195407	306429	1.88179	6.30697e-06	Circulatory (Ch. IX)	1.88179
I803	0.6	73	125	106472	395364	2.16858	3.41769e-07	Circulatory (Ch. IX)	2.16858
I803	0.7	37	161	44919	456917	2.33767	1.48001e-05	Circulatory (Ch. IX)	2.33767
I803	0.8	10	188	8979	492857	2.91968	0.00327877	Circulatory (Ch. IX)	2.91968
I803	0.9	1	197	5	501831	509.473	0.00236405	Circulatory (Ch. IX)	20
J90	0.1	7585	1	486699	1	0.0155846	0.999764	Respiratory (Ch. X)	0.0155846
J90	0.2	7580	6	485637	1063	2.76528	0.00288394	Respiratory (Ch. X)	2.76528
J90	0.3	7064	522	418400	68300	2.20907	9.56726e-85	Respiratory (Ch. X)	2.20907
J90	0.4	5578	2008	271872	214828	2.19503	4.12715e-219	Respiratory (Ch. X)	2.19503
J90	0.5	4036	3550	150558	336142	2.53829	0	Respiratory (Ch. X)	2.53829
J90	0.6	2610	4976	73108	413592	2.96734	0	Respiratory (Ch. X)	2.96734
J90	0.7	1582	6004	32920	453780	3.63205	0	Respiratory (Ch. X)	3.63205
J90	0.8	787	6799	12387	474313	4.43229	2.96698e-229	Respiratory (Ch. X)	4.43229
J90	0.9	214	7372	2573	484127	5.46195	1.09125e-80	Respiratory (Ch. X)	5.46195
K501	0.1	161	4	473260	28309	2.40763	0.0410871	Gastrointestinal (Ch. XI)	2.40763
K501	0.2	147	18	389343	112226	2.354	0.00011047	Gastrointestinal (Ch. XI)	2.354
K501	0.3	135	30	303636	197933	2.93344	3.28777e-09	Gastrointestinal (Ch. XI)	2.93344
K501	0.4	119	46	226669	274900	3.13741	2.25191e-12	Gastrointestinal (Ch. XI)	3.13741
K501	0.5	102	63	159562	342007	3.47029	2.465e-15	Gastrointestinal (Ch. XI)	3.47029
K501	0.6	69	96	99959	401610	2.88776	1.2171e-10	Gastrointestinal (Ch. XI)	2.88776
K501	0.7	52	113	54874	446695	3.74601	9.09177e-13	Gastrointestinal (Ch. XI)	3.74601
K501	0.8	35	130	24383	477186	5.26896	1.68741e-13	Gastrointestinal (Ch. XI)	5.26896
K501	0.9	12	153	6110	495459	6.35999	1.08861e-06	Gastrointestinal (Ch. XI)	6.35999
M469	0.1	722	1	500496	15	0.0216385	0.999754	Musculoskeletal (Ch. XIII)	0.0216385
M469	0.2	717	6	492283	8228	1.99732	0.0476331	Musculoskeletal (Ch. XIII)	1.99732
M469	0.3	665	58	426342	74169	1.99461	2.12311e-08	Musculoskeletal (Ch. XIII)	1.99461
M469	0.4	538	185	303833	196678	1.88248	5.88008e-15	Musculoskeletal (Ch. XIII)	1.88248
M469	0.5	389	334	181009	319502	2.05578	3.88511e-22	Musculoskeletal (Ch. XIII)	2.05578
M469	0.6	220	503	88739	411772	2.02954	6.93369e-17	Musculoskeletal (Ch. XIII)	2.02954
M469	0.7	108	615	33853	466658	2.42075	1.63603e-14	Musculoskeletal (Ch. XIII)	2.42075
M469	0.8	28	695	6101	494410	3.26482	1.62753e-07	Musculoskeletal (Ch. XIII)	3.26482
M469	0.9	2	721	46	500465	30.1794	0.00224279	Musculoskeletal (Ch. XIII)	20
R70	0.1	40	2	498201	4042	0.162264	0.995263	Abnormal labs (Ch. XVIII)	0.162264
R70	0.2	38	4	434181	68062	1.48922	0.310207	Abnormal labs (Ch. XVIII)	1.48922
R70	0.3	35	7	332958	169285	2.54214	0.0116193	Abnormal labs (Ch. XVIII)	2.54214
R70	0.4	29	13	236562	265681	2.50536	0.00336251	Abnormal labs (Ch. XVIII)	2.50536
R70	0.5	23	19	153782	348461	2.74298	0.00097441	Abnormal labs (Ch. XVIII)	2.74298
R70	0.6	15	27	89817	412426	2.55103	0.00455366	Abnormal labs (Ch. XVIII)	2.55103
R70	0.7	11	31	45438	456805	3.56732	0.00100189	Abnormal labs (Ch. XVIII)	3.56732
R70	0.8	7	35	16298	485945	5.96325	0.000376654	Abnormal labs (Ch. XVIII)	5.96325
R70	0.9	1	41	1778	500465	6.86528	0.138454	Abnormal labs (Ch. XVIII)	6.86528
G94	0.1	75	1	502234	1	0.000149333	1	Nervous system (Ch. VI)	0.000149333
G94	0.2	75	1	500392	1843	0.276233	0.967907	Nervous system (Ch. VI)	0.276233
G94	0.3	73	3	465765	36470	1.90533	0.189029	Nervous system (Ch. VI)	1.90533
G94	0.4	60	16	358973	143262	1.49658	0.0914975	Nervous system (Ch. VI)	1.49658
G94	0.5	36	40	211180	291055	1.24041	0.204669	Nervous system (Ch. VI)	1.24041
G94	0.6	17	59	89726	412509	1.32468	0.188555	Nervous system (Ch. VI)	1.32468
G94	0.7	5	71	26370	475865	1.27082	0.369219	Nervous system (Ch. VI)	1.27082
G94	0.8	1	75	2428	499807	2.74468	0.308179	Nervous system (Ch. VI)	2.74468
G94	0.9	1	75	1	502234	6696.45	0.000302579	Nervous system (Ch. VI)	20
K315	0.1	157	1	502021	1	0.000312736	1	Gastrointestinal (Ch. XI)	0.000312736
K315	0.2	157	1	501915	107	0.0334698	0.999444	Gastrointestinal (Ch. XI)	0.0334698
K315	0.3	150	8	479306	22716	0.888629	0.712079	Gastrointestinal (Ch. XI)	0.888629
K315	0.4	119	39	356406	145616	1.24666	0.132908	Gastrointestinal (Ch. XI)	1.24666
K315	0.5	79	79	184258	317764	1.72456	0.000435651	Gastrointestinal (Ch. XI)	1.72456
K315	0.6	37	121	67198	434824	1.97867	0.000434973	Gastrointestinal (Ch. XI)	1.97867
K315	0.7	8	150	14289	487733	1.82045	0.0834324	Gastrointestinal (Ch. XI)	1.82045
K315	0.8	2	156	530	501492	12.1309	0.0124581	Gastrointestinal (Ch. XI)	12.1309
K315	0.9	1	157	1	502021	3197.59	0.000629158	Gastrointestinal (Ch. XI)	20
F522	0.1	335	1	501704	1	0.000667724	1	Psychiatric (Ch. V)	0.000667724
F522	0.2	335	1	501529	176	0.11756	0.993561	Psychiatric (Ch. V)	0.11756
F522	0.3	323	13	474808	26897	1.40749	0.135054	Psychiatric (Ch. V)	1.40749
F522	0.4	254	82	345361	156344	1.40226	0.00385215	Psychiatric (Ch. V)	1.40226
F522	0.5	167	169	186726	314979	1.66689	2.08629e-06	Psychiatric (Ch. V)	1.66689
F522	0.6	71	265	74046	427659	1.54742	0.00105792	Psychiatric (Ch. V)	1.54742
F522	0.7	28	308	17994	483711	2.4438	4.09276e-05	Psychiatric (Ch. V)	2.4438
F522	0.8	3	333	961	500744	4.69428	0.0276212	Psychiatric (Ch. V)	4.69428
F522	0.9	1	335	1	501704	1497.62	0.00133809	Psychiatric (Ch. V)	20
Z894	0.1	215	8	411756	90166	5.88507	5.66443e-11	Health status factors (Ch. XXI)	5.88507
Z894	0.2	204	19	304500	197422	6.96121	1.93844e-25	Health status factors (Ch. XXI)	6.96121
Z894	0.3	190	33	224996	276926	7.08645	6.63824e-36	Health status factors (Ch. XXI)	7.08645
Z894	0.4	175	48	164592	337330	7.47211	2.04848e-44	Health status factors (Ch. XXI)	7.47211
Z894	0.5	155	68	117729	384193	7.43856	8.0371e-48	Health status factors (Ch. XXI)	7.43856
Z894	0.6	138	85	81037	420885	8.43219	2.54718e-53	Health status factors (Ch. XXI)	8.43219
Z894	0.7	121	102	51968	449954	10.2711	3.8111e-59	Health status factors (Ch. XXI)	10.2711
Z894	0.8	102	121	29273	472649	13.6109	3.62541e-64	Health status factors (Ch. XXI)	13.6109
Z894	0.9	72	151	11815	490107	19.7794	9.75624e-60	Health status factors (Ch. XXI)	19.7794
Z50	0.1	21096	1	475140	1	0.0443995	0.998193	Health status factors (Ch. XXI)	0.0443995
Z50	0.2	20719	378	456427	18714	2.24736	2.41126e-69	Health status factors (Ch. XXI)	2.24736
Z50	0.3	18111	2986	354860	120281	2.05586	0	Health status factors (Ch. XXI)	2.05586
Z50	0.4	14604	6493	246003	229138	2.095	0	Health status factors (Ch. XXI)	2.095
Z50	0.5	10970	10127	159060	316081	2.1526	0	Health status factors (Ch. XXI)	2.1526
Z50	0.6	7627	13470	93836	381305	2.30085	0	Health status factors (Ch. XXI)	2.30085
Z50	0.7	4637	16460	47898	427243	2.51284	0	Health status factors (Ch. XXI)	2.51284
Z50	0.8	2231	18866	19918	455223	2.7027	0	Health status factors (Ch. XXI)	2.7027
Z50	0.9	671	20426	5088	470053	3.03486	2.2317e-120	Health status factors (Ch. XXI)	3.03486
E213	0.1	437	10	399240	102201	11.1867	6.203e-31	Endocrine and metabolic (Ch. IV)	11.1867
E213	0.2	409	38	267712	233729	9.3969	2.0814e-69	Endocrine and metabolic (Ch. IV)	9.3969
E213	0.3	375	72	181642	319799	9.16979	1.26435e-95	Endocrine and metabolic (Ch. IV)	9.16979
E213	0.4	337	110	124337	377104	9.29176	2.66245e-111	Endocrine and metabolic (Ch. IV)	9.29176
E213	0.5	300	147	84379	417062	10.0872	6.34457e-123	Endocrine and metabolic (Ch. IV)	10.0872
E213	0.6	272	175	54954	446487	12.6282	6.23778e-142	Endocrine and metabolic (Ch. IV)	12.6282
E213	0.7	250	197	34308	467133	17.279	7.17803e-166	Endocrine and metabolic (Ch. IV)	17.279
E213	0.8	224	223	19374	482067	24.9937	2.11078e-187	Endocrine and metabolic (Ch. IV)	20
E213	0.9	183	264	8331	493110	41.0293	1.55518e-197	Endocrine and metabolic (Ch. IV)	20
M2566	0.1	64	1	502177	1	0.000127445	1	Musculoskeletal (Ch. XIII)	0.000127445
M2566	0.2	64	1	497116	5062	0.651695	0.860199	Musculoskeletal (Ch. XIII)	0.651695
M2566	0.3	57	8	427663	74515	1.24144	0.358098	Musculoskeletal (Ch. XIII)	1.24144
M2566	0.4	52	13	314420	187758	2.38863	0.00199902	Musculoskeletal (Ch. XIII)	2.38863
M2566	0.5	41	24	206456	295722	2.44697	0.000290769	Musculoskeletal (Ch. XIII)	2.44697
M2566	0.6	20	45	104503	397675	1.69129	0.0383863	Musculoskeletal (Ch. XIII)	1.69129
M2566	0.7	8	57	32926	469252	2.00024	0.0616826	Musculoskeletal (Ch. XIII)	2.00024
M2566	0.8	1	64	2806	499372	2.78072	0.305333	Musculoskeletal (Ch. XIII)	2.78072
M2566	0.9	1	64	1	502177	7846.52	0.000258822	Musculoskeletal (Ch. XIII)	20
F31	0.1	435	4	494916	5632	1.23754	0.450306	Psychiatric (Ch. V)	1.23754
F31	0.2	418	21	426683	73865	3.4458	1.94384e-11	Psychiatric (Ch. V)	3.4458
F31	0.3	385	54	321519	179029	3.96994	7.47076e-29	Psychiatric (Ch. V)	3.96994
F31	0.4	335	104	224183	276365	3.97093	3.15772e-41	Psychiatric (Ch. V)	3.97093
F31	0.5	258	181	146142	354406	3.45674	7.74532e-38	Psychiatric (Ch. V)	3.45674
F31	0.6	197	242	87902	412646	3.82146	6.11397e-40	Psychiatric (Ch. V)	3.82146
F31	0.7	136	303	45011	455537	4.54257	1.26431e-38	Psychiatric (Ch. V)	4.54257
F31	0.8	74	365	17398	483150	5.63017	5.58146e-29	Psychiatric (Ch. V)	5.63017
F31	0.9	20	419	2964	497584	8.01317	5.23062e-12	Psychiatric (Ch. V)	8.01317
L719	0.1	379	1	501690	1	0.000755447	0.999999	Dermatological (Ch. XII)	0.000755447
L719	0.2	379	1	501682	9	0.00679913	0.999974	Dermatological (Ch. XII)	0.00679913
L719	0.3	378	2	497148	4543	1.72711	0.330751	Dermatological (Ch. XII)	1.72711
L719	0.4	343	37	426386	75305	1.63724	0.00162005	Dermatological (Ch. XII)	1.63724
L719	0.5	203	177	225009	276682	1.41027	0.000489934	Dermatological (Ch. XII)	1.41027
L719	0.6	70	310	56680	445011	1.77287	2.99139e-05	Dermatological (Ch. XII)	1.77287
L719	0.7	12	368	5344	496347	3.02867	0.000941935	Dermatological (Ch. XII)	3.02867
L719	0.8	1	379	118	501573	11.2154	0.0861708	Dermatological (Ch. XII)	11.2154
L719	0.9	1	379	1	501690	1323.72	0.00151316	Dermatological (Ch. XII)	20
C241	0.1	57	1	502243	1	0.000113491	1	Neoplasms (Ch. II)	0.000113491
C241	0.2	57	1	501967	277	0.0314543	0.999506	Neoplasms (Ch. II)	0.0314543
C241	0.3	54	4	479994	22250	0.625789	0.886258	Neoplasms (Ch. II)	0.625789
C241	0.4	50	8	370695	131549	2.21795	0.0181394	Neoplasms (Ch. II)	2.21795
C241	0.5	26	32	196919	305325	1.25979	0.227821	Neoplasms (Ch. II)	1.25979
C241	0.6	8	50	63439	438805	1.10671	0.452913	Neoplasms (Ch. II)	1.10671
C241	0.7	1	57	11888	490356	0.723649	0.750773	Neoplasms (Ch. II)	0.723649
C241	0.8	1	57	359	501885	24.5265	0.0407331	Neoplasms (Ch. II)	20
C241	0.9	1	57	1	502243	8811.28	0.000230924	Neoplasms (Ch. II)	20
E260	0.1	24	1	492791	9500	0.462671	0.919424	Endocrine and metabolic (Ch. IV)	0.462671
E260	0.2	24	1	401540	100751	6.02188	0.0269826	Endocrine and metabolic (Ch. IV)	6.02188
E260	0.3	23	2	293316	208975	8.19325	0.000247097	Endocrine and metabolic (Ch. IV)	8.19325
E260	0.4	20	5	206370	295921	5.73574	8.42705e-05	Endocrine and metabolic (Ch. IV)	5.73574
E260	0.5	15	10	139830	362461	3.88823	0.000760795	Endocrine and metabolic (Ch. IV)	3.88823
E260	0.6	14	11	88290	414001	5.96795	1.68693e-05	Endocrine and metabolic (Ch. IV)	5.96795
E260	0.7	12	13	49153	453138	8.50978	1.17822e-06	Endocrine and metabolic (Ch. IV)	8.50978
E260	0.8	8	17	21805	480486	10.3697	7.01664e-06	Endocrine and metabolic (Ch. IV)	10.3697
E260	0.9	3	22	4416	497875	15.3741	0.00135384	Endocrine and metabolic (Ch. IV)	15.3741
M8589	0.1	385	1	501673	1	0.000767432	0.999999	Musculoskeletal (Ch. XIII)	0.000767432
M8589	0.2	385	1	501672	2	0.00153487	0.999998	Musculoskeletal (Ch. XIII)	0.00153487
M8589	0.3	381	5	480047	21627	3.43295	0.000728316	Musculoskeletal (Ch. XIII)	3.43295
M8589	0.4	324	62	331436	170238	2.68417	2.51407e-15	Musculoskeletal (Ch. XIII)	2.68417
M8589	0.5	188	198	158024	343650	2.06484	1.54484e-12	Musculoskeletal (Ch. XIII)	2.06484
M8589	0.6	71	315	44478	457196	2.31689	3.68852e-09	Musculoskeletal (Ch. XIII)	2.31689
M8589	0.7	13	373	7114	494560	2.42292	0.00401227	Musculoskeletal (Ch. XIII)	2.42292
M8589	0.8	1	385	406	501268	3.20688	0.268868	Musculoskeletal (Ch. XIII)	3.20688
M8589	0.9	1	385	1	501673	1303.05	0.00153708	Musculoskeletal (Ch. XIII)	20
D06	0.1	91	1	498155	1	0.000182674	1	Neoplasms (Ch. II)	0.000182674
D06	0.2	91	1	498154	2	0.000365349	1	Neoplasms (Ch. II)	0.000365349
D06	0.3	91	1	496946	1210	0.221573	0.978614	Neoplasms (Ch. II)	0.221573
D06	0.4	88	4	460382	37774	1.80508	0.16451	Neoplasms (Ch. II)	1.80508
D06	0.5	54	38	245306	252850	1.46475	0.0435317	Neoplasms (Ch. II)	1.46475
D06	0.6	15	77	45891	452265	1.91984	0.0208924	Neoplasms (Ch. II)	1.91984
D06	0.7	1	91	3757	494399	1.44609	0.501722	Neoplasms (Ch. II)	1.44609
D06	0.8	1	91	87	498069	62.9113	0.0161205	Neoplasms (Ch. II)	20
D06	0.9	1	91	1	498155	5474.23	0.00036926	Neoplasms (Ch. II)	20
M060	0.1	145	1	501787	1	0.000288967	1	Musculoskeletal (Ch. XIII)	0.000288967
M060	0.2	143	3	485898	15890	1.55881	0.317728	Musculoskeletal (Ch. XIII)	1.55881
M060	0.3	126	20	361279	140509	2.4502	3.0999e-05	Musculoskeletal (Ch. XIII)	2.4502
M060	0.4	104	42	230744	271044	2.90866	5.84084e-10	Musculoskeletal (Ch. XIII)	2.90866
M060	0.5	78	68	133384	368404	3.16815	5.98623e-12	Musculoskeletal (Ch. XIII)	3.16815
M060	0.6	50	96	61458	440330	3.73163	4.80165e-12	Musculoskeletal (Ch. XIII)	3.73163
M060	0.7	29	117	23047	478741	5.14871	2.69722e-11	Musculoskeletal (Ch. XIII)	5.14871
M060	0.8	10	136	4645	497143	7.86967	1.315e-06	Musculoskeletal (Ch. XIII)	7.86967
M060	0.9	1	145	29	501759	119.324	0.00868979	Musculoskeletal (Ch. XIII)	20
N183	0.1	7411	282	331084	159205	12.6371	0	Genitourinary (Ch. XIV)	12.6371
N183	0.2	6864	829	226898	263391	9.61154	0	Genitourinary (Ch. XIV)	9.61154
N183	0.3	6267	1426	167612	322677	8.46064	0	Genitourinary (Ch. XIV)	8.46064
N183	0.4	5631	2062	125300	364989	7.95473	0	Genitourinary (Ch. XIV)	7.95473
N183	0.5	4995	2698	90107	400182	8.22229	0	Genitourinary (Ch. XIV)	8.22229
N183	0.6	4323	3370	61592	428697	8.92856	0	Genitourinary (Ch. XIV)	8.92856
N183	0.7	3563	4130	38804	451485	10.0377	0	Genitourinary (Ch. XIV)	10.0377
N183	0.8	2693	5000	21543	468746	11.7192	0	Genitourinary (Ch. XIV)	11.7192
N183	0.9	1616	6077	9033	481256	14.1676	0	Genitourinary (Ch. XIV)	14.1676
K921	0.1	1484	1	497180	1	0.00298483	0.999991	Gastrointestinal (Ch. XI)	0.00298483
K921	0.2	1484	1	496535	646	1.93071	0.425645	Gastrointestinal (Ch. XI)	1.93071
K921	0.3	1428	57	451293	45888	2.54738	8.20915e-16	Gastrointestinal (Ch. XI)	2.54738
K921	0.4	1168	317	312053	185128	2.18589	7.92158e-40	Gastrointestinal (Ch. XI)	2.18589
K921	0.5	811	674	174276	322905	2.22945	2.84709e-53	Gastrointestinal (Ch. XI)	2.22945
K921	0.6	484	1001	81834	415347	2.45408	2.70632e-52	Gastrointestinal (Ch. XI)	2.45408
K921	0.7	283	1202	35104	462077	3.09913	8.17222e-52	Gastrointestinal (Ch. XI)	3.09913
K921	0.8	136	1349	12352	484829	3.95711	2.16662e-37	Gastrointestinal (Ch. XI)	3.95711
K921	0.9	35	1450	2444	494737	4.88622	1.23001e-13	Gastrointestinal (Ch. XI)	4.88622
H19	0.1	62	1	502239	2	0.000246894	1	Ophthalmic (Ch. VII)	0.000246894
H19	0.2	62	1	501129	1112	0.137577	0.99124	Ophthalmic (Ch. VII)	0.137577
H19	0.3	60	3	474324	27917	1.17713	0.533157	Ophthalmic (Ch. VII)	1.17713
H19	0.4	54	9	365990	136251	2.23368	0.0120081	Ophthalmic (Ch. VII)	2.23368
H19	0.5	38	25	203079	299162	2.23916	0.00113284	Ophthalmic (Ch. VII)	2.23916
H19	0.6	16	47	73166	429075	1.99639	0.016658	Ophthalmic (Ch. VII)	1.99639
H19	0.7	7	56	13670	488571	4.46755	0.00161471	Ophthalmic (Ch. VII)	4.46755
H19	0.8	3	60	691	501550	36.2916	9.80318e-05	Ophthalmic (Ch. VII)	20
H19	0.9	1	62	1	502240	8100.65	0.000250829	Ophthalmic (Ch. VII)	20
M889	0.1	36	1	501293	752	0.0540043	0.998555	Musculoskeletal (Ch. XIII)	0.0540043
M889	0.2	36	1	481103	20942	1.56705	0.539601	Musculoskeletal (Ch. XIII)	1.56705
M889	0.3	34	3	412798	89247	2.45027	0.0849436	Musculoskeletal (Ch. XIII)	2.45027
M889	0.4	30	7	304196	197849	2.78743	0.00665484	Musculoskeletal (Ch. XIII)	2.78743
M889	0.5	23	14	187739	314306	2.75041	0.0019411	Musculoskeletal (Ch. XIII)	2.75041
M889	0.6	20	17	94832	407213	5.05182	1.85847e-06	Musculoskeletal (Ch. XIII)	5.05182
M889	0.7	15	22	35229	466816	9.03471	1.03949e-08	Musculoskeletal (Ch. XIII)	9.03471
M889	0.8	5	32	7738	494307	9.98132	0.000251724	Musculoskeletal (Ch. XIII)	9.98132
M889	0.9	1	36	327	501718	42.6196	0.0238901	Musculoskeletal (Ch. XIII)	20
C800	0.1	698	1	501110	8	0.0111433	0.999931	Neoplasms (Ch. II)	0.0111433
C800	0.2	697	2	496575	4543	3.18831	0.047926	Neoplasms (Ch. II)	3.18831
C800	0.3	662	37	453648	47470	1.87222	3.34588e-05	Neoplasms (Ch. II)	1.87222
C800	0.4	554	145	343270	157848	1.75689	1.43283e-10	Neoplasms (Ch. II)	1.75689
C800	0.5	374	325	199559	301559	1.73896	2.00146e-13	Neoplasms (Ch. II)	1.73896
C800	0.6	186	513	84311	416807	1.79245	5.59665e-11	Neoplasms (Ch. II)	1.79245
C800	0.7	61	638	22791	478327	2.00665	1.45095e-06	Neoplasms (Ch. II)	2.00665
C800	0.8	15	684	2302	498816	4.75193	1.43939e-06	Neoplasms (Ch. II)	4.75193
C800	0.9	1	698	11	501107	65.2653	0.016588	Neoplasms (Ch. II)	20
M754	0.1	1359	1	494162	1	0.00275011	0.999992	Musculoskeletal (Ch. XIII)	0.00275011
M754	0.2	1359	1	493604	559	1.53905	0.545188	Musculoskeletal (Ch. XIII)	1.53905
M754	0.3	1340	20	474460	19703	2.78232	5.73904e-08	Musculoskeletal (Ch. XIII)	2.78232
M754	0.4	1164	196	380011	114152	1.78396	8.38133e-16	Musculoskeletal (Ch. XIII)	1.78396
M754	0.5	756	604	216641	277522	1.6034	2.60704e-18	Musculoskeletal (Ch. XIII)	1.6034
M754	0.6	303	1057	75763	418400	1.58308	9.88509e-12	Musculoskeletal (Ch. XIII)	1.58308
M754	0.7	55	1305	12103	482060	1.67865	0.000302611	Musculoskeletal (Ch. XIII)	1.67865
M754	0.8	2	1358	410	493753	1.7736	0.312303	Musculoskeletal (Ch. XIII)	1.7736
M754	0.9	1	1359	1	494162	363.622	0.00548162	Musculoskeletal (Ch. XIII)	20
D510	0.1	491	1	497191	3672	3.62628	0.124189	Haematological and immune (Ch. III)	3.62628
D510	0.2	470	22	434193	66670	3.28037	5.03721e-11	Haematological and immune (Ch. III)	3.28037
D510	0.3	413	79	326035	174828	2.8033	8.41117e-21	Haematological and immune (Ch. III)	2.8033
D510	0.4	341	151	223217	277646	2.80893	1.51254e-28	Haematological and immune (Ch. III)	2.80893
D510	0.5	271	221	140464	360399	3.14627	3.46693e-36	Haematological and immune (Ch. III)	3.14627
D510	0.6	210	282	80749	420114	3.87436	3.81299e-44	Haematological and immune (Ch. III)	3.87436
D510	0.7	148	344	42943	457920	4.58776	1.41692e-42	Haematological and immune (Ch. III)	4.58776
D510	0.8	85	407	19131	481732	5.25887	5.60668e-31	Haematological and immune (Ch. III)	5.25887
D510	0.9	38	454	5064	495799	8.19483	1.66143e-21	Haematological and immune (Ch. III)	8.19483
R412	0.1	74	1	502206	1	0.00014735	1	Abnormal labs (Ch. XVIII)	0.00014735
R412	0.2	74	1	501632	575	0.0848231	0.996554	Abnormal labs (Ch. XVIII)	0.0848231
R412	0.3	73	2	483621	18586	1.40273	0.471781	Abnormal labs (Ch. XVIII)	1.40273
R412	0.4	63	12	397885	104322	1.3765	0.192097	Abnormal labs (Ch. XVIII)	1.3765
R412	0.5	39	36	243386	258821	1.15204	0.309327	Abnormal labs (Ch. XVIII)	1.15204
R412	0.6	20	55	99920	402287	1.46403	0.0957115	Abnormal labs (Ch. XVIII)	1.46403
R412	0.7	5	70	20341	481866	1.6921	0.187711	Abnormal labs (Ch. XVIII)	1.6921
R412	0.8	1	74	884	501323	7.66361	0.123898	Abnormal labs (Ch. XVIII)	7.66361
R412	0.9	1	74	1	502206	6786.57	0.000298615	Abnormal labs (Ch. XVIII)	20
K136	0.1	42	1	502249	1	8.36239e-05	1	Gastrointestinal (Ch. XI)	8.36239e-05
K136	0.2	42	1	502204	46	0.00384704	0.999992	Gastrointestinal (Ch. XI)	0.00384704
K136	0.3	42	1	491654	10596	0.905173	0.770235	Gastrointestinal (Ch. XI)	0.905173
K136	0.4	38	5	411146	91104	1.68405	0.183099	Gastrointestinal (Ch. XI)	1.68405
K136	0.5	30	13	240797	261453	2.50565	0.00313856	Gastrointestinal (Ch. XI)	2.50565
K136	0.6	11	32	78167	424083	1.86496	0.0611134	Gastrointestinal (Ch. XI)	1.86496
K136	0.7	1	42	6942	495308	1.6988	0.450388	Gastrointestinal (Ch. XI)	1.6988
K136	0.8	1	42	9	502241	1328.68	0.000855752	Gastrointestinal (Ch. XI)	20
K136	0.9	1	42	1	502249	11958.3	0.000171208	Gastrointestinal (Ch. XI)	20
J40	0.1	380	1	499339	1786	1.35916	0.606286	Respiratory (Ch. X)	1.35916
J40	0.2	366	15	450237	50888	2.75781	5.55239e-06	Respiratory (Ch. X)	2.75781
J40	0.3	329	52	354687	146438	2.61217	5.79766e-13	Respiratory (Ch. X)	2.61217
J40	0.4	281	100	259299	241826	2.62065	1.2007e-18	Respiratory (Ch. X)	2.62065
J40	0.5	233	148	179515	321610	2.82048	9.5125e-24	Respiratory (Ch. X)	2.82048
J40	0.6	172	209	113496	387629	2.81072	3.06958e-22	Respiratory (Ch. X)	2.81072
J40	0.7	110	271	62066	439059	2.87139	9.01544e-18	Respiratory (Ch. X)	2.87139
J40	0.8	54	327	25716	475409	3.05288	2.20486e-11	Respiratory (Ch. X)	3.05288
J40	0.9	10	371	4514	496611	2.96538	0.00276226	Respiratory (Ch. X)	2.96538
Z993	0.1	856	4	487051	13608	5.97907	8.49538e-07	Health status factors (Ch. XXI)	5.97907
Z993	0.2	803	57	378505	122154	4.5465	3.43295e-43	Health status factors (Ch. XXI)	4.5465
Z993	0.3	724	136	266759	233900	4.66778	8.86264e-82	Health status factors (Ch. XXI)	4.66778
Z993	0.4	635	225	180424	320235	5.00917	2.10564e-112	Health status factors (Ch. XXI)	5.00917
Z993	0.5	532	328	116212	384447	5.36566	1.038e-128	Health status factors (Ch. XXI)	5.36566
Z993	0.6	413	447	68821	431838	5.79752	6.1632e-128	Health status factors (Ch. XXI)	5.79752
Z993	0.7	295	565	35890	464769	6.76141	1.39745e-117	Health status factors (Ch. XXI)	6.76141
Z993	0.8	174	686	14808	485851	8.32208	1.03554e-88	Health status factors (Ch. XXI)	8.32208
Z993	0.9	58	802	3572	497087	10.0641	1.54489e-36	Health status factors (Ch. XXI)	10.0641
A499	0.1	170	1	501605	461	0.156238	0.988924	Infectious (Ch. I)	0.156238
A499	0.2	167	4	462413	39653	3.58016	0.00194207	Infectious (Ch. I)	3.58016
A499	0.3	147	24	361068	140998	2.39183	1.01225e-05	Infectious (Ch. I)	2.39183
A499	0.4	126	45	249221	252845	2.84072	1.24419e-10	Infectious (Ch. I)	2.84072
A499	0.5	91	80	151846	350220	2.62355	3.45362e-10	Infectious (Ch. I)	2.62355
A499	0.6	55	116	78539	423527	2.55682	6.11605e-08	Infectious (Ch. I)	2.55682
A499	0.7	36	135	34859	467207	3.57407	2.04452e-09	Infectious (Ch. I)	3.57407
A499	0.8	17	154	11650	490416	4.64694	6.27816e-07	Infectious (Ch. I)	4.64694
A499	0.9	3	168	1177	500889	7.59936	0.00790523	Infectious (Ch. I)	7.59936
C796	0.1	101	1	502142	1	0.000201138	1	Neoplasms (Ch. II)	0.000201138
C796	0.2	101	1	501695	448	0.0901903	0.996128	Neoplasms (Ch. II)	0.0901903
C796	0.3	97	5	485932	16211	0.647196	0.887086	Neoplasms (Ch. II)	0.647196
C796	0.4	87	15	397482	104661	1.5272	0.0761132	Neoplasms (Ch. II)	1.5272
C796	0.5	48	54	226996	275147	1.07744	0.390003	Neoplasms (Ch. II)	1.07744
C796	0.6	19	83	78122	424021	1.24248	0.231496	Neoplasms (Ch. II)	1.24248
C796	0.7	1	101	12748	489395	0.380098	0.927406	Neoplasms (Ch. II)	0.380098
C796	0.8	1	101	394	501749	12.6087	0.0771231	Neoplasms (Ch. II)	12.6087
C796	0.9	1	101	1	502142	4971.7	0.000406135	Neoplasms (Ch. II)	20
K11	0.1	415	1	500637	1	0.000828944	0.999999	Gastrointestinal (Ch. XI)	0.000828944
K11	0.2	412	4	499426	1212	0.249959	0.996268	Gastrointestinal (Ch. XI)	0.249959
K11	0.3	397	19	469797	30841	1.37169	0.102163	Gastrointestinal (Ch. XI)	1.37169
K11	0.4	326	90	363628	137010	1.3648	0.00440835	Gastrointestinal (Ch. XI)	1.3648
K11	0.5	217	199	215505	285133	1.44277	0.000114331	Gastrointestinal (Ch. XI)	1.44277
K11	0.6	130	286	97060	403578	1.89001	5.86102e-09	Gastrointestinal (Ch. XI)	1.89001
K11	0.7	47	369	32104	468534	1.85889	0.000137671	Gastrointestinal (Ch. XI)	1.85889
K11	0.8	8	408	5957	494681	1.62827	0.127105	Gastrointestinal (Ch. XI)	1.62827
K11	0.9	1	415	155	500483	7.78054	0.121547	Gastrointestinal (Ch. XI)	7.78054
I350	0.1	2617	6	495581	1497	1.31753	0.326081	Circulatory (Ch. IX)	1.31753
I350	0.2	2523	100	433139	63939	3.7244	3.1597e-57	Circulatory (Ch. IX)	3.7244
I350	0.3	2300	323	322965	174113	3.83885	2.34617e-154	Circulatory (Ch. IX)	3.83885
I350	0.4	2025	598	230366	266712	3.92056	1.05035e-227	Circulatory (Ch. IX)	3.92056
I350	0.5	1708	915	159303	337775	3.95795	8.52482e-262	Circulatory (Ch. IX)	3.95795
I350	0.6	1423	1200	105740	391338	4.3887	3.62798e-296	Circulatory (Ch. IX)	4.3887
I350	0.7	1088	1535	65168	431910	4.69764	4.64787e-281	Circulatory (Ch. IX)	4.69764
I350	0.8	700	1923	33899	463179	4.97371	4.86407e-215	Circulatory (Ch. IX)	4.97371
I350	0.9	314	2309	11015	486063	6.00086	1.34562e-125	Circulatory (Ch. IX)	6.00086
G44	0.1	453	1	501192	1	0.000903845	0.999999	Nervous system (Ch. VI)	0.000903845
G44	0.2	453	1	501172	21	0.0189815	0.999813	Nervous system (Ch. VI)	0.0189815
G44	0.3	450	4	491637	9556	2.18667	0.0660072	Nervous system (Ch. VI)	2.18667
G44	0.4	390	64	397851	103342	1.58285	0.000218942	Nervous system (Ch. VI)	1.58285
G44	0.5	235	219	219241	281952	1.37999	0.000361046	Nervous system (Ch. VI)	1.37999
G44	0.6	101	353	72785	428408	1.68408	6.99582e-06	Nervous system (Ch. VI)	1.68408
G44	0.7	18	436	11638	489555	1.73664	0.0213259	Nervous system (Ch. VI)	1.73664
G44	0.8	3	451	350	500843	9.51871	0.00423484	Nervous system (Ch. VI)	9.51871
G44	0.9	1	453	1	501192	1106.38	0.00180922	Nervous system (Ch. VI)	20
C77	0.1	4503	1	489838	1	0.00919284	0.999917	Neoplasms (Ch. II)	0.00919284
C77	0.2	4503	1	489818	21	0.193057	0.983012	Neoplasms (Ch. II)	0.193057
C77	0.3	4487	17	485116	4723	2.56968	4.31727e-06	Neoplasms (Ch. II)	2.56968
C77	0.4	3898	606	395333	94506	1.53768	3.22389e-25	Neoplasms (Ch. II)	1.53768
C77	0.5	2084	2420	181307	308532	1.46544	8.61056e-37	Neoplasms (Ch. II)	1.46544
C77	0.6	609	3895	48786	441053	1.41353	2.03122e-14	Neoplasms (Ch. II)	1.41353
C77	0.7	101	4403	8258	481581	1.33773	0.00332853	Neoplasms (Ch. II)	1.33773
C77	0.8	15	4489	1202	488637	1.35839	0.151186	Neoplasms (Ch. II)	1.35839
C77	0.9	1	4503	45	489794	2.41712	0.343643	Neoplasms (Ch. II)	2.41712
H041	0.1	1135	1	500658	2	0.00453403	0.999985	Ophthalmic (Ch. VII)	0.00453403
H041	0.2	1130	6	496951	3709	1.40563	0.264589	Ophthalmic (Ch. VII)	1.40563
H041	0.3	1077	59	449739	50921	2.06681	1.04775e-09	Ophthalmic (Ch. VII)	2.06681
H041	0.4	859	277	328864	171796	1.61998	2.84416e-13	Ophthalmic (Ch. VII)	1.61998
H041	0.5	569	567	187069	313591	1.68225	1.98059e-18	Ophthalmic (Ch. VII)	1.68225
H041	0.6	310	826	82119	418541	1.91283	2.02017e-20	Ophthalmic (Ch. VII)	1.91283
H041	0.7	113	1023	25993	474667	2.01714	7.35247e-11	Ophthalmic (Ch. VII)	2.01714
H041	0.8	30	1106	5149	495511	2.61034	4.80896e-06	Ophthalmic (Ch. VII)	2.61034
H041	0.9	3	1133	226	500434	5.86313	0.0156621	Ophthalmic (Ch. VII)	5.86313
Z906	0.1	465	1	501511	6	0.00556319	0.999982	Health status factors (Ch. XXI)	0.00556319
Z906	0.2	460	6	484651	16866	2.66802	0.00446629	Health status factors (Ch. XXI)	2.66802
Z906	0.3	401	65	371036	130481	2.16951	1.89138e-10	Health status factors (Ch. XXI)	2.16951
Z906	0.4	307	159	225489	276028	2.36357	8.41883e-20	Health status factors (Ch. XXI)	2.36357
Z906	0.5	206	260	124597	376920	2.39682	8.03744e-20	Health status factors (Ch. XXI)	2.39682
Z906	0.6	146	320	71768	429749	2.73204	8.00554e-21	Health status factors (Ch. XXI)	2.73204
Z906	0.7	110	356	43365	458152	3.26447	3.1023e-22	Health status factors (Ch. XXI)	3.26447
Z906	0.8	65	401	21906	479611	3.54891	3.12925e-16	Health status factors (Ch. XXI)	3.54891
Z906	0.9	22	444	4662	496855	5.28077	1.09154e-09	Health status factors (Ch. XXI)	5.28077
D48	0.1	355	1	500836	1	0.000708815	0.999999	Neoplasms (Ch. II)	0.000708815
D48	0.2	355	1	500833	4	0.00283528	0.999995	Neoplasms (Ch. II)	0.00283528
D48	0.3	355	1	498455	2382	1.69646	0.494939	Neoplasms (Ch. II)	1.69646
D48	0.4	326	30	442054	58783	1.44502	0.0275886	Neoplasms (Ch. II)	1.44502
D48	0.5	190	166	232033	268804	1.32596	0.00457567	Neoplasms (Ch. II)	1.32596
D48	0.6	47	309	51934	448903	1.31474	0.0515511	Neoplasms (Ch. II)	1.31474
D48	0.7	3	353	5162	495675	0.816067	0.710821	Neoplasms (Ch. II)	0.816067
D48	0.8	1	355	175	500662	8.05895	0.117574	Neoplasms (Ch. II)	8.05895
D48	0.9	1	355	1	500836	1410.81	0.00142011	Neoplasms (Ch. II)	20
M480	0.1	3423	1	493790	1	0.0069321	0.999953	Musculoskeletal (Ch. XIII)	0.0069321
M480	0.2	3411	13	490055	3736	2.00032	0.00402314	Musculoskeletal (Ch. XIII)	2.00032
M480	0.3	3241	183	431232	62559	2.56925	1.49809e-46	Musculoskeletal (Ch. XIII)	2.56925
M480	0.4	2715	709	307792	185999	2.31407	3.63132e-101	Musculoskeletal (Ch. XIII)	2.31407
M480	0.5	1955	1469	187947	305844	2.16566	1.37831e-111	Musculoskeletal (Ch. XIII)	2.16566
M480	0.6	1144	2280	93182	400609	2.15715	7.55413e-90	Musculoskeletal (Ch. XIII)	2.15715
M480	0.7	483	2941	31675	462116	2.396	1.87084e-57	Musculoskeletal (Ch. XIII)	2.396
M480	0.8	111	3313	5757	488034	2.84024	1.61939e-20	Musculoskeletal (Ch. XIII)	2.84024
M480	0.9	4	3420	200	493591	2.8865	0.0536075	Musculoskeletal (Ch. XIII)	2.8865
K57	0.1	23360	1	439006	2	0.106422	0.9926	Gastrointestinal (Ch. XI)	0.106422
K57	0.2	23300	61	433331	5677	5.00409	1.28199e-62	Gastrointestinal (Ch. XI)	5.00409
K57	0.3	22737	624	406363	32645	2.92719	5.37383e-212	Gastrointestinal (Ch. XI)	2.92719
K57	0.4	19590	3771	321989	117019	1.88796	3.13668e-306	Gastrointestinal (Ch. XI)	1.88796
K57	0.5	12956	10405	190783	248225	1.62007	1.41521e-281	Gastrointestinal (Ch. XI)	1.62007
K57	0.6	5684	17677	77337	361671	1.50374	5.43801e-139	Gastrointestinal (Ch. XI)	1.50374
K57	0.7	1630	21731	20795	418213	1.5085	5.95434e-49	Gastrointestinal (Ch. XI)	1.5085
K57	0.8	287	23074	3226	435782	1.68021	3.41514e-15	Gastrointestinal (Ch. XI)	1.68021
K57	0.9	12	23349	124	438884	1.81903	0.0433045	Gastrointestinal (Ch. XI)	1.81903
L28	0.1	173	1	501175	778	0.268557	0.969647	Dermatological (Ch. XII)	0.268557
L28	0.2	170	4	482101	19852	1.75007	0.178567	Dermatological (Ch. XII)	1.75007
L28	0.3	157	17	424413	77540	1.68728	0.0200788	Dermatological (Ch. XII)	1.68728
L28	0.4	127	47	331458	170495	1.38992	0.0299707	Dermatological (Ch. XII)	1.38992
L28	0.5	90	84	220866	281087	1.36356	0.0244507	Dermatological (Ch. XII)	1.36356
L28	0.6	58	116	117106	384847	1.64316	0.00173335	Dermatological (Ch. XII)	1.64316
L28	0.7	28	146	41774	460179	2.11264	0.000584661	Dermatological (Ch. XII)	2.11264
L28	0.8	4	170	6433	495520	1.81242	0.185675	Dermatological (Ch. XII)	1.81242
L28	0.9	1	173	101	501852	28.7216	0.0347376	Dermatological (Ch. XII)	20
Z953	0.1	501	11	476346	25185	2.40804	0.000743115	Health status factors (Ch. XXI)	2.40804
Z953	0.2	470	42	388510	113021	3.25541	5.75878e-18	Health status factors (Ch. XXI)	3.25541
Z953	0.3	409	103	297149	204382	2.73121	2.27788e-23	Health status factors (Ch. XXI)	2.73121
Z953	0.4	358	154	218201	283330	3.01855	1.51154e-33	Health status factors (Ch. XXI)	3.01855
Z953	0.5	309	203	152833	348698	3.47292	3.68366e-44	Health status factors (Ch. XXI)	3.47292
Z953	0.6	249	263	99336	402195	3.83331	2.98834e-48	Health status factors (Ch. XXI)	3.83331
Z953	0.7	168	344	58156	443375	3.7233	7.34435e-37	Health status factors (Ch. XXI)	3.7233
Z953	0.8	95	417	27433	474098	3.93715	2.54571e-25	Health status factors (Ch. XXI)	3.93715
Z953	0.9	31	481	7146	494385	4.45881	3.64999e-11	Health status factors (Ch. XXI)	4.45881
I723	0.1	170	1	502094	1	0.000338582	1	Circulatory (Ch. IX)	0.000338582
I723	0.2	166	5	488566	13529	0.919349	0.685378	Circulatory (Ch. IX)	0.919349
I723	0.3	149	22	379326	122769	2.192	0.000128977	Circulatory (Ch. IX)	2.192
I723	0.4	118	53	247979	254116	2.28151	1.61717e-07	Circulatory (Ch. IX)	2.28151
I723	0.5	82	89	143376	358719	2.30516	6.44392e-08	Circulatory (Ch. IX)	2.30516
I723	0.6	53	118	76097	425998	2.5144	1.42401e-07	Circulatory (Ch. IX)	2.5144
I723	0.7	30	141	30934	471161	3.24067	2.19602e-07	Circulatory (Ch. IX)	3.24067
I723	0.8	9	162	6001	496094	4.5927	0.000245324	Circulatory (Ch. IX)	4.5927
I723	0.9	1	170	6	502089	492.244	0.00238078	Circulatory (Ch. IX)	20
H549	0.1	864	1	501118	1	0.00172414	0.999997	Ophthalmic (Ch. VII)	0.00172414
H549	0.2	863	2	498081	3038	2.6319	0.105038	Ophthalmic (Ch. VII)	2.6319
H549	0.3	828	37	448056	53063	2.65026	1.1974e-11	Ophthalmic (Ch. VII)	2.65026
H549	0.4	690	175	318914	182205	2.25267	4.81679e-25	Ophthalmic (Ch. VII)	2.25267
H549	0.5	480	385	173891	327228	2.34614	9.11997e-36	Ophthalmic (Ch. VII)	2.34614
H549	0.6	279	586	73931	427188	2.75105	2.75744e-38	Ophthalmic (Ch. VII)	2.75105
H549	0.7	128	737	23885	477234	3.47015	2.81155e-29	Ophthalmic (Ch. VII)	3.47015
H549	0.8	45	820	5475	495644	4.96803	3.52147e-17	Ophthalmic (Ch. VII)	4.96803
H549	0.9	2	863	128	500991	9.07067	0.0215023	Ophthalmic (Ch. VII)	9.07067
A090	0.1	311	1	501689	86	0.0533119	0.998609	Infectious (Ch. I)	0.0533119
A090	0.2	307	5	484693	17082	2.16392	0.0443579	Infectious (Ch. I)	2.16392
A090	0.3	288	24	415224	86551	2.50133	7.75474e-07	Infectious (Ch. I)	2.50133
A090	0.4	240	72	309044	192731	2.07879	5.89126e-09	Infectious (Ch. I)	2.07879
A090	0.5	188	124	195336	306439	2.37847	2.34209e-14	Infectious (Ch. I)	2.37847
A090	0.6	119	193	97246	404529	2.56488	1.25782e-14	Infectious (Ch. I)	2.56488
A090	0.7	51	261	32447	469328	2.82639	1.22506e-09	Infectious (Ch. I)	2.82639
A090	0.8	20	292	6058	495717	5.60469	2.589e-09	Infectious (Ch. I)	5.60469
A090	0.9	1	311	89	501686	18.1251	0.0544126	Infectious (Ch. I)	18.1251
G40	0.1	1762	1	495533	1	0.00355577	0.999987	Nervous system (Ch. VI)	0.00355577
G40	0.2	1720	43	475960	19574	1.64501	0.000336002	Nervous system (Ch. VI)	1.64501
G40	0.3	1456	307	349496	146038	1.98174	1.42582e-31	Nervous system (Ch. VI)	1.98174
G40	0.4	1042	721	213633	281901	1.90704	2.10076e-41	Nervous system (Ch. VI)	1.90704
G40	0.5	687	1076	118718	376816	2.02655	2.34061e-44	Nervous system (Ch. VI)	2.02655
G40	0.6	432	1331	59051	436483	2.39909	4.65674e-48	Nervous system (Ch. VI)	2.39909
G40	0.7	292	1471	25605	469929	3.64315	9.45506e-68	Nervous system (Ch. VI)	3.64315
G40	0.8	170	1593	9249	486285	5.61086	8.26815e-66	Nervous system (Ch. VI)	5.61086
G40	0.9	84	1679	1847	493687	13.3725	2.01656e-61	Nervous system (Ch. VI)	13.3725
C621	0.1	15	1	502254	5	0.000149327	1	Neoplasms (Ch. II)	0.000149327
C621	0.2	15	1	495531	6728	0.20366	0.980989	Neoplasms (Ch. II)	0.20366
C621	0.3	13	3	431791	70468	0.707197	0.822755	Neoplasms (Ch. II)	0.707197
C621	0.4	12	4	296083	206176	2.08904	0.146205	Neoplasms (Ch. II)	2.08904
C621	0.5	8	8	149176	353083	2.36689	0.0705441	Neoplasms (Ch. II)	2.36689
C621	0.6	3	13	51175	451084	2.03412	0.218871	Neoplasms (Ch. II)	2.03412
C621	0.7	3	13	9333	492926	12.1882	0.00299868	Neoplasms (Ch. II)	12.1882
C621	0.8	1	15	408	501851	82.0018	0.0129496	Neoplasms (Ch. II)	20
C621	0.9	1	15	1	502258	33483.9	6.37092e-05	Neoplasms (Ch. II)	20
I259	0.1	11653	62	463774	8734	3.53959	3.56937e-35	Circulatory (Ch. IX)	3.53959
I259	0.2	10884	831	376327	96181	3.34743	0	Circulatory (Ch. IX)	3.34743
I259	0.3	9626	2089	280104	192404	3.16521	0	Circulatory (Ch. IX)	3.16521
I259	0.4	8414	3301	204915	267593	3.32857	0	Circulatory (Ch. IX)	3.32857
I259	0.5	7204	4511	146961	325547	3.53763	0	Circulatory (Ch. IX)	3.53763
I259	0.6	5926	5789	101214	371294	3.75522	0	Circulatory (Ch. IX)	3.75522
I259	0.7	4689	7026	64858	407650	4.19465	0	Circulatory (Ch. IX)	4.19465
I259	0.8	3278	8437	35479	437029	4.78586	0	Circulatory (Ch. IX)	4.78586
I259	0.9	1554	10161	12108	460400	5.81537	0	Circulatory (Ch. IX)	5.81537
C73	0.1	231	1	501454	1	0.00046066	1	Neoplasms (Ch. II)	0.00046066
C73	0.2	231	1	501109	346	0.159498	0.988489	Neoplasms (Ch. II)	0.159498
C73	0.3	228	4	481943	19512	2.30771	0.0508397	Neoplasms (Ch. II)	2.30771
C73	0.4	187	45	382327	119128	1.29482	0.0666641	Neoplasms (Ch. II)	1.29482
C73	0.5	110	122	209380	292075	1.25774	0.0469231	Neoplasms (Ch. II)	1.25774
C73	0.6	50	182	71339	430116	1.65637	0.00162979	Neoplasms (Ch. II)	1.65637
C73	0.7	8	224	11286	490169	1.55113	0.155298	Neoplasms (Ch. II)	1.55113
C73	0.8	1	231	467	500988	4.64407	0.194726	Neoplasms (Ch. II)	4.64407
C73	0.9	1	231	1	501454	2170.8	0.000924667	Neoplasms (Ch. II)	20
R233	0.1	135	1	501548	553	0.148849	0.989887	Abnormal labs (Ch. XVIII)	0.148849
R233	0.2	130	6	481788	20313	0.913503	0.687366	Abnormal labs (Ch. XVIII)	0.913503
R233	0.3	116	20	417424	84677	1.17657	0.29467	Abnormal labs (Ch. XVIII)	1.17657
R233	0.4	101	35	317210	184891	1.68199	0.00402835	Abnormal labs (Ch. XVIII)	1.68199
R233	0.5	78	58	206827	295274	1.91993	0.000105458	Abnormal labs (Ch. XVIII)	1.91993
R233	0.6	52	84	111204	390897	2.17604	1.63666e-05	Abnormal labs (Ch. XVIII)	2.17604
R233	0.7	26	110	44766	457335	2.41472	0.000163806	Abnormal labs (Ch. XVIII)	2.41472
R233	0.8	9	127	11528	490573	3.0157	0.00436915	Abnormal labs (Ch. XVIII)	3.0157
R233	0.9	1	135	711	501390	5.22363	0.175488	Abnormal labs (Ch. XVIII)	5.22363
Q059	0.1	62	1	500341	1833	0.227137	0.977533	Congenital malformation (Ch. XVII)	0.227137
Q059	0.2	58	5	461241	40933	1.02945	0.591323	Congenital malformation (Ch. XVII)	1.02945
Q059	0.3	55	8	389646	112528	1.98547	0.0387798	Congenital malformation (Ch. XVII)	1.98547
Q059	0.4	46	17	291998	210176	1.94766	0.0104799	Congenital malformation (Ch. XVII)	1.94766
Q059	0.5	41	22	184659	317515	3.20446	4.80317e-06	Congenital malformation (Ch. XVII)	3.20446
Q059	0.6	29	34	92311	409863	3.78708	4.72963e-07	Congenital malformation (Ch. XVII)	3.78708
Q059	0.7	14	49	31900	470274	4.21204	3.34303e-05	Congenital malformation (Ch. XVII)	4.21204
Q059	0.8	4	59	5192	496982	6.48954	0.00419731	Congenital malformation (Ch. XVII)	6.48954
Q059	0.9	1	62	73	502101	110.937	0.00924077	Congenital malformation (Ch. XVII)	20
Z033	0.1	68	1	501991	1	0.000135461	1	Health status factors (Ch. XXI)	0.000135461
Z033	0.2	68	1	501965	27	0.00365763	0.999993	Health status factors (Ch. XXI)	0.00365763
Z033	0.3	68	1	491063	10929	1.51339	0.555249	Health status factors (Ch. XXI)	1.51339
Z033	0.4	59	10	401264	100728	1.48106	0.156943	Health status factors (Ch. XXI)	1.48106
Z033	0.5	32	37	224647	277345	1.06775	0.438614	Health status factors (Ch. XXI)	1.06775
Z033	0.6	10	59	78733	423259	0.911166	0.657517	Health status factors (Ch. XXI)	0.911166
Z033	0.7	1	68	10216	491776	0.707909	0.757981	Health status factors (Ch. XXI)	0.707909
Z033	0.8	1	68	42	501950	175.753	0.00589286	Health status factors (Ch. XXI)	20
Z033	0.9	1	68	1	501991	7382.22	0.000274848	Health status factors (Ch. XXI)	20
M254	0.1	1118	1	499550	1	0.00223801	0.999995	Musculoskeletal (Ch. XIII)	0.00223801
M254	0.2	1116	3	495440	4111	3.08674	0.0180639	Musculoskeletal (Ch. XIII)	3.08674
M254	0.3	1029	90	424615	74936	2.01775	1.43436e-12	Musculoskeletal (Ch. XIII)	2.01775
M254	0.4	847	272	294201	205350	2.17353	3.3391e-32	Musculoskeletal (Ch. XIII)	2.17353
M254	0.5	630	489	175863	323688	2.37129	8.11459e-47	Musculoskeletal (Ch. XIII)	2.37129
M254	0.6	429	690	92542	407009	2.73447	5.18001e-54	Musculoskeletal (Ch. XIII)	2.73447
M254	0.7	240	879	41265	458286	3.03233	3.57209e-42	Musculoskeletal (Ch. XIII)	3.03233
M254	0.8	94	1025	12934	486617	3.45031	1.53831e-22	Musculoskeletal (Ch. XIII)	3.45031
M254	0.9	15	1104	1548	498003	4.37102	3.78939e-06	Musculoskeletal (Ch. XIII)	4.37102
H57	0.1	612	1	501070	1	0.00122139	0.999999	Ophthalmic (Ch. VII)	0.00122139
H57	0.2	612	1	501070	1	0.00122139	0.999999	Ophthalmic (Ch. VII)	0.00122139
H57	0.3	611	2	500675	396	0.24163	0.98674	Ophthalmic (Ch. VII)	0.24163
H57	0.4	560	53	431101	69970	1.71492	3.74243e-05	Ophthalmic (Ch. VII)	1.71492
H57	0.5	315	298	199542	301529	1.59731	4.75142e-09	Ophthalmic (Ch. VII)	1.59731
H57	0.6	97	516	41045	460026	2.1069	4.38703e-10	Ophthalmic (Ch. VII)	2.1069
H57	0.7	11	602	3074	497997	2.96019	0.00173045	Ophthalmic (Ch. VII)	2.96019
H57	0.8	1	612	5	501066	163.747	0.00730899	Ophthalmic (Ch. VII)	20
H57	0.9	1	612	1	501070	818.742	0.00244228	Ophthalmic (Ch. VII)	20
C482	0.1	106	1	502115	1	0.000211107	1	Neoplasms (Ch. II)	0.000211107
C482	0.2	106	1	502003	113	0.0238604	0.999715	Neoplasms (Ch. II)	0.0238604
C482	0.3	103	4	490211	11905	0.625351	0.88858	Neoplasms (Ch. II)	0.625351
C482	0.4	86	21	401638	100478	1.02451	0.518198	Neoplasms (Ch. II)	1.02451
C482	0.5	46	61	225708	276408	0.923489	0.692203	Neoplasms (Ch. II)	0.923489
C482	0.6	16	91	75486	426630	0.993719	0.550619	Neoplasms (Ch. II)	0.993719
C482	0.7	5	102	11395	490721	2.11101	0.0971765	Neoplasms (Ch. II)	2.11101
C482	0.8	1	106	247	501869	19.1685	0.0514831	Neoplasms (Ch. II)	19.1685
C482	0.9	1	106	1	502115	4736.93	0.000426061	Neoplasms (Ch. II)	20
M948	0.1	55	1	501925	1	0.000109578	1	Musculoskeletal (Ch. XIII)	0.000109578
M948	0.2	55	1	501899	27	0.00295876	0.999995	Musculoskeletal (Ch. XIII)	0.00295876
M948	0.3	54	2	482918	19008	1.06274	0.643437	Musculoskeletal (Ch. XIII)	1.06274
M948	0.4	42	14	360467	141459	1.1773	0.35882	Musculoskeletal (Ch. XIII)	1.1773
M948	0.5	26	30	210730	291196	1.1976	0.293548	Musculoskeletal (Ch. XIII)	1.1976
M948	0.6	11	45	91881	410045	1.0909	0.451282	Musculoskeletal (Ch. XIII)	1.0909
M948	0.7	1	55	18051	483875	0.487382	0.871401	Musculoskeletal (Ch. XIII)	0.487382
M948	0.8	1	55	135	501791	67.5813	0.0150602	Musculoskeletal (Ch. XIII)	20
M948	0.9	1	55	1	501925	9125.91	0.000223103	Musculoskeletal (Ch. XIII)	20
Z080	0.1	1762	1	495365	1	0.00355697	0.999987	Health status factors (Ch. XXI)	0.00355697
Z080	0.2	1762	1	495351	15	0.0533561	0.998541	Health status factors (Ch. XXI)	0.0533561
Z080	0.3	1732	31	487415	7951	0.9114	0.734131	Health status factors (Ch. XXI)	0.9114
Z080	0.4	1416	347	389318	106048	1.11156	0.0404055	Health status factors (Ch. XXI)	1.11156
Z080	0.5	827	936	201835	293531	1.28495	9.90443e-08	Health status factors (Ch. XXI)	1.28495
Z080	0.6	347	1416	78192	417174	1.30744	7.75422e-06	Health status factors (Ch. XXI)	1.30744
Z080	0.7	126	1637	25990	469376	1.39007	0.000389244	Health status factors (Ch. XXI)	1.39007
Z080	0.8	24	1739	6950	488416	0.969877	0.586674	Health status factors (Ch. XXI)	0.969877
Z080	0.9	5	1758	983	494383	1.43041	0.275013	Health status factors (Ch. XXI)	1.43041
J988	0.1	157	1	499110	2827	0.889261	0.77629	Respiratory (Ch. X)	0.889261
J988	0.2	151	7	452047	49890	2.38072	0.00903968	Respiratory (Ch. X)	2.38072
J988	0.3	140	18	368820	133117	2.80721	2.53365e-06	Respiratory (Ch. X)	2.80721
J988	0.4	120	38	269086	232851	2.73265	5.63476e-09	Respiratory (Ch. X)	2.73265
J988	0.5	98	60	175251	326686	3.0447	3.70844e-12	Respiratory (Ch. X)	3.0447
J988	0.6	69	89	101141	400796	3.07224	1.92339e-11	Respiratory (Ch. X)	3.07224
J988	0.7	43	115	47278	454659	3.59581	1.26601e-10	Respiratory (Ch. X)	3.59581
J988	0.8	15	143	14422	487515	3.54583	5.78764e-05	Respiratory (Ch. X)	3.54583
J988	0.9	2	156	933	501004	6.88438	0.0354932	Respiratory (Ch. X)	6.88438
M349	0.1	98	2	488195	13907	1.39584	0.474113	Musculoskeletal (Ch. XIII)	1.39584
M349	0.2	94	6	411143	90959	3.46601	0.000399722	Musculoskeletal (Ch. XIII)	3.46601
M349	0.3	89	11	309579	192523	5.03163	9.41681e-10	Musculoskeletal (Ch. XIII)	5.03163
M349	0.4	80	20	215080	287022	5.33796	3.20836e-14	Musculoskeletal (Ch. XIII)	5.33796
M349	0.5	60	40	136520	365582	4.0168	6.49808e-12	Musculoskeletal (Ch. XIII)	4.0168
M349	0.6	48	52	75514	426588	5.21458	7.7501e-15	Musculoskeletal (Ch. XIII)	5.21458
M349	0.7	26	74	34434	467668	4.77191	2.52307e-09	Musculoskeletal (Ch. XIII)	4.77191
M349	0.8	13	87	11327	490775	6.47428	4.48554e-07	Musculoskeletal (Ch. XIII)	6.47428
M349	0.9	3	97	1612	500490	9.6024	0.00425638	Musculoskeletal (Ch. XIII)	9.6024
G82	0.1	200	4	494585	7178	0.725659	0.830038	Nervous system (Ch. VI)	0.725659
G82	0.2	186	18	435399	66364	1.57502	0.0346975	Nervous system (Ch. VI)	1.57502
G82	0.3	149	55	337283	164480	1.32112	0.0432532	Nervous system (Ch. VI)	1.32112
G82	0.4	122	82	234623	267140	1.694	0.000124689	Nervous system (Ch. VI)	1.694
G82	0.5	89	115	145809	355954	1.8893	6.89811e-06	Nervous system (Ch. VI)	1.8893
G82	0.6	64	140	79247	422516	2.43732	2.31901e-08	Nervous system (Ch. VI)	2.43732
G82	0.7	40	164	34384	467379	3.31535	1.68433e-09	Nervous system (Ch. VI)	3.31535
G82	0.8	22	182	10003	491760	5.94257	2.15963e-10	Nervous system (Ch. VI)	5.94257
G82	0.9	13	191	1111	500652	30.6713	2.58134e-15	Nervous system (Ch. VI)	20
I679	0.1	2046	27	475908	22726	3.61861	9.0681e-17	Circulatory (Ch. IX)	3.61861
I679	0.2	1895	178	378299	120335	3.38646	2.31648e-75	Circulatory (Ch. IX)	3.38646
I679	0.3	1660	413	284210	214424	3.03244	6.59524e-109	Circulatory (Ch. IX)	3.03244
I679	0.4	1433	640	210737	287897	3.05888	6.11567e-134	Circulatory (Ch. IX)	3.05888
I679	0.5	1241	832	153902	344732	3.34107	3.90546e-162	Circulatory (Ch. IX)	3.34107
I679	0.6	1000	1073	107777	390857	3.37981	8.17844e-157	Circulatory (Ch. IX)	3.37981
I679	0.7	782	1291	69280	429354	3.75395	5.14667e-159	Circulatory (Ch. IX)	3.75395
I679	0.8	529	1544	38061	460573	4.14597	2.01552e-134	Circulatory (Ch. IX)	4.14597
I679	0.9	251	1822	13849	484785	4.82232	2.94567e-82	Circulatory (Ch. IX)	4.82232
F402	0.1	1080	1	500371	49	0.105762	0.994691	Psychiatric (Ch. V)	0.105762
F402	0.2	1069	12	488532	11888	2.16777	0.0019809	Psychiatric (Ch. V)	2.16777
F402	0.3	1001	80	423841	76579	2.26074	2.52381e-15	Psychiatric (Ch. V)	2.26074
F402	0.4	821	260	314515	185905	1.86646	2.60417e-20	Psychiatric (Ch. V)	1.86646
F402	0.5	573	508	198906	301514	1.70982	9.95217e-19	Psychiatric (Ch. V)	1.70982
F402	0.6	333	748	101933	398487	1.74037	4.27973e-16	Psychiatric (Ch. V)	1.74037
F402	0.7	128	953	36271	464149	1.71876	4.931e-08	Psychiatric (Ch. V)	1.71876
F402	0.8	36	1045	6126	494294	2.77968	1.46974e-07	Psychiatric (Ch. V)	2.77968
F402	0.9	3	1078	101	500319	13.7857	0.00154662	Psychiatric (Ch. V)	13.7857
D751	0.1	296	21	357131	144516	5.70375	3.81671e-23	Haematological and immune (Ch. III)	5.70375
D751	0.2	269	48	237560	264087	6.22995	5.35336e-44	Haematological and immune (Ch. III)	6.22995
D751	0.3	244	73	167777	333870	6.65138	1.42137e-56	Haematological and immune (Ch. III)	6.65138
D751	0.4	223	94	120069	381578	7.53927	7.06076e-68	Haematological and immune (Ch. III)	7.53927
D751	0.5	191	126	83972	417675	7.53992	1.00455e-67	Haematological and immune (Ch. III)	7.53992
D751	0.6	168	149	56187	445460	8.93914	3.49948e-74	Haematological and immune (Ch. III)	8.93914
D751	0.7	142	175	35052	466595	10.8013	7.21549e-77	Haematological and immune (Ch. III)	10.8013
D751	0.8	117	200	18541	483106	15.2428	4.33812e-82	Haematological and immune (Ch. III)	15.2428
D751	0.9	76	241	6585	495062	23.7083	2.1725e-70	Haematological and immune (Ch. III)	20
N202	0.1	251	1	501656	1	0.000500343	1	Genitourinary (Ch. XIV)	0.000500343
N202	0.2	251	1	501656	1	0.000500343	1	Genitourinary (Ch. XIV)	0.000500343
N202	0.3	251	1	501656	1	0.000500343	1	Genitourinary (Ch. XIV)	0.000500343
N202	0.4	227	25	365415	136242	3.3854	1.17427e-11	Genitourinary (Ch. XIV)	3.3854
N202	0.5	138	114	141663	359994	3.07619	1.07448e-18	Genitourinary (Ch. XIV)	3.07619
N202	0.6	57	195	45259	456398	2.94767	8.20877e-11	Genitourinary (Ch. XIV)	2.94767
N202	0.7	3	249	585	501072	10.3197	0.00339631	Genitourinary (Ch. XIV)	10.3197
N202	0.8	1	251	1	501656	1998.63	0.00100392	Genitourinary (Ch. XIV)	20
N202	0.9	1	251	1	501656	1998.63	0.00100392	Genitourinary (Ch. XIV)	20
C442	0.1	995	1	499930	1	0.00199028	0.999996	Neoplasms (Ch. II)	0.00199028
C442	0.2	995	1	499523	408	0.812695	0.804127	Neoplasms (Ch. II)	0.812695
C442	0.3	986	10	486626	13305	2.69585	0.000197873	Neoplasms (Ch. II)	2.69585
C442	0.4	871	125	402081	97850	1.69572	2.71126e-09	Neoplasms (Ch. II)	1.69572
C442	0.5	554	442	201817	298114	1.85145	2.37689e-22	Neoplasms (Ch. II)	1.85145
C442	0.6	180	816	42079	457852	2.40017	3.52569e-22	Neoplasms (Ch. II)	2.40017
C442	0.7	22	974	3109	496822	3.60947	6.06416e-07	Neoplasms (Ch. II)	3.60947
C442	0.8	2	994	116	499815	8.66952	0.0234164	Neoplasms (Ch. II)	8.66952
C442	0.9	1	995	1	499930	502.442	0.00397268	Neoplasms (Ch. II)	20
M8795	0.1	157	1	501946	31	0.00969626	0.999952	Musculoskeletal (Ch. XIII)	0.00969626
M8795	0.2	156	2	488716	13261	2.11648	0.209861	Musculoskeletal (Ch. XIII)	2.11648
M8795	0.3	143	15	419451	82526	1.87566	0.00886023	Musculoskeletal (Ch. XIII)	1.87566
M8795	0.4	117	41	309252	192725	1.77839	0.000663591	Musculoskeletal (Ch. XIII)	1.77839
M8795	0.5	89	69	193643	308334	2.05381	4.70716e-06	Musculoskeletal (Ch. XIII)	2.05381
M8795	0.6	51	107	96478	405499	2.00331	6.68094e-05	Musculoskeletal (Ch. XIII)	2.00331
M8795	0.7	25	133	32116	469861	2.75002	2.6328e-05	Musculoskeletal (Ch. XIII)	2.75002
M8795	0.8	3	155	5536	496441	1.73565	0.253743	Musculoskeletal (Ch. XIII)	1.73565
M8795	0.9	1	157	89	501888	35.9184	0.0279286	Musculoskeletal (Ch. XIII)	20
M7989	0.1	28	1	495364	6768	0.382555	0.941978	Musculoskeletal (Ch. XIII)	0.382555
M7989	0.2	27	2	433693	68439	2.13037	0.223935	Musculoskeletal (Ch. XIII)	2.13037
M7989	0.3	26	3	336373	165759	4.27079	0.0049596	Musculoskeletal (Ch. XIII)	4.27079
M7989	0.4	23	6	242840	259292	4.09304	0.000641436	Musculoskeletal (Ch. XIII)	4.09304
M7989	0.5	16	13	167294	334838	2.46338	0.0125615	Musculoskeletal (Ch. XIII)	2.46338
M7989	0.6	11	18	108112	394020	2.22723	0.0329166	Musculoskeletal (Ch. XIII)	2.22723
M7989	0.7	10	19	63502	438630	3.63544	0.00211522	Musculoskeletal (Ch. XIII)	3.63544
M7989	0.8	8	21	29014	473118	6.21202	0.000177833	Musculoskeletal (Ch. XIII)	6.21202
M7989	0.9	2	27	5362	496770	6.8627	0.0382786	Musculoskeletal (Ch. XIII)	6.8627
I639	0.1	2220	1	496419	26	0.116273	0.993536	Circulatory (Ch. IX)	0.116273
I639	0.2	2165	56	464171	32274	2.6881	6.7713e-18	Circulatory (Ch. IX)	2.6881
I639	0.3	1913	308	354558	141887	2.48553	8.92169e-61	Circulatory (Ch. IX)	2.48553
I639	0.4	1573	648	248919	247526	2.41388	5.43779e-87	Circulatory (Ch. IX)	2.41388
I639	0.5	1243	978	167179	329266	2.50321	4.81729e-102	Circulatory (Ch. IX)	2.50321
I639	0.6	934	1287	106782	389663	2.64825	4.31231e-104	Circulatory (Ch. IX)	2.64825
I639	0.7	668	1553	64283	432162	2.89171	1.95869e-98	Circulatory (Ch. IX)	2.89171
I639	0.8	410	1811	33069	463376	3.17233	5.96909e-77	Circulatory (Ch. IX)	3.17233
I639	0.9	159	2062	10311	486134	3.6355	1.60074e-39	Circulatory (Ch. IX)	3.6355
R748	0.1	278	1	501832	1	0.00055397	1	Abnormal labs (Ch. XVIII)	0.00055397
R748	0.2	278	1	501757	76	0.042108	0.999124	Abnormal labs (Ch. XVIII)	0.042108
R748	0.3	277	2	477471	24362	7.06668	0.000108805	Abnormal labs (Ch. XVIII)	7.06668
R748	0.4	232	47	335150	166683	2.45495	6.30228e-10	Abnormal labs (Ch. XVIII)	2.45495
R748	0.5	167	112	173820	328013	2.81378	8.36211e-18	Abnormal labs (Ch. XVIII)	2.81378
R748	0.6	89	190	69556	432277	2.91115	1.17029e-14	Abnormal labs (Ch. XVIII)	2.91115
R748	0.7	40	239	19291	482542	4.18642	1.21422e-12	Abnormal labs (Ch. XVIII)	4.18642
R748	0.8	9	270	1979	499854	8.4193	2.23915e-06	Abnormal labs (Ch. XVIII)	8.4193
R748	0.9	1	278	1	501832	1805.15	0.001111	Abnormal labs (Ch. XVIII)	20
I270	0.1	146	1	499247	2386	0.697763	0.844708	Circulatory (Ch. IX)	0.697763
I270	0.2	142	5	399025	102608	7.30297	1.70543e-09	Circulatory (Ch. IX)	7.30297
I270	0.3	129	18	278240	223393	5.75396	2.99191e-17	Circulatory (Ch. IX)	5.75396
I270	0.4	117	30	193334	308299	6.21911	3.21304e-24	Circulatory (Ch. IX)	6.21911
I270	0.5	98	49	131114	370519	5.65186	1.03412e-24	Circulatory (Ch. IX)	5.65186
I270	0.6	78	69	84205	417428	5.60388	1.20891e-23	Circulatory (Ch. IX)	5.60388
I270	0.7	67	80	50673	450960	7.45326	3.08692e-28	Circulatory (Ch. IX)	7.45326
I270	0.8	45	102	25422	476211	8.26422	4.54318e-23	Circulatory (Ch. IX)	8.26422
I270	0.9	17	130	7605	494028	8.49489	1.38935e-10	Circulatory (Ch. IX)	8.49489
M0599	0.1	74	8	373976	128160	3.16994	0.000308433	Musculoskeletal (Ch. XIII)	3.16994
M0599	0.2	66	16	257646	244490	3.91437	4.13381e-08	Musculoskeletal (Ch. XIII)	3.91437
M0599	0.3	62	20	187136	315000	5.21813	1.80636e-12	Musculoskeletal (Ch. XIII)	5.21813
M0599	0.4	60	22	137516	364620	7.23129	9.2558e-18	Musculoskeletal (Ch. XIII)	7.23129
M0599	0.5	54	28	98928	403208	7.86042	1.33589e-19	Musculoskeletal (Ch. XIII)	7.86042
M0599	0.6	50	32	67064	435072	10.1366	1.30205e-23	Musculoskeletal (Ch. XIII)	10.1366
M0599	0.7	36	46	38897	463239	9.32038	6.54178e-19	Musculoskeletal (Ch. XIII)	9.32038
M0599	0.8	24	58	17888	484248	11.2018	7.68762e-16	Musculoskeletal (Ch. XIII)	11.2018
M0599	0.9	17	65	5185	496951	25.0669	1.51969e-17	Musculoskeletal (Ch. XIII)	20
K801	0.1	2332	1	492913	1	0.00473106	0.999978	Gastrointestinal (Ch. XI)	0.00473106
K801	0.2	2322	11	484407	8507	3.70711	4.37138e-08	Gastrointestinal (Ch. XI)	3.70711
K801	0.3	2187	146	408220	84694	3.10781	1.81385e-55	Gastrointestinal (Ch. XI)	3.10781
K801	0.4	1945	388	321134	171780	2.68148	1.84764e-85	Gastrointestinal (Ch. XI)	2.68148
K801	0.5	1525	808	218610	274304	2.36821	2.68333e-92	Gastrointestinal (Ch. XI)	2.36821
K801	0.6	924	1409	105415	387499	2.41062	9.56103e-88	Gastrointestinal (Ch. XI)	2.41062
K801	0.7	276	2057	22086	470828	2.86036	1.1127e-46	Gastrointestinal (Ch. XI)	2.86036
K801	0.8	5	2328	253	492661	4.1823	0.00795758	Gastrointestinal (Ch. XI)	4.1823
K801	0.9	1	2332	1	492913	211.369	0.00939938	Gastrointestinal (Ch. XI)	20
E834	0.1	2020	14	480573	19052	5.72011	3.29509e-19	Endocrine and metabolic (Ch. IV)	5.72011
E834	0.2	1920	114	394543	105082	4.4857	4.21202e-85	Endocrine and metabolic (Ch. IV)	4.4857
E834	0.3	1725	309	298377	201248	3.76528	1.26839e-133	Endocrine and metabolic (Ch. IV)	3.76528
E834	0.4	1535	499	218078	281547	3.97143	2.43675e-186	Endocrine and metabolic (Ch. IV)	3.97143
E834	0.5	1325	709	153898	345727	4.19827	3.33347e-221	Endocrine and metabolic (Ch. IV)	4.19827
E834	0.6	1124	910	103199	396426	4.74473	5.18154e-255	Endocrine and metabolic (Ch. IV)	4.74473
E834	0.7	889	1145	66601	433024	5.04809	7.83947e-245	Endocrine and metabolic (Ch. IV)	5.04809
E834	0.8	657	1377	38860	460765	5.65729	2.92263e-222	Endocrine and metabolic (Ch. IV)	5.65729
E834	0.9	366	1668	16283	483342	6.51336	6.0657e-153	Endocrine and metabolic (Ch. IV)	6.51336
M4782	0.1	2567	1	496950	1	0.00516551	0.999974	Musculoskeletal (Ch. XIII)	0.00516551
M4782	0.2	2567	1	496730	221	1.14208	0.683799	Musculoskeletal (Ch. XIII)	1.14208
M4782	0.3	2502	66	462786	34165	2.79862	1.17311e-22	Musculoskeletal (Ch. XIII)	2.79862
M4782	0.4	2084	484	331992	164959	2.13944	5.52235e-59	Musculoskeletal (Ch. XIII)	2.13944
M4782	0.5	1406	1162	188292	308659	1.98347	8.09622e-67	Musculoskeletal (Ch. XIII)	1.98347
M4782	0.6	670	1898	77182	419769	1.91987	9.04241e-43	Musculoskeletal (Ch. XIII)	1.91987
M4782	0.7	209	2359	19581	477370	2.15992	6.38178e-22	Musculoskeletal (Ch. XIII)	2.15992
M4782	0.8	35	2533	2293	494658	2.98081	3.96911e-08	Musculoskeletal (Ch. XIII)	2.98081
M4782	0.9	1	2567	8	496943	24.1986	0.0453287	Musculoskeletal (Ch. XIII)	20
K91	0.1	1113	1	498979	2	0.00446111	0.999985	Gastrointestinal (Ch. XI)	0.00446111
K91	0.2	1104	10	489879	9102	2.05124	0.00868383	Gastrointestinal (Ch. XI)	2.05124
K91	0.3	994	120	407234	91747	1.86618	1.95584e-12	Gastrointestinal (Ch. XI)	1.86618
K91	0.4	796	318	283632	215349	1.90052	6.16406e-24	Gastrointestinal (Ch. XI)	1.90052
K91	0.5	565	549	172877	326104	1.94131	3.45383e-28	Gastrointestinal (Ch. XI)	1.94131
K91	0.6	346	768	89961	409020	2.04835	5.9172e-26	Gastrointestinal (Ch. XI)	2.04835
K91	0.7	174	940	40756	458225	2.08118	2.47712e-16	Gastrointestinal (Ch. XI)	2.08118
K91	0.8	68	1046	14010	484971	2.25037	5.09274e-09	Gastrointestinal (Ch. XI)	2.25037
K91	0.9	19	1095	2196	496785	3.92532	1.01959e-06	Gastrointestinal (Ch. XI)	3.92532
M1300	0.1	70	1	501678	463	0.0646032	0.997971	Musculoskeletal (Ch. XIII)	0.0646032
M1300	0.2	68	3	470992	31149	1.49906	0.350875	Musculoskeletal (Ch. XIII)	1.49906
M1300	0.3	62	9	381972	120169	2.16726	0.0142226	Musculoskeletal (Ch. XIII)	2.16726
M1300	0.4	48	23	277219	224922	1.69325	0.0226919	Musculoskeletal (Ch. XIII)	1.69325
M1300	0.5	32	39	181208	320933	1.45319	0.0746212	Musculoskeletal (Ch. XIII)	1.45319
M1300	0.6	23	48	100676	401465	1.91077	0.00975358	Musculoskeletal (Ch. XIII)	1.91077
M1300	0.7	18	53	42739	459402	3.65061	2.05532e-05	Musculoskeletal (Ch. XIII)	3.65061
M1300	0.8	6	65	10511	491630	4.3175	0.00377678	Musculoskeletal (Ch. XIII)	4.3175
M1300	0.9	1	70	339	501802	21.1463	0.0469491	Musculoskeletal (Ch. XIII)	20
E049	0.1	309	1	501333	1	0.000616357	1	Endocrine and metabolic (Ch. IV)	0.000616357
E049	0.2	309	1	501333	1	0.000616357	1	Endocrine and metabolic (Ch. IV)	0.000616357
E049	0.3	308	2	499016	2318	0.715352	0.825665	Endocrine and metabolic (Ch. IV)	0.715352
E049	0.4	275	35	391892	109442	2.19423	1.06373e-06	Endocrine and metabolic (Ch. IV)	2.19423
E049	0.5	187	123	201852	299482	2.25566	8.83797e-13	Endocrine and metabolic (Ch. IV)	2.25566
E049	0.6	105	205	87552	413782	2.4207	2.74069e-12	Endocrine and metabolic (Ch. IV)	2.4207
E049	0.7	44	266	29844	471490	2.61328	1.01497e-07	Endocrine and metabolic (Ch. IV)	2.61328
E049	0.8	14	296	4515	496819	5.20447	1.26191e-06	Endocrine and metabolic (Ch. IV)	5.20447
E049	0.9	1	309	1	501333	1622.44	0.00123556	Endocrine and metabolic (Ch. IV)	20
G992	0.1	879	1	500097	1	0.00175766	0.999997	Nervous system (Ch. VI)	0.00175766
G992	0.2	878	2	498009	2089	1.84147	0.289184	Nervous system (Ch. VI)	1.84147
G992	0.3	846	34	458445	41653	2.26074	9.22217e-08	Nervous system (Ch. VI)	2.26074
G992	0.4	695	185	345325	154773	1.68376	2.82343e-11	Nervous system (Ch. VI)	1.68376
G992	0.5	486	394	203320	296778	1.80049	2.33877e-18	Nervous system (Ch. VI)	1.80049
G992	0.6	242	638	88912	411186	1.75417	7.64337e-13	Nervous system (Ch. VI)	1.75417
G992	0.7	91	789	25488	474610	2.14766	2.78645e-10	Nervous system (Ch. VI)	2.14766
G992	0.8	13	867	3230	496868	2.30655	0.00568301	Nervous system (Ch. VI)	2.30655
G992	0.9	1	879	37	500061	15.3756	0.0646277	Nervous system (Ch. VI)	15.3756
C65	0.1	84	1	502141	40	0.00669135	0.999977	Neoplasms (Ch. II)	0.00669135
C65	0.2	83	2	489405	12776	1.08336	0.63224	Neoplasms (Ch. II)	1.08336
C65	0.3	78	7	418829	83352	2.21756	0.0204699	Neoplasms (Ch. II)	2.21756
C65	0.4	63	22	302350	199831	1.89265	0.00513582	Neoplasms (Ch. II)	1.89265
C65	0.5	46	39	182416	319765	2.06757	0.000615445	Neoplasms (Ch. II)	2.06757
C65	0.6	29	56	85509	416672	2.52344	0.000104292	Neoplasms (Ch. II)	2.52344
C65	0.7	8	77	25719	476462	1.92475	0.0697627	Neoplasms (Ch. II)	1.92475
C65	0.8	1	84	2917	499264	2.03758	0.390614	Neoplasms (Ch. II)	2.03758
C65	0.9	1	84	5	502176	1195.66	0.00101497	Neoplasms (Ch. II)	20
D251	0.1	228	1	500875	1	0.000455203	1	Neoplasms (Ch. II)	0.000455203
D251	0.2	228	1	500786	90	0.0409756	0.999171	Neoplasms (Ch. II)	0.0409756
D251	0.3	226	3	492127	8749	1.33927	0.431787	Neoplasms (Ch. II)	1.33927
D251	0.4	193	36	430089	70787	0.882368	0.786216	Neoplasms (Ch. II)	0.882368
D251	0.5	121	108	261250	239626	1.02764	0.444824	Neoplasms (Ch. II)	1.02764
D251	0.6	35	194	65852	435024	1.19182	0.193408	Neoplasms (Ch. II)	1.19182
D251	0.7	4	225	4022	496854	2.19616	0.114376	Neoplasms (Ch. II)	2.19616
D251	0.8	1	228	26	500850	84.4889	0.012266	Neoplasms (Ch. II)	20
D251	0.9	1	228	1	500875	2196.82	0.000913772	Neoplasms (Ch. II)	20
D36	0.1	241	1	501163	1	0.000480881	1	Neoplasms (Ch. II)	0.000480881
D36	0.2	241	1	501163	1	0.000480881	1	Neoplasms (Ch. II)	0.000480881
D36	0.3	241	1	501048	116	0.0557951	0.998482	Neoplasms (Ch. II)	0.0557951
D36	0.4	227	15	473108	28056	0.897429	0.717307	Neoplasms (Ch. II)	0.897429
D36	0.5	121	121	230571	270593	1.17358	0.118809	Neoplasms (Ch. II)	1.17358
D36	0.6	10	232	24883	476281	0.825035	0.765609	Neoplasms (Ch. II)	0.825035
D36	0.7	1	241	377	500787	5.51182	0.166858	Neoplasms (Ch. II)	5.51182
D36	0.8	1	241	1	501163	2079.51	0.000965054	Neoplasms (Ch. II)	20
D36	0.9	1	241	1	501163	2079.51	0.000965054	Neoplasms (Ch. II)	20
I690	0.1	54	1	502218	1	0.000107523	1	Circulatory (Ch. IX)	0.000107523
I690	0.2	54	1	494276	7943	0.867778	0.783873	Circulatory (Ch. IX)	0.867778
I690	0.3	54	1	417894	84325	10.8964	0.000492552	Circulatory (Ch. IX)	10.8964
I690	0.4	44	11	295036	207183	2.80892	0.000720755	Circulatory (Ch. IX)	2.80892
I690	0.5	32	23	183830	318389	2.4097	0.00091891	Circulatory (Ch. IX)	2.4097
I690	0.6	18	37	95121	407098	2.08206	0.010549	Circulatory (Ch. IX)	2.08206
I690	0.7	7	48	34139	468080	1.99952	0.0780655	Circulatory (Ch. IX)	1.99952
I690	0.8	1	54	4429	497790	2.08136	0.3857	Circulatory (Ch. IX)	2.08136
I690	0.9	1	54	1	502218	9300.33	0.000218992	Circulatory (Ch. IX)	20
H49	0.1	281	1	501708	7	0.00392061	0.999991	Ophthalmic (Ch. VII)	0.00392061
H49	0.2	280	2	497906	3809	1.07101	0.638459	Ophthalmic (Ch. VII)	1.07101
H49	0.3	260	22	457067	44648	1.15444	0.300832	Ophthalmic (Ch. VII)	1.15444
H49	0.4	210	72	349887	151828	1.26564	0.0464308	Ophthalmic (Ch. VII)	1.26564
H49	0.5	141	141	209210	292505	1.39814	0.00298463	Ophthalmic (Ch. VII)	1.39814
H49	0.6	70	212	92517	409198	1.46041	0.00466176	Ophthalmic (Ch. VII)	1.46041
H49	0.7	29	253	28359	473356	1.91326	0.00150828	Ophthalmic (Ch. VII)	1.91326
H49	0.8	4	278	4937	496778	1.44782	0.302384	Ophthalmic (Ch. VII)	1.44782
H49	0.9	1	281	148	501567	12.0604	0.0803274	Ophthalmic (Ch. VII)	12.0604
Z968	0.1	1145	1	499995	6	0.0137401	0.999891	Health status factors (Ch. XXI)	0.0137401
Z968	0.2	1140	6	492018	7983	3.08275	0.000800931	Health status factors (Ch. XXI)	3.08275
Z968	0.3	1054	92	416959	83042	2.28169	1.35128e-17	Health status factors (Ch. XXI)	2.28169
Z968	0.4	883	263	292939	207062	2.37317	1.36734e-39	Health status factors (Ch. XXI)	2.37317
Z968	0.5	630	516	186000	314001	2.06115	2.76075e-34	Health status factors (Ch. XXI)	2.06115
Z968	0.6	423	723	108075	391926	2.12168	3.98027e-32	Health status factors (Ch. XXI)	2.12168
Z968	0.7	263	883	54425	445576	2.43848	2.22326e-31	Health status factors (Ch. XXI)	2.43848
Z968	0.8	135	1011	21687	478314	2.94507	6.32148e-25	Health status factors (Ch. XXI)	2.94507
Z968	0.9	39	1107	3873	496128	4.51298	6.42956e-14	Health status factors (Ch. XXI)	4.51298
M2561	0.1	35	1	501925	279	0.0194551	0.999807	Musculoskeletal (Ch. XIII)	0.0194551
M2561	0.2	33	3	486009	16195	0.366547	0.971968	Musculoskeletal (Ch. XIII)	0.366547
M2561	0.3	29	7	431632	70572	0.677359	0.876593	Musculoskeletal (Ch. XIII)	0.677359
M2561	0.4	25	11	341577	160627	1.06875	0.506641	Musculoskeletal (Ch. XIII)	1.06875
M2561	0.5	20	16	232757	269447	1.44704	0.173352	Musculoskeletal (Ch. XIII)	1.44704
M2561	0.6	11	25	126911	375293	1.30114	0.287833	Musculoskeletal (Ch. XIII)	1.30114
M2561	0.7	5	31	47416	454788	1.54701	0.249794	Musculoskeletal (Ch. XIII)	1.54701
M2561	0.8	1	35	7973	494231	1.77109	0.437955	Musculoskeletal (Ch. XIII)	1.77109
M2561	0.9	1	35	71	502133	202.066	0.00514813	Musculoskeletal (Ch. XIII)	20
M4316	0.1	876	1	500202	4	0.00700517	0.99997	Musculoskeletal (Ch. XIII)	0.00700517
M4316	0.2	869	8	493352	6854	1.5091	0.152347	Musculoskeletal (Ch. XIII)	1.5091
M4316	0.3	820	57	430504	69702	2.3292	2.30397e-12	Musculoskeletal (Ch. XIII)	2.3292
M4316	0.4	659	218	312938	187268	1.80898	1.56087e-15	Musculoskeletal (Ch. XIII)	1.80898
M4316	0.5	475	402	192328	307878	1.89149	3.69331e-21	Musculoskeletal (Ch. XIII)	1.89149
M4316	0.6	302	575	96358	403848	2.20125	3.61498e-26	Musculoskeletal (Ch. XIII)	2.20125
M4316	0.7	140	737	36200	464006	2.43487	2.25143e-18	Musculoskeletal (Ch. XIII)	2.43487
M4316	0.8	32	845	7795	492411	2.39224	1.37781e-05	Musculoskeletal (Ch. XIII)	2.39224
M4316	0.9	3	874	357	499849	4.80596	0.0260117	Musculoskeletal (Ch. XIII)	4.80596
Z833	0.1	423	3	499037	2418	0.683192	0.847571	Health status factors (Ch. XXI)	0.683192
Z833	0.2	401	25	451602	49853	1.77068	0.0018628	Health status factors (Ch. XXI)	1.77068
Z833	0.3	356	70	359880	141575	2.00069	8.57096e-09	Health status factors (Ch. XXI)	2.00069
Z833	0.4	289	137	265889	235566	1.86891	3.68207e-10	Health status factors (Ch. XXI)	1.86891
Z833	0.5	228	198	184974	316481	1.97018	2.23949e-12	Health status factors (Ch. XXI)	1.97018
Z833	0.6	166	260	118594	382861	2.06117	1.49417e-12	Health status factors (Ch. XXI)	2.06117
Z833	0.7	117	309	67254	434201	2.44456	1.6512e-14	Health status factors (Ch. XXI)	2.44456
Z833	0.8	73	353	32154	469301	3.01832	2.44628e-14	Health status factors (Ch. XXI)	3.01832
Z833	0.9	32	394	8750	492705	4.57333	1.1106e-11	Health status factors (Ch. XXI)	4.57333
I603	0.1	35	1	502069	195	0.0135937	0.999905	Circulatory (Ch. IX)	0.0135937
I603	0.2	34	2	486230	16034	0.560595	0.893232	Circulatory (Ch. IX)	0.560595
I603	0.3	31	5	428744	73520	1.06316	0.565253	Circulatory (Ch. IX)	1.06316
I603	0.4	24	12	335354	166910	0.995426	0.582663	Circulatory (Ch. IX)	0.995426
I603	0.5	16	20	228332	273932	0.959767	0.611966	Circulatory (Ch. IX)	0.959767
I603	0.6	9	27	124389	377875	1.01262	0.550824	Circulatory (Ch. IX)	1.01262
I603	0.7	5	31	44814	457450	1.64641	0.214679	Circulatory (Ch. IX)	1.64641
I603	0.8	1	35	6306	495958	2.2471	0.36549	Circulatory (Ch. IX)	2.2471
I603	0.9	1	35	25	502239	573.987	0.00186181	Circulatory (Ch. IX)	20
J448	0.1	463	16	348581	152343	12.6468	2.21734e-52	Respiratory (Ch. X)	12.6468
J448	0.2	442	37	251923	249001	11.8074	2.24643e-88	Respiratory (Ch. X)	11.8074
J448	0.3	414	65	191985	308939	10.2493	2.4796e-105	Respiratory (Ch. X)	10.2493
J448	0.4	379	100	148467	352457	8.99737	9.19313e-111	Respiratory (Ch. X)	8.99737
J448	0.5	340	139	113476	387448	8.35167	2.13169e-111	Respiratory (Ch. X)	8.35167
J448	0.6	298	181	83854	417070	8.18885	9.56725e-110	Respiratory (Ch. X)	8.18885
J448	0.7	250	229	57339	443585	8.44561	2.25285e-105	Respiratory (Ch. X)	8.44561
J448	0.8	195	284	34668	466256	9.23447	2.30096e-96	Respiratory (Ch. X)	9.23447
J448	0.9	119	360	14960	485964	10.7378	1.80863e-71	Respiratory (Ch. X)	10.7378
Z369	0.1	1	1	501938	4	7.96911e-06	1	Health status factors (Ch. XXI)	7.96911e-06
Z369	0.2	1	1	485045	16897	0.0348359	0.998867	Health status factors (Ch. XXI)	0.0348359
Z369	0.3	1	1	371698	130244	0.350403	0.93267	Health status factors (Ch. XXI)	0.350403
Z369	0.4	1	1	199693	302249	1.51357	0.637405	Health status factors (Ch. XXI)	1.51357
Z369	0.5	1	1	81874	420068	5.13066	0.299625	Health status factors (Ch. XXI)	5.13066
Z369	0.6	1	1	36054	465888	12.922	0.138502	Health status factors (Ch. XXI)	12.922
Z369	0.7	1	1	5384	496558	92.2285	0.0213415	Health status factors (Ch. XXI)	20
Z369	0.8	1	1	8	501934	62741.8	3.58603e-05	Health status factors (Ch. XXI)	20
Z369	0.9	1	1	1	501941	501941	7.96901e-06	Health status factors (Ch. XXI)	20
G952	0.1	240	1	501781	1	0.000478296	1	Nervous system (Ch. VI)	0.000478296
G952	0.2	240	1	501226	556	0.266227	0.970147	Nervous system (Ch. VI)	0.266227
G952	0.3	223	18	463634	38148	1.01936	0.530977	Nervous system (Ch. VI)	1.01936
G952	0.4	180	61	340153	161629	1.40213	0.0119021	Nervous system (Ch. VI)	1.40213
G952	0.5	111	130	182016	319766	1.50004	0.00114543	Nervous system (Ch. VI)	1.50004
G952	0.6	46	195	66790	434992	1.53636	0.00737844	Nervous system (Ch. VI)	1.53636
G952	0.7	17	224	12620	489162	2.94167	0.000154617	Nervous system (Ch. VI)	2.94167
G952	0.8	1	240	174	501608	12.0117	0.08061	Nervous system (Ch. VI)	12.0117
G952	0.9	1	240	1	501781	2090.75	0.000959886	Nervous system (Ch. VI)	20
N764	0.1	50	1	502089	1	9.95839e-05	1	Genitourinary (Ch. XIV)	9.95839e-05
N764	0.2	50	1	502086	4	0.000398338	1	Genitourinary (Ch. XIV)	0.000398338
N764	0.3	50	1	491328	10762	1.0952	0.70118	Genitourinary (Ch. XIV)	1.0952
N764	0.4	40	11	380877	121213	1.15726	0.405717	Genitourinary (Ch. XIV)	1.15726
N764	0.5	24	27	196608	305482	1.38112	0.155671	Genitourinary (Ch. XIV)	1.38112
N764	0.6	13	38	72843	429247	2.01595	0.0274548	Genitourinary (Ch. XIV)	2.01595
N764	0.7	7	44	22259	479831	3.42948	0.00702545	Genitourinary (Ch. XIV)	3.42948
N764	0.8	3	48	4226	497864	7.36311	0.0092015	Genitourinary (Ch. XIV)	7.36311
N764	0.9	1	50	1	502089	10041.8	0.00020312	Genitourinary (Ch. XIV)	20
Z880	0.1	10418	1	468972	1	0.0222145	0.999528	Health status factors (Ch. XXI)	0.0222145
Z880	0.2	10414	5	468350	623	2.77054	0.00654255	Health status factors (Ch. XXI)	2.77054
Z880	0.3	10265	154	453417	15556	2.28685	2.21486e-31	Health status factors (Ch. XXI)	2.28685
Z880	0.4	8424	1995	345487	123486	1.50925	2.48262e-65	Health status factors (Ch. XXI)	1.50925
Z880	0.5	5321	5098	191205	277768	1.51627	9.53027e-98	Health status factors (Ch. XXI)	1.51627
Z880	0.6	2706	7713	84480	384493	1.59676	3.42289e-88	Health status factors (Ch. XXI)	1.59676
Z880	0.7	1153	9266	32028	436945	1.69759	2.92773e-55	Health status factors (Ch. XXI)	1.69759
Z880	0.8	375	10044	9741	459232	1.76016	1.12931e-22	Health status factors (Ch. XXI)	1.76016
Z880	0.9	61	10358	1540	467433	1.78753	2.83705e-05	Health status factors (Ch. XXI)	1.78753
K41	0.1	363	1	500686	507	0.367578	0.946784	Gastrointestinal (Ch. XI)	0.367578
K41	0.2	358	6	484903	16290	2.00446	0.0477521	Gastrointestinal (Ch. XI)	2.00446
K41	0.3	344	20	429211	71982	2.88457	5.86889e-08	Gastrointestinal (Ch. XI)	2.88457
K41	0.4	297	67	321151	180042	2.48511	1.75622e-13	Gastrointestinal (Ch. XI)	2.48511
K41	0.5	211	153	187699	313494	2.30334	1.82569e-15	Gastrointestinal (Ch. XI)	2.30334
K41	0.6	116	248	79639	421554	2.4759	3.27237e-14	Gastrointestinal (Ch. XI)	2.4759
K41	0.7	38	326	21675	479518	2.57877	7.0586e-07	Gastrointestinal (Ch. XI)	2.57877
K41	0.8	3	361	2599	498594	1.59424	0.293052	Gastrointestinal (Ch. XI)	1.59424
K41	0.9	1	363	33	501160	41.8365	0.0243828	Gastrointestinal (Ch. XI)	20
Z048	0.1	179	1	501142	4	0.00142874	0.999999	Health status factors (Ch. XXI)	0.00142874
Z048	0.2	179	1	498631	2515	0.902842	0.771348	Health status factors (Ch. XXI)	0.902842
Z048	0.3	175	5	461046	40100	3.04416	0.00320767	Health status factors (Ch. XXI)	3.04416
Z048	0.4	151	29	349837	151309	2.25205	1.02578e-05	Health status factors (Ch. XXI)	2.25205
Z048	0.5	110	70	210150	290996	2.17597	1.73822e-07	Health status factors (Ch. XXI)	2.17597
Z048	0.6	67	113	103426	397720	2.28005	2.36706e-07	Health status factors (Ch. XXI)	2.28005
Z048	0.7	39	141	43801	457345	2.88805	1.02911e-07	Health status factors (Ch. XXI)	2.88805
Z048	0.8	15	165	14751	486395	2.99761	0.00031878	Health status factors (Ch. XXI)	2.99761
Z048	0.9	4	176	2736	498410	4.14017	0.017662	Health status factors (Ch. XXI)	4.14017
Z928	0.1	100	1	498892	3213	0.644027	0.863003	Health status factors (Ch. XXI)	0.644027
Z928	0.2	95	6	461428	40677	1.39578	0.280883	Health status factors (Ch. XXI)	1.39578
Z928	0.3	84	17	386780	115325	1.4733	0.0855593	Health status factors (Ch. XXI)	1.4733
Z928	0.4	69	32	294395	207710	1.52134	0.0290843	Health status factors (Ch. XXI)	1.52134
Z928	0.5	51	50	201645	300460	1.51985	0.0226353	Health status factors (Ch. XXI)	1.51985
Z928	0.6	34	67	120466	381639	1.60765	0.0179292	Health status factors (Ch. XXI)	1.60765
Z928	0.7	25	76	54829	447276	2.68344	6.83353e-05	Health status factors (Ch. XXI)	2.68344
Z928	0.8	9	92	15255	486850	3.12203	0.00373916	Health status factors (Ch. XXI)	3.12203
Z928	0.9	2	99	1414	500691	7.15344	0.0333814	Health status factors (Ch. XXI)	7.15344
R160	0.1	190	2	497862	4025	0.768034	0.799246	Abnormal labs (Ch. XVIII)	0.768034
R160	0.2	183	9	422257	79630	3.8345	1.28108e-06	Abnormal labs (Ch. XVIII)	3.8345
R160	0.3	162	30	313029	188858	3.25795	1.768e-11	Abnormal labs (Ch. XVIII)	3.25795
R160	0.4	138	54	219422	282465	3.2898	2.74535e-15	Abnormal labs (Ch. XVIII)	3.2898
R160	0.5	120	72	145048	356839	4.10024	5.11819e-22	Abnormal labs (Ch. XVIII)	4.10024
R160	0.6	93	99	85858	416029	4.55188	1.78845e-23	Abnormal labs (Ch. XVIII)	4.55188
R160	0.7	61	131	45677	456210	4.65078	1.2742e-18	Abnormal labs (Ch. XVIII)	4.65078
R160	0.8	30	162	18341	483546	4.88226	2.5343e-11	Abnormal labs (Ch. XVIII)	4.88226
R160	0.9	7	185	3032	498855	6.22546	0.000191038	Abnormal labs (Ch. XVIII)	6.22546
M181	0.1	85	1	501931	1	0.000169346	1	Musculoskeletal (Ch. XIII)	0.000169346
M181	0.2	85	1	501886	46	0.00779061	0.999969	Musculoskeletal (Ch. XIII)	0.00779061
M181	0.3	85	1	485559	16373	2.86619	0.225143	Musculoskeletal (Ch. XIII)	2.86619
M181	0.4	72	14	376176	125756	1.71926	0.0354047	Musculoskeletal (Ch. XIII)	1.71926
M181	0.5	46	40	198497	303435	1.75796	0.00610109	Musculoskeletal (Ch. XIII)	1.75796
M181	0.6	15	71	59514	442418	1.57053	0.0807187	Musculoskeletal (Ch. XIII)	1.57053
M181	0.7	1	85	6287	495645	0.927488	0.661788	Musculoskeletal (Ch. XIII)	0.927488
M181	0.8	1	85	51	501881	115.774	0.00886969	Musculoskeletal (Ch. XIII)	20
M181	0.9	1	85	1	501931	5905.07	0.000342588	Musculoskeletal (Ch. XIII)	20
R208	0.1	874	1	499546	1	0.00174959	0.999997	Abnormal labs (Ch. XVIII)	0.00174959
R208	0.2	874	1	498885	662	1.15976	0.677306	Abnormal labs (Ch. XVIII)	1.15976
R208	0.3	839	36	460484	39063	1.97702	6.47834e-06	Abnormal labs (Ch. XVIII)	1.97702
R208	0.4	695	180	340294	159253	1.80695	5.97848e-14	Abnormal labs (Ch. XVIII)	1.80695
R208	0.5	476	399	204945	294602	1.71487	1.17633e-15	Abnormal labs (Ch. XVIII)	1.71487
R208	0.6	235	640	100856	398691	1.45152	1.28472e-06	Abnormal labs (Ch. XVIII)	1.45152
R208	0.7	103	772	39802	459745	1.5411	5.69264e-05	Abnormal labs (Ch. XVIII)	1.5411
R208	0.8	36	839	10999	488548	1.90588	0.000361194	Abnormal labs (Ch. XVIII)	1.90588
R208	0.9	4	871	1130	498417	2.02561	0.139425	Abnormal labs (Ch. XVIII)	2.02561
I745	0.1	93	6	382435	119639	4.84894	2.59351e-06	Circulatory (Ch. IX)	4.84894
I745	0.2	86	13	286020	216054	4.99713	1.28808e-10	Circulatory (Ch. IX)	4.99713
I745	0.3	82	17	221172	280902	6.12618	2.17338e-15	Circulatory (Ch. IX)	6.12618
I745	0.4	71	28	171027	331047	4.90823	2.4185e-14	Circulatory (Ch. IX)	4.90823
I745	0.5	63	36	130553	371521	4.98006	4.34465e-15	Circulatory (Ch. IX)	4.98006
I745	0.6	56	43	96302	405772	5.4874	1.94755e-16	Circulatory (Ch. IX)	5.4874
I745	0.7	46	53	65506	436568	5.78433	6.00215e-16	Circulatory (Ch. IX)	5.78433
I745	0.8	34	65	36613	465461	6.64988	7.18369e-15	Circulatory (Ch. IX)	6.64988
I745	0.9	13	86	12562	489512	5.89046	1.25428e-06	Circulatory (Ch. IX)	5.89046
G70	0.1	148	1	490822	11143	3.36	0.154596	Nervous system (Ch. VI)	3.36
G70	0.2	137	12	426078	75887	2.03338	0.00735349	Nervous system (Ch. VI)	2.03338
G70	0.3	118	31	334851	167114	1.89968	0.000555263	Nervous system (Ch. VI)	1.89968
G70	0.4	96	53	244714	257251	1.90412	8.32003e-05	Nervous system (Ch. VI)	1.90412
G70	0.5	71	78	165321	336644	1.85356	0.000136584	Nervous system (Ch. VI)	1.85356
G70	0.6	51	98	98408	403557	2.13412	1.99178e-05	Nervous system (Ch. VI)	2.13412
G70	0.7	24	125	44194	457771	1.98878	0.00285375	Nervous system (Ch. VI)	1.98878
G70	0.8	8	141	12086	489879	2.29973	0.0285657	Nervous system (Ch. VI)	2.29973
G70	0.9	1	148	1185	500780	2.8554	0.297007	Nervous system (Ch. VI)	2.8554
C921	0.1	87	2	491107	10988	0.973267	0.690996	Neoplasms (Ch. II)	0.973267
C921	0.2	74	15	401220	100875	1.24034	0.269857	Neoplasms (Ch. II)	1.24034
C921	0.3	59	30	284177	217918	1.50812	0.0399435	Neoplasms (Ch. II)	1.50812
C921	0.4	45	44	185292	316803	1.74861	0.00583639	Neoplasms (Ch. II)	1.74861
C921	0.5	32	57	108394	393701	2.03909	0.00135346	Neoplasms (Ch. II)	2.03909
C921	0.6	22	67	58727	443368	2.47899	0.000486109	Neoplasms (Ch. II)	2.47899
C921	0.7	17	72	29450	472645	3.78936	1.49095e-05	Neoplasms (Ch. II)	3.78936
C921	0.8	10	79	11720	490375	5.29631	4.55898e-05	Neoplasms (Ch. II)	5.29631
C921	0.9	6	83	1956	500139	18.484	1.5551e-06	Neoplasms (Ch. II)	18.484
N998	0.1	44	1	501730	405	0.0355171	0.999369	Genitourinary (Ch. XIV)	0.0355171
N998	0.2	44	1	483857	18278	1.66213	0.50898	Genitourinary (Ch. XIV)	1.66213
N998	0.3	41	4	418659	83476	2.04374	0.111165	Genitourinary (Ch. XIV)	2.04374
N998	0.4	33	12	314942	187193	1.63453	0.0916831	Genitourinary (Ch. XIV)	1.63453
N998	0.5	25	20	200041	302094	1.8877	0.0237354	Genitourinary (Ch. XIV)	1.8877
N998	0.6	18	27	106123	396012	2.48775	0.00314108	Genitourinary (Ch. XIV)	2.48775
N998	0.7	10	35	44596	457539	2.93133	0.0053485	Genitourinary (Ch. XIV)	2.93133
N998	0.8	2	43	12496	489639	1.8225	0.308804	Genitourinary (Ch. XIV)	1.8225
N998	0.9	1	44	1046	501089	10.8876	0.0896471	Genitourinary (Ch. XIV)	10.8876
K83	0.1	2246	1	497188	1	0.00451741	0.99998	Gastrointestinal (Ch. XI)	0.00451741
K83	0.2	2245	2	496028	1161	2.62732	0.105586	Gastrointestinal (Ch. XI)	2.62732
K83	0.3	2141	106	438183	59006	2.71989	6.89937e-32	Gastrointestinal (Ch. XI)	2.71989
K83	0.4	1749	498	293952	203237	2.42821	2.3171e-78	Gastrointestinal (Ch. XI)	2.42821
K83	0.5	1193	1054	160735	336454	2.36927	4.26345e-91	Gastrointestinal (Ch. XI)	2.36927
K83	0.6	740	1507	77352	419837	2.66519	5.41885e-92	Gastrointestinal (Ch. XI)	2.66519
K83	0.7	372	1875	29993	467196	3.09044	3.67489e-68	Gastrointestinal (Ch. XI)	3.09044
K83	0.8	169	2078	9238	487951	4.29575	1.05305e-50	Gastrointestinal (Ch. XI)	4.29575
K83	0.9	57	2190	1539	495650	8.38238	3.5961e-32	Gastrointestinal (Ch. XI)	8.38238
Z468	0.1	66	1	501355	796	0.104788	0.994806	Health status factors (Ch. XXI)	0.104788
Z468	0.2	62	5	474206	27945	0.730733	0.831328	Health status factors (Ch. XXI)	0.730733
Z468	0.3	53	14	395423	106728	1.0218	0.54226	Health status factors (Ch. XXI)	1.0218
Z468	0.4	45	22	292488	209663	1.46623	0.0863572	Health status factors (Ch. XXI)	1.46623
Z468	0.5	35	32	194861	307290	1.72481	0.0175143	Health status factors (Ch. XXI)	1.72481
Z468	0.6	22	45	116127	386024	1.62514	0.0448099	Health status factors (Ch. XXI)	1.62514
Z468	0.7	17	50	59389	442762	2.5348	0.00168648	Health status factors (Ch. XXI)	2.5348
Z468	0.8	6	61	21782	480369	2.1692	0.070393	Health status factors (Ch. XXI)	2.1692
Z468	0.9	2	65	2764	499387	5.55925	0.052983	Health status factors (Ch. XXI)	5.55925
K257	0.1	109	1	501844	63	0.0136835	0.999905	Gastrointestinal (Ch. XI)	0.0136835
K257	0.2	109	1	478586	23321	5.31146	0.0339378	Gastrointestinal (Ch. XI)	5.31146
K257	0.3	100	10	392208	109699	2.79696	0.000342453	Gastrointestinal (Ch. XI)	2.79696
K257	0.4	83	27	283816	218091	2.36219	2.95856e-05	Gastrointestinal (Ch. XI)	2.36219
K257	0.5	64	46	182802	319105	2.42871	2.8597e-06	Gastrointestinal (Ch. XI)	2.42871
K257	0.6	38	72	100365	401542	2.11154	0.000259731	Gastrointestinal (Ch. XI)	2.11154
K257	0.7	23	87	42066	459841	2.88991	3.66915e-05	Gastrointestinal (Ch. XI)	2.88991
K257	0.8	7	103	10978	490929	3.03918	0.0108055	Gastrointestinal (Ch. XI)	3.03918
K257	0.9	1	109	612	501295	7.51477	0.125773	Gastrointestinal (Ch. XI)	7.51477
N399	0.1	76	1	501521	1	0.000151539	1	Genitourinary (Ch. XIV)	0.000151539
N399	0.2	76	1	501479	43	0.00651672	0.999978	Genitourinary (Ch. XIV)	0.00651672
N399	0.3	75	2	492154	9368	0.713801	0.825475	Genitourinary (Ch. XIV)	0.713801
N399	0.4	66	11	403822	97700	1.45163	0.15656	Genitourinary (Ch. XIV)	1.45163
N399	0.5	38	39	219680	281842	1.25007	0.192896	Genitourinary (Ch. XIV)	1.25007
N399	0.6	13	64	64429	437093	1.37802	0.184453	Genitourinary (Ch. XIV)	1.37802
N399	0.7	2	75	11187	490335	1.16882	0.514717	Genitourinary (Ch. XIV)	1.16882
N399	0.8	1	76	887	500635	7.4265	0.127548	Genitourinary (Ch. XIV)	7.4265
N399	0.9	1	76	2	501520	3299.47	0.000460457	Genitourinary (Ch. XIV)	20
K122	0.1	95	1	501899	205	0.0388026	0.999256	Gastrointestinal (Ch. XI)	0.0388026
K122	0.2	93	3	485136	16968	1.08425	0.591781	Gastrointestinal (Ch. XI)	1.08425
K122	0.3	84	12	421636	80468	1.33593	0.214377	Gastrointestinal (Ch. XI)	1.33593
K122	0.4	69	27	325315	176789	1.38879	0.0874705	Gastrointestinal (Ch. XI)	1.38879
K122	0.5	56	40	222776	279328	1.75539	0.00412374	Gastrointestinal (Ch. XI)	1.75539
K122	0.6	35	61	130052	372052	1.64144	0.0145204	Gastrointestinal (Ch. XI)	1.64144
K122	0.7	16	80	56414	445690	1.58007	0.0694415	Gastrointestinal (Ch. XI)	1.58007
K122	0.8	4	92	11700	490404	1.82239	0.186208	Gastrointestinal (Ch. XI)	1.82239
K122	0.9	1	95	124	501980	42.6129	0.0236168	Gastrointestinal (Ch. XI)	20
I471	0.1	1551	1	497504	1	0.00311756	0.99999	Circulatory (Ch. IX)	0.00311756
I471	0.2	1551	1	497211	294	0.917104	0.766163	Circulatory (Ch. IX)	0.917104
I471	0.3	1497	55	467620	29885	1.73948	7.84508e-06	Circulatory (Ch. IX)	1.73948
I471	0.4	1177	375	335972	161533	1.50905	4.99364e-13	Circulatory (Ch. IX)	1.50905
I471	0.5	788	764	195984	301521	1.58683	8.88769e-20	Circulatory (Ch. IX)	1.58683
I471	0.6	507	1045	104322	393183	1.82857	7.07055e-27	Circulatory (Ch. IX)	1.82857
I471	0.7	294	1258	52556	444949	1.97858	9.39275e-23	Circulatory (Ch. IX)	1.97858
I471	0.8	158	1394	21584	475921	2.49918	2.82967e-22	Circulatory (Ch. IX)	2.49918
I471	0.9	52	1500	4942	492563	3.45518	1.56885e-13	Circulatory (Ch. IX)	3.45518
Q38	0.1	150	1	501991	1	0.00029881	1	Congenital malformation (Ch. XVII)	0.00029881
Q38	0.2	150	1	501654	338	0.101066	0.995184	Congenital malformation (Ch. XVII)	0.101066
Q38	0.3	145	6	484937	17055	0.84993	0.74518	Congenital malformation (Ch. XVII)	0.84993
Q38	0.4	124	27	392774	109218	1.27705	0.144921	Congenital malformation (Ch. XVII)	1.27705
Q38	0.5	77	74	218306	283686	1.35217	0.0381534	Congenital malformation (Ch. XVII)	1.35217
Q38	0.6	30	121	66001	435991	1.63781	0.0133031	Congenital malformation (Ch. XVII)	1.63781
Q38	0.7	4	147	7497	494495	1.7948	0.190541	Congenital malformation (Ch. XVII)	1.7948
Q38	0.8	1	150	100	501892	33.4595	0.0299226	Congenital malformation (Ch. XVII)	20
Q38	0.9	1	150	1	501991	3346.61	0.000601332	Congenital malformation (Ch. XVII)	20
I519	0.1	1278	1	500160	1	0.00255518	0.999993	Circulatory (Ch. IX)	0.00255518
I519	0.2	1278	1	500117	44	0.112438	0.994016	Circulatory (Ch. IX)	0.112438
I519	0.3	1185	94	401825	98336	3.08508	4.59345e-35	Circulatory (Ch. IX)	3.08508
I519	0.4	911	368	247688	252473	2.52337	6.01212e-56	Circulatory (Ch. IX)	2.52337
I519	0.5	703	576	149520	350641	2.86218	3.29031e-77	Circulatory (Ch. IX)	2.86218
I519	0.6	501	778	87812	412349	3.02391	7.65159e-74	Circulatory (Ch. IX)	3.02391
I519	0.7	308	971	44603	455558	3.23975	4.89603e-58	Circulatory (Ch. IX)	3.23975
I519	0.8	138	1141	15835	484326	3.69925	9.45913e-35	Circulatory (Ch. IX)	3.69925
I519	0.9	9	1270	1017	499144	3.47811	0.00150463	Circulatory (Ch. IX)	3.47811
C183	0.1	173	1	501838	128	0.0441258	0.999042	Neoplasms (Ch. II)	0.0441258
C183	0.2	167	7	490906	11060	0.537496	0.959956	Neoplasms (Ch. II)	0.537496
C183	0.3	152	22	439512	62454	0.981772	0.588261	Neoplasms (Ch. II)	0.981772
C183	0.4	124	50	338697	163269	1.19548	0.162072	Neoplasms (Ch. II)	1.19548
C183	0.5	81	93	212670	289296	1.18478	0.149213	Neoplasms (Ch. II)	1.18478
C183	0.6	37	137	100671	401295	1.07657	0.374277	Neoplasms (Ch. II)	1.07657
C183	0.7	14	160	31670	470296	1.29937	0.210557	Neoplasms (Ch. II)	1.29937
C183	0.8	1	173	4500	497466	0.639006	0.791325	Neoplasms (Ch. II)	0.639006
C183	0.9	1	173	58	501908	50.0207	0.0202416	Neoplasms (Ch. II)	20
N958	0.1	43	1	501834	1	8.56857e-05	1	Genitourinary (Ch. XIV)	8.56857e-05
N958	0.2	43	1	501834	1	8.56857e-05	1	Genitourinary (Ch. XIV)	8.56857e-05
N958	0.3	43	1	501829	6	0.000514119	1	Genitourinary (Ch. XIV)	0.000514119
N958	0.4	42	2	487433	14402	0.620479	0.868057	Genitourinary (Ch. XIV)	0.620479
N958	0.5	20	24	275312	226523	0.685655	0.919703	Genitourinary (Ch. XIV)	0.685655
N958	0.6	3	41	33495	468340	1.0231	0.569923	Genitourinary (Ch. XIV)	1.0231
N958	0.7	1	43	224	501611	52.0776	0.0195378	Genitourinary (Ch. XIV)	20
N958	0.8	1	43	1	501834	11670.6	0.000175334	Genitourinary (Ch. XIV)	20
N958	0.9	1	43	1	501834	11670.6	0.000175334	Genitourinary (Ch. XIV)	20
L292	0.1	37	1	502206	1	7.36749e-05	1	Dermatological (Ch. XII)	7.36749e-05
L292	0.2	37	1	502184	23	0.0016946	0.999998	Dermatological (Ch. XII)	0.0016946
L292	0.3	37	1	493508	8699	0.652194	0.859612	Dermatological (Ch. XII)	0.652194
L292	0.4	32	6	408534	93673	1.22288	0.419954	Dermatological (Ch. XII)	1.22288
L292	0.5	18	20	209411	292796	1.25837	0.291159	Dermatological (Ch. XII)	1.25837
L292	0.6	6	32	43564	458643	1.97401	0.107237	Dermatological (Ch. XII)	1.97401
L292	0.7	2	36	2063	500144	13.4686	0.0107681	Dermatological (Ch. XII)	13.4686
L292	0.8	1	37	5	502202	2714.61	0.000453878	Dermatological (Ch. XII)	20
L292	0.9	1	37	1	502206	13573.1	0.000151315	Dermatological (Ch. XII)	20
N823	0.1	52	1	502194	59	0.00610919	0.999981	Genitourinary (Ch. XIV)	0.00610919
N823	0.2	49	4	489336	12917	0.323363	0.988392	Genitourinary (Ch. XIV)	0.323363
N823	0.3	45	8	434537	67716	0.876571	0.718669	Genitourinary (Ch. XIV)	0.876571
N823	0.4	35	18	351635	150618	0.832876	0.784894	Genitourinary (Ch. XIV)	0.832876
N823	0.5	31	22	254138	248115	1.3757	0.155866	Genitourinary (Ch. XIV)	1.3757
N823	0.6	20	33	154845	347408	1.35975	0.172996	Genitourinary (Ch. XIV)	1.35975
N823	0.7	13	40	72151	430102	1.93737	0.0343169	Genitourinary (Ch. XIV)	1.93737
N823	0.8	7	46	17640	484613	4.18058	0.00246364	Genitourinary (Ch. XIV)	4.18058
N823	0.9	1	52	192	502061	50.2866	0.020163	Genitourinary (Ch. XIV)	20
D28	0.1	53	1	502089	1	0.000105559	1	Neoplasms (Ch. II)	0.000105559
D28	0.2	53	1	502076	14	0.00147786	0.999999	Neoplasms (Ch. II)	0.00147786
D28	0.3	53	1	498919	3171	0.336854	0.95402	Neoplasms (Ch. II)	0.336854
D28	0.4	52	2	455537	46553	2.65704	0.112155	Neoplasms (Ch. II)	2.65704
D28	0.5	36	18	300592	201498	1.34067	0.189984	Neoplasms (Ch. II)	1.34067
D28	0.6	9	45	102443	399647	0.780233	0.799797	Neoplasms (Ch. II)	0.780233
D28	0.7	1	53	11913	490177	0.776347	0.726576	Neoplasms (Ch. II)	0.776347
D28	0.8	1	53	117	501973	80.9503	0.0126115	Neoplasms (Ch. II)	20
D28	0.9	1	53	1	502089	9473.38	0.000215066	Neoplasms (Ch. II)	20
N359	0.1	1371	1	496520	1	0.00276122	0.999992	Genitourinary (Ch. XIV)	0.00276122
N359	0.2	1371	1	496519	2	0.00552245	0.999977	Genitourinary (Ch. XIV)	0.00552245
N359	0.3	1363	9	493965	2556	0.783643	0.824312	Genitourinary (Ch. XIV)	0.783643
N359	0.4	1172	200	407640	88881	1.2777	0.000583257	Genitourinary (Ch. XIV)	1.2777
N359	0.5	654	718	188721	307800	1.4856	2.22589e-13	Genitourinary (Ch. XIV)	1.4856
N359	0.6	260	1112	60076	436445	1.69862	2.40579e-13	Genitourinary (Ch. XIV)	1.69862
N359	0.7	107	1265	18673	477848	2.16456	3.63752e-12	Genitourinary (Ch. XIV)	2.16456
N359	0.8	45	1327	5583	490938	2.98195	5.85812e-10	Genitourinary (Ch. XIV)	2.98195
N359	0.9	18	1354	1450	495071	4.53893	2.55559e-07	Genitourinary (Ch. XIV)	4.53893
I844	0.1	1	1	501775	1	1.99293e-06	1	Circulatory (Ch. IX)	1.99293e-06
I844	0.2	1	1	500713	1063	0.00212297	0.999996	Circulatory (Ch. IX)	0.00212297
I844	0.3	1	1	475880	25896	0.0544171	0.997336	Circulatory (Ch. IX)	0.0544171
I844	0.4	1	1	381611	120165	0.314889	0.942649	Circulatory (Ch. IX)	0.314889
I844	0.5	1	1	238102	263674	1.1074	0.72387	Circulatory (Ch. IX)	1.1074
I844	0.6	1	1	113624	388152	3.41611	0.401613	Circulatory (Ch. IX)	3.41611
I844	0.7	1	1	41820	459956	10.9985	0.159745	Circulatory (Ch. IX)	10.9985
I844	0.8	1	1	10324	491452	47.6029	0.0407303	Circulatory (Ch. IX)	20
I844	0.9	1	1	737	501039	679.836	0.00293938	Circulatory (Ch. IX)	20
K863	0.1	57	1	494835	7287	0.839389	0.79415	Gastrointestinal (Ch. XI)	0.839389
K863	0.2	55	3	420240	81882	3.57217	0.00995262	Gastrointestinal (Ch. XI)	3.57217
K863	0.3	50	8	332344	169778	3.19281	0.000505217	Gastrointestinal (Ch. XI)	3.19281
K863	0.4	42	16	252027	250095	2.60488	0.000478285	Gastrointestinal (Ch. XI)	2.60488
K863	0.5	31	27	178887	323235	2.07462	0.00412055	Gastrointestinal (Ch. XI)	2.07462
K863	0.6	22	36	113140	388982	2.10104	0.00585393	Gastrointestinal (Ch. XI)	2.10104
K863	0.7	10	48	58059	444063	1.59343	0.127736	Gastrointestinal (Ch. XI)	1.59343
K863	0.8	4	54	17704	484418	2.02682	0.147905	Gastrointestinal (Ch. XI)	2.02682
K863	0.9	1	57	772	501350	11.3933	0.0854769	Gastrointestinal (Ch. XI)	11.3933
F103	0.1	486	15	419319	81606	6.30554	1.05556e-21	Psychiatric (Ch. V)	6.30554
F103	0.2	457	44	305996	194929	6.61644	5.97397e-53	Psychiatric (Ch. V)	6.61644
F103	0.3	426	75	220135	280790	7.24504	5.3171e-81	Psychiatric (Ch. V)	7.24504
F103	0.4	391	110	156492	344433	7.82342	7.41733e-103	Psychiatric (Ch. V)	7.82342
F103	0.5	357	144	108566	392359	8.95974	9.18525e-124	Psychiatric (Ch. V)	8.95974
F103	0.6	311	190	72237	428688	9.71378	6.52372e-132	Psychiatric (Ch. V)	9.71378
F103	0.7	278	223	44621	456304	12.7484	2.41529e-153	Psychiatric (Ch. V)	12.7484
F103	0.8	219	282	23962	476963	15.4581	7.94468e-148	Psychiatric (Ch. V)	15.4581
F103	0.9	165	336	9537	491388	25.3022	2.37948e-150	Psychiatric (Ch. V)	20
N870	0.1	30	1	501547	1	5.98149e-05	1	Genitourinary (Ch. XIV)	5.98149e-05
N870	0.2	30	1	501536	12	0.000717795	1	Genitourinary (Ch. XIV)	0.000717795
N870	0.3	30	1	497752	3796	0.228789	0.976963	Genitourinary (Ch. XIV)	0.228789
N870	0.4	26	5	451338	50210	0.578484	0.916224	Genitourinary (Ch. XIV)	0.578484
N870	0.5	22	9	318392	183156	1.40617	0.251833	Genitourinary (Ch. XIV)	1.40617
N870	0.6	6	25	149701	351847	0.56408	0.93511	Genitourinary (Ch. XIV)	0.56408
N870	0.7	1	30	35878	465670	0.432642	0.899829	Genitourinary (Ch. XIV)	0.432642
N870	0.8	1	30	2580	498968	6.44661	0.147801	Genitourinary (Ch. XIV)	6.44661
N870	0.9	1	30	4	501544	4179.53	0.000308987	Genitourinary (Ch. XIV)	20
Z340	0.1	1	1	307419	194753	0.63351	0.849595	Health status factors (Ch. XXI)	0.63351
Z340	0.2	1	1	129101	373071	2.88976	0.448079	Health status factors (Ch. XXI)	2.88976
Z340	0.3	1	1	77290	424882	5.49724	0.284137	Health status factors (Ch. XXI)	5.49724
Z340	0.4	1	1	59550	442622	7.43278	0.22311	Health status factors (Ch. XXI)	7.43278
Z340	0.5	1	1	48381	453791	9.37953	0.183408	Health status factors (Ch. XXI)	9.37953
Z340	0.6	1	1	37774	464398	12.2941	0.144788	Health status factors (Ch. XXI)	12.2941
Z340	0.7	1	1	25933	476239	18.3642	0.10062	Health status factors (Ch. XXI)	18.3642
Z340	0.8	1	1	11734	490438	41.7963	0.0461908	Health status factors (Ch. XXI)	20
Z340	0.9	1	1	906	501266	553.274	0.00360904	Health status factors (Ch. XXI)	20
I110	0.1	109	3	458596	43601	3.45439	0.0100851	Circulatory (Ch. IX)	3.45439
I110	0.2	101	11	350030	152167	3.99157	2.0084e-07	Circulatory (Ch. IX)	3.99157
I110	0.3	91	21	254677	247520	4.21156	1.92841e-11	Circulatory (Ch. IX)	4.21156
I110	0.4	78	34	182315	319882	4.02516	8.13304e-13	Circulatory (Ch. IX)	4.02516
I110	0.5	70	42	127788	374409	4.8832	1.61167e-16	Circulatory (Ch. IX)	4.8832
I110	0.6	59	53	85452	416745	5.42906	8.71813e-18	Circulatory (Ch. IX)	5.42906
I110	0.7	48	64	51775	450422	6.5247	6.11262e-19	Circulatory (Ch. IX)	6.5247
I110	0.8	24	88	25587	476610	5.0801	1.99713e-09	Circulatory (Ch. IX)	5.0801
I110	0.9	8	104	6321	495876	6.03454	9.41884e-05	Circulatory (Ch. IX)	6.03454
I891	0.1	112	1	501893	255	0.0569046	0.998422	Circulatory (Ch. IX)	0.0569046
I891	0.2	112	1	483303	18845	4.36712	0.0717522	Circulatory (Ch. IX)	4.36712
I891	0.3	102	11	414665	87483	1.95629	0.0162449	Circulatory (Ch. IX)	1.95629
I891	0.4	84	29	318109	184039	1.67577	0.00876409	Circulatory (Ch. IX)	1.67577
I891	0.5	58	55	219566	282582	1.3572	0.0629712	Circulatory (Ch. IX)	1.3572
I891	0.6	40	73	131080	371068	1.55115	0.0182494	Circulatory (Ch. IX)	1.55115
I891	0.7	18	95	60054	442094	1.39483	0.125775	Circulatory (Ch. IX)	1.39483
I891	0.8	7	106	15377	486771	2.09048	0.0593562	Circulatory (Ch. IX)	2.09048
I891	0.9	1	112	739	501409	6.05801	0.153486	Circulatory (Ch. IX)	6.05801
G20	0.1	1859	1	498600	71	0.264719	0.970285	Nervous system (Ch. VI)	0.264719
G20	0.2	1844	16	485625	13046	3.09612	3.96295e-08	Nervous system (Ch. VI)	3.09612
G20	0.3	1651	209	416500	82171	1.55849	1.10829e-10	Nervous system (Ch. VI)	1.55849
G20	0.4	1298	562	299593	199078	1.53472	2.42087e-18	Nervous system (Ch. VI)	1.53472
G20	0.5	852	1008	177270	321401	1.53247	7.43589e-20	Nervous system (Ch. VI)	1.53247
G20	0.6	461	1399	81636	417035	1.68335	1.5511e-20	Nervous system (Ch. VI)	1.68335
G20	0.7	176	1684	25110	473561	1.97106	3.63324e-15	Nervous system (Ch. VI)	1.97106
G20	0.8	37	1823	3785	494886	2.65372	2.7604e-07	Nervous system (Ch. VI)	2.65372
G20	0.9	1	1859	86	498585	3.11861	0.276697	Nervous system (Ch. VI)	3.11861
M7918	0.1	141	1	502128	1	0.000280805	1	Musculoskeletal (Ch. XIII)	0.000280805
M7918	0.2	141	1	502049	80	0.0224679	0.999747	Musculoskeletal (Ch. XIII)	0.0224679
M7918	0.3	136	6	488394	13735	0.63745	0.903898	Musculoskeletal (Ch. XIII)	0.63745
M7918	0.4	119	23	390558	111571	1.47804	0.0483295	Musculoskeletal (Ch. XIII)	1.47804
M7918	0.5	76	66	218599	283530	1.49355	0.0105718	Musculoskeletal (Ch. XIII)	1.49355
M7918	0.6	34	108	73781	428348	1.82771	0.00239843	Musculoskeletal (Ch. XIII)	1.82771
M7918	0.7	5	137	9188	492941	1.95805	0.120569	Musculoskeletal (Ch. XIII)	1.95805
M7918	0.8	1	141	40	502089	89.0229	0.0115265	Musculoskeletal (Ch. XIII)	20
M7918	0.9	1	141	1	502128	3561.19	0.000565352	Musculoskeletal (Ch. XIII)	20
D131	0.1	104	1	501139	1	0.000207527	1	Neoplasms (Ch. II)	0.000207527
D131	0.2	104	1	501139	1	0.000207527	1	Neoplasms (Ch. II)	0.000207527
D131	0.3	104	1	494882	6258	1.31513	0.622186	Neoplasms (Ch. II)	1.31513
D131	0.4	91	14	400774	100366	1.6278	0.0507515	Neoplasms (Ch. II)	1.6278
D131	0.5	66	39	192861	308279	2.70507	3.80577e-07	Neoplasms (Ch. II)	2.70507
D131	0.6	27	78	48144	452996	3.25703	1.59208e-06	Neoplasms (Ch. II)	3.25703
D131	0.7	3	102	6003	495137	2.42593	0.132326	Neoplasms (Ch. II)	2.42593
D131	0.8	1	104	195	500945	24.7014	0.0402381	Neoplasms (Ch. II)	20
D131	0.9	1	104	1	501139	4818.64	0.000418913	Neoplasms (Ch. II)	20
D24	0.1	289	1	500260	1	0.0005777	1	Neoplasms (Ch. II)	0.0005777
D24	0.2	289	1	500260	1	0.0005777	1	Neoplasms (Ch. II)	0.0005777
D24	0.3	289	1	500149	112	0.0647167	0.997971	Neoplasms (Ch. II)	0.0647167
D24	0.4	279	11	483248	17013	0.89294	0.714514	Neoplasms (Ch. II)	0.89294
D24	0.5	156	134	324397	175864	0.631132	0.999958	Neoplasms (Ch. II)	0.631132
D24	0.6	19	271	91633	408628	0.312652	1	Neoplasms (Ch. II)	0.312652
D24	0.7	4	286	6945	493316	0.993452	0.57304	Neoplasms (Ch. II)	0.993452
D24	0.8	1	289	31	500230	55.8355	0.0183746	Neoplasms (Ch. II)	20
D24	0.9	1	289	1	500260	1731	0.00115839	Neoplasms (Ch. II)	20
M7983	0.1	87	1	500171	2040	0.354839	0.949791	Musculoskeletal (Ch. XIII)	0.354839
M7983	0.2	84	4	460512	41699	1.90153	0.135599	Musculoskeletal (Ch. XIII)	1.90153
M7983	0.3	75	13	376280	125931	1.93081	0.0140153	Musculoskeletal (Ch. XIII)	1.93081
M7983	0.4	62	26	276961	225250	1.93939	0.00236631	Musculoskeletal (Ch. XIII)	1.93939
M7983	0.5	43	45	183323	318888	1.66218	0.0117366	Musculoskeletal (Ch. XIII)	1.66218
M7983	0.6	31	57	103836	398375	2.08656	0.00112097	Musculoskeletal (Ch. XIII)	2.08656
M7983	0.7	17	71	44775	457436	2.44616	0.00183435	Musculoskeletal (Ch. XIII)	2.44616
M7983	0.8	5	83	10043	492168	2.95217	0.0320452	Musculoskeletal (Ch. XIII)	2.95217
M7983	0.9	2	86	133	502078	87.7912	0.000270333	Musculoskeletal (Ch. XIII)	20
M240	0.1	101	1	501466	479	0.0964751	0.995589	Musculoskeletal (Ch. XIII)	0.0964751
M240	0.2	100	2	488167	13778	1.4112	0.466862	Musculoskeletal (Ch. XIII)	1.4112
M240	0.3	96	6	439267	62678	2.283	0.0230551	Musculoskeletal (Ch. XIII)	2.283
M240	0.4	80	22	350451	151494	1.57194	0.0340188	Musculoskeletal (Ch. XIII)	1.57194
M240	0.5	62	40	235249	266696	1.7572	0.00328318	Musculoskeletal (Ch. XIII)	1.7572
M240	0.6	29	73	121973	379972	1.23755	0.194159	Musculoskeletal (Ch. XIII)	1.23755
M240	0.7	12	90	40363	461582	1.52477	0.117917	Musculoskeletal (Ch. XIII)	1.52477
M240	0.8	4	98	5178	496767	3.91584	0.0217021	Musculoskeletal (Ch. XIII)	3.91584
M240	0.9	1	101	41	501904	121.204	0.00849797	Musculoskeletal (Ch. XIII)	20
N085	0.1	50	1	485254	16992	1.75084	0.481563	Genitourinary (Ch. XIV)	1.75084
N085	0.2	45	6	321831	180415	4.20442	9.96712e-05	Genitourinary (Ch. XIV)	4.20442
N085	0.3	33	18	209074	293172	2.57077	0.000744739	Genitourinary (Ch. XIV)	2.57077
N085	0.4	26	25	139085	363161	2.71552	0.00036099	Genitourinary (Ch. XIV)	2.71552
N085	0.5	24	27	90837	411409	4.02586	2.06058e-06	Genitourinary (Ch. XIV)	4.02586
N085	0.6	19	32	56502	445744	4.68409	1.24687e-06	Genitourinary (Ch. XIV)	4.68409
N085	0.7	16	35	26863	475383	8.08986	5.33083e-09	Genitourinary (Ch. XIV)	8.08986
N085	0.8	10	41	8830	493416	13.6291	1.87555e-08	Genitourinary (Ch. XIV)	13.6291
N085	0.9	7	44	928	501318	85.943	8.16419e-12	Genitourinary (Ch. XIV)	20
L04	0.1	36	1	502255	5	0.000358384	1	Dermatological (Ch. XII)	0.000358384
L04	0.2	36	1	499557	2703	0.194789	0.98297	Dermatological (Ch. XII)	0.194789
L04	0.3	35	2	462006	40254	1.52475	0.421837	Dermatological (Ch. XII)	1.52475
L04	0.4	29	8	350121	152139	1.57518	0.166652	Dermatological (Ch. XII)	1.57518
L04	0.5	20	17	204144	298116	1.71803	0.0688033	Dermatological (Ch. XII)	1.71803
L04	0.6	7	30	87653	414607	1.10369	0.473525	Dermatological (Ch. XII)	1.10369
L04	0.7	4	33	23354	478906	2.48562	0.0915924	Dermatological (Ch. XII)	2.48562
L04	0.8	1	36	1970	500290	7.05429	0.135391	Dermatological (Ch. XII)	7.05429
L04	0.9	1	36	2	502258	6975.81	0.000220969	Dermatological (Ch. XII)	20
L92	0.1	229	1	501411	1	0.000456711	1	Dermatological (Ch. XII)	0.000456711
L92	0.2	229	1	501358	54	0.024665	0.999694	Dermatological (Ch. XII)	0.024665
L92	0.3	226	4	493914	7498	0.857714	0.737615	Dermatological (Ch. XII)	0.857714
L92	0.4	199	31	414168	87244	1.35223	0.0658581	Dermatological (Ch. XII)	1.35223
L92	0.5	123	107	221534	279878	1.45228	0.00287676	Dermatological (Ch. XII)	1.45228
L92	0.6	48	182	69595	431817	1.63641	0.00237851	Dermatological (Ch. XII)	1.63641
L92	0.7	15	215	14985	486427	2.26472	0.0042429	Dermatological (Ch. XII)	2.26472
L92	0.8	2	228	1952	499460	2.24448	0.225933	Dermatological (Ch. XII)	2.24448
L92	0.9	1	229	50	501362	43.7871	0.0231183	Dermatological (Ch. XII)	20
I08	0.1	4705	1	494678	138	1.31255	0.622922	Circulatory (Ch. IX)	1.31255
I08	0.2	4592	114	459964	34852	3.05211	1.42589e-45	Circulatory (Ch. IX)	3.05211
I08	0.3	4093	613	356157	138659	2.59949	1.13301e-133	Circulatory (Ch. IX)	2.59949
I08	0.4	3398	1308	248205	246611	2.58118	2.21606e-206	Circulatory (Ch. IX)	2.58118
I08	0.5	2696	2010	162523	332293	2.7424	3.64251e-256	Circulatory (Ch. IX)	2.7424
I08	0.6	2025	2681	98861	395955	3.02516	2.11876e-278	Circulatory (Ch. IX)	3.02516
I08	0.7	1439	3267	56458	438358	3.41991	3.98782e-269	Circulatory (Ch. IX)	3.41991
I08	0.8	913	3793	27750	467066	4.05138	6.89916e-231	Circulatory (Ch. IX)	4.05138
I08	0.9	420	4286	9115	485701	5.22167	4.30284e-148	Circulatory (Ch. IX)	5.22167
N644	0.1	50	1	502234	30	0.00298666	0.999995	Genitourinary (Ch. XIV)	0.00298666
N644	0.2	50	1	493093	9171	0.929946	0.761283	Genitourinary (Ch. XIV)	0.929946
N644	0.3	49	2	444091	58173	3.20934	0.0555	Genitourinary (Ch. XIV)	3.20934
N644	0.4	38	13	351168	151096	1.2577	0.291965	Genitourinary (Ch. XIV)	1.2577
N644	0.5	23	28	231688	270576	0.959302	0.61191	Genitourinary (Ch. XIV)	0.959302
N644	0.6	13	38	117421	384843	1.12124	0.4133	Genitourinary (Ch. XIV)	1.12124
N644	0.7	5	46	41985	460279	1.19162	0.424609	Genitourinary (Ch. XIV)	1.19162
N644	0.8	2	49	8147	494117	2.47552	0.200551	Genitourinary (Ch. XIV)	2.47552
N644	0.9	1	50	115	502149	87.3303	0.0117103	Genitourinary (Ch. XIV)	20
Z895	0.1	120	2	459655	42398	5.53432	0.00158857	Health status factors (Ch. XXI)	5.53432
Z895	0.2	110	12	367884	134169	3.34313	3.38218e-06	Health status factors (Ch. XXI)	3.34313
Z895	0.3	100	22	279087	222966	3.63142	7.15327e-10	Health status factors (Ch. XXI)	3.63142
Z895	0.4	94	28	202671	299382	4.95911	1.79651e-16	Health status factors (Ch. XXI)	4.95911
Z895	0.5	86	36	141414	360639	6.09223	4.23924e-22	Health status factors (Ch. XXI)	6.09223
Z895	0.6	78	44	93941	408112	7.70134	7.07201e-28	Health status factors (Ch. XXI)	7.70134
Z895	0.7	62	60	57211	444842	8.03464	1.01787e-26	Health status factors (Ch. XXI)	8.03464
Z895	0.8	50	72	29173	472880	11.2566	1.31366e-29	Health status factors (Ch. XXI)	11.2566
Z895	0.9	25	97	8772	493281	14.4932	1.51498e-19	Health status factors (Ch. XXI)	14.4932
M200	0.1	93	1	501861	153	0.0283525	0.999599	Musculoskeletal (Ch. XIII)	0.0283525
M200	0.2	91	3	491222	10792	0.666414	0.8553	Musculoskeletal (Ch. XIII)	0.666414
M200	0.3	83	11	438843	63171	1.08616	0.474858	Musculoskeletal (Ch. XIII)	1.08616
M200	0.4	68	26	337875	164139	1.27055	0.176388	Musculoskeletal (Ch. XIII)	1.27055
M200	0.5	46	48	215618	286396	1.27291	0.142865	Musculoskeletal (Ch. XIII)	1.27291
M200	0.6	27	67	108794	393220	1.45653	0.0658637	Musculoskeletal (Ch. XIII)	1.45653
M200	0.7	11	83	39803	462211	1.539	0.124799	Musculoskeletal (Ch. XIII)	1.539
M200	0.8	4	90	8392	493622	2.61425	0.0733352	Musculoskeletal (Ch. XIII)	2.61425
M200	0.9	1	93	327	501687	16.4969	0.059582	Musculoskeletal (Ch. XIII)	16.4969
F059	0.1	3553	2	496681	1005	3.59463	0.0261483	Psychiatric (Ch. V)	3.59463
F059	0.2	3461	94	441126	56560	4.72085	4.09288e-83	Psychiatric (Ch. V)	4.72085
F059	0.3	3103	452	321193	176493	3.77229	1.34596e-206	Psychiatric (Ch. V)	3.77229
F059	0.4	2564	991	210312	287374	3.53531	2.81008e-282	Psychiatric (Ch. V)	3.53531
F059	0.5	2062	1493	129259	368427	3.93658	0	Psychiatric (Ch. V)	3.93658
F059	0.6	1493	2062	73631	424055	4.16997	0	Psychiatric (Ch. V)	4.16997
F059	0.7	955	2600	36576	461110	4.63061	6.34679e-270	Psychiatric (Ch. V)	4.63061
F059	0.8	485	3070	14545	483141	5.24763	1.17327e-168	Psychiatric (Ch. V)	5.24763
F059	0.9	98	3457	2789	494897	5.03029	8.11004e-36	Psychiatric (Ch. V)	5.03029
N323	0.1	663	1	500597	10	0.0132442	0.999904	Genitourinary (Ch. XIV)	0.0132442
N323	0.2	658	6	497236	3371	0.743483	0.835244	Genitourinary (Ch. XIV)	0.743483
N323	0.3	621	43	459851	40756	1.27996	0.0636016	Genitourinary (Ch. XIV)	1.27996
N323	0.4	482	182	344405	156202	1.20114	0.0185409	Genitourinary (Ch. XIV)	1.20114
N323	0.5	312	352	187682	312925	1.47785	3.74598e-07	Genitourinary (Ch. XIV)	1.47785
N323	0.6	159	505	76486	424121	1.74588	3.73294e-09	Genitourinary (Ch. XIV)	1.74588
N323	0.7	74	590	28913	471694	2.04619	7.78162e-08	Genitourinary (Ch. XIV)	2.04619
N323	0.8	35	629	9561	491046	2.85783	1.32698e-07	Genitourinary (Ch. XIV)	2.85783
N323	0.9	5	659	1482	499125	2.55532	0.0495818	Genitourinary (Ch. XIV)	2.55532
D686	0.1	137	1	502147	4	0.00109131	0.999999	Haematological and immune (Ch. III)	0.00109131
D686	0.2	136	2	479884	22267	3.15525	0.0531143	Haematological and immune (Ch. III)	3.15525
D686	0.3	117	21	393285	108866	1.54224	0.0370558	Haematological and immune (Ch. III)	1.54224
D686	0.4	98	40	281659	220492	1.91794	0.000223282	Haematological and immune (Ch. III)	1.91794
D686	0.5	81	57	173129	329022	2.70063	5.4909e-09	Haematological and immune (Ch. III)	2.70063
D686	0.6	45	93	79142	423009	2.58626	7.3477e-07	Haematological and immune (Ch. III)	2.58626
D686	0.7	20	118	23216	478935	3.49653	6.21597e-06	Haematological and immune (Ch. III)	3.49653
D686	0.8	5	133	2597	499554	7.23151	0.000815048	Haematological and immune (Ch. III)	7.23151
D686	0.9	1	137	1	502150	3665.33	0.00054941	Haematological and immune (Ch. III)	20
H33	0.1	1429	1	496636	1	0.00287736	0.999992	Ophthalmic (Ch. VII)	0.00287736
H33	0.2	1429	1	495808	829	2.38931	0.311467	Ophthalmic (Ch. VII)	2.38931
H33	0.3	1322	108	452751	43886	1.18652	0.0458469	Ophthalmic (Ch. VII)	1.18652
H33	0.4	809	621	255371	241266	1.23078	5.35917e-05	Ophthalmic (Ch. VII)	1.23078
H33	0.5	394	1036	116366	380271	1.24281	0.000171336	Ophthalmic (Ch. VII)	1.24281
H33	0.6	285	1145	84083	412554	1.22127	0.00170598	Ophthalmic (Ch. VII)	1.22127
H33	0.7	157	1273	40140	456497	1.40259	7.52219e-05	Ophthalmic (Ch. VII)	1.40259
H33	0.8	14	1416	2607	494030	1.8736	0.0216236	Ophthalmic (Ch. VII)	1.8736
H33	0.9	1	1429	1	496636	347.541	0.00573396	Ophthalmic (Ch. VII)	20
U89	0.1	1	1	500019	2083	0.00416584	0.999983	Codes for special purposes (Ch. XXII)	0.00416584
U89	0.2	1	1	451191	50911	0.112837	0.989719	Codes for special purposes (Ch. XXII)	0.112837
U89	0.3	1	1	347567	154535	0.444619	0.905274	Codes for special purposes (Ch. XXII)	0.444619
U89	0.4	1	1	240331	261771	1.08921	0.728195	Codes for special purposes (Ch. XXII)	1.08921
U89	0.5	1	1	152254	349848	2.29779	0.514518	Codes for special purposes (Ch. XXII)	2.29779
U89	0.6	1	1	87792	414310	4.71922	0.319128	Codes for special purposes (Ch. XXII)	4.71922
U89	0.7	1	1	44391	457711	10.3109	0.169007	Codes for special purposes (Ch. XXII)	10.3109
U89	0.8	1	1	16819	485283	28.8533	0.065876	Codes for special purposes (Ch. XXII)	20
U89	0.9	1	1	2536	499566	196.99	0.01008	Codes for special purposes (Ch. XXII)	20
J189	0.1	7178	1	488544	5	0.0734632	0.996974	Respiratory (Ch. X)	0.0734632
J189	0.2	7069	110	462530	26019	3.61506	1.87758e-62	Respiratory (Ch. X)	3.61506
J189	0.3	6351	828	341272	147277	3.31014	1.0398e-304	Respiratory (Ch. X)	3.31014
J189	0.4	5344	1835	222715	265834	3.47609	0	Respiratory (Ch. X)	3.47609
J189	0.5	4220	2959	136829	351720	3.66595	0	Respiratory (Ch. X)	3.66595
J189	0.6	3189	3990	78224	410325	4.19247	0	Respiratory (Ch. X)	4.19247
J189	0.7	2213	4966	41284	447265	4.8279	0	Respiratory (Ch. X)	4.8279
J189	0.8	1293	5886	18416	470133	5.60794	0	Respiratory (Ch. X)	5.60794
