## Supplementary Tables for "Applying Machine Learning on UK Biobank biomarker data empowers case-control discovery yield": Supplementary_Table_3.xlsx (part 2 of 2)

### Sheet: capped_results (continued)
Supplementary Table 3. Fisher's exact test odds ratio (OR) and p-value for checking enrichment of later diagnosed cases in group with prediction probability above specified threshold for each ICD10-code. The 2x2 contingency table was contructed using the following columns: diag_after_cap_greater_than_pred_proba: number of individuals diagnosed after capped date and with predicted probability of being a case above the value specified in column 'Prediction probability threshod', diag_after_cap_less_than_pred_proba: number of individuals diagnosed after capped date and with predicted probabilities below the threshold, not_diag_at_all_cap_greater_than_pred_proba: number of individuals never diagnosed with given ICD10-code and with predicted probabilities above the threshold, not_diag_at_all_cap_less_than_pred_proba: number of individuals never diagnosed with given ICD10-code and with predicted probabilities below the threshold. OR_clipped: all odds ratio above 20 are clipped to 20
J189	0.9	499	6680	5115	483434	7.06018	9.80437e-227	Respiratory (Ch. X)	7.06018
R040	0.1	1510	1	497523	1	0.00303504	0.999991	Abnormal labs (Ch. XVIII)	0.00303504
R040	0.2	1508	3	492275	5249	5.3598	9.38848e-05	Abnormal labs (Ch. XVIII)	5.3598
R040	0.3	1412	99	425152	72372	2.42787	2.22352e-22	Abnormal labs (Ch. XVIII)	2.42787
R040	0.4	1151	360	296616	200908	2.16559	5.67495e-42	Abnormal labs (Ch. XVIII)	2.16559
R040	0.5	822	689	176691	320833	2.16629	1.57941e-50	Abnormal labs (Ch. XVIII)	2.16629
R040	0.6	522	989	91544	405980	2.34072	4.36085e-50	Abnormal labs (Ch. XVIII)	2.34072
R040	0.7	314	1197	41433	456091	2.88762	9.74556e-51	Abnormal labs (Ch. XVIII)	2.88762
R040	0.8	145	1366	14535	482989	3.52728	1.62126e-34	Abnormal labs (Ch. XVIII)	3.52728
R040	0.9	38	1473	2671	494853	4.77951	2.2631e-14	Abnormal labs (Ch. XVIII)	4.77951
M17	0.1	11222	1	462642	64	1.55241	0.542631	Musculoskeletal (Ch. XIII)	1.55241
M17	0.2	11112	111	441565	21141	4.79292	2.74029e-104	Musculoskeletal (Ch. XIII)	4.79292
M17	0.3	10353	870	366268	96438	3.13326	0	Musculoskeletal (Ch. XIII)	3.13326
M17	0.4	8831	2392	265965	196741	2.73098	0	Musculoskeletal (Ch. XIII)	2.73098
M17	0.5	6554	4669	165493	297213	2.52099	0	Musculoskeletal (Ch. XIII)	2.52099
M17	0.6	4123	7100	85499	377207	2.56197	0	Musculoskeletal (Ch. XIII)	2.56197
M17	0.7	2103	9120	34995	427711	2.81831	0	Musculoskeletal (Ch. XIII)	2.81831
M17	0.8	548	10675	7175	455531	3.25918	1.54786e-111	Musculoskeletal (Ch. XIII)	3.25918
M17	0.9	13	11210	128	462578	4.19095	3.44795e-05	Musculoskeletal (Ch. XIII)	4.19095
K922	0.1	6158	1	487373	1	0.0126351	0.999844	Gastrointestinal (Ch. XI)	0.0126351
K922	0.2	6158	1	487373	1	0.0126351	0.999844	Gastrointestinal (Ch. XI)	0.0126351
K922	0.3	6143	16	485485	1889	1.49388	0.0599157	Gastrointestinal (Ch. XI)	1.49388
K922	0.4	5349	810	394999	92375	1.54435	8.57612e-34	Gastrointestinal (Ch. XI)	1.54435
K922	0.5	3079	3080	187697	299677	1.59608	8.55919e-74	Gastrointestinal (Ch. XI)	1.59608
K922	0.6	1355	4804	66828	420546	1.77497	7.72948e-69	Gastrointestinal (Ch. XI)	1.77497
K922	0.7	586	5573	21971	465403	2.22735	5.15527e-61	Gastrointestinal (Ch. XI)	2.22735
K922	0.8	186	5973	5830	481544	2.5721	4.76835e-28	Gastrointestinal (Ch. XI)	2.5721
K922	0.9	26	6133	689	486685	2.99453	2.0207e-06	Gastrointestinal (Ch. XI)	2.99453
M109	0.1	1314	27	398422	99833	12.1945	1.0808e-90	Musculoskeletal (Ch. XIII)	12.1945
M109	0.2	1219	122	265401	232854	8.76648	6.64159e-198	Musculoskeletal (Ch. XIII)	8.76648
M109	0.3	1121	220	191592	306663	8.15581	2.93551e-253	Musculoskeletal (Ch. XIII)	8.15581
M109	0.4	1009	332	140432	357823	7.74382	3.83583e-278	Musculoskeletal (Ch. XIII)	7.74382
M109	0.5	915	426	102210	396045	8.32267	0	Musculoskeletal (Ch. XIII)	8.32267
M109	0.6	808	533	71052	427203	9.11469	0	Musculoskeletal (Ch. XIII)	9.11469
M109	0.7	677	664	45482	452773	10.1499	0	Musculoskeletal (Ch. XIII)	10.1499
M109	0.8	469	872	23495	474760	10.8681	3.55222e-264	Musculoskeletal (Ch. XIII)	10.8681
M109	0.9	204	1137	6520	491735	13.5317	2.09225e-143	Musculoskeletal (Ch. XIII)	13.5317
B349	0.1	859	1	499232	1	0.00172064	0.999997	Infectious (Ch. I)	0.00172064
B349	0.2	859	1	499170	63	0.108414	0.994451	Infectious (Ch. I)	0.108414
B349	0.3	838	22	485513	13720	1.0764	0.418812	Infectious (Ch. I)	1.0764
B349	0.4	709	151	381943	117290	1.44189	1.39897e-05	Infectious (Ch. I)	1.44189
B349	0.5	438	422	196241	302992	1.60252	3.60906e-12	Infectious (Ch. I)	1.60252
B349	0.6	190	670	67345	431888	1.81863	4.44165e-12	Infectious (Ch. I)	1.81863
B349	0.7	67	793	18798	480435	2.15936	3.4604e-08	Infectious (Ch. I)	2.15936
B349	0.8	19	841	4113	495120	2.71963	0.000142165	Infectious (Ch. I)	2.71963
B349	0.9	3	857	345	498888	5.06203	0.0227957	Infectious (Ch. I)	5.06203
C91	0.1	462	4	493687	7094	1.65967	0.210703	Neoplasms (Ch. II)	1.65967
C91	0.2	378	88	339107	161674	2.04792	6.59933e-11	Neoplasms (Ch. II)	2.04792
C91	0.3	258	208	178196	322585	2.24545	2.7874e-18	Neoplasms (Ch. II)	2.24545
C91	0.4	205	261	94869	405912	3.36063	4.48519e-35	Neoplasms (Ch. II)	3.36063
C91	0.5	170	296	47329	453452	5.50251	4.06902e-56	Neoplasms (Ch. II)	5.50251
C91	0.6	141	325	25303	475478	8.15256	5.37933e-68	Neoplasms (Ch. II)	8.15256
C91	0.7	117	349	14173	486608	11.5101	2.47829e-73	Neoplasms (Ch. II)	11.5101
C91	0.8	104	362	7432	493349	19.071	7.51408e-87	Neoplasms (Ch. II)	19.071
C91	0.9	84	382	2718	498063	40.295	3.23695e-97	Neoplasms (Ch. II)	20
M755	0.1	547	1	500864	1	0.00109211	0.999999	Musculoskeletal (Ch. XIII)	0.00109211
M755	0.2	547	1	500486	379	0.414223	0.934446	Musculoskeletal (Ch. XIII)	0.414223
M755	0.3	534	14	478457	22408	1.78638	0.0139453	Musculoskeletal (Ch. XIII)	1.78638
M755	0.4	440	108	374658	126207	1.37239	0.00144948	Musculoskeletal (Ch. XIII)	1.37239
M755	0.5	283	265	218993	281872	1.37456	0.000118154	Musculoskeletal (Ch. XIII)	1.37456
M755	0.6	139	409	87927	412938	1.59608	2.96301e-06	Musculoskeletal (Ch. XIII)	1.59608
M755	0.7	34	514	15331	485534	2.09491	0.000109827	Musculoskeletal (Ch. XIII)	2.09491
M755	0.8	3	545	360	500505	7.65298	0.00767501	Musculoskeletal (Ch. XIII)	7.65298
M755	0.9	1	547	1	500864	915.656	0.00218463	Musculoskeletal (Ch. XIII)	20
D62	0.1	88	1	501911	52	0.00911715	0.999957	Haematological and immune (Ch. III)	0.00911715
D62	0.2	88	1	493967	7996	1.42448	0.584593	Haematological and immune (Ch. III)	1.42448
D62	0.3	84	5	441351	60612	2.30719	0.0348087	Haematological and immune (Ch. III)	2.30719
D62	0.4	66	23	329340	172623	1.50408	0.0540162	Haematological and immune (Ch. III)	1.50408
D62	0.5	48	41	198028	303935	1.79685	0.00395561	Haematological and immune (Ch. III)	1.79685
D62	0.6	35	54	92590	409373	2.86569	3.47428e-06	Haematological and immune (Ch. III)	2.86569
D62	0.7	18	71	32061	469902	3.71573	1.16971e-05	Haematological and immune (Ch. III)	3.71573
D62	0.8	10	79	7073	494890	8.85682	5.72705e-07	Haematological and immune (Ch. III)	8.85682
D62	0.9	1	88	416	501547	13.7005	0.071291	Haematological and immune (Ch. III)	13.7005
R413	0.1	735	1	500784	6	0.00880619	0.999955	Abnormal labs (Ch. XVIII)	0.00880619
R413	0.2	732	4	497497	3293	1.2113	0.468677	Abnormal labs (Ch. XVIII)	1.2113
R413	0.3	694	42	461174	39616	1.41944	0.0130182	Abnormal labs (Ch. XVIII)	1.41944
R413	0.4	570	166	351077	149713	1.46428	4.97886e-06	Abnormal labs (Ch. XVIII)	1.46428
R413	0.5	403	333	210997	289793	1.66216	3.9926e-12	Abnormal labs (Ch. XVIII)	1.66216
R413	0.6	228	508	100268	400522	1.79281	1.42893e-12	Abnormal labs (Ch. XVIII)	1.79281
R413	0.7	97	639	34083	466707	2.07863	5.6156e-10	Abnormal labs (Ch. XVIII)	2.07863
R413	0.8	27	709	7240	493550	2.59603	1.59546e-05	Abnormal labs (Ch. XVIII)	2.59603
R413	0.9	4	732	308	500482	8.87946	0.00124653	Abnormal labs (Ch. XVIII)	8.87946
M1099	0.1	822	19	378939	120496	13.7569	1.628e-72	Musculoskeletal (Ch. XIII)	13.7569
M1099	0.2	771	70	262472	236963	9.94383	3.37931e-135	Musculoskeletal (Ch. XIII)	9.94383
M1099	0.3	714	127	191256	308179	9.05905	4.7614e-171	Musculoskeletal (Ch. XIII)	9.05905
M1099	0.4	640	201	140731	358704	8.11578	6.61834e-182	Musculoskeletal (Ch. XIII)	8.11578
M1099	0.5	581	260	102629	396806	8.63994	3.99819e-201	Musculoskeletal (Ch. XIII)	8.63994
M1099	0.6	508	333	71628	427807	9.11139	2.49849e-207	Musculoskeletal (Ch. XIII)	9.11139
M1099	0.7	415	426	46238	453197	9.54831	2.19866e-195	Musculoskeletal (Ch. XIII)	9.54831
M1099	0.8	283	558	23865	475570	10.1066	5.24093e-154	Musculoskeletal (Ch. XIII)	10.1066
M1099	0.9	121	720	6689	492746	12.3798	4.16875e-82	Musculoskeletal (Ch. XIII)	12.3798
D047	0.1	159	1	501620	1	0.000316973	1	Neoplasms (Ch. II)	0.000316973
D047	0.2	159	1	501592	29	0.00919273	0.999956	Neoplasms (Ch. II)	0.00919273
D047	0.3	157	3	493266	8355	0.886428	0.722417	Neoplasms (Ch. II)	0.886428
D047	0.4	143	17	405987	95634	1.98147	0.00277898	Neoplasms (Ch. II)	1.98147
D047	0.5	89	71	196847	304774	1.9408	2.02413e-05	Neoplasms (Ch. II)	1.9408
D047	0.6	30	130	39016	462605	2.73619	6.03379e-06	Neoplasms (Ch. II)	2.73619
D047	0.7	4	156	2757	498864	4.6396	0.0122212	Neoplasms (Ch. II)	4.6396
D047	0.8	1	159	41	501580	76.9412	0.0133057	Neoplasms (Ch. II)	20
D047	0.9	1	159	1	501620	3154.84	0.000637627	Neoplasms (Ch. II)	20
K137	0.1	841	1	499012	1	0.00168533	0.999997	Gastrointestinal (Ch. XI)	0.00168533
K137	0.2	841	1	498997	16	0.0269661	0.999621	Gastrointestinal (Ch. XI)	0.0269661
K137	0.3	835	7	492833	6180	1.49581	0.182685	Gastrointestinal (Ch. XI)	1.49581
K137	0.4	729	113	417814	81199	1.25377	0.0126403	Gastrointestinal (Ch. XI)	1.25377
K137	0.5	423	419	223600	275413	1.24348	0.000895969	Gastrointestinal (Ch. XI)	1.24348
K137	0.6	154	688	70360	428653	1.36368	0.000438449	Gastrointestinal (Ch. XI)	1.36368
K137	0.7	36	806	15474	483539	1.39571	0.0359477	Gastrointestinal (Ch. XI)	1.39571
K137	0.8	5	837	1690	497323	1.75791	0.160558	Gastrointestinal (Ch. XI)	1.75791
K137	0.9	1	841	22	498991	26.9696	0.0380346	Gastrointestinal (Ch. XI)	20
D693	0.1	279	1	501278	291	0.161964	0.988152	Haematological and immune (Ch. III)	0.161964
D693	0.2	254	26	379741	121828	3.13415	9.85344e-11	Haematological and immune (Ch. III)	3.13415
D693	0.3	208	72	209474	292095	4.02833	2.58746e-28	Haematological and immune (Ch. III)	4.02833
D693	0.4	179	101	118398	383171	5.73561	1.88157e-46	Haematological and immune (Ch. III)	5.73561
D693	0.5	149	131	66572	434997	7.43207	1.10909e-56	Haematological and immune (Ch. III)	7.43207
D693	0.6	132	148	39285	462284	10.4953	4.33108e-69	Haematological and immune (Ch. III)	10.4953
D693	0.7	109	171	22744	478825	13.4196	1.63781e-70	Haematological and immune (Ch. III)	13.4196
D693	0.8	85	195	11677	489892	18.2875	5.0571e-68	Haematological and immune (Ch. III)	18.2875
D693	0.9	61	219	5018	496551	27.5625	5.30254e-61	Haematological and immune (Ch. III)	20
M7928	0.1	108	1	502172	1	0.000215066	1	Musculoskeletal (Ch. XIII)	0.000215066
M7928	0.2	108	1	501353	820	0.176642	0.986007	Musculoskeletal (Ch. XIII)	0.176642
M7928	0.3	104	5	464595	37578	1.68237	0.166852	Musculoskeletal (Ch. XIII)	1.68237
M7928	0.4	87	22	345013	157160	1.80137	0.00662941	Musculoskeletal (Ch. XIII)	1.80137
M7928	0.5	55	54	199830	302343	1.54102	0.015437	Musculoskeletal (Ch. XIII)	1.54102
M7928	0.6	32	77	84236	417937	2.06192	0.000776829	Musculoskeletal (Ch. XIII)	2.06192
M7928	0.7	10	99	20027	482146	2.4318	0.0120164	Musculoskeletal (Ch. XIII)	2.4318
M7928	0.8	1	108	661	501512	7.02516	0.133914	Musculoskeletal (Ch. XIII)	7.02516
M7928	0.9	1	108	1	502172	4649.74	0.000433972	Musculoskeletal (Ch. XIII)	20
I351	0.1	1016	6	495903	4390	1.49903	0.208797	Circulatory (Ch. IX)	1.49903
I351	0.2	955	67	437137	63156	2.05933	1.65453e-10	Circulatory (Ch. IX)	2.05933
I351	0.3	821	201	337040	163253	1.97846	1.9012e-20	Circulatory (Ch. IX)	1.97846
I351	0.4	687	335	242228	258065	2.18483	6.55297e-34	Circulatory (Ch. IX)	2.18483
I351	0.5	544	478	163923	336370	2.33533	2.67714e-41	Circulatory (Ch. IX)	2.33533
I351	0.6	413	609	105665	394628	2.53273	3.29486e-44	Circulatory (Ch. IX)	2.53273
I351	0.7	292	730	61997	438296	2.82785	3.43299e-43	Circulatory (Ch. IX)	2.82785
I351	0.8	174	848	30575	469718	3.15228	7.37572e-34	Circulatory (Ch. IX)	3.15228
I351	0.9	73	949	9799	490494	3.85042	1.77154e-20	Circulatory (Ch. IX)	3.85042
I46	0.1	1338	2	497386	2023	2.721	0.0927746	Circulatory (Ch. IX)	2.721
I46	0.2	1280	60	440713	58696	2.84126	1.13326e-20	Circulatory (Ch. IX)	2.84126
I46	0.3	1125	215	333834	165575	2.59524	1.62099e-45	Circulatory (Ch. IX)	2.59524
I46	0.4	973	367	238458	260951	2.90131	3.85428e-76	Circulatory (Ch. IX)	2.90131
I46	0.5	801	539	164454	334955	3.02681	1.11528e-89	Circulatory (Ch. IX)	3.02681
I46	0.6	642	698	106016	393393	3.41299	1.73333e-103	Circulatory (Ch. IX)	3.41299
I46	0.7	460	880	64026	435383	3.5546	2.15415e-90	Circulatory (Ch. IX)	3.5546
I46	0.8	305	1035	33246	466163	4.13198	1.38662e-79	Circulatory (Ch. IX)	4.13198
I46	0.9	176	1164	11542	487867	6.39117	3.477e-75	Circulatory (Ch. IX)	6.39117
H042	0.1	433	1	500715	1	0.000864763	0.999999	Ophthalmic (Ch. VII)	0.000864763
H042	0.2	433	1	500715	1	0.000864763	0.999999	Ophthalmic (Ch. VII)	0.000864763
H042	0.3	432	2	499971	745	0.321859	0.972172	Ophthalmic (Ch. VII)	0.321859
H042	0.4	405	29	446435	54281	1.69803	0.00208725	Ophthalmic (Ch. VII)	1.69803
H042	0.5	231	203	196470	304246	1.76216	2.65379e-09	Ophthalmic (Ch. VII)	1.76216
H042	0.6	48	386	30838	469878	1.89475	7.63567e-05	Ophthalmic (Ch. VII)	1.89475
H042	0.7	3	431	1555	499161	2.23437	0.154067	Ophthalmic (Ch. VII)	2.23437
H042	0.8	1	433	7	500709	165.196	0.00690715	Ophthalmic (Ch. VII)	20
H042	0.9	1	433	1	500715	1156.39	0.00173127	Ophthalmic (Ch. VII)	20
R508	0.1	304	1	501424	407	0.246753	0.974027	Abnormal labs (Ch. XVIII)	0.246753
R508	0.2	291	14	480853	20978	0.906811	0.70307	Abnormal labs (Ch. XVIII)	0.906811
R508	0.3	260	45	411675	90156	1.26532	0.080401	Abnormal labs (Ch. XVIII)	1.26532
R508	0.4	225	80	309341	192490	1.7501	5.31836e-06	Abnormal labs (Ch. XVIII)	1.7501
R508	0.5	155	150	202636	299195	1.52573	0.000145391	Abnormal labs (Ch. XVIII)	1.52573
R508	0.6	106	199	112961	388870	1.8337	7.63204e-07	Abnormal labs (Ch. XVIII)	1.8337
R508	0.7	58	247	49106	452725	2.16487	7.39644e-07	Abnormal labs (Ch. XVIII)	2.16487
R508	0.8	16	289	13671	488160	1.9769	0.0103967	Abnormal labs (Ch. XVIII)	1.9769
R508	0.9	2	303	1195	500636	2.7653	0.165121	Abnormal labs (Ch. XVIII)	2.7653
N838	0.1	213	1	501498	1	0.000424728	1	Genitourinary (Ch. XIV)	0.000424728
N838	0.2	213	1	501498	1	0.000424728	1	Genitourinary (Ch. XIV)	0.000424728
N838	0.3	212	2	501160	339	0.0717017	0.999549	Genitourinary (Ch. XIV)	0.0717017
N838	0.4	192	22	459608	41891	0.795448	0.87175	Genitourinary (Ch. XIV)	0.795448
N838	0.5	98	116	254295	247204	0.82127	0.933947	Genitourinary (Ch. XIV)	0.82127
N838	0.6	28	186	72168	429331	0.895556	0.73497	Genitourinary (Ch. XIV)	0.895556
N838	0.7	3	211	3698	497801	1.91394	0.210705	Genitourinary (Ch. XIV)	1.91394
N838	0.8	1	213	2	501497	1177.22	0.00127907	Genitourinary (Ch. XIV)	20
N838	0.9	1	213	1	501498	2354.45	0.000852896	Genitourinary (Ch. XIV)	20
I859	0.1	364	27	340135	161150	6.38729	1.06797e-33	Circulatory (Ch. IX)	6.38729
I859	0.2	332	59	218371	282914	7.2903	2.69441e-64	Circulatory (Ch. IX)	7.2903
I859	0.3	301	90	153521	347764	7.57601	2.74334e-79	Circulatory (Ch. IX)	7.57601
I859	0.4	280	111	111229	390056	8.84594	8.419e-96	Circulatory (Ch. IX)	8.84594
I859	0.5	260	131	79497	421788	10.5304	2.1491e-111	Circulatory (Ch. IX)	10.5304
I859	0.6	240	151	54184	447101	13.115	5.00815e-128	Circulatory (Ch. IX)	13.115
I859	0.7	206	185	35493	465792	14.6132	3.28357e-127	Circulatory (Ch. IX)	14.6132
I859	0.8	184	207	20742	480543	20.5934	1.07385e-142	Circulatory (Ch. IX)	20
I859	0.9	150	241	9447	491838	32.4043	2.88284e-149	Circulatory (Ch. IX)	20
Z954	0.1	1006	4	495769	4215	2.13824	0.0730851	Health status factors (Ch. XXI)	2.13824
Z954	0.2	959	51	423963	76021	3.37174	1.77096e-24	Health status factors (Ch. XXI)	3.37174
Z954	0.3	839	171	313315	186669	2.92319	6.39913e-46	Health status factors (Ch. XXI)	2.92319
Z954	0.4	722	288	217658	282326	3.25178	4.8247e-72	Health status factors (Ch. XXI)	3.25178
Z954	0.5	570	440	143926	356058	3.20482	9.77508e-75	Health status factors (Ch. XXI)	3.20482
Z954	0.6	435	575	88475	411509	3.51868	5.58222e-78	Health status factors (Ch. XXI)	3.51868
Z954	0.7	306	704	50364	449620	3.88038	2.06401e-70	Health status factors (Ch. XXI)	3.88038
Z954	0.8	177	833	24399	475585	4.14175	1.31013e-48	Health status factors (Ch. XXI)	4.14175
Z954	0.9	72	938	7532	492452	5.01861	1.65218e-26	Health status factors (Ch. XXI)	5.01861
H601	0.1	60	1	502194	1	0.000119476	1	Ear (Ch. VIII)	0.000119476
H601	0.2	60	1	502192	3	0.000358429	1	Ear (Ch. VIII)	0.000358429
H601	0.3	60	1	497275	4920	0.593635	0.879532	Ear (Ch. VIII)	0.593635
H601	0.4	57	4	413938	88257	3.03829	0.0115641	Ear (Ch. VIII)	3.03829
H601	0.5	35	26	218463	283732	1.74834	0.020291	Ear (Ch. VIII)	1.74834
H601	0.6	10	51	55194	447001	1.58799	0.128248	Ear (Ch. VIII)	1.58799
H601	0.7	2	59	3400	498795	4.97303	0.0645623	Ear (Ch. VIII)	4.97303
H601	0.8	1	60	6	502189	1394.97	0.000849859	Ear (Ch. VIII)	20
H601	0.9	1	60	1	502194	8369.9	0.00024289	Ear (Ch. VIII)	20
H71	0.1	104	1	501759	1	0.000207271	1	Ear (Ch. VIII)	0.000207271
H71	0.2	104	1	501756	4	0.000829088	1	Ear (Ch. VIII)	0.000829088
H71	0.3	104	1	498469	3291	0.68663	0.848464	Ear (Ch. VIII)	0.68663
H71	0.4	93	12	435412	66348	1.18094	0.356417	Ear (Ch. VIII)	1.18094
H71	0.5	56	49	230389	271371	1.34615	0.0770078	Ear (Ch. VIII)	1.34615
H71	0.6	7	98	33982	467778	0.983247	0.572472	Ear (Ch. VIII)	0.983247
H71	0.7	1	104	196	501564	24.6058	0.0403903	Ear (Ch. VIII)	20
H71	0.8	1	104	1	501759	4824.61	0.000418396	Ear (Ch. VIII)	20
H71	0.9	1	104	1	501759	4824.61	0.000418396	Ear (Ch. VIII)	20
K743	0.1	112	2	383172	118824	17.3659	2.78814e-11	Gastrointestinal (Ch. XI)	17.3659
K743	0.2	105	9	265665	236331	10.3785	7.85541e-20	Gastrointestinal (Ch. XI)	10.3785
K743	0.3	103	11	182777	319219	16.3535	3.05976e-33	Gastrointestinal (Ch. XI)	16.3535
K743	0.4	93	21	120576	381420	14.009	3.65386e-38	Gastrointestinal (Ch. XI)	14.009
K743	0.5	80	34	68322	433674	14.9353	4.72343e-43	Gastrointestinal (Ch. XI)	14.9353
K743	0.6	69	45	37233	464763	19.1399	4.78975e-48	Gastrointestinal (Ch. XI)	19.1399
K743	0.7	63	51	18648	483348	32.0183	1.09846e-58	Gastrointestinal (Ch. XI)	20
K743	0.8	48	66	7950	494046	45.1957	5.91554e-55	Gastrointestinal (Ch. XI)	20
K743	0.9	39	75	2488	499508	104.399	6.11763e-60	Gastrointestinal (Ch. XI)	20
Z355	0.1	2	1	484402	17533	0.0723903	0.996425	Health status factors (Ch. XXI)	0.0723903
Z355	0.2	2	1	412526	89409	0.433471	0.916114	Health status factors (Ch. XXI)	0.433471
Z355	0.3	2	1	319409	182526	1.1429	0.699463	Health status factors (Ch. XXI)	1.1429
Z355	0.4	2	1	218042	283893	2.60402	0.402171	Health status factors (Ch. XXI)	2.60402
Z355	0.5	2	1	127137	374798	5.89597	0.159974	Health status factors (Ch. XXI)	5.89597
Z355	0.6	2	1	59968	441967	14.7401	0.0394127	Health status factors (Ch. XXI)	14.7401
Z355	0.7	1	2	21470	480465	11.1892	0.122918	Health status factors (Ch. XXI)	11.1892
Z355	0.8	1	2	4537	497398	54.8157	0.0268784	Health status factors (Ch. XXI)	20
Z355	0.9	1	2	119	501816	2108.47	0.00071705	Health status factors (Ch. XXI)	20
R234	0.1	71	1	502193	2	0.00028276	1	Abnormal labs (Ch. XVIII)	0.00028276
R234	0.2	71	1	499950	2245	0.318822	0.958427	Abnormal labs (Ch. XVIII)	0.318822
R234	0.3	70	2	470634	31561	2.34712	0.161832	Abnormal labs (Ch. XVIII)	2.34712
R234	0.4	59	13	380845	121350	1.44611	0.14053	Abnormal labs (Ch. XVIII)	1.44611
R234	0.5	42	30	237994	264201	1.55416	0.0408154	Abnormal labs (Ch. XVIII)	1.55416
R234	0.6	18	54	103174	399021	1.28915	0.211642	Abnormal labs (Ch. XVIII)	1.28915
R234	0.7	6	66	24577	477618	1.76669	0.14054	Abnormal labs (Ch. XVIII)	1.76669
R234	0.8	1	71	1548	500647	4.55515	0.199411	Abnormal labs (Ch. XVIII)	4.55515
R234	0.9	1	71	1	502194	7073.15	0.00028668	Abnormal labs (Ch. XVIII)	20
I771	0.1	570	32	391044	109570	4.99104	1.05197e-29	Circulatory (Ch. IX)	4.99104
I771	0.2	528	74	289701	210913	5.19464	1.20169e-57	Circulatory (Ch. IX)	5.19464
I771	0.3	481	121	222856	277758	4.95452	9.03742e-71	Circulatory (Ch. IX)	4.95452
I771	0.4	449	153	173293	327321	5.54304	7.46032e-89	Circulatory (Ch. IX)	5.54304
I771	0.5	396	206	134357	366257	5.24027	3.55869e-88	Circulatory (Ch. IX)	5.24027
I771	0.6	343	259	100162	400452	5.29471	4.06225e-88	Circulatory (Ch. IX)	5.29471
I771	0.7	300	302	69662	430952	6.14536	2.35835e-97	Circulatory (Ch. IX)	6.14536
I771	0.8	235	367	43171	457443	6.78495	1.49058e-91	Circulatory (Ch. IX)	6.78495
I771	0.9	148	454	18636	481978	8.43102	4.40374e-75	Circulatory (Ch. IX)	8.43102
I88	0.1	61	1	502132	80	0.00971856	0.999952	Circulatory (Ch. IX)	0.00971856
I88	0.2	61	1	492201	10011	1.24069	0.648853	Circulatory (Ch. IX)	1.24069
I88	0.3	60	2	437914	64298	4.40484	0.0104164	Circulatory (Ch. IX)	4.40484
I88	0.4	58	4	334664	167548	7.25936	4.74891e-07	Circulatory (Ch. IX)	7.25936
I88	0.5	43	19	217698	284514	2.95777	3.16318e-05	Circulatory (Ch. IX)	2.95777
I88	0.6	33	29	118664	383548	3.67804	4.69538e-07	Circulatory (Ch. IX)	3.67804
I88	0.7	13	49	49540	452672	2.42424	0.00677092	Circulatory (Ch. IX)	2.42424
I88	0.8	6	56	12575	489637	4.17186	0.00457542	Circulatory (Ch. IX)	4.17186
I88	0.9	1	61	661	501551	12.439	0.0785209	Circulatory (Ch. IX)	12.439
Z034	0.1	409	1	498918	1	0.000819774	0.999999	Health status factors (Ch. XXI)	0.000819774
Z034	0.2	406	4	492899	6020	1.23967	0.448875	Health status factors (Ch. XXI)	1.23967
Z034	0.3	371	39	417844	81075	1.84579	5.67808e-05	Health status factors (Ch. XXI)	1.84579
Z034	0.4	293	117	294547	204372	1.73759	1.16546e-07	Health status factors (Ch. XXI)	1.73759
Z034	0.5	209	201	180578	318341	1.83307	7.20069e-10	Health status factors (Ch. XXI)	1.83307
Z034	0.6	125	285	96537	402382	1.82814	4.82756e-08	Health status factors (Ch. XXI)	1.82814
Z034	0.7	61	349	45274	453645	1.75134	9.79775e-05	Health status factors (Ch. XXI)	1.75134
Z034	0.8	22	388	15166	483753	1.8086	0.00816079	Health status factors (Ch. XXI)	1.8086
Z034	0.9	5	405	1390	497529	4.41894	0.00629713	Health status factors (Ch. XXI)	4.41894
M255	0.1	5308	1	487807	1	0.0108814	0.999884	Musculoskeletal (Ch. XIII)	0.0108814
M255	0.2	5296	13	486203	1605	1.34481	0.172738	Musculoskeletal (Ch. XIII)	1.34481
M255	0.3	5101	208	445143	42665	2.35052	2.38432e-43	Musculoskeletal (Ch. XIII)	2.35052
M255	0.4	4301	1008	323031	164777	2.17651	1.69127e-125	Musculoskeletal (Ch. XIII)	2.17651
M255	0.5	3002	2307	185099	302709	2.12806	1.1415e-163	Musculoskeletal (Ch. XIII)	2.12806
M255	0.6	1764	3545	84956	402852	2.35958	5.82465e-168	Musculoskeletal (Ch. XIII)	2.35958
M255	0.7	823	4486	28894	458914	2.91383	5.44505e-135	Musculoskeletal (Ch. XIII)	2.91383
M255	0.8	238	5071	6144	481664	3.67939	2.92622e-59	Musculoskeletal (Ch. XIII)	3.67939
M255	0.9	22	5287	418	487390	4.85192	4.97191e-09	Musculoskeletal (Ch. XIII)	4.85192
D12	0.1	11297	1	472244	1	0.023922	0.999454	Neoplasms (Ch. II)	0.023922
D12	0.2	11296	2	472046	199	2.38102	0.149417	Neoplasms (Ch. II)	2.38102
D12	0.3	11223	75	461970	10275	3.32825	2.23547e-37	Neoplasms (Ch. II)	3.32825
D12	0.4	10149	1149	387434	84811	1.93356	5.77572e-116	Neoplasms (Ch. II)	1.93356
D12	0.5	5774	5524	188279	283966	1.57648	9.47626e-126	Neoplasms (Ch. II)	1.57648
D12	0.6	1510	9788	42721	429524	1.55106	4.40006e-50	Neoplasms (Ch. II)	1.55106
D12	0.7	209	11089	5082	467163	1.73256	6.09006e-13	Neoplasms (Ch. II)	1.73256
D12	0.8	13	11285	327	471918	1.6625	0.0588449	Neoplasms (Ch. II)	1.6625
D12	0.9	2	11296	3	472242	27.8708	0.00520817	Neoplasms (Ch. II)	20
M2441	0.1	62	1	502152	1	0.000123469	1	Musculoskeletal (Ch. XIII)	0.000123469
M2441	0.2	62	1	501273	880	0.108843	0.994408	Musculoskeletal (Ch. XIII)	0.108843
M2441	0.3	58	5	480793	21360	0.515349	0.948838	Musculoskeletal (Ch. XIII)	0.515349
M2441	0.4	50	13	395593	106560	1.03603	0.527949	Musculoskeletal (Ch. XIII)	1.03603
M2441	0.5	31	32	243286	258867	1.03079	0.501753	Musculoskeletal (Ch. XIII)	1.03079
M2441	0.6	12	51	96963	405190	0.98325	0.571496	Musculoskeletal (Ch. XIII)	0.98325
M2441	0.7	3	60	21583	480570	1.11331	0.512106	Musculoskeletal (Ch. XIII)	1.11331
M2441	0.8	1	62	1862	500291	4.33362	0.208758	Musculoskeletal (Ch. XIII)	4.33362
M2441	0.9	1	62	7	502146	1157.02	0.00100312	Musculoskeletal (Ch. XIII)	20
A16	0.1	40	2	502086	133	0.0052979	1	Infectious (Ch. I)	0.0052979
A16	0.2	40	2	447053	55166	2.46798	0.145551	Infectious (Ch. I)	2.46798
A16	0.3	35	7	318596	183623	2.88175	0.00415349	Infectious (Ch. I)	2.88175
A16	0.4	28	14	209073	293146	2.80425	0.000925349	Infectious (Ch. I)	2.80425
A16	0.5	23	19	125162	377057	3.64677	3.42357e-05	Infectious (Ch. I)	3.64677
A16	0.6	18	24	65126	437093	5.03362	1.66621e-06	Infectious (Ch. I)	5.03362
A16	0.7	10	32	27470	474749	5.40077	6.98942e-05	Infectious (Ch. I)	5.40077
A16	0.8	3	39	5830	496389	6.54953	0.0128292	Infectious (Ch. I)	6.54953
A16	0.9	1	41	32	502187	382.764	0.00275592	Infectious (Ch. I)	20
M1999	0.1	2557	1	493159	421	2.18286	0.359645	Musculoskeletal (Ch. XIII)	2.18286
M1999	0.2	2499	59	451142	42438	3.98434	2.87434e-40	Musculoskeletal (Ch. XIII)	3.98434
M1999	0.3	2245	313	344308	149272	3.10959	1.27925e-102	Musculoskeletal (Ch. XIII)	3.10959
M1999	0.4	1859	699	236106	257474	2.9002	5.88851e-143	Musculoskeletal (Ch. XIII)	2.9002
M1999	0.5	1391	1167	149731	343849	2.73724	1.38695e-139	Musculoskeletal (Ch. XIII)	2.73724
M1999	0.6	964	1594	86689	406891	2.83859	1.9551e-127	Musculoskeletal (Ch. XIII)	2.83859
M1999	0.7	575	1983	42886	450694	3.04727	5.83287e-98	Musculoskeletal (Ch. XIII)	3.04727
M1999	0.8	279	2279	16166	477414	3.61537	4.47903e-66	Musculoskeletal (Ch. XIII)	3.61537
M1999	0.9	48	2510	2308	491272	4.07056	3.82121e-15	Musculoskeletal (Ch. XIII)	4.07056
Z081	0.1	46	1	501691	570	0.0522632	0.998652	Health status factors (Ch. XXI)	0.0522632
Z081	0.2	45	2	477818	24443	1.151	0.597536	Health status factors (Ch. XXI)	1.151
Z081	0.3	37	10	403860	98401	0.90151	0.692587	Health status factors (Ch. XXI)	0.90151
Z081	0.4	28	19	299143	203118	1.00063	0.561816	Health status factors (Ch. XXI)	1.00063
Z081	0.5	20	27	189919	312342	1.21823	0.29873	Health status factors (Ch. XXI)	1.21823
Z081	0.6	13	34	98105	404156	1.57515	0.113544	Health status factors (Ch. XXI)	1.57515
Z081	0.7	9	38	36279	465982	3.04209	0.0058991	Health status factors (Ch. XXI)	3.04209
Z081	0.8	4	43	6976	495285	6.6045	0.00413012	Health status factors (Ch. XXI)	6.6045
Z081	0.9	1	46	171	502090	63.8304	0.0159683	Health status factors (Ch. XXI)	20
U800	0.1	1	1	502101	29	5.77573e-05	1	Codes for special purposes (Ch. XXII)	5.77573e-05
U800	0.2	1	1	483211	18919	0.0391527	0.99858	Codes for special purposes (Ch. XXII)	0.0391527
U800	0.3	1	1	388003	114127	0.294139	0.948341	Codes for special purposes (Ch. XXII)	0.294139
U800	0.4	1	1	259628	242502	0.934036	0.766763	Codes for special purposes (Ch. XXII)	0.934036
U800	0.5	1	1	152680	349450	2.28877	0.515676	Codes for special purposes (Ch. XXII)	2.28877
U800	0.6	1	1	78181	423949	5.42266	0.287158	Codes for special purposes (Ch. XXII)	5.42266
U800	0.7	1	1	33570	468560	13.9577	0.129244	Codes for special purposes (Ch. XXII)	13.9577
U800	0.8	1	1	9370	492760	52.5891	0.0369766	Codes for special purposes (Ch. XXII)	20
U800	0.9	1	1	607	501523	826.232	0.00242021	Codes for special purposes (Ch. XXII)	20
M5446	0.1	66	1	501241	809	0.106524	0.994639	Musculoskeletal (Ch. XIII)	0.106524
M5446	0.2	63	4	469654	32396	1.08641	0.563888	Musculoskeletal (Ch. XIII)	1.08641
M5446	0.3	60	7	395447	106603	2.31065	0.0167067	Musculoskeletal (Ch. XIII)	2.31065
M5446	0.4	53	14	303159	198891	2.48366	0.000901122	Musculoskeletal (Ch. XIII)	2.48366
M5446	0.5	39	28	206670	295380	1.99072	0.00361574	Musculoskeletal (Ch. XIII)	1.99072
M5446	0.6	20	47	118552	383498	1.37653	0.145381	Musculoskeletal (Ch. XIII)	1.37653
M5446	0.7	14	53	50168	451882	2.37931	0.00585605	Musculoskeletal (Ch. XIII)	2.37931
M5446	0.8	5	62	9842	492208	4.03314	0.0102417	Musculoskeletal (Ch. XIII)	4.03314
M5446	0.9	1	66	94	501956	80.9084	0.0125983	Musculoskeletal (Ch. XIII)	20
E29	0.1	148	4	473410	28614	2.23637	0.0620525	Endocrine and metabolic (Ch. IV)	2.23637
E29	0.2	139	13	380136	121888	3.42842	5.05531e-07	Endocrine and metabolic (Ch. IV)	3.42842
E29	0.3	126	26	289820	212204	3.54832	3.11044e-11	Endocrine and metabolic (Ch. IV)	3.54832
E29	0.4	116	36	216049	285975	4.26512	7.25159e-17	Endocrine and metabolic (Ch. IV)	4.26512
E29	0.5	100	52	157667	344357	4.20015	3.55359e-18	Endocrine and metabolic (Ch. IV)	4.20015
E29	0.6	80	72	112231	389793	3.85903	4.44067e-16	Endocrine and metabolic (Ch. IV)	3.85903
E29	0.7	69	83	73599	428425	4.8392	1.39275e-19	Endocrine and metabolic (Ch. IV)	4.8392
E29	0.8	50	102	40235	461789	5.62613	1.723e-18	Endocrine and metabolic (Ch. IV)	5.62613
E29	0.9	25	127	12454	489570	7.73824	9.83824e-14	Endocrine and metabolic (Ch. IV)	7.73824
J989	0.1	69	1	502207	1	0.000137394	1	Respiratory (Ch. X)	0.000137394
J989	0.2	69	1	490327	11881	1.67192	0.504557	Respiratory (Ch. X)	1.67192
J989	0.3	64	6	424318	77890	1.95803	0.0678505	Respiratory (Ch. X)	1.95803
J989	0.4	55	15	312514	189694	2.22564	0.00263028	Respiratory (Ch. X)	2.22564
J989	0.5	38	32	177585	324623	2.17073	0.000922889	Respiratory (Ch. X)	2.17073
J989	0.6	23	47	80855	421353	2.55017	0.000420663	Respiratory (Ch. X)	2.55017
J989	0.7	11	59	23696	478512	3.76494	0.000423237	Respiratory (Ch. X)	3.76494
J989	0.8	2	68	1558	500650	9.45122	0.0202488	Respiratory (Ch. X)	9.45122
J989	0.9	1	69	1	502207	7278.36	0.000278711	Respiratory (Ch. X)	20
R008	0.1	310	1	501764	1	0.00061782	1	Abnormal labs (Ch. XVIII)	0.00061782
R008	0.2	310	1	501762	3	0.00185347	0.999998	Abnormal labs (Ch. XVIII)	0.00185347
R008	0.3	309	2	490802	10963	3.45105	0.0332561	Abnormal labs (Ch. XVIII)	3.45105
R008	0.4	247	64	377919	123846	1.26474	0.0513672	Abnormal labs (Ch. XVIII)	1.26474
R008	0.5	164	147	201239	300526	1.66608	4.59623e-06	Abnormal labs (Ch. XVIII)	1.66608
R008	0.6	59	252	66408	435357	1.53489	0.00277733	Abnormal labs (Ch. XVIII)	1.53489
R008	0.7	11	300	8159	493606	2.21827	0.0140321	Abnormal labs (Ch. XVIII)	2.21827
R008	0.8	1	310	81	501684	19.9795	0.0495436	Abnormal labs (Ch. XVIII)	19.9795
R008	0.9	1	310	1	501764	1618.59	0.00123847	Abnormal labs (Ch. XVIII)	20
M215	0.1	54	1	502226	15	0.00161282	0.999999	Musculoskeletal (Ch. XIII)	0.00161282
M215	0.2	54	1	493778	8463	0.925521	0.762909	Musculoskeletal (Ch. XIII)	0.925521
M215	0.3	50	5	442414	59827	1.35229	0.347364	Musculoskeletal (Ch. XIII)	1.35229
M215	0.4	44	11	337558	164683	1.95146	0.0266861	Musculoskeletal (Ch. XIII)	1.95146
M215	0.5	34	21	209355	292886	2.26503	0.00206229	Musculoskeletal (Ch. XIII)	2.26503
M215	0.6	20	35	97455	404786	2.37347	0.00247392	Musculoskeletal (Ch. XIII)	2.37347
M215	0.7	2	53	28135	474106	0.635891	0.821027	Musculoskeletal (Ch. XIII)	0.635891
M215	0.8	1	54	2646	499595	3.49651	0.252201	Musculoskeletal (Ch. XIII)	3.49651
M215	0.9	1	54	3	502238	3100.23	0.000437918	Musculoskeletal (Ch. XIII)	20
D752	0.1	1	1	502309	1	1.99081e-06	1	Haematological and immune (Ch. III)	1.99081e-06
D752	0.2	1	1	502309	1	1.99081e-06	1	Haematological and immune (Ch. III)	1.99081e-06
D752	0.3	1	1	331309	171001	0.516138	0.884108	Haematological and immune (Ch. III)	0.516138
D752	0.4	1	1	91007	411303	4.51947	0.329531	Haematological and immune (Ch. III)	4.51947
D752	0.5	1	1	42358	459952	10.8587	0.161545	Haematological and immune (Ch. III)	10.8587
D752	0.6	1	1	28245	474065	16.784	0.109302	Haematological and immune (Ch. III)	16.784
D752	0.7	1	1	11921	490389	41.1366	0.0469052	Haematological and immune (Ch. III)	20
D752	0.8	1	1	1	502309	502309	7.96317e-06	Haematological and immune (Ch. III)	20
D752	0.9	1	1	1	502309	502309	7.96317e-06	Haematological and immune (Ch. III)	20
K564	0.1	412	1	501483	106	0.0870857	0.996384	Gastrointestinal (Ch. XI)	0.0870857
K564	0.2	404	9	490571	11018	1.00818	0.577822	Gastrointestinal (Ch. XI)	1.00818
K564	0.3	368	45	433850	67739	1.27683	0.0665267	Gastrointestinal (Ch. XI)	1.27683
K564	0.4	300	113	329545	172044	1.38601	0.00151265	Gastrointestinal (Ch. XI)	1.38601
K564	0.5	223	190	211664	289925	1.60764	9.3493e-07	Gastrointestinal (Ch. XI)	1.60764
K564	0.6	144	269	112393	389196	1.8537	5.58129e-09	Gastrointestinal (Ch. XI)	1.8537
K564	0.7	70	343	45897	455692	2.02624	4.33977e-07	Gastrointestinal (Ch. XI)	2.02624
K564	0.8	30	383	10127	491462	3.8013	3.05011e-09	Gastrointestinal (Ch. XI)	3.8013
K564	0.9	1	412	650	500939	1.87057	0.415003	Gastrointestinal (Ch. XI)	1.87057
E875	0.1	2124	15	482978	15569	4.56454	1.29244e-14	Endocrine and metabolic (Ch. IV)	4.56454
E875	0.2	1967	172	347592	150955	4.96654	4.10812e-139	Endocrine and metabolic (Ch. IV)	4.96654
E875	0.3	1745	394	227151	271396	5.29161	2.84844e-257	Endocrine and metabolic (Ch. IV)	5.29161
E875	0.4	1517	622	150800	347747	5.62415	0	Endocrine and metabolic (Ch. IV)	5.62415
E875	0.5	1328	811	101315	397232	6.42019	0	Endocrine and metabolic (Ch. IV)	6.42019
E875	0.6	1181	958	69007	429540	7.67352	0	Endocrine and metabolic (Ch. IV)	7.67352
E875	0.7	1025	1114	48202	450345	8.59645	0	Endocrine and metabolic (Ch. IV)	8.59645
E875	0.8	868	1271	32812	465735	9.69349	0	Endocrine and metabolic (Ch. IV)	9.69349
E875	0.9	652	1487	18143	480404	11.6101	0	Endocrine and metabolic (Ch. IV)	11.6101
H21	0.1	572	1	501337	1	0.00114095	0.999999	Ophthalmic (Ch. VII)	0.00114095
H21	0.2	572	1	501331	7	0.00798674	0.999964	Ophthalmic (Ch. VII)	0.00798674
H21	0.3	563	10	482663	18675	2.17834	0.00457493	Ophthalmic (Ch. VII)	2.17834
H21	0.4	506	67	406732	94606	1.75665	2.34254e-06	Ophthalmic (Ch. VII)	1.75665
H21	0.5	337	236	225049	276289	1.75309	1.61977e-11	Ophthalmic (Ch. VII)	1.75309
H21	0.6	95	478	40057	461281	2.28867	1.36833e-11	Ophthalmic (Ch. VII)	2.28867
H21	0.7	10	563	2500	498838	3.54414	0.000747055	Ophthalmic (Ch. VII)	3.54414
H21	0.8	1	572	7	501331	125.208	0.00909675	Ophthalmic (Ch. VII)	20
H21	0.9	1	572	1	501337	876.463	0.00228197	Ophthalmic (Ch. VII)	20
J069	0.1	453	1	500787	1	0.000904576	0.999999	Respiratory (Ch. X)	0.000904576
J069	0.2	453	1	497413	3375	3.07365	0.189547	Respiratory (Ch. X)	3.07365
J069	0.3	428	26	445863	54925	2.02787	7.81189e-05	Respiratory (Ch. X)	2.02787
J069	0.4	347	107	318969	181819	1.84857	3.84388e-09	Respiratory (Ch. X)	1.84857
J069	0.5	249	205	187880	312908	2.02293	5.39312e-14	Respiratory (Ch. X)	2.02293
J069	0.6	145	309	97666	403122	1.93688	2.38726e-10	Respiratory (Ch. X)	1.93688
J069	0.7	71	383	43739	457049	1.93711	1.38943e-06	Respiratory (Ch. X)	1.93711
J069	0.8	30	424	14270	486518	2.41229	2.53613e-05	Respiratory (Ch. X)	2.41229
J069	0.9	4	450	1788	499000	2.48074	0.0815952	Respiratory (Ch. X)	2.48074
L088	0.1	82	1	502086	1	0.000163319	1	Dermatological (Ch. XII)	0.000163319
L088	0.2	82	1	501963	124	0.0202565	0.999794	Dermatological (Ch. XII)	0.0202565
L088	0.3	78	5	479139	22948	0.74715	0.820727	Dermatological (Ch. XII)	0.74715
L088	0.4	64	19	355807	146280	1.38483	0.127868	Dermatological (Ch. XII)	1.38483
L088	0.5	45	38	186142	315945	2.01	0.00109176	Dermatological (Ch. XII)	2.01
L088	0.6	21	62	72434	429653	2.00911	0.00632204	Dermatological (Ch. XII)	2.00911
L088	0.7	6	77	17210	484877	2.19539	0.0657355	Dermatological (Ch. XII)	2.19539
L088	0.8	2	81	909	501178	13.6136	0.0101508	Dermatological (Ch. XII)	13.6136
L088	0.9	1	82	1	502086	6123	0.000330538	Dermatological (Ch. XII)	20
B181	0.1	123	2	484325	17753	2.25429	0.177737	Infectious (Ch. I)	2.25429
B181	0.2	116	9	404865	97213	3.09478	0.000121367	Infectious (Ch. I)	3.09478
B181	0.3	109	16	306049	196029	4.36351	8.66819e-11	Infectious (Ch. I)	4.36351
B181	0.4	93	32	215357	286721	3.86931	8.84029e-13	Infectious (Ch. I)	3.86931
B181	0.5	78	47	139934	362144	4.29492	9.49346e-16	Infectious (Ch. I)	4.29492
B181	0.6	63	62	81436	420642	5.24862	1.10335e-18	Infectious (Ch. I)	5.24862
B181	0.7	44	81	40074	462004	6.26254	8.57228e-18	Infectious (Ch. I)	6.26254
B181	0.8	32	93	13552	488526	12.4037	3.42635e-22	Infectious (Ch. I)	12.4037
B181	0.9	11	114	2059	500019	23.4325	6.8629e-12	Infectious (Ch. I)	20
M05	0.1	209	5	444598	56994	5.35843	9.30044e-07	Musculoskeletal (Ch. XIII)	5.35843
M05	0.2	182	32	275652	225940	4.6618	6.33854e-21	Musculoskeletal (Ch. XIII)	4.6618
M05	0.3	165	49	183899	317693	5.81723	1.94764e-33	Musculoskeletal (Ch. XIII)	5.81723
M05	0.4	151	63	127304	374288	7.04693	1.80415e-43	Musculoskeletal (Ch. XIII)	7.04693
M05	0.5	130	84	86120	415472	7.46624	5.46254e-46	Musculoskeletal (Ch. XIII)	7.46624
M05	0.6	111	103	54529	447063	8.83541	1.13999e-49	Musculoskeletal (Ch. XIII)	8.83541
M05	0.7	93	121	32903	468689	10.9483	7.13037e-52	Musculoskeletal (Ch. XIII)	10.9483
M05	0.8	77	137	16855	484737	16.164	1.15495e-56	Musculoskeletal (Ch. XIII)	16.164
M05	0.9	46	168	5230	496362	25.9864	2.29002e-45	Musculoskeletal (Ch. XIII)	20
K290	0.1	171	1	501203	435	0.148413	0.989952	Gastrointestinal (Ch. XI)	0.148413
K290	0.2	168	4	481320	20318	1.77295	0.170468	Gastrointestinal (Ch. XI)	1.77295
K290	0.3	149	23	410028	91610	1.4474	0.0552185	Gastrointestinal (Ch. XI)	1.4474
K290	0.4	131	41	303259	198379	2.09011	9.90214e-06	Gastrointestinal (Ch. XI)	2.09011
K290	0.5	100	72	195510	306128	2.17471	2.92686e-07	Gastrointestinal (Ch. XI)	2.17471
K290	0.6	72	100	108032	393606	2.62326	1.70484e-09	Gastrointestinal (Ch. XI)	2.62326
K290	0.7	40	132	50344	451294	2.71643	3.63479e-07	Gastrointestinal (Ch. XI)	2.71643
K290	0.8	19	153	17005	484633	3.53915	7.23032e-06	Gastrointestinal (Ch. XI)	3.53915
K290	0.9	6	166	1987	499651	9.08892	7.31903e-05	Gastrointestinal (Ch. XI)	9.08892
I38	0.1	389	2	497619	3756	1.46807	0.438535	Circulatory (Ch. IX)	1.46807
I38	0.2	378	13	444806	56569	3.69791	9.5779e-09	Circulatory (Ch. IX)	3.69791
I38	0.3	346	45	345651	155724	3.46403	6.99782e-20	Circulatory (Ch. IX)	3.46403
I38	0.4	302	89	247250	254125	3.48761	8.78894e-30	Circulatory (Ch. IX)	3.48761
I38	0.5	264	127	170911	330464	4.01934	2.89287e-41	Circulatory (Ch. IX)	4.01934
I38	0.6	210	181	113020	388355	3.98671	1.12934e-40	Circulatory (Ch. IX)	3.98671
I38	0.7	162	229	68593	432782	4.46343	2.40638e-41	Circulatory (Ch. IX)	4.46343
I38	0.8	117	274	35424	465951	5.61666	1.07209e-41	Circulatory (Ch. IX)	5.61666
I38	0.9	51	340	11395	489980	6.44993	2.66205e-23	Circulatory (Ch. IX)	6.44993
K802	0.1	4132	1	486564	1	0.0084922	0.999929	Gastrointestinal (Ch. XI)	0.0084922
K802	0.2	4122	11	479813	6752	5.27322	7.59628e-14	Gastrointestinal (Ch. XI)	5.27322
K802	0.3	3924	209	409148	77417	3.55254	2.6107e-104	Gastrointestinal (Ch. XI)	3.55254
K802	0.4	3456	677	310722	175843	2.88894	5.36273e-173	Gastrointestinal (Ch. XI)	2.88894
K802	0.5	2655	1478	198678	287887	2.60293	5.71885e-200	Gastrointestinal (Ch. XI)	2.60293
K802	0.6	1537	2596	93619	392946	2.48507	2.46813e-157	Gastrointestinal (Ch. XI)	2.48507
K802	0.7	477	3656	22363	464202	2.70825	3.93184e-72	Gastrointestinal (Ch. XI)	2.70825
K802	0.8	45	4088	1060	485505	5.04184	1.81207e-17	Gastrointestinal (Ch. XI)	5.04184
K802	0.9	1	4132	1	486564	117.755	0.0167745	Gastrointestinal (Ch. XI)	20
M821	0.1	3	1	502233	40	0.000238933	1	Musculoskeletal (Ch. XIII)	0.000238933
M821	0.2	3	1	489002	13271	0.0814168	0.995957	Musculoskeletal (Ch. XIII)	0.0814168
M821	0.3	3	1	422048	80225	0.570255	0.877576	Musculoskeletal (Ch. XIII)	0.570255
M821	0.4	3	1	316905	185368	1.7548	0.529261	Musculoskeletal (Ch. XIII)	1.7548
M821	0.5	3	1	208458	293815	4.22841	0.196947	Musculoskeletal (Ch. XIII)	4.22841
M821	0.6	2	2	115082	387191	3.36448	0.227027	Musculoskeletal (Ch. XIII)	3.36448
M821	0.7	1	3	45560	456713	3.34148	0.316386	Musculoskeletal (Ch. XIII)	3.34148
M821	0.8	1	3	8312	493961	19.8092	0.0645772	Musculoskeletal (Ch. XIII)	19.8092
M821	0.9	1	3	53	502220	3158.62	0.000429974	Musculoskeletal (Ch. XIII)	20
E835	0.1	2400	1	498015	192	0.925273	0.763153	Endocrine and metabolic (Ch. IV)	0.925273
E835	0.2	2311	90	444715	53492	3.08862	2.56108e-36	Endocrine and metabolic (Ch. IV)	3.08862
E835	0.3	2015	386	317196	181011	2.97896	8.32437e-107	Endocrine and metabolic (Ch. IV)	2.97896
E835	0.4	1696	705	213434	284773	3.20976	6.57438e-166	Endocrine and metabolic (Ch. IV)	3.20976
E835	0.5	1384	1017	139378	358829	3.50355	2.53296e-201	Endocrine and metabolic (Ch. IV)	3.50355
E835	0.6	1101	1300	88290	409917	3.93213	2.27614e-219	Endocrine and metabolic (Ch. IV)	3.93213
E835	0.7	836	1565	54390	443817	4.3589	1.10251e-209	Endocrine and metabolic (Ch. IV)	4.3589
E835	0.8	583	1818	30207	468000	4.96836	5.679e-182	Endocrine and metabolic (Ch. IV)	4.96836
E835	0.9	317	2084	11295	486912	6.55731	4.28303e-136	Endocrine and metabolic (Ch. IV)	6.55731
I319	0.1	332	1	501400	1	0.000662146	1	Circulatory (Ch. IX)	0.000662146
I319	0.2	332	1	500963	438	0.290273	0.965082	Circulatory (Ch. IX)	0.290273
I319	0.3	314	19	464729	36672	1.3041	0.152829	Circulatory (Ch. IX)	1.3041
I319	0.4	252	81	335036	166365	1.54485	0.000275068	Circulatory (Ch. IX)	1.54485
I319	0.5	164	169	191423	309978	1.57143	2.57816e-05	Circulatory (Ch. IX)	1.57143
I319	0.6	103	230	101049	400352	1.77427	2.21452e-06	Circulatory (Ch. IX)	1.77427
I319	0.7	56	277	48540	452861	1.88614	3.54789e-05	Circulatory (Ch. IX)	1.88614
I319	0.8	21	312	16936	484465	1.92538	0.00514837	Circulatory (Ch. IX)	1.92538
I319	0.9	3	330	1901	499500	2.38869	0.134235	Circulatory (Ch. IX)	2.38869
M2107	0.1	70	1	502170	1	0.000139395	1	Musculoskeletal (Ch. XIII)	0.000139395
M2107	0.2	70	1	496579	5592	0.788273	0.812577	Musculoskeletal (Ch. XIII)	0.788273
M2107	0.3	63	8	430106	72065	1.31947	0.29346	Musculoskeletal (Ch. XIII)	1.31947
M2107	0.4	50	21	303524	198647	1.55826	0.05312	Musculoskeletal (Ch. XIII)	1.55826
M2107	0.5	36	35	182287	319884	1.80498	0.0090845	Musculoskeletal (Ch. XIII)	1.80498
M2107	0.6	20	51	88767	413404	1.82635	0.019417	Musculoskeletal (Ch. XIII)	1.82635
M2107	0.7	6	65	27165	475006	1.61409	0.185613	Musculoskeletal (Ch. XIII)	1.61409
M2107	0.8	3	68	1847	500324	11.9508	0.0023663	Musculoskeletal (Ch. XIII)	11.9508
M2107	0.9	1	70	1	502170	7173.86	0.000282713	Musculoskeletal (Ch. XIII)	20
F410	0.1	909	1	500358	1	0.0018167	0.999997	Psychiatric (Ch. V)	0.0018167
F410	0.2	909	1	500110	249	0.452582	0.923637	Psychiatric (Ch. V)	0.452582
F410	0.3	877	33	464455	35904	2.0544	4.19629e-06	Psychiatric (Ch. V)	2.0544
F410	0.4	723	187	335309	165050	1.90312	6.92957e-17	Psychiatric (Ch. V)	1.90312
F410	0.5	487	423	190272	310087	1.87628	2.25643e-21	Psychiatric (Ch. V)	1.87628
F410	0.6	278	632	82022	418337	2.24349	3.35383e-26	Psychiatric (Ch. V)	2.24349
F410	0.7	98	812	22769	477590	2.53152	9.33578e-15	Psychiatric (Ch. V)	2.53152
F410	0.8	16	894	2835	497524	3.14082	9.40879e-05	Psychiatric (Ch. V)	3.14082
F410	0.9	1	909	13	500346	42.3412	0.0251181	Psychiatric (Ch. V)	20
D50	0.1	9266	1	480540	1	0.0192825	0.999642	Haematological and immune (Ch. III)	0.0192825
D50	0.2	9166	101	462479	18062	3.54431	8.26379e-56	Haematological and immune (Ch. III)	3.54431
D50	0.3	8061	1206	333192	147349	2.95593	0	Haematological and immune (Ch. III)	2.95593
D50	0.4	6413	2854	199362	281179	3.16919	0	Haematological and immune (Ch. III)	3.16919
D50	0.5	4756	4511	114389	366152	3.37479	0	Haematological and immune (Ch. III)	3.37479
D50	0.6	3392	5875	64398	416143	3.73094	0	Haematological and immune (Ch. III)	3.73094
D50	0.7	2379	6888	36794	443747	4.16543	0	Haematological and immune (Ch. III)	4.16543
D50	0.8	1405	7862	18450	462091	4.47584	0	Haematological and immune (Ch. III)	4.47584
D50	0.9	557	8710	5558	474983	5.46508	6.50971e-203	Haematological and immune (Ch. III)	5.46508
M500	0.1	282	1	501536	33	0.018555	0.999824	Musculoskeletal (Ch. XIII)	0.018555
M500	0.2	281	2	487687	13882	3.99933	0.0147166	Musculoskeletal (Ch. XIII)	3.99933
M500	0.3	267	16	427197	74372	2.90518	1.05868e-06	Musculoskeletal (Ch. XIII)	2.90518
M500	0.4	234	49	333692	167877	2.40251	9.14675e-10	Musculoskeletal (Ch. XIII)	2.40251
M500	0.5	167	116	219980	281589	1.84285	2.18553e-07	Musculoskeletal (Ch. XIII)	1.84285
M500	0.6	97	186	106691	394878	1.93016	3.11595e-07	Musculoskeletal (Ch. XIII)	1.93016
M500	0.7	42	241	27967	473602	2.95121	9.00119e-09	Musculoskeletal (Ch. XIII)	2.95121
M500	0.8	2	281	1882	499687	1.88974	0.287234	Musculoskeletal (Ch. XIII)	1.88974
M500	0.9	1	282	4	501565	444.65	0.00281639	Musculoskeletal (Ch. XIII)	20
E101	0.1	125	8	332514	169402	7.96029	1.67926e-14	Endocrine and metabolic (Ch. IV)	7.96029
E101	0.2	110	23	126045	375871	14.2619	5.05302e-44	Endocrine and metabolic (Ch. IV)	14.2619
E101	0.3	102	31	76739	425177	18.2302	7.84391e-56	Endocrine and metabolic (Ch. IV)	18.2302
E101	0.4	100	33	57929	443987	23.2252	6.0556e-65	Endocrine and metabolic (Ch. IV)	20
E101	0.5	97	36	43454	458462	28.4278	1.53585e-72	Endocrine and metabolic (Ch. IV)	20
E101	0.6	94	39	32021	469895	35.3695	2.67443e-80	Endocrine and metabolic (Ch. IV)	20
E101	0.7	90	43	26244	475672	37.936	8.80261e-82	Endocrine and metabolic (Ch. IV)	20
E101	0.8	88	45	22268	479648	42.1223	9.11213e-85	Endocrine and metabolic (Ch. IV)	20
E101	0.9	86	47	16365	485551	54.2899	8.74353e-93	Endocrine and metabolic (Ch. IV)	20
N210	0.1	550	1	500875	1	0.00109808	0.999999	Genitourinary (Ch. XIV)	0.00109808
N210	0.2	547	4	498404	2472	0.678257	0.860382	Genitourinary (Ch. XIV)	0.678257
N210	0.3	517	34	427250	73626	2.62036	3.01349e-10	Genitourinary (Ch. XIV)	2.62036
N210	0.4	413	138	278558	222318	2.38853	4.08604e-21	Genitourinary (Ch. XIV)	2.38853
N210	0.5	284	267	150185	350691	2.48373	4.37757e-26	Genitourinary (Ch. XIV)	2.48373
N210	0.6	177	374	71618	429258	2.8366	2.72497e-26	Genitourinary (Ch. XIV)	2.8366
N210	0.7	97	454	30550	470326	3.2893	8.97229e-21	Genitourinary (Ch. XIV)	3.2893
N210	0.8	31	520	8866	492010	3.3083	3.17726e-08	Genitourinary (Ch. XIV)	3.3083
N210	0.9	5	546	617	500259	7.42484	0.000689015	Genitourinary (Ch. XIV)	7.42484
L30	0.1	2506	1	497513	2	0.0100741	0.999925	Dermatological (Ch. XII)	0.0100741
L30	0.2	2497	10	494126	3389	1.71259	0.0472328	Dermatological (Ch. XII)	1.71259
L30	0.3	2354	153	442341	55174	1.91908	6.33974e-18	Dermatological (Ch. XII)	1.91908
L30	0.4	1892	615	312301	185214	1.82451	7.01724e-42	Dermatological (Ch. XII)	1.82451
L30	0.5	1263	1244	174898	322617	1.87277	1.03133e-54	Dermatological (Ch. XII)	1.87277
L30	0.6	706	1801	77505	420010	2.12432	3.64165e-57	Dermatological (Ch. XII)	2.12432
L30	0.7	321	2186	27520	469995	2.50784	8.34133e-43	Dermatological (Ch. XII)	2.50784
L30	0.8	93	2414	6034	491481	3.13796	4.13532e-20	Dermatological (Ch. XII)	3.13796
L30	0.9	9	2498	271	497244	6.61074	1.50141e-05	Dermatological (Ch. XII)	6.61074
D573	0.1	141	2	124485	377390	213.729	2.59738e-82	Haematological and immune (Ch. III)	20
D573	0.2	137	6	72020	429855	136.282	1.46429e-106	Haematological and immune (Ch. III)	20
D573	0.3	137	6	47720	454155	217.307	7.04041e-131	Haematological and immune (Ch. III)	20
D573	0.4	136	7	33779	468096	269.233	6.84909e-149	Haematological and immune (Ch. III)	20
D573	0.5	134	9	25271	476604	280.8	5.54871e-161	Haematological and immune (Ch. III)	20
D573	0.6	134	9	19470	482405	368.9	4.58003e-176	Haematological and immune (Ch. III)	20
D573	0.7	133	10	14839	487036	436.524	3.91932e-189	Haematological and immune (Ch. III)	20
D573	0.8	129	14	10733	491142	421.646	5.41616e-197	Haematological and immune (Ch. III)	20
D573	0.9	115	28	4071	497804	502.224	6.03939e-211	Haematological and immune (Ch. III)	20
I34	0.1	3198	1	495592	3	0.0193587	0.999755	Circulatory (Ch. IX)	0.0193587
I34	0.2	3182	17	489128	6467	2.47475	1.16058e-05	Circulatory (Ch. IX)	2.47475
I34	0.3	2864	335	411348	84247	1.75095	1.542e-25	Circulatory (Ch. IX)	1.75095
I34	0.4	2276	923	278149	217446	1.92772	3.11744e-68	Circulatory (Ch. IX)	1.92772
I34	0.5	1708	1491	168932	326663	2.21513	4.90945e-110	Circulatory (Ch. IX)	2.21513
I34	0.6	1208	1991	95421	400174	2.54449	1.23272e-129	Circulatory (Ch. IX)	2.54449
I34	0.7	774	2425	50380	445215	2.8206	5.1841e-114	Circulatory (Ch. IX)	2.8206
I34	0.8	448	2751	23076	472519	3.33462	2.40628e-92	Circulatory (Ch. IX)	3.33462
I34	0.9	172	3027	7211	488384	3.84842	7.15756e-46	Circulatory (Ch. IX)	3.84842
M2551	0.1	1343	1	499452	1	0.00268895	0.999993	Musculoskeletal (Ch. XIII)	0.00268895
M2551	0.2	1343	1	498719	734	1.97659	0.412936	Musculoskeletal (Ch. XIII)	1.97659
M2551	0.3	1313	31	460533	38920	3.57944	2.93101e-18	Musculoskeletal (Ch. XIII)	3.57944
M2551	0.4	1119	225	336559	162894	2.40709	1.43376e-39	Musculoskeletal (Ch. XIII)	2.40709
M2551	0.5	798	546	192562	306891	2.32929	1.58086e-53	Musculoskeletal (Ch. XIII)	2.32929
M2551	0.6	443	901	85234	414219	2.38944	2.25378e-45	Musculoskeletal (Ch. XIII)	2.38944
M2551	0.7	199	1145	28248	471205	2.89914	2.24834e-34	Musculoskeletal (Ch. XIII)	2.89914
M2551	0.8	54	1290	4963	494490	4.17078	3.53948e-17	Musculoskeletal (Ch. XIII)	4.17078
M2551	0.9	1	1343	90	499363	4.13141	0.216958	Musculoskeletal (Ch. XIII)	4.13141
Z509	0.1	208	1	500607	530	0.220213	0.978934	Health status factors (Ch. XXI)	0.220213
Z509	0.2	203	6	466922	34215	2.47923	0.0100415	Health status factors (Ch. XXI)	2.47923
Z509	0.3	180	29	370818	130319	2.18133	1.58942e-05	Health status factors (Ch. XXI)	2.18133
Z509	0.4	159	50	264277	236860	2.8501	3.0089e-12	Health status factors (Ch. XXI)	2.8501
Z509	0.5	129	80	174513	326624	3.01801	2.27458e-15	Health status factors (Ch. XXI)	3.01801
Z509	0.6	96	113	106108	395029	3.16281	1.3363e-15	Health status factors (Ch. XXI)	3.16281
Z509	0.7	69	140	57407	443730	3.80956	1.4194e-16	Health status factors (Ch. XXI)	3.80956
Z509	0.8	38	171	23936	477201	4.43034	1.49864e-12	Health status factors (Ch. XXI)	4.43034
Z509	0.9	16	193	5642	495495	7.28063	3.07593e-09	Health status factors (Ch. XXI)	7.28063
N904	0.1	238	1	501733	74	0.0351023	0.999388	Genitourinary (Ch. XIV)	0.0351023
N904	0.2	232	7	495070	6737	0.451014	0.983616	Genitourinary (Ch. XIV)	0.451014
N904	0.3	221	18	458690	43117	1.15411	0.328406	Genitourinary (Ch. XIV)	1.15411
N904	0.4	183	56	379959	121848	1.04796	0.41337	Genitourinary (Ch. XIV)	1.04796
N904	0.5	135	104	268354	233453	1.12925	0.193046	Genitourinary (Ch. XIV)	1.12925
N904	0.6	88	151	148846	352961	1.38196	0.0103445	Genitourinary (Ch. XIV)	1.38196
N904	0.7	41	198	54399	447408	1.70307	0.00214255	Genitourinary (Ch. XIV)	1.70307
N904	0.8	8	231	8269	493538	2.06702	0.0461742	Genitourinary (Ch. XIV)	2.06702
N904	0.9	1	238	46	501761	45.8313	0.0221322	Genitourinary (Ch. XIV)	20
M47	0.1	6805	1	486117	1	0.0139987	0.999809	Musculoskeletal (Ch. XIII)	0.0139987
M47	0.2	6797	9	483148	2970	4.64249	1.25214e-09	Musculoskeletal (Ch. XIII)	4.64249
M47	0.3	6439	367	425027	61091	2.52181	6.62046e-87	Musculoskeletal (Ch. XIII)	2.52181
M47	0.4	5356	1450	306094	180024	2.17244	1.04984e-170	Musculoskeletal (Ch. XIII)	2.17244
M47	0.5	3775	3031	183532	302586	2.05337	1.31098e-189	Musculoskeletal (Ch. XIII)	2.05337
M47	0.6	2078	4728	85804	400314	2.05051	2.36974e-145	Musculoskeletal (Ch. XIII)	2.05051
M47	0.7	844	5962	28473	457645	2.27534	3.91471e-89	Musculoskeletal (Ch. XIII)	2.27534
M47	0.8	204	6602	5356	480762	2.7736	1.38996e-34	Musculoskeletal (Ch. XIII)	2.7736
M47	0.9	12	6794	182	485936	4.71589	1.9735e-05	Musculoskeletal (Ch. XIII)	4.71589
G628	0.1	222	1	501890	1	0.000442328	1	Nervous system (Ch. VI)	0.000442328
G628	0.2	222	1	501885	6	0.00265399	0.999996	Nervous system (Ch. VI)	0.00265399
G628	0.3	221	2	493031	8860	1.98574	0.244992	Nervous system (Ch. VI)	1.98574
G628	0.4	191	32	386676	115215	1.77846	0.000916967	Nervous system (Ch. VI)	1.77846
G628	0.5	121	102	183279	318612	2.06222	5.26925e-08	Nervous system (Ch. VI)	2.06222
G628	0.6	52	171	52132	449759	2.62351	2.0622e-08	Nervous system (Ch. VI)	2.62351
G628	0.7	11	212	9806	492085	2.60378	0.00484551	Nervous system (Ch. VI)	2.60378
G628	0.8	1	222	166	501725	13.6146	0.0715114	Nervous system (Ch. VI)	13.6146
G628	0.9	1	222	1	501890	2260.77	0.000888048	Nervous system (Ch. VI)	20
M4787	0.1	320	1	501351	229	0.146165	0.990245	Musculoskeletal (Ch. XIII)	0.146165
M4787	0.2	313	8	485342	16238	1.309	0.286457	Musculoskeletal (Ch. XIII)	1.309
M4787	0.3	290	31	417534	84046	1.88305	0.000199683	Musculoskeletal (Ch. XIII)	1.88305
M4787	0.4	245	76	309957	191623	1.99296	2.20257e-08	Musculoskeletal (Ch. XIII)	1.99296
M4787	0.5	178	143	201489	300091	1.8539	2.38526e-08	Musculoskeletal (Ch. XIII)	1.8539
M4787	0.6	114	207	115269	386311	1.84569	2.6055e-07	Musculoskeletal (Ch. XIII)	1.84569
M4787	0.7	57	264	51346	450234	1.89323	2.97562e-05	Musculoskeletal (Ch. XIII)	1.89323
M4787	0.8	19	302	12123	489457	2.5401	0.000375775	Musculoskeletal (Ch. XIII)	2.5401
M4787	0.9	2	319	326	501254	9.64006	0.0190684	Musculoskeletal (Ch. XIII)	9.64006
N18	0.1	11613	378	378262	103413	8.39914	0	Genitourinary (Ch. XIV)	8.39914
N18	0.2	10485	1506	240548	241127	6.97891	0	Genitourinary (Ch. XIV)	6.97891
N18	0.3	9302	2689	165288	316387	6.6216	0	Genitourinary (Ch. XIV)	6.6216
N18	0.4	8115	3876	116047	365628	6.59645	0	Genitourinary (Ch. XIV)	6.59645
N18	0.5	6959	5032	78529	403146	7.09968	0	Genitourinary (Ch. XIV)	7.09968
N18	0.6	5868	6123	50627	431048	8.15961	0	Genitourinary (Ch. XIV)	8.15961
N18	0.7	4683	7308	30437	451238	9.50013	0	Genitourinary (Ch. XIV)	9.50013
N18	0.8	3365	8626	15688	465987	11.5873	0	Genitourinary (Ch. XIV)	11.5873
N18	0.9	1944	10047	5704	475971	16.1458	0	Genitourinary (Ch. XIV)	16.1458
F319	0.1	468	1	500261	472	0.441562	0.926821	Psychiatric (Ch. V)	0.441562
F319	0.2	457	12	456535	44198	3.68692	2.87329e-08	Psychiatric (Ch. V)	3.68692
F319	0.3	420	49	347362	153371	3.78455	1.73582e-25	Psychiatric (Ch. V)	3.78455
F319	0.4	361	108	234953	265780	3.78116	2.37237e-40	Psychiatric (Ch. V)	3.78116
F319	0.5	280	189	144911	355822	3.63771	1.81005e-43	Psychiatric (Ch. V)	3.63771
F319	0.6	199	270	79936	420797	3.87989	4.16614e-42	Psychiatric (Ch. V)	3.87989
F319	0.7	119	350	35612	465121	4.44067	2.10556e-34	Psychiatric (Ch. V)	4.44067
F319	0.8	59	410	10764	489969	6.55033	4.60786e-27	Psychiatric (Ch. V)	6.55033
F319	0.9	4	465	786	499947	5.47153	0.00684961	Psychiatric (Ch. V)	5.47153
K758	0.1	312	3	455703	46062	10.5122	3.97272e-10	Gastrointestinal (Ch. XI)	10.5122
K758	0.2	294	21	272046	229719	11.8218	1.72647e-53	Gastrointestinal (Ch. XI)	11.8218
K758	0.3	277	38	185302	316463	12.4491	7.06057e-79	Gastrointestinal (Ch. XI)	12.4491
K758	0.4	253	62	129594	372171	11.7189	8.30741e-91	Gastrointestinal (Ch. XI)	11.7189
K758	0.5	221	94	89134	412631	10.8839	2.29839e-92	Gastrointestinal (Ch. XI)	10.8839
K758	0.6	198	117	58047	443718	12.9362	2.21602e-103	Gastrointestinal (Ch. XI)	12.9362
K758	0.7	162	153	34214	467551	14.4693	9.00617e-101	Gastrointestinal (Ch. XI)	14.4693
K758	0.8	127	188	16572	485193	19.7781	1.84655e-100	Gastrointestinal (Ch. XI)	19.7781
K758	0.9	59	256	3207	498558	35.8285	6.18489e-66	Gastrointestinal (Ch. XI)	20
N119	0.1	60	1	480457	21747	2.71579	0.252685	Genitourinary (Ch. XIV)	2.71579
N119	0.2	55	6	361361	140843	3.57277	0.000501603	Genitourinary (Ch. XIV)	3.57277
N119	0.3	44	17	246985	255219	2.67452	0.00022873	Genitourinary (Ch. XIV)	2.67452
N119	0.4	41	20	165253	336951	4.17995	4.47107e-08	Genitourinary (Ch. XIV)	4.17995
N119	0.5	37	24	107387	394817	5.66806	3.6416e-11	Genitourinary (Ch. XIV)	5.66806
N119	0.6	27	34	65514	436690	5.29327	2.18316e-09	Genitourinary (Ch. XIV)	5.29327
N119	0.7	24	37	36095	466109	8.37626	1.54232e-12	Genitourinary (Ch. XIV)	8.37626
N119	0.8	20	41	17959	484245	13.1531	1.78341e-14	Genitourinary (Ch. XIV)	13.1531
N119	0.9	10	51	5850	496354	16.6366	2.43332e-09	Genitourinary (Ch. XIV)	16.6366
K623	0.1	543	1	500399	1	0.00108513	0.999999	Gastrointestinal (Ch. XI)	0.00108513
K623	0.2	543	1	500365	35	0.0379823	0.999276	Gastrointestinal (Ch. XI)	0.0379823
K623	0.3	537	7	493044	7356	1.14454	0.452435	Gastrointestinal (Ch. XI)	1.14454
K623	0.4	467	77	409197	91203	1.35177	0.00682444	Gastrointestinal (Ch. XI)	1.35177
K623	0.5	297	247	220995	279405	1.52024	6.72726e-07	Gastrointestinal (Ch. XI)	1.52024
K623	0.6	123	421	69133	431267	1.82257	2.09345e-08	Gastrointestinal (Ch. XI)	1.82257
K623	0.7	35	509	12632	487768	2.65516	7.45626e-07	Gastrointestinal (Ch. XI)	2.65516
K623	0.8	5	539	1472	498928	3.14421	0.0236328	Gastrointestinal (Ch. XI)	3.14421
K623	0.9	1	543	17	500383	54.2068	0.019368	Gastrointestinal (Ch. XI)	20
J449	0.1	7937	171	385484	97298	11.7154	0	Respiratory (Ch. X)	11.7154
J449	0.2	7412	696	265040	217742	8.74897	0	Respiratory (Ch. X)	8.74897
J449	0.3	6807	1301	193460	289322	7.82472	0	Respiratory (Ch. X)	7.82472
J449	0.4	6232	1876	142739	340043	7.91381	0	Respiratory (Ch. X)	7.91381
J449	0.5	5554	2554	103481	379301	7.97092	0	Respiratory (Ch. X)	7.97092
J449	0.6	4787	3321	71569	411213	8.28202	0	Respiratory (Ch. X)	8.28202
J449	0.7	3843	4265	44067	438715	8.97058	0	Respiratory (Ch. X)	8.97058
J449	0.8	2747	5361	22748	460034	10.3624	0	Respiratory (Ch. X)	10.3624
J449	0.9	1431	6677	7542	475240	13.5047	0	Respiratory (Ch. X)	13.5047
A08	0.1	742	1	500396	1	0.00148283	0.999998	Infectious (Ch. I)	0.00148283
A08	0.2	740	3	499905	492	0.242766	0.993318	Infectious (Ch. I)	0.242766
A08	0.3	716	27	451179	49218	2.89284	1.18153e-10	Infectious (Ch. I)	2.89284
A08	0.4	600	143	301217	199180	2.77448	2.36748e-33	Infectious (Ch. I)	2.77448
A08	0.5	436	307	155237	345160	3.15772	2.26885e-54	Infectious (Ch. I)	3.15772
A08	0.6	272	471	66212	434185	3.78692	5.33576e-58	Infectious (Ch. I)	3.78692
A08	0.7	156	587	25824	474573	4.88389	1.90056e-50	Infectious (Ch. I)	4.88389
A08	0.8	71	672	7578	492819	6.87103	8.43003e-34	Infectious (Ch. I)	6.87103
A08	0.9	14	729	947	499450	10.1284	3.629e-10	Infectious (Ch. I)	10.1284
R300	0.1	492	1	500420	1	0.000983174	0.999999	Abnormal labs (Ch. XVIII)	0.000983174
R300	0.2	492	1	499364	1057	1.04141	0.720552	Abnormal labs (Ch. XVIII)	1.04141
R300	0.3	478	15	471508	28913	1.95407	0.00347677	Abnormal labs (Ch. XVIII)	1.95407
R300	0.4	412	81	357745	142676	2.02857	2.70459e-10	Abnormal labs (Ch. XVIII)	2.02857
R300	0.5	285	208	206229	294192	1.95462	9.05404e-14	Abnormal labs (Ch. XVIII)	1.95462
R300	0.6	156	337	94187	406234	1.99655	7.18112e-12	Abnormal labs (Ch. XVIII)	1.99655
R300	0.7	79	414	35386	465035	2.50773	1.16098e-11	Abnormal labs (Ch. XVIII)	2.50773
R300	0.8	24	469	9977	490444	2.51552	7.69635e-05	Abnormal labs (Ch. XVIII)	2.51552
R300	0.9	6	487	1125	499296	5.46799	0.000998697	Abnormal labs (Ch. XVIII)	5.46799
C502	0.1	494	1	500335	1	0.000987338	0.999999	Neoplasms (Ch. II)	0.000987338
C502	0.2	494	1	500335	1	0.000987338	0.999999	Neoplasms (Ch. II)	0.000987338
C502	0.3	494	1	499298	1038	1.02699	0.725848	Neoplasms (Ch. II)	1.02699
C502	0.4	457	38	466685	33651	0.867175	0.825916	Neoplasms (Ch. II)	0.867175
C502	0.5	270	225	279747	220589	0.946236	0.744803	Neoplasms (Ch. II)	0.946236
C502	0.6	45	450	54991	445345	0.809851	0.925683	Neoplasms (Ch. II)	0.809851
C502	0.7	3	492	2009	498327	1.51248	0.320223	Neoplasms (Ch. II)	1.51248
C502	0.8	1	494	6	500330	168.802	0.00689806	Neoplasms (Ch. II)	20
C502	0.9	1	494	1	500335	1012.82	0.00197574	Neoplasms (Ch. II)	20
L72	0.1	1650	1	490076	1	0.00336682	0.999989	Dermatological (Ch. XII)	0.00336682
L72	0.2	1650	1	490076	1	0.00336682	0.999989	Dermatological (Ch. XII)	0.00336682
L72	0.3	1650	1	490065	12	0.0404028	0.999143	Dermatological (Ch. XII)	0.0404028
L72	0.4	1622	29	478561	11516	1.34591	0.0610196	Dermatological (Ch. XII)	1.34591
L72	0.5	843	808	214706	275371	1.33811	2.08197e-09	Dermatological (Ch. XII)	1.33811
L72	0.6	80	1571	15699	474378	1.53874	0.00024962	Dermatological (Ch. XII)	1.53874
L72	0.7	1	1650	296	489781	1.00283	0.631815	Dermatological (Ch. XII)	1.00283
L72	0.8	1	1650	1	490076	297.016	0.00670383	Dermatological (Ch. XII)	20
L72	0.9	1	1650	1	490076	297.016	0.00670383	Dermatological (Ch. XII)	20
D212	0.1	63	1	501568	548	0.0688321	0.997701	Neoplasms (Ch. II)	0.0688321
D212	0.2	60	4	489124	12992	0.398427	0.974917	Neoplasms (Ch. II)	0.398427
D212	0.3	57	7	449446	52670	0.954251	0.643916	Neoplasms (Ch. II)	0.954251
D212	0.4	48	16	358952	143164	1.19652	0.319929	Neoplasms (Ch. II)	1.19652
D212	0.5	31	33	232751	269365	1.08717	0.41623	Neoplasms (Ch. II)	1.08717
D212	0.6	16	48	111410	390706	1.16897	0.339368	Neoplasms (Ch. II)	1.16897
D212	0.7	5	59	31515	470601	1.26547	0.374534	Neoplasms (Ch. II)	1.26547
D212	0.8	2	62	2676	499440	6.02054	0.0461024	Neoplasms (Ch. II)	6.02054
D212	0.9	1	63	6	502110	1328.33	0.000891775	Neoplasms (Ch. II)	20
Z881	0.1	5304	1	491853	1	0.0107837	0.999886	Health status factors (Ch. XXI)	0.0107837
Z881	0.2	5303	2	491425	429	2.31468	0.161141	Health status factors (Ch. XXI)	2.31468
Z881	0.3	5168	137	466835	25019	2.02166	7.50537e-20	Health status factors (Ch. XXI)	2.02166
Z881	0.4	4339	966	347640	144214	1.86333	8.44127e-77	Health status factors (Ch. XXI)	1.86333
Z881	0.5	2922	2383	195691	296163	1.85574	1.17014e-110	Health status factors (Ch. XXI)	1.85574
Z881	0.6	1671	3634	90835	401019	2.03003	1.34177e-113	Health status factors (Ch. XXI)	2.03003
Z881	0.7	854	4451	36953	454901	2.36193	2.4629e-95	Health status factors (Ch. XXI)	2.36193
Z881	0.8	338	4967	12191	479663	2.67744	4.05166e-52	Health status factors (Ch. XXI)	2.67744
Z881	0.9	83	5222	2468	489386	3.15172	2.83221e-18	Health status factors (Ch. XXI)	3.15172
M2537	0.1	57	1	500618	1609	0.1832	0.984928	Musculoskeletal (Ch. XIII)	0.1832
M2537	0.2	54	4	472339	29888	0.854234	0.737808	Musculoskeletal (Ch. XIII)	0.854234
M2537	0.3	51	7	407355	94872	1.69683	0.119891	Musculoskeletal (Ch. XIII)	1.69683
M2537	0.4	36	22	318501	183726	0.94393	0.64053	Musculoskeletal (Ch. XIII)	0.94393
M2537	0.5	21	37	220693	281534	0.724036	0.907381	Musculoskeletal (Ch. XIII)	0.724036
M2537	0.6	10	48	127390	374837	0.613008	0.947321	Musculoskeletal (Ch. XIII)	0.613008
M2537	0.7	4	54	52934	449293	0.628726	0.872855	Musculoskeletal (Ch. XIII)	0.628726
M2537	0.8	2	56	9912	492315	1.77388	0.317854	Musculoskeletal (Ch. XIII)	1.77388
M2537	0.9	1	57	25	502202	352.422	0.00299802	Musculoskeletal (Ch. XIII)	20
M43	0.1	1438	1	498715	1	0.00288341	0.999992	Musculoskeletal (Ch. XIII)	0.00288341
M43	0.2	1438	1	498278	438	1.26404	0.639792	Musculoskeletal (Ch. XIII)	1.26404
M43	0.3	1378	61	454009	44707	2.22449	3.56526e-12	Musculoskeletal (Ch. XIII)	2.22449
M43	0.4	1086	353	320948	177768	1.70402	9.25587e-20	Musculoskeletal (Ch. XIII)	1.70402
M43	0.5	780	659	186806	311910	1.97628	5.5799e-38	Musculoskeletal (Ch. XIII)	1.97628
M43	0.6	441	998	83412	415304	2.20012	1.11071e-38	Musculoskeletal (Ch. XIII)	2.20012
M43	0.7	155	1284	22418	476298	2.56477	8.02074e-23	Musculoskeletal (Ch. XIII)	2.56477
M43	0.8	25	1414	2985	495731	2.93625	3.98591e-06	Musculoskeletal (Ch. XIII)	2.93625
M43	0.9	1	1438	32	498684	10.8372	0.0907039	Musculoskeletal (Ch. XIII)	10.8372
Z99	0.1	2689	25	463133	33758	7.8401	2.98248e-51	Health status factors (Ch. XXI)	7.8401
Z99	0.2	2497	217	330010	166881	5.81887	1.97973e-219	Health status factors (Ch. XXI)	5.81887
Z99	0.3	2265	449	228691	268200	5.91605	0	Health status factors (Ch. XXI)	5.91605
Z99	0.4	2016	698	159075	337816	6.13357	0	Health status factors (Ch. XXI)	6.13357
Z99	0.5	1714	1000	109621	387270	6.05523	0	Health status factors (Ch. XXI)	6.05523
Z99	0.6	1453	1261	73358	423533	6.65258	0	Health status factors (Ch. XXI)	6.65258
Z99	0.7	1185	1529	46093	450798	7.5798	0	Health status factors (Ch. XXI)	7.5798
Z99	0.8	859	1855	25614	471277	8.52017	0	Health status factors (Ch. XXI)	8.52017
Z99	0.9	464	2250	9512	487379	10.5665	2.21453e-275	Health status factors (Ch. XXI)	10.5665
Z049	0.1	16	1	499149	2719	0.0871563	0.996217	Health status factors (Ch. XXI)	0.0871563
Z049	0.2	16	1	456855	45013	1.57645	0.541419	Health status factors (Ch. XXI)	1.57645
Z049	0.3	15	2	370852	131016	2.64963	0.14004	Health status factors (Ch. XXI)	2.64963
Z049	0.4	13	4	274559	227309	2.69069	0.0567894	Health status factors (Ch. XXI)	2.69069
Z049	0.5	9	8	187556	314312	1.88531	0.141344	Health status factors (Ch. XXI)	1.88531
Z049	0.6	8	9	116674	385194	2.93463	0.0267073	Health status factors (Ch. XXI)	2.93463
Z049	0.7	6	11	63011	438857	3.79896	0.0141059	Health status factors (Ch. XXI)	3.79896
Z049	0.8	3	14	26347	475521	3.86751	0.0566684	Health status factors (Ch. XXI)	3.86751
Z049	0.9	1	16	5424	496444	5.72046	0.168697	Health status factors (Ch. XXI)	5.72046
H342	0.1	140	1	502095	1	0.000278832	1	Ophthalmic (Ch. VII)	0.000278832
H342	0.2	140	1	501616	480	0.133967	0.991726	Ophthalmic (Ch. VII)	0.133967
H342	0.3	140	1	464254	37842	11.4116	0.000199007	Ophthalmic (Ch. VII)	11.4116
H342	0.4	127	14	324065	178031	4.98355	3.17803e-12	Ophthalmic (Ch. VII)	4.98355
H342	0.5	79	62	158910	343186	2.75178	2.01149e-09	Ophthalmic (Ch. VII)	2.75178
H342	0.6	40	101	56872	445224	3.10041	2.80318e-08	Ophthalmic (Ch. VII)	3.10041
H342	0.7	19	122	16385	485711	4.61663	2.00431e-07	Ophthalmic (Ch. VII)	4.61663
H342	0.8	2	139	1492	500604	4.8277	0.0665751	Ophthalmic (Ch. VII)	4.8277
H342	0.9	1	140	1	502095	3586.39	0.00056141	Ophthalmic (Ch. VII)	20
R296	0.1	8742	4	488355	2035	9.10709	1.70135e-11	Abnormal labs (Ch. XVIII)	9.10709
R296	0.2	8427	319	420996	69394	4.35438	8.1283e-234	Abnormal labs (Ch. XVIII)	4.35438
R296	0.3	7556	1190	306129	184261	3.82185	0	Abnormal labs (Ch. XVIII)	3.82185
R296	0.4	6436	2310	206037	284353	3.84518	0	Abnormal labs (Ch. XVIII)	3.84518
R296	0.5	5142	3604	132042	358348	3.87204	0	Abnormal labs (Ch. XVIII)	3.87204
R296	0.6	3902	4844	79634	410756	4.15498	0	Abnormal labs (Ch. XVIII)	4.15498
R296	0.7	2697	6049	44095	446295	4.51263	0	Abnormal labs (Ch. XVIII)	4.51263
R296	0.8	1596	7150	20655	469735	5.07639	0	Abnormal labs (Ch. XVIII)	5.07639
R296	0.9	588	8158	5824	484566	5.99688	2.23805e-232	Abnormal labs (Ch. XVIII)	5.99688
D00	0.1	72	1	502121	62	0.00889029	0.99996	Neoplasms (Ch. II)	0.00889029
D00	0.2	70	3	491037	11146	0.529641	0.920542	Neoplasms (Ch. II)	0.529641
D00	0.3	67	6	431715	70468	1.82271	0.0979226	Neoplasms (Ch. II)	1.82271
D00	0.4	51	22	320527	181656	1.31381	0.17096	Neoplasms (Ch. II)	1.31381
D00	0.5	35	38	195982	306201	1.43905	0.0756847	Neoplasms (Ch. II)	1.43905
D00	0.6	20	53	92531	409652	1.67064	0.0386401	Neoplasms (Ch. II)	1.67064
D00	0.7	10	63	29765	472418	2.5193	0.0108074	Neoplasms (Ch. II)	2.5193
D00	0.8	5	68	5126	497057	7.12999	0.000937835	Neoplasms (Ch. II)	7.12999
D00	0.9	2	71	188	501995	75.2165	0.000367539	Neoplasms (Ch. II)	20
M89	0.1	585	1	500194	1	0.00116955	0.999999	Musculoskeletal (Ch. XIII)	0.00116955
M89	0.2	585	1	500149	46	0.053804	0.998573	Musculoskeletal (Ch. XIII)	0.053804
M89	0.3	577	9	487742	12453	1.63688	0.0817695	Musculoskeletal (Ch. XIII)	1.63688
M89	0.4	495	91	386904	113291	1.59278	1.1514e-05	Musculoskeletal (Ch. XIII)	1.59278
M89	0.5	327	259	217020	283175	1.64742	1.08538e-09	Musculoskeletal (Ch. XIII)	1.64742
M89	0.6	141	445	83604	416591	1.57885	3.54175e-06	Musculoskeletal (Ch. XIII)	1.57885
M89	0.7	37	549	19688	480507	1.64485	0.00383792	Musculoskeletal (Ch. XIII)	1.64485
M89	0.8	6	580	1882	498313	2.73909	0.0250226	Musculoskeletal (Ch. XIII)	2.73909
M89	0.9	1	585	15	500180	57.0006	0.0185596	Musculoskeletal (Ch. XIII)	20
R161	0.1	430	17	428874	72534	4.27791	1.08862e-13	Abnormal labs (Ch. XVIII)	4.27791
R161	0.2	392	55	303959	197449	4.62981	6.56694e-37	Abnormal labs (Ch. XVIII)	4.62981
R161	0.3	353	94	213559	287849	5.06167	1.41889e-55	Abnormal labs (Ch. XVIII)	5.06167
R161	0.4	318	129	150525	350883	5.74634	1.74283e-71	Abnormal labs (Ch. XVIII)	5.74634
R161	0.5	280	167	103745	397663	6.42672	4.47671e-82	Abnormal labs (Ch. XVIII)	6.42672
R161	0.6	229	218	66765	434643	6.83853	1.59918e-81	Abnormal labs (Ch. XVIII)	6.83853
R161	0.7	189	258	39716	461692	8.51587	4.33101e-87	Abnormal labs (Ch. XVIII)	8.51587
R161	0.8	147	300	20756	480652	11.3471	9.1992e-88	Abnormal labs (Ch. XVIII)	11.3471
R161	0.9	90	357	7190	494218	17.3286	1.84315e-72	Abnormal labs (Ch. XVIII)	17.3286
R27	0.1	400	1	501474	24	0.0191436	0.999811	Abnormal labs (Ch. XVIII)	0.0191436
R27	0.2	393	8	489569	11929	1.197	0.384905	Abnormal labs (Ch. XVIII)	1.197
R27	0.3	368	33	431670	69828	1.8039	0.000309872	Abnormal labs (Ch. XVIII)	1.8039
R27	0.4	289	112	317131	184367	1.50011	0.000115111	Abnormal labs (Ch. XVIII)	1.50011
R27	0.5	196	205	191489	310009	1.54786	8.5415e-06	Abnormal labs (Ch. XVIII)	1.54786
R27	0.6	119	282	93809	407689	1.83393	7.56572e-08	Abnormal labs (Ch. XVIII)	1.83393
R27	0.7	44	357	36665	464833	1.56253	0.00500267	Abnormal labs (Ch. XVIII)	1.56253
R27	0.8	10	391	8782	492716	1.43492	0.170126	Abnormal labs (Ch. XVIII)	1.43492
R27	0.9	2	399	427	501071	5.88205	0.0467642	Abnormal labs (Ch. XVIII)	5.88205
A04	0.1	1204	1	497416	1	0.00242051	0.999994	Infectious (Ch. I)	0.00242051
A04	0.2	1204	1	497268	149	0.360763	0.94843	Infectious (Ch. I)	0.360763
A04	0.3	1182	23	473652	23765	2.57851	1.16726e-07	Infectious (Ch. I)	2.57851
A04	0.4	1004	201	342710	154707	2.25487	2.08483e-30	Infectious (Ch. I)	2.25487
A04	0.5	683	522	177572	319845	2.35676	1.36351e-49	Infectious (Ch. I)	2.35676
A04	0.6	362	843	68211	429206	2.70204	1.77962e-48	Infectious (Ch. I)	2.70204
A04	0.7	168	1037	21865	475552	3.52354	9.14958e-39	Infectious (Ch. I)	3.52354
A04	0.8	73	1132	5819	491598	5.44801	5.04199e-29	Infectious (Ch. I)	5.44801
A04	0.9	20	1185	983	496434	8.52353	1.53825e-12	Infectious (Ch. I)	8.52353
J040	0.1	67	1	502182	1	0.000133418	1	Respiratory (Ch. X)	0.000133418
J040	0.2	67	1	502128	55	0.00733877	0.999972	Respiratory (Ch. X)	0.00733877
J040	0.3	66	2	482721	19462	1.33047	0.506484	Respiratory (Ch. X)	1.33047
J040	0.4	58	10	373021	129162	2.0083	0.0216936	Respiratory (Ch. X)	2.0083
J040	0.5	31	37	210799	291384	1.15813	0.31377	Respiratory (Ch. X)	1.15813
J040	0.6	14	54	78290	423893	1.40373	0.165237	Respiratory (Ch. X)	1.40373
J040	0.7	3	65	12422	489761	1.8197	0.237016	Respiratory (Ch. X)	1.8197
J040	0.8	1	67	145	502038	51.6766	0.019577	Respiratory (Ch. X)	20
J040	0.9	1	67	1	502182	7495.25	0.000270763	Respiratory (Ch. X)	20
J920	0.1	581	2	500482	766	0.444617	0.938661	Respiratory (Ch. X)	0.444617
J920	0.2	566	17	472596	28652	2.01852	0.00110523	Respiratory (Ch. X)	2.01852
J920	0.3	525	58	424809	76439	1.62874	0.000116009	Respiratory (Ch. X)	1.62874
J920	0.4	434	149	365141	136107	1.08573	0.206926	Respiratory (Ch. X)	1.08573
J920	0.5	335	248	282607	218641	1.04506	0.314655	Respiratory (Ch. X)	1.04506
J920	0.6	239	344	188841	312407	1.14938	0.0541624	Respiratory (Ch. X)	1.14938
J920	0.7	143	440	101870	399378	1.27415	0.00769578	Respiratory (Ch. X)	1.27415
J920	0.8	53	530	32103	469145	1.46137	0.00720077	Respiratory (Ch. X)	1.46137
J920	0.9	8	575	1281	499967	5.43018	0.000160115	Respiratory (Ch. X)	5.43018
I611	0.1	199	1	502013	62	0.0245771	0.999697	Circulatory (Ch. IX)	0.0245771
I611	0.2	196	4	485928	16147	1.62823	0.226867	Circulatory (Ch. IX)	1.62823
I611	0.3	182	18	418426	83649	2.02135	0.00134856	Circulatory (Ch. IX)	2.02135
I611	0.4	155	45	314377	187698	2.0565	4.72412e-06	Circulatory (Ch. IX)	2.0565
I611	0.5	125	75	204876	297199	2.41771	5.21676e-10	Circulatory (Ch. IX)	2.41771
I611	0.6	69	131	111586	390489	1.84322	4.90663e-05	Circulatory (Ch. IX)	1.84322
I611	0.7	31	169	45307	456768	1.84929	0.00216376	Circulatory (Ch. IX)	1.84929
I611	0.8	9	191	9591	492484	2.41957	0.015534	Circulatory (Ch. IX)	2.41957
I611	0.9	1	199	147	501928	17.1582	0.0572482	Circulatory (Ch. IX)	17.1582
I72	0.1	604	1	501067	14	0.016876	0.999849	Circulatory (Ch. IX)	0.016876
I72	0.2	596	9	487548	13533	1.83815	0.0348462	Circulatory (Ch. IX)	1.83815
I72	0.3	539	66	407922	93159	1.86506	1.64876e-07	Circulatory (Ch. IX)	1.86506
I72	0.4	435	170	289189	211892	1.87488	3.53184e-13	Circulatory (Ch. IX)	1.87488
I72	0.5	328	277	181222	319859	2.08998	1.33407e-19	Circulatory (Ch. IX)	2.08998
I72	0.6	235	370	106071	395010	2.36525	4.26702e-23	Circulatory (Ch. IX)	2.36525
I72	0.7	149	456	55997	445084	2.59716	1.59897e-20	Circulatory (Ch. IX)	2.59716
I72	0.8	76	529	23734	477347	2.88949	2.45736e-14	Circulatory (Ch. IX)	2.88949
I72	0.9	18	587	4598	496483	3.31108	1.92062e-05	Circulatory (Ch. IX)	3.31108
K579	0.1	7467	1	485612	93	1.43001	0.582655	Gastrointestinal (Ch. XI)	1.43001
K579	0.2	7426	42	473265	12440	4.64752	2.84358e-39	Gastrointestinal (Ch. XI)	4.64752
K579	0.3	7032	436	412259	73446	2.87336	2.27807e-137	Gastrointestinal (Ch. XI)	2.87336
K579	0.4	5964	1504	306997	178708	2.30834	1.27754e-211	Gastrointestinal (Ch. XI)	2.30834
K579	0.5	4257	3211	186441	299264	2.12802	3.11403e-228	Gastrointestinal (Ch. XI)	2.12802
K579	0.6	2428	5040	91777	393928	2.06776	1.9609e-169	Gastrointestinal (Ch. XI)	2.06776
K579	0.7	1036	6432	34200	451505	2.12643	1.80113e-92	Gastrointestinal (Ch. XI)	2.12643
K579	0.8	267	7201	7489	478216	2.36766	1.10475e-33	Gastrointestinal (Ch. XI)	2.36766
K579	0.9	21	7447	432	485273	3.16767	8.58762e-06	Gastrointestinal (Ch. XI)	3.16767
M85	0.1	1151	1	500121	1	0.00230144	0.999995	Musculoskeletal (Ch. XIII)	0.00230144
M85	0.2	1151	1	500112	10	0.0230148	0.999714	Musculoskeletal (Ch. XIII)	0.0230148
M85	0.3	1144	8	489425	10697	3.12545	8.66818e-05	Musculoskeletal (Ch. XIII)	3.12545
M85	0.4	994	158	368727	131395	2.24183	3.48937e-25	Musculoskeletal (Ch. XIII)	2.24183
M85	0.5	608	544	175986	324136	2.05851	3.17794e-34	Musculoskeletal (Ch. XIII)	2.05851
M85	0.6	225	927	54229	445893	1.99573	3.87247e-18	Musculoskeletal (Ch. XIII)	1.99573
M85	0.7	44	1108	9784	490338	1.99018	3.3971e-05	Musculoskeletal (Ch. XIII)	1.99018
M85	0.8	8	1144	1235	498887	2.82487	0.00891753	Musculoskeletal (Ch. XIII)	2.82487
M85	0.9	1	1151	10	500112	43.4502	0.0249913	Musculoskeletal (Ch. XIII)	20
D033	0.1	257	1	501596	1	0.000512365	1	Neoplasms (Ch. II)	0.000512365
D033	0.2	257	1	501541	56	0.0286956	0.999588	Neoplasms (Ch. II)	0.0286956
D033	0.3	253	5	494914	6683	0.68327	0.86707	Neoplasms (Ch. II)	0.68327
D033	0.4	233	25	430449	71148	1.54048	0.020017	Neoplasms (Ch. II)	1.54048
D033	0.5	149	109	233888	267709	1.56464	0.00021977	Neoplasms (Ch. II)	1.56464
D033	0.6	38	220	42969	458628	1.8436	0.000762017	Neoplasms (Ch. II)	1.8436
D033	0.7	2	256	942	500655	4.15219	0.0855957	Neoplasms (Ch. II)	4.15219
D033	0.8	1	257	1	501596	1951.74	0.00102792	Neoplasms (Ch. II)	20
D033	0.9	1	257	1	501596	1951.74	0.00102792	Neoplasms (Ch. II)	20
K123	0.1	459	1	501553	1	0.000915158	0.999999	Gastrointestinal (Ch. XI)	0.000915158
K123	0.2	457	3	499874	1680	0.511969	0.929364	Gastrointestinal (Ch. XI)	0.511969
K123	0.3	443	17	477713	23841	1.30051	0.169875	Gastrointestinal (Ch. XI)	1.30051
K123	0.4	363	97	388444	113110	1.0897	0.24499	Gastrointestinal (Ch. XI)	1.0897
K123	0.5	218	242	216090	285464	1.19003	0.0348886	Gastrointestinal (Ch. XI)	1.19003
K123	0.6	93	367	82281	419273	1.29126	0.0179399	Gastrointestinal (Ch. XI)	1.29126
K123	0.7	34	426	20530	481024	1.87002	0.000807219	Gastrointestinal (Ch. XI)	1.87002
K123	0.8	6	454	1828	499726	3.61286	0.00742897	Gastrointestinal (Ch. XI)	3.61286
K123	0.9	1	459	3	501551	364.235	0.00366021	Gastrointestinal (Ch. XI)	20
I472	0.1	849	3	498346	1933	1.09771	0.582038	Circulatory (Ch. IX)	1.09771
I472	0.2	804	48	459110	41169	1.50199	0.00240324	Circulatory (Ch. IX)	1.50199
I472	0.3	687	165	363918	136361	1.56013	5.59704e-08	Circulatory (Ch. IX)	1.56013
I472	0.4	552	300	253621	246658	1.78948	7.77154e-17	Circulatory (Ch. IX)	1.78948
I472	0.5	448	404	163120	337159	2.29205	2.78806e-33	Circulatory (Ch. IX)	2.29205
I472	0.6	354	498	100497	399782	2.82777	4.27041e-46	Circulatory (Ch. IX)	2.82777
I472	0.7	276	576	59919	440360	3.52152	3.07009e-55	Circulatory (Ch. IX)	3.52152
I472	0.8	193	659	31747	468532	4.32224	7.28234e-54	Circulatory (Ch. IX)	4.32224
I472	0.9	81	771	11121	489158	4.621	4.49308e-27	Circulatory (Ch. IX)	4.621
E13	0.1	201	15	369330	132573	4.81	2.18887e-13	Endocrine and metabolic (Ch. IV)	4.81
E13	0.2	180	36	267840	234063	4.36946	1.68024e-20	Endocrine and metabolic (Ch. IV)	4.36946
E13	0.3	164	52	201181	300722	4.71432	1.0218e-26	Endocrine and metabolic (Ch. IV)	4.71432
E13	0.4	140	76	151946	349957	4.24268	1.48127e-25	Endocrine and metabolic (Ch. IV)	4.24268
E13	0.5	118	98	114354	387549	4.08067	4.82565e-24	Endocrine and metabolic (Ch. IV)	4.08067
E13	0.6	103	113	85782	416121	4.42163	3.60884e-25	Endocrine and metabolic (Ch. IV)	4.42163
E13	0.7	86	130	63628	438275	4.55673	1.35551e-23	Endocrine and metabolic (Ch. IV)	4.55673
E13	0.8	59	157	46207	455696	3.70612	1.68387e-14	Endocrine and metabolic (Ch. IV)	3.70612
E13	0.9	38	178	29067	472836	3.47275	1.01823e-09	Endocrine and metabolic (Ch. IV)	3.47275
R69	0.1	10710	1	471584	1	0.0227107	0.999507	Abnormal labs (Ch. XVIII)	0.0227107
R69	0.2	10697	14	469271	2314	3.76768	3.65061e-10	Abnormal labs (Ch. XVIII)	3.76768
R69	0.3	10387	324	442266	29319	2.12525	8.2397e-51	Abnormal labs (Ch. XVIII)	2.12525
R69	0.4	8845	1866	342334	129251	1.78966	1.12258e-127	Abnormal labs (Ch. XVIII)	1.78966
R69	0.5	5715	4996	183282	288303	1.79938	1.92885e-197	Abnormal labs (Ch. XVIII)	1.79938
R69	0.6	2876	7835	70104	401481	2.10219	7.40127e-219	Abnormal labs (Ch. XVIII)	2.10219
R69	0.7	1244	9467	23325	448260	2.52532	1.00728e-159	Abnormal labs (Ch. XVIII)	2.52532
R69	0.8	439	10272	6611	464974	3.00588	2.13046e-80	Abnormal labs (Ch. XVIII)	3.00588
R69	0.9	100	10611	1129	470456	3.92707	6.98288e-28	Abnormal labs (Ch. XVIII)	3.92707
N130	0.1	159	1	502043	14	0.00443388	0.999989	Genitourinary (Ch. XIV)	0.00443388
N130	0.2	154	6	485948	16109	0.850841	0.744503	Genitourinary (Ch. XIV)	0.850841
N130	0.3	133	27	386629	115428	1.47063	0.0371421	Genitourinary (Ch. XIV)	1.47063
N130	0.4	99	61	257091	244966	1.54641	0.00424524	Genitourinary (Ch. XIV)	1.54641
N130	0.5	65	95	156454	345603	1.5114	0.00710445	Genitourinary (Ch. XIV)	1.5114
N130	0.6	41	119	92135	409922	1.5329	0.0139423	Genitourinary (Ch. XIV)	1.5329
N130	0.7	29	131	47549	454508	2.11605	0.00051194	Genitourinary (Ch. XIV)	2.11605
N130	0.8	11	149	15561	486496	2.30807	0.0116445	Genitourinary (Ch. XIV)	2.30807
N130	0.9	2	158	1866	500191	3.3931	0.120028	Genitourinary (Ch. XIV)	3.3931
Z49	0.1	188	17	210998	290653	15.2337	5.74947e-51	Health status factors (Ch. XXI)	15.2337
Z49	0.2	179	26	122594	379057	21.287	1.38312e-80	Health status factors (Ch. XXI)	20
Z49	0.3	171	34	82364	419287	25.603	1.32288e-98	Health status factors (Ch. XXI)	20
Z49	0.4	162	43	59258	442393	28.126	1.07332e-108	Health status factors (Ch. XXI)	20
Z49	0.5	156	49	43956	457695	33.1502	9.7834e-120	Health status factors (Ch. XXI)	20
Z49	0.6	152	53	32169	469482	41.8552	9.54672e-134	Health status factors (Ch. XXI)	20
Z49	0.7	141	64	22279	479372	47.4041	1.87976e-138	Health status factors (Ch. XXI)	20
Z49	0.8	130	75	13708	487943	61.6989	2.19381e-147	Health status factors (Ch. XXI)	20
Z49	0.9	116	89	7303	494348	88.2266	2.6935e-154	Health status factors (Ch. XXI)	20
B17	0.1	65	2	494328	7804	0.51308	0.913383	Infectious (Ch. I)	0.51308
B17	0.2	62	5	431638	70494	2.02514	0.0772085	Infectious (Ch. I)	2.02514
B17	0.3	49	18	330628	171504	1.41208	0.128423	Infectious (Ch. I)	1.41208
B17	0.4	37	30	222484	279648	1.55022	0.0473613	Infectious (Ch. I)	1.55022
B17	0.5	27	40	131402	370730	1.90441	0.0081101	Infectious (Ch. I)	1.90441
B17	0.6	18	49	66652	435480	2.40011	0.00230391	Infectious (Ch. I)	2.40011
B17	0.7	12	55	28282	473850	3.65552	0.000334669	Infectious (Ch. I)	3.65552
B17	0.8	3	64	9591	492541	2.40724	0.136689	Infectious (Ch. I)	2.40724
B17	0.9	2	65	1868	500264	8.24022	0.0261157	Infectious (Ch. I)	8.24022
C184	0.1	285	1	501528	192	0.109107	0.994422	Neoplasms (Ch. II)	0.109107
C184	0.2	281	5	488455	13265	1.52623	0.231178	Neoplasms (Ch. II)	1.52623
C184	0.3	256	30	427860	73860	1.47308	0.022803	Neoplasms (Ch. II)	1.47308
C184	0.4	205	81	318321	183399	1.45814	0.00201702	Neoplasms (Ch. II)	1.45814
C184	0.5	133	153	194598	307122	1.37193	0.0047233	Neoplasms (Ch. II)	1.37193
C184	0.6	57	229	91986	409734	1.10871	0.264121	Neoplasms (Ch. II)	1.10871
C184	0.7	18	268	30384	471336	1.04189	0.467754	Neoplasms (Ch. II)	1.04189
C184	0.8	5	281	5235	496485	1.68754	0.18133	Neoplasms (Ch. II)	1.68754
C184	0.9	1	285	173	501547	10.1723	0.0944164	Neoplasms (Ch. II)	10.1723
I26	0.1	3906	1	492907	1	0.00792442	0.999938	Circulatory (Ch. IX)	0.00792442
I26	0.2	3898	9	490103	2805	2.47882	0.00131431	Circulatory (Ch. IX)	2.47882
I26	0.3	3563	344	396180	96728	2.52881	2.44514e-77	Circulatory (Ch. IX)	2.52881
I26	0.4	2953	954	277898	215010	2.39491	7.69984e-137	Circulatory (Ch. IX)	2.39491
I26	0.5	2195	1712	178756	314152	2.25325	6.51888e-140	Circulatory (Ch. IX)	2.25325
I26	0.6	1454	2453	104999	387909	2.18984	5.63419e-113	Circulatory (Ch. IX)	2.18984
I26	0.7	868	3039	53349	439559	2.35331	4.37704e-92	Circulatory (Ch. IX)	2.35331
I26	0.8	387	3520	20413	472495	2.54483	2.18444e-53	Circulatory (Ch. IX)	2.54483
I26	0.9	79	3828	3838	489070	2.62979	1.65734e-13	Circulatory (Ch. IX)	2.62979
M81	0.1	2358	1	494499	44	0.209812	0.980514	Musculoskeletal (Ch. XIII)	0.209812
M81	0.2	2343	16	472024	22519	6.98614	7.63458e-29	Musculoskeletal (Ch. XIII)	6.98614
M81	0.3	2215	144	375378	119165	4.88305	2.04331e-120	Musculoskeletal (Ch. XIII)	4.88305
M81	0.4	1867	492	245843	248700	3.83881	1.88564e-190	Musculoskeletal (Ch. XIII)	3.83881
M81	0.5	1341	1018	136419	358124	3.45812	1.42053e-193	Musculoskeletal (Ch. XIII)	3.45812
M81	0.6	778	1581	63230	431313	3.35674	9.01766e-141	Musculoskeletal (Ch. XIII)	3.35674
M81	0.7	352	2007	23754	470789	3.47604	5.2369e-77	Musculoskeletal (Ch. XIII)	3.47604
M81	0.8	131	2228	7096	487447	4.03896	1.88829e-37	Musculoskeletal (Ch. XIII)	4.03896
M81	0.9	22	2337	1046	493497	4.44137	1.91834e-08	Musculoskeletal (Ch. XIII)	4.44137
E116	0.1	187	9	201617	300454	30.9635	8.3474e-62	Endocrine and metabolic (Ch. IV)	20
E116	0.2	179	17	117459	384612	34.4779	1.85298e-91	Endocrine and metabolic (Ch. IV)	20
E116	0.3	173	23	82990	419081	37.9831	5.67769e-108	Endocrine and metabolic (Ch. IV)	20
E116	0.4	164	32	64356	437715	34.8575	4.29773e-112	Endocrine and metabolic (Ch. IV)	20
E116	0.5	156	40	52320	449751	33.525	7.95481e-114	Endocrine and metabolic (Ch. IV)	20
E116	0.6	146	50	42389	459682	31.6656	4.10002e-112	Endocrine and metabolic (Ch. IV)	20
E116	0.7	136	60	35602	466469	29.6986	1.30469e-107	Endocrine and metabolic (Ch. IV)	20
E116	0.8	129	67	29604	472467	30.7281	1.60979e-107	Endocrine and metabolic (Ch. IV)	20
E116	0.9	116	80	22198	479873	31.3459	5.8319e-103	Endocrine and metabolic (Ch. IV)	20
Z940	0.1	123	20	212483	289244	8.37173	3.13339e-27	Health status factors (Ch. XXI)	8.37173
Z940	0.2	117	26	109623	392104	16.0958	2.2802e-52	Health status factors (Ch. XXI)	16.0958
Z940	0.3	112	31	69821	431906	22.3491	3.03892e-67	Health status factors (Ch. XXI)	20
Z940	0.4	109	34	48839	452888	29.7284	1.69166e-79	Health status factors (Ch. XXI)	20
Z940	0.5	106	37	35433	466294	37.7013	1.86838e-89	Health status factors (Ch. XXI)	20
Z940	0.6	104	39	25286	476441	50.2456	3.40959e-101	Health status factors (Ch. XXI)	20
Z940	0.7	98	45	16062	485665	65.8492	3.54756e-110	Health status factors (Ch. XXI)	20
Z940	0.8	92	51	10894	490833	81.2763	9.12424e-115	Health status factors (Ch. XXI)	20
Z940	0.9	86	57	6640	495087	112.496	9.34027e-122	Health status factors (Ch. XXI)	20
H258	0.1	4709	1	494997	1	0.00951319	0.999911	Ophthalmic (Ch. VII)	0.00951319
H258	0.2	4708	2	494362	636	3.02844	0.0604215	Ophthalmic (Ch. VII)	3.02844
H258	0.3	4592	118	465066	29932	2.50462	2.32522e-30	Ophthalmic (Ch. VII)	2.50462
H258	0.4	3806	904	336805	158193	1.97747	1.48794e-85	Ophthalmic (Ch. VII)	1.97747
H258	0.5	2241	2469	162305	332693	1.86051	3.23521e-97	Ophthalmic (Ch. VII)	1.86051
H258	0.6	907	3803	50832	444166	2.08396	9.02418e-75	Ophthalmic (Ch. VII)	2.08396
H258	0.7	271	4439	13534	481464	2.17181	1.68382e-28	Ophthalmic (Ch. VII)	2.17181
H258	0.8	57	4653	2525	492473	2.38926	8.5696e-09	Ophthalmic (Ch. VII)	2.38926
H258	0.9	3	4707	58	494940	5.43878	0.0200781	Ophthalmic (Ch. VII)	5.43878
F104	0.1	54	2	467261	34948	2.01942	0.243117	Psychiatric (Ch. V)	2.01942
F104	0.2	52	4	394130	108079	3.56488	0.0035531	Psychiatric (Ch. V)	3.56488
F104	0.3	49	7	314395	187814	4.18168	3.30234e-05	Psychiatric (Ch. V)	4.18168
F104	0.4	41	15	234348	267861	3.12421	5.01734e-05	Psychiatric (Ch. V)	3.12421
F104	0.5	37	19	159725	342484	4.17557	1.49512e-07	Psychiatric (Ch. V)	4.17557
F104	0.6	31	25	95846	406363	5.25729	1.72396e-09	Psychiatric (Ch. V)	5.25729
F104	0.7	25	31	48119	454090	7.61033	9.6844e-12	Psychiatric (Ch. V)	7.61033
F104	0.8	18	38	17669	484540	12.9899	4.03639e-13	Psychiatric (Ch. V)	12.9899
F104	0.9	8	48	2992	499217	27.8084	1.76769e-09	Psychiatric (Ch. V)	20
N871	0.1	21	1	501767	1	4.18521e-05	1	Genitourinary (Ch. XIV)	4.18521e-05
N871	0.2	21	1	501258	510	0.0213662	0.999764	Genitourinary (Ch. XIV)	0.0213662
N871	0.3	21	1	477582	24186	1.06349	0.713056	Genitourinary (Ch. XIV)	1.06349
N871	0.4	17	5	367595	134173	1.24101	0.441835	Genitourinary (Ch. XIV)	1.24101
N871	0.5	15	7	197684	304084	3.29621	0.00596974	Genitourinary (Ch. XIV)	3.29621
N871	0.6	6	16	65311	436457	2.50603	0.0571177	Genitourinary (Ch. XIV)	2.50603
N871	0.7	2	20	10575	491193	4.64485	0.0777105	Genitourinary (Ch. XIV)	4.64485
N871	0.8	1	21	497	501271	48.0283	0.0216083	Genitourinary (Ch. XIV)	20
N871	0.9	1	21	1	501767	23893.7	8.76842e-05	Genitourinary (Ch. XIV)	20
N039	0.1	22	4	305722	195555	3.51807	0.00869929	Genitourinary (Ch. XIV)	3.51807
N039	0.2	21	5	191382	309895	6.80084	1.13635e-05	Genitourinary (Ch. XIV)	6.80084
N039	0.3	19	7	134628	366649	7.39215	1.19636e-06	Genitourinary (Ch. XIV)	7.39215
N039	0.4	19	7	97723	403554	11.2088	5.07808e-09	Genitourinary (Ch. XIV)	11.2088
N039	0.5	18	8	71410	429867	13.5443	2.87034e-10	Genitourinary (Ch. XIV)	13.5443
N039	0.6	16	10	50829	450448	14.1792	2.44267e-10	Genitourinary (Ch. XIV)	14.1792
N039	0.7	15	11	34300	466977	18.5652	1.26244e-11	Genitourinary (Ch. XIV)	18.5652
N039	0.8	14	12	21854	479423	25.5938	5.28215e-13	Genitourinary (Ch. XIV)	20
N039	0.9	11	15	11675	489602	30.753	6.14834e-12	Genitourinary (Ch. XIV)	20
Z45	0.1	1315	1	496358	1	0.0026493	0.999993	Health status factors (Ch. XXI)	0.0026493
Z45	0.2	1315	1	493704	2655	7.0717	0.00699861	Health status factors (Ch. XXI)	7.0717
Z45	0.3	1227	89	438203	58156	1.82967	1.39694e-09	Health status factors (Ch. XXI)	1.82967
Z45	0.4	967	349	300918	195441	1.79957	8.7503e-23	Health status factors (Ch. XXI)	1.79957
Z45	0.5	669	647	171846	324513	1.95261	1.67491e-33	Health status factors (Ch. XXI)	1.95261
Z45	0.6	431	885	86318	410041	2.31345	2.08761e-41	Health status factors (Ch. XXI)	2.31345
Z45	0.7	257	1059	38055	458304	2.92267	4.55049e-43	Health status factors (Ch. XXI)	2.92267
Z45	0.8	144	1172	15093	481266	3.91782	1.04711e-38	Health status factors (Ch. XXI)	3.91782
Z45	0.9	63	1253	4398	491961	5.62425	4.21203e-26	Health status factors (Ch. XXI)	5.62425
M5464	0.1	103	1	502075	55	0.0112832	0.999935	Musculoskeletal (Ch. XIII)	0.0112832
M5464	0.2	102	2	494144	7986	0.824225	0.770029	Musculoskeletal (Ch. XIII)	0.824225
M5464	0.3	99	5	441583	60547	2.71485	0.0104857	Musculoskeletal (Ch. XIII)	2.71485
M5464	0.4	82	22	331224	170906	1.92321	0.00289955	Musculoskeletal (Ch. XIII)	1.92321
M5464	0.5	56	48	203506	298624	1.71196	0.00412893	Musculoskeletal (Ch. XIII)	1.71196
M5464	0.6	38	66	99989	402141	2.31561	6.17524e-05	Musculoskeletal (Ch. XIII)	2.31561
M5464	0.7	15	89	34959	467171	2.25226	0.00565215	Musculoskeletal (Ch. XIII)	2.25226
M5464	0.8	4	100	6218	495912	3.19017	0.0408826	Musculoskeletal (Ch. XIII)	3.19017
M5464	0.9	1	103	110	502020	44.3089	0.0227279	Musculoskeletal (Ch. XIII)	20
K130	0.1	307	1	501170	1	0.000612567	1	Gastrointestinal (Ch. XI)	0.000612567
K130	0.2	307	1	501099	72	0.044111	0.99904	Gastrointestinal (Ch. XI)	0.044111
K130	0.3	304	4	493749	7422	1.14243	0.51976	Gastrointestinal (Ch. XI)	1.14243
K130	0.4	257	51	420690	80481	0.964038	0.630116	Gastrointestinal (Ch. XI)	0.964038
K130	0.5	154	154	238886	262285	1.09795	0.222657	Gastrointestinal (Ch. XI)	1.09795
K130	0.6	59	249	79369	421802	1.25925	0.0672807	Gastrointestinal (Ch. XI)	1.25925
K130	0.7	17	291	13159	488012	2.16652	0.0036451	Gastrointestinal (Ch. XI)	2.16652
K130	0.8	2	306	609	500562	5.37216	0.054898	Gastrointestinal (Ch. XI)	5.37216
K130	0.9	1	307	7	501164	233.208	0.00490295	Gastrointestinal (Ch. XI)	20
I22	0.1	52	10	408414	93046	1.18468	0.383508	Circulatory (Ch. IX)	1.18468
I22	0.2	45	17	270436	231024	2.26129	0.0020399	Circulatory (Ch. IX)	2.26129
I22	0.3	43	19	197098	304362	3.49481	1.62728e-06	Circulatory (Ch. IX)	3.49481
I22	0.4	36	26	150389	351071	3.23227	4.15586e-06	Circulatory (Ch. IX)	3.23227
I22	0.5	34	28	115045	386415	4.07856	5.65751e-08	Circulatory (Ch. IX)	4.07856
I22	0.6	32	30	84274	417186	5.28038	3.62941e-10	Circulatory (Ch. IX)	5.28038
I22	0.7	26	36	57819	443641	5.54156	1.25145e-09	Circulatory (Ch. IX)	5.54156
I22	0.8	19	43	34402	467058	5.99891	1.86413e-08	Circulatory (Ch. IX)	5.99891
I22	0.9	8	54	12286	489174	5.8986	0.000135227	Circulatory (Ch. IX)	5.8986
R220	0.1	247	1	501286	405	0.199557	0.982464	Abnormal labs (Ch. XVIII)	0.199557
R220	0.2	244	4	483889	17802	2.24416	0.0589299	Abnormal labs (Ch. XVIII)	2.24416
R220	0.3	225	23	421125	80566	1.87152	0.00137269	Abnormal labs (Ch. XVIII)	1.87152
R220	0.4	194	54	322014	179677	2.00459	1.2074e-06	Abnormal labs (Ch. XVIII)	2.00459
R220	0.5	143	105	214165	287526	1.82842	1.51042e-06	Abnormal labs (Ch. XVIII)	1.82842
R220	0.6	88	160	119822	381869	1.75283	2.72023e-05	Abnormal labs (Ch. XVIII)	1.75283
R220	0.7	42	206	52756	448935	1.73498	0.00138363	Abnormal labs (Ch. XVIII)	1.73498
R220	0.8	16	232	15012	486679	2.23582	0.00361664	Abnormal labs (Ch. XVIII)	2.23582
R220	0.9	2	246	1157	500534	3.51718	0.112784	Abnormal labs (Ch. XVIII)	3.51718
E55	0.1	3906	19	481495	15737	6.71906	2.26999e-32	Endocrine and metabolic (Ch. IV)	6.71906
E55	0.2	3712	213	397717	99515	4.36056	1.30943e-150	Endocrine and metabolic (Ch. IV)	4.36056
E55	0.3	3326	599	305024	192208	3.49891	1.10978e-225	Endocrine and metabolic (Ch. IV)	3.49891
E55	0.4	2852	1073	224844	272388	3.22	5.96458e-264	Endocrine and metabolic (Ch. IV)	3.22
E55	0.5	2276	1649	157353	339879	2.98127	2.37583e-250	Endocrine and metabolic (Ch. IV)	2.98127
E55	0.6	1805	2120	106128	391104	3.13764	1.0496e-255	Endocrine and metabolic (Ch. IV)	3.13764
E55	0.7	1308	2617	67205	430027	3.19815	3.47722e-217	Endocrine and metabolic (Ch. IV)	3.19815
E55	0.8	838	3087	37430	459802	3.33471	6.87555e-163	Endocrine and metabolic (Ch. IV)	3.33471
E55	0.9	379	3546	14107	483125	3.66037	1.13655e-90	Endocrine and metabolic (Ch. IV)	3.66037
M35	0.1	2616	1	496905	1	0.00526459	0.999973	Musculoskeletal (Ch. XIII)	0.00526459
M35	0.2	2600	17	487894	9012	2.82501	2.90556e-07	Musculoskeletal (Ch. XIII)	2.82501
M35	0.3	2295	322	401304	95602	1.69793	1.77821e-21	Musculoskeletal (Ch. XIII)	1.69793
M35	0.4	1740	877	267120	229786	1.70674	6.61523e-40	Musculoskeletal (Ch. XIII)	1.70674
M35	0.5	1116	1501	148190	348716	1.74959	9.67152e-44	Musculoskeletal (Ch. XIII)	1.74959
M35	0.6	631	1986	70337	426569	1.92688	1.54997e-41	Musculoskeletal (Ch. XIII)	1.92688
M35	0.7	370	2247	29781	467125	2.58281	2.77467e-51	Musculoskeletal (Ch. XIII)	2.58281
M35	0.8	173	2444	10327	486579	3.33522	2.06267e-38	Musculoskeletal (Ch. XIII)	3.33522
M35	0.9	51	2566	1833	495073	5.3681	9.79733e-21	Musculoskeletal (Ch. XIII)	5.3681
K590	0.1	13487	1	472588	1	0.0285386	0.99923	Gastrointestinal (Ch. XI)	0.0285386
K590	0.2	13487	1	472586	3	0.0856162	0.99555	Gastrointestinal (Ch. XI)	0.0856162
K590	0.3	13270	218	458390	14199	1.88555	1.26845e-24	Gastrointestinal (Ch. XI)	1.88555
K590	0.4	10904	2584	334916	137673	1.73463	1.06188e-151	Gastrointestinal (Ch. XI)	1.73463
K590	0.5	6915	6573	171216	301373	1.85178	1.62233e-269	Gastrointestinal (Ch. XI)	1.85178
K590	0.6	3543	9945	67564	405025	2.13566	2.54899e-279	Gastrointestinal (Ch. XI)	2.13566
K590	0.7	1397	12091	21652	450937	2.40631	2.79023e-163	Gastrointestinal (Ch. XI)	2.40631
K590	0.8	466	13022	5938	466651	2.81229	1.68624e-76	Gastrointestinal (Ch. XI)	2.81229
K590	0.9	72	13416	817	471772	3.09899	2.03175e-15	Gastrointestinal (Ch. XI)	3.09899
K824	0.1	216	1	501584	1	0.000430636	1	Gastrointestinal (Ch. XI)	0.000430636
K824	0.2	206	11	472720	28865	1.14352	0.402295	Gastrointestinal (Ch. XI)	1.14352
K824	0.3	187	30	392569	109016	1.73099	0.00207517	Gastrointestinal (Ch. XI)	1.73099
K824	0.4	157	60	304074	197511	1.69965	0.000200631	Gastrointestinal (Ch. XI)	1.69965
K824	0.5	139	78	224060	277525	2.20728	7.26298e-09	Gastrointestinal (Ch. XI)	2.20728
K824	0.6	98	119	127587	373998	2.41403	2.58437e-10	Gastrointestinal (Ch. XI)	2.41403
K824	0.7	31	186	36132	465453	2.147	0.0002166	Gastrointestinal (Ch. XI)	2.147
K824	0.8	3	214	1430	500155	4.90316	0.0248702	Gastrointestinal (Ch. XI)	4.90316
K824	0.9	1	216	1	501584	2322.15	0.000864697	Gastrointestinal (Ch. XI)	20
C838	0.1	72	4	498830	3275	0.118177	0.999851	Neoplasms (Ch. II)	0.118177
C838	0.2	71	5	444312	57793	1.84704	0.116795	Neoplasms (Ch. II)	1.84704
C838	0.3	64	12	335261	166844	2.65416	0.000516285	Neoplasms (Ch. II)	2.65416
C838	0.4	44	32	219583	282522	1.76912	0.00906725	Neoplasms (Ch. II)	1.76912
C838	0.5	35	41	126729	375376	2.52857	6.82264e-05	Neoplasms (Ch. II)	2.52857
C838	0.6	22	54	63875	438230	2.79512	0.000140131	Neoplasms (Ch. II)	2.79512
C838	0.7	8	68	27219	474886	2.05257	0.0534403	Neoplasms (Ch. II)	2.05257
C838	0.8	3	73	8424	493681	2.40839	0.135828	Neoplasms (Ch. II)	2.40839
C838	0.9	1	75	1123	500982	5.94814	0.156596	Neoplasms (Ch. II)	5.94814
Z900	0.1	552	1	501513	1	0.00110067	0.999999	Health status factors (Ch. XXI)	0.00110067
Z900	0.2	552	1	501462	52	0.0572406	0.998392	Health status factors (Ch. XXI)	0.0572406
Z900	0.3	534	19	484240	17274	1.00258	0.556228	Health status factors (Ch. XXI)	1.00258
Z900	0.4	420	133	367318	134196	1.15371	0.0812274	Health status factors (Ch. XXI)	1.15371
Z900	0.5	251	302	198312	303202	1.27072	0.0029839	Health status factors (Ch. XXI)	1.27072
Z900	0.6	116	437	74754	426760	1.51539	8.03827e-05	Health status factors (Ch. XXI)	1.51539
Z900	0.7	35	518	16064	485450	2.04187	0.000141698	Health status factors (Ch. XXI)	2.04187
Z900	0.8	2	551	866	500648	2.09842	0.248057	Health status factors (Ch. XXI)	2.09842
Z900	0.9	1	552	1	501513	908.538	0.00220168	Health status factors (Ch. XXI)	20
J39	0.1	379	1	500985	1	0.00075651	0.999999	Respiratory (Ch. X)	0.00075651
J39	0.2	379	1	500985	1	0.00075651	0.999999	Respiratory (Ch. X)	0.00075651
J39	0.3	379	1	500467	519	0.393035	0.940162	Respiratory (Ch. X)	0.393035
J39	0.4	338	42	410030	90956	1.78518	9.80677e-05	Respiratory (Ch. X)	1.78518
J39	0.5	203	177	199729	301257	1.72989	6.52212e-08	Respiratory (Ch. X)	1.72989
J39	0.6	74	306	62316	438670	1.70235	6.38402e-05	Respiratory (Ch. X)	1.70235
J39	0.7	8	372	8522	492464	1.24274	0.321444	Respiratory (Ch. X)	1.24274
J39	0.8	1	379	80	500906	16.5206	0.0595723	Respiratory (Ch. X)	16.5206
J39	0.9	1	379	1	500985	1321.86	0.00151529	Respiratory (Ch. X)	20
K638	0.1	1243	1	498852	1	0.00249172	0.999994	Gastrointestinal (Ch. XI)	0.00249172
K638	0.2	1243	1	498273	580	1.44688	0.576038	Gastrointestinal (Ch. XI)	1.44688
K638	0.3	1216	28	476625	22228	2.02535	2.6686e-05	Gastrointestinal (Ch. XI)	2.02535
K638	0.4	1017	227	368532	130321	1.58429	3.49519e-11	Gastrointestinal (Ch. XI)	1.58429
K638	0.5	623	621	197954	300899	1.52494	8.01577e-14	Gastrointestinal (Ch. XI)	1.52494
K638	0.6	292	952	77531	421322	1.6668	2.16102e-13	Gastrointestinal (Ch. XI)	1.6668
K638	0.7	107	1137	25646	473207	1.73642	2.60611e-07	Gastrointestinal (Ch. XI)	1.73642
K638	0.8	31	1213	6756	492097	1.8615	0.0011857	Gastrointestinal (Ch. XI)	1.8615
K638	0.9	6	1238	844	498009	2.85973	0.0207984	Gastrointestinal (Ch. XI)	2.85973
R19	0.1	9890	1	470181	1	0.0210345	0.999576	Abnormal labs (Ch. XVIII)	0.0210345
R19	0.2	9890	1	470181	1	0.0210345	0.999576	Abnormal labs (Ch. XVIII)	0.0210345
R19	0.3	9890	1	470007	175	3.68239	0.120473	Abnormal labs (Ch. XVIII)	3.68239
R19	0.4	9091	800	418062	52120	1.41672	5.40593e-23	Abnormal labs (Ch. XVIII)	1.41672
R19	0.5	4837	5054	192494	277688	1.38064	1.45102e-56	Abnormal labs (Ch. XVIII)	1.38064
R19	0.6	1604	8287	54104	416078	1.48851	2.08326e-43	Abnormal labs (Ch. XVIII)	1.48851
R19	0.7	468	9423	14295	455887	1.58391	1.80147e-19	Abnormal labs (Ch. XVIII)	1.58391
R19	0.8	107	9784	3428	466754	1.48907	8.30924e-05	Abnormal labs (Ch. XVIII)	1.48907
R19	0.9	11	9880	385	469797	1.35858	0.198121	Abnormal labs (Ch. XVIII)	1.35858
J329	0.1	848	1	499286	1	0.00169843	0.999997	Respiratory (Ch. X)	0.00169843
J329	0.2	848	1	499174	113	0.191965	0.983648	Respiratory (Ch. X)	0.191965
J329	0.3	825	24	476088	23199	1.67504	0.00487193	Respiratory (Ch. X)	1.67504
J329	0.4	694	155	349450	149837	1.91983	3.57857e-15	Respiratory (Ch. X)	1.91983
J329	0.5	462	387	189056	310231	1.95896	1.21479e-22	Respiratory (Ch. X)	1.95896
J329	0.6	253	596	83216	416071	2.12244	2.14729e-21	Respiratory (Ch. X)	2.12244
J329	0.7	116	733	28884	470403	2.57731	2.22707e-17	Respiratory (Ch. X)	2.57731
J329	0.8	17	832	4218	495069	2.3982	0.00118703	Respiratory (Ch. X)	2.3982
J329	0.9	3	846	18	499269	98.3587	6.33665e-06	Respiratory (Ch. X)	20
D80	0.1	161	1	499335	2697	0.869591	0.783454	Haematological and immune (Ch. III)	0.869591
D80	0.2	154	8	435658	66374	2.9328	0.000444871	Haematological and immune (Ch. III)	2.9328
D80	0.3	134	28	321368	180664	2.69039	1.30107e-07	Haematological and immune (Ch. III)	2.69039
D80	0.4	108	54	211666	290366	2.74362	2.81292e-10	Haematological and immune (Ch. III)	2.74362
D80	0.5	87	75	126394	375638	3.44747	9.13977e-15	Haematological and immune (Ch. III)	3.44747
D80	0.6	68	94	62566	439466	5.08122	6.74159e-21	Haematological and immune (Ch. III)	5.08122
D80	0.7	46	116	27732	474300	6.78222	1.50827e-20	Haematological and immune (Ch. III)	6.78222
D80	0.8	30	132	8687	493345	12.9071	6.5218e-22	Haematological and immune (Ch. III)	12.9071
D80	0.9	10	152	997	501035	33.062	1.97397e-12	Haematological and immune (Ch. III)	20
N645	0.1	111	1	501689	3	0.000663758	1	Genitourinary (Ch. XIV)	0.000663758
N645	0.2	110	2	500784	908	0.0997236	0.998831	Genitourinary (Ch. XIV)	0.0997236
N645	0.3	105	7	486620	15072	0.464592	0.979942	Genitourinary (Ch. XIV)	0.464592
N645	0.4	87	25	431988	69704	0.56152	0.994662	Genitourinary (Ch. XIV)	0.56152
N645	0.5	62	50	318012	183680	0.716209	0.967453	Genitourinary (Ch. XIV)	0.716209
N645	0.6	30	82	162401	339291	0.764348	0.91559	Genitourinary (Ch. XIV)	0.764348
N645	0.7	6	106	45329	456363	0.569875	0.945551	Genitourinary (Ch. XIV)	0.569875
N645	0.8	1	111	2626	499066	1.71214	0.444528	Genitourinary (Ch. XIV)	1.71214
N645	0.9	1	111	3	501689	1506.57	0.000892483	Genitourinary (Ch. XIV)	20
D227	0.1	177	1	501433	1	0.000352988	1	Neoplasms (Ch. II)	0.000352988
D227	0.2	177	1	501422	12	0.00423595	0.99999	Neoplasms (Ch. II)	0.00423595
D227	0.3	177	1	497341	4093	1.45667	0.573095	Neoplasms (Ch. II)	1.45667
D227	0.4	167	11	436714	64720	2.24991	0.00279229	Neoplasms (Ch. II)	2.24991
D227	0.5	107	71	233047	268387	1.73558	0.00017792	Neoplasms (Ch. II)	1.73558
D227	0.6	26	152	43866	457568	1.78426	0.0068538	Neoplasms (Ch. II)	1.78426
D227	0.7	1	177	1028	500406	2.75015	0.30621	Neoplasms (Ch. II)	2.75015
D227	0.8	1	177	1	501433	2832.95	0.000709587	Neoplasms (Ch. II)	20
D227	0.9	1	177	1	501433	2832.95	0.000709587	Neoplasms (Ch. II)	20
Z896	0.1	110	2	451119	51016	6.21982	0.000573288	Health status factors (Ch. XXI)	6.21982
Z896	0.2	104	8	354785	147350	5.39919	6.53211e-09	Health status factors (Ch. XXI)	5.39919
Z896	0.3	98	14	275172	226963	5.77363	1.08643e-13	Health status factors (Ch. XXI)	5.77363
Z896	0.4	96	16	209803	292332	8.36019	7.81721e-22	Health status factors (Ch. XXI)	8.36019
Z896	0.5	88	24	154615	347520	8.24137	2.76187e-25	Health status factors (Ch. XXI)	8.24137
Z896	0.6	74	38	106530	395605	7.23166	2.31368e-24	Health status factors (Ch. XXI)	7.23166
Z896	0.7	55	57	65428	436707	6.44042	3.37092e-20	Health status factors (Ch. XXI)	6.44042
Z896	0.8	37	75	30775	471360	7.55606	7.97296e-18	Health status factors (Ch. XXI)	7.55606
Z896	0.9	15	97	6321	495814	12.1298	1.59694e-11	Health status factors (Ch. XXI)	12.1298
L60	0.1	336	1	500585	1	0.000671215	1	Dermatological (Ch. XII)	0.000671215
L60	0.2	335	2	498941	1645	0.552245	0.899153	Dermatological (Ch. XII)	0.552245
L60	0.3	312	25	454222	46364	1.27388	0.140437	Dermatological (Ch. XII)	1.27388
L60	0.4	238	99	316673	183913	1.39619	0.00267575	Dermatological (Ch. XII)	1.39619
L60	0.5	168	169	175689	324897	1.83833	1.98751e-08	Dermatological (Ch. XII)	1.83833
L60	0.6	103	234	85988	414598	2.12232	1.22601e-09	Dermatological (Ch. XII)	2.12232
L60	0.7	55	282	34865	465721	2.60525	4.14703e-09	Dermatological (Ch. XII)	2.60525
L60	0.8	17	320	8498	492088	3.07627	8.45121e-05	Dermatological (Ch. XII)	3.07627
L60	0.9	1	336	367	500219	4.05653	0.219444	Dermatological (Ch. XII)	4.05653
M201	0.1	1483	1	492946	1	0.00300844	0.999991	Musculoskeletal (Ch. XIII)	0.00300844
M201	0.2	1483	1	492946	1	0.00300844	0.999991	Musculoskeletal (Ch. XIII)	0.00300844
M201	0.3	1480	4	492059	888	0.667725	0.86674	Musculoskeletal (Ch. XIII)	0.667725
M201	0.4	1414	70	441341	51606	2.36199	9.0828e-16	Musculoskeletal (Ch. XIII)	2.36199
M201	0.5	758	726	167927	325020	2.02079	3.07457e-41	Musculoskeletal (Ch. XIII)	2.02079
M201	0.6	100	1384	14319	478628	2.41518	3.65727e-14	Musculoskeletal (Ch. XIII)	2.41518
M201	0.7	5	1479	569	492378	2.92542	0.0307776	Musculoskeletal (Ch. XIII)	2.92542
M201	0.8	1	1483	14	492933	23.7421	0.0440884	Musculoskeletal (Ch. XIII)	20
M201	0.9	1	1483	1	492946	332.398	0.00599386	Musculoskeletal (Ch. XIII)	20
B441	0.1	100	8	414965	87170	2.62582	0.00234974	Infectious (Ch. I)	2.62582
B441	0.2	94	14	318877	183258	3.85869	4.03837e-08	Infectious (Ch. I)	3.85869
B441	0.3	90	18	238873	263262	5.5105	1.39464e-14	Infectious (Ch. I)	5.5105
B441	0.4	79	29	171764	330371	5.23961	1.73426e-16	Infectious (Ch. I)	5.23961
B441	0.5	69	39	117430	384705	5.79607	4.07671e-19	Infectious (Ch. I)	5.79607
B441	0.6	58	50	75218	426917	6.58385	9.97495e-21	Infectious (Ch. I)	6.58385
B441	0.7	49	59	43090	459045	8.84755	5.02266e-24	Infectious (Ch. I)	8.84755
B441	0.8	36	72	18458	483677	13.1021	9.83836e-25	Infectious (Ch. I)	13.1021
B441	0.9	13	95	3153	498982	21.6561	2.86379e-13	Infectious (Ch. I)	20
M31	0.1	660	1	500496	369	0.486597	0.913675	Musculoskeletal (Ch. XIII)	0.486597
M31	0.2	644	17	469747	31118	2.50949	1.15654e-05	Musculoskeletal (Ch. XIII)	2.50949
M31	0.3	561	100	373988	126877	1.90322	1.39584e-10	Musculoskeletal (Ch. XIII)	1.90322
M31	0.4	436	225	251463	249402	1.9219	2.18047e-16	Musculoskeletal (Ch. XIII)	1.9219
M31	0.5	281	380	146650	354215	1.78611	3.49624e-13	Musculoskeletal (Ch. XIII)	1.78611
M31	0.6	164	497	78284	422581	1.78125	7.4291e-10	Musculoskeletal (Ch. XIII)	1.78125
M31	0.7	98	563	36638	464227	2.20555	3.21718e-11	Musculoskeletal (Ch. XIII)	2.20555
M31	0.8	45	616	12799	488066	2.7857	5.96519e-09	Musculoskeletal (Ch. XIII)	2.7857
M31	0.9	15	646	2403	498462	4.81656	1.22981e-06	Musculoskeletal (Ch. XIII)	4.81656
Z87	0.1	25105	1	439121	1	0.057171	0.997075	Health status factors (Ch. XXI)	0.057171
Z87	0.2	25105	1	439120	2	0.114342	0.991542	Health status factors (Ch. XXI)	0.114342
Z87	0.3	24834	272	430519	8603	1.82446	9.7865e-27	Health status factors (Ch. XXI)	1.82446
Z87	0.4	20791	4315	328262	110860	1.62723	3.63196e-196	Health status factors (Ch. XXI)	1.62723
Z87	0.5	13658	11448	184803	254319	1.64183	0	Health status factors (Ch. XXI)	1.64183
Z87	0.6	7303	17803	82049	357073	1.78522	0	Health status factors (Ch. XXI)	1.78522
Z87	0.7	3096	22010	29354	409768	1.96359	2.64165e-214	Health status factors (Ch. XXI)	1.96359
Z87	0.8	1026	24080	8786	430336	2.08693	3.97726e-89	Health status factors (Ch. XXI)	2.08693
Z87	0.9	225	24881	1775	437347	2.22814	1.4142e-24	Health status factors (Ch. XXI)	2.22814
K550	0.1	380	1	501600	12	0.00909091	0.999955	Gastrointestinal (Ch. XI)	0.00909091
K550	0.2	375	6	486853	14759	1.89469	0.0675846	Gastrointestinal (Ch. XI)	1.89469
K550	0.3	344	37	408394	93218	2.12216	1.21128e-06	Gastrointestinal (Ch. XI)	2.12216
K550	0.4	275	106	286704	214908	1.94467	9.48522e-10	Gastrointestinal (Ch. XI)	1.94467
K550	0.5	197	184	170096	331516	2.08669	7.47731e-13	Gastrointestinal (Ch. XI)	2.08669
K550	0.6	134	247	84484	417128	2.67857	5.06126e-18	Gastrointestinal (Ch. XI)	2.67857
K550	0.7	78	303	34484	467128	3.48715	4.6906e-18	Gastrointestinal (Ch. XI)	3.48715
K550	0.8	32	349	9730	491882	4.63524	8.75259e-12	Gastrointestinal (Ch. XI)	4.63524
K550	0.9	1	380	568	501044	2.32137	0.350963	Gastrointestinal (Ch. XI)	2.32137
H357	0.1	169	1	501808	299	0.100698	0.99522	Ophthalmic (Ch. VII)	0.100698
H357	0.2	166	4	494247	7860	0.659974	0.870147	Ophthalmic (Ch. VII)	0.659974
H357	0.3	154	16	450451	51656	1.10376	0.413815	Ophthalmic (Ch. VII)	1.10376
H357	0.4	127	43	350077	152030	1.28263	0.0900746	Ophthalmic (Ch. VII)	1.28263
H357	0.5	72	98	217442	284665	0.961827	0.627367	Ophthalmic (Ch. VII)	0.961827
H357	0.6	36	134	96361	405746	1.13123	0.283217	Ophthalmic (Ch. VII)	1.13123
H357	0.7	10	160	22991	479116	1.30246	0.253555	Ophthalmic (Ch. VII)	1.30246
H357	0.8	1	169	1201	500906	2.46789	0.334611	Ophthalmic (Ch. VII)	2.46789
H357	0.9	1	169	1	502106	2971.04	0.000676803	Ophthalmic (Ch. VII)	20
I64	0.1	1086	1	498512	1072	2.33533	0.32344	Circulatory (Ch. IX)	2.33533
I64	0.2	1018	69	421254	78330	2.74336	4.13822e-21	Circulatory (Ch. IX)	2.74336
I64	0.3	892	195	308157	191427	2.84159	2.90743e-48	Circulatory (Ch. IX)	2.84159
I64	0.4	779	308	218115	281469	3.26386	1.05786e-77	Circulatory (Ch. IX)	3.26386
I64	0.5	631	456	149983	349601	3.22549	2.40685e-81	Circulatory (Ch. IX)	3.22549
I64	0.6	492	595	99823	399761	3.31145	1.40964e-78	Circulatory (Ch. IX)	3.31145
I64	0.7	366	721	62238	437346	3.5671	4.08009e-73	Circulatory (Ch. IX)	3.5671
I64	0.8	250	837	31909	467675	4.3777	5.21877e-70	Circulatory (Ch. IX)	4.3777
I64	0.9	89	998	8285	491299	5.28826	8.45562e-34	Circulatory (Ch. IX)	5.28826
M1390	0.1	996	1	499666	251	0.500326	0.909508	Musculoskeletal (Ch. XIII)	0.500326
M1390	0.2	973	24	471954	27963	2.40207	8.11842e-07	Musculoskeletal (Ch. XIII)	2.40207
M1390	0.3	882	115	381383	118534	2.3837	1.35863e-22	Musculoskeletal (Ch. XIII)	2.3837
M1390	0.4	731	266	270570	229347	2.32943	1.01226e-35	Musculoskeletal (Ch. XIII)	2.32943
M1390	0.5	555	442	174827	325090	2.33489	1.66026e-40	Musculoskeletal (Ch. XIII)	2.33489
M1390	0.6	365	632	100917	399000	2.28341	4.06671e-33	Musculoskeletal (Ch. XIII)	2.28341
M1390	0.7	183	814	46233	453684	2.20611	5.24658e-19	Musculoskeletal (Ch. XIII)	2.20611
M1390	0.8	67	930	12657	487260	2.77346	1.81208e-12	Musculoskeletal (Ch. XIII)	2.77346
M1390	0.9	7	990	777	499140	4.54218	0.00112662	Musculoskeletal (Ch. XIII)	4.54218
Z809	0.1	208	1	501775	86	0.0356494	0.99937	Health status factors (Ch. XXI)	0.0356494
Z809	0.2	206	3	495047	6814	0.945152	0.683786	Health status factors (Ch. XXI)	0.945152
Z809	0.3	195	14	456868	44993	1.37171	0.151657	Health status factors (Ch. XXI)	1.37171
Z809	0.4	160	49	367142	134719	1.19817	0.151138	Health status factors (Ch. XXI)	1.19817
Z809	0.5	110	99	239976	261885	1.21255	0.0928462	Health status factors (Ch. XXI)	1.21255
Z809	0.6	51	158	117332	384529	1.05785	0.389426	Health status factors (Ch. XXI)	1.05785
Z809	0.7	19	190	36451	465410	1.27681	0.185648	Health status factors (Ch. XXI)	1.27681
Z809	0.8	4	205	4927	496934	1.96799	0.151596	Health status factors (Ch. XXI)	1.96799
Z809	0.9	1	208	55	501806	43.8642	0.0230479	Health status factors (Ch. XXI)	20
J35	0.1	211	1	500869	1	0.000421268	1	Respiratory (Ch. X)	0.000421268
J35	0.2	211	1	500869	1	0.000421268	1	Respiratory (Ch. X)	0.000421268
J35	0.3	211	1	497882	2988	1.2663	0.639113	Respiratory (Ch. X)	1.2663
J35	0.4	172	40	397665	103205	1.11597	0.298646	Respiratory (Ch. X)	1.11597
J35	0.5	99	113	208696	292174	1.22655	0.0788726	Respiratory (Ch. X)	1.22655
J35	0.6	39	173	76862	424008	1.2436	0.128905	Respiratory (Ch. X)	1.2436
J35	0.7	6	206	14343	486527	0.987986	0.568139	Respiratory (Ch. X)	0.987986
J35	0.8	1	211	466	500404	5.08923	0.179396	Respiratory (Ch. X)	5.08923
J35	0.9	1	211	1	500869	2373.79	0.000845991	Respiratory (Ch. X)	20
Q44	0.1	65	1	502205	1	0.000129429	1	Congenital malformation (Ch. XVII)	0.000129429
Q44	0.2	63	3	495171	7035	0.298351	0.986047	Congenital malformation (Ch. XVII)	0.298351
Q44	0.3	56	10	379358	122848	1.81346	0.0478505	Congenital malformation (Ch. XVII)	1.81346
Q44	0.4	38	28	205231	296975	1.96382	0.00451195	Congenital malformation (Ch. XVII)	1.96382
Q44	0.5	26	40	95827	406379	2.75649	0.000103971	Congenital malformation (Ch. XVII)	2.75649
Q44	0.6	21	45	46430	455776	4.58099	2.74777e-07	Congenital malformation (Ch. XVII)	4.58099
Q44	0.7	16	50	18310	483896	8.45695	1.47162e-09	Congenital malformation (Ch. XVII)	8.45695
Q44	0.8	13	53	6165	496041	19.7357	1.62411e-12	Congenital malformation (Ch. XVII)	19.7357
Q44	0.9	6	60	477	501729	105.184	6.63253e-11	Congenital malformation (Ch. XVII)	20
R15	0.1	2193	1	497487	1	0.00440816	0.999981	Abnormal labs (Ch. XVIII)	0.00440816
R15	0.2	2190	4	495014	2474	2.73632	0.0160192	Abnormal labs (Ch. XVIII)	2.73632
R15	0.3	2114	80	447528	49960	2.94997	1.16716e-29	Abnormal labs (Ch. XVIII)	2.94997
R15	0.4	1796	398	319880	177608	2.50552	3.41994e-73	Abnormal labs (Ch. XVIII)	2.50552
R15	0.5	1287	907	183760	313728	2.42255	5.16159e-94	Abnormal labs (Ch. XVIII)	2.42255
R15	0.6	825	1369	87478	410010	2.82453	1.3099e-108	Abnormal labs (Ch. XVIII)	2.82453
R15	0.7	414	1780	35811	461677	2.99849	3.73531e-71	Abnormal labs (Ch. XVIII)	2.99849
R15	0.8	172	2022	11472	486016	3.60378	5.29783e-42	Abnormal labs (Ch. XVIII)	3.60378
R15	0.9	24	2170	1591	495897	3.44725	4.19261e-07	Abnormal labs (Ch. XVIII)	3.44725
N48	0.1	995	1	498609	1	0.00199555	0.999996	Genitourinary (Ch. XIV)	0.00199555
N48	0.2	995	1	498607	3	0.00598668	0.999976	Genitourinary (Ch. XIV)	0.00598668
N48	0.3	990	6	494844	3766	1.25573	0.374469	Genitourinary (Ch. XIV)	1.25573
N48	0.4	850	146	422046	76564	1.05616	0.288252	Genitourinary (Ch. XIV)	1.05616
N48	0.5	505	491	226640	271970	1.23422	0.000510617	Genitourinary (Ch. XIV)	1.23422
N48	0.6	260	736	77291	421319	1.92565	6.5907e-18	Genitourinary (Ch. XIV)	1.92565
N48	0.7	119	877	23410	475200	2.75437	5.12589e-20	Genitourinary (Ch. XIV)	2.75437
N48	0.8	41	955	5415	493195	3.91022	1.39363e-12	Genitourinary (Ch. XIV)	3.91022
N48	0.9	4	992	423	498187	4.74898	0.011052	Genitourinary (Ch. XIV)	4.74898
Z856	0.1	321	1	501008	575	0.368407	0.946569	Health status factors (Ch. XXI)	0.368407
Z856	0.2	303	19	424695	76888	2.88716	1.37463e-07	Health status factors (Ch. XXI)	2.88716
Z856	0.3	257	65	278560	223023	3.16556	5.36946e-20	Health status factors (Ch. XXI)	3.16556
Z856	0.4	221	101	168768	332815	4.31503	1.83606e-37	Health status factors (Ch. XXI)	4.31503
Z856	0.5	176	146	95059	406524	5.15529	4.43341e-46	Health status factors (Ch. XXI)	5.15529
Z856	0.6	147	175	49735	451848	7.63149	5.00413e-61	Health status factors (Ch. XXI)	7.63149
Z856	0.7	123	199	25192	476391	11.6883	3.64841e-73	Health status factors (Ch. XXI)	11.6883
Z856	0.8	98	224	10933	490650	19.6341	6.73555e-81	Health status factors (Ch. XXI)	19.6341
Z856	0.9	70	252	2826	498757	49.0246	1.82321e-86	Health status factors (Ch. XXI)	20
N419	0.1	318	1	501258	1	0.000634404	1	Genitourinary (Ch. XIV)	0.000634404
N419	0.2	317	2	499783	1476	0.468095	0.930726	Genitourinary (Ch. XIV)	0.468095
N419	0.3	309	10	464966	36293	2.4119	0.00138883	Genitourinary (Ch. XIV)	2.4119
N419	0.4	258	61	343505	157754	1.94239	4.94699e-07	Genitourinary (Ch. XIV)	1.94239
N419	0.5	151	168	177750	323509	1.63585	8.74269e-06	Genitourinary (Ch. XIV)	1.63585
N419	0.6	71	248	60447	440812	2.08778	2.42332e-07	Genitourinary (Ch. XIV)	2.08778
N419	0.7	18	301	13898	487361	2.09703	0.00394313	Genitourinary (Ch. XIV)	2.09703
N419	0.8	5	314	2524	498735	3.14645	0.0237708	Genitourinary (Ch. XIV)	3.14645
N419	0.9	2	317	165	501094	19.1605	0.00521513	Genitourinary (Ch. XIV)	19.1605
M942	0.1	46	1	502226	4	0.000366369	1	Musculoskeletal (Ch. XIII)	0.000366369
M942	0.2	46	1	500616	1614	0.148305	0.989852	Musculoskeletal (Ch. XIII)	0.148305
M942	0.3	43	4	475785	26445	0.597505	0.900009	Musculoskeletal (Ch. XIII)	0.597505
M942	0.4	36	11	393761	108469	0.901535	0.692749	Musculoskeletal (Ch. XIII)	0.901535
M942	0.5	23	24	255727	246503	0.923767	0.66196	Musculoskeletal (Ch. XIII)	0.923767
M942	0.6	11	36	108965	393265	1.10278	0.444222	Musculoskeletal (Ch. XIII)	1.10278
M942	0.7	3	44	21372	480858	1.53405	0.323319	Musculoskeletal (Ch. XIII)	1.53405
M942	0.8	1	46	752	501478	14.4969	0.0680883	Musculoskeletal (Ch. XIII)	14.4969
M942	0.9	1	46	1	502229	10918	0.000187139	Musculoskeletal (Ch. XIII)	20
I60	0.1	464	1	500793	1	0.000926531	0.999999	Circulatory (Ch. IX)	0.000926531
I60	0.2	464	1	500558	236	0.218764	0.979195	Circulatory (Ch. IX)	0.218764
I60	0.3	453	12	476002	24792	1.96616	0.00782117	Circulatory (Ch. IX)	1.96616
I60	0.4	371	94	366253	134541	1.44984	0.000543404	Circulatory (Ch. IX)	1.44984
I60	0.5	230	235	217992	282802	1.2697	0.00579938	Circulatory (Ch. IX)	1.2697
I60	0.6	116	349	103570	397224	1.27478	0.0148903	Circulatory (Ch. IX)	1.27478
I60	0.7	41	424	39083	461711	1.14235	0.229946	Circulatory (Ch. IX)	1.14235
I60	0.8	11	454	9656	491138	1.23238	0.288937	Circulatory (Ch. IX)	1.23238
I60	0.9	1	464	393	500401	2.74415	0.306367	Circulatory (Ch. IX)	2.74415
R600	0.1	2855	2	495716	1703	4.90408	0.00333584	Abnormal labs (Ch. XVIII)	4.90408
R600	0.2	2738	119	424421	72998	3.95731	9.3369e-75	Abnormal labs (Ch. XVIII)	3.95731
R600	0.3	2414	443	303627	193792	3.478	4.53543e-165	Abnormal labs (Ch. XVIII)	3.478
R600	0.4	2047	810	205259	292160	3.59709	2.59908e-235	Abnormal labs (Ch. XVIII)	3.59709
R600	0.5	1681	1176	134546	362873	3.85518	1.12153e-275	Abnormal labs (Ch. XVIII)	3.85518
R600	0.6	1324	1533	84969	412450	4.19234	2.09579e-284	Abnormal labs (Ch. XVIII)	4.19234
R600	0.7	951	1906	49223	448196	4.54315	1.8295e-252	Abnormal labs (Ch. XVIII)	4.54315
R600	0.8	588	2269	24395	473024	5.02487	3.04647e-189	Abnormal labs (Ch. XVIII)	5.02487
R600	0.9	236	2621	7334	490085	6.01694	1.75439e-96	Abnormal labs (Ch. XVIII)	6.01694
Z400	0.1	146	1	501431	1	0.000291167	1	Health status factors (Ch. XXI)	0.000291167
Z400	0.2	146	1	501431	1	0.000291167	1	Health status factors (Ch. XXI)	0.000291167
Z400	0.3	146	1	501408	24	0.00698832	0.999975	Health status factors (Ch. XXI)	0.00698832
Z400	0.4	144	3	490503	10929	1.0695	0.601154	Health status factors (Ch. XXI)	1.0695
Z400	0.5	79	68	312230	189202	0.703995	0.985948	Health status factors (Ch. XXI)	0.703995
Z400	0.6	12	135	33900	467532	1.22591	0.291941	Health status factors (Ch. XXI)	1.22591
Z400	0.7	1	146	70	501362	49.0569	0.0205977	Health status factors (Ch. XXI)	20
Z400	0.8	1	146	1	501431	3434.46	0.000586064	Health status factors (Ch. XXI)	20
Z400	0.9	1	146	1	501431	3434.46	0.000586064	Health status factors (Ch. XXI)	20
R001	0.1	3373	1	494852	16	0.109059	0.994173	Abnormal labs (Ch. XVIII)	0.109059
R001	0.2	3334	40	478677	16191	2.81927	6.23648e-15	Abnormal labs (Ch. XVIII)	2.81927
R001	0.3	3044	330	378041	116827	2.85059	2.72441e-95	Abnormal labs (Ch. XVIII)	2.85059
R001	0.4	2488	886	249547	245321	2.76057	2.19224e-167	Abnormal labs (Ch. XVIII)	2.76057
R001	0.5	1857	1517	148659	346209	2.85084	5.67724e-198	Abnormal labs (Ch. XVIII)	2.85084
R001	0.6	1303	2071	80988	413880	3.21527	3.13707e-208	Abnormal labs (Ch. XVIII)	3.21527
R001	0.7	823	2551	39955	454913	3.67322	2.80984e-179	Abnormal labs (Ch. XVIII)	3.67322
R001	0.8	381	2993	15036	479832	4.06233	1.06262e-102	Abnormal labs (Ch. XVIII)	4.06233
R001	0.9	78	3296	2410	492458	4.8357	6.83283e-28	Abnormal labs (Ch. XVIII)	4.8357
B97	0.1	2985	1	498671	1	0.00598591	0.999965	Infectious (Ch. I)	0.00598591
B97	0.2	2985	1	498670	2	0.0119718	0.999894	Infectious (Ch. I)	0.0119718
B97	0.3	2984	2	495052	3620	10.91	9.81927e-08	Infectious (Ch. I)	10.91
B97	0.4	2804	182	419524	79148	2.90663	5.13007e-60	Infectious (Ch. I)	2.90663
B97	0.5	1876	1110	209888	288784	2.32539	2.74915e-114	Infectious (Ch. I)	2.32539
B97	0.6	730	2256	53318	445354	2.70281	7.53394e-100	Infectious (Ch. I)	2.70281
B97	0.7	181	2805	10358	488314	3.04207	2.38702e-35	Infectious (Ch. I)	3.04207
B97	0.8	25	2961	1216	497456	3.454	2.40228e-07	Infectious (Ch. I)	3.454
B97	0.9	1	2985	3	498669	55.6861	0.0235974	Infectious (Ch. I)	20
E222	0.1	357	7	481865	19919	2.1082	0.0226379	Endocrine and metabolic (Ch. IV)	2.1082
E222	0.2	335	29	420445	81339	2.23479	2.69823e-06	Endocrine and metabolic (Ch. IV)	2.23479
E222	0.3	311	53	346005	155779	2.64187	2.86603e-13	Endocrine and metabolic (Ch. IV)	2.64187
E222	0.4	280	84	266789	234995	2.93609	6.191e-21	Endocrine and metabolic (Ch. IV)	2.93609
E222	0.5	239	125	189535	312249	3.14992	5.1156e-27	Endocrine and metabolic (Ch. IV)	3.14992
E222	0.6	174	190	119955	381829	2.91505	3.61415e-23	Endocrine and metabolic (Ch. IV)	2.91505
E222	0.7	115	249	63702	438082	3.17615	4.74965e-21	Endocrine and metabolic (Ch. IV)	3.17615
E222	0.8	71	293	25405	476379	4.54385	1.83481e-22	Endocrine and metabolic (Ch. IV)	4.54385
E222	0.9	19	345	4321	497463	6.34032	8.36052e-10	Endocrine and metabolic (Ch. IV)	6.34032
B029	0.1	309	1	501613	1	0.000616013	1	Infectious (Ch. I)	0.000616013
B029	0.2	309	1	497490	4124	2.56149	0.276281	Infectious (Ch. I)	2.56149
B029	0.3	286	24	427507	74107	2.06572	0.000122499	Infectious (Ch. I)	2.06572
B029	0.4	228	82	282039	219575	2.16469	2.10878e-10	Infectious (Ch. I)	2.16469
B029	0.5	156	154	151381	350233	2.34363	1.05878e-13	Infectious (Ch. I)	2.34363
B029	0.6	88	222	67367	434247	2.55517	4.00445e-12	Infectious (Ch. I)	2.55517
B029	0.7	36	274	25767	475847	2.42636	5.38309e-06	Infectious (Ch. I)	2.42636
B029	0.8	14	296	7669	493945	3.04632	0.000368705	Infectious (Ch. I)	3.04632
B029	0.9	1	309	692	500922	2.34264	0.348476	Infectious (Ch. I)	2.34264
I352	0.1	428	3	486424	15062	4.41764	0.00097598	Circulatory (Ch. IX)	4.41764
I352	0.2	411	20	413616	87870	4.36571	5.19805e-16	Circulatory (Ch. IX)	4.36571
I352	0.3	379	52	325274	176212	3.94841	9.17236e-28	Circulatory (Ch. IX)	3.94841
I352	0.4	335	96	242846	258640	3.71654	9.80734e-36	Circulatory (Ch. IX)	3.71654
I352	0.5	288	143	171562	329924	3.87302	3.58024e-43	Circulatory (Ch. IX)	3.87302
I352	0.6	227	204	111898	389588	3.87417	9.74106e-43	Circulatory (Ch. IX)	3.87417
I352	0.7	161	270	64783	436703	4.01964	1.38442e-37	Circulatory (Ch. IX)	4.01964
I352	0.8	101	330	30582	470904	4.71274	1.00706e-31	Circulatory (Ch. IX)	4.71274
I352	0.9	35	396	8499	492987	5.12673	5.84573e-14	Circulatory (Ch. IX)	5.12673
R57	0.1	723	6	489180	11908	2.9333	0.00151829	Abnormal labs (Ch. XVIII)	2.9333
R57	0.2	682	47	412294	88794	3.12509	3.7203e-19	Abnormal labs (Ch. XVIII)	3.12509
R57	0.3	606	123	315329	185759	2.90237	4.0204e-33	Abnormal labs (Ch. XVIII)	2.90237
R57	0.4	527	202	228545	272543	3.11116	3.1919e-48	Abnormal labs (Ch. XVIII)	3.11116
R57	0.5	450	279	157263	343825	3.5263	1.85144e-63	Abnormal labs (Ch. XVIII)	3.5263
R57	0.6	356	373	101070	400018	3.77745	1.17476e-66	Abnormal labs (Ch. XVIII)	3.77745
R57	0.7	246	483	56879	444209	3.97762	2.58422e-57	Abnormal labs (Ch. XVIII)	3.97762
R57	0.8	146	583	25902	475186	4.59425	1.11187e-44	Abnormal labs (Ch. XVIII)	4.59425
R57	0.9	51	678	6944	494144	5.35284	1.95023e-20	Abnormal labs (Ch. XVIII)	5.35284
H043	0.1	41	1	502267	2	0.00016326	1	Ophthalmic (Ch. VII)	0.00016326
H043	0.2	41	1	501007	1262	0.103276	0.994912	Ophthalmic (Ch. VII)	0.103276
H043	0.3	39	3	479021	23248	0.63092	0.871543	Ophthalmic (Ch. VII)	0.63092
H043	0.4	36	6	391245	111024	1.70263	0.149254	Ophthalmic (Ch. VII)	1.70263
H043	0.5	20	22	237731	264538	1.0116	0.545467	Ophthalmic (Ch. VII)	1.0116
H043	0.6	12	30	90132	412137	1.82904	0.0613455	Ophthalmic (Ch. VII)	1.82904
H043	0.7	2	40	15690	486579	1.5506	0.379188	Ophthalmic (Ch. VII)	1.5506
H043	0.8	1	41	474	501795	25.8205	0.0389577	Ophthalmic (Ch. VII)	20
H043	0.9	1	41	1	502268	12250.4	0.00016722	Ophthalmic (Ch. VII)	20
C250	0.1	365	2	501516	60	0.0218338	0.999986	Neoplasms (Ch. II)	0.0218338
C250	0.2	358	9	490416	11160	0.905191	0.697024	Neoplasms (Ch. II)	0.905191
C250	0.3	329	38	427487	74089	1.50052	0.00823375	Neoplasms (Ch. II)	1.50052
C250	0.4	259	108	316066	185510	1.40756	0.00140881	Neoplasms (Ch. II)	1.40756
C250	0.5	178	189	193316	308260	1.50178	6.63026e-05	Neoplasms (Ch. II)	1.50178
C250	0.6	91	276	92935	408641	1.44976	0.00173401	Neoplasms (Ch. II)	1.44976
C250	0.7	39	328	30284	471292	1.85041	0.000502271	Neoplasms (Ch. II)	1.85041
C250	0.8	8	359	4490	497086	2.46707	0.0188758	Neoplasms (Ch. II)	2.46707
C250	0.9	1	366	101	501475	13.5658	0.0718974	Neoplasms (Ch. II)	13.5658
D373	0.1	75	1	502217	1	0.000149338	1	Neoplasms (Ch. II)	0.000149338
D373	0.2	75	1	501995	223	0.0333171	0.999448	Neoplasms (Ch. II)	0.0333171
D373	0.3	75	1	488346	13872	2.13046	0.375875	Neoplasms (Ch. II)	2.13046
D373	0.4	63	13	409497	92721	1.0973	0.449822	Neoplasms (Ch. II)	1.0973
D373	0.5	40	36	252641	249577	1.09764	0.385759	Neoplasms (Ch. II)	1.09764
D373	0.6	17	59	97429	404789	1.19712	0.297719	Neoplasms (Ch. II)	1.19712
D373	0.7	4	72	18018	484200	1.49295	0.290686	Neoplasms (Ch. II)	1.49295
D373	0.8	1	75	645	501573	10.3684	0.0931822	Neoplasms (Ch. II)	10.3684
D373	0.9	1	75	2	502216	3348.11	0.00045385	Neoplasms (Ch. II)	20
Z37	0.1	4	1	471878	15741	0.133433	0.990235	Health status factors (Ch. XXI)	0.133433
Z37	0.2	4	1	244909	242710	3.96408	0.190334	Health status factors (Ch. XXI)	3.96408
Z37	0.3	4	1	147401	340218	9.23245	0.0316543	Health status factors (Ch. XXI)	9.23245
Z37	0.4	4	1	112730	374889	13.3022	0.0116417	Health status factors (Ch. XXI)	13.3022
Z37	0.5	4	1	82767	404852	19.5659	0.00358704	Health status factors (Ch. XXI)	19.5659
Z37	0.6	4	1	52534	435085	33.1279	0.000615653	Health status factors (Ch. XXI)	20
Z37	0.7	3	2	15309	472310	46.2777	0.000295174	Health status factors (Ch. XXI)	20
Z37	0.8	1	4	400	487219	304.512	0.00410503	Health status factors (Ch. XXI)	20
Z37	0.9	1	4	1	487618	121904	2.05075e-05	Health status factors (Ch. XXI)	20
R509	0.1	3473	1	493421	1	0.00703861	0.999951	Abnormal labs (Ch. XVIII)	0.00703861
R509	0.2	3473	1	493208	214	1.50691	0.556145	Abnormal labs (Ch. XVIII)	1.50691
R509	0.3	3284	190	450962	42460	1.62738	1.70134e-12	Abnormal labs (Ch. XVIII)	1.62738
R509	0.4	2569	905	310841	182581	1.66737	9.03161e-43	Abnormal labs (Ch. XVIII)	1.66737
R509	0.5	1746	1728	176188	317234	1.8193	2.1911e-68	Abnormal labs (Ch. XVIII)	1.8193
R509	0.6	1036	2438	85344	408078	2.03187	6.78153e-73	Abnormal labs (Ch. XVIII)	2.03187
R509	0.7	544	2930	36713	456709	2.30968	3.58158e-59	Abnormal labs (Ch. XVIII)	2.30968
R509	0.8	251	3223	13155	480267	2.84319	3.16308e-43	Abnormal labs (Ch. XVIII)	2.84319
R509	0.9	68	3406	2997	490425	3.26701	4.75575e-16	Abnormal labs (Ch. XVIII)	3.26701
N839	0.1	71	1	502178	2	0.000282768	1	Genitourinary (Ch. XIV)	0.000282768
N839	0.2	71	1	500383	1797	0.254979	0.972251	Genitourinary (Ch. XIV)	0.254979
N839	0.3	68	4	478762	23418	0.831532	0.754933	Genitourinary (Ch. XIV)	0.831532
N839	0.4	58	14	408605	93575	0.948759	0.639063	Genitourinary (Ch. XIV)	0.948759
N839	0.5	41	31	288361	213819	0.98069	0.581823	Genitourinary (Ch. XIV)	0.98069
N839	0.6	25	47	158928	343252	1.14883	0.327654	Genitourinary (Ch. XIV)	1.14883
N839	0.7	10	62	56732	445448	1.26642	0.293257	Genitourinary (Ch. XIV)	1.26642
N839	0.8	2	70	6633	495547	2.13455	0.246153	Genitourinary (Ch. XIV)	2.13455
N839	0.9	1	71	23	502157	307.506	0.00343492	Genitourinary (Ch. XIV)	20
Z955	0.1	4755	22	475076	13661	6.21509	2.65587e-33	Health status factors (Ch. XXI)	6.21509
Z955	0.2	4440	337	391231	97506	3.28361	4.85788e-137	Health status factors (Ch. XXI)	3.28361
Z955	0.3	3893	884	292429	196308	2.95631	2.88636e-225	Health status factors (Ch. XXI)	2.95631
Z955	0.4	3143	1634	206813	281924	2.62208	8.79606e-232	Health status factors (Ch. XXI)	2.62208
Z955	0.5	2502	2275	138688	350049	2.77585	2.18597e-262	Health status factors (Ch. XXI)	2.77585
Z955	0.6	1874	2903	85768	402969	3.03298	2.84634e-269	Health status factors (Ch. XXI)	3.03298
Z955	0.7	1308	3469	48027	440710	3.45996	6.4488e-255	Health status factors (Ch. XXI)	3.45996
Z955	0.8	794	3983	22408	466329	4.14858	5.68977e-210	Health status factors (Ch. XXI)	4.14858
Z955	0.9	282	4495	5905	482832	5.12974	1.24065e-99	Health status factors (Ch. XXI)	5.12974
I447	0.1	2701	1	496617	319	1.73498	0.483144	Circulatory (Ch. IX)	1.73498
I447	0.2	2631	71	465884	31052	2.46987	2.4241e-18	Circulatory (Ch. IX)	2.46987
I447	0.3	2373	329	372389	124547	2.41234	3.12362e-62	Circulatory (Ch. IX)	2.41234
I447	0.4	1993	709	266357	230579	2.43342	1.45722e-102	Circulatory (Ch. IX)	2.43342
I447	0.5	1614	1088	178159	318777	2.65432	2.43424e-139	Circulatory (Ch. IX)	2.65432
I447	0.6	1223	1479	111558	385378	2.85657	4.45386e-150	Circulatory (Ch. IX)	2.85657
I447	0.7	898	1804	64927	432009	3.31213	1.61504e-158	Circulatory (Ch. IX)	3.31213
I447	0.8	563	2139	32015	464921	3.82229	4.88414e-133	Circulatory (Ch. IX)	3.82229
I447	0.9	239	2463	9805	487131	4.82094	2.14154e-79	Circulatory (Ch. IX)	4.82094
Q82	0.1	63	1	502130	1	0.000125466	1	Congenital malformation (Ch. XVII)	0.000125466
Q82	0.2	63	1	501974	157	0.0197042	0.999804	Congenital malformation (Ch. XVII)	0.0197042
Q82	0.3	62	2	492402	9729	0.612506	0.872354	Congenital malformation (Ch. XVII)	0.612506
Q82	0.4	56	8	423780	78351	1.2942	0.315137	Congenital malformation (Ch. XVII)	1.2942
Q82	0.5	43	21	260012	242119	1.90671	0.009079	Congenital malformation (Ch. XVII)	1.90671
Q82	0.6	13	51	90276	411855	1.16291	0.361576	Congenital malformation (Ch. XVII)	1.16291
Q82	0.7	3	61	13998	488133	1.715	0.264332	Congenital malformation (Ch. XVII)	1.715
Q82	0.8	1	63	560	501571	14.2169	0.0690397	Congenital malformation (Ch. XVII)	14.2169
Q82	0.9	1	63	1	502130	7970.32	0.000254865	Congenital malformation (Ch. XVII)	20
Z820	0.1	184	1	502004	8	0.00293225	0.999995	Health status factors (Ch. XXI)	0.00293225
Z820	0.2	183	2	498355	3657	0.67144	0.846535	Health status factors (Ch. XXI)	0.67144
Z820	0.3	171	14	467004	35008	0.915619	0.689313	Health status factors (Ch. XXI)	0.915619
Z820	0.4	142	43	382929	119083	1.02695	0.479589	Health status factors (Ch. XXI)	1.02695
Z820	0.5	107	78	253764	248248	1.34198	0.0279448	Health status factors (Ch. XXI)	1.34198
Z820	0.6	52	133	123081	378931	1.20371	0.147204	Health status factors (Ch. XXI)	1.20371
Z820	0.7	14	171	35338	466674	1.08119	0.42953	Health status factors (Ch. XXI)	1.08119
Z820	0.8	3	182	3354	498658	2.4507	0.127956	Health status factors (Ch. XXI)	2.4507
Z820	0.9	1	184	5	502007	545.66	0.00220826	Health status factors (Ch. XXI)	20
I312	0.1	104	1	493006	9199	1.94054	0.424791	Circulatory (Ch. IX)	1.94054
I312	0.2	103	2	416426	85779	10.6084	7.33002e-07	Circulatory (Ch. IX)	10.6084
I312	0.3	93	12	335653	166552	3.84557	2.45523e-07	Circulatory (Ch. IX)	3.84557
I312	0.4	85	20	262676	239529	3.87549	9.3326e-10	Circulatory (Ch. IX)	3.87549
I312	0.5	73	32	192580	309625	3.66773	9.77173e-11	Circulatory (Ch. IX)	3.66773
I312	0.6	50	55	123780	378425	2.77931	2.89782e-07	Circulatory (Ch. IX)	2.77931
I312	0.7	31	74	58456	443749	3.18008	6.64951e-07	Circulatory (Ch. IX)	3.18008
I312	0.8	8	97	11569	490636	3.49769	0.00306281	Circulatory (Ch. IX)	3.49769
I312	0.9	1	104	70	502135	68.9746	0.0147344	Circulatory (Ch. IX)	20
R53	0.1	4520	1	493627	1	0.00915671	0.999918	Abnormal labs (Ch. XVIII)	0.00915671
R53	0.2	4509	12	491899	1729	1.32074	0.204972	Abnormal labs (Ch. XVIII)	1.32074
R53	0.3	4233	288	431924	61704	2.09972	6.45019e-42	Abnormal labs (Ch. XVIII)	2.09972
R53	0.4	3471	1050	296667	196961	2.19471	1.20357e-123	Abnormal labs (Ch. XVIII)	2.19471
R53	0.5	2515	2006	172182	321446	2.3406	2.52506e-176	Abnormal labs (Ch. XVIII)	2.3406
R53	0.6	1587	2934	86579	407049	2.54303	1.58055e-173	Abnormal labs (Ch. XVIII)	2.54303
R53	0.7	947	3574	39021	454607	3.08698	4.35082e-164	Abnormal labs (Ch. XVIII)	3.08698
R53	0.8	493	4028	15230	478398	3.84456	1.17111e-123	Abnormal labs (Ch. XVIII)	3.84456
R53	0.9	143	4378	3584	490044	4.46609	1.71566e-45	Abnormal labs (Ch. XVIII)	4.46609
N751	0.1	26	1	501861	1	5.18072e-05	1	Genitourinary (Ch. XIV)	5.18072e-05
N751	0.2	26	1	501617	245	0.0126989	0.999917	Genitourinary (Ch. XIV)	0.0126989
N751	0.3	24	3	491780	10082	0.164008	0.998024	Genitourinary (Ch. XIV)	0.164008
N751	0.4	20	7	427241	74621	0.499022	0.962018	Genitourinary (Ch. XIV)	0.499022
N751	0.5	9	18	276993	224869	0.405911	0.99348	Genitourinary (Ch. XIV)	0.405911
N751	0.6	4	23	112273	389589	0.603481	0.88418	Genitourinary (Ch. XIV)	0.603481
N751	0.7	1	26	22857	479005	0.806023	0.715949	Genitourinary (Ch. XIV)	0.806023
N751	0.8	1	26	1261	500601	15.2687	0.0657197	Genitourinary (Ch. XIV)	15.2687
N751	0.9	1	26	2	501860	9651.15	0.000161382	Genitourinary (Ch. XIV)	20
D333	0.1	132	1	501828	8	0.00210431	0.999997	Neoplasms (Ch. II)	0.00210431
D333	0.2	132	1	498378	3458	0.915883	0.766557	Neoplasms (Ch. II)	0.915883
D333	0.3	125	8	463256	38580	1.30125	0.298526	Neoplasms (Ch. II)	1.30125
D333	0.4	99	34	366184	135652	1.07866	0.393854	Neoplasms (Ch. II)	1.07866
D333	0.5	63	70	226076	275760	1.09779	0.325531	Neoplasms (Ch. II)	1.09779
D333	0.6	30	103	95827	406009	1.23405	0.181518	Neoplasms (Ch. II)	1.23405
D333	0.7	9	124	21449	480387	1.62557	0.117333	Neoplasms (Ch. II)	1.62557
D333	0.8	2	131	1428	500408	5.35001	0.0557308	Neoplasms (Ch. II)	5.35001
D333	0.9	1	132	2	501834	1900.89	0.000794661	Neoplasms (Ch. II)	20
C159	0.1	642	1	500575	242	0.310371	0.960593	Neoplasms (Ch. II)	0.310371
C159	0.2	637	6	484556	16261	3.5628	0.000113677	Neoplasms (Ch. II)	3.5628
C159	0.3	585	58	416437	84380	2.0437	8.13814e-09	Neoplasms (Ch. II)	2.0437
C159	0.4	503	140	300927	199890	2.38655	1.13508e-22	Neoplasms (Ch. II)	2.38655
C159	0.5	351	292	177039	323778	2.19838	2.21483e-23	Neoplasms (Ch. II)	2.19838
C159	0.6	195	448	83161	417656	2.18603	6.14253e-18	Neoplasms (Ch. II)	2.18603
C159	0.7	86	557	29800	471017	2.44041	3.52705e-12	Neoplasms (Ch. II)	2.44041
C159	0.8	23	620	6674	494143	2.74665	2.80922e-05	Neoplasms (Ch. II)	2.74665
C159	0.9	4	639	402	500415	7.79226	0.00198947	Neoplasms (Ch. II)	7.79226
Z221	0.1	287	1	502024	1	0.000571686	1	Health status factors (Ch. XXI)	0.000571686
Z221	0.2	287	1	487958	14067	8.27372	0.00259809	Health status factors (Ch. XXI)	8.27372
Z221	0.3	265	23	394859	107166	3.12704	7.37089e-10	Health status factors (Ch. XXI)	3.12704
Z221	0.4	226	62	268738	233287	3.1643	1.27355e-18	Health status factors (Ch. XXI)	3.1643
Z221	0.5	173	115	155499	346526	3.35241	2.62618e-24	Health status factors (Ch. XXI)	3.35241
Z221	0.6	109	179	75855	426170	3.42115	4.13858e-21	Health status factors (Ch. XXI)	3.42115
Z221	0.7	52	236	24774	477251	4.24465	6.93568e-16	Health status factors (Ch. XXI)	4.24465
Z221	0.8	10	278	3645	498380	4.91834	6.12019e-05	Health status factors (Ch. XXI)	4.91834
Z221	0.9	1	287	2	502023	874.605	0.00171906	Health status factors (Ch. XXI)	20
Z33	0.1	1	1	497688	4137	0.00831244	0.999932	Health status factors (Ch. XXI)	0.00831244
Z33	0.2	1	1	454392	47433	0.104388	0.991066	Health status factors (Ch. XXI)	0.104388
Z33	0.3	1	1	366240	135585	0.370208	0.927001	Health status factors (Ch. XXI)	0.370208
Z33	0.4	1	1	260028	241797	0.929888	0.767835	Health status factors (Ch. XXI)	0.929888
Z33	0.5	1	1	156390	345435	2.2088	0.526165	Health status factors (Ch. XXI)	2.2088
Z33	0.6	1	1	77538	424287	5.47199	0.285153	Health status factors (Ch. XXI)	5.47199
Z33	0.7	1	1	31497	470328	14.9325	0.121594	Health status factors (Ch. XXI)	14.9325
Z33	0.8	1	1	8944	492881	55.1074	0.035332	Health status factors (Ch. XXI)	20
Z33	0.9	1	1	411	501414	1219.99	0.00164133	Health status factors (Ch. XXI)	20
H598	0.1	248	1	501908	9	0.00444703	0.999989	Ophthalmic (Ch. VII)	0.00444703
H598	0.2	246	3	495770	6147	1.01671	0.636078	Ophthalmic (Ch. VII)	1.01671
H598	0.3	226	23	446676	55241	1.2152	0.217483	Ophthalmic (Ch. VII)	1.2152
H598	0.4	171	78	341841	160076	1.02661	0.45383	Ophthalmic (Ch. VII)	1.02661
H598	0.5	125	124	215113	286804	1.34402	0.0116893	Ophthalmic (Ch. VII)	1.34402
H598	0.6	77	172	104249	397668	1.7077	0.000108577	Ophthalmic (Ch. VII)	1.7077
H598	0.7	28	221	33800	468117	1.7547	0.00567165	Ophthalmic (Ch. VII)	1.7547
H598	0.8	10	239	4928	496989	4.21967	0.000211207	Ophthalmic (Ch. VII)	4.21967
H598	0.9	1	248	37	501880	54.6949	0.0186712	Ophthalmic (Ch. VII)	20
I10	0.1	39778	599	311872	39187	8.34414	0	Circulatory (Ch. IX)	8.34414
I10	0.2	36799	3578	233217	117842	5.19679	0	Circulatory (Ch. IX)	5.19679
I10	0.3	32293	8084	170201	180858	4.2448	0	Circulatory (Ch. IX)	4.2448
I10	0.4	26834	13543	120642	230417	3.78431	0	Circulatory (Ch. IX)	3.78431
I10	0.5	20697	19680	80815	270244	3.51679	0	Circulatory (Ch. IX)	3.51679
I10	0.6	14334	26043	48690	302369	3.41801	0	Circulatory (Ch. IX)	3.41801
I10	0.7	8521	31856	24661	326398	3.54027	0	Circulatory (Ch. IX)	3.54027
I10	0.8	3624	36753	8579	342480	3.93635	0	Circulatory (Ch. IX)	3.93635
I10	0.9	722	39655	1223	349836	5.20808	6.15923e-217	Circulatory (Ch. IX)	5.20808
R100	0.1	164	1	501839	1	0.000326798	1	Abnormal labs (Ch. XVIII)	0.000326798
R100	0.2	164	1	501836	4	0.0013072	0.999999	Abnormal labs (Ch. XVIII)	0.0013072
R100	0.3	160	5	492962	8878	0.576304	0.925768	Abnormal labs (Ch. XVIII)	0.576304
R100	0.4	132	33	385187	116653	1.21139	0.186373	Abnormal labs (Ch. XVIII)	1.21139
R100	0.5	78	87	200146	301694	1.35143	0.0322818	Abnormal labs (Ch. XVIII)	1.35143
R100	0.6	39	126	75819	426021	1.73919	0.0026028	Abnormal labs (Ch. XVIII)	1.73919
R100	0.7	7	158	18563	483277	1.15342	0.410636	Abnormal labs (Ch. XVIII)	1.15342
R100	0.8	1	164	1180	500660	2.58712	0.322059	Abnormal labs (Ch. XVIII)	2.58712
R100	0.9	1	164	1	501839	3059.99	0.000657257	Abnormal labs (Ch. XVIII)	20
M1393	0.1	92	1	502145	1	0.000183214	1	Musculoskeletal (Ch. XIII)	0.000183214
M1393	0.2	92	1	502142	4	0.00073286	1	Musculoskeletal (Ch. XIII)	0.00073286
M1393	0.3	92	1	498329	3817	0.704683	0.842167	Musculoskeletal (Ch. XIII)	0.704683
M1393	0.4	80	13	426845	75301	1.08562	0.46191	Musculoskeletal (Ch. XIII)	1.08562
M1393	0.5	48	45	230133	272013	1.26078	0.155039	Musculoskeletal (Ch. XIII)	1.26078
M1393	0.6	11	82	52954	449192	1.13792	0.391388	Musculoskeletal (Ch. XIII)	1.13792
M1393	0.7	1	92	1944	500202	2.7968	0.302944	Musculoskeletal (Ch. XIII)	2.7968
M1393	0.8	1	92	1	502145	5458.1	0.000370308	Musculoskeletal (Ch. XIII)	20
M1393	0.9	1	92	1	502145	5458.1	0.000370308	Musculoskeletal (Ch. XIII)	20
R99	0.1	73	1	501225	1016	0.147973	0.989956	Abnormal labs (Ch. XVIII)	0.147973
R99	0.2	71	3	466260	35981	1.82634	0.21473	Abnormal labs (Ch. XVIII)	1.82634
R99	0.3	65	9	382500	119741	2.2609	0.00945338	Abnormal labs (Ch. XVIII)	2.2609
R99	0.4	59	15	277044	225197	3.19724	8.83642e-06	Abnormal labs (Ch. XVIII)	3.19724
R99	0.5	45	29	175751	326490	2.88261	5.31367e-06	Abnormal labs (Ch. XVIII)	2.88261
R99	0.6	40	34	95845	406396	4.9884	2.15017e-11	Abnormal labs (Ch. XVIII)	4.9884
R99	0.7	29	45	42146	460095	7.0352	4.36966e-13	Abnormal labs (Ch. XVIII)	7.0352
R99	0.8	12	62	11675	490566	8.13261	1.43914e-07	Abnormal labs (Ch. XVIII)	8.13261
R99	0.9	3	71	748	501493	28.3287	0.000199354	Abnormal labs (Ch. XVIII)	20
Z915	0.1	700	2	495755	4259	3.00683	0.0622505	Health status factors (Ch. XXI)	3.00683
Z915	0.2	663	39	435218	64796	2.53099	7.61712e-11	Health status factors (Ch. XXI)	2.53099
Z915	0.3	589	113	340582	159432	2.44	1.20309e-21	Health status factors (Ch. XXI)	2.44
Z915	0.4	515	187	249918	250096	2.75597	1.29751e-36	Health status factors (Ch. XXI)	2.75597
Z915	0.5	429	273	174261	325753	2.93753	1.88132e-45	Health status factors (Ch. XXI)	2.93753
Z915	0.6	331	371	111879	388135	3.0952	3.26921e-47	Health status factors (Ch. XXI)	3.0952
Z915	0.7	241	461	64498	435516	3.52999	6.68492e-48	Health status factors (Ch. XXI)	3.52999
Z915	0.8	132	570	29612	470402	3.67875	1.01391e-31	Health status factors (Ch. XXI)	3.67875
Z915	0.9	42	660	6786	493228	4.62529	4.43113e-15	Health status factors (Ch. XXI)	4.62529
K704	0.1	159	10	235368	266678	18.0151	3.79236e-40	Gastrointestinal (Ch. XI)	18.0151
K704	0.2	148	21	142613	359433	17.7624	4.15504e-58	Gastrointestinal (Ch. XI)	17.7624
K704	0.3	143	26	97261	404785	22.8901	1.34681e-74	Gastrointestinal (Ch. XI)	20
K704	0.4	139	30	69358	432688	28.9049	7.24085e-89	Gastrointestinal (Ch. XI)	20
K704	0.5	132	37	46586	455460	34.8792	4.70222e-101	Gastrointestinal (Ch. XI)	20
K704	0.6	119	50	28786	473260	39.1287	3.02285e-106	Gastrointestinal (Ch. XI)	20
K704	0.7	110	59	17372	484674	52.0164	6.86378e-116	Gastrointestinal (Ch. XI)	20
K704	0.8	95	74	9477	492569	66.7249	7.98186e-116	Gastrointestinal (Ch. XI)	20
K704	0.9	73	96	3924	498122	96.5291	1.37284e-105	Gastrointestinal (Ch. XI)	20
M6280	0.1	39	1	501963	306	0.0237747	0.999714	Musculoskeletal (Ch. XIII)	0.0237747
M6280	0.2	38	2	479340	22929	0.908856	0.724797	Musculoskeletal (Ch. XIII)	0.908856
M6280	0.3	36	4	402846	99423	2.22121	0.0804141	Musculoskeletal (Ch. XIII)	2.22121
M6280	0.4	33	7	299291	202978	3.19721	0.00174679	Musculoskeletal (Ch. XIII)	3.19721
M6280	0.5	26	14	195557	306712	2.91275	0.000759654	Musculoskeletal (Ch. XIII)	2.91275
M6280	0.6	16	24	106056	396213	2.49059	0.00517154	Musculoskeletal (Ch. XIII)	2.49059
M6280	0.7	7	33	42040	460229	2.32218	0.0463277	Musculoskeletal (Ch. XIII)	2.32218
M6280	0.8	2	38	8141	494128	3.19454	0.137103	Musculoskeletal (Ch. XIII)	3.19454
M6280	0.9	1	39	98	502171	131.39	0.00785367	Musculoskeletal (Ch. XIII)	20
Z082	0.1	175	1	501777	1	0.000348761	1	Health status factors (Ch. XXI)	0.000348761
Z082	0.2	174	2	496355	5423	0.950531	0.703287	Health status factors (Ch. XXI)	0.950531
Z082	0.3	159	17	440463	61315	1.30198	0.179238	Health status factors (Ch. XXI)	1.30198
Z082	0.4	115	61	320490	181288	1.06641	0.374185	Health status factors (Ch. XXI)	1.06641
Z082	0.5	73	103	193203	308575	1.13196	0.230958	Health status factors (Ch. XXI)	1.13196
Z082	0.6	41	135	94978	406800	1.30079	0.0858548	Health status factors (Ch. XXI)	1.30079
Z082	0.7	17	159	38575	463203	1.28386	0.196872	Health status factors (Ch. XXI)	1.28386
Z082	0.8	5	171	9774	492004	1.47187	0.260104	Health status factors (Ch. XXI)	1.47187
Z082	0.9	1	175	300	501478	9.55196	0.100206	Health status factors (Ch. XXI)	9.55196
N711	0.1	24	1	502254	1	4.77846e-05	1	Genitourinary (Ch. XIV)	4.77846e-05
N711	0.2	24	1	502095	160	0.00764796	0.99997	Genitourinary (Ch. XIV)	0.00764796
N711	0.3	24	1	490143	12112	0.593068	0.878782	Genitourinary (Ch. XIV)	0.593068
N711	0.4	19	6	432695	69560	0.509073	0.951604	Genitourinary (Ch. XIV)	0.509073
N711	0.5	14	11	303211	199044	0.835487	0.744788	Genitourinary (Ch. XIV)	0.835487
N711	0.6	8	17	121199	381056	1.47955	0.239853	Genitourinary (Ch. XIV)	1.47955
N711	0.7	3	22	11049	491206	6.06233	0.0170638	Genitourinary (Ch. XIV)	6.06233
N711	0.8	1	24	7	502248	2989.57	0.000398118	Genitourinary (Ch. XIV)	20
N711	0.9	1	24	1	502254	20927.2	9.95437e-05	Genitourinary (Ch. XIV)	20
K518	0.1	89	1	496722	5285	0.946938	0.755169	Gastrointestinal (Ch. XI)	0.946938
K518	0.2	87	3	453587	48420	3.09572	0.021624	Gastrointestinal (Ch. XI)	3.09572
K518	0.3	81	9	375018	126989	3.04759	0.000238477	Gastrointestinal (Ch. XI)	3.04759
K518	0.4	72	18	278916	223091	3.1994	1.04009e-06	Gastrointestinal (Ch. XI)	3.1994
K518	0.5	52	38	182782	319225	2.38992	3.0276e-05	Gastrointestinal (Ch. XI)	2.38992
K518	0.6	36	54	102743	399264	2.5907	1.83853e-05	Gastrointestinal (Ch. XI)	2.5907
K518	0.7	26	64	47627	454380	3.87578	1.66518e-07	Gastrointestinal (Ch. XI)	3.87578
K518	0.8	10	80	15740	486267	3.86171	0.000533989	Gastrointestinal (Ch. XI)	3.86171
K518	0.9	5	85	2165	499842	13.5808	4.86419e-05	Gastrointestinal (Ch. XI)	13.5808
U801	0.1	1	1	495225	6603	0.0133333	0.999827	Codes for special purposes (Ch. XXII)	0.0133333
U801	0.2	1	1	415881	85947	0.206662	0.970667	Codes for special purposes (Ch. XXII)	0.206662
U801	0.3	1	1	308285	193543	0.627805	0.851254	Codes for special purposes (Ch. XXII)	0.627805
U801	0.4	1	1	215707	286121	1.32643	0.674921	Codes for special purposes (Ch. XXII)	1.32643
U801	0.5	1	1	141821	360007	2.53846	0.485351	Codes for special purposes (Ch. XXII)	2.53846
U801	0.6	1	1	85564	416264	4.86494	0.31194	Codes for special purposes (Ch. XXII)	4.86494
U801	0.7	1	1	44667	457161	10.2349	0.170098	Codes for special purposes (Ch. XXII)	10.2349
U801	0.8	1	1	18383	483445	26.2985	0.0719259	Codes for special purposes (Ch. XXII)	20
U801	0.9	1	1	3761	498067	132.429	0.0149369	Codes for special purposes (Ch. XXII)	20
R07	0.1	11631	1	446808	1	0.0260313	0.999356	Abnormal labs (Ch. XVIII)	0.0260313
R07	0.2	11629	3	446740	69	0.598708	0.889441	Abnormal labs (Ch. XVIII)	0.598708
R07	0.3	11042	590	410439	36370	1.6584	1.27785e-37	Abnormal labs (Ch. XVIII)	1.6584
R07	0.4	8584	3048	285113	161696	1.59719	3.2485e-114	Abnormal labs (Ch. XVIII)	1.59719
R07	0.5	5639	5993	163579	283230	1.62918	1.19299e-146	Abnormal labs (Ch. XVIII)	1.62918
R07	0.6	3091	8541	78573	368236	1.69607	1.03032e-124	Abnormal labs (Ch. XVIII)	1.69607
R07	0.7	1332	10300	29569	417240	1.8248	2.33063e-79	Abnormal labs (Ch. XVIII)	1.8248
R07	0.8	431	11201	7724	439085	2.18739	1.45515e-44	Abnormal labs (Ch. XVIII)	2.18739
R07	0.9	50	11582	925	445884	2.08097	3.67355e-06	Abnormal labs (Ch. XVIII)	2.08097
M402	0.1	244	2	491835	10125	2.51151	0.125362	Musculoskeletal (Ch. XIII)	2.51151
M402	0.2	236	10	430697	71263	3.90485	1.67103e-07	Musculoskeletal (Ch. XIII)	3.90485
M402	0.3	221	25	342322	159638	4.12243	9.60213e-16	Musculoskeletal (Ch. XIII)	4.12243
M402	0.4	195	51	249830	252130	3.85873	1.31958e-21	Musculoskeletal (Ch. XIII)	3.85873
M402	0.5	158	88	166263	335697	3.62515	2.21918e-23	Musculoskeletal (Ch. XIII)	3.62515
M402	0.6	116	130	97440	404520	3.7044	9.23816e-23	Musculoskeletal (Ch. XIII)	3.7044
M402	0.7	61	185	46819	455141	3.2054	1.15065e-12	Musculoskeletal (Ch. XIII)	3.2054
M402	0.8	29	217	15274	486686	4.25828	7.33052e-10	Musculoskeletal (Ch. XIII)	4.25828
M402	0.9	9	237	1655	500305	11.4797	1.83122e-07	Musculoskeletal (Ch. XIII)	11.4797
J209	0.1	100	1	502121	1	0.000199155	1	Respiratory (Ch. X)	0.000199155
J209	0.2	100	1	496843	5279	1.06251	0.712905	Respiratory (Ch. X)	1.06251
J209	0.3	91	10	420291	81831	1.77178	0.0478783	Respiratory (Ch. X)	1.77178
J209	0.4	75	26	282782	219340	2.23745	0.000145104	Respiratory (Ch. X)	2.23745
J209	0.5	61	40	167269	334853	3.05287	2.31583e-08	Respiratory (Ch. X)	3.05287
J209	0.6	37	64	83684	418438	2.89075	1.11714e-06	Respiratory (Ch. X)	2.89075
J209	0.7	19	82	31171	470951	3.50078	1.35298e-05	Respiratory (Ch. X)	3.50078
J209	0.8	4	97	4129	497993	4.97355	0.00994652	Respiratory (Ch. X)	4.97355
J209	0.9	1	100	1	502121	5021.21	0.000402172	Respiratory (Ch. X)	20
Z962	0.1	160	1	501759	354	0.112883	0.994043	Health status factors (Ch. XXI)	0.112883
Z962	0.2	160	1	482293	19820	6.57526	0.0116443	Health status factors (Ch. XXI)	6.57526
Z962	0.3	149	12	417042	85071	2.53283	0.000361153	Health status factors (Ch. XXI)	2.53283
Z962	0.4	126	35	321881	180232	2.01576	7.38107e-05	Health status factors (Ch. XXI)	2.01576
Z962	0.5	101	60	218270	283843	2.18904	6.85502e-07	Health status factors (Ch. XXI)	2.18904
Z962	0.6	58	103	123321	378792	1.72964	0.000774456	Health status factors (Ch. XXI)	1.72964
Z962	0.7	21	140	50729	451384	1.33469	0.135273	Health status factors (Ch. XXI)	1.33469
Z962	0.8	6	155	10415	491698	1.82751	0.11985	Health status factors (Ch. XXI)	1.82751
Z962	0.9	1	160	150	501963	20.9151	0.0472635	Health status factors (Ch. XXI)	20
K565	0.1	823	1	500334	1	0.0016449	0.999997	Gastrointestinal (Ch. XI)	0.0016449
K565	0.2	823	1	500112	223	0.366976	0.946909	Gastrointestinal (Ch. XI)	0.366976
K565	0.3	817	7	482789	17546	4.24175	9.19446e-07	Gastrointestinal (Ch. XI)	4.24175
K565	0.4	694	130	371568	128767	1.85005	4.23083e-12	Gastrointestinal (Ch. XI)	1.85005
K565	0.5	451	373	186848	313487	2.02861	3.6268e-24	Gastrointestinal (Ch. XI)	2.02861
K565	0.6	198	626	62423	437912	2.21888	8.49965e-20	Gastrointestinal (Ch. XI)	2.21888
K565	0.7	70	754	14225	486110	3.17255	1.74658e-15	Gastrointestinal (Ch. XI)	3.17255
K565	0.8	16	808	2215	498120	4.45317	1.47708e-06	Gastrointestinal (Ch. XI)	4.45317
K565	0.9	1	823	45	500290	13.5086	0.0729042	Gastrointestinal (Ch. XI)	13.5086
K430	0.1	132	1	498749	3168	0.83845	0.794718	Gastrointestinal (Ch. XI)	0.83845
K430	0.2	126	7	420009	81908	3.51027	9.35292e-05	Gastrointestinal (Ch. XI)	3.51027
K430	0.3	115	18	300904	201013	4.26797	2.03144e-11	Gastrointestinal (Ch. XI)	4.26797
K430	0.4	106	27	207854	294063	5.55423	2.04857e-19	Gastrointestinal (Ch. XI)	5.55423
K430	0.5	90	43	141128	360789	5.35074	3.60069e-21	Gastrointestinal (Ch. XI)	5.35074
K430	0.6	75	58	92365	409552	5.7337	1.7319e-22	Gastrointestinal (Ch. XI)	5.7337
K430	0.7	51	82	54693	447224	5.08569	1.5728e-16	Gastrointestinal (Ch. XI)	5.08569
K430	0.8	38	95	26324	475593	7.22676	4.34181e-18	Gastrointestinal (Ch. XI)	7.22676
K430	0.9	14	119	6084	495833	9.58798	1.18975e-09	Gastrointestinal (Ch. XI)	9.58798
C444	0.1	1552	1	498216	1	0.00311511	0.99999	Neoplasms (Ch. II)	0.00311511
C444	0.2	1552	1	498152	65	0.202508	0.981851	Neoplasms (Ch. II)	0.202508
C444	0.3	1552	1	494683	3534	11.0874	0.000193934	Neoplasms (Ch. II)	11.0874
C444	0.4	1478	75	447439	50778	2.23643	1.14929e-14	Neoplasms (Ch. II)	2.23643
C444	0.5	869	684	199175	299042	1.90748	6.16527e-37	Neoplasms (Ch. II)	1.90748
C444	0.6	209	1344	25029	473188	2.93993	4.44354e-37	Neoplasms (Ch. II)	2.93993
C444	0.7	49	1504	3081	495136	5.23578	1.49182e-19	Neoplasms (Ch. II)	5.23578
C444	0.8	18	1535	454	497763	12.8567	2.68382e-14	Neoplasms (Ch. II)	12.8567
C444	0.9	1	1552	11	498206	29.1826	0.0366588	Neoplasms (Ch. II)	20
L089	0.1	1262	1	499544	1	0.0025263	0.999994	Dermatological (Ch. XII)	0.0025263
L089	0.2	1262	1	499079	466	1.17835	0.670577	Dermatological (Ch. XII)	1.17835
L089	0.3	1223	40	461422	38123	2.52613	1.76731e-11	Dermatological (Ch. XII)	2.52613
L089	0.4	1016	247	298648	200897	2.76701	1.37373e-55	Dermatological (Ch. XII)	2.76701
L089	0.5	748	515	143573	355972	3.60112	6.26933e-112	Dermatological (Ch. XII)	3.60112
L089	0.6	518	745	63185	436360	4.8018	2.28983e-139	Dermatological (Ch. XII)	4.8018
L089	0.7	342	921	27158	472387	6.45902	3.80143e-136	Dermatological (Ch. XII)	6.45902
L089	0.8	204	1059	10079	489466	9.3549	3.8801e-114	Dermatological (Ch. XII)	9.3549
L089	0.9	66	1197	1881	497664	14.588	5.19272e-51	Dermatological (Ch. XII)	14.588
R03	0.1	2533	1	496095	1	0.00510588	0.999974	Abnormal labs (Ch. XVIII)	0.00510588
R03	0.2	2531	3	495650	446	0.759155	0.803477	Abnormal labs (Ch. XVIII)	0.759155
R03	0.3	2384	150	446598	49498	1.76151	1.98207e-13	Abnormal labs (Ch. XVIII)	1.76151
R03	0.4	1854	680	309885	186211	1.63835	3.86581e-30	Abnormal labs (Ch. XVIII)	1.63835
R03	0.5	1227	1307	180751	315345	1.63785	6.78347e-35	Abnormal labs (Ch. XVIII)	1.63785
R03	0.6	678	1856	89006	407090	1.67079	5.18831e-28	Abnormal labs (Ch. XVIII)	1.67079
R03	0.7	326	2208	36628	459468	1.85208	5.23055e-22	Abnormal labs (Ch. XVIII)	1.85208
R03	0.8	132	2402	11939	484157	2.22853	1.06767e-15	Abnormal labs (Ch. XVIII)	2.22853
R03	0.9	36	2498	2389	493707	2.97826	2.6317e-08	Abnormal labs (Ch. XVIII)	2.97826
N36	0.1	334	1	501024	1	0.000666635	1	Genitourinary (Ch. XIV)	0.000666635
N36	0.2	334	1	501024	1	0.000666635	1	Genitourinary (Ch. XIV)	0.000666635
N36	0.3	334	1	501024	1	0.000666635	1	Genitourinary (Ch. XIV)	0.000666635
N36	0.4	334	1	501024	1	0.000666635	1	Genitourinary (Ch. XIV)	0.000666635
N36	0.5	130	205	185224	315801	1.0812	0.260283	Genitourinary (Ch. XIV)	1.0812
N36	0.6	5	330	6357	494668	1.17901	0.420396	Genitourinary (Ch. XIV)	1.17901
N36	0.7	1	334	2	501023	750.034	0.00200321	Genitourinary (Ch. XIV)	20
N36	0.8	1	334	1	501024	1500.07	0.00133592	Genitourinary (Ch. XIV)	20
N36	0.9	1	334	1	501024	1500.07	0.00133592	Genitourinary (Ch. XIV)	20
J69	0.1	2174	1	499031	1	0.00435644	0.999981	Respiratory (Ch. X)	0.00435644
J69	0.2	2174	1	498787	245	1.06785	0.710878	Respiratory (Ch. X)	1.06785
J69	0.3	2044	131	431998	67034	2.42116	4.08159e-29	Respiratory (Ch. X)	2.42116
J69	0.4	1718	457	280099	218933	2.93837	1.36395e-110	Respiratory (Ch. X)	2.93837
J69	0.5	1225	950	144414	354618	3.16639	4.83014e-155	Respiratory (Ch. X)	3.16639
J69	0.6	707	1468	60935	438097	3.46256	1.49473e-134	Respiratory (Ch. X)	3.46256
J69	0.7	347	1828	20488	478544	4.43379	2.26837e-101	Respiratory (Ch. X)	4.43379
J69	0.8	76	2099	3455	495577	5.19355	4.52247e-29	Respiratory (Ch. X)	5.19355
J69	0.9	1	2174	20	499012	11.4768	0.0872837	Respiratory (Ch. X)	11.4768
B182	0.1	64	2	449599	52301	3.7225	0.0264391	Infectious (Ch. I)	3.7225
B182	0.2	58	8	318121	183779	4.18834	7.84787e-06	Infectious (Ch. I)	4.18834
B182	0.3	54	12	218401	283499	5.8413	1.91097e-10	Infectious (Ch. I)	5.8413
B182	0.4	48	18	147326	354574	6.41795	4.3622e-13	Infectious (Ch. I)	6.41795
B182	0.5	42	24	94289	407611	7.56524	1.54893e-15	Infectious (Ch. I)	7.56524
B182	0.6	35	31	55068	446832	9.16118	5.05524e-17	Infectious (Ch. I)	9.16118
B182	0.7	30	36	27129	474771	14.5837	7.82022e-21	Infectious (Ch. I)	14.5837
B182	0.8	24	42	10900	491000	25.7405	3.20414e-23	Infectious (Ch. I)	20
B182	0.9	19	47	2948	498952	68.4206	5.75739e-27	Infectious (Ch. I)	20
K291	0.1	441	1	500893	1	0.000880428	0.999999	Gastrointestinal (Ch. XI)	0.000880428
K291	0.2	441	1	500847	47	0.0413839	0.999148	Gastrointestinal (Ch. XI)	0.0413839
K291	0.3	433	9	473961	26933	2.73393	0.000380608	Gastrointestinal (Ch. XI)	2.73393
K291	0.4	361	81	344761	156133	2.01836	7.00809e-10	Gastrointestinal (Ch. XI)	2.01836
K291	0.5	237	205	188911	311983	1.90927	8.69139e-12	Gastrointestinal (Ch. XI)	1.90927
K291	0.6	130	312	84199	416695	2.06205	3.83463e-11	Gastrointestinal (Ch. XI)	2.06205
K291	0.7	52	390	28221	472673	2.2332	5.9152e-07	Gastrointestinal (Ch. XI)	2.2332
K291	0.8	15	427	5532	495362	3.1456	0.00015926	Gastrointestinal (Ch. XI)	3.1456
K291	0.9	1	441	161	500733	7.05248	0.13317	Gastrointestinal (Ch. XI)	7.05248
F52	0.1	345	1	501181	485	0.333861	0.955117	Psychiatric (Ch. V)	0.333861
F52	0.2	334	12	479864	21802	1.26457	0.259097	Psychiatric (Ch. V)	1.26457
F52	0.3	303	43	406622	95044	1.64705	0.000778346	Psychiatric (Ch. V)	1.64705
F52	0.4	236	110	302099	199567	1.41729	0.0012774	Psychiatric (Ch. V)	1.41729
F52	0.5	162	184	199175	302491	1.33713	0.004248	Psychiatric (Ch. V)	1.33713
F52	0.6	100	246	115783	385883	1.3548	0.00710049	Psychiatric (Ch. V)	1.3548
F52	0.7	63	283	55725	445941	1.78148	6.23675e-05	Psychiatric (Ch. V)	1.78148
F52	0.8	28	318	17408	484258	2.4494	3.88737e-05	Psychiatric (Ch. V)	2.4494
F52	0.9	4	342	1507	500159	3.88176	0.0213931	Psychiatric (Ch. V)	3.88176
E102	0.1	43	1	502242	1	8.56161e-05	1	Endocrine and metabolic (Ch. IV)	8.56161e-05
E102	0.2	43	1	502242	1	8.56161e-05	1	Endocrine and metabolic (Ch. IV)	8.56161e-05
E102	0.3	43	1	116786	385457	141.923	1.96184e-26	Endocrine and metabolic (Ch. IV)	20
E102	0.4	43	1	71199	431044	260.325	1.2609e-35	Endocrine and metabolic (Ch. IV)	20
E102	0.5	43	1	47801	454442	408.799	4.84489e-43	Endocrine and metabolic (Ch. IV)	20
E102	0.6	42	2	31259	470984	316.41	1.92164e-48	Endocrine and metabolic (Ch. IV)	20
E102	0.7	40	4	20819	481424	231.243	6.01338e-51	Endocrine and metabolic (Ch. IV)	20
E102	0.8	1	43	1	502242	11680	0.000175191	Endocrine and metabolic (Ch. IV)	20
E102	0.9	1	43	1	502242	11680	0.000175191	Endocrine and metabolic (Ch. IV)	20
N32	0.1	4664	1	485656	1	0.00960351	0.99991	Genitourinary (Ch. XIV)	0.00960351
N32	0.2	4664	1	485652	5	0.0480179	0.998677	Genitourinary (Ch. XIV)	0.0480179
N32	0.3	4635	30	480286	5371	1.72776	0.00079437	Genitourinary (Ch. XIV)	1.72776
N32	0.4	4007	658	383315	102342	1.62589	2.62626e-34	Genitourinary (Ch. XIV)	1.62589
N32	0.5	2258	2407	178565	307092	1.61332	1.01086e-58	Genitourinary (Ch. XIV)	1.61332
N32	0.6	971	3694	60666	424991	1.84144	1.33678e-56	Genitourinary (Ch. XIV)	1.84144
N32	0.7	327	4338	17615	468042	2.00291	5.25581e-28	Genitourinary (Ch. XIV)	2.00291
N32	0.8	95	4570	4637	481020	2.15642	3.50948e-11	Genitourinary (Ch. XIV)	2.15642
N32	0.9	27	4638	1120	484537	2.5185	2.49274e-05	Genitourinary (Ch. XIV)	2.5185
M1396	0.1	944	1	500114	20	0.0377514	0.999271	Musculoskeletal (Ch. XIII)	0.0377514
M1396	0.2	932	13	477635	22499	3.37707	7.33151e-08	Musculoskeletal (Ch. XIII)	3.37707
M1396	0.3	857	88	393616	106518	2.63541	5.56918e-23	Musculoskeletal (Ch. XIII)	2.63541
M1396	0.4	727	218	289957	210177	2.41729	1.75215e-34	Musculoskeletal (Ch. XIII)	2.41729
M1396	0.5	543	402	191433	308701	2.17819	8.41991e-33	Musculoskeletal (Ch. XIII)	2.17819
M1396	0.6	355	590	105779	394355	2.24318	9.84598e-31	Musculoskeletal (Ch. XIII)	2.24318
M1396	0.7	187	758	42607	457527	2.64916	4.08903e-27	Musculoskeletal (Ch. XIII)	2.64916
M1396	0.8	46	899	7233	492901	3.4869	3.18849e-12	Musculoskeletal (Ch. XIII)	3.4869
M1396	0.9	1	944	20	500114	26.4891	0.0388672	Musculoskeletal (Ch. XIII)	20
R45	0.1	1864	1	499226	83	0.309904	0.960533	Abnormal labs (Ch. XVIII)	0.309904
R45	0.2	1832	33	479423	19886	2.30271	3.97914e-08	Abnormal labs (Ch. XVIII)	2.30271
R45	0.3	1718	147	401746	97563	2.83818	7.22048e-45	Abnormal labs (Ch. XVIII)	2.83818
R45	0.4	1426	439	284923	214386	2.44413	1.49675e-68	Abnormal labs (Ch. XVIII)	2.44413
R45	0.5	1110	755	178386	320923	2.64494	2.4794e-96	Abnormal labs (Ch. XVIII)	2.64494
R45	0.6	773	1092	100388	398921	2.81295	2.60198e-97	Abnormal labs (Ch. XVIII)	2.81295
R45	0.7	495	1370	48954	450355	3.32393	9.76612e-94	Abnormal labs (Ch. XVIII)	3.32393
R45	0.8	244	1621	18845	480464	3.8377	6.68058e-62	Abnormal labs (Ch. XVIII)	3.8377
R45	0.9	49	1816	3679	495630	3.63503	1.20909e-13	Abnormal labs (Ch. XVIII)	3.63503
G629	0.1	1803	1	498954	1	0.00361356	0.999987	Nervous system (Ch. VI)	0.00361356
G629	0.2	1797	7	489719	9236	4.84158	3.08936e-08	Nervous system (Ch. VI)	4.84158
G629	0.3	1628	176	388528	110427	2.62902	1.43894e-43	Nervous system (Ch. VI)	2.62902
G629	0.4	1252	552	234980	263975	2.54799	1.72944e-81	Nervous system (Ch. VI)	2.54799
G629	0.5	892	912	125843	373112	2.89988	1.476e-107	Nervous system (Ch. VI)	2.89988
G629	0.6	619	1185	63191	435764	3.6022	4.89233e-123	Nervous system (Ch. VI)	3.6022
G629	0.7	404	1400	28838	470117	4.70429	2.99894e-121	Nervous system (Ch. VI)	4.70429
G629	0.8	224	1580	10720	488235	6.45691	4.43452e-96	Nervous system (Ch. VI)	6.45691
G629	0.9	52	1752	1458	497497	10.1275	2.87239e-33	Nervous system (Ch. VI)	10.1275
K810	0.1	524	1	500137	603	0.631771	0.867391	Gastrointestinal (Ch. XI)	0.631771
K810	0.2	511	14	454900	45840	3.67808	2.29836e-09	Gastrointestinal (Ch. XI)	3.67808
K810	0.3	477	48	368642	132098	3.56097	2.80509e-23	Gastrointestinal (Ch. XI)	3.56097
K810	0.4	418	107	278875	221865	3.10793	1.08245e-30	Gastrointestinal (Ch. XI)	3.10793
K810	0.5	328	197	190955	309785	2.70108	1.73665e-29	Gastrointestinal (Ch. XI)	2.70108
K810	0.6	222	303	112851	387889	2.51833	7.00237e-24	Gastrointestinal (Ch. XI)	2.51833
K810	0.7	125	400	50770	449970	2.76966	1.41631e-19	Gastrointestinal (Ch. XI)	2.76966
K810	0.8	26	499	12585	488155	2.02105	0.00101902	Gastrointestinal (Ch. XI)	2.02105
K810	0.9	2	523	331	500409	5.7813	0.0482301	Gastrointestinal (Ch. XI)	5.7813
F06	0.1	733	1	501237	1	0.00146238	0.999998	Psychiatric (Ch. V)	0.00146238
F06	0.2	733	1	500482	756	1.10723	0.696442	Psychiatric (Ch. V)	1.10723
F06	0.3	707	27	446321	54917	3.22192	5.46686e-13	Psychiatric (Ch. V)	3.22192
F06	0.4	589	145	309831	191407	2.50946	3.707e-27	Psychiatric (Ch. V)	2.50946
F06	0.5	400	334	166697	334541	2.40345	3.31642e-32	Psychiatric (Ch. V)	2.40345
F06	0.6	189	545	61967	439271	2.45831	6.29366e-23	Psychiatric (Ch. V)	2.45831
F06	0.7	68	666	14087	487151	3.53085	3.39373e-17	Psychiatric (Ch. V)	3.53085
F06	0.8	7	727	977	500261	4.93021	0.000706492	Psychiatric (Ch. V)	4.93021
F06	0.9	1	733	1	501237	683.816	0.00292233	Psychiatric (Ch. V)	20
N952	0.1	586	1	500303	1	0.00117129	0.999999	Genitourinary (Ch. XIV)	0.00117129
N952	0.2	586	1	500303	1	0.00117129	0.999999	Genitourinary (Ch. XIV)	0.00117129
N952	0.3	585	2	499437	867	0.507767	0.916552	Genitourinary (Ch. XIV)	0.507767
N952	0.4	538	49	454206	46098	1.11433	0.260152	Genitourinary (Ch. XIV)	1.11433
N952	0.5	260	327	227612	272692	0.952583	0.734015	Genitourinary (Ch. XIV)	0.952583
N952	0.6	58	529	42342	457962	1.18585	0.124459	Genitourinary (Ch. XIV)	1.18585
N952	0.7	9	578	6831	493473	1.12485	0.409682	Genitourinary (Ch. XIV)	1.12485
N952	0.8	2	585	822	499482	2.07741	0.251591	Genitourinary (Ch. XIV)	2.07741
N952	0.9	1	586	6	500298	142.292	0.00817465	Genitourinary (Ch. XIV)	20
K759	0.1	120	1	502021	1	0.000239034	1	Gastrointestinal (Ch. XI)	0.000239034
K759	0.2	119	2	493435	8587	1.03545	0.657669	Gastrointestinal (Ch. XI)	1.03545
K759	0.3	109	12	403325	98697	2.22277	0.00291938	Gastrointestinal (Ch. XI)	2.22277
K759	0.4	86	35	265823	236199	2.18331	3.58287e-05	Gastrointestinal (Ch. XI)	2.18331
K759	0.5	56	65	148293	353729	2.05506	7.44486e-05	Gastrointestinal (Ch. XI)	2.05506
K759	0.6	31	90	71580	430442	2.0713	0.000703935	Gastrointestinal (Ch. XI)	2.0713
K759	0.7	15	106	27083	474939	2.48157	0.0022731	Gastrointestinal (Ch. XI)	2.48157
K759	0.8	2	119	6423	495599	1.29681	0.459363	Gastrointestinal (Ch. XI)	1.29681
K759	0.9	1	120	230	501792	18.1809	0.054161	Gastrointestinal (Ch. XI)	18.1809
J61	0.1	268	8	464668	37178	2.68033	0.0011573	Respiratory (Ch. X)	2.68033
J61	0.2	248	28	406154	95692	2.08679	3.79395e-05	Respiratory (Ch. X)	2.08679
J61	0.3	240	36	379316	122530	2.15353	2.03102e-06	Respiratory (Ch. X)	2.15353
J61	0.4	220	56	329013	172833	2.06371	1.78888e-07	Respiratory (Ch. X)	2.06371
J61	0.5	178	98	254550	247296	1.76457	2.71621e-06	Respiratory (Ch. X)	1.76457
J61	0.6	144	132	172591	329255	2.08115	1.05057e-09	Respiratory (Ch. X)	2.08115
J61	0.7	83	193	85603	416243	2.09112	7.29439e-08	Respiratory (Ch. X)	2.09112
J61	0.8	27	249	19070	482776	2.74511	8.87919e-06	Respiratory (Ch. X)	2.74511
J61	0.9	1	275	3	501843	608.295	0.00219686	Respiratory (Ch. X)	20
K624	0.1	180	1	501862	1	0.000358664	1	Gastrointestinal (Ch. XI)	0.000358664
K624	0.2	180	1	499915	1948	0.701399	0.843489	Gastrointestinal (Ch. XI)	0.701399
K624	0.3	172	9	460732	41131	1.70611	0.0670905	Gastrointestinal (Ch. XI)	1.70611
K624	0.4	136	45	345553	156310	1.36709	0.0384628	Gastrointestinal (Ch. XI)	1.36709
K624	0.5	90	91	197284	304579	1.5269	0.00285225	Gastrointestinal (Ch. XI)	1.5269
K624	0.6	47	134	79077	422786	1.87527	0.00028886	Gastrointestinal (Ch. XI)	1.87527
K624	0.7	13	168	21432	480431	1.73461	0.0478475	Gastrointestinal (Ch. XI)	1.73461
K624	0.8	5	176	3224	498639	4.39388	0.0066221	Gastrointestinal (Ch. XI)	4.39388
K624	0.9	2	179	55	501808	101.942	0.000203623	Gastrointestinal (Ch. XI)	20
M7204	0.1	75	1	500451	1	0.000149865	1	Musculoskeletal (Ch. XIII)	0.000149865
M7204	0.2	75	1	500365	87	0.0130405	0.999914	Musculoskeletal (Ch. XIII)	0.0130405
M7204	0.3	75	1	487899	12553	1.92965	0.42871	Musculoskeletal (Ch. XIII)	1.92965
M7204	0.4	70	6	379650	120802	3.71225	0.000230811	Musculoskeletal (Ch. XIII)	3.71225
M7204	0.5	42	34	170093	330359	2.39922	0.000114489	Musculoskeletal (Ch. XIII)	2.39922
M7204	0.6	16	60	35949	464503	3.44564	8.48798e-05	Musculoskeletal (Ch. XIII)	3.44564
M7204	0.7	6	70	3808	496644	11.179	2.70249e-05	Musculoskeletal (Ch. XIII)	11.179
M7204	0.8	1	75	178	500274	37.4737	0.02682	Musculoskeletal (Ch. XIII)	20
M7204	0.9	1	75	1	500451	6672.68	0.000303657	Musculoskeletal (Ch. XIII)	20
H018	0.1	29	1	502281	1	5.77366e-05	1	Ophthalmic (Ch. VII)	5.77366e-05
H018	0.2	29	1	502281	1	5.77366e-05	1	Ophthalmic (Ch. VII)	5.77366e-05
H018	0.3	29	1	502105	177	0.010223	0.999946	Ophthalmic (Ch. VII)	0.010223
H018	0.4	27	3	471670	30612	0.584112	0.892845	Ophthalmic (Ch. VII)	0.584112
H018	0.5	16	14	264567	237715	1.02686	0.545124	Ophthalmic (Ch. VII)	1.02686
H018	0.6	1	29	48414	453868	0.323266	0.952195	Ophthalmic (Ch. VII)	0.323266
H018	0.7	1	29	1229	501053	14.0583	0.0709127	Ophthalmic (Ch. VII)	14.0583
H018	0.8	1	29	1	502281	17320	0.000119444	Ophthalmic (Ch. VII)	20
H018	0.9	1	29	1	502281	17320	0.000119444	Ophthalmic (Ch. VII)	20
R41	0.1	5788	1	491455	1	0.0117773	0.999864	Abnormal labs (Ch. XVIII)	0.0117773
R41	0.2	5768	21	489262	2194	1.23169	0.199639	Abnormal labs (Ch. XVIII)	1.23169
R41	0.3	5382	407	417245	74211	2.35194	1.5378e-78	Abnormal labs (Ch. XVIII)	2.35194
R41	0.4	4373	1416	275154	216302	2.42773	9.42198e-208	Abnormal labs (Ch. XVIII)	2.42773
R41	0.5	3226	2563	156305	335151	2.69888	1.46087e-303	Abnormal labs (Ch. XVIII)	2.69888
R41	0.6	2103	3686	79499	411957	2.95647	7.00745e-297	Abnormal labs (Ch. XVIII)	2.95647
R41	0.7	1213	4576	35709	455747	3.38315	5.63195e-239	Abnormal labs (Ch. XVIII)	3.38315
R41	0.8	615	5174	13929	477527	4.07499	2.57498e-164	Abnormal labs (Ch. XVIII)	4.07499
R41	0.9	187	5602	3406	488050	4.7832	7.87556e-63	Abnormal labs (Ch. XVIII)	4.7832
Z882	0.1	554	1	500665	12	0.0132783	0.999905	Health status factors (Ch. XXI)	0.0132783
Z882	0.2	551	4	495777	4900	1.36145	0.367277	Health status factors (Ch. XXI)	1.36145
Z882	0.3	521	34	445566	55111	1.89533	5.39593e-05	Health status factors (Ch. XXI)	1.89533
Z882	0.4	441	114	336942	163735	1.87984	1.4506e-10	Health status factors (Ch. XXI)	1.87984
Z882	0.5	305	250	210610	290067	1.68027	6.96241e-10	Health status factors (Ch. XXI)	1.68027
Z882	0.6	187	368	107150	393527	1.86628	1.63523e-11	Health status factors (Ch. XXI)	1.86628
Z882	0.7	92	463	41667	459010	2.18895	2.33398e-10	Health status factors (Ch. XXI)	2.18895
Z882	0.8	35	520	12143	488534	2.70791	4.8005e-07	Health status factors (Ch. XXI)	2.70791
Z882	0.9	5	550	1829	498848	2.47949	0.0550318	Health status factors (Ch. XXI)	2.47949
Z21	0.1	3	1	398622	103674	0.780243	0.809292	Health status factors (Ch. XXI)	0.780243
Z21	0.2	3	1	265634	236662	2.6728	0.356959	Health status factors (Ch. XXI)	2.6728
Z21	0.3	2	2	181793	320503	1.76301	0.458146	Health status factors (Ch. XXI)	1.76301
Z21	0.4	1	3	121995	380301	1.03912	0.671399	Health status factors (Ch. XXI)	1.03912
Z21	0.5	1	3	79283	423013	1.77849	0.496994	Health status factors (Ch. XXI)	1.77849
Z21	0.6	1	3	48475	453821	3.12065	0.333659	Health status factors (Ch. XXI)	3.12065
Z21	0.7	1	3	27524	474772	5.74979	0.201825	Health status factors (Ch. XXI)	5.74979
Z21	0.8	1	3	12528	489768	13.0313	0.096102	Health status factors (Ch. XXI)	13.0313
Z21	0.9	1	3	2795	499501	59.5708	0.0220804	Health status factors (Ch. XXI)	20
M0739	0.1	88	1	469014	32949	6.18214	0.0172349	Musculoskeletal (Ch. XIII)	6.18214
M0739	0.2	81	8	378673	123290	3.29654	0.000159201	Musculoskeletal (Ch. XIII)	3.29654
M0739	0.3	77	12	295156	206807	4.49597	1.26521e-08	Musculoskeletal (Ch. XIII)	4.49597
M0739	0.4	67	22	223810	278153	3.78492	3.89654e-09	Musculoskeletal (Ch. XIII)	3.78492
M0739	0.5	59	30	161961	340002	4.12859	5.12768e-11	Musculoskeletal (Ch. XIII)	4.12859
M0739	0.6	49	40	110713	391250	4.32904	1.37473e-11	Musculoskeletal (Ch. XIII)	4.32904
M0739	0.7	36	53	67743	434220	4.35384	2.99734e-10	Musculoskeletal (Ch. XIII)	4.35384
M0739	0.8	25	64	32533	469430	5.63646	2.72642e-10	Musculoskeletal (Ch. XIII)	5.63646
M0739	0.9	9	80	7442	494521	7.47563	7.59154e-06	Musculoskeletal (Ch. XIII)	7.47563
R87	0.1	48	1	500533	1	9.58978e-05	1	Abnormal labs (Ch. XVIII)	9.58978e-05
R87	0.2	48	1	500533	1	9.58978e-05	1	Abnormal labs (Ch. XVIII)	9.58978e-05
R87	0.3	48	1	500514	20	0.00191803	0.999998	Abnormal labs (Ch. XVIII)	0.00191803
R87	0.4	45	4	477816	22718	0.534887	0.929449	Abnormal labs (Ch. XVIII)	0.534887
R87	0.5	21	28	231287	269247	0.873094	0.729321	Abnormal labs (Ch. XVIII)	0.873094
R87	0.6	2	47	36448	464086	0.541822	0.880689	Abnormal labs (Ch. XVIII)	0.541822
R87	0.7	1	48	1896	498638	5.47906	0.169769	Abnormal labs (Ch. XVIII)	5.47906
R87	0.8	1	48	10	500524	1042.76	0.00107623	Abnormal labs (Ch. XVIII)	20
R87	0.9	1	48	1	500533	10427.8	0.000195762	Abnormal labs (Ch. XVIII)	20
F02	0.1	669	1	501469	1	0.00133408	0.999998	Psychiatric (Ch. V)	0.00133408
F02	0.2	669	1	501029	441	0.588846	0.881609	Psychiatric (Ch. V)	0.588846
F02	0.3	656	14	474394	27076	2.67437	1.59229e-05	Psychiatric (Ch. V)	2.67437
F02	0.4	549	121	358609	142861	1.8075	2.82543e-10	Psychiatric (Ch. V)	1.8075
F02	0.5	330	340	187272	314198	1.62842	2.31747e-10	Psychiatric (Ch. V)	1.62842
F02	0.6	124	546	57082	444388	1.76804	4.55392e-08	Psychiatric (Ch. V)	1.76804
F02	0.7	29	641	8083	493387	2.76156	2.65727e-06	Psychiatric (Ch. V)	2.76156
F02	0.8	1	669	82	501388	9.13974	0.104908	Psychiatric (Ch. V)	9.13974
F02	0.9	1	669	1	501469	749.58	0.0026668	Psychiatric (Ch. V)	20
D260	0.1	15	1	502234	1	2.98666e-05	1	Neoplasms (Ch. II)	2.98666e-05
D260	0.2	15	1	502234	1	2.98666e-05	1	Neoplasms (Ch. II)	2.98666e-05
D260	0.3	15	1	501915	320	0.00956337	0.999951	Neoplasms (Ch. II)	0.00956337
D260	0.4	15	1	469073	33162	1.06045	0.714414	Neoplasms (Ch. II)	1.06045
D260	0.5	6	10	310705	191530	0.369862	0.98711	Neoplasms (Ch. II)	0.369862
D260	0.6	2	14	103981	398254	0.547152	0.873476	Neoplasms (Ch. II)	0.547152
D260	0.7	1	15	6963	495272	4.74194	0.200209	Neoplasms (Ch. II)	4.74194
D260	0.8	1	15	5	502230	6696.4	0.000191125	Neoplasms (Ch. II)	20
D260	0.9	1	15	1	502234	33482.3	6.37122e-05	Neoplasms (Ch. II)	20
B35	0.1	271	1	501778	1	0.000540079	1	Infectious (Ch. I)	0.000540079
B35	0.2	271	1	501710	69	0.0372705	0.999311	Infectious (Ch. I)	0.0372705
B35	0.3	264	8	482834	18945	1.29482	0.298714	Infectious (Ch. I)	1.29482
B35	0.4	218	54	367948	133831	1.46836	0.00558609	Infectious (Ch. I)	1.46836
B35	0.5	149	123	181374	320405	2.13996	3.06637e-10	Infectious (Ch. I)	2.13996
B35	0.6	81	191	67462	434317	2.73023	1.98078e-12	Infectious (Ch. I)	2.73023
B35	0.7	28	244	16504	485275	3.37417	1.38742e-07	Infectious (Ch. I)	3.37417
B35	0.8	5	267	1106	500673	8.4773	0.000386327	Infectious (Ch. I)	8.4773
B35	0.9	1	271	1	501778	1851.58	0.00108326	Infectious (Ch. I)	20
R162	0.1	75	2	490437	11784	0.901033	0.729453	Abnormal labs (Ch. XVIII)	0.901033
R162	0.2	69	8	398088	104133	2.25615	0.0130807	Abnormal labs (Ch. XVIII)	2.25615
R162	0.3	68	9	288253	213968	5.60843	3.62425e-09	Abnormal labs (Ch. XVIII)	5.60843
R162	0.4	59	18	197048	305173	5.07637	2.7516e-11	Abnormal labs (Ch. XVIII)	5.07637
R162	0.5	52	25	129255	372966	6.00185	1.8269e-14	Abnormal labs (Ch. XVIII)	6.00185
R162	0.6	44	33	79288	422933	7.11218	1.34553e-16	Abnormal labs (Ch. XVIII)	7.11218
R162	0.7	31	46	38933	463288	8.01931	3.35638e-15	Abnormal labs (Ch. XVIII)	8.01931
R162	0.8	16	61	12529	489692	10.2517	7.31407e-11	Abnormal labs (Ch. XVIII)	10.2517
R162	0.9	5	72	1530	500691	22.7256	4.35893e-06	Abnormal labs (Ch. XVIII)	20
Z097	0.1	49	1	502240	1	9.75629e-05	1	Health status factors (Ch. XXI)	9.75629e-05
Z097	0.2	49	1	502219	22	0.00214647	0.999998	Health status factors (Ch. XXI)	0.00214647
Z097	0.3	49	1	487679	14562	1.46313	0.572561	Health status factors (Ch. XXI)	1.46313
Z097	0.4	42	8	382041	120200	1.65179	0.122817	Health status factors (Ch. XXI)	1.65179
Z097	0.5	28	22	211113	291128	1.75511	0.032416	Health status factors (Ch. XXI)	1.75511
Z097	0.6	11	39	77493	424748	1.54596	0.138718	Health status factors (Ch. XXI)	1.54596
Z097	0.7	3	47	17048	485193	1.81662	0.240644	Health status factors (Ch. XXI)	1.81662
Z097	0.8	1	49	635	501606	16.121	0.061388	Health status factors (Ch. XXI)	16.121
Z097	0.9	1	49	1	502240	10249.8	0.000199078	Health status factors (Ch. XXI)	20
N492	0.1	61	1	502171	1	0.000121473	1	Genitourinary (Ch. XIV)	0.000121473
N492	0.2	61	1	502171	1	0.000121473	1	Genitourinary (Ch. XIV)	0.000121473
N492	0.3	61	1	501866	306	0.0371932	0.999313	Genitourinary (Ch. XIV)	0.0371932
N492	0.4	56	6	349772	152400	4.06665	9.98282e-05	Genitourinary (Ch. XIV)	4.06665
N492	0.5	33	29	155923	346249	2.52694	0.000234388	Genitourinary (Ch. XIV)	2.52694
N492	0.6	10	52	31058	471114	2.91709	0.00454834	Genitourinary (Ch. XIV)	2.91709
N492	0.7	1	61	23	502149	357.911	0.00295863	Genitourinary (Ch. XIV)	20
N492	0.8	1	61	1	502171	8232.31	0.000246882	Genitourinary (Ch. XIV)	20
N492	0.9	1	61	1	502171	8232.31	0.000246882	Genitourinary (Ch. XIV)	20
C06	0.1	65	1	502226	4	0.000517695	1	Neoplasms (Ch. II)	0.000517695
C06	0.2	63	3	497660	4570	0.192843	0.996842	Neoplasms (Ch. II)	0.192843
C06	0.3	60	6	451811	50419	1.11593	0.501678	Neoplasms (Ch. II)	1.11593
C06	0.4	48	18	341596	160634	1.25399	0.248345	Neoplasms (Ch. II)	1.25399
C06	0.5	36	30	199789	302441	1.81656	0.0107017	Neoplasms (Ch. II)	1.81656
C06	0.6	19	47	83953	418277	2.01411	0.0100692	Neoplasms (Ch. II)	2.01411
C06	0.7	8	58	23451	478779	2.81602	0.0116133	Neoplasms (Ch. II)	2.81602
C06	0.8	3	63	3312	498918	7.17331	0.00964819	Neoplasms (Ch. II)	7.17331
C06	0.9	1	65	32	502198	241.441	0.00432712	Neoplasms (Ch. II)	20
J15	0.1	544	3	497743	3390	1.23501	0.493681	Respiratory (Ch. X)	1.23501
J15	0.2	531	16	434119	67014	5.12308	2.57301e-17	Respiratory (Ch. X)	5.12308
J15	0.3	460	87	328883	172250	2.76921	2.90546e-22	Respiratory (Ch. X)	2.76921
J15	0.4	382	165	232103	269030	2.68349	9.51393e-29	Respiratory (Ch. X)	2.68349
J15	0.5	307	240	156341	344792	2.82105	2.28516e-33	Respiratory (Ch. X)	2.82105
J15	0.6	234	313	98508	402625	3.05563	7.26536e-35	Respiratory (Ch. X)	3.05563
J15	0.7	166	381	54364	446769	3.58059	2.74832e-35	Respiratory (Ch. X)	3.58059
J15	0.8	108	439	24300	476833	4.82747	2.48632e-35	Respiratory (Ch. X)	4.82747
J15	0.9	36	511	5765	495368	6.05355	1.65509e-16	Respiratory (Ch. X)	6.05355
M7910	0.1	118	1	502106	32	0.00752032	0.999971	Musculoskeletal (Ch. XIII)	0.00752032
M7910	0.2	118	1	495632	6506	1.54895	0.542779	Musculoskeletal (Ch. XIII)	1.54895
M7910	0.3	113	6	453207	48931	2.03336	0.0487602	Musculoskeletal (Ch. XIII)	2.03336
M7910	0.4	104	15	366287	135851	2.57148	0.000113033	Musculoskeletal (Ch. XIII)	2.57148
M7910	0.5	75	44	248037	254101	1.74622	0.0019018	Musculoskeletal (Ch. XIII)	1.74622
M7910	0.6	45	74	126683	375455	1.80227	0.0016354	Musculoskeletal (Ch. XIII)	1.80227
M7910	0.7	14	105	38873	463265	1.58899	0.0767133	Musculoskeletal (Ch. XIII)	1.58899
M7910	0.8	4	115	4118	498020	4.20652	0.0170888	Musculoskeletal (Ch. XIII)	4.20652
M7910	0.9	1	118	12	502126	354.609	0.00307576	Musculoskeletal (Ch. XIII)	20
H438	0.1	1149	1	500281	1	0.00229671	0.999995	Ophthalmic (Ch. VII)	0.00229671
H438	0.2	1149	1	500270	12	0.0275611	0.999597	Ophthalmic (Ch. VII)	0.0275611
H438	0.3	1135	15	491155	9127	1.40609	0.109951	Ophthalmic (Ch. VII)	1.40609
H438	0.4	983	167	390075	110207	1.66302	8.20276e-11	Ophthalmic (Ch. VII)	1.66302
H438	0.5	561	589	189431	310851	1.56296	3.47878e-14	Ophthalmic (Ch. VII)	1.56296
H438	0.6	162	988	46984	453298	1.58195	1.87626e-07	Ophthalmic (Ch. VII)	1.58195
H438	0.7	16	1134	4623	495659	1.51275	0.0734418	Ophthalmic (Ch. VII)	1.51275
H438	0.8	1	1149	44	500238	9.89473	0.0981684	Ophthalmic (Ch. VII)	9.89473
H438	0.9	1	1149	1	500281	435.406	0.00458161	Ophthalmic (Ch. VII)	20
J11	0.1	178	1	501994	8	0.00283669	0.999995	Respiratory (Ch. X)	0.00283669
J11	0.2	176	3	494840	7162	0.849104	0.746705	Respiratory (Ch. X)	0.849104
J11	0.3	166	13	441012	60990	1.76593	0.0239052	Respiratory (Ch. X)	1.76593
J11	0.4	141	38	330470	171532	1.92597	0.000106933	Respiratory (Ch. X)	1.92597
J11	0.5	94	85	201718	300284	1.64625	0.000566629	Respiratory (Ch. X)	1.64625
J11	0.6	65	114	95773	406229	2.41845	5.07866e-08	Respiratory (Ch. X)	2.41845
J11	0.7	27	152	31923	470079	2.6157	2.77796e-05	Respiratory (Ch. X)	2.6157
J11	0.8	8	171	6333	495669	3.66164	0.00214202	Respiratory (Ch. X)	3.66164
J11	0.9	1	178	161	501841	17.5114	0.056127	Respiratory (Ch. X)	17.5114
F331	0.1	18	1	496609	5604	0.203122	0.981226	Psychiatric (Ch. V)	0.203122
F331	0.2	15	4	441690	60523	0.513847	0.930416	Psychiatric (Ch. V)	0.513847
F331	0.3	13	6	350795	151418	0.935225	0.660146	Psychiatric (Ch. V)	0.935225
F331	0.4	12	7	255807	246406	1.65129	0.202042	Psychiatric (Ch. V)	1.65129
F331	0.5	11	8	171920	330293	2.64165	0.029429	Psychiatric (Ch. V)	2.64165
F331	0.6	7	12	102506	399707	2.27462	0.0741774	Psychiatric (Ch. V)	2.27462
F331	0.7	5	14	49678	452535	3.25334	0.0337794	Psychiatric (Ch. V)	3.25334
F331	0.8	1	18	15711	486502	1.72032	0.45333	Psychiatric (Ch. V)	1.72032
F331	0.9	1	18	1357	500856	20.505	0.0501443	Psychiatric (Ch. V)	20
H350	0.1	289	1	501616	141	0.0812354	0.996844	Ophthalmic (Ch. VII)	0.0812354
H350	0.2	287	3	478486	23271	4.65272	0.000604303	Ophthalmic (Ch. VII)	4.65272
H350	0.3	277	13	401126	100631	5.34549	1.55943e-14	Ophthalmic (Ch. VII)	5.34549
H350	0.4	236	54	269557	232200	3.7647	5.1071e-23	Ophthalmic (Ch. VII)	3.7647
H350	0.5	162	128	140539	361218	3.25295	2.95359e-23	Ophthalmic (Ch. VII)	3.25295
H350	0.6	106	184	60988	440769	4.16346	1.37659e-26	Ophthalmic (Ch. VII)	4.16346
H350	0.7	70	220	23332	478425	6.52435	4.15535e-30	Ophthalmic (Ch. VII)	6.52435
H350	0.8	43	247	9346	492411	9.1722	2.29197e-25	Ophthalmic (Ch. VII)	9.1722
H350	0.9	15	275	1644	500113	16.593	1.12695e-13	Ophthalmic (Ch. VII)	16.593
F44	0.1	106	1	497706	4449	0.947535	0.754966	Psychiatric (Ch. V)	0.947535
F44	0.2	105	2	446556	55599	6.53658	0.000360669	Psychiatric (Ch. V)	6.53658
F44	0.3	93	14	357355	144800	2.69168	9.41324e-05	Psychiatric (Ch. V)	2.69168
F44	0.4	73	34	259724	242431	2.0041	0.000392845	Psychiatric (Ch. V)	2.0041
F44	0.5	65	42	170124	332031	3.02049	1.24072e-08	Psychiatric (Ch. V)	3.02049
F44	0.6	43	64	97485	404670	2.78902	5.99363e-07	Psychiatric (Ch. V)	2.78902
F44	0.7	25	82	44835	457320	3.10978	6.57634e-06	Psychiatric (Ch. V)	3.10978
F44	0.8	7	100	12572	489583	2.72596	0.0183718	Psychiatric (Ch. V)	2.72596
F44	0.9	2	105	536	501619	17.8258	0.00602907	Psychiatric (Ch. V)	17.8258
D680	0.1	32	1	502233	1	6.37154e-05	1	Haematological and immune (Ch. III)	6.37154e-05
D680	0.2	32	1	502231	3	0.000191147	1	Haematological and immune (Ch. III)	0.000191147
D680	0.3	32	1	497197	5037	0.324185	0.956743	Haematological and immune (Ch. III)	0.324185
D680	0.4	26	7	411969	90265	0.813823	0.768984	Haematological and immune (Ch. III)	0.813823
D680	0.5	15	18	205772	296462	1.20061	0.361157	Haematological and immune (Ch. III)	1.20061
D680	0.6	6	27	55414	446820	1.79185	0.150069	Haematological and immune (Ch. III)	1.79185
D680	0.7	2	31	8419	493815	3.78418	0.105544	Haematological and immune (Ch. III)	3.78418
D680	0.8	1	32	324	501910	48.4095	0.0211343	Haematological and immune (Ch. III)	20
D680	0.9	1	32	1	502233	15694.8	0.0001314	Haematological and immune (Ch. III)	20
M1399	0.1	1337	1	495053	486	1.31255	0.622587	Musculoskeletal (Ch. XIII)	1.31255
M1399	0.2	1311	27	461792	33747	3.54836	5.88609e-16	Musculoskeletal (Ch. XIII)	3.54836
M1399	0.3	1204	134	366760	128779	3.15489	1.38583e-48	Musculoskeletal (Ch. XIII)	3.15489
M1399	0.4	1007	331	253340	242199	2.90851	3.38059e-73	Musculoskeletal (Ch. XIII)	2.90851
M1399	0.5	747	591	157904	337635	2.70264	1.16609e-72	Musculoskeletal (Ch. XIII)	2.70264
M1399	0.6	497	841	88197	407342	2.72939	9.11108e-63	Musculoskeletal (Ch. XIII)	2.72939
M1399	0.7	279	1059	41670	453869	2.86956	7.7236e-45	Musculoskeletal (Ch. XIII)	2.86956
M1399	0.8	129	1209	14122	481417	3.63738	4.04443e-32	Musculoskeletal (Ch. XIII)	3.63738
M1399	0.9	20	1318	1724	493815	4.34652	1.13065e-07	Musculoskeletal (Ch. XIII)	4.34652
D728	0.1	522	1	501491	3	0.00312269	0.999994	Haematological and immune (Ch. III)	0.00312269
D728	0.2	513	10	485297	16197	1.71216	0.0490834	Haematological and immune (Ch. III)	1.71216
D728	0.3	450	73	384987	116507	1.8655	7.85071e-08	Haematological and immune (Ch. III)	1.8655
D728	0.4	347	176	252568	248926	1.94316	1.13362e-13	Haematological and immune (Ch. III)	1.94316
D728	0.5	234	289	143282	358212	2.02426	3.07717e-15	Haematological and immune (Ch. III)	2.02426
D728	0.6	157	366	70650	430844	2.61593	6.76631e-21	Haematological and immune (Ch. III)	2.61593
D728	0.7	96	427	30394	471100	3.48473	4.39855e-22	Haematological and immune (Ch. III)	3.48473
D728	0.8	47	476	10181	491313	4.76495	5.94435e-17	Haematological and immune (Ch. III)	4.76495
D728	0.9	9	514	1284	500210	6.82129	1.12489e-05	Haematological and immune (Ch. III)	6.82129
M190	0.1	291	1	500463	67	0.0389579	0.999248	Musculoskeletal (Ch. XIII)	0.0389579
M190	0.2	291	1	493176	7354	4.33925	0.0711226	Musculoskeletal (Ch. XIII)	4.33925
M190	0.3	278	14	442141	58389	2.62233	3.9551e-05	Musculoskeletal (Ch. XIII)	2.62233
M190	0.4	225	67	327813	172717	1.76936	1.20381e-05	Musculoskeletal (Ch. XIII)	1.76936
M190	0.5	172	120	197418	303112	2.20071	1.52557e-11	Musculoskeletal (Ch. XIII)	2.20071
M190	0.6	96	196	96940	403590	2.03917	3.38841e-08	Musculoskeletal (Ch. XIII)	2.03917
M190	0.7	40	252	35419	465111	2.08439	5.2013e-05	Musculoskeletal (Ch. XIII)	2.08439
M190	0.8	16	276	6416	494114	4.46451	1.69628e-06	Musculoskeletal (Ch. XIII)	4.46451
M190	0.9	1	291	149	500381	11.5404	0.0837763	Musculoskeletal (Ch. XIII)	11.5404
K219	0.1	17835	1	461780	1	0.0386223	0.998617	Gastrointestinal (Ch. XI)	0.0386223
K219	0.2	17835	1	461773	8	0.308983	0.958167	Gastrointestinal (Ch. XI)	0.308983
K219	0.3	17499	337	441314	20467	2.40818	1.0384e-74	Gastrointestinal (Ch. XI)	2.40818
K219	0.4	14873	2963	334042	127739	1.91951	1.02474e-255	Gastrointestinal (Ch. XI)	1.91951
K219	0.5	9972	7864	193198	268583	1.76285	1.6339e-300	Gastrointestinal (Ch. XI)	1.76285
K219	0.6	4374	13462	72102	389679	1.75602	3.88223e-199	Gastrointestinal (Ch. XI)	1.75602
K219	0.7	1074	16762	15928	445853	1.79353	9.6882e-63	Gastrointestinal (Ch. XI)	1.79353
K219	0.8	153	17683	1888	459893	2.10761	9.20483e-16	Gastrointestinal (Ch. XI)	2.10761
K219	0.9	2	17834	12	461769	4.31544	0.0936171	Gastrointestinal (Ch. XI)	4.31544
M238	0.1	136	1	500779	2	0.000543154	1	Musculoskeletal (Ch. XIII)	0.000543154
M238	0.2	135	2	499154	1627	0.220017	0.989581	Musculoskeletal (Ch. XIII)	0.220017
M238	0.3	134	3	479799	20982	1.95331	0.170081	Musculoskeletal (Ch. XIII)	1.95331
M238	0.4	117	20	400704	100077	1.46105	0.0669752	Musculoskeletal (Ch. XIII)	1.46105
M238	0.5	79	58	235622	265159	1.53281	0.00815601	Musculoskeletal (Ch. XIII)	1.53281
M238	0.6	26	111	72204	428577	1.39033	0.0846174	Musculoskeletal (Ch. XIII)	1.39033
M238	0.7	3	134	7776	493005	1.41942	0.358069	Musculoskeletal (Ch. XIII)	1.41942
M238	0.8	1	136	114	500667	32.2928	0.0309704	Musculoskeletal (Ch. XIII)	20
M238	0.9	1	136	1	500780	3682.21	0.000546921	Musculoskeletal (Ch. XIII)	20
G549	0.1	67	1	502084	78	0.0104086	0.999945	Nervous system (Ch. VI)	0.0104086
G549	0.2	66	2	485099	17063	1.16075	0.591832	Nervous system (Ch. VI)	1.16075
G549	0.3	60	8	419616	82546	1.47538	0.192679	Nervous system (Ch. VI)	1.47538
G549	0.4	52	16	322463	179699	1.81113	0.0212796	Nervous system (Ch. VI)	1.81113
G549	0.5	39	29	211102	291060	1.8542	0.00779885	Nervous system (Ch. VI)	1.8542
G549	0.6	22	46	110354	391808	1.69805	0.031359	Nervous system (Ch. VI)	1.69805
G549	0.7	12	56	38665	463497	2.56875	0.00543333	Nervous system (Ch. VI)	2.56875
G549	0.8	3	65	5501	496661	4.16703	0.0389485	Nervous system (Ch. VI)	4.16703
G549	0.9	1	67	16	502146	468.42	0.00229928	Nervous system (Ch. VI)	20
F40	0.1	1220	1	500159	1	0.00243922	0.999994	Psychiatric (Ch. V)	0.00243922
F40	0.2	1218	3	498426	1734	1.41245	0.389192	Psychiatric (Ch. V)	1.41245
F40	0.3	1162	59	448131	52029	2.28662	1.59042e-12	Psychiatric (Ch. V)	2.28662
F40	0.4	965	256	323182	176978	2.06424	3.67858e-28	Psychiatric (Ch. V)	2.06424
F40	0.5	654	567	191936	308224	1.85227	5.34011e-27	Psychiatric (Ch. V)	1.85227
F40	0.6	352	869	87099	413061	1.92098	7.14779e-23	Psychiatric (Ch. V)	1.92098
F40	0.7	115	1106	23621	476539	2.0977	5.00764e-12	Psychiatric (Ch. V)	2.0977
F40	0.8	11	1210	2363	497797	1.91512	0.0336997	Psychiatric (Ch. V)	1.91512
F40	0.9	1	1220	5	500155	81.9926	0.014523	Psychiatric (Ch. V)	20
H259	0.1	1281	1	499027	1	0.002567	0.999993	Ophthalmic (Ch. VII)	0.002567
H259	0.2	1281	1	498953	75	0.192553	0.983504	Ophthalmic (Ch. VII)	0.192553
H259	0.3	1257	25	484948	14080	1.45983	0.0308749	Ophthalmic (Ch. VII)	1.45983
H259	0.4	1086	196	369816	129212	1.93594	4.12975e-20	Ophthalmic (Ch. VII)	1.93594
H259	0.5	624	658	169895	329133	1.83717	3.52299e-27	Ophthalmic (Ch. VII)	1.83717
H259	0.6	241	1041	51300	447728	2.02052	5.40743e-20	Ophthalmic (Ch. VII)	2.02052
H259	0.7	66	1216	11898	487130	2.22219	1.20677e-08	Ophthalmic (Ch. VII)	2.22219
H259	0.8	11	1271	1833	497195	2.34753	0.00913568	Ophthalmic (Ch. VII)	2.34753
H259	0.9	1	1281	60	498968	6.49191	0.144883	Ophthalmic (Ch. VII)	6.49191
N872	0.1	5	1	502299	1	9.95423e-06	1	Genitourinary (Ch. XIV)	9.95423e-06
N872	0.2	5	1	502284	16	0.000159272	1	Genitourinary (Ch. XIV)	0.000159272
N872	0.3	5	1	496161	6139	0.061865	0.997831	Genitourinary (Ch. XIV)	0.061865
N872	0.4	5	1	434803	67497	0.776179	0.812553	Genitourinary (Ch. XIV)	0.776179
N872	0.5	3	3	284772	217528	0.763867	0.772013	Genitourinary (Ch. XIV)	0.763867
N872	0.6	1	5	112937	389363	0.689522	0.783056	Genitourinary (Ch. XIV)	0.689522
N872	0.7	1	5	14098	488202	6.92583	0.157027	Genitourinary (Ch. XIV)	6.92583
N872	0.8	1	5	93	502207	1080.02	0.0011223	Genitourinary (Ch. XIV)	20
N872	0.9	1	5	1	502299	100460	2.38897e-05	Genitourinary (Ch. XIV)	20
N20	0.1	2195	1	493621	1	0.00444673	0.99998	Genitourinary (Ch. XIV)	0.00444673
N20	0.2	2185	11	485723	7899	3.2303	1.79591e-06	Genitourinary (Ch. XIV)	3.2303
N20	0.3	2062	134	413660	79962	2.97457	6.71912e-47	Genitourinary (Ch. XIV)	2.97457
N20	0.4	1741	455	290757	202865	2.66971	3.78776e-91	Genitourinary (Ch. XIV)	2.66971
N20	0.5	1291	905	172476	321146	2.65614	5.15191e-114	Genitourinary (Ch. XIV)	2.65614
N20	0.6	768	1428	84108	409514	2.61857	1.43677e-90	Genitourinary (Ch. XIV)	2.61857
N20	0.7	376	1820	33098	460524	2.87453	2.51708e-61	Genitourinary (Ch. XIV)	2.87453
N20	0.8	127	2069	9481	484141	3.13445	1.59155e-26	Genitourinary (Ch. XIV)	3.13445
N20	0.9	30	2166	1998	491624	3.40801	2.15838e-08	Genitourinary (Ch. XIV)	3.40801
B022	0.1	129	1	502137	1	0.000256902	1	Infectious (Ch. I)	0.000256902
B022	0.2	128	2	501173	965	0.123231	0.997878	Infectious (Ch. I)	0.123231
B022	0.3	125	5	474535	27603	1.45421	0.275033	Infectious (Ch. I)	1.45421
B022	0.4	112	18	375451	126687	2.09954	0.00115045	Infectious (Ch. I)	2.09954
B022	0.5	82	48	227677	274461	2.05937	3.5826e-05	Infectious (Ch. I)	2.05937
B022	0.6	36	94	97300	404838	1.59347	0.0136151	Infectious (Ch. I)	1.59347
B022	0.7	6	124	21527	480611	1.08029	0.485748	Infectious (Ch. I)	1.08029
B022	0.8	1	129	1075	501063	3.61322	0.243332	Infectious (Ch. I)	3.61322
B022	0.9	1	129	1	502137	3892.53	0.000517585	Infectious (Ch. I)	20
M2553	0.1	172	1	501615	230	0.0788653	0.997022	Musculoskeletal (Ch. XIII)	0.0788653
M2553	0.2	169	4	488808	13037	1.12685	0.531986	Musculoskeletal (Ch. XIII)	1.12685
M2553	0.3	154	19	433169	68676	1.28503	0.1788	Musculoskeletal (Ch. XIII)	1.28503
M2553	0.4	128	45	337014	164831	1.3912	0.0315903	Musculoskeletal (Ch. XIII)	1.3912
M2553	0.5	96	77	226209	275636	1.51917	0.00380372	Musculoskeletal (Ch. XIII)	1.51917
M2553	0.6	68	105	125700	376145	1.93794	2.55696e-05	Musculoskeletal (Ch. XIII)	1.93794
M2553	0.7	40	133	52289	449556	2.58572	1.10913e-06	Musculoskeletal (Ch. XIII)	2.58572
M2553	0.8	10	163	11879	489966	2.53045	0.00863115	Musculoskeletal (Ch. XIII)	2.53045
M2553	0.9	1	172	360	501485	8.09892	0.117035	Musculoskeletal (Ch. XIII)	8.09892
R33	0.1	8509	1	483439	1	0.017601	0.999701	Abnormal labs (Ch. XVIII)	0.017601
R33	0.2	8509	1	483435	5	0.0880056	0.995715	Abnormal labs (Ch. XVIII)	0.0880056
R33	0.3	8376	134	472532	10908	1.44293	5.75512e-06	Abnormal labs (Ch. XVIII)	1.44293
R33	0.4	6911	1599	350849	132591	1.63338	6.418e-76	Abnormal labs (Ch. XVIII)	1.63338
R33	0.5	4361	4149	177073	306367	1.81858	5.02317e-163	Abnormal labs (Ch. XVIII)	1.81858
R33	0.6	2182	6328	70635	412805	2.01518	3.55179e-152	Abnormal labs (Ch. XVIII)	2.01518
R33	0.7	945	7565	24771	458669	2.31302	1.66381e-103	Abnormal labs (Ch. XVIII)	2.31302
R33	0.8	308	8202	7005	476435	2.55403	3.2131e-44	Abnormal labs (Ch. XVIII)	2.55403
R33	0.9	58	8452	1281	482159	2.58291	5.12669e-10	Abnormal labs (Ch. XVIII)	2.58291
M7965	0.1	508	1	500839	1	0.0010143	0.999999	Musculoskeletal (Ch. XIII)	0.0010143
M7965	0.2	508	1	498804	2036	2.07354	0.38718	Musculoskeletal (Ch. XIII)	2.07354
M7965	0.3	483	26	446777	54063	2.24793	4.34744e-06	Musculoskeletal (Ch. XIII)	2.24793
M7965	0.4	390	119	319248	181592	1.86417	2.91968e-10	Musculoskeletal (Ch. XIII)	1.86417
M7965	0.5	269	240	185705	315135	1.90202	3.55475e-13	Musculoskeletal (Ch. XIII)	1.90202
M7965	0.6	159	350	88962	411878	2.10326	1.22868e-13	Musculoskeletal (Ch. XIII)	2.10326
M7965	0.7	67	442	31323	469517	2.27217	1.02823e-08	Musculoskeletal (Ch. XIII)	2.27217
M7965	0.8	19	490	5066	495774	3.79469	1.81014e-06	Musculoskeletal (Ch. XIII)	3.79469
M7965	0.9	1	508	57	500783	17.2946	0.0572163	Musculoskeletal (Ch. XIII)	17.2946
M7909	0.1	5	1	499280	2343	0.0234638	0.999677	Musculoskeletal (Ch. XIII)	0.0234638
M7909	0.2	5	1	444368	57255	0.64423	0.856878	Musculoskeletal (Ch. XIII)	0.64423
M7909	0.3	5	1	347658	153965	2.21432	0.40532	Musculoskeletal (Ch. XIII)	2.21432
M7909	0.4	5	1	248851	252772	5.07878	0.105756	Musculoskeletal (Ch. XIII)	5.07878
M7909	0.5	4	2	163123	338500	4.15024	0.0922934	Musculoskeletal (Ch. XIII)	4.15024
M7909	0.6	3	3	95137	406486	4.27264	0.0865893	Musculoskeletal (Ch. XIII)	4.27264
M7909	0.7	1	5	45843	455780	1.98844	0.437318	Musculoskeletal (Ch. XIII)	1.98844
M7909	0.8	1	5	14441	487182	6.74721	0.160776	Musculoskeletal (Ch. XIII)	6.74721
M7909	0.9	1	5	1113	500510	89.9389	0.0132509	Musculoskeletal (Ch. XIII)	20
K591	0.1	47	1	502099	1	9.3607e-05	1	Gastrointestinal (Ch. XI)	9.3607e-05
K591	0.2	47	1	502095	5	0.000468039	1	Gastrointestinal (Ch. XI)	0.000468039
K591	0.3	47	1	495305	6795	0.644785	0.862329	Gastrointestinal (Ch. XI)	0.644785
K591	0.4	43	5	406105	95995	2.03287	0.082077	Gastrointestinal (Ch. XI)	2.03287
K591	0.5	31	17	214471	287629	2.44555	0.00185473	Gastrointestinal (Ch. XI)	2.44555
K591	0.6	14	34	64715	437385	2.78297	0.00228088	Gastrointestinal (Ch. XI)	2.78297
K591	0.7	3	45	7352	494748	4.48629	0.0333338	Gastrointestinal (Ch. XI)	4.48629
K591	0.8	1	47	82	502018	130.259	0.00790354	Gastrointestinal (Ch. XI)	20
K591	0.9	1	47	1	502099	10683	0.00019117	Gastrointestinal (Ch. XI)	20
Z901	0.1	1953	1	496834	1	0.00393089	0.999985	Health status factors (Ch. XXI)	0.00393089
Z901	0.2	1952	2	496815	20	0.0392903	0.999913	Health status factors (Ch. XXI)	0.0392903
Z901	0.3	1914	40	490115	6720	0.656075	0.995063	Health status factors (Ch. XXI)	0.656075
Z901	0.4	1605	349	415171	81664	0.904593	0.95661	Health status factors (Ch. XXI)	0.904593
Z901	0.5	1015	939	253076	243759	1.04114	0.193232	Health status factors (Ch. XXI)	1.04114
Z901	0.6	503	1451	109943	386892	1.2199	8.87095e-05	Health status factors (Ch. XXI)	1.2199
Z901	0.7	177	1777	35242	461593	1.30462	0.000644911	Health status factors (Ch. XXI)	1.30462
Z901	0.8	35	1919	7732	489103	1.15372	0.223935	Health status factors (Ch. XXI)	1.15372
Z901	0.9	2	1952	799	496036	0.636087	0.821329	Health status factors (Ch. XXI)	0.636087
N832	0.1	1013	1	496372	1	0.00204081	0.999996	Genitourinary (Ch. XIV)	0.00204081
N832	0.2	1013	1	496372	1	0.00204081	0.999996	Genitourinary (Ch. XIV)	0.00204081
N832	0.3	1012	2	495973	400	0.408087	0.949976	Genitourinary (Ch. XIV)	0.408087
N832	0.4	920	94	463349	33024	0.69756	0.9994	Genitourinary (Ch. XIV)	0.69756
N832	0.5	487	527	287686	208687	0.67034	1	Genitourinary (Ch. XIV)	0.67034
N832	0.6	155	859	94636	401737	0.765992	0.999264	Genitourinary (Ch. XIV)	0.765992
N832	0.7	27	987	18650	477723	0.700719	0.97695	Genitourinary (Ch. XIV)	0.700719
N832	0.8	7	1007	2152	494221	1.59642	0.155901	Genitourinary (Ch. XIV)	1.59642
N832	0.9	1	1013	17	496356	28.8227	0.0360674	Genitourinary (Ch. XIV)	20
K639	0.1	478	1	500859	1	0.00095436	0.999999	Gastrointestinal (Ch. XI)	0.00095436
K639	0.2	478	1	500674	186	0.177577	0.9859	Gastrointestinal (Ch. XI)	0.177577
K639	0.3	466	13	478761	22099	1.65461	0.0377664	Gastrointestinal (Ch. XI)	1.65461
K639	0.4	404	75	375086	125774	1.80626	3.72658e-07	Gastrointestinal (Ch. XI)	1.80626
K639	0.5	253	226	207178	293682	1.58689	2.89272e-07	Gastrointestinal (Ch. XI)	1.58689
K639	0.6	114	365	77603	423257	1.70348	1.43201e-06	Gastrointestinal (Ch. XI)	1.70348
K639	0.7	42	437	21940	478920	2.09795	2.16089e-05	Gastrointestinal (Ch. XI)	2.09795
K639	0.8	11	468	3230	497630	3.62119	0.000354677	Gastrointestinal (Ch. XI)	3.62119
K639	0.9	1	478	24	500836	43.6573	0.0236147	Gastrointestinal (Ch. XI)	20
D180	0.1	821	1	499546	1	0.00164349	0.999997	Neoplasms (Ch. II)	0.00164349
D180	0.2	821	1	499546	1	0.00164349	0.999997	Neoplasms (Ch. II)	0.00164349
D180	0.3	821	1	499536	11	0.0180788	0.999824	Neoplasms (Ch. II)	0.0180788
D180	0.4	801	21	483215	16332	1.28918	0.144947	Neoplasms (Ch. II)	1.28918
D180	0.5	394	428	220023	279524	1.16951	0.0137792	Neoplasms (Ch. II)	1.16951
D180	0.6	59	763	22039	477508	1.67539	0.000232535	Neoplasms (Ch. II)	1.67539
D180	0.7	8	814	895	498652	5.47571	0.000150757	Neoplasms (Ch. II)	5.47571
D180	0.8	1	821	7	499540	86.9219	0.0130671	Neoplasms (Ch. II)	20
D180	0.9	1	821	1	499546	608.46	0.00328288	Neoplasms (Ch. II)	20
D414	0.1	316	1	500592	1	0.000631253	1	Neoplasms (Ch. II)	0.000631253
D414	0.2	316	1	500242	351	0.221725	0.978675	Neoplasms (Ch. II)	0.221725
D414	0.3	311	6	478173	22420	2.4303	0.0112303	Neoplasms (Ch. II)	2.4303
D414	0.4	261	56	354976	145617	1.9119	1.90607e-06	Neoplasms (Ch. II)	1.9119
D414	0.5	158	159	176376	324217	1.82665	6.89748e-08	Neoplasms (Ch. II)	1.82665
D414	0.6	74	243	64763	435830	2.04935	2.97227e-07	Neoplasms (Ch. II)	2.04935
D414	0.7	25	292	17838	482755	2.31706	0.000217161	Neoplasms (Ch. II)	2.31706
D414	0.8	6	311	2131	498462	4.51273	0.00262001	Neoplasms (Ch. II)	4.51273
D414	0.9	1	316	11	500582	144.011	0.00756788	Neoplasms (Ch. II)	20
M8195	0.1	112	1	501004	1190	0.266026	0.970113	Musculoskeletal (Ch. XIII)	0.266026
M8195	0.2	111	2	468759	33435	3.95863	0.0171597	Musculoskeletal (Ch. XIII)	3.95863
M8195	0.3	106	7	387576	114618	4.4782	1.87783e-06	Musculoskeletal (Ch. XIII)	4.4782
M8195	0.4	88	25	277616	224578	2.84751	4.77683e-07	Musculoskeletal (Ch. XIII)	2.84751
M8195	0.5	63	50	171750	330444	2.42422	2.20863e-06	Musculoskeletal (Ch. XIII)	2.42422
M8195	0.6	46	67	83613	418581	3.43707	1.19398e-09	Musculoskeletal (Ch. XIII)	3.43707
M8195	0.7	20	93	26999	475195	3.78505	2.52263e-06	Musculoskeletal (Ch. XIII)	3.78505
M8195	0.8	3	110	3621	498573	3.75516	0.0489905	Musculoskeletal (Ch. XIII)	3.75516
M8195	0.9	1	112	14	502180	320.268	0.00336917	Musculoskeletal (Ch. XIII)	20
N62	0.1	133	1	501232	1	0.000265346	1	Genitourinary (Ch. XIV)	0.000265346
N62	0.2	133	1	500464	769	0.204364	0.981637	Genitourinary (Ch. XIV)	0.204364
N62	0.3	131	3	469736	31497	2.92796	0.028138	Genitourinary (Ch. XIV)	2.92796
N62	0.4	119	15	365327	135906	2.95129	5.76326e-06	Genitourinary (Ch. XIV)	2.95129
N62	0.5	76	58	223177	278056	1.63256	0.00304758	Genitourinary (Ch. XIV)	1.63256
N62	0.6	28	106	88281	412952	1.23562	0.186783	Genitourinary (Ch. XIV)	1.23562
N62	0.7	8	126	14531	486702	2.12661	0.0421218	Genitourinary (Ch. XIV)	2.12661
N62	0.8	1	133	728	500505	5.16922	0.177171	Genitourinary (Ch. XIV)	5.16922
N62	0.9	1	133	1	501232	3768.66	0.000534468	Genitourinary (Ch. XIV)	20
F112	0.1	42	2	466992	35249	1.5851	0.39514	Psychiatric (Ch. V)	1.5851
F112	0.2	41	3	381382	120859	4.33093	0.00291943	Psychiatric (Ch. V)	4.33093
F112	0.3	36	8	291440	210801	3.25489	0.000737525	Psychiatric (Ch. V)	3.25489
F112	0.4	28	16	209935	292306	2.43664	0.00286101	Psychiatric (Ch. V)	2.43664
F112	0.5	25	19	140915	361326	3.37387	5.93474e-05	Psychiatric (Ch. V)	3.37387
F112	0.6	20	24	86155	416086	4.02459	1.21946e-05	Psychiatric (Ch. V)	4.02459
F112	0.7	17	27	45616	456625	6.30271	1.20186e-07	Psychiatric (Ch. V)	6.30271
F112	0.8	9	35	17214	485027	7.24534	1.55845e-05	Psychiatric (Ch. V)	7.24534
F112	0.9	1	43	2912	499329	3.98774	0.225805	Psychiatric (Ch. V)	3.98774
R498	0.1	37	1	502267	2	0.000147332	1	Abnormal labs (Ch. XVIII)	0.000147332
R498	0.2	37	1	498387	3882	0.288198	0.965052	Abnormal labs (Ch. XVIII)	0.288198
R498	0.3	37	1	458135	44134	3.56436	0.141467	Abnormal labs (Ch. XVIII)	3.56436
R498	0.4	34	4	358730	143539	3.40111	0.00714768	Abnormal labs (Ch. XVIII)	3.40111
R498	0.5	25	13	227547	274722	2.32177	0.00879008	Abnormal labs (Ch. XVIII)	2.32177
R498	0.6	16	22	109863	392406	2.59766	0.00408842	Abnormal labs (Ch. XVIII)	2.59766
R498	0.7	7	31	35089	467180	3.00642	0.0150249	Abnormal labs (Ch. XVIII)	3.00642
R498	0.8	1	37	4004	498265	3.36329	0.262292	Abnormal labs (Ch. XVIII)	3.36329
R498	0.9	1	37	11	502258	1234.05	0.000907444	Abnormal labs (Ch. XVIII)	20
J95	0.1	230	1	497636	3943	1.8224	0.457219	Respiratory (Ch. X)	1.8224
J95	0.2	217	14	434693	66886	2.38498	0.000287802	Respiratory (Ch. X)	2.38498
J95	0.3	190	41	336889	164690	2.26543	2.07462e-07	Respiratory (Ch. X)	2.26543
J95	0.4	156	75	236790	264789	2.32595	3.6869e-10	Respiratory (Ch. X)	2.32595
J95	0.5	123	108	152442	349137	2.60839	4.41417e-13	Respiratory (Ch. X)	2.60839
J95	0.6	94	137	89271	412308	3.16897	3.6325e-16	Respiratory (Ch. X)	3.16897
J95	0.7	59	172	43631	457948	3.60035	3.61175e-14	Respiratory (Ch. X)	3.60035
J95	0.8	31	200	14863	486716	5.07576	3.58006e-12	Respiratory (Ch. X)	5.07576
J95	0.9	7	224	1957	499622	7.97812	4.13132e-05	Respiratory (Ch. X)	7.97812
M202	0.1	422	1	499998	1	0.000844003	0.999999	Musculoskeletal (Ch. XIII)	0.000844003
M202	0.2	422	1	499998	1	0.000844003	0.999999	Musculoskeletal (Ch. XIII)	0.000844003
M202	0.3	422	1	498220	1779	1.50684	0.555912	Musculoskeletal (Ch. XIII)	1.50684
M202	0.4	386	37	445177	54822	1.28472	0.0804236	Musculoskeletal (Ch. XIII)	1.28472
M202	0.5	237	186	241798	258201	1.36063	0.000945551	Musculoskeletal (Ch. XIII)	1.36063
M202	0.6	24	399	17408	482591	1.66751	0.0145162	Musculoskeletal (Ch. XIII)	1.66751
M202	0.7	1	422	21	499978	56.4182	0.0184326	Musculoskeletal (Ch. XIII)	20
M202	0.8	1	422	1	499998	1184.83	0.00168986	Musculoskeletal (Ch. XIII)	20
M202	0.9	1	422	1	499998	1184.83	0.00168986	Musculoskeletal (Ch. XIII)	20
K66	0.1	3586	1	493886	1	0.00726078	0.999948	Gastrointestinal (Ch. XI)	0.00726078
K66	0.2	3582	5	492418	1469	2.13719	0.0459685	Gastrointestinal (Ch. XI)	2.13719
K66	0.3	3439	148	455861	38026	1.93829	2.01902e-18	Gastrointestinal (Ch. XI)	1.93829
K66	0.4	2879	708	341198	152689	1.81974	2.28596e-51	Gastrointestinal (Ch. XI)	1.81974
K66	0.5	1904	1683	196453	297434	1.71283	6.25379e-58	Gastrointestinal (Ch. XI)	1.71283
K66	0.6	960	2627	89666	404221	1.64741	7.08833e-37	Gastrointestinal (Ch. XI)	1.64741
K66	0.7	343	3244	33126	460761	1.47069	7.52986e-11	Gastrointestinal (Ch. XI)	1.47069
K66	0.8	84	3503	7570	486317	1.5405	0.000154943	Gastrointestinal (Ch. XI)	1.5405
K66	0.9	6	3581	460	493427	1.79726	0.123626	Gastrointestinal (Ch. XI)	1.79726
Z298	0.1	41	1	501472	752	0.061483	0.998143	Health status factors (Ch. XXI)	0.061483
Z298	0.2	41	1	478385	23839	2.04312	0.40119	Health status factors (Ch. XXI)	2.04312
Z298	0.3	38	4	408254	93970	2.18667	0.0849963	Health status factors (Ch. XXI)	2.18667
Z298	0.4	30	12	306285	195939	1.59932	0.108065	Health status factors (Ch. XXI)	1.59932
Z298	0.5	25	17	199345	302879	2.23437	0.00734989	Health status factors (Ch. XXI)	2.23437
Z298	0.6	18	24	110484	391740	2.65925	0.00201268	Health status factors (Ch. XXI)	2.65925
Z298	0.7	7	35	47717	454507	1.90501	0.0991403	Health status factors (Ch. XXI)	1.90501
Z298	0.8	5	37	12781	489443	5.17494	0.00415034	Health status factors (Ch. XXI)	5.17494
Z298	0.9	1	41	752	501472	16.2647	0.061072	Health status factors (Ch. XXI)	16.2647
M1993	0.1	275	1	501706	1	0.00054813	1	Musculoskeletal (Ch. XIII)	0.00054813
M1993	0.2	275	1	501706	1	0.00054813	1	Musculoskeletal (Ch. XIII)	0.00054813
M1993	0.3	273	3	493033	8674	1.60098	0.296244	Musculoskeletal (Ch. XIII)	1.60098
M1993	0.4	241	35	396427	105280	1.82865	0.000240321	Musculoskeletal (Ch. XIII)	1.82865
M1993	0.5	151	125	212923	288784	1.63839	2.73878e-05	Musculoskeletal (Ch. XIII)	1.63839
M1993	0.6	54	222	60401	441306	1.7772	0.000226655	Musculoskeletal (Ch. XIII)	1.7772
M1993	0.7	6	270	5388	496319	2.04701	0.0793634	Musculoskeletal (Ch. XIII)	2.04701
M1993	0.8	1	275	17	501690	107.313	0.0098508	Musculoskeletal (Ch. XIII)	20
M1993	0.9	1	275	1	501706	1824.39	0.00109934	Musculoskeletal (Ch. XIII)	20
G99	0.1	985	1	499816	1	0.00197073	0.999996	Nervous system (Ch. VI)	0.00197073
G99	0.2	983	3	495644	4173	2.75874	0.0357837	Nervous system (Ch. VI)	2.75874
G99	0.3	930	56	437434	62383	2.36837	8.13508e-13	Nervous system (Ch. VI)	2.36837
G99	0.4	743	243	309097	190720	1.88662	1.55393e-19	Nervous system (Ch. VI)	1.88662
G99	0.5	526	460	174835	324982	2.12549	4.45255e-32	Nervous system (Ch. VI)	2.12549
G99	0.6	319	667	80583	419234	2.48816	3.48327e-36	Nervous system (Ch. VI)	2.48816
G99	0.7	164	822	29873	469944	3.13862	6.7185e-32	Nervous system (Ch. VI)	3.13862
G99	0.8	82	904	8508	491309	5.23809	5.26458e-31	Nervous system (Ch. VI)	5.23809
G99	0.9	19	967	1048	498769	9.35116	1.14812e-12	Nervous system (Ch. VI)	9.35116
R042	0.1	971	1	498534	1	0.00194771	0.999996	Abnormal labs (Ch. XVIII)	0.00194771
R042	0.2	971	1	498523	12	0.023373	0.999709	Abnormal labs (Ch. XVIII)	0.023373
R042	0.3	927	45	440197	58338	2.73006	1.26216e-14	Abnormal labs (Ch. XVIII)	2.73006
R042	0.4	744	228	299803	198732	2.16307	2.27261e-27	Abnormal labs (Ch. XVIII)	2.16307
R042	0.5	548	424	175306	323229	2.38302	2.27786e-41	Abnormal labs (Ch. XVIII)	2.38302
R042	0.6	333	639	76749	421786	2.86393	1.13363e-47	Abnormal labs (Ch. XVIII)	2.86393
R042	0.7	144	828	23937	474598	3.44817	1.9792e-32	Abnormal labs (Ch. XVIII)	3.44817
R042	0.8	27	945	3721	494814	3.79939	1.30881e-08	Abnormal labs (Ch. XVIII)	3.79939
R042	0.9	1	971	7	498528	73.3453	0.0154618	Abnormal labs (Ch. XVIII)	20
Z857	0.1	1114	1	499517	119	0.265388	0.970252	Health status factors (Ch. XXI)	0.265388
Z857	0.2	1077	38	468170	31466	1.90489	1.15538e-05	Health status factors (Ch. XXI)	1.90489
Z857	0.3	927	188	357169	142467	1.96681	8.81713e-20	Health status factors (Ch. XXI)	1.96681
Z857	0.4	760	355	236988	262648	2.37265	2.35319e-44	Health status factors (Ch. XXI)	2.37265
Z857	0.5	585	530	146486	353150	2.66099	1.5551e-58	Health status factors (Ch. XXI)	2.66099
Z857	0.6	442	673	82520	417116	3.31975	3.06511e-75	Health status factors (Ch. XXI)	3.31975
Z857	0.7	311	804	42674	456962	4.1421	9.26671e-79	Health status factors (Ch. XXI)	4.1421
Z857	0.8	197	918	19529	480107	5.27572	2.54058e-69	Health status factors (Ch. XXI)	5.27572
Z857	0.9	90	1025	5984	493652	7.24349	2.80111e-44	Health status factors (Ch. XXI)	7.24349
Q613	0.1	87	15	340471	161525	2.75161	4.68315e-05	Congenital malformation (Ch. XVII)	2.75161
Q613	0.2	73	29	193962	308034	3.99767	1.62331e-11	Congenital malformation (Ch. XVII)	3.99767
Q613	0.3	64	38	118473	383523	5.45216	4.72989e-17	Congenital malformation (Ch. XVII)	5.45216
Q613	0.4	59	43	76218	425778	7.66495	5.62822e-23	Congenital malformation (Ch. XVII)	7.66495
Q613	0.5	53	49	51314	450682	9.49979	6.83121e-26	Congenital malformation (Ch. XVII)	9.49979
Q613	0.6	47	55	35064	466932	11.3796	2.89983e-27	Congenital malformation (Ch. XVII)	11.3796
Q613	0.7	38	64	22283	479713	12.7824	3.47909e-25	Congenital malformation (Ch. XVII)	12.7824
Q613	0.8	32	70	12531	489465	17.8562	2.94518e-26	Congenital malformation (Ch. XVII)	17.8562
Q613	0.9	27	75	6082	495914	29.3537	2.77985e-28	Congenital malformation (Ch. XVII)	20
J91	0.1	202	2	487042	14822	3.0737	0.0582934	Respiratory (Ch. X)	3.0737
J91	0.2	184	20	409849	92015	2.06549	0.00054688	Respiratory (Ch. X)	2.06549
J91	0.3	166	38	325328	176536	2.37048	1.53717e-07	Respiratory (Ch. X)	2.37048
J91	0.4	137	67	245320	256544	2.13833	1.03553e-07	Respiratory (Ch. X)	2.13833
J91	0.5	121	83	171164	330700	2.81663	1.76163e-13	Respiratory (Ch. X)	2.81663
J91	0.6	94	110	106409	395455	3.17581	2.23696e-15	Respiratory (Ch. X)	3.17581
J91	0.7	67	137	55073	446791	3.96753	6.0284e-17	Respiratory (Ch. X)	3.96753
J91	0.8	37	167	19579	482285	5.45756	7.76157e-15	Respiratory (Ch. X)	5.45756
J91	0.9	9	195	2645	499219	8.71111	1.78223e-06	Respiratory (Ch. X)	8.71111
R601	0.1	104	2	500183	2021	0.210107	0.990751	Abnormal labs (Ch. XVIII)	0.210107
R601	0.2	96	10	443730	58474	1.26507	0.298031	Abnormal labs (Ch. XVIII)	1.26507
R601	0.3	86	20	335684	166520	2.13307	0.000811818	Abnormal labs (Ch. XVIII)	2.13307
R601	0.4	75	31	228460	273744	2.89891	1.26488e-07	Abnormal labs (Ch. XVIII)	2.89891
R601	0.5	57	49	143380	358824	2.9112	4.56823e-08	Abnormal labs (Ch. XVIII)	2.9112
R601	0.6	43	63	83408	418796	3.42707	4.27701e-09	Abnormal labs (Ch. XVIII)	3.42707
R601	0.7	25	81	43396	458808	3.26314	3.09146e-06	Abnormal labs (Ch. XVIII)	3.26314
R601	0.8	13	93	17541	484663	3.8623	8.80495e-05	Abnormal labs (Ch. XVIII)	3.8623
R601	0.9	3	103	1953	500251	7.46053	0.00844484	Abnormal labs (Ch. XVIII)	7.46053
G95	0.1	499	1	501018	1	0.000995972	0.999999	Nervous system (Ch. VI)	0.000995972
G95	0.2	497	3	496535	4484	1.49607	0.34555	Nervous system (Ch. VI)	1.49607
G95	0.3	468	32	445482	55537	1.82326	0.000244122	Nervous system (Ch. VI)	1.82326
G95	0.4	385	115	326918	174101	1.78289	8.10538e-09	Nervous system (Ch. VI)	1.78289
G95	0.5	256	244	185960	315059	1.77755	1.04185e-10	Nervous system (Ch. VI)	1.77755
G95	0.6	131	369	77679	423340	1.93478	5.8382e-10	Nervous system (Ch. VI)	1.93478
G95	0.7	49	451	22243	478776	2.33861	2.97447e-07	Nervous system (Ch. VI)	2.33861
G95	0.8	7	493	3094	497925	2.28504	0.0377645	Nervous system (Ch. VI)	2.28504
G95	0.9	1	499	13	501006	77.2323	0.0138677	Nervous system (Ch. VI)	20
M5457	0.1	296	1	500921	1	0.000590912	1	Musculoskeletal (Ch. XIII)	0.000590912
M5457	0.2	296	1	498685	2237	1.3278	0.6173	Musculoskeletal (Ch. XIII)	1.3278
M5457	0.3	279	18	444742	56180	1.95797	0.00176123	Musculoskeletal (Ch. XIII)	1.95797
M5457	0.4	236	61	315165	185757	2.28029	5.38971e-10	Musculoskeletal (Ch. XIII)	2.28029
M5457	0.5	177	120	185231	315691	2.51386	2.39193e-15	Musculoskeletal (Ch. XIII)	2.51386
M5457	0.6	104	193	92491	408431	2.37955	1.08799e-11	Musculoskeletal (Ch. XIII)	2.37955
M5457	0.7	46	251	35971	464951	2.36886	7.96277e-07	Musculoskeletal (Ch. XIII)	2.36886
M5457	0.8	14	283	7676	493246	3.17885	0.000245299	Musculoskeletal (Ch. XIII)	3.17885
M5457	0.9	1	296	119	500803	14.2177	0.0686649	Musculoskeletal (Ch. XIII)	14.2177
Z51	0.1	8621	1	459678	1	0.0187544	0.999661	Health status factors (Ch. XXI)	0.0187544
Z51	0.2	8621	1	459673	6	0.112528	0.993307	Health status factors (Ch. XXI)	0.112528
Z51	0.3	8414	208	441310	18369	1.68376	7.34523e-16	Health status factors (Ch. XXI)	1.68376
Z51	0.4	7055	1567	317073	142606	2.02491	3.38481e-159	Health status factors (Ch. XXI)	2.02491
Z51	0.5	5116	3506	176085	283594	2.35014	0	Health status factors (Ch. XXI)	2.35014
Z51	0.6	3185	5437	81021	378658	2.73779	0	Health status factors (Ch. XXI)	2.73779
Z51	0.7	1708	6914	31479	428200	3.36035	0	Health status factors (Ch. XXI)	3.36035
Z51	0.8	758	7864	10182	449497	4.25519	1.13645e-211	Health status factors (Ch. XXI)	4.25519
Z51	0.9	234	8388	2212	457467	5.76942	7.57289e-92	Health status factors (Ch. XXI)	5.76942
R002	0.1	2606	1	494286	1	0.00527225	0.999972	Abnormal labs (Ch. XVIII)	0.00527225
R002	0.2	2606	1	494285	2	0.0105445	0.999918	Abnormal labs (Ch. XVIII)	0.0105445
R002	0.3	2582	25	489729	4558	0.961246	0.628933	Abnormal labs (Ch. XVIII)	0.961246
R002	0.4	2120	487	389636	104651	1.16921	0.000892245	Abnormal labs (Ch. XVIII)	1.16921
R002	0.5	1191	1416	198177	296110	1.25675	4.38111e-09	Abnormal labs (Ch. XVIII)	1.25675
R002	0.6	512	2095	76803	417484	1.32846	1.35426e-08	Abnormal labs (Ch. XVIII)	1.32846
R002	0.7	178	2429	26172	468115	1.31071	0.000458206	Abnormal labs (Ch. XVIII)	1.31071
R002	0.8	39	2568	6955	487332	1.06414	0.372536	Abnormal labs (Ch. XVIII)	1.06414
R002	0.9	4	2603	951	493336	0.797165	0.737453	Abnormal labs (Ch. XVIII)	0.797165
D049	0.1	68	1	502180	1	0.00013541	1	Neoplasms (Ch. II)	0.00013541
D049	0.2	68	1	502165	16	0.00216662	0.999997	Neoplasms (Ch. II)	0.00216662
D049	0.3	68	1	492943	9238	1.27435	0.636855	Neoplasms (Ch. II)	1.27435
D049	0.4	57	12	389374	112807	1.37614	0.19528	Neoplasms (Ch. II)	1.37614
D049	0.5	35	34	185396	316785	1.75895	0.0132143	Neoplasms (Ch. II)	1.75895
D049	0.6	9	60	47733	454448	1.42809	0.206506	Neoplasms (Ch. II)	1.42809
D049	0.7	2	67	5429	496752	2.73134	0.171484	Neoplasms (Ch. II)	2.73134
D049	0.8	1	68	30	502151	246.152	0.0042502	Neoplasms (Ch. II)	20
D049	0.9	1	68	1	502180	7385	0.000274745	Neoplasms (Ch. II)	20
D695	0.1	119	1	502174	1	0.00023697	1	Haematological and immune (Ch. III)	0.00023697
D695	0.2	119	1	497922	4253	1.01644	0.729741	Haematological and immune (Ch. III)	1.01644
D695	0.3	111	9	414901	87274	2.5943	0.00147934	Haematological and immune (Ch. III)	2.5943
D695	0.4	95	25	263281	238894	3.44802	1.14412e-09	Haematological and immune (Ch. III)	3.44802
D695	0.5	68	52	136705	365470	3.49601	1.16897e-11	Haematological and immune (Ch. III)	3.49601
D695	0.6	37	83	53962	448213	3.70271	1.91299e-09	Haematological and immune (Ch. III)	3.70271
D695	0.7	15	105	15478	486697	4.49206	4.80818e-06	Haematological and immune (Ch. III)	4.49206
D695	0.8	4	116	1863	500312	9.26041	0.00110997	Haematological and immune (Ch. III)	9.26041
D695	0.9	1	119	1	502174	4219.95	0.00047775	Haematological and immune (Ch. III)	20
F32	0.1	11612	1	472606	1	0.0245701	0.999425	Psychiatric (Ch. V)	0.0245701
F32	0.2	11586	27	469094	3513	3.21357	1.14507e-13	Psychiatric (Ch. V)	3.21357
F32	0.3	10812	801	399018	73589	2.4894	8.69495e-175	Psychiatric (Ch. V)	2.4894
F32	0.4	8713	2900	271739	200868	2.2209	0	Psychiatric (Ch. V)	2.2209
F32	0.5	6076	5537	156333	316274	2.22002	0	Psychiatric (Ch. V)	2.22002
F32	0.6	3607	8006	74571	398036	2.40482	0	Psychiatric (Ch. V)	2.40482
F32	0.7	1711	9902	28390	444217	2.70369	4.41057e-242	Psychiatric (Ch. V)	2.70369
F32	0.8	536	11077	7258	465349	3.10245	7.61407e-102	Psychiatric (Ch. V)	3.10245
F32	0.9	60	11553	668	471939	3.66915	3.7526e-16	Psychiatric (Ch. V)	3.66915
G03	0.1	50	1	502220	1	9.9558e-05	1	Nervous system (Ch. VI)	9.9558e-05
G03	0.2	50	1	501868	353	0.0351686	0.999383	Nervous system (Ch. VI)	0.0351686
G03	0.3	48	3	471804	30417	1.03151	0.626784	Nervous system (Ch. VI)	1.03151
G03	0.4	36	15	358721	143500	0.960078	0.620785	Nervous system (Ch. VI)	0.960078
G03	0.5	24	27	204931	297290	1.2895	0.220837	Nervous system (Ch. VI)	1.2895
G03	0.6	13	38	74822	427399	1.95418	0.0333136	Nervous system (Ch. VI)	1.95418
G03	0.7	5	46	10656	491565	5.01417	0.00449575	Nervous system (Ch. VI)	5.01417
G03	0.8	1	50	56	502165	179.345	0.0057716	Nervous system (Ch. VI)	20
G03	0.9	1	50	1	502220	10044.4	0.000203067	Nervous system (Ch. VI)	20
L729	0.1	225	1	500693	1	0.000449377	1	Dermatological (Ch. XII)	0.000449377
L729	0.2	225	1	500692	2	0.000898756	0.999999	Dermatological (Ch. XII)	0.000898756
L729	0.3	225	1	499240	1454	0.655296	0.85938	Dermatological (Ch. XII)	0.655296
L729	0.4	209	17	456570	44124	1.18813	0.293049	Dermatological (Ch. XII)	1.18813
L729	0.5	115	111	243592	257102	1.0935	0.272429	Dermatological (Ch. XII)	1.0935
L729	0.6	21	205	35911	464783	1.32583	0.135558	Dermatological (Ch. XII)	1.32583
L729	0.7	2	224	932	499762	4.78773	0.0671925	Dermatological (Ch. XII)	4.78773
L729	0.8	1	225	4	500690	556.322	0.00225382	Dermatological (Ch. XII)	20
L729	0.9	1	225	1	500693	2225.3	0.000902137	Dermatological (Ch. XII)	20
C251	0.1	130	1	502107	55	0.01424	0.999897	Neoplasms (Ch. II)	0.01424
C251	0.2	127	4	487617	14545	0.947062	0.669537	Neoplasms (Ch. II)	0.947062
C251	0.3	115	16	410070	92092	1.61414	0.0397913	Neoplasms (Ch. II)	1.61414
C251	0.4	90	41	291536	210626	1.58591	0.00795215	Neoplasms (Ch. II)	1.58591
C251	0.5	53	78	178355	323807	1.23362	0.138126	Neoplasms (Ch. II)	1.23362
C251	0.6	29	102	90505	411657	1.29319	0.134144	Neoplasms (Ch. II)	1.29319
C251	0.7	14	117	32941	469221	1.70444	0.0491205	Neoplasms (Ch. II)	1.70444
C251	0.8	4	127	5448	496714	2.87161	0.0552058	Neoplasms (Ch. II)	2.87161
C251	0.9	1	130	30	502132	128.752	0.00805361	Neoplasms (Ch. II)	20
N12	0.1	893	1	500082	1	0.00178571	0.999997	Genitourinary (Ch. XIV)	0.00178571
N12	0.2	891	3	497099	2984	1.78284	0.220571	Genitourinary (Ch. XIV)	1.78284
N12	0.3	831	63	435496	64587	1.95624	1.17599e-08	Genitourinary (Ch. XIV)	1.95624
N12	0.4	671	223	292890	207193	2.12857	4.57889e-25	Genitourinary (Ch. XIV)	2.12857
N12	0.5	461	433	161465	338618	2.23277	1.03996e-32	Genitourinary (Ch. XIV)	2.23277
N12	0.6	288	606	81044	419039	2.45727	4.10091e-32	Genitourinary (Ch. XIV)	2.45727
N12	0.7	168	726	39797	460286	2.67639	3.83102e-25	Genitourinary (Ch. XIV)	2.67639
N12	0.8	91	803	17046	483037	3.21132	9.10252e-20	Genitourinary (Ch. XIV)	3.21132
N12	0.9	38	856	5216	494867	4.21173	1.07787e-12	Genitourinary (Ch. XIV)	4.21173
U838	0.1	722	1	501584	1	0.00143944	0.999998	Codes for special purposes (Ch. XXII)	0.00143944
U838	0.2	714	9	486416	15169	2.47403	0.00145537	Codes for special purposes (Ch. XXII)	2.47403
U838	0.3	622	101	371549	130036	2.15534	4.15886e-15	Codes for special purposes (Ch. XXII)	2.15534
U838	0.4	523	200	265955	235630	2.31683	1.75388e-26	Codes for special purposes (Ch. XXII)	2.31683
U838	0.5	431	292	180835	320750	2.61805	7.73456e-38	Codes for special purposes (Ch. XXII)	2.61805
U838	0.6	273	450	88004	413581	2.85107	6.71891e-38	Codes for special purposes (Ch. XXII)	2.85107
U838	0.7	91	632	19388	482197	3.58109	1.91569e-22	Codes for special purposes (Ch. XXII)	3.58109
U838	0.8	8	715	590	500995	9.50091	3.25951e-06	Codes for special purposes (Ch. XXII)	9.50091
U838	0.9	1	722	1	501584	694.715	0.00287664	Codes for special purposes (Ch. XXII)	20
B957	0.1	448	1	501233	1	0.000893796	0.999999	Infectious (Ch. I)	0.000893796
B957	0.2	448	1	497733	3501	3.15118	0.178826	Infectious (Ch. I)	3.15118
B957	0.3	405	44	405295	95939	2.17884	4.25435e-08	Infectious (Ch. I)	2.17884
B957	0.4	322	127	253196	248038	2.48378	5.0373e-20	Infectious (Ch. I)	2.48378
B957	0.5	225	224	141912	359322	2.54331	1.93599e-22	Infectious (Ch. I)	2.54331
B957	0.6	145	304	72266	428968	2.8313	9.22683e-22	Infectious (Ch. I)	2.8313
B957	0.7	88	361	33722	467512	3.37952	1.84452e-19	Infectious (Ch. I)	3.37952
B957	0.8	45	404	11278	489956	4.83901	1.8211e-16	Infectious (Ch. I)	4.83901
B957	0.9	6	443	1235	499999	5.4834	0.000986382	Infectious (Ch. I)	5.4834
I7000	0.1	733	8	485990	15465	2.91566	0.00028201	Circulatory (Ch. IX)	2.91566
I7000	0.2	699	42	408154	93301	3.80443	7.19432e-25	Circulatory (Ch. IX)	3.80443
I7000	0.3	619	122	316129	185326	2.97442	9.80232e-35	Circulatory (Ch. IX)	2.97442
I7000	0.4	547	194	232423	269032	3.2637	4.37022e-52	Circulatory (Ch. IX)	3.2637
I7000	0.5	455	286	162826	338629	3.30861	2.03205e-58	Circulatory (Ch. IX)	3.30861
I7000	0.6	367	374	108128	393327	3.56952	6.15739e-63	Circulatory (Ch. IX)	3.56952
I7000	0.7	270	471	64533	436922	3.88119	1.59966e-59	Circulatory (Ch. IX)	3.88119
I7000	0.8	160	581	30941	470514	4.18776	1.08459e-43	Circulatory (Ch. IX)	4.18776
I7000	0.9	53	688	7460	493995	5.10119	2.83238e-20	Circulatory (Ch. IX)	5.10119
M899	0.1	257	1	501351	1	0.000512615	1	Musculoskeletal (Ch. XIII)	0.000512615
M899	0.2	257	1	501351	1	0.000512615	1	Musculoskeletal (Ch. XIII)	0.000512615
M899	0.3	257	1	501163	189	0.0969206	0.995561	Musculoskeletal (Ch. XIII)	0.0969206
M899	0.4	237	21	453020	48332	1.20406	0.242918	Musculoskeletal (Ch. XIII)	1.20406
M899	0.5	144	114	225289	276063	1.54784	0.000292832	Musculoskeletal (Ch. XIII)	1.54784
M899	0.6	24	234	45499	455853	1.02759	0.480774	Musculoskeletal (Ch. XIII)	1.02759
M899	0.7	2	256	724	500628	5.40215	0.0544106	Musculoskeletal (Ch. XIII)	5.40215
M899	0.8	1	257	1	501351	1950.78	0.00102842	Musculoskeletal (Ch. XIII)	20
M899	0.9	1	257	1	501351	1950.78	0.00102842	Musculoskeletal (Ch. XIII)	20
I313	0.1	1057	4	498191	2086	1.10645	0.546497	Circulatory (Ch. IX)	1.10645
I313	0.2	1025	36	462670	37607	2.31429	1.24662e-08	Circulatory (Ch. IX)	2.31429
I313	0.3	901	160	373682	126595	1.90774	4.42848e-16	Circulatory (Ch. IX)	1.90774
I313	0.4	759	302	268566	231711	2.16836	9.61025e-33	Circulatory (Ch. IX)	2.16836
I313	0.5	607	454	179173	321104	2.39611	1.58776e-45	Circulatory (Ch. IX)	2.39611
I313	0.6	457	604	112720	387557	2.60144	8.59005e-50	Circulatory (Ch. IX)	2.60144
I313	0.7	337	724	65948	434329	3.06555	5.62039e-55	Circulatory (Ch. IX)	3.06555
I313	0.8	215	846	32818	467459	3.61992	5.40351e-49	Circulatory (Ch. IX)	3.61992
I313	0.9	91	970	10043	490234	4.57941	4.96139e-30	Circulatory (Ch. IX)	4.57941
Z93	0.1	2620	1	495533	1	0.00528724	0.999972	Health status factors (Ch. XXI)	0.00528724
Z93	0.2	2598	23	484688	10846	2.52766	1.82187e-07	Health status factors (Ch. XXI)	2.52766
Z93	0.3	2303	318	389668	105866	1.96756	9.10276e-35	Health status factors (Ch. XXI)	1.96756
Z93	0.4	1842	779	265800	229734	2.04373	1.33412e-67	Health status factors (Ch. XXI)	2.04373
Z93	0.5	1337	1284	163415	332119	2.11626	2.53143e-80	Health status factors (Ch. XXI)	2.11626
Z93	0.6	865	1756	92374	403160	2.14991	2.68023e-68	Health status factors (Ch. XXI)	2.14991
Z93	0.7	520	2101	46237	449297	2.40503	9.09658e-60	Health status factors (Ch. XXI)	2.40503
Z93	0.8	259	2362	19476	476058	2.68028	6.26161e-40	Health status factors (Ch. XXI)	2.68028
Z93	0.9	75	2546	4991	490543	2.89529	7.11568e-15	Health status factors (Ch. XXI)	2.89529
K610	0.1	297	1	500505	60	0.035604	0.999369	Gastrointestinal (Ch. XI)	0.035604
K610	0.2	294	4	485948	14617	2.21083	0.063217	Gastrointestinal (Ch. XI)	2.21083
K610	0.3	275	23	417314	83251	2.38524	5.02304e-06	Gastrointestinal (Ch. XI)	2.38524
K610	0.4	229	69	306767	193798	2.09666	8.24678e-09	Gastrointestinal (Ch. XI)	2.09666
K610	0.5	170	128	193423	307142	2.10897	1.02501e-10	Gastrointestinal (Ch. XI)	2.10897
K610	0.6	109	189	107888	392677	2.09907	2.35512e-09	Gastrointestinal (Ch. XI)	2.09907
K610	0.7	66	232	50510	450055	2.5348	8.64035e-10	Gastrointestinal (Ch. XI)	2.5348
K610	0.8	23	275	16603	483962	2.43792	0.000189147	Gastrointestinal (Ch. XI)	2.43792
K610	0.9	2	296	1677	498888	2.01006	0.263857	Gastrointestinal (Ch. XI)	2.01006
D469	0.1	322	16	443919	57744	2.61782	1.15632e-05	Neoplasms (Ch. II)	2.61782
D469	0.2	280	58	305082	196581	3.11068	1.40902e-18	Neoplasms (Ch. II)	3.11068
D469	0.3	234	104	203282	298381	3.30259	1.51916e-26	Neoplasms (Ch. II)	3.30259
D469	0.4	192	146	135096	366567	3.56828	7.94346e-31	Neoplasms (Ch. II)	3.56828
D469	0.5	164	174	86277	415386	4.53786	6.61799e-40	Neoplasms (Ch. II)	4.53786
D469	0.6	129	209	52922	448741	5.23363	1.79959e-40	Neoplasms (Ch. II)	5.23363
D469	0.7	104	234	30123	471540	6.95725	1.16973e-44	Neoplasms (Ch. II)	6.95725
D469	0.8	75	263	15297	486366	9.06698	2.0085e-41	Neoplasms (Ch. II)	9.06698
D469	0.9	49	289	5521	496142	15.2365	2.02085e-38	Neoplasms (Ch. II)	15.2365
C211	0.1	94	1	502119	29	0.00542899	0.999985	Neoplasms (Ch. II)	0.00542899
C211	0.2	93	2	496273	5875	0.550478	0.899146	Neoplasms (Ch. II)	0.550478
C211	0.3	83	12	451451	50697	0.776727	0.839933	Neoplasms (Ch. II)	0.776727
C211	0.4	66	29	345353	156795	1.03327	0.491124	Neoplasms (Ch. II)	1.03327
C211	0.5	45	50	207926	294222	1.27353	0.141279	Neoplasms (Ch. II)	1.27353
C211	0.6	21	74	90617	411531	1.28878	0.183633	Neoplasms (Ch. II)	1.28878
C211	0.7	6	89	25368	476780	1.26705	0.347946	Neoplasms (Ch. II)	1.26705
C211	0.8	2	93	3439	498709	3.11862	0.138498	Neoplasms (Ch. II)	3.11862
C211	0.9	1	94	59	502089	90.5317	0.0112867	Neoplasms (Ch. II)	20
J301	0.1	2464	1	498535	1	0.00494248	0.999976	Respiratory (Ch. X)	0.00494248
J301	0.2	2464	1	498535	1	0.00494248	0.999976	Respiratory (Ch. X)	0.00494248
J301	0.3	2464	1	498365	171	0.845453	0.792222	Respiratory (Ch. X)	0.845453
J301	0.4	2345	120	459066	39470	1.68017	1.44611e-09	Respiratory (Ch. X)	1.68017
J301	0.5	1251	1214	211578	286958	1.39761	7.479e-17	Respiratory (Ch. X)	1.39761
J301	0.6	270	2195	39378	459158	1.43429	5.85127e-08	Respiratory (Ch. X)	1.43429
J301	0.7	33	2432	4490	494046	1.49304	0.018776	Respiratory (Ch. X)	1.49304
J301	0.8	1	2464	1	498535	202.328	0.0098161	Respiratory (Ch. X)	20
J301	0.9	1	2464	1	498535	202.328	0.0098161	Respiratory (Ch. X)	20
N288	0.1	630	1	500822	12	0.0150952	0.999878	Genitourinary (Ch. XIV)	0.0150952
N288	0.2	628	3	490528	10306	4.3981	0.000984301	Genitourinary (Ch. XIV)	4.3981
N288	0.3	561	70	409038	91796	1.79856	4.31671e-07	Genitourinary (Ch. XIV)	1.79856
N288	0.4	443	188	278863	221971	1.87565	5.08322e-14	Genitourinary (Ch. XIV)	1.87565
N288	0.5	340	291	162575	338259	2.43098	1.42348e-28	Genitourinary (Ch. XIV)	2.43098
N288	0.6	234	397	84147	416687	2.91875	2.9337e-34	Genitourinary (Ch. XIV)	2.91875
N288	0.7	148	483	41366	459468	3.4035	4.73261e-31	Genitourinary (Ch. XIV)	3.4035
N288	0.8	90	541	17966	482868	4.47118	2.78434e-28	Genitourinary (Ch. XIV)	4.47118
N288	0.9	46	585	5902	494932	6.59399	5.31257e-22	Genitourinary (Ch. XIV)	6.59399
K12	0.1	879	1	500257	1	0.0017571	0.999997	Gastrointestinal (Ch. XI)	0.0017571
K12	0.2	878	2	498772	1486	1.30792	0.514825	Gastrointestinal (Ch. XI)	1.30792
K12	0.3	826	54	458143	42115	1.40612	0.00684162	Gastrointestinal (Ch. XI)	1.40612
K12	0.4	644	236	336368	163890	1.32957	7.92598e-05	Gastrointestinal (Ch. XI)	1.32957
K12	0.5	414	466	195228	305030	1.38808	8.22195e-07	Gastrointestinal (Ch. XI)	1.38808
K12	0.6	197	683	90440	409818	1.307	0.000706214	Gastrointestinal (Ch. XI)	1.307
K12	0.7	90	790	36154	464104	1.46243	0.00067512	Gastrointestinal (Ch. XI)	1.46243
K12	0.8	38	842	11323	488935	1.94877	0.000168768	Gastrointestinal (Ch. XI)	1.94877
K12	0.9	9	871	1673	498585	3.07941	0.00334553	Gastrointestinal (Ch. XI)	3.07941
R21	0.1	1635	1	498089	1	0.00328255	0.999989	Abnormal labs (Ch. XVIII)	0.00328255
R21	0.2	1632	4	497455	635	0.520811	0.939098	Abnormal labs (Ch. XVIII)	0.520811
R21	0.3	1549	87	453446	44644	1.75295	2.15577e-08	Abnormal labs (Ch. XVIII)	1.75295
R21	0.4	1184	452	309689	188401	1.59357	2.4934e-18	Abnormal labs (Ch. XVIII)	1.59357
R21	0.5	799	837	173551	324539	1.78509	3.02747e-31	Abnormal labs (Ch. XVIII)	1.78509
R21	0.6	477	1159	87037	411053	1.9437	3.4134e-31	Abnormal labs (Ch. XVIII)	1.9437
R21	0.7	274	1362	39991	458099	2.30447	1.63254e-30	Abnormal labs (Ch. XVIII)	2.30447
R21	0.8	129	1507	14787	483303	2.79779	1.43226e-22	Abnormal labs (Ch. XVIII)	2.79779
R21	0.9	31	1605	3299	494791	2.89685	4.08989e-07	Abnormal labs (Ch. XVIII)	2.89685
G45	0.1	1880	1	496937	1	0.00378318	0.999986	Nervous system (Ch. VI)	0.00378318
G45	0.2	1878	3	495935	1003	1.26605	0.474338	Nervous system (Ch. VI)	1.26605
G45	0.3	1822	59	466788	30150	1.99464	4.32274e-09	Nervous system (Ch. VI)	1.99464
G45	0.4	1470	411	338117	158821	1.68003	1.76641e-22	Nervous system (Ch. VI)	1.68003
G45	0.5	915	966	171040	325898	1.8048	7.35531e-37	Nervous system (Ch. VI)	1.8048
G45	0.6	404	1477	62777	434161	1.8917	1.36076e-26	Nervous system (Ch. VI)	1.8917
G45	0.7	140	1741	17389	479549	2.21762	3.4169e-16	Nervous system (Ch. VI)	2.21762
G45	0.8	26	1855	2945	493993	2.35107	9.93566e-05	Nervous system (Ch. VI)	2.35107
G45	0.9	2	1879	73	496865	7.24467	0.0328942	Nervous system (Ch. VI)	7.24467
C671	0.1	89	1	502196	1	0.000177222	1	Neoplasms (Ch. II)	0.000177222
C671	0.2	89	1	502128	69	0.0122299	0.999924	Neoplasms (Ch. II)	0.0122299
C671	0.3	85	5	481070	21127	0.746584	0.821467	Neoplasms (Ch. II)	0.746584
C671	0.4	75	15	369854	132343	1.78912	0.0209788	Neoplasms (Ch. II)	1.78912
C671	0.5	49	41	206279	295918	1.71446	0.00713788	Neoplasms (Ch. II)	1.71446
C671	0.6	22	68	67031	435166	2.10036	0.00319981	Neoplasms (Ch. II)	2.10036
C671	0.7	5	85	6370	495827	4.5787	0.00592987	Neoplasms (Ch. II)	4.5787
C671	0.8	1	89	22	502175	256.473	0.00411313	Neoplasms (Ch. II)	20
C671	0.9	1	89	1	502196	5642.65	0.000358329	Neoplasms (Ch. II)	20
C78	0.1	5484	1	489597	1	0.011201	0.999877	Neoplasms (Ch. II)	0.011201
C78	0.2	5484	1	489301	297	3.32872	0.156773	Neoplasms (Ch. II)	3.32872
C78	0.3	5394	91	469752	19846	2.50423	3.98587e-24	Neoplasms (Ch. II)	2.50423
C78	0.4	4421	1064	347291	142307	1.7026	4.55211e-60	Neoplasms (Ch. II)	1.7026
C78	0.5	2552	2933	167173	322425	1.67815	4.97673e-79	Neoplasms (Ch. II)	1.67815
C78	0.6	960	4525	53792	435806	1.71881	2.25659e-46	Neoplasms (Ch. II)	1.71881
C78	0.7	285	5200	13904	475694	1.87512	4.41742e-21	Neoplasms (Ch. II)	1.87512
C78	0.8	52	5433	3034	486564	1.53493	0.00250977	Neoplasms (Ch. II)	1.53493
C78	0.9	7	5478	330	489268	1.89456	0.0835951	Neoplasms (Ch. II)	1.89456
D381	0.1	72	1	501294	867	0.124526	0.992771	Neoplasms (Ch. II)	0.124526
D381	0.2	70	3	468960	33201	1.65193	0.28088	Neoplasms (Ch. II)	1.65193
D381	0.3	65	8	385779	116382	2.45115	0.00643576	Neoplasms (Ch. II)	2.45115
D381	0.4	54	19	272958	229203	2.38652	0.000448549	Neoplasms (Ch. II)	2.38652
D381	0.5	42	31	163569	338592	2.80455	1.00478e-05	Neoplasms (Ch. II)	2.80455
D381	0.6	30	43	80150	422011	3.67344	2.63733e-07	Neoplasms (Ch. II)	3.67344
D381	0.7	13	60	27868	474293	3.68751	0.000176442	Neoplasms (Ch. II)	3.68751
D381	0.8	6	67	5252	496909	8.47283	0.00012274	Neoplasms (Ch. II)	8.47283
D381	0.9	1	72	69	502092	101.065	0.0101244	Neoplasms (Ch. II)	20
Z916	0.1	535	1	501046	1	0.00106777	0.999999	Health status factors (Ch. XXI)	0.00106777
Z916	0.2	534	2	498691	2356	1.26141	0.538361	Health status factors (Ch. XXI)	1.26141
Z916	0.3	506	30	457603	43444	1.60129	0.00496539	Health status factors (Ch. XXI)	1.60129
Z916	0.4	425	111	346036	155011	1.71517	7.28439e-08	Health status factors (Ch. XXI)	1.71517
Z916	0.5	305	231	214345	286702	1.76606	3.59007e-11	Health status factors (Ch. XXI)	1.76606
Z916	0.6	181	355	111051	389996	1.79056	5.13576e-10	Health status factors (Ch. XXI)	1.79056
Z916	0.7	89	447	47353	453694	1.90765	1.5049e-07	Health status factors (Ch. XXI)	1.90765
Z916	0.8	37	499	13747	487300	2.62839	4.81997e-07	Health status factors (Ch. XXI)	2.62839
Z916	0.9	8	528	1260	499787	6.00994	8.10622e-05	Health status factors (Ch. XXI)	6.00994
K58	0.1	4822	1	489610	1	0.00984866	0.999905	Gastrointestinal (Ch. XI)	0.00984866
K58	0.2	4822	1	489515	96	0.945654	0.755645	Gastrointestinal (Ch. XI)	0.945654
K58	0.3	4732	91	475338	14273	1.56141	4.30844e-06	Gastrointestinal (Ch. XI)	1.56141
K58	0.4	3988	835	370878	118733	1.52901	2.1741e-31	Gastrointestinal (Ch. XI)	1.52901
K58	0.5	2530	2293	203091	286520	1.55661	8.21236e-53	Gastrointestinal (Ch. XI)	1.55661
K58	0.6	1155	3668	77760	411851	1.66777	3.91696e-47	Gastrointestinal (Ch. XI)	1.66777
K58	0.7	379	4444	21971	467640	1.81521	1.17713e-24	Gastrointestinal (Ch. XI)	1.81521
K58	0.8	72	4751	3678	485933	2.00222	1.11052e-07	Gastrointestinal (Ch. XI)	2.00222
K58	0.9	1	4822	90	489521	1.12798	0.590209	Gastrointestinal (Ch. XI)	1.12798
L29	0.1	502	1	500794	1	0.00100241	0.999999	Dermatological (Ch. XII)	0.00100241
L29	0.2	502	1	500599	196	0.196549	0.982948	Dermatological (Ch. XII)	0.196549
L29	0.3	498	5	484695	16100	3.30839	0.00107897	Dermatological (Ch. XII)	3.30839
L29	0.4	431	72	380599	120196	1.89046	5.42664e-08	Dermatological (Ch. XII)	1.89046
L29	0.5	284	219	202304	298491	1.91338	2.86673e-13	Dermatological (Ch. XII)	1.91338
L29	0.6	138	365	72000	428795	2.25166	2.33553e-14	Dermatological (Ch. XII)	2.25166
L29	0.7	48	455	17452	483343	2.92173	6.00651e-10	Dermatological (Ch. XII)	2.92173
L29	0.8	12	491	2474	498321	4.92277	1.11556e-05	Dermatological (Ch. XII)	4.92277
L29	0.9	1	502	79	500716	12.6259	0.0771774	Dermatological (Ch. XII)	12.6259
I868	0.1	111	1	500195	1995	0.442717	0.926309	Circulatory (Ch. IX)	0.442717
I868	0.2	105	7	454271	47919	1.58228	0.151444	Circulatory (Ch. IX)	1.58228
I868	0.3	88	24	366903	135287	1.352	0.111838	Circulatory (Ch. IX)	1.352
I868	0.4	77	35	262165	240025	2.01421	0.000275746	Circulatory (Ch. IX)	2.01421
I868	0.5	54	58	160167	342023	1.98814	0.000234408	Circulatory (Ch. IX)	1.98814
I868	0.6	43	69	81338	420852	3.22445	1.40413e-08	Circulatory (Ch. IX)	3.22445
I868	0.7	26	86	34033	468157	4.15878	2.54976e-08	Circulatory (Ch. IX)	4.15878
I868	0.8	15	97	10753	491437	7.06737	2.0353e-08	Circulatory (Ch. IX)	7.06737
I868	0.9	6	106	1159	501031	24.4696	2.98173e-07	Circulatory (Ch. IX)	20
H610	0.1	155	1	501807	1	0.000308884	1	Ear (Ch. VIII)	0.000308884
H610	0.2	155	1	501589	219	0.0676749	0.997789	Ear (Ch. VIII)	0.0676749
H610	0.3	150	6	490301	11507	0.586731	0.930848	Ear (Ch. VIII)	0.586731
H610	0.4	136	20	413439	88369	1.45344	0.0673237	Ear (Ch. VIII)	1.45344
H610	0.5	80	76	231123	270685	1.23281	0.109768	Ear (Ch. VIII)	1.23281
H610	0.6	27	129	58696	443112	1.58008	0.0243165	Ear (Ch. VIII)	1.58008
H610	0.7	3	153	4354	497454	2.24024	0.15482	Ear (Ch. VIII)	2.24024
H610	0.8	1	155	17	501791	190.433	0.00557937	Ear (Ch. VIII)	20
H610	0.9	1	155	1	501807	3237.46	0.000621463	Ear (Ch. VIII)	20
I269	0.1	3784	1	493072	4	0.0306973	0.999429	Circulatory (Ch. IX)	0.0306973
I269	0.2	3731	54	474465	18611	2.71017	6.11888e-18	Circulatory (Ch. IX)	2.71017
I269	0.3	3385	400	382130	110946	2.45697	6.49758e-81	Circulatory (Ch. IX)	2.45697
I269	0.4	2831	954	275644	217432	2.34081	1.33882e-127	Circulatory (Ch. IX)	2.34081
I269	0.5	2176	1609	183448	309628	2.2826	6.98282e-140	Circulatory (Ch. IX)	2.2826
I269	0.6	1517	2268	112573	380503	2.26082	7.20747e-123	Circulatory (Ch. IX)	2.26082
I269	0.7	934	2851	61452	431624	2.30101	1.81739e-92	Circulatory (Ch. IX)	2.30101
I269	0.8	489	3296	26850	466226	2.57617	3.71356e-67	Circulatory (Ch. IX)	2.57617
I269	0.9	139	3646	6765	486311	2.74059	8.19593e-24	Circulatory (Ch. IX)	2.74059
N50	0.1	891	1	497834	1	0.00178975	0.999997	Genitourinary (Ch. XIV)	0.00178975
N50	0.2	891	1	497834	1	0.00178975	0.999997	Genitourinary (Ch. XIV)	0.00178975
N50	0.3	891	1	497715	120	0.214822	0.979841	Genitourinary (Ch. XIV)	0.214822
N50	0.4	822	70	470923	26912	0.671073	0.999078	Genitourinary (Ch. XIV)	0.671073
N50	0.5	418	474	256384	241451	0.830493	0.997466	Genitourinary (Ch. XIV)	0.830493
N50	0.6	130	762	60706	437129	1.22848	0.0188615	Genitourinary (Ch. XIV)	1.22848
N50	0.7	57	835	13353	484482	2.47678	3.70793e-09	Genitourinary (Ch. XIV)	2.47678
N50	0.8	19	873	3790	494045	2.83705	8.35632e-05	Genitourinary (Ch. XIV)	2.83705
N50	0.9	9	883	707	497128	7.16689	7.59409e-06	Genitourinary (Ch. XIV)	7.16689
K566	0.1	1766	1	497647	82	0.290993	0.964759	Gastrointestinal (Ch. XI)	0.290993
K566	0.2	1761	6	492964	4765	2.83698	0.00213375	Gastrointestinal (Ch. XI)	2.83698
K566	0.3	1654	113	446656	51073	1.67369	8.0074e-09	Gastrointestinal (Ch. XI)	1.67369
K566	0.4	1318	449	317744	179985	1.66275	3.2772e-22	Gastrointestinal (Ch. XI)	1.66275
K566	0.5	882	885	173153	324576	1.86815	7.75677e-39	Gastrointestinal (Ch. XI)	1.86815
K566	0.6	500	1267	76755	420974	2.16442	6.71594e-43	Gastrointestinal (Ch. XI)	2.16442
K566	0.7	233	1534	29888	467841	2.37756	1.44474e-28	Gastrointestinal (Ch. XI)	2.37756
K566	0.8	88	1679	9323	488406	2.74573	9.88288e-16	Gastrointestinal (Ch. XI)	2.74573
K566	0.9	14	1753	1466	496263	2.70349	0.00102685	Gastrointestinal (Ch. XI)	2.70349
I780	0.1	47	2	501823	429	0.0200898	0.999989	Circulatory (Ch. IX)	0.0200898
I780	0.2	45	4	470943	31309	0.747917	0.811361	Circulatory (Ch. IX)	0.747917
I780	0.3	43	6	380803	121449	2.28566	0.0307795	Circulatory (Ch. IX)	2.28566
I780	0.4	33	16	268862	233390	1.79039	0.0351048	Circulatory (Ch. IX)	1.79039
I780	0.5	23	26	167109	335143	1.77413	0.0324176	Circulatory (Ch. IX)	1.77413
I780	0.6	17	32	82472	419780	2.70405	0.00144459	Circulatory (Ch. IX)	2.70405
I780	0.7	9	40	33375	468877	3.16097	0.00456909	Circulatory (Ch. IX)	3.16097
I780	0.8	6	43	9275	492977	7.41644	0.000281175	Circulatory (Ch. IX)	7.41644
I780	0.9	2	47	868	501384	24.5801	0.00333863	Circulatory (Ch. IX)	20
Z043	0.1	289	2	491177	10357	3.04694	0.0597688	Health status factors (Ch. XXI)	3.04694
Z043	0.2	279	12	435008	66526	3.55563	1.43251e-07	Health status factors (Ch. XXI)	3.55563
Z043	0.3	257	34	352161	149373	3.20616	1.76114e-13	Health status factors (Ch. XXI)	3.20616
Z043	0.4	236	55	263562	237972	3.87429	2.69805e-24	Health status factors (Ch. XXI)	3.87429
Z043	0.5	191	100	180803	320731	3.3882	1.33132e-24	Health status factors (Ch. XXI)	3.3882
Z043	0.6	151	140	110557	390977	3.81429	1.05725e-28	Health status factors (Ch. XXI)	3.81429
Z043	0.7	100	191	56222	445312	4.14691	1.75165e-25	Health status factors (Ch. XXI)	4.14691
Z043	0.8	50	241	20927	480607	4.76471	2.78358e-17	Health status factors (Ch. XXI)	4.76471
Z043	0.9	13	278	3356	498178	6.94163	1.28778e-07	Health status factors (Ch. XXI)	6.94163
H58	0.1	89	1	500369	1819	0.323543	0.95739	Ophthalmic (Ch. VII)	0.323543
H58	0.2	82	8	425061	77127	1.85985	0.0528685	Ophthalmic (Ch. VII)	1.85985
H58	0.3	68	22	290039	212149	2.26085	0.000329609	Ophthalmic (Ch. VII)	2.26085
H58	0.4	58	32	175741	326447	3.3668	1.24548e-08	Ophthalmic (Ch. VII)	3.3668
H58	0.5	48	42	95163	407025	4.88815	3.32438e-13	Ophthalmic (Ch. VII)	4.88815
H58	0.6	36	54	48427	453761	6.24667	2.33711e-14	Ophthalmic (Ch. VII)	6.24667
H58	0.7	33	57	27584	474604	9.96124	4.91146e-19	Ophthalmic (Ch. VII)	9.96124
H58	0.8	28	62	15994	486194	13.7284	2.79058e-20	Ophthalmic (Ch. VII)	13.7284
H58	0.9	14	76	4594	497594	19.9526	1.38348e-13	Ophthalmic (Ch. VII)	19.9526
G809	0.1	38	1	499630	2584	0.196529	0.982703	Nervous system (Ch. VI)	0.196529
G809	0.2	36	3	456579	45635	1.1994	0.521676	Nervous system (Ch. VI)	1.1994
G809	0.3	32	7	369880	132334	1.63555	0.156064	Nervous system (Ch. VI)	1.63555
G809	0.4	24	15	271402	230812	1.36071	0.218776	Nervous system (Ch. VI)	1.36071
G809	0.5	22	17	179349	322865	2.32968	0.00662435	Nervous system (Ch. VI)	2.32968
G809	0.6	15	24	102273	399941	2.44408	0.00719483	Nervous system (Ch. VI)	2.44408
G809	0.7	7	32	44845	457369	2.23101	0.0550376	Nervous system (Ch. VI)	2.23101
G809	0.8	5	34	11293	490921	6.39283	0.00175223	Nervous system (Ch. VI)	6.39283
G809	0.9	2	37	568	501646	47.7394	0.000926535	Nervous system (Ch. VI)	20
I828	0.1	262	1	500809	1024	0.535709	0.898594	Circulatory (Ch. IX)	0.535709
I828	0.2	253	10	470570	31263	1.68084	0.0593724	Circulatory (Ch. IX)	1.68084
I828	0.3	223	40	392226	109607	1.55793	0.0044281	Circulatory (Ch. IX)	1.55793
I828	0.4	179	84	296407	205426	1.47686	0.00164115	Circulatory (Ch. IX)	1.47686
I828	0.5	128	135	204568	297265	1.37779	0.00571987	Circulatory (Ch. IX)	1.37779
I828	0.6	91	172	128614	373219	1.53528	0.000766418	Circulatory (Ch. IX)	1.53528
I828	0.7	52	211	71508	430325	1.48307	0.00861268	Circulatory (Ch. IX)	1.48307
I828	0.8	27	236	31195	470638	1.72605	0.00766129	Circulatory (Ch. IX)	1.72605
I828	0.9	9	254	6470	495363	2.71286	0.0077514	Circulatory (Ch. IX)	2.71286
R937	0.1	188	1	502046	1	0.000374468	1	Abnormal labs (Ch. XVIII)	0.000374468
R937	0.2	187	2	499209	2838	0.531547	0.907184	Abnormal labs (Ch. XVIII)	0.531547
R937	0.3	175	14	458693	43354	1.18145	0.328911	Abnormal labs (Ch. XVIII)	1.18145
R937	0.4	143	46	345320	156727	1.41091	0.0230428	Abnormal labs (Ch. XVIII)	1.41091
R937	0.5	91	98	202963	299084	1.36833	0.0189526	Abnormal labs (Ch. XVIII)	1.36833
R937	0.6	42	147	94366	407681	1.23435	0.13381	Abnormal labs (Ch. XVIII)	1.23435
R937	0.7	14	175	33638	468409	1.114	0.388698	Abnormal labs (Ch. XVIII)	1.114
R937	0.8	2	187	6225	495822	0.851873	0.680956	Abnormal labs (Ch. XVIII)	0.851873
R937	0.9	1	188	36	502011	74.1742	0.0138303	Abnormal labs (Ch. XVIII)	20
C492	0.1	51	1	502180	1	0.000101557	1	Neoplasms (Ch. II)	0.000101557
C492	0.2	51	1	502180	1	0.000101557	1	Neoplasms (Ch. II)	0.000101557
C492	0.3	51	1	498963	3218	0.328918	0.955909	Neoplasms (Ch. II)	0.328918
C492	0.4	46	6	431893	70288	1.2477	0.395255	Neoplasms (Ch. II)	1.2477
C492	0.5	29	23	225477	276704	1.54733	0.075816	Neoplasms (Ch. II)	1.54733
C492	0.6	7	45	42953	459228	1.66311	0.153375	Neoplasms (Ch. II)	1.66311
C492	0.7	2	50	1136	501045	17.6424	0.00630984	Neoplasms (Ch. II)	17.6424
C492	0.8	1	51	1	502180	9846.67	0.000207065	Neoplasms (Ch. II)	20
C492	0.9	1	51	1	502180	9846.67	0.000207065	Neoplasms (Ch. II)	20
M2531	0.1	21	1	502287	5	0.000209044	1	Musculoskeletal (Ch. XIII)	0.000209044
M2531	0.2	21	1	496299	5993	0.253583	0.971924	Musculoskeletal (Ch. XIII)	0.253583
M2531	0.3	18	4	444603	57689	0.583893	0.900149	Musculoskeletal (Ch. XIII)	0.583893
M2531	0.4	16	6	332811	169481	1.35798	0.346855	Musculoskeletal (Ch. XIII)	1.35798
M2531	0.5	11	11	198502	303790	1.53041	0.214096	Musculoskeletal (Ch. XIII)	1.53041
M2531	0.6	6	16	86681	415611	1.79802	0.165971	Musculoskeletal (Ch. XIII)	1.79802
M2531	0.7	3	19	22402	479890	3.38238	0.0726147	Musculoskeletal (Ch. XIII)	3.38238
M2531	0.8	1	21	1999	500293	11.9177	0.0840297	Musculoskeletal (Ch. XIII)	11.9177
M2531	0.9	1	21	6	502286	3986.4	0.000306543	Musculoskeletal (Ch. XIII)	20
Z090	0.1	2357	1	493324	1	0.00477779	0.999977	Health status factors (Ch. XXI)	0.00477779
Z090	0.2	2357	1	493324	1	0.00477779	0.999977	Health status factors (Ch. XXI)	0.00477779
Z090	0.3	2336	22	486745	6580	1.43541	0.0486643	Health status factors (Ch. XXI)	1.43541
Z090	0.4	1965	393	389902	103423	1.32627	8.64701e-08	Health status factors (Ch. XXI)	1.32627
Z090	0.5	1137	1221	204885	288440	1.31096	3.66446e-11	Health status factors (Ch. XXI)	1.31096
Z090	0.6	476	1882	78398	414927	1.33861	2.08096e-08	Health status factors (Ch. XXI)	1.33861
Z090	0.7	166	2192	25806	467519	1.37197	0.000100614	Health status factors (Ch. XXI)	1.37197
Z090	0.8	52	2306	7669	485656	1.42802	0.00943419	Health status factors (Ch. XXI)	1.42802
Z090	0.9	11	2347	1652	491673	1.39491	0.174555	Health status factors (Ch. XXI)	1.39491
K292	0.1	55	1	466564	35655	4.20312	0.0854422	Gastrointestinal (Ch. XI)	4.20312
K292	0.2	50	6	379811	122408	2.68572	0.008794	Gastrointestinal (Ch. XI)	2.68572
K292	0.3	45	11	292162	210057	2.94126	0.000386775	Gastrointestinal (Ch. XI)	2.94126
K292	0.4	42	14	211096	291123	4.13731	5.66307e-07	Gastrointestinal (Ch. XI)	4.13731
K292	0.5	36	20	143796	358423	4.48664	3.28623e-08	Gastrointestinal (Ch. XI)	4.48664
K292	0.6	27	29	91467	410752	4.18101	3.0099e-07	Gastrointestinal (Ch. XI)	4.18101
K292	0.7	21	35	51684	450535	5.23026	6.72176e-08	Gastrointestinal (Ch. XI)	5.23026
K292	0.8	16	40	22794	479425	8.41318	2.37954e-09	Gastrointestinal (Ch. XI)	8.41318
K292	0.9	5	51	4983	497236	9.78299	0.00024174	Gastrointestinal (Ch. XI)	9.78299
M1096	0.1	152	4	383595	118439	11.7329	1.39279e-13	Musculoskeletal (Ch. XIII)	11.7329
M1096	0.2	141	15	251804	250230	9.34124	5.55075e-27	Musculoskeletal (Ch. XIII)	9.34124
M1096	0.3	132	24	178766	323268	9.94582	2.02029e-36	Musculoskeletal (Ch. XIII)	9.94582
M1096	0.4	122	34	133723	368311	9.88302	6.35268e-41	Musculoskeletal (Ch. XIII)	9.88302
M1096	0.5	104	52	101057	400977	7.93566	3.53748e-36	Musculoskeletal (Ch. XIII)	7.93566
M1096	0.6	98	58	73567	428467	9.84085	7.33303e-43	Musculoskeletal (Ch. XIII)	9.84085
M1096	0.7	86	70	48316	453718	11.5371	9.27577e-46	Musculoskeletal (Ch. XIII)	11.5371
M1096	0.8	75	81	28258	473776	15.5242	1.05415e-50	Musculoskeletal (Ch. XIII)	15.5242
M1096	0.9	46	110	9921	492113	20.7431	4.45872e-40	Musculoskeletal (Ch. XIII)	20
J998	0.1	119	4	445886	56220	3.75106	0.00137898	Respiratory (Ch. X)	3.75106
J998	0.2	111	12	352471	149635	3.92692	8.21434e-08	Respiratory (Ch. X)	3.92692
J998	0.3	99	24	267189	234917	3.62677	2.62049e-10	Respiratory (Ch. X)	3.62677
J998	0.4	91	32	191856	310250	4.59862	8.48171e-16	Respiratory (Ch. X)	4.59862
J998	0.5	73	50	130232	371874	4.16899	5.85095e-15	Respiratory (Ch. X)	4.16899
J998	0.6	60	63	82754	419352	4.82615	1.15397e-16	Respiratory (Ch. X)	4.82615
J998	0.7	43	80	47020	455086	5.20223	7.96499e-15	Respiratory (Ch. X)	5.20223
J998	0.8	30	93	21189	480917	7.32146	4.82584e-15	Respiratory (Ch. X)	7.32146
J998	0.9	14	109	4404	497702	14.5152	6.42538e-12	Respiratory (Ch. X)	14.5152
G83	0.1	375	1	501483	1	0.000747782	0.999999	Nervous system (Ch. VI)	0.000747782
G83	0.2	375	1	501483	1	0.000747782	0.999999	Nervous system (Ch. VI)	0.000747782
G83	0.3	370	6	483194	18290	2.33422	0.0155451	Nervous system (Ch. VI)	2.33422
G83	0.4	301	75	337484	164000	1.95028	2.70798e-08	Nervous system (Ch. VI)	1.95028
G83	0.5	202	174	167485	333999	2.31511	4.79189e-16	Nervous system (Ch. VI)	2.31511
G83	0.6	109	267	63825	437659	2.79937	6.34532e-17	Nervous system (Ch. VI)	2.79937
G83	0.7	26	350	16043	485441	2.24779	0.000246258	Nervous system (Ch. VI)	2.24779
G83	0.8	3	373	1023	500461	3.93466	0.0427915	Nervous system (Ch. VI)	3.93466
G83	0.9	1	375	1	501483	1337.29	0.00149787	Nervous system (Ch. VI)	20
N92	0.1	380	1	485191	1	0.000783197	0.999999	Genitourinary (Ch. XIV)	0.000783197
N92	0.2	380	1	485173	19	0.0148813	0.999884	Genitourinary (Ch. XIV)	0.0148813
N92	0.3	373	8	480479	4713	0.457343	0.986691	Genitourinary (Ch. XIV)	0.457343
N92	0.4	308	73	432522	52670	0.513787	0.999999	Genitourinary (Ch. XIV)	0.513787
N92	0.5	178	203	278680	206512	0.649776	0.999989	Genitourinary (Ch. XIV)	0.649776
N92	0.6	61	320	104702	380490	0.692737	0.997367	Genitourinary (Ch. XIV)	0.692737
N92	0.7	11	370	15654	469538	0.891736	0.686399	Genitourinary (Ch. XIV)	0.891736
N92	0.8	2	379	1232	483960	2.07295	0.252541	Genitourinary (Ch. XIV)	2.07295
N92	0.9	1	380	22	485170	58.0347	0.0178922	Genitourinary (Ch. XIV)	20
F412	0.1	1886	1	498230	3	0.0113562	0.999915	Psychiatric (Ch. V)	0.0113562
F412	0.2	1871	16	490971	7262	1.72963	0.0123871	Psychiatric (Ch. V)	1.72963
F412	0.3	1724	163	420547	77686	1.95379	2.57875e-19	Psychiatric (Ch. V)	1.95379
F412	0.4	1399	488	299766	198467	1.89803	2.75762e-37	Psychiatric (Ch. V)	1.89803
F412	0.5	1009	878	183218	315015	1.97588	4.34617e-49	Psychiatric (Ch. V)	1.97588
F412	0.6	600	1287	93712	404521	2.01242	2.40886e-41	Psychiatric (Ch. V)	2.01242
F412	0.7	296	1591	36331	461902	2.36534	8.11423e-35	Psychiatric (Ch. V)	2.36534
F412	0.8	82	1805	8519	489714	2.6115	1.03281e-13	Psychiatric (Ch. V)	2.6115
F412	0.9	9	1878	460	497773	5.18586	9.08741e-05	Psychiatric (Ch. V)	5.18586
M224	0.1	56	1	500583	1221	0.136593	0.991348	Musculoskeletal (Ch. XIII)	0.136593
M224	0.2	53	4	481697	20107	0.553082	0.922182	Musculoskeletal (Ch. XIII)	0.553082
M224	0.3	51	6	426615	75189	1.49809	0.230222	Musculoskeletal (Ch. XIII)	1.49809
M224	0.4	45	12	335834	165970	1.85326	0.0333376	Musculoskeletal (Ch. XIII)	1.85326
M224	0.5	34	23	230120	271684	1.74526	0.0253408	Musculoskeletal (Ch. XIII)	1.74526
M224	0.6	13	44	132530	369274	0.823238	0.7755	Musculoskeletal (Ch. XIII)	0.823238
M224	0.7	4	53	56388	445416	0.596161	0.895657	Musculoskeletal (Ch. XIII)	0.596161
M224	0.8	1	56	10074	491730	0.871639	0.685257	Musculoskeletal (Ch. XIII)	0.871639
M224	0.9	1	56	41	501763	218.538	0.00475935	Musculoskeletal (Ch. XIII)	20
R798	0.1	6556	1	486748	1	0.013469	0.999823	Abnormal labs (Ch. XVIII)	0.013469
R798	0.2	6553	4	484137	2612	8.83863	4.19967e-11	Abnormal labs (Ch. XVIII)	8.83863
R798	0.3	6349	208	440532	46217	3.20233	2.13648e-88	Abnormal labs (Ch. XVIII)	3.20233
R798	0.4	5245	1312	315293	171456	2.17395	8.49516e-159	Abnormal labs (Ch. XVIII)	2.17395
R798	0.5	3369	3188	171660	315089	1.93975	1.50213e-154	Abnormal labs (Ch. XVIII)	1.93975
R798	0.6	1815	4742	74610	412139	2.11428	2.58466e-141	Abnormal labs (Ch. XVIII)	2.11428
R798	0.7	837	5720	28182	458567	2.38101	6.18482e-97	Abnormal labs (Ch. XVIII)	2.38101
R798	0.8	348	6209	8789	477960	3.04796	6.14367e-66	Abnormal labs (Ch. XVIII)	3.04796
R798	0.9	84	6473	1646	485103	3.82453	2.55963e-23	Abnormal labs (Ch. XVIII)	3.82453
E103	0.1	213	10	91761	409728	95.108	8.66963e-142	Endocrine and metabolic (Ch. IV)	20
E103	0.2	212	11	61676	439813	137.434	4.8311e-176	Endocrine and metabolic (Ch. IV)	20
E103	0.3	212	11	49022	452467	177.885	5.2243e-197	Endocrine and metabolic (Ch. IV)	20
E103	0.4	211	12	41475	460014	195.023	5.38116e-210	Endocrine and metabolic (Ch. IV)	20
E103	0.5	208	15	35648	465841	181.207	6.80389e-217	Endocrine and metabolic (Ch. IV)	20
E103	0.6	206	17	30659	470830	186.091	7.79819e-226	Endocrine and metabolic (Ch. IV)	20
E103	0.7	203	20	25852	475637	186.744	4.46698e-234	Endocrine and metabolic (Ch. IV)	20
E103	0.8	200	23	20952	480537	199.436	1.78222e-245	Endocrine and metabolic (Ch. IV)	20
E103	0.9	195	28	16472	485017	205.063	1.95484e-254	Endocrine and metabolic (Ch. IV)	20
K851	0.1	440	1	501480	79	0.0693148	0.997675	Gastrointestinal (Ch. XI)	0.0693148
K851	0.2	434	7	469823	31736	4.18803	1.55633e-06	Gastrointestinal (Ch. XI)	4.18803
K851	0.3	417	24	413447	88112	3.70288	2.6634e-14	Gastrointestinal (Ch. XI)	3.70288
K851	0.4	369	72	327066	174493	2.73424	4.18013e-18	Gastrointestinal (Ch. XI)	2.73424
K851	0.5	293	148	211531	290028	2.71439	9.16682e-25	Gastrointestinal (Ch. XI)	2.71439
K851	0.6	203	238	104624	396935	3.23599	3.63976e-32	Gastrointestinal (Ch. XI)	3.23599
K851	0.7	82	359	32181	469378	3.33152	5.06704e-18	Gastrointestinal (Ch. XI)	3.33152
K851	0.8	5	436	730	500829	7.86774	0.000533636	Gastrointestinal (Ch. XI)	7.86774
K851	0.9	1	440	1	501558	1139.9	0.0017562	Gastrointestinal (Ch. XI)	20
F20	0.1	253	10	423844	77439	4.62247	1.3209e-09	Psychiatric (Ch. V)	4.62247
F20	0.2	237	26	323383	177900	5.01457	1.11617e-21	Psychiatric (Ch. V)	5.01457
F20	0.3	214	49	245596	255687	4.54679	1.59375e-27	Psychiatric (Ch. V)	4.54679
F20	0.4	200	63	183726	317557	5.48707	1.19592e-38	Psychiatric (Ch. V)	5.48707
F20	0.5	182	81	133818	367465	6.17004	1.10772e-46	Psychiatric (Ch. V)	6.17004
F20	0.6	153	110	92600	408683	6.13867	2.9177e-46	Psychiatric (Ch. V)	6.13867
F20	0.7	126	137	58597	442686	6.94817	1.03198e-47	Psychiatric (Ch. V)	6.94817
F20	0.8	84	179	30283	471000	7.29875	1.37593e-37	Psychiatric (Ch. V)	7.29875
F20	0.9	43	220	9202	492081	10.452	2.23838e-27	Psychiatric (Ch. V)	10.452
R064	0.1	58	1	499222	2772	0.322053	0.957593	Abnormal labs (Ch. XVIII)	0.322053
R064	0.2	53	6	459249	42745	0.82217	0.765299	Abnormal labs (Ch. XVIII)	0.82217
R064	0.3	42	17	376955	125039	0.819514	0.80275	Abnormal labs (Ch. XVIII)	0.819514
R064	0.4	34	25	284082	217912	1.04322	0.490661	Abnormal labs (Ch. XVIII)	1.04322
R064	0.5	28	31	198633	303361	1.37945	0.134707	Abnormal labs (Ch. XVIII)	1.37945
R064	0.6	18	41	125525	376469	1.3167	0.202185	Abnormal labs (Ch. XVIII)	1.3167
R064	0.7	13	46	66622	435372	1.84684	0.0433237	Abnormal labs (Ch. XVIII)	1.84684
R064	0.8	7	52	26603	475391	2.40555	0.0359246	Abnormal labs (Ch. XVIII)	2.40555
R064	0.9	3	56	4159	497835	6.41253	0.0131086	Abnormal labs (Ch. XVIII)	6.41253
N394	0.1	640	1	499479	9	0.011532	0.999927	Genitourinary (Ch. XIV)	0.011532
N394	0.2	634	7	494296	5192	0.951347	0.649025	Genitourinary (Ch. XIV)	0.951347
N394	0.3	604	37	443833	55655	2.04701	1.95159e-06	Genitourinary (Ch. XIV)	2.04701
N394	0.4	494	147	321292	178196	1.86384	2.23752e-12	Genitourinary (Ch. XIV)	1.86384
N394	0.5	350	291	186286	313202	2.02218	4.88337e-19	Genitourinary (Ch. XIV)	2.02218
N394	0.6	206	435	88173	411315	2.20911	5.74366e-19	Genitourinary (Ch. XIV)	2.20911
N394	0.7	96	545	31728	467760	2.5969	9.60268e-15	Genitourinary (Ch. XIV)	2.5969
N394	0.8	29	612	7109	492379	3.28199	9.3431e-08	Genitourinary (Ch. XIV)	3.28199
N394	0.9	1	640	458	499030	1.70248	0.445081	Genitourinary (Ch. XIV)	1.70248
C24	0.1	182	1	501965	1	0.000362575	1	Neoplasms (Ch. II)	0.000362575
C24	0.2	182	1	500306	1660	0.60387	0.876583	Neoplasms (Ch. II)	0.60387
C24	0.3	172	11	466784	35182	1.17853	0.364117	Neoplasms (Ch. II)	1.17853
C24	0.4	139	44	350105	151861	1.37028	0.0381215	Neoplasms (Ch. II)	1.37028
C24	0.5	77	106	186949	315017	1.22404	0.10167	Neoplasms (Ch. II)	1.22404
C24	0.6	35	148	69559	432407	1.4701	0.0291138	Neoplasms (Ch. II)	1.4701
C24	0.7	9	174	19445	482521	1.28352	0.280238	Neoplasms (Ch. II)	1.28352
C24	0.8	1	182	3946	498020	0.693455	0.764104	Neoplasms (Ch. II)	0.693455
C24	0.9	1	182	137	501829	20.1263	0.0490634	Neoplasms (Ch. II)	20
K811	0.1	503	1	500187	1	0.00100562	0.999999	Gastrointestinal (Ch. XI)	0.00100562
K811	0.2	503	1	497466	2722	2.75228	0.240324	Gastrointestinal (Ch. XI)	2.75228
K811	0.3	475	29	437647	62541	2.34065	3.67184e-07	Gastrointestinal (Ch. XI)	2.34065
K811	0.4	413	91	335811	164377	2.22154	7.09498e-14	Gastrointestinal (Ch. XI)	2.22154
K811	0.5	298	206	212733	287455	1.95472	5.31414e-14	Gastrointestinal (Ch. XI)	1.95472
K811	0.6	140	364	96657	403531	1.60572	2.79704e-06	Gastrointestinal (Ch. XI)	1.60572
K811	0.7	30	474	23057	477131	1.30972	0.0951042	Gastrointestinal (Ch. XI)	1.30972
K811	0.8	1	503	433	499755	2.29457	0.354207	Gastrointestinal (Ch. XI)	2.29457
K811	0.9	1	503	1	500187	994.408	0.0020122	Gastrointestinal (Ch. XI)	20
K92	0.1	7892	1	480117	1	0.0164377	0.999738	Gastrointestinal (Ch. XI)	0.0164377
K92	0.2	7892	1	480117	1	0.0164377	0.999738	Gastrointestinal (Ch. XI)	0.0164377
K92	0.3	7823	70	473344	6774	1.59935	1.783e-05	Gastrointestinal (Ch. XI)	1.59935
K92	0.4	6476	1417	350775	129343	1.6852	1.21063e-77	Gastrointestinal (Ch. XI)	1.6852
K92	0.5	3898	3995	174345	305773	1.71125	2.88278e-122	Gastrointestinal (Ch. XI)	1.71125
K92	0.6	1962	5931	69020	411098	1.97034	3.38468e-130	Gastrointestinal (Ch. XI)	1.97034
K92	0.7	902	6991	24703	455415	2.37862	1.22785e-104	Gastrointestinal (Ch. XI)	2.37862
K92	0.8	341	7552	7570	472548	2.81866	2.09569e-57	Gastrointestinal (Ch. XI)	2.81866
K92	0.9	71	7822	1214	478904	3.58072	1.75991e-18	Gastrointestinal (Ch. XI)	3.58072
N953	0.1	4	1	501992	277	0.00220721	0.999997	Genitourinary (Ch. XIV)	0.00220721
N953	0.2	3	2	483252	19017	0.0590282	0.999488	Genitourinary (Ch. XIV)	0.0590282
N953	0.3	2	3	423350	78919	0.124277	0.997335	Genitourinary (Ch. XIV)	0.124277
N953	0.4	2	3	334777	167492	0.333539	0.954664	Genitourinary (Ch. XIV)	0.333539
N953	0.5	2	3	230967	271302	0.78309	0.758292	Genitourinary (Ch. XIV)	0.78309
N953	0.6	1	4	128236	374033	0.729189	0.770984	Genitourinary (Ch. XIV)	0.729189
N953	0.7	1	4	47805	454464	2.37666	0.393526	Genitourinary (Ch. XIV)	2.37666
N953	0.8	1	4	7267	495002	17.0291	0.0702874	Genitourinary (Ch. XIV)	17.0291
N953	0.9	1	4	12	502257	10463.7	0.000129405	Genitourinary (Ch. XIV)	20
M779	0.1	178	1	501813	3	0.00106414	0.999999	Musculoskeletal (Ch. XIII)	0.00106414
M779	0.2	177	2	498721	3095	0.54922	0.900139	Musculoskeletal (Ch. XIII)	0.54922
M779	0.3	171	8	469539	32277	1.46936	0.180724	Musculoskeletal (Ch. XIII)	1.46936
M779	0.4	150	29	382232	119584	1.61823	0.0084817	Musculoskeletal (Ch. XIII)	1.61823
M779	0.5	107	72	235778	266038	1.67684	0.000398041	Musculoskeletal (Ch. XIII)	1.67684
M779	0.6	41	138	88177	413639	1.39371	0.0412	Musculoskeletal (Ch. XIII)	1.39371
M779	0.7	9	170	13143	488673	1.96842	0.047343	Musculoskeletal (Ch. XIII)	1.96842
M779	0.8	1	178	183	501633	15.3998	0.0635263	Musculoskeletal (Ch. XIII)	15.3998
M779	0.9	1	178	1	501815	2819.19	0.000713028	Musculoskeletal (Ch. XIII)	20
C20	0.1	977	1	499048	1	0.00195773	0.999996	Neoplasms (Ch. II)	0.00195773
C20	0.2	977	1	499007	42	0.0822313	0.996728	Neoplasms (Ch. II)	0.0822313
C20	0.3	972	6	493342	5707	1.87402	0.0704269	Neoplasms (Ch. II)	1.87402
C20	0.4	858	120	411491	87558	1.52139	3.78918e-06	Neoplasms (Ch. II)	1.52139
C20	0.5	461	517	196986	302063	1.36733	7.01865e-07	Neoplasms (Ch. II)	1.36733
C20	0.6	122	856	44856	454193	1.44313	0.000171861	Neoplasms (Ch. II)	1.44313
C20	0.7	27	951	7353	491696	1.89852	0.00181433	Neoplasms (Ch. II)	1.89852
C20	0.8	4	974	1020	498029	2.00519	0.143027	Neoplasms (Ch. II)	2.00519
C20	0.9	1	977	17	499032	30.0459	0.0346274	Neoplasms (Ch. II)	20
E059	0.1	1159	1	499190	1	0.00232176	0.999995	Endocrine and metabolic (Ch. IV)	0.00232176
E059	0.2	1159	1	496720	2471	5.7656	0.0215157	Endocrine and metabolic (Ch. IV)	5.7656
E059	0.3	1068	92	431363	67828	1.82536	1.23341e-09	Endocrine and metabolic (Ch. IV)	1.82536
E059	0.4	848	312	295860	203331	1.86792	5.81999e-23	Endocrine and metabolic (Ch. IV)	1.86792
E059	0.5	627	533	180807	318384	2.07146	4.29389e-35	Endocrine and metabolic (Ch. IV)	2.07146
E059	0.6	417	743	107179	392012	2.05275	1.46548e-29	Endocrine and metabolic (Ch. IV)	2.05275
E059	0.7	262	898	61231	437960	2.08683	1.3344e-22	Endocrine and metabolic (Ch. IV)	2.08683
E059	0.8	160	1000	30419	468772	2.46568	1.59425e-21	Endocrine and metabolic (Ch. IV)	2.46568
E059	0.9	47	1113	8457	490734	2.45037	8.84117e-08	Endocrine and metabolic (Ch. IV)	2.45037
Z883	0.1	366	2	499049	2447	0.897309	0.731909	Health status factors (Ch. XXI)	0.897309
Z883	0.2	355	13	461905	39591	2.34061	0.000480913	Health status factors (Ch. XXI)	2.34061
Z883	0.3	312	56	384738	116758	1.69078	8.57268e-05	Health status factors (Ch. XXI)	1.69078
Z883	0.4	262	106	292251	209245	1.76968	1.95107e-07	Health status factors (Ch. XXI)	1.76968
Z883	0.5	207	161	201606	299890	1.91251	3.92856e-10	Health status factors (Ch. XXI)	1.91251
Z883	0.6	149	219	123543	377953	2.08143	1.67516e-11	Health status factors (Ch. XXI)	2.08143
Z883	0.7	88	280	61919	439577	2.23119	7.77505e-10	Health status factors (Ch. XXI)	2.23119
Z883	0.8	39	329	21249	480247	2.67914	2.09186e-07	Health status factors (Ch. XXI)	2.67914
Z883	0.9	4	364	2781	498715	1.97065	0.150004	Health status factors (Ch. XXI)	1.97065
H530	0.1	838	1	500699	1	0.00167366	0.999997	Ophthalmic (Ch. VII)	0.00167366
H530	0.2	838	1	500699	1	0.00167366	0.999997	Ophthalmic (Ch. VII)	0.00167366
H530	0.3	838	1	497815	2885	4.85648	0.0460961	Ophthalmic (Ch. VII)	4.85648
H530	0.4	737	102	398341	102359	1.85669	1.89366e-10	Ophthalmic (Ch. VII)	1.85669
H530	0.5	442	397	193109	307591	1.77338	9.26558e-17	Ophthalmic (Ch. VII)	1.77338
H530	0.6	101	738	33809	466891	1.88994	1.9917e-08	Ophthalmic (Ch. VII)	1.88994
H530	0.7	20	819	4203	496497	2.88472	4.47306e-05	Ophthalmic (Ch. VII)	2.88472
H530	0.8	1	838	86	500614	6.94641	0.135559	Ophthalmic (Ch. VII)	6.94641
H530	0.9	1	838	1	500699	597.493	0.00334291	Ophthalmic (Ch. VII)	20
D860	0.1	152	10	404923	97004	3.64134	1.70176e-06	Haematological and immune (Ch. III)	3.64134
D860	0.2	136	26	288213	213714	3.87869	4.39775e-13	Haematological and immune (Ch. III)	3.87869
D860	0.3	118	44	208081	293846	3.78719	5.94791e-16	Haematological and immune (Ch. III)	3.78719
D860	0.4	105	57	150237	351690	4.31219	5.70213e-20	Haematological and immune (Ch. III)	4.31219
D860	0.5	98	64	104871	397056	5.79752	8.92832e-28	Haematological and immune (Ch. III)	5.79752
D860	0.6	78	84	70066	431861	5.72337	2.64937e-25	Haematological and immune (Ch. III)	5.72337
D860	0.7	68	94	43288	458639	7.66451	4.81202e-30	Haematological and immune (Ch. III)	7.66451
D860	0.8	51	111	23810	478117	9.22618	7.23099e-28	Haematological and immune (Ch. III)	9.22618
D860	0.9	32	130	9207	492720	13.1731	1.99082e-23	Haematological and immune (Ch. III)	13.1731
I240	0.1	148	3	489451	12505	1.26042	0.479375	Circulatory (Ch. IX)	1.26042
I240	0.2	139	12	396634	105322	3.07583	1.20492e-05	Circulatory (Ch. IX)	3.07583
I240	0.3	120	31	294797	207159	2.7202	5.45212e-08	Circulatory (Ch. IX)	2.7202
I240	0.4	102	49	212216	289740	2.84207	3.3367e-10	Circulatory (Ch. IX)	2.84207
I240	0.5	82	69	146921	355035	2.87179	1.19628e-10	Circulatory (Ch. IX)	2.87179
I240	0.6	69	82	97222	404734	3.503	2.06555e-13	Circulatory (Ch. IX)	3.503
I240	0.7	46	105	60445	441511	3.2	1.51946e-09	Circulatory (Ch. IX)	3.2
I240	0.8	32	119	32174	469782	3.9264	1.95036e-09	Circulatory (Ch. IX)	3.9264
I240	0.9	13	138	8524	493432	5.45316	2.22735e-06	Circulatory (Ch. IX)	5.45316
C66	0.1	120	1	502070	76	0.0181648	0.999834	Neoplasms (Ch. II)	0.0181648
C66	0.2	117	4	488906	13240	0.792115	0.784252	Neoplasms (Ch. II)	0.792115
C66	0.3	97	24	415510	86636	0.842709	0.810176	Neoplasms (Ch. II)	0.842709
C66	0.4	75	46	282329	219817	1.26943	0.117606	Neoplasms (Ch. II)	1.26943
C66	0.5	47	74	151279	350867	1.47309	0.0251248	Neoplasms (Ch. II)	1.47309
C66	0.6	26	95	70718	431428	1.66966	0.017313	Neoplasms (Ch. II)	1.66966
C66	0.7	16	105	28789	473357	2.50549	0.00155699	Neoplasms (Ch. II)	2.50549
C66	0.8	7	114	7176	494970	4.23535	0.00186843	Neoplasms (Ch. II)	4.23535
C66	0.9	2	119	295	501851	28.5914	0.00241509	Neoplasms (Ch. II)	20
R298	0.1	1939	1	497970	1	0.00389381	0.999985	Abnormal labs (Ch. XVIII)	0.00389381
R298	0.2	1931	9	495268	2703	1.17097	0.393427	Abnormal labs (Ch. XVIII)	1.17097
R298	0.3	1808	132	428963	69008	2.20345	7.29754e-23	Abnormal labs (Ch. XVIII)	2.20345
R298	0.4	1454	486	298924	199047	1.99215	1.64912e-43	Abnormal labs (Ch. XVIII)	1.99215
R298	0.5	1041	899	178483	319488	2.07276	2.24382e-57	Abnormal labs (Ch. XVIII)	2.07276
R298	0.6	704	1236	95695	402276	2.39436	7.73122e-69	Abnormal labs (Ch. XVIII)	2.39436
R298	0.7	403	1537	44885	453086	2.64674	1.20507e-55	Abnormal labs (Ch. XVIII)	2.64674
R298	0.8	176	1764	16428	481543	2.92459	4.87505e-32	Abnormal labs (Ch. XVIII)	2.92459
R298	0.9	39	1901	3039	494932	3.34116	3.41113e-10	Abnormal labs (Ch. XVIII)	3.34116
H04	0.1	1795	1	497440	1	0.00360848	0.999987	Ophthalmic (Ch. VII)	0.00360848
H04	0.2	1795	1	497440	1	0.00360848	0.999987	Ophthalmic (Ch. VII)	0.00360848
H04	0.3	1794	2	497082	359	0.647827	0.857763	Ophthalmic (Ch. VII)	0.647827
H04	0.4	1714	82	446331	51110	2.39357	8.02413e-19	Ophthalmic (Ch. VII)	2.39357
H04	0.5	956	840	185607	311834	1.91209	1.24215e-42	Ophthalmic (Ch. VII)	1.91209
H04	0.6	169	1627	26588	470853	1.8395	2.46313e-12	Ophthalmic (Ch. VII)	1.8395
H04	0.7	17	1779	2060	495381	2.29797	0.00180224	Ophthalmic (Ch. VII)	2.29797
H04	0.8	1	1795	14	497427	19.7942	0.0526251	Ophthalmic (Ch. VII)	19.7942
H04	0.9	1	1795	1	497440	277.125	0.00718204	Ophthalmic (Ch. VII)	20
D261	0.1	38	1	502184	1	7.56695e-05	1	Neoplasms (Ch. II)	7.56695e-05
D261	0.2	38	1	501267	918	0.0695917	0.99763	Neoplasms (Ch. II)	0.0695917
D261	0.3	38	1	481778	20407	1.60959	0.525918	Neoplasms (Ch. II)	1.60959
D261	0.4	30	9	407088	95097	0.778677	0.809519	Neoplasms (Ch. II)	0.778677
D261	0.5	23	16	274654	227531	1.19086	0.35521	Neoplasms (Ch. II)	1.19086
D261	0.6	9	30	126346	375839	0.892404	0.676957	Neoplasms (Ch. II)	0.892404
D261	0.7	3	36	27415	474770	1.44316	0.359154	Neoplasms (Ch. II)	1.44316
D261	0.8	1	38	1016	501169	12.981	0.0760135	Neoplasms (Ch. II)	12.981
D261	0.9	1	38	1	502184	13215.4	0.000155303	Neoplasms (Ch. II)	20
D37	0.1	870	1	499660	1	0.00174118	0.999997	Neoplasms (Ch. II)	0.00174118
D37	0.2	870	1	499660	1	0.00174118	0.999997	Neoplasms (Ch. II)	0.00174118
D37	0.3	868	3	497601	2060	1.1978	0.51699	Neoplasms (Ch. II)	1.1978
D37	0.4	783	88	436142	63519	1.29585	0.0102649	Neoplasms (Ch. II)	1.29585
D37	0.5	415	456	202111	297550	1.33984	1.02837e-05	Neoplasms (Ch. II)	1.33984
D37	0.6	97	774	37787	461874	1.53183	0.000106355	Neoplasms (Ch. II)	1.53183
D37	0.7	14	857	4037	495624	2.00558	0.0130961	Neoplasms (Ch. II)	2.00558
D37	0.8	2	869	236	499425	4.87044	0.0652091	Neoplasms (Ch. II)	4.87044
D37	0.9	1	870	1	499660	574.322	0.00347727	Neoplasms (Ch. II)	20
M418	0.1	94	1	501881	339	0.0634931	0.998044	Musculoskeletal (Ch. XIII)	0.0634931
M418	0.2	93	2	471465	30755	3.03333	0.0647355	Musculoskeletal (Ch. XIII)	3.03333
M418	0.3	83	12	382290	119930	2.16986	0.00479132	Musculoskeletal (Ch. XIII)	2.16986
M418	0.4	73	22	273537	228683	2.77407	5.22593e-06	Musculoskeletal (Ch. XIII)	2.77407
M418	0.5	48	47	168462	333758	2.02336	0.000468532	Musculoskeletal (Ch. XIII)	2.02336
M418	0.6	31	64	80415	421805	2.54072	4.85331e-05	Musculoskeletal (Ch. XIII)	2.54072
M418	0.7	11	84	25143	477077	2.48476	0.00800417	Musculoskeletal (Ch. XIII)	2.48476
M418	0.8	1	94	3197	499023	1.66054	0.454913	Musculoskeletal (Ch. XIII)	1.66054
M418	0.9	1	94	6	502214	890.45	0.00132313	Musculoskeletal (Ch. XIII)	20
Z978	0.1	198	4	496687	5163	0.514546	0.940949	Health status factors (Ch. XXI)	0.514546
Z978	0.2	185	17	441202	60648	1.4959	0.0627811	Health status factors (Ch. XXI)	1.4959
Z978	0.3	167	35	351122	150728	2.04826	2.53888e-05	Health status factors (Ch. XXI)	2.04826
Z978	0.4	139	63	261274	240576	2.03156	9.76602e-07	Health status factors (Ch. XXI)	2.03156
Z978	0.5	116	86	183421	318429	2.34166	1.35496e-09	Health status factors (Ch. XXI)	2.34166
Z978	0.6	85	117	118189	383661	2.35833	4.64528e-09	Health status factors (Ch. XXI)	2.35833
Z978	0.7	60	142	66795	435055	2.75209	9.77323e-10	Health status factors (Ch. XXI)	2.75209
Z978	0.8	28	174	29276	472574	2.59757	2.07158e-05	Health status factors (Ch. XXI)	2.59757
Z978	0.9	7	195	5439	496411	3.27632	0.00694366	Health status factors (Ch. XXI)	3.27632
M7962	0.1	251	1	501363	256	0.128163	0.992407	Musculoskeletal (Ch. XIII)	0.128163
M7962	0.2	245	7	484209	17410	1.25844	0.350667	Musculoskeletal (Ch. XIII)	1.25844
M7962	0.3	221	31	413897	87722	1.51094	0.0155955	Musculoskeletal (Ch. XIII)	1.51094
M7962	0.4	177	75	305130	196489	1.51973	0.00117501	Musculoskeletal (Ch. XIII)	1.51973
M7962	0.5	139	113	198617	303002	1.87657	4.31045e-07	Musculoskeletal (Ch. XIII)	1.87657
M7962	0.6	96	156	113918	387701	2.09436	2.89315e-08	Musculoskeletal (Ch. XIII)	2.09436
M7962	0.7	48	204	53649	447970	1.96471	5.83841e-05	Musculoskeletal (Ch. XIII)	1.96471
M7962	0.8	21	231	16897	484722	2.6079	0.000151934	Musculoskeletal (Ch. XIII)	2.6079
M7962	0.9	6	246	1413	500206	8.63422	9.38104e-05	Musculoskeletal (Ch. XIII)	8.63422
K632	0.1	145	1	501047	875	0.25322	0.972722	Gastrointestinal (Ch. XI)	0.25322
K632	0.2	137	9	455765	46157	1.54161	0.1274	Gastrointestinal (Ch. XI)	1.54161
K632	0.3	123	23	348755	153167	2.34867	3.14724e-05	Gastrointestinal (Ch. XI)	2.34867
K632	0.4	105	41	243074	258848	2.72717	7.07632e-09	Gastrointestinal (Ch. XI)	2.72717
K632	0.5	85	61	159748	342174	2.9847	4.76251e-11	Gastrointestinal (Ch. XI)	2.9847
K632	0.6	57	89	94177	407745	2.77286	9.55805e-09	Gastrointestinal (Ch. XI)	2.77286
K632	0.7	39	107	44807	457115	3.71844	3.45284e-10	Gastrointestinal (Ch. XI)	3.71844
K632	0.8	18	128	15286	486636	4.47685	5.86928e-07	Gastrointestinal (Ch. XI)	4.47685
K632	0.9	5	141	1687	500235	10.515	0.000150459	Gastrointestinal (Ch. XI)	10.515
B91	0.1	57	1	502180	1	0.000113505	1	Infectious (Ch. I)	0.000113505
B91	0.2	57	1	502180	1	0.000113505	1	Infectious (Ch. I)	0.000113505
B91	0.3	57	1	490188	11993	1.39457	0.595371	Infectious (Ch. I)	1.39457
B91	0.4	43	15	289057	213124	2.11362	0.00665798	Infectious (Ch. I)	2.11362
B91	0.5	22	36	118881	383300	1.97036	0.0106708	Infectious (Ch. I)	1.97036
B91	0.6	13	45	27430	474751	5.00001	1.18953e-05	Infectious (Ch. I)	5.00001
B91	0.7	4	54	1109	501072	33.4684	9.25248e-06	Infectious (Ch. I)	20
B91	0.8	1	57	1	502180	8810.18	0.000230953	Infectious (Ch. I)	20
B91	0.9	1	57	1	502180	8810.18	0.000230953	Infectious (Ch. I)	20
C62	0.1	35	1	501774	1	6.97525e-05	1	Neoplasms (Ch. II)	6.97525e-05
C62	0.2	35	1	501773	2	0.000139505	1	Neoplasms (Ch. II)	0.000139505
C62	0.3	35	1	492383	9392	0.66761	0.854313	Neoplasms (Ch. II)	0.66761
C62	0.4	26	10	362220	139555	1.00172	0.582321	Neoplasms (Ch. II)	1.00172
C62	0.5	12	24	147419	354356	1.20187	0.359572	Neoplasms (Ch. II)	1.20187
C62	0.6	5	31	26569	475206	2.8848	0.0399613	Neoplasms (Ch. II)	2.8848
C62	0.7	1	35	1192	500583	11.9986	0.0821221	Neoplasms (Ch. II)	11.9986
C62	0.8	1	35	2	501773	7168.19	0.000215205	Neoplasms (Ch. II)	20
C62	0.9	1	35	1	501774	14336.4	0.000143475	Neoplasms (Ch. II)	20
R258	0.1	147	1	502032	30	0.0087843	0.99996	Abnormal labs (Ch. XVIII)	0.0087843
R258	0.2	146	2	492599	9463	1.40236	0.470182	Abnormal labs (Ch. XVIII)	1.40236
R258	0.3	131	17	433076	68986	1.22749	0.254295	Abnormal labs (Ch. XVIII)	1.22749
R258	0.4	107	41	325016	177046	1.42161	0.0312433	Abnormal labs (Ch. XVIII)	1.42161
R258	0.5	72	76	206760	295302	1.35307	0.0397385	Abnormal labs (Ch. XVIII)	1.35307
R258	0.6	44	104	108072	393990	1.54238	0.0119806	Abnormal labs (Ch. XVIII)	1.54238
R258	0.7	23	125	41772	460290	2.02752	0.00270724	Abnormal labs (Ch. XVIII)	2.02752
R258	0.8	3	145	8008	494054	1.27645	0.420797	Abnormal labs (Ch. XVIII)	1.27645
R258	0.9	1	147	74	501988	46.1471	0.0218646	Abnormal labs (Ch. XVIII)	20
K311	0.1	187	1	501965	1	0.000372536	1	Gastrointestinal (Ch. XI)	0.000372536
K311	0.2	187	1	500755	1211	0.452231	0.923701	Gastrointestinal (Ch. XI)	0.452231
K311	0.3	171	17	451389	50577	1.12707	0.374309	Gastrointestinal (Ch. XI)	1.12707
K311	0.4	143	45	318946	183020	1.8235	0.000162713	Gastrointestinal (Ch. XI)	1.8235
K311	0.5	104	84	183220	318746	2.1539	1.1831e-07	Gastrointestinal (Ch. XI)	2.1539
K311	0.6	38	150	81542	420424	1.30617	0.0871046	Gastrointestinal (Ch. XI)	1.30617
K311	0.7	6	182	17932	484034	0.889871	0.665884	Gastrointestinal (Ch. XI)	0.889871
K311	0.8	1	187	598	501368	4.48347	0.201031	Gastrointestinal (Ch. XI)	4.48347
K311	0.9	1	187	1	501965	2684.3	0.000748635	Gastrointestinal (Ch. XI)	20
K42	0.1	1828	1	495291	1	0.00369076	0.999986	Gastrointestinal (Ch. XI)	0.00369076
K42	0.2	1802	27	468257	27035	3.8533	1.27653e-18	Gastrointestinal (Ch. XI)	3.8533
K42	0.3	1632	197	347558	147734	3.52133	5.48969e-85	Gastrointestinal (Ch. XI)	3.52133
K42	0.4	1385	444	233117	262175	3.5082	1.78401e-137	Gastrointestinal (Ch. XI)	3.5082
K42	0.5	1085	744	149554	345738	3.37137	1.99353e-145	Gastrointestinal (Ch. XI)	3.37137
K42	0.6	791	1038	90043	405249	3.42966	1.75638e-134	Gastrointestinal (Ch. XI)	3.42966
K42	0.7	459	1370	47551	447741	3.15471	1.71561e-81	Gastrointestinal (Ch. XI)	3.15471
K42	0.8	194	1635	15787	479505	3.60394	1.59592e-46	Gastrointestinal (Ch. XI)	3.60394
K42	0.9	19	1810	895	494397	5.79866	2.86779e-09	Gastrointestinal (Ch. XI)	5.79866
H46	0.1	80	1	502173	2	0.000318615	1	Ophthalmic (Ch. VII)	0.000318615
H46	0.2	80	1	498314	3861	0.61985	0.871024	Ophthalmic (Ch. VII)	0.61985
H46	0.3	73	8	455194	46981	0.9418	0.65428	Ophthalmic (Ch. VII)	0.9418
H46	0.4	57	24	347622	154553	1.05593	0.465023	Ophthalmic (Ch. VII)	1.05593
H46	0.5	40	41	216804	285371	1.28416	0.154825	Ophthalmic (Ch. VII)	1.28416
H46	0.6	20	61	101583	400592	1.29295	0.192433	Ophthalmic (Ch. VII)	1.29295
H46	0.7	6	75	27991	474184	1.35525	0.297186	Ophthalmic (Ch. VII)	1.35525
H46	0.8	1	80	2299	499876	2.7179	0.310513	Ophthalmic (Ch. VII)	2.7179
H46	0.9	1	80	5	502170	1255.42	0.000967249	Ophthalmic (Ch. VII)	20
M790	0.1	16	1	500642	774	0.0247362	0.999681	Musculoskeletal (Ch. XIII)	0.0247362
M790	0.2	16	1	455661	45755	1.60663	0.532159	Musculoskeletal (Ch. XIII)	1.60663
M790	0.3	13	4	358169	143247	1.29981	0.439606	Musculoskeletal (Ch. XIII)	1.29981
M790	0.4	10	7	255231	246185	1.37794	0.341768	Musculoskeletal (Ch. XIII)	1.37794
M790	0.5	9	8	167130	334286	2.25018	0.0754579	Musculoskeletal (Ch. XIII)	2.25018
M790	0.6	7	10	98278	403138	2.87141	0.0340556	Musculoskeletal (Ch. XIII)	2.87141
M790	0.7	2	15	47014	454402	1.2887	0.482583	Musculoskeletal (Ch. XIII)	1.2887
M790	0.8	1	16	14251	487165	2.13654	0.38749	Musculoskeletal (Ch. XIII)	2.13654
M790	0.9	1	16	961	500455	32.5478	0.0321192	Musculoskeletal (Ch. XIII)	20
M191	0.1	132	1	501877	5	0.00131506	0.999999	Musculoskeletal (Ch. XIII)	0.00131506
M191	0.2	132	1	495826	6056	1.61224	0.522207	Musculoskeletal (Ch. XIII)	1.61224
M191	0.3	127	6	441799	60083	2.87859	0.00275224	Musculoskeletal (Ch. XIII)	2.87859
M191	0.4	110	23	327990	173892	2.53562	7.21243e-06	Musculoskeletal (Ch. XIII)	2.53562
M191	0.5	74	59	208269	293613	1.7682	0.000701077	Musculoskeletal (Ch. XIII)	1.7682
M191	0.6	45	88	111543	390339	1.78949	0.00143029	Musculoskeletal (Ch. XIII)	1.78949
M191	0.7	17	116	35656	466226	1.91626	0.0134965	Musculoskeletal (Ch. XIII)	1.91626
M191	0.8	1	132	2364	499518	1.60077	0.46641	Musculoskeletal (Ch. XIII)	1.60077
M191	0.9	1	132	1	501881	3802.13	0.000529795	Musculoskeletal (Ch. XIII)	20
Z018	0.1	61	1	500507	1	0.000121876	1	Health status factors (Ch. XXI)	0.000121876
Z018	0.2	61	1	498888	1620	0.198081	0.982571	Health status factors (Ch. XXI)	0.198081
Z018	0.3	57	5	458718	41790	1.03856	0.58372	Health status factors (Ch. XXI)	1.03856
Z018	0.4	48	14	340323	160185	1.61378	0.0698374	Health status factors (Ch. XXI)	1.61378
Z018	0.5	37	25	203748	296760	2.15563	0.00198276	Health status factors (Ch. XXI)	2.15563
Z018	0.6	24	38	100506	400002	2.51361	0.000568103	Health status factors (Ch. XXI)	2.51361
Z018	0.7	12	50	41651	458857	2.64401	0.0046539	Health status factors (Ch. XXI)	2.64401
Z018	0.8	3	59	13864	486644	1.78481	0.246333	Health status factors (Ch. XXI)	1.78481
Z018	0.9	2	60	2557	497951	6.49134	0.0403623	Health status factors (Ch. XXI)	6.49134
M239	0.1	2	1	502272	21	8.362e-05	1	Musculoskeletal (Ch. XIII)	8.362e-05
M239	0.2	2	1	495612	6681	0.0269606	0.999474	Musculoskeletal (Ch. XIII)	0.0269606
M239	0.3	2	1	448332	53961	0.240719	0.967856	Musculoskeletal (Ch. XIII)	0.240719
M239	0.4	2	1	344528	157765	0.915833	0.766015	Musculoskeletal (Ch. XIII)	0.915833
M239	0.5	2	1	212809	289484	2.7206	0.386404	Musculoskeletal (Ch. XIII)	2.7206
M239	0.6	2	1	98332	403961	8.21627	0.0999701	Musculoskeletal (Ch. XIII)	8.21627
M239	0.7	2	1	30244	472049	31.216	0.0104407	Musculoskeletal (Ch. XIII)	20
M239	0.8	1	2	4349	497944	57.2481	0.0257564	Musculoskeletal (Ch. XIII)	20
M239	0.9	1	2	21	502272	11958.9	0.000131391	Musculoskeletal (Ch. XIII)	20
G71	0.1	81	2	488432	13691	1.13524	0.604894	Nervous system (Ch. VI)	1.13524
G71	0.2	78	5	402797	99326	3.84682	0.000396078	Nervous system (Ch. VI)	3.84682
G71	0.3	67	16	304978	197145	2.7069	7.87963e-05	Nervous system (Ch. VI)	2.7069
G71	0.4	56	27	213686	288437	2.79962	4.08503e-06	Nervous system (Ch. VI)	2.79962
G71	0.5	44	39	133521	368602	3.11456	2.98835e-07	Nervous system (Ch. VI)	3.11456
G71	0.6	32	51	70495	431628	3.84177	2.98781e-08	Nervous system (Ch. VI)	3.84177
G71	0.7	23	60	30343	471780	5.96016	4.85067e-10	Nervous system (Ch. VI)	5.96016
G71	0.8	16	67	9254	492869	12.7188	2.87838e-12	Nervous system (Ch. VI)	12.7188
G71	0.9	3	80	849	501274	22.1411	0.000404051	Nervous system (Ch. VI)	20
M4786	0.1	1959	1	498187	114	0.448277	0.924728	Musculoskeletal (Ch. XIII)	0.448277
M4786	0.2	1934	26	482294	16007	2.46877	8.16012e-08	Musculoskeletal (Ch. XIII)	2.46877
M4786	0.3	1806	154	410207	88094	2.51849	4.86301e-36	Musculoskeletal (Ch. XIII)	2.51849
M4786	0.4	1528	432	303895	194406	2.26269	9.65742e-58	Musculoskeletal (Ch. XIII)	2.26269
M4786	0.5	1144	816	196299	302002	2.15689	3.38569e-64	Musculoskeletal (Ch. XIII)	2.15689
M4786	0.6	701	1259	104200	394101	2.10587	1.34462e-51	Musculoskeletal (Ch. XIII)	2.10587
M4786	0.7	362	1598	39614	458687	2.62301	3.31879e-50	Musculoskeletal (Ch. XIII)	2.62301
M4786	0.8	109	1851	8439	489862	3.41824	7.51505e-26	Musculoskeletal (Ch. XIII)	3.41824
M4786	0.9	12	1948	469	497832	6.53886	6.57104e-07	Musculoskeletal (Ch. XIII)	6.53886
M750	0.1	538	1	499593	3	0.00323063	0.999993	Musculoskeletal (Ch. XIII)	0.00323063
M750	0.2	536	3	497335	2261	0.81226	0.770669	Musculoskeletal (Ch. XIII)	0.81226
M750	0.3	510	29	463342	36254	1.37603	0.0507276	Musculoskeletal (Ch. XIII)	1.37603
M750	0.4	432	107	348978	150618	1.74252	4.17325e-08	Musculoskeletal (Ch. XIII)	1.74252
M750	0.5	272	267	190132	309464	1.65811	3.32643e-09	Musculoskeletal (Ch. XIII)	1.65811
M750	0.6	125	414	72280	427316	1.78501	4.89466e-08	Musculoskeletal (Ch. XIII)	1.78501
M750	0.7	64	475	24334	475262	2.63152	8.83504e-11	Musculoskeletal (Ch. XIII)	2.63152
M750	0.8	27	512	8613	490983	3.00612	1.32234e-06	Musculoskeletal (Ch. XIII)	3.00612
M750	0.9	2	537	516	499080	3.60227	0.108206	Musculoskeletal (Ch. XIII)	3.60227
Z478	0.1	69	1	501919	1	0.000137472	1	Health status factors (Ch. XXI)	0.000137472
Z478	0.2	69	1	501319	601	0.0827198	0.996715	Health status factors (Ch. XXI)	0.0827198
Z478	0.3	66	4	473239	28681	0.999995	0.628898	Health status factors (Ch. XXI)	0.999995
Z478	0.4	54	16	366173	135747	1.25117	0.260471	Health status factors (Ch. XXI)	1.25117
Z478	0.5	33	37	222803	279117	1.11732	0.364354	Health status factors (Ch. XXI)	1.11732
Z478	0.6	20	50	109394	392526	1.43527	0.111717	Health status factors (Ch. XXI)	1.43527
Z478	0.7	12	58	39741	462179	2.40616	0.0085284	Health status factors (Ch. XXI)	2.40616
Z478	0.8	3	67	7602	494318	2.91156	0.0903366	Health status factors (Ch. XXI)	2.91156
Z478	0.9	1	69	192	501728	37.872	0.0265608	Health status factors (Ch. XXI)	20
K267	0.1	73	1	501288	653	0.095093	0.995699	Gastrointestinal (Ch. XI)	0.095093
K267	0.2	70	4	477517	24424	0.895089	0.708258	Gastrointestinal (Ch. XI)	0.895089
K267	0.3	67	7	403600	98341	2.33217	0.0146893	Gastrointestinal (Ch. XI)	2.33217
K267	0.4	55	19	300586	201355	1.93911	0.00673858	Gastrointestinal (Ch. XI)	1.93911
K267	0.5	36	38	200796	301145	1.42082	0.0817604	Gastrointestinal (Ch. XI)	1.42082
K267	0.6	18	56	117753	384188	1.04871	0.474988	Gastrointestinal (Ch. XI)	1.04871
K267	0.7	9	65	58078	443863	1.0582	0.490175	Gastrointestinal (Ch. XI)	1.0582
K267	0.8	4	70	20381	481560	1.35017	0.353849	Gastrointestinal (Ch. XI)	1.35017
K267	0.9	2	72	2584	499357	5.36804	0.0561515	Gastrointestinal (Ch. XI)	5.36804
D320	0.1	390	1	501364	1	0.000777878	0.999999	Neoplasms (Ch. II)	0.000777878
D320	0.2	388	3	499261	2104	0.54504	0.91579	Neoplasms (Ch. II)	0.54504
D320	0.3	374	17	468341	33024	1.55128	0.0402431	Neoplasms (Ch. II)	1.55128
D320	0.4	312	79	366340	135025	1.45565	0.00127077	Neoplasms (Ch. II)	1.45565
D320	0.5	205	186	214778	286587	1.47064	8.54846e-05	Neoplasms (Ch. II)	1.47064
D320	0.6	82	309	84336	417029	1.31223	0.0188229	Neoplasms (Ch. II)	1.31223
D320	0.7	28	363	20283	481082	1.82952	0.00290797	Neoplasms (Ch. II)	1.82952
D320	0.8	3	388	2244	499121	1.71978	0.256122	Neoplasms (Ch. II)	1.71978
D320	0.9	1	390	15	501350	85.7009	0.0123958	Neoplasms (Ch. II)	20
M5490	0.1	105	1	502182	1	0.000209088	1	Musculoskeletal (Ch. XIII)	0.000209088
M5490	0.2	105	1	502182	1	0.000209088	1	Musculoskeletal (Ch. XIII)	0.000209088
M5490	0.3	105	1	502182	1	0.000209088	1	Musculoskeletal (Ch. XIII)	0.000209088
M5490	0.4	98	8	432246	69937	1.98204	0.0322821	Musculoskeletal (Ch. XIII)	1.98204
M5490	0.5	56	50	166588	335595	2.25626	2.37966e-05	Musculoskeletal (Ch. XIII)	2.25626
M5490	0.6	13	93	37596	464587	1.72737	0.0535176	Musculoskeletal (Ch. XIII)	1.72737
M5490	0.7	1	105	26	502157	183.94	0.00568246	Musculoskeletal (Ch. XIII)	20
M5490	0.8	1	105	1	502182	4782.69	0.000422024	Musculoskeletal (Ch. XIII)	20
M5490	0.9	1	105	1	502182	4782.69	0.000422024	Musculoskeletal (Ch. XIII)	20
I481	0.1	1143	3	497733	3366	2.57657	0.05153	Circulatory (Ch. IX)	2.57657
I481	0.2	1107	39	440970	60129	3.87042	3.27776e-25	Circulatory (Ch. IX)	3.87042
I481	0.3	1028	118	352542	148557	3.67108	3.5177e-56	Circulatory (Ch. IX)	3.67108
I481	0.4	916	230	262806	238293	3.61113	2.1005e-83	Circulatory (Ch. IX)	3.61113
I481	0.5	756	390	185879	315220	3.28731	6.15245e-87	Circulatory (Ch. IX)	3.28731
I481	0.6	554	592	121071	380028	2.9374	3.83505e-70	Circulatory (Ch. IX)	2.9374
I481	0.7	359	787	67851	433248	2.91273	4.82273e-54	Circulatory (Ch. IX)	2.91273
I481	0.8	172	974	26673	474426	3.14099	1.01895e-33	Circulatory (Ch. IX)	3.14099
I481	0.9	16	1130	1644	499455	4.30166	2.24324e-06	Circulatory (Ch. IX)	4.30166
R590	0.1	1701	1	498042	1	0.00341537	0.999988	Abnormal labs (Ch. XVIII)	0.00341537
R590	0.2	1701	1	498040	3	0.0102462	0.999931	Abnormal labs (Ch. XVIII)	0.0102462
R590	0.3	1661	41	480659	17384	1.46521	0.00673128	Abnormal labs (Ch. XVIII)	1.46521
R590	0.4	1361	341	338012	160031	1.88963	6.27991e-29	Abnormal labs (Ch. XVIII)	1.88963
R590	0.5	895	807	172490	325553	2.09318	8.9891e-52	Abnormal labs (Ch. XVIII)	2.09318
R590	0.6	497	1205	74923	423120	2.32926	1.01682e-49	Abnormal labs (Ch. XVIII)	2.32926
R590	0.7	248	1454	29580	468463	2.70125	8.47113e-38	Abnormal labs (Ch. XVIII)	2.70125
R590	0.8	84	1618	8810	489233	2.88297	3.14396e-16	Abnormal labs (Ch. XVIII)	2.88297
R590	0.9	10	1692	912	497131	3.22163	0.00148381	Abnormal labs (Ch. XVIII)	3.22163
C792	0.1	211	1	501909	1	0.000420395	1	Neoplasms (Ch. II)	0.000420395
C792	0.2	211	1	501587	323	0.135875	0.99151	Neoplasms (Ch. II)	0.135875
C792	0.3	199	13	479987	21923	0.699166	0.916938	Neoplasms (Ch. II)	0.699166
C792	0.4	159	53	370684	131226	1.06203	0.385992	Neoplasms (Ch. II)	1.06203
C792	0.5	113	99	205867	296043	1.64139	0.00020453	Neoplasms (Ch. II)	1.64139
C792	0.6	50	162	76331	425579	1.72082	0.000892991	Neoplasms (Ch. II)	1.72082
C792	0.7	20	192	16115	485795	3.14016	2.02119e-05	Neoplasms (Ch. II)	3.14016
C792	0.8	5	207	1664	500246	7.26156	0.000777962	Neoplasms (Ch. II)	7.26156
C792	0.9	1	211	8	501902	297.335	0.00379349	Neoplasms (Ch. II)	20
Q39	0.1	110	1	502177	11	0.00240951	0.999997	Congenital malformation (Ch. XVII)	0.00240951
Q39	0.2	109	2	494641	7547	0.831535	0.766269	Congenital malformation (Ch. XVII)	0.831535
Q39	0.3	98	13	444124	58064	0.985565	0.592577	Congenital malformation (Ch. XVII)	0.985565
Q39	0.4	80	31	336400	165788	1.27182	0.149311	Congenital malformation (Ch. XVII)	1.27182
Q39	0.5	51	60	198314	303874	1.30244	0.0984565	Congenital malformation (Ch. XVII)	1.30244
Q39	0.6	20	91	82915	419273	1.11135	0.372364	Congenital malformation (Ch. XVII)	1.11135
Q39	0.7	7	104	21508	480680	1.50425	0.199021	Congenital malformation (Ch. XVII)	1.50425
Q39	0.8	2	109	2064	500124	4.44602	0.0769844	Congenital malformation (Ch. XVII)	4.44602
Q39	0.9	1	110	2	502186	2282.66	0.000662807	Congenital malformation (Ch. XVII)	20
Z390	0.1	1	1	501953	89	0.000177307	1	Health status factors (Ch. XXI)	0.000177307
Z390	0.2	1	1	474922	27120	0.0571041	0.997082	Health status factors (Ch. XXI)	0.0571041
Z390	0.3	1	1	383702	118340	0.308416	0.944437	Health status factors (Ch. XXI)	0.308416
Z390	0.4	1	1	212878	289164	1.35836	0.668253	Health status factors (Ch. XXI)	1.35836
Z390	0.5	1	1	92699	409343	4.41583	0.335197	Health status factors (Ch. XXI)	4.41583
Z390	0.6	1	1	42093	459949	10.927	0.160661	Health status factors (Ch. XXI)	10.927
Z390	0.7	1	1	13246	488796	36.9014	0.0520761	Health status factors (Ch. XXI)	20
Z390	0.8	1	1	761	501281	658.714	0.00303329	Health status factors (Ch. XXI)	20
Z390	0.9	1	1	1	502041	502041	7.96742e-06	Health status factors (Ch. XXI)	20
R638	0.1	1046	4	496321	4599	2.42311	0.0363754	Abnormal labs (Ch. XVIII)	2.42311
R638	0.2	1010	40	450978	49942	2.79622	4.97692e-14	Abnormal labs (Ch. XVIII)	2.79622
R638	0.3	904	146	367225	133695	2.25423	1.18855e-23	Abnormal labs (Ch. XVIII)	2.25423
R638	0.4	787	263	270847	230073	2.54191	2.45116e-44	Abnormal labs (Ch. XVIII)	2.54191
R638	0.5	633	417	181543	319377	2.6705	3.61883e-56	Abnormal labs (Ch. XVIII)	2.6705
R638	0.6	466	584	110477	390443	2.82006	6.24533e-58	Abnormal labs (Ch. XVIII)	2.82006
R638	0.7	317	733	58897	442023	3.24569	3.23568e-57	Abnormal labs (Ch. XVIII)	3.24569
R638	0.8	164	886	23591	477329	3.74526	1.53361e-40	Abnormal labs (Ch. XVIII)	3.74526
R638	0.9	37	1013	4570	496350	3.96702	1.044e-11	Abnormal labs (Ch. XVIII)	3.96702
E859	0.1	82	1	499301	2931	0.481357	0.914934	Endocrine and metabolic (Ch. IV)	0.481357
E859	0.2	79	4	463395	38837	1.65524	0.221802	Endocrine and metabolic (Ch. IV)	1.65524
E859	0.3	72	11	371876	130356	2.29442	0.00391084	Endocrine and metabolic (Ch. IV)	2.29442
E859	0.4	55	28	258176	244056	1.85686	0.00439355	Endocrine and metabolic (Ch. IV)	1.85686
E859	0.5	37	46	154829	347403	1.80478	0.00575145	Endocrine and metabolic (Ch. IV)	1.80478
E859	0.6	17	66	78519	423713	1.38996	0.143989	Endocrine and metabolic (Ch. IV)	1.38996
E859	0.7	11	72	33375	468857	2.14625	0.0214253	Endocrine and metabolic (Ch. IV)	2.14625
E859	0.8	8	75	10767	491465	4.86885	0.000422566	Endocrine and metabolic (Ch. IV)	4.86885
E859	0.9	2	81	1230	501002	10.0573	0.0179381	Endocrine and metabolic (Ch. IV)	10.0573
Z902	0.1	741	1	500826	1	0.00147956	0.999998	Health status factors (Ch. XXI)	0.00147956
Z902	0.2	741	1	500826	1	0.00147956	0.999998	Health status factors (Ch. XXI)	0.00147956
Z902	0.3	737	5	487410	13417	4.0575	6.81776e-05	Health status factors (Ch. XXI)	4.0575
Z902	0.4	605	137	281313	219514	3.44594	2.02277e-48	Health status factors (Ch. XXI)	3.44594
Z902	0.5	478	264	171966	328861	3.46253	2.30691e-62	Health status factors (Ch. XXI)	3.46253
Z902	0.6	209	533	50382	450445	3.50579	2.11856e-43	Health status factors (Ch. XXI)	3.50579
Z902	0.7	2	740	165	500662	8.20085	0.0257959	Health status factors (Ch. XXI)	8.20085
Z902	0.8	1	741	1	500826	675.879	0.00295653	Health status factors (Ch. XXI)	20
Z902	0.9	1	741	1	500826	675.879	0.00295653	Health status factors (Ch. XXI)	20
A408	0.1	155	1	502127	1	0.000308687	1	Infectious (Ch. I)	0.000308687
A408	0.2	155	1	501937	191	0.0589815	0.998309	Infectious (Ch. I)	0.0589815
A408	0.3	151	5	472616	29512	1.88581	0.0988751	Infectious (Ch. I)	1.88581
A408	0.4	133	23	330044	172084	3.01504	3.341e-08	Infectious (Ch. I)	3.01504
A408	0.5	89	67	155982	346146	2.94781	1.815e-11	Infectious (Ch. I)	2.94781
A408	0.6	48	108	53040	449088	3.7631	4.98042e-12	Infectious (Ch. I)	3.7631
A408	0.7	27	129	12889	489239	7.94467	6.34117e-15	Infectious (Ch. I)	7.94467
A408	0.8	4	152	1019	501109	12.9412	0.000317641	Infectious (Ch. I)	12.9412
A408	0.9	1	155	1	502127	3239.53	0.000621067	Infectious (Ch. I)	20
K80	0.1	6750	4	475092	1110	3.94266	0.000513798	Gastrointestinal (Ch. XI)	3.94266
K80	0.2	6624	130	435797	40405	4.7242	2.44039e-116	Gastrointestinal (Ch. XI)	4.7242
K80	0.3	6182	572	364363	111839	3.31736	1.74368e-227	Gastrointestinal (Ch. XI)	3.31736
K80	0.4	5462	1292	279496	196706	2.9753	0	Gastrointestinal (Ch. XI)	2.9753
K80	0.5	4298	2456	189473	286729	2.64827	0	Gastrointestinal (Ch. XI)	2.64827
K80	0.6	2854	3900	104597	371605	2.59987	1.51998e-298	Gastrointestinal (Ch. XI)	2.59987
K80	0.7	1382	5372	41715	434487	2.67952	6.60615e-188	Gastrointestinal (Ch. XI)	2.67952
K80	0.8	367	6387	8868	467334	3.0281	1.21184e-68	Gastrointestinal (Ch. XI)	3.0281
K80	0.9	32	6722	674	475528	3.35867	1.26238e-08	Gastrointestinal (Ch. XI)	3.35867
N833	0.1	49	2	502158	48	0.00234189	1	Genitourinary (Ch. XIV)	0.00234189
N833	0.2	49	2	497178	5028	0.24777	0.985375	Genitourinary (Ch. XIV)	0.24777
N833	0.3	47	4	467988	34218	0.859128	0.733806	Genitourinary (Ch. XIV)	0.859128
N833	0.4	38	13	389196	113010	0.848768	0.756441	Genitourinary (Ch. XIV)	0.848768
N833	0.5	28	23	260519	241687	1.12939	0.385745	Genitourinary (Ch. XIV)	1.12939
N833	0.6	9	42	121268	380938	0.673134	0.897669	Genitourinary (Ch. XIV)	0.673134
N833	0.7	2	49	30604	471602	0.628972	0.825491	Genitourinary (Ch. XIV)	0.628972
N833	0.8	1	50	1939	500267	5.16005	0.179123	Genitourinary (Ch. XIV)	5.16005
N833	0.9	1	50	5	502201	2008.8	0.000609098	Genitourinary (Ch. XIV)	20
M659	0.1	977	1	498904	1	0.00195829	0.999996	Musculoskeletal (Ch. XIII)	0.00195829
M659	0.2	977	1	498904	1	0.00195829	0.999996	Musculoskeletal (Ch. XIII)	0.00195829
M659	0.3	973	5	495694	3211	1.26058	0.399166	Musculoskeletal (Ch. XIII)	1.26058
M659	0.4	830	148	375171	123734	1.84959	1.14828e-13	Musculoskeletal (Ch. XIII)	1.84959
M659	0.5	535	443	208804	290101	1.67788	4.56378e-16	Musculoskeletal (Ch. XIII)	1.67788
M659	0.6	224	754	71822	427083	1.76657	9.27988e-13	Musculoskeletal (Ch. XIII)	1.76657
M659	0.7	37	941	8198	490707	2.35357	4.49898e-06	Musculoskeletal (Ch. XIII)	2.35357
M659	0.8	2	976	146	498759	7.00032	0.0344698	Musculoskeletal (Ch. XIII)	7.00032
M659	0.9	1	977	1	498904	510.649	0.00390909	Musculoskeletal (Ch. XIII)	20
D29	0.1	71	1	502138	1	0.000141395	1	Neoplasms (Ch. II)	0.000141395
D29	0.2	70	2	500592	1547	0.108162	0.99851	Neoplasms (Ch. II)	0.108162
D29	0.3	70	2	471657	30482	2.26196	0.179794	Neoplasms (Ch. II)	2.26196
D29	0.4	63	9	365202	136937	2.62474	0.00212633	Neoplasms (Ch. II)	2.62474
D29	0.5	49	23	201464	300675	3.17957	1.54485e-06	Neoplasms (Ch. II)	3.17957
D29	0.6	24	48	67709	434430	3.20807	1.40529e-05	Neoplasms (Ch. II)	3.20807
D29	0.7	5	67	10529	491610	3.48441	0.0178021	Neoplasms (Ch. II)	3.48441
D29	0.8	1	71	344	501795	20.5452	0.0482775	Neoplasms (Ch. II)	20
D29	0.9	1	71	1	502138	7072.37	0.000286712	Neoplasms (Ch. II)	20
I208	0.1	1664	24	478602	20746	3.0054	9.26484e-11	Circulatory (Ch. IX)	3.0054
I208	0.2	1505	183	386632	112716	2.39758	7.95141e-36	Circulatory (Ch. IX)	2.39758
I208	0.3	1290	398	294974	204374	2.24568	6.67671e-51	Circulatory (Ch. IX)	2.24568
I208	0.4	1075	613	220665	278683	2.21475	3.50443e-58	Circulatory (Ch. IX)	2.21475
I208	0.5	884	804	161935	337413	2.29096	7.43487e-64	Circulatory (Ch. IX)	2.29096
I208	0.6	721	967	114149	385199	2.51606	1.01186e-72	Circulatory (Ch. IX)	2.51606
I208	0.7	573	1115	74825	424523	2.91564	3.52829e-83	Circulatory (Ch. IX)	2.91564
I208	0.8	394	1294	43282	456066	3.20835	5.99372e-73	Circulatory (Ch. IX)	3.20835
I208	0.9	193	1495	16068	483280	3.88287	1.61668e-50	Circulatory (Ch. IX)	3.88287
K227	0.1	2765	1	495350	1	0.00558191	0.999969	Gastrointestinal (Ch. XI)	0.00558191
K227	0.2	2765	1	495350	1	0.00558191	0.999969	Gastrointestinal (Ch. XI)	0.00558191
K227	0.3	2754	12	489594	5757	2.69863	4.1578e-05	Gastrointestinal (Ch. XI)	2.69863
K227	0.4	2505	261	395247	100104	2.4308	2.72143e-53	Gastrointestinal (Ch. XI)	2.4308
K227	0.5	1550	1216	212647	282704	1.69461	1.72494e-43	Gastrointestinal (Ch. XI)	1.69461
K227	0.6	411	2355	49672	445679	1.56589	1.28353e-15	Gastrointestinal (Ch. XI)	1.56589
K227	0.7	58	2708	7590	487761	1.3764	0.012657	Gastrointestinal (Ch. XI)	1.3764
K227	0.8	5	2761	568	494783	1.5775	0.215668	Gastrointestinal (Ch. XI)	1.5775
K227	0.9	1	2765	1	495350	179.15	0.011075	Gastrointestinal (Ch. XI)	20
U510	0.1	1	1	502300	1	1.99084e-06	1	Codes for special purposes (Ch. XXII)	1.99084e-06
U510	0.2	1	1	498106	4195	0.0084219	0.99993	Codes for special purposes (Ch. XXII)	0.0084219
U510	0.3	1	1	423797	78504	0.18524	0.975574	Codes for special purposes (Ch. XXII)	0.18524
U510	0.4	1	1	285409	216892	0.759934	0.813552	Codes for special purposes (Ch. XXII)	0.759934
U510	0.5	1	1	160120	342181	2.13703	0.535931	Codes for special purposes (Ch. XXII)	2.13703
U510	0.6	1	1	73432	428869	5.84036	0.271013	Codes for special purposes (Ch. XXII)	5.84036
U510	0.7	1	1	22287	480014	21.5378	0.0867745	Codes for special purposes (Ch. XXII)	20
U510	0.8	1	1	1773	500528	282.306	0.007051	Codes for special purposes (Ch. XXII)	20
U510	0.9	1	1	1	502300	502300	7.96331e-06	Codes for special purposes (Ch. XXII)	20
E538	0.1	2052	9	490920	8215	3.81533	3.63709e-07	Endocrine and metabolic (Ch. IV)	3.81533
E538	0.2	1942	119	408188	90947	3.63605	6.46231e-62	Endocrine and metabolic (Ch. IV)	3.63605
E538	0.3	1734	327	300272	198863	3.51189	1.33495e-123	Endocrine and metabolic (Ch. IV)	3.51189
E538	0.4	1490	571	210303	288832	3.58385	2.46149e-168	Endocrine and metabolic (Ch. IV)	3.58385
E538	0.5	1238	823	144899	354236	3.67746	6.99288e-187	Endocrine and metabolic (Ch. IV)	3.67746
E538	0.6	999	1062	97654	401481	3.86737	1.32478e-189	Endocrine and metabolic (Ch. IV)	3.86737
E538	0.7	782	1279	62801	436334	4.24804	7.96029e-186	Endocrine and metabolic (Ch. IV)	4.24804
E538	0.8	562	1499	35905	463230	4.837	8.72718e-168	Endocrine and metabolic (Ch. IV)	4.837
E538	0.9	292	1769	14292	484843	5.59968	4.09611e-109	Endocrine and metabolic (Ch. IV)	5.59968
M5459	0.1	479	1	498981	1	0.000959956	0.999999	Musculoskeletal (Ch. XIII)	0.000959956
M5459	0.2	476	4	494094	4888	1.17725	0.493654	Musculoskeletal (Ch. XIII)	1.17725
M5459	0.3	451	29	431122	67860	2.44789	7.9585e-08	Musculoskeletal (Ch. XIII)	2.44789
M5459	0.4	379	101	309160	189822	2.30399	9.3803e-16	Musculoskeletal (Ch. XIII)	2.30399
M5459	0.5	271	209	187807	311175	2.1484	5.39219e-17	Musculoskeletal (Ch. XIII)	2.1484
M5459	0.6	176	304	95457	403525	2.44738	2.31236e-19	Musculoskeletal (Ch. XIII)	2.44738
M5459	0.7	71	409	37495	461487	2.13659	4.52695e-08	Musculoskeletal (Ch. XIII)	2.13659
M5459	0.8	22	458	8771	490211	2.68467	5.98908e-05	Musculoskeletal (Ch. XIII)	2.68467
M5459	0.9	3	477	475	498507	6.60056	0.011396	Musculoskeletal (Ch. XIII)	6.60056
L97	0.1	1657	25	415878	83096	13.2433	1.15845e-95	Dermatological (Ch. XII)	13.2433
L97	0.2	1534	148	271911	227063	8.65532	6.22275e-239	Dermatological (Ch. XII)	8.65532
L97	0.3	1410	272	181614	317360	9.05843	0	Dermatological (Ch. XII)	9.05843
L97	0.4	1256	426	123335	375639	8.97975	0	Dermatological (Ch. XII)	8.97975
L97	0.5	1142	540	83860	415114	10.4685	0	Dermatological (Ch. XII)	10.4685
L97	0.6	986	696	56052	442922	11.1945	0	Dermatological (Ch. XII)	11.1945
L97	0.7	836	846	35554	463420	12.8802	0	Dermatological (Ch. XII)	12.8802
L97	0.8	615	1067	20181	478793	13.6746	0	Dermatological (Ch. XII)	13.6746
L97	0.9	359	1323	7890	491084	16.8894	2.94198e-276	Dermatological (Ch. XII)	16.8894
I255	0.1	416	1	497587	3981	3.32825	0.156418	Circulatory (Ch. IX)	3.32825
I255	0.2	393	24	347694	153874	7.24685	1.06755e-36	Circulatory (Ch. IX)	7.24685
I255	0.3	354	63	232439	269129	6.506	2.93663e-60	Circulatory (Ch. IX)	6.506
I255	0.4	319	98	157089	344479	7.13808	5.27476e-80	Circulatory (Ch. IX)	7.13808
I255	0.5	283	134	101839	399729	8.28959	2.13916e-97	Circulatory (Ch. IX)	8.28959
I255	0.6	232	185	63702	437866	8.61994	2.1093e-96	Circulatory (Ch. IX)	8.61994
I255	0.7	182	235	36688	464880	9.81342	2.41265e-92	Circulatory (Ch. IX)	9.81342
I255	0.8	116	301	16882	484686	11.0644	3.61095e-70	Circulatory (Ch. IX)	11.0644
I255	0.9	32	385	2482	499086	16.7133	2.48215e-27	Circulatory (Ch. IX)	16.7133
K552	0.1	667	1	501039	1	0.00133123	0.999998	Gastrointestinal (Ch. XI)	0.00133123
K552	0.2	665	3	499271	1769	0.785402	0.787502	Gastrointestinal (Ch. XI)	0.785402
K552	0.3	616	52	452300	48740	1.27655	0.0483481	Gastrointestinal (Ch. XI)	1.27655
K552	0.4	495	173	314307	186733	1.69991	2.95972e-10	Gastrointestinal (Ch. XI)	1.69991
K552	0.5	324	344	167940	333100	1.86813	9.91415e-16	Gastrointestinal (Ch. XI)	1.86813
K552	0.6	205	463	77008	424032	2.43801	2.36578e-23	Gastrointestinal (Ch. XI)	2.43801
K552	0.7	115	553	31351	469689	3.11553	1.33549e-22	Gastrointestinal (Ch. XI)	3.11553
K552	0.8	60	608	9476	491564	5.11921	1.22784e-22	Gastrointestinal (Ch. XI)	5.11921
K552	0.9	11	657	975	500065	8.58715	1.35517e-07	Gastrointestinal (Ch. XI)	8.58715
I120	0.1	98	12	216776	283642	10.6857	1.06729e-23	Circulatory (Ch. IX)	10.6857
I120	0.2	92	18	148915	351503	12.0644	1.42748e-31	Circulatory (Ch. IX)	12.0644
I120	0.3	84	26	113132	387286	11.0599	9.71719e-33	Circulatory (Ch. IX)	11.0599
I120	0.4	81	29	88190	412228	13.0559	1.0667e-37	Circulatory (Ch. IX)	13.0559
I120	0.5	79	31	68821	431597	15.9817	2.07863e-43	Circulatory (Ch. IX)	15.9817
I120	0.6	77	33	52046	448372	20.1015	7.61558e-50	Circulatory (Ch. IX)	20
I120	0.7	71	39	37434	462984	22.5161	5.47654e-52	Circulatory (Ch. IX)	20
I120	0.8	69	41	24508	475910	32.68	1.61752e-61	Circulatory (Ch. IX)	20
I120	0.9	63	47	13476	486942	48.435	1.2813e-68	Circulatory (Ch. IX)	20
K088	0.1	374	1	500978	1	0.00074654	0.999999	Gastrointestinal (Ch. XI)	0.00074654
K088	0.2	374	1	500978	1	0.00074654	0.999999	Gastrointestinal (Ch. XI)	0.00074654
K088	0.3	374	1	499666	1313	0.98278	0.742083	Gastrointestinal (Ch. XI)	0.98278
K088	0.4	339	36	419105	81874	1.83959	0.000118703	Gastrointestinal (Ch. XI)	1.83959
K088	0.5	200	175	212911	288068	1.54628	1.57142e-05	Gastrointestinal (Ch. XI)	1.54628
K088	0.6	57	318	58223	442756	1.36307	0.0216549	Gastrointestinal (Ch. XI)	1.36307
K088	0.7	12	363	5841	495138	2.80229	0.00178416	Gastrointestinal (Ch. XI)	2.80229
K088	0.8	1	374	69	500910	19.4106	0.0510331	Gastrointestinal (Ch. XI)	19.4106
K088	0.9	1	374	1	500978	1339.51	0.00149539	Gastrointestinal (Ch. XI)	20
C54	0.1	741	1	499549	1	0.00148334	0.999998	Neoplasms (Ch. II)	0.00148334
C54	0.2	741	1	498737	813	1.20792	0.659885	Neoplasms (Ch. II)	1.20792
C54	0.3	710	32	474130	25420	1.18956	0.191541	Neoplasms (Ch. II)	1.18956
C54	0.4	587	155	382953	116597	1.15305	0.0611825	Neoplasms (Ch. II)	1.15305
C54	0.5	399	343	255035	244515	1.11528	0.074211	Neoplasms (Ch. II)	1.11528
C54	0.6	253	489	129305	370245	1.48145	4.32151e-07	Neoplasms (Ch. II)	1.48145
C54	0.7	142	600	45610	453940	2.35546	3.9805e-17	Neoplasms (Ch. II)	2.35546
C54	0.8	69	673	10382	489168	4.83071	2.24594e-24	Neoplasms (Ch. II)	4.83071
C54	0.9	3	739	322	499228	6.2939	0.0129451	Neoplasms (Ch. II)	6.2939
D25	0.1	1531	1	487043	1	0.00314346	0.99999	Neoplasms (Ch. II)	0.00314346
D25	0.2	1531	1	487039	5	0.0157174	0.999854	Neoplasms (Ch. II)	0.0157174
D25	0.3	1521	11	485243	1801	0.513205	0.986482	Neoplasms (Ch. II)	0.513205
D25	0.4	1351	181	449000	38044	0.632436	1	Neoplasms (Ch. II)	0.632436
D25	0.5	814	718	292832	194212	0.751896	1	Neoplasms (Ch. II)	0.751896
D25	0.6	225	1307	91437	395607	0.744816	0.999989	Neoplasms (Ch. II)	0.744816
D25	0.7	35	1497	8265	478779	1.35437	0.0516189	Neoplasms (Ch. II)	1.35437
D25	0.8	7	1525	135	486909	16.5555	4.04401e-07	Neoplasms (Ch. II)	16.5555
D25	0.9	1	1531	1	487043	318.121	0.00626146	Neoplasms (Ch. II)	20
M250	0.1	109	1	501922	239	0.0519025	0.998683	Musculoskeletal (Ch. XIII)	0.0519025
M250	0.2	109	1	483888	18273	4.11615	0.0873903	Musculoskeletal (Ch. XIII)	4.11615
M250	0.3	102	8	419759	82402	2.50293	0.0039165	Musculoskeletal (Ch. XIII)	2.50293
M250	0.4	86	24	317500	184661	2.0841	0.000547518	Musculoskeletal (Ch. XIII)	2.0841
M250	0.5	65	45	205530	296631	2.08469	9.28958e-05	Musculoskeletal (Ch. XIII)	2.08469
M250	0.6	44	66	105814	396347	2.49713	5.14786e-06	Musculoskeletal (Ch. XIII)	2.49713
M250	0.7	18	92	35305	466856	2.58721	0.000667147	Musculoskeletal (Ch. XIII)	2.58721
M250	0.8	3	107	3393	498768	4.12147	0.0390993	Musculoskeletal (Ch. XIII)	4.12147
M250	0.9	1	109	4	502157	1151.74	0.00109455	Musculoskeletal (Ch. XIII)	20
L05	0.1	73	1	501697	1	0.000145506	1	Dermatological (Ch. XII)	0.000145506
L05	0.2	73	1	501684	14	0.00203714	0.999998	Dermatological (Ch. XII)	0.00203714
L05	0.3	70	4	473369	28329	1.0473	0.593041	Dermatological (Ch. XII)	1.0473
L05	0.4	55	19	312820	188878	1.74782	0.0204145	Dermatological (Ch. XII)	1.74782
L05	0.5	39	35	171929	329769	2.13726	0.000852114	Dermatological (Ch. XII)	2.13726
L05	0.6	26	48	83143	418555	2.72684	8.51735e-05	Dermatological (Ch. XII)	2.72684
L05	0.7	10	64	20889	480809	3.59646	0.000981578	Dermatological (Ch. XII)	3.59646
L05	0.8	1	73	1044	500654	6.56923	0.142973	Dermatological (Ch. XII)	6.56923
L05	0.9	1	73	1	501697	6872.56	0.000294933	Dermatological (Ch. XII)	20
Z858	0.1	7521	1	486508	1	0.0154591	0.999768	Health status factors (Ch. XXI)	0.0154591
Z858	0.2	7521	1	486508	1	0.0154591	0.999768	Health status factors (Ch. XXI)	0.0154591
Z858	0.3	7496	26	483237	3272	1.95213	0.000112161	Health status factors (Ch. XXI)	1.95213
Z858	0.4	6540	982	400162	86347	1.43707	2.4808e-28	Health status factors (Ch. XXI)	1.43707
Z858	0.5	3692	3830	192364	294145	1.47401	3.03116e-62	Health status factors (Ch. XXI)	1.47401
Z858	0.6	1488	6034	63802	422707	1.63381	1.08854e-57	Health status factors (Ch. XXI)	1.63381
Z858	0.7	571	6951	20185	466324	1.89779	7.91902e-41	Health status factors (Ch. XXI)	1.89779
Z858	0.8	190	7332	6158	480351	2.02139	9.31898e-18	Health status factors (Ch. XXI)	2.02139
Z858	0.9	49	7473	1218	485291	2.6125	7.09026e-09	Health status factors (Ch. XXI)	2.6125
R090	0.1	404	1	501630	1	0.000805374	0.999999	Abnormal labs (Ch. XVIII)	0.000805374
R090	0.2	401	4	477422	24209	5.08345	1.79794e-05	Abnormal labs (Ch. XVIII)	5.08345
R090	0.3	372	33	377424	124207	3.70976	5.03284e-18	Abnormal labs (Ch. XVIII)	3.70976
R090	0.4	334	71	261549	240082	4.31812	2.07725e-37	Abnormal labs (Ch. XVIII)	4.31812
R090	0.5	263	142	160332	341299	3.9426	4.96266e-42	Abnormal labs (Ch. XVIII)	3.9426
R090	0.6	178	227	82263	419368	3.99747	9.35618e-39	Abnormal labs (Ch. XVIII)	3.99747
R090	0.7	76	329	30861	470770	3.52384	4.79156e-18	Abnormal labs (Ch. XVIII)	3.52384
R090	0.8	14	391	4768	496863	3.73123	4.59569e-05	Abnormal labs (Ch. XVIII)	3.73123
R090	0.9	1	404	14	501617	88.6876	0.0120328	Abnormal labs (Ch. XVIII)	20
K512	0.1	250	1	501534	73	0.0363884	0.999343	Gastrointestinal (Ch. XI)	0.0363884
K512	0.2	249	2	492043	9564	2.41995	0.141411	Gastrointestinal (Ch. XI)	2.41995
K512	0.3	230	21	439803	61804	1.5391	0.0303683	Gastrointestinal (Ch. XI)	1.5391
K512	0.4	186	65	335977	165630	1.41068	0.00885776	Gastrointestinal (Ch. XI)	1.41068
K512	0.5	143	108	207771	293836	1.87255	5.04469e-07	Gastrointestinal (Ch. XI)	1.87255
K512	0.6	76	175	98814	402793	1.77027	4.28729e-05	Gastrointestinal (Ch. XI)	1.77027
K512	0.7	29	222	33394	468213	1.83156	0.00286924	Gastrointestinal (Ch. XI)	1.83156
K512	0.8	14	237	6485	495122	4.51006	6.60976e-06	Gastrointestinal (Ch. XI)	4.51006
K512	0.9	1	250	248	501359	8.08644	0.117148	Gastrointestinal (Ch. XI)	8.08644
J338	0.1	196	1	499472	1897	0.74441	0.828432	Respiratory (Ch. X)	0.74441
J338	0.2	188	9	445108	56261	2.64032	0.000857631	Respiratory (Ch. X)	2.64032
J338	0.3	158	39	339284	162085	1.93541	6.33254e-05	Respiratory (Ch. X)	1.93541
J338	0.4	136	61	237705	263664	2.47299	7.03971e-10	Respiratory (Ch. X)	2.47299
J338	0.5	107	90	159088	342281	2.55792	4.91904e-11	Respiratory (Ch. X)	2.55792
J338	0.6	83	114	101179	400190	2.87971	2.15775e-12	Respiratory (Ch. X)	2.87971
J338	0.7	67	130	60275	441094	3.7716	7.81899e-16	Respiratory (Ch. X)	3.7716
J338	0.8	41	156	29103	472266	4.26489	9.66226e-13	Respiratory (Ch. X)	4.26489
J338	0.9	11	186	5218	496151	5.62328	8.71041e-06	Respiratory (Ch. X)	5.62328
M2381	0.1	72	1	501632	1	0.000143532	1	Musculoskeletal (Ch. XIII)	0.000143532
M2381	0.2	72	1	501627	6	0.000861198	1	Musculoskeletal (Ch. XIII)	0.000861198
M2381	0.3	71	2	497509	4124	0.29427	0.977432	Musculoskeletal (Ch. XIII)	0.29427
M2381	0.4	65	8	433397	68236	1.27924	0.324499	Musculoskeletal (Ch. XIII)	1.27924
M2381	0.5	32	41	228144	273489	0.935614	0.654061	Musculoskeletal (Ch. XIII)	0.935614
M2381	0.6	9	64	45914	455719	1.39577	0.22239	Musculoskeletal (Ch. XIII)	1.39577
M2381	0.7	2	71	1958	499675	7.18864	0.0333897	Musculoskeletal (Ch. XIII)	7.18864
M2381	0.8	1	72	2	501631	3483.55	0.000436448	Musculoskeletal (Ch. XIII)	20
M2381	0.9	1	72	1	501632	6967.11	0.000290986	Musculoskeletal (Ch. XIII)	20
D236	0.1	104	1	501639	1	0.00020732	1	Neoplasms (Ch. II)	0.00020732
D236	0.2	104	1	501146	494	0.102517	0.995041	Neoplasms (Ch. II)	0.102517
D236	0.3	104	1	486853	14787	3.15875	0.181049	Neoplasms (Ch. II)	3.15875
D236	0.4	83	22	407783	93857	0.868346	0.76639	Neoplasms (Ch. II)	0.868346
D236	0.5	48	57	234808	266832	0.956955	0.625624	Neoplasms (Ch. II)	0.956955
D236	0.6	19	86	75594	426046	1.24516	0.228086	Neoplasms (Ch. II)	1.24516
D236	0.7	6	99	11436	490204	2.59788	0.0335362	Neoplasms (Ch. II)	2.59788
D236	0.8	2	103	464	501176	20.9732	0.0044115	Neoplasms (Ch. II)	20
D236	0.9	1	104	1	501639	4823.45	0.000418496	Neoplasms (Ch. II)	20
J984	0.1	2199	1	498794	1	0.00440863	0.999981	Respiratory (Ch. X)	0.00440863
J984	0.2	2194	6	494867	3928	2.90247	0.00163378	Respiratory (Ch. X)	2.90247
J984	0.3	2034	166	401854	96941	2.95585	3.08244e-55	Respiratory (Ch. X)	2.95585
J984	0.4	1650	550	263226	235569	2.68479	9.38739e-102	Respiratory (Ch. X)	2.68479
J984	0.5	1229	971	154986	343809	2.80774	8.18683e-127	Respiratory (Ch. X)	2.80774
J984	0.6	841	1359	81593	417202	3.16424	9.88951e-133	Respiratory (Ch. X)	3.16424
J984	0.7	499	1701	37954	460841	3.56197	1.00024e-106	Respiratory (Ch. X)	3.56197
J984	0.8	236	1964	13001	485794	4.49	2.23249e-72	Respiratory (Ch. X)	4.49
J984	0.9	57	2143	1701	497094	7.77297	1.43556e-30	Respiratory (Ch. X)	7.77297
C50	0.1	3895	1	482230	1	0.00807706	0.999936	Neoplasms (Ch. II)	0.00807706
C50	0.2	3895	1	482230	1	0.00807706	0.999936	Neoplasms (Ch. II)	0.00807706
C50	0.3	3883	13	481369	862	0.534876	0.987428	Neoplasms (Ch. II)	0.534876
C50	0.4	3527	369	444567	37664	0.809782	0.999918	Neoplasms (Ch. II)	0.809782
C50	0.5	1667	2229	262419	219812	0.626443	1	Neoplasms (Ch. II)	0.626443
C50	0.6	344	3552	69124	413107	0.578788	1	Neoplasms (Ch. II)	0.578788
C50	0.7	25	3871	6250	475981	0.491843	0.999975	Neoplasms (Ch. II)	0.491843
C50	0.8	1	3895	201	482030	0.615702	0.803238	Neoplasms (Ch. II)	0.615702
C50	0.9	1	3895	1	482230	123.807	0.0159645	Neoplasms (Ch. II)	20
L500	0.1	57	1	501779	460	0.0522541	0.998657	Dermatological (Ch. XII)	0.0522541
L500	0.2	57	1	485406	16833	1.97666	0.416935	Dermatological (Ch. XII)	1.97666
L500	0.3	53	5	426780	75459	1.87419	0.114135	Dermatological (Ch. XII)	1.87419
L500	0.4	43	15	314511	187728	1.71108	0.0441783	Dermatological (Ch. XII)	1.71108
L500	0.5	23	35	189978	312261	1.08013	0.435494	Dermatological (Ch. XII)	1.08013
L500	0.6	10	48	96378	405861	0.87732	0.697805	Dermatological (Ch. XII)	0.87732
L500	0.7	4	54	37736	464503	0.911799	0.642556	Dermatological (Ch. XII)	0.911799
L500	0.8	2	56	8350	493889	2.11244	0.251028	Dermatological (Ch. XII)	2.11244
L500	0.9	1	57	147	502092	59.9227	0.0169477	Dermatological (Ch. XII)	20
D101	0.1	36	1	502188	1	7.16863e-05	1	Neoplasms (Ch. II)	7.16863e-05
D101	0.2	36	1	502188	1	7.16863e-05	1	Neoplasms (Ch. II)	7.16863e-05
D101	0.3	36	1	502116	73	0.00523385	0.999986	Neoplasms (Ch. II)	0.00523385
D101	0.4	34	3	478365	23824	0.564434	0.903145	Neoplasms (Ch. II)	0.564434
D101	0.5	18	19	256954	245235	0.904161	0.681184	Neoplasms (Ch. II)	0.904161
D101	0.6	5	32	31054	471135	2.37054	0.0759742	Neoplasms (Ch. II)	2.37054
D101	0.7	1	36	179	502010	77.9035	0.0131762	Neoplasms (Ch. II)	20
D101	0.8	1	36	1	502188	13949.7	0.000147339	Neoplasms (Ch. II)	20
D101	0.9	1	36	1	502188	13949.7	0.000147339	Neoplasms (Ch. II)	20
M210	0.1	350	1	501662	1	0.000697681	1	Musculoskeletal (Ch. XIII)	0.000697681
M210	0.2	349	2	498759	2904	1.01602	0.668036	Musculoskeletal (Ch. XIII)	1.01602
M210	0.3	331	20	444634	57029	2.12271	0.000203512	Musculoskeletal (Ch. XIII)	2.12271
M210	0.4	274	77	313263	188400	2.14009	2.50398e-10	Musculoskeletal (Ch. XIII)	2.14009
M210	0.5	196	155	181130	320533	2.23773	4.40991e-14	Musculoskeletal (Ch. XIII)	2.23773
M210	0.6	115	236	90175	411488	2.2236	2.04825e-11	Musculoskeletal (Ch. XIII)	2.2236
M210	0.7	51	300	29725	471938	2.69906	4.0878e-09	Musculoskeletal (Ch. XIII)	2.69906
M210	0.8	8	343	2682	498981	4.33931	0.000705414	Musculoskeletal (Ch. XIII)	4.33931
M210	0.9	1	350	1	501662	1433.32	0.00139788	Musculoskeletal (Ch. XIII)	20
K30	0.1	1395	1	484288	1	0.00288052	0.999992	Gastrointestinal (Ch. XI)	0.00288052
K30	0.2	1395	1	484288	1	0.00288052	0.999992	Gastrointestinal (Ch. XI)	0.00288052
K30	0.3	1394	2	482447	1842	2.66117	0.100769	Gastrointestinal (Ch. XI)	2.66117
K30	0.4	1287	109	422752	61537	1.71871	3.34383e-09	Gastrointestinal (Ch. XI)	1.71871
K30	0.5	731	665	212358	271931	1.40762	1.10204e-10	Gastrointestinal (Ch. XI)	1.40762
K30	0.6	237	1159	52620	431669	1.67751	4.93691e-12	Gastrointestinal (Ch. XI)	1.67751
K30	0.7	51	1345	9600	474689	1.87493	3.83027e-05	Gastrointestinal (Ch. XI)	1.87493
K30	0.8	9	1387	1172	483117	2.6748	0.00803406	Gastrointestinal (Ch. XI)	2.6748
K30	0.9	1	1395	14	484275	24.7965	0.0422582	Gastrointestinal (Ch. XI)	20
M8986	0.1	13	1	502300	1	2.58809e-05	1	Musculoskeletal (Ch. XIII)	2.58809e-05
M8986	0.2	13	1	502244	57	0.00147538	0.999999	Musculoskeletal (Ch. XIII)	0.00147538
M8986	0.3	11	3	482147	20154	0.153269	0.998124	Musculoskeletal (Ch. XIII)	0.153269
M8986	0.4	11	3	380323	121978	1.17598	0.54668	Musculoskeletal (Ch. XIII)	1.17598
M8986	0.5	9	5	233462	268839	2.07276	0.142873	Musculoskeletal (Ch. XIII)	2.07276
M8986	0.6	7	7	110559	391742	3.54328	0.019608	Musculoskeletal (Ch. XIII)	3.54328
M8986	0.7	3	11	23409	478892	5.57935	0.0250386	Musculoskeletal (Ch. XIII)	5.57935
M8986	0.8	1	13	199	502102	194.087	0.00555986	Musculoskeletal (Ch. XIII)	20
M8986	0.9	1	13	1	502300	38638.5	5.57412e-05	Musculoskeletal (Ch. XIII)	20
G63	0.1	687	72	187080	313878	16.0088	8.12201e-207	Nervous system (Ch. VI)	16.0088
G63	0.2	658	101	113202	387756	22.3156	0	Nervous system (Ch. VI)	20
G63	0.3	633	126	81624	419334	25.8092	0	Nervous system (Ch. VI)	20
G63	0.4	615	144	63500	437458	29.4222	0	Nervous system (Ch. VI)	20
G63	0.5	590	169	50896	450062	30.8712	0	Nervous system (Ch. VI)	20
G63	0.6	564	195	40605	460353	32.7911	0	Nervous system (Ch. VI)	20
G63	0.7	525	234	32149	468809	32.7169	0	Nervous system (Ch. VI)	20
G63	0.8	482	277	23888	477070	34.7512	0	Nervous system (Ch. VI)	20
G63	0.9	417	342	15471	485487	38.2621	0	Nervous system (Ch. VI)	20
E870	0.1	1002	17	476338	24579	3.04136	3.60112e-08	Endocrine and metabolic (Ch. IV)	3.04136
E870	0.2	948	71	399132	101785	3.405	1.28357e-32	Endocrine and metabolic (Ch. IV)	3.405
E870	0.3	849	170	307816	193101	3.13294	2.36601e-52	Endocrine and metabolic (Ch. IV)	3.13294
E870	0.4	769	250	226024	274893	3.74107	2.55025e-86	Endocrine and metabolic (Ch. IV)	3.74107
E870	0.5	662	357	160564	340353	3.93071	2.31616e-102	Endocrine and metabolic (Ch. IV)	3.93071
E870	0.6	543	476	110198	390719	4.04468	1.37206e-104	Endocrine and metabolic (Ch. IV)	4.04468
E870	0.7	420	599	71588	429329	4.20506	4.87266e-97	Endocrine and metabolic (Ch. IV)	4.20506
E870	0.8	286	733	41128	459789	4.36197	5.22043e-77	Endocrine and metabolic (Ch. IV)	4.36197
E870	0.9	150	869	16557	484360	5.04961	8.54154e-52	Endocrine and metabolic (Ch. IV)	5.04961
D696	0.1	1749	3	497676	1044	1.22299	0.501044	Haematological and immune (Ch. III)	1.22299
D696	0.2	1660	92	432499	66221	2.76268	1.39428e-28	Haematological and immune (Ch. III)	2.76268
D696	0.3	1384	368	283495	215225	2.85519	1.29564e-84	Haematological and immune (Ch. III)	2.85519
D696	0.4	1135	617	165385	333335	3.70762	4.45463e-160	Haematological and immune (Ch. III)	3.70762
D696	0.5	863	889	92787	405933	4.24694	5.70628e-184	Haematological and immune (Ch. III)	4.24694
D696	0.6	664	1088	50025	448695	5.47398	2.31282e-209	Haematological and immune (Ch. III)	5.47398
D696	0.7	523	1229	28841	469879	6.93307	2.7963e-216	Haematological and immune (Ch. III)	6.93307
D696	0.8	375	1377	15849	482871	8.2971	8.7965e-187	Haematological and immune (Ch. III)	8.2971
D696	0.9	227	1525	6383	492337	11.4814	1.21689e-145	Haematological and immune (Ch. III)	11.4814
M6591	0.1	197	1	501816	1	0.000392574	1	Musculoskeletal (Ch. XIII)	0.000392574
M6591	0.2	197	1	501804	13	0.00510359	0.999986	Musculoskeletal (Ch. XIII)	0.00510359
M6591	0.3	194	4	487486	14331	1.42579	0.330424	Musculoskeletal (Ch. XIII)	1.42579
M6591	0.4	170	28	380161	121656	1.94293	0.000329619	Musculoskeletal (Ch. XIII)	1.94293
M6591	0.5	102	96	212907	288910	1.44179	0.00618337	Musculoskeletal (Ch. XIII)	1.44179
M6591	0.6	52	146	86450	415367	1.71127	0.000932586	Musculoskeletal (Ch. XIII)	1.71127
M6591	0.7	12	186	12984	488833	2.42896	0.00584917	Musculoskeletal (Ch. XIII)	2.42896
M6591	0.8	1	197	34	501783	74.9153	0.0137127	Musculoskeletal (Ch. XIII)	20
M6591	0.9	1	197	1	501816	2547.29	0.000788666	Musculoskeletal (Ch. XIII)	20
M4799	0.1	239	1	501249	18	0.00858256	0.999961	Musculoskeletal (Ch. XIII)	0.00858256
M4799	0.2	238	2	486964	14303	3.49524	0.0315362	Musculoskeletal (Ch. XIII)	3.49524
M4799	0.3	222	18	409324	91943	2.77033	1.40383e-06	Musculoskeletal (Ch. XIII)	2.77033
M4799	0.4	184	56	291338	209929	2.36758	1.29827e-09	Musculoskeletal (Ch. XIII)	2.36758
M4799	0.5	149	91	180118	321149	2.9194	1.80102e-16	Musculoskeletal (Ch. XIII)	2.9194
M4799	0.6	92	148	94443	406824	2.67771	1.59358e-12	Musculoskeletal (Ch. XIII)	2.67771
M4799	0.7	56	184	36973	464294	3.82189	1.05172e-14	Musculoskeletal (Ch. XIII)	3.82189
M4799	0.8	21	219	7530	493737	6.28747	1.72483e-10	Musculoskeletal (Ch. XIII)	6.28747
M4799	0.9	1	239	169	501098	12.4062	0.078164	Musculoskeletal (Ch. XIII)	12.4062
H34	0.1	662	1	500950	1	0.00132149	0.999998	Ophthalmic (Ch. VII)	0.00132149
H34	0.2	662	1	500950	1	0.00132149	0.999998	Ophthalmic (Ch. VII)	0.00132149
H34	0.3	660	3	487909	13042	5.88069	2.81142e-05	Ophthalmic (Ch. VII)	5.88069
H34	0.4	582	81	339902	161049	3.40441	6.27012e-33	Ophthalmic (Ch. VII)	3.40441
H34	0.5	348	315	151034	349917	2.55952	4.77728e-33	Ophthalmic (Ch. VII)	2.55952
H34	0.6	116	547	41503	459448	2.34762	2.2464e-14	Ophthalmic (Ch. VII)	2.34762
H34	0.7	36	627	10400	490551	2.70823	3.10931e-07	Ophthalmic (Ch. VII)	2.70823
H34	0.8	4	659	684	500267	4.43936	0.0137839	Ophthalmic (Ch. VII)	4.43936
H34	0.9	1	662	1	500950	756.722	0.00264172	Ophthalmic (Ch. VII)	20
Z818	0.1	111	1	501642	494	0.109309	0.994391	Health status factors (Ch. XXI)	0.109309
Z818	0.2	109	3	474357	27779	2.12773	0.12733	Health status factors (Ch. XXI)	2.12773
Z818	0.3	93	19	398725	103411	1.26947	0.204398	Health status factors (Ch. XXI)	1.26947
Z818	0.4	75	37	302671	199465	1.33584	0.0875218	Health status factors (Ch. XXI)	1.33584
Z818	0.5	62	50	203501	298635	1.81968	0.00107553	Health status factors (Ch. XXI)	1.81968
Z818	0.6	35	77	110579	391557	1.60953	0.0149271	Health status factors (Ch. XXI)	1.60953
Z818	0.7	20	92	43560	458576	2.28858	0.00150709	Health status factors (Ch. XXI)	2.28858
Z818	0.8	3	109	8968	493168	1.51354	0.323455	Health status factors (Ch. XXI)	1.51354
Z818	0.9	1	111	291	501845	15.5365	0.063065	Health status factors (Ch. XXI)	15.5365
M2411	0.1	59	1	502201	1	0.000117483	1	Musculoskeletal (Ch. XIII)	0.000117483
M2411	0.2	59	1	502143	59	0.00693229	0.999975	Musculoskeletal (Ch. XIII)	0.00693229
M2411	0.3	58	2	489403	12799	0.758416	0.803057	Musculoskeletal (Ch. XIII)	0.758416
M2411	0.4	47	13	405821	96381	0.858641	0.748556	Musculoskeletal (Ch. XIII)	0.858641
M2411	0.5	31	29	235110	267092	1.21438	0.266067	Musculoskeletal (Ch. XIII)	1.21438
M2411	0.6	10	50	71037	431165	1.21392	0.339827	Musculoskeletal (Ch. XIII)	1.21392
M2411	0.7	2	58	5352	496850	3.20119	0.134435	Musculoskeletal (Ch. XIII)	3.20119
M2411	0.8	1	59	3	502199	2837.28	0.000477754	Musculoskeletal (Ch. XIII)	20
M2411	0.9	1	59	1	502201	8511.88	0.000238905	Musculoskeletal (Ch. XIII)	20
C252	0.1	142	1	502140	1	0.00028279	1	Neoplasms (Ch. II)	0.00028279
C252	0.2	142	1	501931	210	0.0594106	0.998285	Neoplasms (Ch. II)	0.0594106
C252	0.3	138	5	480097	22044	1.26727	0.397807	Neoplasms (Ch. II)	1.26727
C252	0.4	119	24	372750	129391	1.72116	0.0071837	Neoplasms (Ch. II)	1.72116
C252	0.5	84	59	206481	295660	2.03864	1.628e-05	Neoplasms (Ch. II)	2.03864
C252	0.6	30	113	69263	432878	1.65923	0.0118825	Neoplasms (Ch. II)	1.65923
C252	0.7	3	140	7332	494809	1.44613	0.347375	Neoplasms (Ch. II)	1.44613
C252	0.8	1	142	20	502121	176.803	0.00596182	Neoplasms (Ch. II)	20
C252	0.9	1	142	1	502140	3536.2	0.000569318	Neoplasms (Ch. II)	20
E271	0.1	109	1	497517	4555	0.997946	0.736514	Endocrine and metabolic (Ch. IV)	0.997946
E271	0.2	103	7	425779	76293	2.63657	0.00387424	Endocrine and metabolic (Ch. IV)	2.63657
E271	0.3	89	21	311653	190419	2.58946	1.59407e-05	Endocrine and metabolic (Ch. IV)	2.58946
E271	0.4	71	39	209951	292121	2.53302	1.29959e-06	Endocrine and metabolic (Ch. IV)	2.53302
E271	0.5	59	51	136332	365740	3.10353	4.08631e-09	Endocrine and metabolic (Ch. IV)	3.10353
E271	0.6	54	56	85280	416792	4.71279	9.70671e-15	Endocrine and metabolic (Ch. IV)	4.71279
E271	0.7	36	74	48219	453853	4.57897	2.1881e-11	Endocrine and metabolic (Ch. IV)	4.57897
E271	0.8	21	89	21554	480518	5.26031	9.03049e-09	Endocrine and metabolic (Ch. IV)	5.26031
E271	0.9	9	101	4325	497747	10.2552	5.59177e-07	Endocrine and metabolic (Ch. IV)	10.2552
B958	0.1	97	2	494877	7101	0.695927	0.834415	Infectious (Ch. I)	0.695927
B958	0.2	91	8	429537	72441	1.91838	0.0417071	Infectious (Ch. I)	1.91838
B958	0.3	79	20	326162	175816	2.12923	0.000958081	Infectious (Ch. I)	2.12923
B958	0.4	62	37	226324	275654	2.04091	0.000335149	Infectious (Ch. I)	2.04091
B958	0.5	49	50	146124	355854	2.38658	1.55996e-05	Infectious (Ch. I)	2.38658
B958	0.6	35	64	86839	415139	2.61437	1.26232e-05	Infectious (Ch. I)	2.61437
B958	0.7	21	78	46471	455507	2.63899	0.000252502	Infectious (Ch. I)	2.63899
B958	0.8	14	85	21203	480775	3.73468	7.40385e-05	Infectious (Ch. I)	3.73468
B958	0.9	5	94	6253	495725	4.21691	0.00817539	Infectious (Ch. I)	4.21691
M18	0.1	850	1	499600	3	0.00510408	0.999983	Musculoskeletal (Ch. XIII)	0.00510408
M18	0.2	849	2	495952	3651	3.125	0.0524281	Musculoskeletal (Ch. XIII)	3.125
M18	0.3	815	36	455385	44218	2.19824	1.3639e-07	Musculoskeletal (Ch. XIII)	2.19824
M18	0.4	693	158	347147	152456	1.92623	1.65112e-15	Musculoskeletal (Ch. XIII)	1.92623
M18	0.5	453	398	203066	296537	1.6621	9.41722e-14	Musculoskeletal (Ch. XIII)	1.6621
M18	0.6	220	631	83312	416291	1.74214	9.14836e-12	Musculoskeletal (Ch. XIII)	1.74214
M18	0.7	83	768	22187	477416	2.32549	4.37014e-11	Musculoskeletal (Ch. XIII)	2.32549
M18	0.8	11	840	3214	496389	2.02251	0.0242804	Musculoskeletal (Ch. XIII)	2.02251
M18	0.9	1	850	90	499513	6.52958	0.143488	Musculoskeletal (Ch. XIII)	6.52958
L409	0.1	1816	1	498259	1	0.00364469	0.999987	Dermatological (Ch. XII)	0.00364469
L409	0.2	1816	1	497146	1114	4.06928	0.0872621	Dermatological (Ch. XII)	4.06928
L409	0.3	1709	108	430591	67669	2.48681	6.2179e-26	Dermatological (Ch. XII)	2.48681
L409	0.4	1336	481	284090	214170	2.09394	2.88765e-48	Dermatological (Ch. XII)	2.09394
L409	0.5	904	913	159958	338302	2.09409	1.3165e-54	Dermatological (Ch. XII)	2.09409
L409	0.6	560	1257	77467	420793	2.41994	1.87539e-59	Dermatological (Ch. XII)	2.41994
L409	0.7	265	1552	28838	469422	2.77941	3.34182e-42	Dermatological (Ch. XII)	2.77941
L409	0.8	61	1756	6392	491868	2.67311	4.70759e-11	Dermatological (Ch. XII)	2.67311
L409	0.9	3	1814	170	498090	4.84555	0.0257453	Dermatological (Ch. XII)	4.84555
N428	0.1	241	1	501349	2	0.000961406	0.999999	Genitourinary (Ch. XIV)	0.000961406
N428	0.2	241	1	499316	2035	0.982214	0.742288	Genitourinary (Ch. XIV)	0.982214
N428	0.3	237	5	460417	40934	4.21416	5.31957e-05	Genitourinary (Ch. XIV)	4.21416
N428	0.4	205	37	329521	171830	2.88914	2.60876e-11	Genitourinary (Ch. XIV)	2.88914
N428	0.5	123	119	156468	344883	2.27827	1.80485e-10	Genitourinary (Ch. XIV)	2.27827
N428	0.6	42	200	49287	452064	1.92614	0.000213349	Genitourinary (Ch. XIV)	1.92614
N428	0.7	10	232	13501	487850	1.55752	0.121223	Genitourinary (Ch. XIV)	1.55752
N428	0.8	2	240	2383	498968	1.74489	0.319619	Genitourinary (Ch. XIV)	1.74489
N428	0.9	1	241	53	501298	39.2467	0.025724	Genitourinary (Ch. XIV)	20
I635	0.1	1305	6	496826	3646	1.59614	0.16048	Circulatory (Ch. IX)	1.59614
I635	0.2	1243	68	443477	56995	2.34924	4.68889e-15	Circulatory (Ch. IX)	2.34924
I635	0.3	1122	189	349898	150574	2.5547	4.38447e-40	Circulatory (Ch. IX)	2.5547
I635	0.4	951	360	258821	241651	2.46642	1.69398e-53	Circulatory (Ch. IX)	2.46642
I635	0.5	755	556	182266	318206	2.37069	1.76558e-54	Circulatory (Ch. IX)	2.37069
I635	0.6	595	716	121923	378549	2.58012	1.68803e-61	Circulatory (Ch. IX)	2.58012
I635	0.7	433	878	75183	425289	2.7897	2.50335e-59	Circulatory (Ch. IX)	2.7897
I635	0.8	258	1053	38972	461500	2.90142	1.08287e-42	Circulatory (Ch. IX)	2.90142
I635	0.9	96	1215	11781	488691	3.27753	1.27306e-21	Circulatory (Ch. IX)	3.27753
I500	0.1	3998	87	434712	60054	6.34839	7.03923e-123	Circulatory (Ch. IX)	6.34839
I500	0.2	3683	402	294769	199997	6.21609	0	Circulatory (Ch. IX)	6.21609
I500	0.3	3333	752	208899	285867	6.0652	0	Circulatory (Ch. IX)	6.0652
I500	0.4	3033	1052	153131	341635	6.43215	0	Circulatory (Ch. IX)	6.43215
I500	0.5	2706	1379	112797	381969	6.64499	0	Circulatory (Ch. IX)	6.64499
I500	0.6	2392	1693	81304	413462	7.18502	0	Circulatory (Ch. IX)	7.18502
I500	0.7	2047	2038	56635	438131	7.77021	0	Circulatory (Ch. IX)	7.77021
I500	0.8	1602	2483	35411	459355	8.36943	0	Circulatory (Ch. IX)	8.36943
I500	0.9	981	3104	16022	478744	9.44352	0	Circulatory (Ch. IX)	9.44352
C811	0.1	16	1	501733	496	0.0158172	0.999868	Neoplasms (Ch. II)	0.0158172
C811	0.2	16	1	483575	18654	0.617203	0.870074	Neoplasms (Ch. II)	0.617203
C811	0.3	16	1	420211	82018	3.12293	0.208411	Neoplasms (Ch. II)	3.12293
C811	0.4	13	4	314478	187751	1.94033	0.177204	Neoplasms (Ch. II)	1.94033
C811	0.5	12	5	196552	305677	3.73247	0.00866879	Neoplasms (Ch. II)	3.73247
C811	0.6	6	11	100522	401707	2.17975	0.106018	Neoplasms (Ch. II)	2.17975
C811	0.7	3	14	36411	465818	2.74143	0.120987	Neoplasms (Ch. II)	2.74143
C811	0.8	2	15	6841	495388	9.65527	0.0220391	Neoplasms (Ch. II)	9.65527
C811	0.9	1	16	290	501939	108.177	0.00980439	Neoplasms (Ch. II)	20
C92	0.1	390	2	499701	1602	0.625154	0.868065	Neoplasms (Ch. II)	0.625154
C92	0.2	361	31	445750	55553	1.45131	0.0235135	Neoplasms (Ch. II)	1.45131
C92	0.3	291	101	319948	181355	1.63313	7.11194e-06	Neoplasms (Ch. II)	1.63313
C92	0.4	229	163	201232	300071	2.09496	2.35097e-13	Neoplasms (Ch. II)	2.09496
C92	0.5	163	229	116664	384639	2.34676	7.7392e-16	Neoplasms (Ch. II)	2.34676
C92	0.6	105	287	62432	438871	2.5718	1.7375e-14	Neoplasms (Ch. II)	2.5718
C92	0.7	74	318	30801	470502	3.55469	8.56606e-18	Neoplasms (Ch. II)	3.55469
C92	0.8	42	350	12771	488532	4.59039	1.08949e-14	Neoplasms (Ch. II)	4.59039
C92	0.9	18	374	3280	498023	7.30763	2.48448e-10	Neoplasms (Ch. II)	7.30763
N888	0.1	212	1	500899	1	0.000423239	1	Genitourinary (Ch. XIV)	0.000423239
N888	0.2	212	1	500899	1	0.000423239	1	Genitourinary (Ch. XIV)	0.000423239
N888	0.3	212	1	500715	185	0.078328	0.997061	Genitourinary (Ch. XIV)	0.078328
N888	0.4	200	13	475452	25448	0.823443	0.802663	Genitourinary (Ch. XIV)	0.823443
N888	0.5	115	98	280048	220852	0.925424	0.737051	Genitourinary (Ch. XIV)	0.925424
N888	0.6	25	188	52061	448839	1.14646	0.290719	Genitourinary (Ch. XIV)	1.14646
N888	0.7	2	211	2430	498470	1.94438	0.276679	Genitourinary (Ch. XIV)	1.94438
N888	0.8	1	212	13	500887	181.744	0.00593442	Genitourinary (Ch. XIV)	20
N888	0.9	1	212	1	500899	2362.73	0.000849928	Genitourinary (Ch. XIV)	20
D63	0.1	646	3	490963	9709	4.25831	0.00135768	Haematological and immune (Ch. III)	4.25831
D63	0.2	605	44	392941	107731	3.76978	6.35793e-25	Haematological and immune (Ch. III)	3.76978
D63	0.3	531	118	259917	240755	4.16824	5.30689e-57	Haematological and immune (Ch. III)	4.16824
D63	0.4	447	202	160022	340650	4.71069	2.0407e-82	Haematological and immune (Ch. III)	4.71069
D63	0.5	379	270	96232	404440	5.89943	4.52964e-107	Haematological and immune (Ch. III)	5.89943
D63	0.6	315	334	54716	445956	7.68673	2.68586e-126	Haematological and immune (Ch. III)	7.68673
D63	0.7	264	385	28881	471791	11.2016	2.39771e-148	Haematological and immune (Ch. III)	11.2016
D63	0.8	226	423	14465	486207	17.9585	1.34368e-172	Haematological and immune (Ch. III)	17.9585
D63	0.9	152	497	5541	495131	27.3287	1.32184e-147	Haematological and immune (Ch. III)	20
K72	0.1	539	12	462895	38319	3.71826	1.9106e-08	Gastrointestinal (Ch. XI)	3.71826
K72	0.2	491	60	342285	158929	3.79967	1.00537e-30	Gastrointestinal (Ch. XI)	3.79967
K72	0.3	429	122	240709	260505	3.80558	9.58894e-47	Gastrointestinal (Ch. XI)	3.80558
K72	0.4	382	169	166150	335064	4.55831	3.38531e-67	Gastrointestinal (Ch. XI)	4.55831
K72	0.5	331	220	111495	389719	5.25898	4.10219e-81	Gastrointestinal (Ch. XI)	5.25898
K72	0.6	276	275	70554	430660	6.12617	3.04086e-89	Gastrointestinal (Ch. XI)	6.12617
K72	0.7	228	323	40151	461063	8.10581	2.57924e-101	Gastrointestinal (Ch. XI)	8.10581
K72	0.8	179	372	19659	481555	11.7868	3.42216e-109	Gastrointestinal (Ch. XI)	11.7868
K72	0.9	126	425	6869	494345	21.3363	2.74917e-110	Gastrointestinal (Ch. XI)	20
Z223	0.1	1161	1	498919	891	2.07338	0.387082	Health status factors (Ch. XXI)	2.07338
Z223	0.2	1126	36	456067	43743	2.99996	7.29778e-15	Health status factors (Ch. XXI)	2.99996
Z223	0.3	993	169	354006	145804	2.42003	8.52938e-32	Health status factors (Ch. XXI)	2.42003
Z223	0.4	857	305	250186	249624	2.80352	5.16776e-61	Health status factors (Ch. XXI)	2.80352
Z223	0.5	701	461	164690	335120	3.09421	4.91574e-81	Health status factors (Ch. XXI)	3.09421
Z223	0.6	536	626	101010	398800	3.3805	2.81327e-87	Health status factors (Ch. XXI)	3.3805
Z223	0.7	381	781	56315	443495	3.84183	1.87176e-84	Health status factors (Ch. XXI)	3.84183
Z223	0.8	225	937	26903	472907	4.22103	6.04024e-62	Health status factors (Ch. XXI)	4.22103
Z223	0.9	95	1067	8321	491489	5.25893	9.09677e-36	Health status factors (Ch. XXI)	5.25893
N289	0.1	503	6	489372	11774	2.01698	0.0451492	Genitourinary (Ch. XIV)	2.01698
N289	0.2	470	39	381632	119514	3.77405	7.28297e-22	Genitourinary (Ch. XIV)	3.77405
N289	0.3	399	110	259605	241541	3.37488	2.24931e-35	Genitourinary (Ch. XIV)	3.37488
N289	0.4	334	175	166633	334513	3.83143	3.70972e-50	Genitourinary (Ch. XIV)	3.83143
N289	0.5	272	237	101952	399194	4.49375	8.278e-61	Genitourinary (Ch. XIV)	4.49375
N289	0.6	213	296	60203	440943	5.2705	3.3588e-64	Genitourinary (Ch. XIV)	5.2705
N289	0.7	172	337	35466	465680	6.70153	3.9193e-69	Genitourinary (Ch. XIV)	6.70153
N289	0.8	134	375	19687	481459	8.73883	2.13541e-69	Genitourinary (Ch. XIV)	8.73883
N289	0.9	97	412	8858	492288	13.0845	2.24317e-67	Genitourinary (Ch. XIV)	13.0845
I361	0.1	353	1	501877	1	0.00070336	1	Circulatory (Ch. IX)	0.00070336
I361	0.2	347	7	478581	23297	2.4131	0.00672022	Circulatory (Ch. IX)	2.4131
I361	0.3	313	41	377604	124274	2.51249	4.24707e-10	Circulatory (Ch. IX)	2.51249
I361	0.4	267	87	265496	236382	2.73243	2.21127e-18	Circulatory (Ch. IX)	2.73243
I361	0.5	205	149	169317	332561	2.70233	1.28336e-20	Circulatory (Ch. IX)	2.70233
I361	0.6	150	204	94336	407542	3.17655	1.77038e-24	Circulatory (Ch. IX)	3.17655
I361	0.7	98	256	42965	458913	4.08885	9.01276e-26	Circulatory (Ch. IX)	4.08885
I361	0.8	35	319	10734	491144	5.02024	1.30461e-13	Circulatory (Ch. IX)	5.02024
I361	0.9	2	352	60	501818	47.5206	0.000910969	Circulatory (Ch. IX)	20
M1097	0.1	261	17	340431	161324	7.27548	3.22422e-26	Musculoskeletal (Ch. XIII)	7.27548
M1097	0.2	237	41	215324	286431	7.68939	2.30049e-48	Musculoskeletal (Ch. XIII)	7.68939
M1097	0.3	211	67	153298	348457	7.15847	1.79442e-54	Musculoskeletal (Ch. XIII)	7.15847
M1097	0.4	192	86	115564	386191	7.46075	1.94869e-59	Musculoskeletal (Ch. XIII)	7.46075
M1097	0.5	176	102	88780	412975	8.02641	1.40883e-63	Musculoskeletal (Ch. XIII)	8.02641
M1097	0.6	160	118	67269	434486	8.75788	1.23396e-66	Musculoskeletal (Ch. XIII)	8.75788
M1097	0.7	136	142	47717	454038	9.11317	2.08278e-63	Musculoskeletal (Ch. XIII)	9.11317
M1097	0.8	114	164	28605	473150	11.4979	3.34505e-66	Musculoskeletal (Ch. XIII)	11.4979
M1097	0.9	65	213	11623	490132	12.8685	1.14483e-44	Musculoskeletal (Ch. XIII)	12.8685
I47	0.1	2299	1	495510	1	0.00463966	0.999979	Circulatory (Ch. IX)	0.00463966
I47	0.2	2291	9	494120	1391	0.716601	0.880886	Circulatory (Ch. IX)	0.716601
I47	0.3	2154	146	451901	43610	1.42376	8.88027e-06	Circulatory (Ch. IX)	1.42376
I47	0.4	1699	601	320592	174919	1.54242	3.32015e-21	Circulatory (Ch. IX)	1.54242
I47	0.5	1179	1121	185834	309677	1.75264	6.45939e-41	Circulatory (Ch. IX)	1.75264
I47	0.6	780	1520	100061	395450	2.02805	5.1341e-53	Circulatory (Ch. IX)	2.02805
I47	0.7	505	1795	52682	442829	2.36483	2.69298e-55	Circulatory (Ch. IX)	2.36483
I47	0.8	281	2019	23818	471693	2.75629	1.26275e-44	Circulatory (Ch. IX)	2.75629
I47	0.9	120	2180	6435	489076	4.18362	7.07549e-36	Circulatory (Ch. IX)	4.18362
R470	0.1	1079	1	500235	34	0.0733375	0.997369	Abnormal labs (Ch. XVIII)	0.0733375
R470	0.2	1060	20	488165	12104	1.31413	0.130519	Abnormal labs (Ch. XVIII)	1.31413
R470	0.3	969	111	417540	82729	1.72966	3.00888e-09	Abnormal labs (Ch. XVIII)	1.72966
R470	0.4	787	293	304463	195806	1.72742	8.28668e-17	Abnormal labs (Ch. XVIII)	1.72742
R470	0.5	573	507	190947	309322	1.83082	2.96046e-23	Abnormal labs (Ch. XVIII)	1.83082
R470	0.6	379	701	101855	398414	2.11482	2.59633e-29	Abnormal labs (Ch. XVIII)	2.11482
R470	0.7	197	883	43873	456396	2.32087	1.48846e-22	Abnormal labs (Ch. XVIII)	2.32087
R470	0.8	85	995	14548	485721	2.8522	6.2884e-16	Abnormal labs (Ch. XVIII)	2.8522
R470	0.9	23	1057	2556	497713	4.23712	2.14995e-08	Abnormal labs (Ch. XVIII)	4.23712
Q27	0.1	94	1	502116	11	0.00205929	0.999998	Congenital malformation (Ch. XVII)	0.00205929
Q27	0.2	94	1	498998	3129	0.589433	0.881136	Congenital malformation (Ch. XVII)	0.589433
Q27	0.3	88	7	462607	39520	1.07396	0.525171	Congenital malformation (Ch. XVII)	1.07396
Q27	0.4	72	23	363600	138527	1.19266	0.270699	Congenital malformation (Ch. XVII)	1.19266
Q27	0.5	52	43	222415	279712	1.52083	0.0262295	Congenital malformation (Ch. XVII)	1.52083
Q27	0.6	23	72	95875	406252	1.35358	0.128766	Congenital malformation (Ch. XVII)	1.35358
Q27	0.7	10	85	23298	478829	2.41793	0.0128536	Congenital malformation (Ch. XVII)	2.41793
Q27	0.8	2	93	1773	500354	6.06898	0.0449073	Congenital malformation (Ch. XVII)	6.06898
Q27	0.9	1	94	4	502123	1335.43	0.000945443	Congenital malformation (Ch. XVII)	20
E739	0.1	175	1	501594	479	0.167117	0.987422	Endocrine and metabolic (Ch. IV)	0.167117
E739	0.2	171	5	482468	19605	1.38971	0.312395	Endocrine and metabolic (Ch. IV)	1.38971
E739	0.3	161	15	421076	80997	2.06463	0.00238766	Endocrine and metabolic (Ch. IV)	2.06463
E739	0.4	137	39	327288	174785	1.87599	0.000185246	Endocrine and metabolic (Ch. IV)	1.87599
E739	0.5	97	79	221118	280955	1.56012	0.00204859	Endocrine and metabolic (Ch. IV)	1.56012
E739	0.6	58	118	122800	379273	1.5181	0.00683534	Endocrine and metabolic (Ch. IV)	1.5181
E739	0.7	22	154	49712	452361	1.29995	0.152031	Endocrine and metabolic (Ch. IV)	1.29995
E739	0.8	5	171	10259	491814	1.40175	0.292118	Endocrine and metabolic (Ch. IV)	1.40175
E739	0.9	1	175	173	501900	16.578	0.059172	Endocrine and metabolic (Ch. IV)	16.578
M2415	0.1	32	1	502153	79	0.00503432	0.999987	Musculoskeletal (Ch. XIII)	0.00503432
M2415	0.2	32	1	494948	7284	0.470934	0.917352	Musculoskeletal (Ch. XIII)	0.470934
M2415	0.3	30	3	458146	44086	0.96227	0.6716	Musculoskeletal (Ch. XIII)	0.96227
M2415	0.4	27	6	375937	126295	1.51176	0.240665	Musculoskeletal (Ch. XIII)	1.51176
M2415	0.5	17	16	247228	255004	1.09592	0.464299	Musculoskeletal (Ch. XIII)	1.09592
M2415	0.6	9	24	109826	392406	1.33987	0.285026	Musculoskeletal (Ch. XIII)	1.33987
M2415	0.7	2	31	23689	478543	1.30329	0.465336	Musculoskeletal (Ch. XIII)	1.30329
M2415	0.8	1	32	1227	501005	12.7599	0.077607	Musculoskeletal (Ch. XIII)	12.7599
M2415	0.9	1	32	1	502231	15694.7	0.000131401	Musculoskeletal (Ch. XIII)	20
H72	0.1	194	1	500909	1	0.000387296	1	Ear (Ch. VIII)	0.000387296
H72	0.2	194	1	500909	1	0.000387296	1	Ear (Ch. VIII)	0.000387296
H72	0.3	194	1	500855	55	0.0213036	0.999771	Ear (Ch. VIII)	0.0213036
H72	0.4	186	9	466683	34227	1.51571	0.136475	Ear (Ch. VIII)	1.51571
H72	0.5	97	98	219004	281906	1.27408	0.0527145	Ear (Ch. VIII)	1.27408
H72	0.6	12	183	20186	480724	1.56162	0.0976078	Ear (Ch. VIII)	1.56162
H72	0.7	1	194	31	500879	83.2855	0.012378	Ear (Ch. VIII)	20
H72	0.8	1	194	1	500909	2582.01	0.000778129	Ear (Ch. VIII)	20
H72	0.9	1	194	1	500909	2582.01	0.000778129	Ear (Ch. VIII)	20
N760	0.1	33	1	502156	2	0.000131433	1	Genitourinary (Ch. XIV)	0.000131433
N760	0.2	33	1	500800	1358	0.0894848	0.996124	Genitourinary (Ch. XIV)	0.0894848
N760	0.3	32	2	483103	19055	0.631087	0.862578	Genitourinary (Ch. XIV)	0.631087
N760	0.4	28	6	426345	75813	0.82983	0.753893	Genitourinary (Ch. XIV)	0.82983
N760	0.5	18	16	327960	174198	0.597551	0.952593	Genitourinary (Ch. XIV)	0.597551
N760	0.6	10	24	202976	299182	0.614157	0.933437	Genitourinary (Ch. XIV)	0.614157
N760	0.7	6	28	78445	423713	1.15744	0.442906	Genitourinary (Ch. XIV)	1.15744
N760	0.8	1	33	8854	493304	1.68834	0.45386	Genitourinary (Ch. XIV)	1.68834
N760	0.9	1	33	11	502147	1383.33	0.000812145	Genitourinary (Ch. XIV)	20
K567	0.1	686	1	501060	1	0.0013691	0.999998	Gastrointestinal (Ch. XI)	0.0013691
K567	0.2	686	1	501060	1	0.0013691	0.999998	Gastrointestinal (Ch. XI)	0.0013691
K567	0.3	677	10	495077	5984	0.81829	0.79607	Gastrointestinal (Ch. XI)	0.81829
K567	0.4	578	109	389607	111454	1.51695	1.91155e-05	Gastrointestinal (Ch. XI)	1.51695
K567	0.5	370	317	194233	306828	1.8438	9.08817e-16	Gastrointestinal (Ch. XI)	1.8438
K567	0.6	144	543	60126	440935	1.9448	2.18437e-11	Gastrointestinal (Ch. XI)	1.9448
K567	0.7	38	649	9313	491748	3.09166	5.65825e-09	Gastrointestinal (Ch. XI)	3.09166
K567	0.8	2	685	186	500875	7.86241	0.0278291	Gastrointestinal (Ch. XI)	7.86241
K567	0.9	1	686	1	501060	730.408	0.00273655	Gastrointestinal (Ch. XI)	20
I781	0.1	359	1	501269	8	0.00572946	0.999982	Circulatory (Ch. IX)	0.00572946
I781	0.2	356	4	495419	5858	1.05237	0.588244	Circulatory (Ch. IX)	1.05237
I781	0.3	333	27	447825	53452	1.4721	0.0272284	Circulatory (Ch. IX)	1.4721
I781	0.4	276	84	341444	159833	1.53807	0.000222145	Circulatory (Ch. IX)	1.53807
I781	0.5	202	158	212619	288658	1.7357	1.20601e-07	Circulatory (Ch. IX)	1.7357
I781	0.6	137	223	106837	394440	2.26817	3.71323e-13	Circulatory (Ch. IX)	2.26817
I781	0.7	66	294	44892	456385	2.28223	2.11589e-08	Circulatory (Ch. IX)	2.28223
I781	0.8	31	329	15071	486206	3.03979	2.40607e-07	Circulatory (Ch. IX)	3.03979
I781	0.9	6	354	2563	498714	3.298	0.0113007	Circulatory (Ch. IX)	3.298
I89	0.1	1271	1	499900	147	0.373749	0.945117	Circulatory (Ch. IX)	0.373749
I89	0.2	1239	33	465863	34184	2.755	9.67003e-12	Circulatory (Ch. IX)	2.755
I89	0.3	1111	161	355691	144356	2.80059	2.49428e-43	Circulatory (Ch. IX)	2.80059
I89	0.4	960	312	241850	258197	3.2849	1.32105e-86	Circulatory (Ch. IX)	3.2849
I89	0.5	773	499	157689	342358	3.36324	1.77007e-101	Circulatory (Ch. IX)	3.36324
I89	0.6	638	634	99553	400494	4.0483	2.79002e-127	Circulatory (Ch. IX)	4.0483
I89	0.7	501	771	61392	438655	4.64296	1.2382e-131	Circulatory (Ch. IX)	4.64296
I89	0.8	373	899	34344	465703	5.6261	4.16059e-129	Circulatory (Ch. IX)	5.6261
I89	0.9	224	1048	13522	486525	7.69044	3.40042e-108	Circulatory (Ch. IX)	7.69044
D13	0.1	428	1	500251	1	0.000855571	0.999999	Neoplasms (Ch. II)	0.000855571
D13	0.2	428	1	500251	1	0.000855571	0.999999	Neoplasms (Ch. II)	0.000855571
D13	0.3	428	1	496348	3904	3.36641	0.151897	Neoplasms (Ch. II)	3.36641
D13	0.4	374	55	414897	85355	1.39894	0.00971022	Neoplasms (Ch. II)	1.39894
D13	0.5	234	195	197499	302753	1.83952	2.09673e-10	Neoplasms (Ch. II)	1.83952
D13	0.6	73	356	46125	454127	2.0189	2.86167e-07	Neoplasms (Ch. II)	2.0189
D13	0.7	9	420	5470	494782	1.93829	0.0489195	Neoplasms (Ch. II)	1.93829
D13	0.8	2	427	213	500039	10.9958	0.0149412	Neoplasms (Ch. II)	10.9958
D13	0.9	1	428	1	500251	1168.81	0.00171293	Neoplasms (Ch. II)	20
M130	0.1	97	1	501162	834	0.161421	0.988186	Musculoskeletal (Ch. XIII)	0.161421
M130	0.2	93	5	455753	46243	1.88725	0.102674	Musculoskeletal (Ch. XIII)	1.88725
M130	0.3	83	15	360346	141650	2.17512	0.00205923	Musculoskeletal (Ch. XIII)	2.17512
M130	0.4	65	33	263427	238569	1.78383	0.00380834	Musculoskeletal (Ch. XIII)	1.78383
M130	0.5	50	48	175164	326832	1.94361	0.000756892	Musculoskeletal (Ch. XIII)	1.94361
M130	0.6	35	63	99270	402726	2.25382	0.000171855	Musculoskeletal (Ch. XIII)	2.25382
M130	0.7	24	74	43334	458662	3.43276	2.33682e-06	Musculoskeletal (Ch. XIII)	3.43276
M130	0.8	7	91	11331	490665	3.33099	0.00693226	Musculoskeletal (Ch. XIII)	3.33099
M130	0.9	1	97	583	501413	8.86656	0.107799	Musculoskeletal (Ch. XIII)	8.86656
I829	0.1	43	1	502171	53	0.00453829	0.999989	Circulatory (Ch. IX)	0.00453829
I829	0.2	43	1	490966	11258	0.986003	0.740866	Circulatory (Ch. IX)	0.986003
I829	0.3	39	5	430201	72023	1.30585	0.38175	Circulatory (Ch. IX)	1.30585
I829	0.4	32	12	324967	177257	1.45456	0.169971	Circulatory (Ch. IX)	1.45456
I829	0.5	24	20	210084	292140	1.6687	0.0606416	Circulatory (Ch. IX)	1.6687
I829	0.6	16	28	113925	388299	1.94764	0.0278541	Circulatory (Ch. IX)	1.94764
I829	0.7	8	36	48188	454036	2.09382	0.0557827	Circulatory (Ch. IX)	2.09382
I829	0.8	4	40	12458	489766	3.93134	0.0233921	Circulatory (Ch. IX)	3.93134
I829	0.9	1	43	623	501601	18.7241	0.0532312	Circulatory (Ch. IX)	18.7241
B370	0.1	1788	1	499159	1	0.00358202	0.999987	Infectious (Ch. I)	0.00358202
B370	0.2	1784	5	492792	6368	4.61067	7.47826e-06	Infectious (Ch. I)	4.61067
B370	0.3	1672	117	428642	70518	2.35102	3.46251e-24	Infectious (Ch. I)	2.35102
B370	0.4	1413	376	299050	200110	2.51466	4.41651e-66	Infectious (Ch. I)	2.51466
B370	0.5	993	796	169403	329757	2.42834	1.85913e-77	Infectious (Ch. I)	2.42834
B370	0.6	590	1199	77923	421237	2.66007	1.50361e-73	Infectious (Ch. I)	2.66007
B370	0.7	311	1478	30573	468587	3.22506	9.40189e-61	Infectious (Ch. I)	3.22506
B370	0.8	98	1691	8650	490510	3.28635	2.75059e-22	Infectious (Ch. I)	3.28635
B370	0.9	11	1778	901	498259	3.4213	0.00054821	Infectious (Ch. I)	3.4213
Z924	0.1	1045	1	499401	1	0.00209251	0.999996	Health status factors (Ch. XXI)	0.00209251
Z924	0.2	1040	6	494068	5334	1.87132	0.0709686	Health status factors (Ch. XXI)	1.87132
Z924	0.3	962	84	434712	64690	1.70424	3.1439e-07	Health status factors (Ch. XXI)	1.70424
Z924	0.4	785	261	314676	184726	1.76561	7.33289e-17	Health status factors (Ch. XXI)	1.76561
Z924	0.5	574	472	197486	301916	1.85917	1.12899e-23	Health status factors (Ch. XXI)	1.85917
Z924	0.6	349	697	109432	389970	1.78435	1.22739e-17	Health status factors (Ch. XXI)	1.78435
Z924	0.7	176	870	51376	448026	1.76415	7.63713e-11	Health status factors (Ch. XXI)	1.76415
Z924	0.8	72	974	18657	480745	1.90479	9.19622e-07	Health status factors (Ch. XXI)	1.90479
Z924	0.9	11	1035	3474	495928	1.51719	0.118925	Health status factors (Ch. XXI)	1.51719
R938	0.1	357	1	501627	10	0.00711684	0.999972	Abnormal labs (Ch. XVIII)	0.00711684
R938	0.2	354	4	495491	6146	1.09774	0.553407	Abnormal labs (Ch. XVIII)	1.09774
R938	0.3	321	37	441408	60229	1.18377	0.187457	Abnormal labs (Ch. XVIII)	1.18377
R938	0.4	253	105	323811	177826	1.32323	0.00836219	Abnormal labs (Ch. XVIII)	1.32323
R938	0.5	176	182	200717	300920	1.4498	0.000282231	Abnormal labs (Ch. XVIII)	1.4498
R938	0.6	98	260	108982	392655	1.35803	0.00676688	Abnormal labs (Ch. XVIII)	1.35803
R938	0.7	45	313	48632	453005	1.33921	0.0440367	Abnormal labs (Ch. XVIII)	1.33921
R938	0.8	17	341	14084	487553	1.7258	0.0263653	Abnormal labs (Ch. XVIII)	1.7258
R938	0.9	1	357	1114	500523	1.25855	0.549021	Abnormal labs (Ch. XVIII)	1.25855
Z139	0.1	2051	3	485206	11025	15.5345	1.78161e-16	Health status factors (Ch. XXI)	15.5345
Z139	0.2	1981	73	369791	126440	9.27876	5.58754e-161	Health status factors (Ch. XXI)	9.27876
Z139	0.3	1882	172	270766	225465	9.11121	1.75907e-298	Health status factors (Ch. XXI)	9.11121
Z139	0.4	1795	259	209418	286813	9.49182	0	Health status factors (Ch. XXI)	9.49182
Z139	0.5	1623	431	158489	337742	8.02467	0	Health status factors (Ch. XXI)	8.02467
Z139	0.6	1306	748	106328	389903	6.40251	0	Health status factors (Ch. XXI)	6.40251
Z139	0.7	820	1234	57870	438361	5.03358	1.391e-232	Health status factors (Ch. XXI)	5.03358
Z139	0.8	339	1715	21082	475149	4.45506	2.39668e-99	Health status factors (Ch. XXI)	4.45506
Z139	0.9	45	2009	2983	493248	3.70378	6.08156e-13	Health status factors (Ch. XXI)	3.70378
R799	0.1	166	1	501391	469	0.155276	0.989052	Abnormal labs (Ch. XVIII)	0.155276
R799	0.2	164	3	478578	23282	2.65944	0.0465586	Abnormal labs (Ch. XVIII)	2.65944
R799	0.3	145	22	399829	102031	1.68191	0.0109848	Abnormal labs (Ch. XVIII)	1.68191
R799	0.4	116	51	290665	211195	1.65264	0.00140407	Abnormal labs (Ch. XVIII)	1.65264
R799	0.5	80	87	187289	314571	1.54446	0.00332666	Abnormal labs (Ch. XVIII)	1.54446
R799	0.6	49	118	106418	395442	1.54306	0.00822003	Abnormal labs (Ch. XVIII)	1.54306
R799	0.7	31	136	51153	450707	2.00838	0.000760558	Abnormal labs (Ch. XVIII)	2.00838
R799	0.8	16	151	18499	483361	2.76864	0.000499203	Abnormal labs (Ch. XVIII)	2.76864
R799	0.9	8	159	3550	498310	7.06259	2.952e-05	Abnormal labs (Ch. XVIII)	7.06259
G258	0.1	657	2	500395	900	0.590833	0.883166	Nervous system (Ch. VI)	0.590833
G258	0.2	645	14	479071	22224	2.13724	0.00117948	Nervous system (Ch. VI)	2.13724
G258	0.3	591	68	412386	88909	1.87379	7.5004e-08	Nervous system (Ch. VI)	1.87379
G258	0.4	498	161	305977	195318	1.9745	2.11112e-15	Nervous system (Ch. VI)	1.9745
G258	0.5	356	303	188968	312327	1.94191	1.50322e-17	Nervous system (Ch. VI)	1.94191
G258	0.6	223	436	95034	406261	2.18647	1.2811e-19	Nervous system (Ch. VI)	2.18647
G258	0.7	104	555	36688	464607	2.37302	1.79861e-13	Nervous system (Ch. VI)	2.37302
G258	0.8	34	625	8571	492724	3.12731	2.55801e-08	Nervous system (Ch. VI)	3.12731
G258	0.9	3	656	486	500809	4.71252	0.0272982	Nervous system (Ch. VI)	4.71252
E104	0.1	101	3	152606	349456	77.0941	3.69824e-48	Endocrine and metabolic (Ch. IV)	20
E104	0.2	100	4	82678	419384	126.812	1.0926e-72	Endocrine and metabolic (Ch. IV)	20
E104	0.3	100	4	56717	445345	196.301	6.11018e-89	Endocrine and metabolic (Ch. IV)	20
E104	0.4	99	5	44898	457164	201.609	1.00219e-96	Endocrine and metabolic (Ch. IV)	20
E104	0.5	98	6	38017	464045	199.369	1.5572e-101	Endocrine and metabolic (Ch. IV)	20
E104	0.6	95	9	32418	469644	152.92	1.54862e-101	Endocrine and metabolic (Ch. IV)	20
E104	0.7	94	10	26757	475305	166.979	3.60601e-107	Endocrine and metabolic (Ch. IV)	20
E104	0.8	94	10	21434	480628	210.782	3.69311e-116	Endocrine and metabolic (Ch. IV)	20
E104	0.9	89	15	17115	484947	168.119	9.01972e-114	Endocrine and metabolic (Ch. IV)	20
I420	0.1	513	1	500054	861	0.883291	0.778532	Circulatory (Ch. IX)	0.883291
I420	0.2	492	22	434677	66238	3.40787	8.1531e-12	Circulatory (Ch. IX)	3.40787
I420	0.3	425	89	308937	191978	2.96743	2.9143e-25	Circulatory (Ch. IX)	2.96743
I420	0.4	351	163	209551	291364	2.9941	1.06709e-33	Circulatory (Ch. IX)	2.9941
I420	0.5	290	224	138896	362019	3.37436	3.0891e-42	Circulatory (Ch. IX)	3.37436
I420	0.6	223	291	89860	411055	3.50546	1.33992e-40	Circulatory (Ch. IX)	3.50546
I420	0.7	164	350	54828	446087	3.81235	2.24336e-37	Circulatory (Ch. IX)	3.81235
I420	0.8	97	417	28726	472189	3.82363	6.62124e-25	Circulatory (Ch. IX)	3.82363
I420	0.9	32	482	8816	492099	3.70582	1.53487e-09	Circulatory (Ch. IX)	3.70582
K253	0.1	125	1	501334	579	0.144365	0.990455	Gastrointestinal (Ch. XI)	0.144365
K253	0.2	122	4	470575	31338	2.03115	0.100049	Gastrointestinal (Ch. XI)	2.03115
K253	0.3	108	18	390215	111698	1.71748	0.0169773	Gastrointestinal (Ch. XI)	1.71748
K253	0.4	91	35	287860	214053	1.93336	0.000398761	Gastrointestinal (Ch. XI)	1.93336
K253	0.5	64	62	185750	316163	1.75699	0.00109656	Gastrointestinal (Ch. XI)	1.75699
K253	0.6	43	83	101965	399948	2.03209	0.000210424	Gastrointestinal (Ch. XI)	2.03209
K253	0.7	22	104	44781	457132	2.15942	0.00175354	Gastrointestinal (Ch. XI)	2.15942
K253	0.8	8	118	12101	489812	2.7442	0.011683	Gastrointestinal (Ch. XI)	2.7442
K253	0.9	1	125	530	501383	7.56805	0.124846	Gastrointestinal (Ch. XI)	7.56805
N907	0.1	64	1	501689	3	0.000382707	1	Genitourinary (Ch. XIV)	0.000382707
N907	0.2	64	1	499890	1802	0.230707	0.976885	Genitourinary (Ch. XIV)	0.230707
N907	0.3	61	4	480400	21292	0.675901	0.858228	Genitourinary (Ch. XIV)	0.675901
N907	0.4	55	10	420222	81470	1.06631	0.507884	Genitourinary (Ch. XIV)	1.06631
N907	0.5	41	24	310821	190871	1.04906	0.48073	Genitourinary (Ch. XIV)	1.04906
N907	0.6	14	51	177701	323991	0.500496	0.994783	Genitourinary (Ch. XIV)	0.500496
N907	0.7	4	61	65005	436687	0.440508	0.9757	Genitourinary (Ch. XIV)	0.440508
N907	0.8	1	64	8748	492944	0.880458	0.681285	Genitourinary (Ch. XIV)	0.880458
N907	0.9	1	64	30	501662	261.282	0.00400821	Genitourinary (Ch. XIV)	20
E26	0.1	39	1	493577	8683	0.686087	0.848084	Endocrine and metabolic (Ch. IV)	0.686087
E26	0.2	38	2	408484	93776	4.36185	0.0131823	Endocrine and metabolic (Ch. IV)	4.36185
E26	0.3	36	4	299306	202954	6.10274	2.31984e-05	Endocrine and metabolic (Ch. IV)	6.10274
E26	0.4	33	7	208726	293534	6.62976	1.31909e-07	Endocrine and metabolic (Ch. IV)	6.62976
E26	0.5	28	12	141086	361174	5.97323	4.60941e-08	Endocrine and metabolic (Ch. IV)	5.97323
E26	0.6	21	19	90023	412237	5.06127	7.93579e-07	Endocrine and metabolic (Ch. IV)	5.06127
E26	0.7	17	23	52186	450074	6.37457	1.60025e-07	Endocrine and metabolic (Ch. IV)	6.37457
E26	0.8	14	26	25083	477177	10.2436	4.05467e-09	Endocrine and metabolic (Ch. IV)	10.2436
E26	0.9	7	33	6505	495755	16.166	7.86243e-07	Endocrine and metabolic (Ch. IV)	16.166
M4800	0.1	235	1	502004	1	0.000468124	1	Musculoskeletal (Ch. XIII)	0.000468124
M4800	0.2	233	3	490763	11242	1.77912	0.224117	Musculoskeletal (Ch. XIII)	1.77912
M4800	0.3	218	18	413172	88833	2.60392	6.96882e-06	Musculoskeletal (Ch. XIII)	2.60392
M4800	0.4	198	38	303677	198328	3.40294	4.8814e-15	Musculoskeletal (Ch. XIII)	3.40294
M4800	0.5	156	80	187544	314461	3.26963	3.78545e-19	Musculoskeletal (Ch. XIII)	3.26963
M4800	0.6	89	147	94315	407690	2.61711	8.76453e-12	Musculoskeletal (Ch. XIII)	2.61711
M4800	0.7	39	197	31926	470079	2.91491	4.78587e-08	Musculoskeletal (Ch. XIII)	2.91491
M4800	0.8	2	234	1557	500448	2.74716	0.167031	Musculoskeletal (Ch. XIII)	2.74716
M4800	0.9	1	235	1	502004	2136.19	0.000939568	Musculoskeletal (Ch. XIII)	20
M06	0.1	1256	7	488653	7956	2.92136	0.0006256	Musculoskeletal (Ch. XIII)	2.92136
M06	0.2	1137	126	377124	119485	2.85903	9.96422e-38	Musculoskeletal (Ch. XIII)	2.85903
M06	0.3	944	319	263647	232962	2.61483	1.92608e-56	Musculoskeletal (Ch. XIII)	2.61483
M06	0.4	779	484	176732	319877	2.91313	7.17844e-79	Musculoskeletal (Ch. XIII)	2.91313
M06	0.5	610	653	113187	383422	3.16444	3.52573e-87	Musculoskeletal (Ch. XIII)	3.16444
M06	0.6	474	789	67537	429072	3.81672	9.9762e-100	Musculoskeletal (Ch. XIII)	3.81672
M06	0.7	341	922	37572	459037	4.51863	9.88242e-96	Musculoskeletal (Ch. XIII)	4.51863
M06	0.8	218	1045	17808	478801	5.60893	3.77735e-81	Musculoskeletal (Ch. XIII)	5.60893
M06	0.9	101	1162	4962	491647	8.61216	6.00895e-56	Musculoskeletal (Ch. XIII)	8.61216
N308	0.1	403	1	501139	1	0.000804168	0.999999	Genitourinary (Ch. XIV)	0.000804168
N308	0.2	403	1	500499	641	0.516131	0.90471	Genitourinary (Ch. XIV)	0.516131
N308	0.3	385	19	459461	41679	1.83813	0.00334836	Genitourinary (Ch. XIV)	1.83813
N308	0.4	297	107	314356	186784	1.64927	2.86359e-06	Genitourinary (Ch. XIV)	1.64927
N308	0.5	188	216	169821	331319	1.69808	1.00499e-07	Genitourinary (Ch. XIV)	1.69808
N308	0.6	108	296	82234	418906	1.85865	1.08629e-07	Genitourinary (Ch. XIV)	1.85865
N308	0.7	46	358	34072	467068	1.7614	0.000481143	Genitourinary (Ch. XIV)	1.7614
N308	0.8	16	388	8833	492307	2.29835	0.00259185	Genitourinary (Ch. XIV)	2.29835
N308	0.9	1	403	541	500599	2.29608	0.354028	Genitourinary (Ch. XIV)	2.29608
M8987	0.1	41	1	502258	1	8.16314e-05	1	Musculoskeletal (Ch. XIII)	8.16314e-05
M8987	0.2	41	1	501636	623	0.0509194	0.998716	Musculoskeletal (Ch. XIII)	0.0509194
M8987	0.3	40	2	481407	20852	0.866294	0.747152	Musculoskeletal (Ch. XIII)	0.866294
M8987	0.4	36	6	392658	109601	1.67476	0.159449	Musculoskeletal (Ch. XIII)	1.67476
M8987	0.5	21	21	236805	265454	1.12098	0.413676	Musculoskeletal (Ch. XIII)	1.12098
M8987	0.6	8	34	94496	407763	1.01533	0.546715	Musculoskeletal (Ch. XIII)	1.01533
M8987	0.7	4	38	22203	480056	2.27592	0.113627	Musculoskeletal (Ch. XIII)	2.27592
M8987	0.8	1	41	1715	500544	7.11859	0.133883	Musculoskeletal (Ch. XIII)	7.11859
M8987	0.9	1	41	3	502256	4083.38	0.00033442	Musculoskeletal (Ch. XIII)	20
M5412	0.1	154	1	502036	1	0.000306751	1	Musculoskeletal (Ch. XIII)	0.000306751
M5412	0.2	154	1	502036	1	0.000306751	1	Musculoskeletal (Ch. XIII)	0.000306751
M5412	0.3	152	3	500556	1481	0.149908	0.998767	Musculoskeletal (Ch. XIII)	0.149908
M5412	0.4	139	16	426187	75850	1.54614	0.0552774	Musculoskeletal (Ch. XIII)	1.54614
M5412	0.5	85	70	220690	281347	1.54803	0.00418502	Musculoskeletal (Ch. XIII)	1.54803
M5412	0.6	34	121	67974	434063	1.79433	0.00283857	Musculoskeletal (Ch. XIII)	1.79433
M5412	0.7	6	149	9614	492423	2.06252	0.0788692	Musculoskeletal (Ch. XIII)	2.06252
M5412	0.8	1	154	60	501977	54.3265	0.0186553	Musculoskeletal (Ch. XIII)	20
M5412	0.9	1	154	1	502036	3259.97	0.000617199	Musculoskeletal (Ch. XIII)	20
C80	0.1	1345	1	500016	1	0.00268991	0.999993	Neoplasms (Ch. II)	0.00268991
C80	0.2	1344	2	499582	435	0.585129	0.885559	Neoplasms (Ch. II)	0.585129
C80	0.3	1307	39	477080	22937	1.61123	0.00106874	Neoplasms (Ch. II)	1.61123
C80	0.4	1093	253	364634	135383	1.60401	8.82188e-13	Neoplasms (Ch. II)	1.60401
C80	0.5	684	662	192720	307297	1.64752	5.22278e-20	Neoplasms (Ch. II)	1.64752
C80	0.6	297	1049	69883	430134	1.74266	8.22317e-16	Neoplasms (Ch. II)	1.74266
C80	0.7	81	1265	17383	482634	1.77782	2.37803e-06	Neoplasms (Ch. II)	1.77782
C80	0.8	17	1329	1972	498045	3.23062	4.09212e-05	Neoplasms (Ch. II)	3.23062
C80	0.9	1	1345	18	499999	20.6526	0.0497959	Neoplasms (Ch. II)	20
J039	0.1	142	1	501502	1	0.000283149	1	Respiratory (Ch. X)	0.000283149
J039	0.2	142	1	501502	1	0.000283149	1	Respiratory (Ch. X)	0.000283149
J039	0.3	139	4	497189	4314	0.301518	0.991763	Respiratory (Ch. X)	0.301518
J039	0.4	118	25	371151	130352	1.65771	0.0107782	Respiratory (Ch. X)	1.65771
J039	0.5	76	67	200815	300688	1.69847	0.00103592	Respiratory (Ch. X)	1.69847
J039	0.6	40	103	65948	435555	2.56486	2.15592e-06	Respiratory (Ch. X)	2.56486
J039	0.7	7	136	7921	493582	3.20729	0.00798753	Respiratory (Ch. X)	3.20729
J039	0.8	1	142	41	501462	86.1323	0.0119034	Respiratory (Ch. X)	20
J039	0.9	1	142	1	501502	3531.7	0.000570042	Respiratory (Ch. X)	20
D51	0.1	629	1	498860	1631	2.05649	0.391561	Haematological and immune (Ch. III)	2.05649
D51	0.2	605	25	441706	58785	3.22069	4.66473e-12	Haematological and immune (Ch. III)	3.22069
D51	0.3	538	92	327146	173345	3.09859	7.89931e-30	Haematological and immune (Ch. III)	3.09859
D51	0.4	445	185	219995	280496	3.06692	1.04905e-41	Haematological and immune (Ch. III)	3.06692
D51	0.5	358	272	136281	364210	3.51747	1.03412e-54	Haematological and immune (Ch. III)	3.51747
D51	0.6	271	359	78177	422314	4.07785	5.07156e-60	Haematological and immune (Ch. III)	4.07785
D51	0.7	185	445	41777	458714	4.56474	1.06337e-52	Haematological and immune (Ch. III)	4.56474
D51	0.8	108	522	18901	481590	5.27164	5.61829e-39	Haematological and immune (Ch. III)	5.27164
D51	0.9	50	580	5288	495203	8.07298	1.86819e-27	Haematological and immune (Ch. III)	8.07298
M510	0.1	179	1	501825	1	0.000356698	1	Musculoskeletal (Ch. XIII)	0.000356698
M510	0.2	179	1	501825	1	0.000356698	1	Musculoskeletal (Ch. XIII)	0.000356698
M510	0.3	179	1	496964	4862	1.75123	0.478657	Musculoskeletal (Ch. XIII)	1.75123
M510	0.4	153	27	380995	120831	1.79716	0.00195266	Musculoskeletal (Ch. XIII)	1.79716
M510	0.5	97	83	198652	303174	1.78358	7.23636e-05	Musculoskeletal (Ch. XIII)	1.78358
M510	0.6	44	136	74841	426985	1.84581	0.000535728	Musculoskeletal (Ch. XIII)	1.84581
M510	0.7	13	167	16548	485278	2.28282	0.00710722	Musculoskeletal (Ch. XIII)	2.28282
M510	0.8	2	178	725	501101	7.766	0.0284759	Musculoskeletal (Ch. XIII)	7.766
M510	0.9	1	179	1	501825	2803.49	0.000716995	Musculoskeletal (Ch. XIII)	20
I840	0.1	1	1	502206	15	2.98682e-05	1	Circulatory (Ch. IX)	2.98682e-05
I840	0.2	1	1	495485	6736	0.0135948	0.99982	Circulatory (Ch. IX)	0.0135948
I840	0.3	1	1	448500	53721	0.119779	0.988558	Circulatory (Ch. IX)	0.119779
I840	0.4	1	1	354735	147486	0.415764	0.913759	Circulatory (Ch. IX)	0.415764
I840	0.5	1	1	242478	259743	1.0712	0.732516	Circulatory (Ch. IX)	1.0712
I840	0.6	1	1	139872	362349	2.59058	0.479449	Circulatory (Ch. IX)	2.59058
I840	0.7	1	1	60749	441472	7.26715	0.227293	Circulatory (Ch. IX)	7.26715
I840	0.8	1	1	13684	488537	35.7013	0.0537553	Circulatory (Ch. IX)	20
I840	0.9	1	1	179	502042	2804.7	0.000716685	Circulatory (Ch. IX)	20
H531	0.1	316	1	501441	1	0.000630184	1	Ophthalmic (Ch. VII)	0.000630184
H531	0.2	316	1	501441	1	0.000630184	1	Ophthalmic (Ch. VII)	0.000630184
H531	0.3	314	3	499460	1982	0.415347	0.961726	Ophthalmic (Ch. VII)	0.415347
H531	0.4	271	46	406883	94559	1.36913	0.0255543	Ophthalmic (Ch. VII)	1.36913
H531	0.5	161	156	201337	300105	1.53833	8.21127e-05	Ophthalmic (Ch. VII)	1.53833
H531	0.6	48	269	52267	449175	1.53348	0.00563817	Ophthalmic (Ch. VII)	1.53348
H531	0.7	6	311	4556	496886	2.10409	0.0715473	Ophthalmic (Ch. VII)	2.10409
H531	0.8	1	316	16	501426	99.1744	0.0106863	Ophthalmic (Ch. VII)	20
H531	0.9	1	316	1	501441	1586.84	0.00126316	Ophthalmic (Ch. VII)	20
I35	0.1	3751	1	494480	161	1.22131	0.655256	Circulatory (Ch. IX)	1.22131
I35	0.2	3642	110	453647	40994	2.99192	7.33107e-42	Circulatory (Ch. IX)	2.99192
I35	0.3	3286	466	342495	152146	3.13248	4.57106e-153	Circulatory (Ch. IX)	3.13248
I35	0.4	2790	962	240208	254433	3.07196	3.87597e-226	Circulatory (Ch. IX)	3.07196
I35	0.5	2320	1432	161528	333113	3.34109	3.60487e-290	Circulatory (Ch. IX)	3.34109
I35	0.6	1827	1925	103689	390952	3.57848	4.10917e-307	Circulatory (Ch. IX)	3.57848
I35	0.7	1328	2424	61224	433417	3.87837	1.22306e-284	Circulatory (Ch. IX)	3.87837
I35	0.8	827	2925	30684	463957	4.27509	3.4026e-220	Circulatory (Ch. IX)	4.27509
I35	0.9	351	3401	9981	484660	5.01145	1.7828e-119	Circulatory (Ch. IX)	5.01145
M48	0.1	4235	1	492427	1	0.00860026	0.999927	Musculoskeletal (Ch. XIII)	0.00860026
M48	0.2	4235	1	492427	1	0.00860026	0.999927	Musculoskeletal (Ch. XIII)	0.00860026
M48	0.3	4202	34	483608	8820	2.25399	5.05647e-08	Musculoskeletal (Ch. XIII)	2.25399
M48	0.4	3495	741	331549	160879	2.28866	5.60884e-109	Musculoskeletal (Ch. XIII)	2.28866
M48	0.5	2347	1889	185638	306790	2.05331	1.81435e-119	Musculoskeletal (Ch. XIII)	2.05331
M48	0.6	1109	3127	71889	420539	2.07466	7.64117e-85	Musculoskeletal (Ch. XIII)	2.07466
M48	0.7	263	3973	12383	480045	2.56622	3.00855e-38	Musculoskeletal (Ch. XIII)	2.56622
M48	0.8	20	4216	544	491884	4.28937	1.52114e-07	Musculoskeletal (Ch. XIII)	4.28937
M48	0.9	1	4235	1	492427	116.276	0.0169851	Musculoskeletal (Ch. XIII)	20
N19	0.1	675	6	481249	18373	4.295	4.52165e-06	Genitourinary (Ch. XIV)	4.295
N19	0.2	625	56	319105	180517	6.31359	3.05961e-64	Genitourinary (Ch. XIV)	6.31359
N19	0.3	533	148	205279	294343	5.16386	5.02395e-87	Genitourinary (Ch. XIV)	5.16386
N19	0.4	450	231	137695	361927	5.12039	9.24382e-97	Genitourinary (Ch. XIV)	5.12039
N19	0.5	382	299	91397	408225	5.70637	3.34352e-107	Genitourinary (Ch. XIV)	5.70637
N19	0.6	315	366	57637	441985	6.59987	1.07764e-112	Genitourinary (Ch. XIV)	6.59987
N19	0.7	268	413	34748	464874	8.68141	8.41484e-127	Genitourinary (Ch. XIV)	8.68141
N19	0.8	208	473	19512	480110	10.8203	6.8096e-121	Genitourinary (Ch. XIV)	10.8203
N19	0.9	140	541	8584	491038	14.8032	1.32636e-102	Genitourinary (Ch. XIV)	14.8032
F329	0.1	11565	1	473161	1	0.024442	0.999431	Psychiatric (Ch. V)	0.024442
F329	0.2	11547	19	469509	3653	4.72848	3.1704e-19	Psychiatric (Ch. V)	4.72848
F329	0.3	10758	808	398754	74408	2.48448	3.67791e-175	Psychiatric (Ch. V)	2.48448
F329	0.4	8662	2904	270897	202265	2.22709	0	Psychiatric (Ch. V)	2.22709
F329	0.5	6014	5552	155908	317254	2.20421	0	Psychiatric (Ch. V)	2.20421
F329	0.6	3584	7982	74626	398536	2.39791	0	Psychiatric (Ch. V)	2.39791
F329	0.7	1724	9842	28734	444428	2.70931	1.48578e-244	Psychiatric (Ch. V)	2.70931
F329	0.8	533	11033	7377	465785	3.05028	8.12347e-99	Psychiatric (Ch. V)	3.05028
F329	0.9	59	11507	657	472505	3.68749	5.29778e-16	Psychiatric (Ch. V)	3.68749
M1391	0.1	337	1	501519	22	0.0147831	0.999887	Musculoskeletal (Ch. XIII)	0.0147831
M1391	0.2	335	3	491405	10136	2.3033	0.0888653	Musculoskeletal (Ch. XIII)	2.3033
M1391	0.3	313	25	432982	68559	1.98244	0.000218398	Musculoskeletal (Ch. XIII)	1.98244
M1391	0.4	256	82	320317	181224	1.76629	1.9375e-06	Musculoskeletal (Ch. XIII)	1.76629
M1391	0.5	186	152	197670	303871	1.88113	4.78252e-09	Musculoskeletal (Ch. XIII)	1.88113
M1391	0.6	102	236	104014	397527	1.65182	2.76905e-05	Musculoskeletal (Ch. XIII)	1.65182
M1391	0.7	46	292	41514	460027	1.74568	0.000640654	Musculoskeletal (Ch. XIII)	1.74568
M1391	0.8	9	329	7373	494168	1.83348	0.0647491	Musculoskeletal (Ch. XIII)	1.83348
M1391	0.9	1	337	45	501496	33.0693	0.0305161	Musculoskeletal (Ch. XIII)	20
I800	0.1	290	1	495314	6445	3.77346	0.111289	Circulatory (Ch. IX)	3.77346
I800	0.2	273	18	444827	56932	1.94113	0.0020426	Circulatory (Ch. IX)	1.94113
I800	0.3	244	47	363145	138614	1.98161	2.88111e-06	Circulatory (Ch. IX)	1.98161
I800	0.4	208	83	274701	227058	2.07139	3.52386e-09	Circulatory (Ch. IX)	2.07139
I800	0.5	157	134	194742	307017	1.84713	1.22446e-07	Circulatory (Ch. IX)	1.84713
I800	0.6	109	182	128954	372805	1.73142	6.74007e-06	Circulatory (Ch. IX)	1.73142
I800	0.7	79	212	77233	424526	2.0483	2.0393e-07	Circulatory (Ch. IX)	2.0483
I800	0.8	45	246	38206	463553	2.21945	5.01382e-06	Circulatory (Ch. IX)	2.21945
I800	0.9	10	281	9646	492113	1.81556	0.0570869	Circulatory (Ch. IX)	1.81556
M419	0.1	839	1	500493	8	0.0134108	0.9999	Musculoskeletal (Ch. XIII)	0.0134108
M419	0.2	833	7	492364	8137	1.96664	0.0371339	Musculoskeletal (Ch. XIII)	1.96664
M419	0.3	781	59	422807	77694	2.43245	5.98746e-14	Musculoskeletal (Ch. XIII)	2.43245
M419	0.4	643	197	291948	208553	2.33161	1.19336e-28	Musculoskeletal (Ch. XIII)	2.33161
M419	0.5	455	385	163856	336645	2.42807	2.35919e-37	Musculoskeletal (Ch. XIII)	2.42807
M419	0.6	269	571	75807	424694	2.63926	1.85451e-34	Musculoskeletal (Ch. XIII)	2.63926
M419	0.7	138	702	28553	471948	3.24926	1.6207e-28	Musculoskeletal (Ch. XIII)	3.24926
M419	0.8	39	801	7349	493152	3.26727	7.63775e-10	Musculoskeletal (Ch. XIII)	3.26727
M419	0.9	4	836	565	499936	4.2337	0.0161011	Musculoskeletal (Ch. XIII)	4.2337
C833	0.1	500	1	500867	1	0.000998269	0.999999	Neoplasms (Ch. II)	0.000998269
C833	0.2	493	8	495338	5530	0.687987	0.892743	Neoplasms (Ch. II)	0.687987
C833	0.3	433	68	421978	78890	1.19045	0.0992315	Neoplasms (Ch. II)	1.19045
C833	0.4	313	188	276938	223930	1.34622	0.000670295	Neoplasms (Ch. II)	1.34622
C833	0.5	196	305	148498	352370	1.52488	3.71887e-06	Neoplasms (Ch. II)	1.52488
C833	0.6	111	390	65126	435742	1.90429	1.23567e-08	Neoplasms (Ch. II)	1.90429
C833	0.7	57	444	25448	475420	2.39837	1.82913e-08	Neoplasms (Ch. II)	2.39837
C833	0.8	27	474	8199	492669	3.42279	1.20735e-07	Neoplasms (Ch. II)	3.42279
C833	0.9	6	495	1338	499530	4.52534	0.00255256	Neoplasms (Ch. II)	4.52534
K768	0.1	1627	1	499358	1	0.00325818	0.999989	Gastrointestinal (Ch. XI)	0.00325818
K768	0.2	1627	1	499358	1	0.00325818	0.999989	Gastrointestinal (Ch. XI)	0.00325818
K768	0.3	1618	10	493675	5684	1.86291	0.0228811	Gastrointestinal (Ch. XI)	1.86291
K768	0.4	1353	275	387289	112070	1.4237	1.87916e-08	Gastrointestinal (Ch. XI)	1.4237
K768	0.5	719	909	181284	318075	1.38783	4.68014e-11	Gastrointestinal (Ch. XI)	1.38783
K768	0.6	238	1390	51440	447919	1.49094	3.46667e-08	Gastrointestinal (Ch. XI)	1.49094
K768	0.7	84	1544	13512	485847	1.95619	3.62915e-08	Gastrointestinal (Ch. XI)	1.95619
K768	0.8	17	1611	1674	497685	3.13727	5.79645e-05	Gastrointestinal (Ch. XI)	3.13727
K768	0.9	1	1627	7	499352	43.8451	0.0257031	Gastrointestinal (Ch. XI)	20
H60	0.1	330	1	501365	1	0.000658203	1	Ear (Ch. VIII)	0.000658203
H60	0.2	330	1	500710	656	0.432346	0.929414	Ear (Ch. VIII)	0.432346
H60	0.3	319	12	475367	25999	1.45391	0.120498	Ear (Ch. VIII)	1.45391
H60	0.4	266	65	365823	135543	1.51626	0.0011265	Ear (Ch. VIII)	1.51626
H60	0.5	163	168	189617	311749	1.59517	1.52118e-05	Ear (Ch. VIII)	1.59517
H60	0.6	82	249	63769	437597	2.25985	1.94286e-09	Ear (Ch. VIII)	2.25985
H60	0.7	22	309	16374	484992	2.10884	0.00151668	Ear (Ch. VIII)	2.10884
H60	0.8	5	326	1976	499390	3.87619	0.0106876	Ear (Ch. VIII)	3.87619
H60	0.9	1	330	6	501360	253.212	0.00460922	Ear (Ch. VIII)	20
Q600	0.1	107	1	502163	1	0.000213078	1	Congenital malformation (Ch. XVII)	0.000213078
Q600	0.2	107	1	502163	1	0.000213078	1	Congenital malformation (Ch. XVII)	0.000213078
Q600	0.3	107	1	500679	1485	0.317359	0.958879	Congenital malformation (Ch. XVII)	0.317359
Q600	0.4	95	13	334962	167202	3.64776	3.41083e-07	Congenital malformation (Ch. XVII)	3.64776
Q600	0.5	50	58	114023	388141	2.93453	5.78263e-08	Congenital malformation (Ch. XVII)	2.93453
Q600	0.6	27	81	24271	477893	6.56329	1.33922e-12	Congenital malformation (Ch. XVII)	6.56329
Q600	0.7	3	105	886	501278	16.165	0.000982408	Congenital malformation (Ch. XVII)	16.165
Q600	0.8	1	107	1	502163	4693.11	0.00043	Congenital malformation (Ch. XVII)	20
Q600	0.9	1	107	1	502163	4693.11	0.00043	Congenital malformation (Ch. XVII)	20
K633	0.1	585	1	500768	1	0.00116821	0.999999	Gastrointestinal (Ch. XI)	0.00116821
K633	0.2	585	1	500768	1	0.00116821	0.999999	Gastrointestinal (Ch. XI)	0.00116821
K633	0.3	581	5	495679	5090	1.19323	0.452022	Gastrointestinal (Ch. XI)	1.19323
K633	0.4	482	104	368877	131892	1.65711	5.88936e-07	Gastrointestinal (Ch. XI)	1.65711
K633	0.5	304	282	174631	326138	2.01328	2.83212e-17	Gastrointestinal (Ch. XI)	2.01328
K633	0.6	148	438	64417	436352	2.28889	4.58399e-16	Gastrointestinal (Ch. XI)	2.28889
K633	0.7	44	542	16628	484141	2.36366	7.30795e-07	Gastrointestinal (Ch. XI)	2.36366
K633	0.8	9	577	1871	498898	4.15915	0.000444588	Gastrointestinal (Ch. XI)	4.15915
K633	0.9	1	585	1	500768	856.014	0.0023363	Gastrointestinal (Ch. XI)	20
J459	0.1	10140	1	455791	53	1.17909	0.670924	Respiratory (Ch. X)	1.17909
J459	0.2	9927	214	421861	33983	3.73677	6.392e-125	Respiratory (Ch. X)	3.73677
J459	0.3	8868	1273	322908	132936	2.86788	0	Respiratory (Ch. X)	2.86788
J459	0.4	7391	2750	226011	229833	2.73309	0	Respiratory (Ch. X)	2.73309
J459	0.5	5716	4425	146540	309304	2.72652	0	Respiratory (Ch. X)	2.72652
J459	0.6	3999	6142	83319	372525	2.91107	0	Respiratory (Ch. X)	2.91107
J459	0.7	2331	7810	39592	416252	3.13791	0	Respiratory (Ch. X)	3.13791
J459	0.8	966	9175	13568	442276	3.43201	5.78614e-205	Respiratory (Ch. X)	3.43201
J459	0.9	177	9964	2044	453800	3.94388	4.69378e-48	Respiratory (Ch. X)	3.94388
A09	0.1	9654	1	482971	1	0.0199888	0.999616	Infectious (Ch. I)	0.0199888
A09	0.2	9654	1	482970	2	0.0399776	0.998863	Infectious (Ch. I)	0.0399776
A09	0.3	9589	66	475940	7032	2.14662	1.95367e-12	Infectious (Ch. I)	2.14662
A09	0.4	8056	1599	346525	136447	1.98381	7.84216e-157	Infectious (Ch. I)	1.98381
A09	0.5	4949	4706	156097	326875	2.20218	0	Infectious (Ch. I)	2.20218
A09	0.6	2483	7172	55010	427962	2.69339	0	Infectious (Ch. I)	2.69339
A09	0.7	1154	8501	19442	463530	3.23648	5.16983e-223	Infectious (Ch. I)	3.23648
A09	0.8	441	9214	5639	477333	4.05144	2.01126e-119	Infectious (Ch. I)	4.05144
A09	0.9	95	9560	825	482147	5.80753	9.52186e-39	Infectious (Ch. I)	5.80753
J324	0.1	52	1	502219	1	0.00010354	1	Respiratory (Ch. X)	0.00010354
J324	0.2	52	1	492716	9504	1.00303	0.734667	Respiratory (Ch. X)	1.00303
J324	0.3	48	5	414349	87871	2.03587	0.0793605	Respiratory (Ch. X)	2.03587
J324	0.4	43	10	302793	199427	2.83209	0.00100406	Respiratory (Ch. X)	2.83209
J324	0.5	38	15	191620	310600	4.10632	7.56935e-07	Respiratory (Ch. X)	4.10632
J324	0.6	24	29	99128	403092	3.36528	2.24723e-05	Respiratory (Ch. X)	3.36528
J324	0.7	10	43	40930	461290	2.62098	0.00974283	Respiratory (Ch. X)	2.62098
J324	0.8	4	49	5451	496769	7.43947	0.00266478	Respiratory (Ch. X)	7.43947
J324	0.9	1	52	1	502219	9658.06	0.00021103	Respiratory (Ch. X)	20
L73	0.1	173	1	501607	74	0.025522	0.999674	Dermatological (Ch. XII)	0.025522
L73	0.2	171	3	488881	12800	1.49239	0.349451	Dermatological (Ch. XII)	1.49239
L73	0.3	153	21	425107	76574	1.31237	0.14215	Dermatological (Ch. XII)	1.31237
L73	0.4	122	52	316827	184854	1.36887	0.0326089	Dermatological (Ch. XII)	1.36887
L73	0.5	83	91	199163	302518	1.38541	0.01944	Dermatological (Ch. XII)	1.38541
L73	0.6	54	120	102935	398746	1.74319	0.000710723	Dermatological (Ch. XII)	1.74319
L73	0.7	27	147	41455	460226	2.03911	0.0011417	Dermatological (Ch. XII)	2.03911
L73	0.8	7	167	10498	491183	1.96118	0.0746566	Dermatological (Ch. XII)	1.96118
L73	0.9	1	173	739	500942	3.91829	0.226478	Dermatological (Ch. XII)	3.91829
D222	0.1	31	1	502247	1	6.17226e-05	1	Neoplasms (Ch. II)	6.17226e-05
D222	0.2	31	1	502112	136	0.00839653	0.999964	Neoplasms (Ch. II)	0.00839653
D222	0.3	30	2	492751	9497	0.289101	0.977706	Neoplasms (Ch. II)	0.289101
D222	0.4	25	7	423420	78828	0.664892	0.882645	Neoplasms (Ch. II)	0.664892
D222	0.5	19	13	263975	238273	1.31924	0.276898	Neoplasms (Ch. II)	1.31924
D222	0.6	6	26	100677	401571	0.920471	0.642188	Neoplasms (Ch. II)	0.920471
D222	0.7	1	31	19514	482734	0.797994	0.718642	Neoplasms (Ch. II)	0.797994
D222	0.8	1	31	433	501815	37.3847	0.0272836	Neoplasms (Ch. II)	20
D222	0.9	1	31	1	502247	16201.5	0.000127415	Neoplasms (Ch. II)	20
Z110	0.1	35	1	501871	16	0.00111582	0.999999	Health status factors (Ch. XXI)	0.00111582
Z110	0.2	35	1	497621	4266	0.300048	0.962388	Health status factors (Ch. XXI)	0.300048
Z110	0.3	34	2	461445	40442	1.48992	0.436995	Health status factors (Ch. XXI)	1.48992
Z110	0.4	31	5	368145	133742	2.25237	0.0550173	Health status factors (Ch. XXI)	2.25237
Z110	0.5	23	13	238962	262925	1.94665	0.0365934	Health status factors (Ch. XXI)	1.94665
Z110	0.6	16	20	121219	380668	2.51227	0.00604051	Health status factors (Ch. XXI)	2.51227
Z110	0.7	9	27	42755	459132	3.57956	0.00265385	Health status factors (Ch. XXI)	3.57956
Z110	0.8	3	33	8573	493314	5.23116	0.0234076	Health status factors (Ch. XXI)	5.23116
Z110	0.9	1	35	303	501584	47.2969	0.0215754	Health status factors (Ch. XXI)	20
I77	0.1	1148	15	481977	17189	2.72945	4.06908e-06	Circulatory (Ch. IX)	2.72945
I77	0.2	1051	112	390059	109107	2.62487	2.32788e-28	Circulatory (Ch. IX)	2.62487
I77	0.3	935	228	290285	208881	2.95088	2.17788e-58	Circulatory (Ch. IX)	2.95088
I77	0.4	845	318	210690	288476	3.63827	6.61087e-98	Circulatory (Ch. IX)	3.63827
I77	0.5	711	452	149608	349558	3.67532	1.82752e-106	Circulatory (Ch. IX)	3.67532
I77	0.6	586	577	102726	396440	3.91939	6.81378e-112	Circulatory (Ch. IX)	3.91939
I77	0.7	462	701	66220	432946	4.30892	3.84704e-111	Circulatory (Ch. IX)	4.30892
I77	0.8	338	825	37832	461334	4.99596	2.4346e-104	Circulatory (Ch. IX)	4.99596
I77	0.9	186	977	14503	484663	6.3621	3.93779e-78	Circulatory (Ch. IX)	6.3621
E210	0.1	593	13	385370	115717	13.6972	3.13338e-50	Endocrine and metabolic (Ch. IV)	13.6972
E210	0.2	556	50	247278	253809	11.4137	3.81146e-112	Endocrine and metabolic (Ch. IV)	11.4137
E210	0.3	521	85	168742	332345	12.0722	1.50457e-156	Endocrine and metabolic (Ch. IV)	12.0722
E210	0.4	482	124	115806	385281	12.9322	3.13801e-189	Endocrine and metabolic (Ch. IV)	12.9322
E210	0.5	435	171	76171	424916	14.1908	2.80134e-213	Endocrine and metabolic (Ch. IV)	14.1908
E210	0.6	396	210	46066	455021	18.6263	5.24348e-251	Endocrine and metabolic (Ch. IV)	18.6263
E210	0.7	365	241	26133	474954	27.5257	3.83e-298	Endocrine and metabolic (Ch. IV)	20
E210	0.8	305	301	13338	487749	37.0543	3.03622e-302	Endocrine and metabolic (Ch. IV)	20
E210	0.9	246	360	5231	495856	64.7744	0	Endocrine and metabolic (Ch. IV)	20
L022	0.1	503	1	500737	11	0.0110497	0.999934	Dermatological (Ch. XII)	0.0110497
L022	0.2	500	4	490848	9900	2.52115	0.0288578	Dermatological (Ch. XII)	2.52115
L022	0.3	456	48	414736	86012	1.9702	7.50199e-07	Dermatological (Ch. XII)	1.9702
L022	0.4	362	142	283263	217485	1.95731	1.1458e-12	Dermatological (Ch. XII)	1.95731
L022	0.5	275	229	169557	331191	2.34563	1.47871e-21	Dermatological (Ch. XII)	2.34563
L022	0.6	195	309	92248	408500	2.79455	1.8636e-26	Dermatological (Ch. XII)	2.79455
L022	0.7	115	389	43205	457543	3.13073	5.75611e-22	Dermatological (Ch. XII)	3.13073
L022	0.8	53	451	14094	486654	4.05775	5.47089e-16	Dermatological (Ch. XII)	4.05775
L022	0.9	10	494	1318	499430	7.67065	1.35274e-06	Dermatological (Ch. XII)	7.67065
H352	0.1	41	1	501644	627	0.0512455	0.9987	Ophthalmic (Ch. VII)	0.0512455
H352	0.2	37	5	464198	38073	0.60694	0.904632	Ophthalmic (Ch. VII)	0.60694
H352	0.3	29	13	359873	142398	0.882692	0.712956	Ophthalmic (Ch. VII)	0.882692
H352	0.4	26	16	233048	269223	1.87724	0.031434	Ophthalmic (Ch. VII)	1.87724
H352	0.5	19	23	126772	375499	2.44687	0.0038459	Ophthalmic (Ch. VII)	2.44687
H352	0.6	12	30	60487	441784	2.92151	0.0031452	Ophthalmic (Ch. VII)	2.92151
H352	0.7	8	34	27922	474349	3.99726	0.00196372	Ophthalmic (Ch. VII)	3.99726
H352	0.8	8	34	12215	490056	9.43981	6.91039e-06	Ophthalmic (Ch. VII)	9.43981
H352	0.9	5	37	1931	500340	35.0148	6.39297e-07	Ophthalmic (Ch. VII)	20
M7987	0.1	304	1	501754	5	0.00302937	0.999994	Musculoskeletal (Ch. XIII)	0.00302937
M7987	0.2	302	3	491411	10348	2.11981	0.124583	Musculoskeletal (Ch. XIII)	2.11981
M7987	0.3	281	24	420845	80914	2.25111	1.55582e-05	Musculoskeletal (Ch. XIII)	2.25111
M7987	0.4	234	71	302954	198805	2.16276	1.1336e-09	Musculoskeletal (Ch. XIII)	2.16276
M7987	0.5	170	135	188780	312979	2.08773	1.09789e-10	Musculoskeletal (Ch. XIII)	2.08773
M7987	0.6	102	203	100009	401750	2.01846	2.21543e-08	Musculoskeletal (Ch. XIII)	2.01846
M7987	0.7	44	261	39110	462649	1.99423	6.24003e-05	Musculoskeletal (Ch. XIII)	1.99423
M7987	0.8	18	287	7536	494223	4.11313	1.25841e-06	Musculoskeletal (Ch. XIII)	4.11313
M7987	0.9	1	304	120	501639	13.7511	0.0708989	Musculoskeletal (Ch. XIII)	13.7511
D01	0.1	339	1	501562	1	0.000675889	1	Neoplasms (Ch. II)	0.000675889
D01	0.2	339	1	501402	161	0.108853	0.994445	Neoplasms (Ch. II)	0.108853
D01	0.3	333	7	489671	11892	1.15531	0.442714	Neoplasms (Ch. II)	1.15531
D01	0.4	285	55	406620	94943	1.20992	0.108552	Neoplasms (Ch. II)	1.20992
D01	0.5	182	158	238928	262635	1.26619	0.017031	Neoplasms (Ch. II)	1.26619
D01	0.6	74	266	85298	416265	1.35763	0.0137349	Neoplasms (Ch. II)	1.35763
D01	0.7	13	327	14819	486744	1.3058	0.210079	Neoplasms (Ch. II)	1.3058
D01	0.8	2	338	661	500902	4.48399	0.0750318	Neoplasms (Ch. II)	4.48399
D01	0.9	1	339	2	501561	739.765	0.00203089	Neoplasms (Ch. II)	20
Z804	0.1	825	1	500025	1	0.00164992	0.999997	Health status factors (Ch. XXI)	0.00164992
Z804	0.2	825	1	499943	83	0.136966	0.991341	Health status factors (Ch. XXI)	0.136966
Z804	0.3	819	7	494029	5997	1.42026	0.227359	Health status factors (Ch. XXI)	1.42026
Z804	0.4	731	95	430546	69480	1.24175	0.0241951	Health status factors (Ch. XXI)	1.24175
Z804	0.5	433	393	245015	255011	1.14673	0.0267935	Health status factors (Ch. XXI)	1.14673
Z804	0.6	131	695	68227	431799	1.19292	0.0378165	Health status factors (Ch. XXI)	1.19292
Z804	0.7	18	808	10286	489740	1.06067	0.435315	Health status factors (Ch. XXI)	1.06067
Z804	0.8	3	823	1179	498847	1.54232	0.309587	Health status factors (Ch. XXI)	1.54232
Z804	0.9	1	825	24	500002	25.2526	0.040425	Health status factors (Ch. XXI)	20
M9078	0.1	215	1	502035	10	0.00428257	0.99999	Musculoskeletal (Ch. XIII)	0.00428257
M9078	0.2	214	2	498060	3985	0.856112	0.753676	Musculoskeletal (Ch. XIII)	0.856112
M9078	0.3	201	15	463620	38425	1.1106	0.409147	Musculoskeletal (Ch. XIII)	1.1106
M9078	0.4	156	60	370887	131158	0.919447	0.738148	Musculoskeletal (Ch. XIII)	0.919447
M9078	0.5	101	115	236393	265652	0.986966	0.564744	Musculoskeletal (Ch. XIII)	0.986966
M9078	0.6	50	166	106200	395845	1.1227	0.259852	Musculoskeletal (Ch. XIII)	1.1227
M9078	0.7	20	196	26929	475116	1.80034	0.0129469	Musculoskeletal (Ch. XIII)	1.80034
M9078	0.8	4	212	2312	499733	4.07825	0.0184372	Musculoskeletal (Ch. XIII)	4.07825
M9078	0.9	1	215	6	502039	389.178	0.00300652	Musculoskeletal (Ch. XIII)	20
M192	0.1	41	1	502241	11	0.000897975	1	Musculoskeletal (Ch. XIII)	0.000897975
M192	0.2	39	3	495750	6502	0.170501	0.997875	Musculoskeletal (Ch. XIII)	0.170501
M192	0.3	35	7	440999	61253	0.69448	0.867302	Musculoskeletal (Ch. XIII)	0.69448
M192	0.4	29	13	326266	175986	1.20326	0.352405	Musculoskeletal (Ch. XIII)	1.20326
M192	0.5	23	19	196203	306049	1.88825	0.0282788	Musculoskeletal (Ch. XIII)	1.88825
M192	0.6	11	31	91864	410388	1.58519	0.131801	Musculoskeletal (Ch. XIII)	1.58519
M192	0.7	4	38	29219	473033	1.70413	0.226765	Musculoskeletal (Ch. XIII)	1.70413
M192	0.8	1	41	4199	498053	2.89298	0.297198	Musculoskeletal (Ch. XIII)	2.89298
M192	0.9	1	41	30	502222	408.311	0.00258894	Musculoskeletal (Ch. XIII)	20
Z08	0.1	2305	1	493281	1	0.00467279	0.999978	Health status factors (Ch. XXI)	0.00467279
Z08	0.2	2305	1	493275	7	0.0327099	0.999405	Health status factors (Ch. XXI)	0.0327099
Z08	0.3	2262	44	485300	7982	0.845554	0.879898	Health status factors (Ch. XXI)	0.845554
Z08	0.4	1864	442	382381	110901	1.2231	6.01582e-05	Health status factors (Ch. XXI)	1.2231
Z08	0.5	1068	1238	198337	294945	1.28289	1.75947e-09	Health status factors (Ch. XXI)	1.28289
Z08	0.6	457	1849	76736	416546	1.34166	2.90771e-08	Health status factors (Ch. XXI)	1.34166
Z08	0.7	165	2141	26346	466936	1.36587	0.000129085	Health status factors (Ch. XXI)	1.36587
Z08	0.8	42	2264	7453	485829	1.20928	0.129848	Health status factors (Ch. XXI)	1.20928
Z08	0.9	6	2300	1308	491974	0.981201	0.573114	Health status factors (Ch. XXI)	0.981201
Z019	0.1	3	1	502261	1	5.97299e-06	1	Health status factors (Ch. XXI)	5.97299e-06
Z019	0.2	3	1	502261	1	5.97299e-06	1	Health status factors (Ch. XXI)	5.97299e-06
Z019	0.3	3	1	502261	1	5.97299e-06	1	Health status factors (Ch. XXI)	5.97299e-06
Z019	0.4	3	1	468894	33368	0.21349	0.975805	Health status factors (Ch. XXI)	0.21349
Z019	0.5	3	1	188140	314122	5.00886	0.151177	Health status factors (Ch. XXI)	5.00886
Z019	0.6	2	2	21812	480450	22.0269	0.0106725	Health status factors (Ch. XXI)	20
Z019	0.7	1	3	18	502244	9300.81	0.000151306	Health status factors (Ch. XXI)	20
Z019	0.8	1	3	1	502261	167420	1.59278e-05	Health status factors (Ch. XXI)	20
Z019	0.9	1	3	1	502261	167420	1.59278e-05	Health status factors (Ch. XXI)	20
R730	0.1	1574	36	458609	41741	3.97944	3.18473e-25	Abnormal labs (Ch. XVIII)	3.97944
R730	0.2	1445	165	354123	146227	3.61624	7.46894e-76	Abnormal labs (Ch. XVIII)	3.61624
R730	0.3	1272	338	265039	235311	3.3412	2.45281e-104	Abnormal labs (Ch. XVIII)	3.3412
R730	0.4	1085	525	199133	301217	3.12613	2.92696e-110	Abnormal labs (Ch. XVIII)	3.12613
R730	0.5	899	711	149134	351216	2.97775	6.93227e-104	Abnormal labs (Ch. XVIII)	2.97775
R730	0.6	683	927	108981	391369	2.64592	2.48258e-76	Abnormal labs (Ch. XVIII)	2.64592
R730	0.7	480	1130	74903	425447	2.41273	2.00762e-51	Abnormal labs (Ch. XVIII)	2.41273
R730	0.8	240	1370	43233	457117	1.85226	1.8571e-16	Abnormal labs (Ch. XVIII)	1.85226
R730	0.9	64	1546	13203	487147	1.52742	0.00108692	Abnormal labs (Ch. XVIII)	1.52742
K589	0.1	4745	1	490150	1	0.00968071	0.999908	Gastrointestinal (Ch. XI)	0.00968071
K589	0.2	4745	1	490055	96	0.929528	0.761538	Gastrointestinal (Ch. XI)	0.929528
K589	0.3	4652	94	474698	15453	1.61104	5.57534e-07	Gastrointestinal (Ch. XI)	1.61104
K589	0.4	3926	820	369439	120712	1.56439	3.11097e-34	Gastrointestinal (Ch. XI)	1.56439
K589	0.5	2503	2243	203890	286261	1.56674	1.71981e-53	Gastrointestinal (Ch. XI)	1.56674
K589	0.6	1170	3576	79650	410501	1.68623	2.81759e-49	Gastrointestinal (Ch. XI)	1.68623
K589	0.7	387	4359	22923	467228	1.8096	7.21441e-25	Gastrointestinal (Ch. XI)	1.8096
K589	0.8	73	4673	3943	486208	1.92629	3.67544e-07	Gastrointestinal (Ch. XI)	1.92629
K589	0.9	3	4743	108	490043	2.86998	0.0916298	Gastrointestinal (Ch. XI)	2.86998
E119	0.1	11316	757	219820	242237	16.4729	0	Endocrine and metabolic (Ch. IV)	16.4729
E119	0.2	10409	1664	138113	323944	14.6721	0	Endocrine and metabolic (Ch. IV)	14.6721
E119	0.3	9622	2451	99290	362767	14.3431	0	Endocrine and metabolic (Ch. IV)	14.3431
E119	0.4	8903	3170	73955	388102	14.7386	0	Endocrine and metabolic (Ch. IV)	14.7386
E119	0.5	8120	3953	55867	406190	14.9349	0	Endocrine and metabolic (Ch. IV)	14.9349
E119	0.6	7280	4793	41038	421019	15.5826	0	Endocrine and metabolic (Ch. IV)	15.5826
E119	0.7	6400	5673	28557	433500	17.1255	0	Endocrine and metabolic (Ch. IV)	17.1255
E119	0.8	5300	6773	18163	443894	19.1243	0	Endocrine and metabolic (Ch. IV)	19.1243
E119	0.9	3763	8310	9303	452754	22.038	0	Endocrine and metabolic (Ch. IV)	20
Z530	0.1	5402	1	486014	1	0.0111149	0.999879	Health status factors (Ch. XXI)	0.0111149
Z530	0.2	5390	13	484592	1423	1.21751	0.290422	Health status factors (Ch. XXI)	1.21751
Z530	0.3	4950	453	415879	70136	1.84281	1.15389e-41	Health status factors (Ch. XXI)	1.84281
Z530	0.4	3996	1407	281860	204155	2.05711	7.83271e-131	Health status factors (Ch. XXI)	2.05711
Z530	0.5	2861	2542	170993	315022	2.0735	7.04051e-155	Health status factors (Ch. XXI)	2.0735
Z530	0.6	1946	3457	94203	391812	2.3413	7.58788e-177	Health status factors (Ch. XXI)	2.3413
Z530	0.7	1116	4287	46239	439776	2.4759	1.30465e-131	Health status factors (Ch. XXI)	2.4759
Z530	0.8	540	4863	18295	467720	2.83885	1.50421e-88	Health status factors (Ch. XXI)	2.83885
Z530	0.9	147	5256	4425	481590	3.04387	2.32489e-29	Health status factors (Ch. XXI)	3.04387
M751	0.1	1745	1	495210	166	0.584944	0.882772	Musculoskeletal (Ch. XIII)	0.584944
M751	0.2	1736	10	489810	5566	1.97272	0.0129987	Musculoskeletal (Ch. XIII)	1.97272
M751	0.3	1695	51	459648	35728	2.58335	5.46367e-15	Musculoskeletal (Ch. XIII)	2.58335
M751	0.4	1469	277	354778	140598	2.10167	1.01505e-34	Musculoskeletal (Ch. XIII)	2.10167
M751	0.5	1008	738	206103	289273	1.91702	8.49707e-42	Musculoskeletal (Ch. XIII)	1.91702
M751	0.6	503	1243	84896	410480	1.9566	1.77809e-33	Musculoskeletal (Ch. XIII)	1.9566
M751	0.7	161	1585	18536	476840	2.61308	1.30735e-24	Musculoskeletal (Ch. XIII)	2.61308
M751	0.8	13	1733	1170	494206	3.1686	0.000370225	Musculoskeletal (Ch. XIII)	3.1686
M751	0.9	1	1745	3	495373	94.6271	0.0139751	Musculoskeletal (Ch. XIII)	20
M86	0.1	452	3	480526	20725	6.49823	6.67354e-06	Musculoskeletal (Ch. XIII)	6.49823
M86	0.2	415	40	388521	112730	3.01032	9.70565e-15	Musculoskeletal (Ch. XIII)	3.01032
M86	0.3	382	73	282874	218377	4.03975	4.23446e-36	Musculoskeletal (Ch. XIII)	4.03975
M86	0.4	331	124	195632	305619	4.1701	4.324e-48	Musculoskeletal (Ch. XIII)	4.1701
M86	0.5	300	155	130327	370924	5.50859	5.47984e-71	Musculoskeletal (Ch. XIII)	5.50859
M86	0.6	263	192	82683	418568	6.93433	2.78098e-88	Musculoskeletal (Ch. XIII)	6.93433
M86	0.7	204	251	47732	453519	7.72222	2.72444e-85	Musculoskeletal (Ch. XIII)	7.72222
M86	0.8	157	298	23566	477685	10.6792	2.79316e-89	Musculoskeletal (Ch. XIII)	10.6792
M86	0.9	89	366	7448	493803	16.1222	3.12443e-69	Musculoskeletal (Ch. XIII)	16.1222
D043	0.1	227	1	501689	1	0.000452472	1	Neoplasms (Ch. II)	0.000452472
D043	0.2	227	1	501092	598	0.2709	0.969182	Neoplasms (Ch. II)	0.2709
D043	0.3	220	8	479227	22463	1.28902	0.304414	Neoplasms (Ch. II)	1.28902
D043	0.4	193	35	382154	119536	1.72484	0.00113677	Neoplasms (Ch. II)	1.72484
D043	0.5	122	106	212854	288836	1.56179	0.000489709	Neoplasms (Ch. II)	1.56179
D043	0.6	47	181	61945	439745	1.84338	0.000286738	Neoplasms (Ch. II)	1.84338
D043	0.7	13	215	5664	496026	5.29525	2.62665e-06	Neoplasms (Ch. II)	5.29525
D043	0.8	2	226	188	501502	23.6068	0.003487	Neoplasms (Ch. II)	20
D043	0.9	1	227	1	501689	2210.08	0.000908309	Neoplasms (Ch. II)	20
R591	0.1	351	1	501356	1	0.000700101	1	Abnormal labs (Ch. XVIII)	0.000700101
R591	0.2	350	2	498756	2601	0.912621	0.723716	Abnormal labs (Ch. XVIII)	0.912621
R591	0.3	331	21	435503	65854	2.38342	9.4855e-06	Abnormal labs (Ch. XVIII)	2.38342
R591	0.4	268	84	297304	204053	2.18977	2.24354e-11	Abnormal labs (Ch. XVIII)	2.18977
R591	0.5	206	146	171088	330269	2.72372	8.35627e-21	Abnormal labs (Ch. XVIII)	2.72372
R591	0.6	128	224	85480	415877	2.78011	3.383e-18	Abnormal labs (Ch. XVIII)	2.78011
R591	0.7	71	281	38023	463334	3.07893	4.04772e-14	Abnormal labs (Ch. XVIII)	3.07893
R591	0.8	33	319	12811	488546	3.94499	2.60533e-10	Abnormal labs (Ch. XVIII)	3.94499
R591	0.9	4	348	1303	500054	4.41116	0.0141382	Abnormal labs (Ch. XVIII)	4.41116
E14	0.1	2232	162	271526	224359	11.3844	0	Endocrine and metabolic (Ch. IV)	11.3844
E14	0.2	2051	343	162435	333450	12.275	0	Endocrine and metabolic (Ch. IV)	12.275
E14	0.3	1911	483	116761	379124	12.8469	0	Endocrine and metabolic (Ch. IV)	12.8469
E14	0.4	1804	590	90343	405542	13.7254	0	Endocrine and metabolic (Ch. IV)	13.7254
E14	0.5	1710	684	72044	423841	14.7077	0	Endocrine and metabolic (Ch. IV)	14.7077
E14	0.6	1590	804	57169	438716	15.1762	0	Endocrine and metabolic (Ch. IV)	15.1762
E14	0.7	1474	920	45346	450539	15.9185	0	Endocrine and metabolic (Ch. IV)	15.9185
E14	0.8	1323	1071	34766	461119	16.3843	0	Endocrine and metabolic (Ch. IV)	16.3843
E14	0.9	1117	1277	24220	471665	17.0342	0	Endocrine and metabolic (Ch. IV)	17.0342
Q282	0.1	30	1	502233	2	0.000119466	1	Congenital malformation (Ch. XVII)	0.000119466
Q282	0.2	30	1	499777	2458	0.147546	0.98986	Congenital malformation (Ch. XVII)	0.147546
Q282	0.3	27	4	466486	35749	0.517284	0.934043	Congenital malformation (Ch. XVII)	0.517284
Q282	0.4	23	8	365442	136793	1.07618	0.52149	Congenital malformation (Ch. XVII)	1.07618
Q282	0.5	11	20	221717	280518	0.695864	0.876046	Congenital malformation (Ch. XVII)	0.695864
Q282	0.6	6	25	94847	407388	1.03085	0.545493	Congenital malformation (Ch. XVII)	1.03085
Q282	0.7	2	29	24341	477894	1.35402	0.447167	Congenital malformation (Ch. XVII)	1.35402
Q282	0.8	1	30	2574	499661	6.47062	0.147296	Congenital malformation (Ch. XVII)	6.47062
Q282	0.9	1	30	21	502214	797.165	0.00135699	Congenital malformation (Ch. XVII)	20
Z391	0.1	1	1	501666	539	0.00107442	0.999999	Health status factors (Ch. XXI)	0.00107442
Z391	0.2	1	1	429352	72853	0.169681	0.978956	Health status factors (Ch. XXI)	0.169681
Z391	0.3	1	1	271113	231092	0.852383	0.788258	Health status factors (Ch. XXI)	0.852383
Z391	0.4	1	1	147614	354591	2.40215	0.501469	Health status factors (Ch. XXI)	2.40215
Z391	0.5	1	1	70583	431622	6.1151	0.261342	Health status factors (Ch. XXI)	6.1151
Z391	0.6	1	1	34957	467248	13.3664	0.134372	Health status factors (Ch. XXI)	13.3664
Z391	0.7	1	1	17198	485007	28.2014	0.0673209	Health status factors (Ch. XXI)	20
Z391	0.8	1	1	2756	499449	181.222	0.0109494	Health status factors (Ch. XXI)	20
Z391	0.9	1	1	1	502204	502204	7.96484e-06	Health status factors (Ch. XXI)	20
B18	0.1	181	15	429094	72476	2.03812	0.00267668	Infectious (Ch. I)	2.03812
B18	0.2	160	36	309560	192010	2.75674	1.28345e-09	Infectious (Ch. I)	2.75674
B18	0.3	135	61	220751	280819	2.81532	1.8907e-12	Infectious (Ch. I)	2.81532
B18	0.4	121	75	155467	346103	3.59163	8.18909e-19	Infectious (Ch. I)	3.59163
B18	0.5	106	90	105363	396207	4.42892	3.53168e-24	Infectious (Ch. I)	4.42892
B18	0.6	81	115	66835	434735	4.5815	3.54005e-22	Infectious (Ch. I)	4.5815
B18	0.7	66	130	37398	464172	6.30131	2.8906e-26	Infectious (Ch. I)	6.30131
B18	0.8	48	148	16972	484598	9.26037	2.98302e-27	Infectious (Ch. I)	9.26037
B18	0.9	33	163	5307	496263	18.9317	3.8449e-29	Infectious (Ch. I)	18.9317
I27	0.1	1405	11	477871	21698	5.79953	1.17973e-15	Circulatory (Ch. IX)	5.79953
I27	0.2	1330	86	352802	146767	6.43355	1.25617e-107	Circulatory (Ch. IX)	6.43355
I27	0.3	1210	206	252640	246929	5.74101	5.61438e-168	Circulatory (Ch. IX)	5.74101
I27	0.4	1096	320	184714	314855	5.8381	9.74081e-211	Circulatory (Ch. IX)	5.8381
I27	0.5	979	437	134348	365221	6.09012	2.69644e-239	Circulatory (Ch. IX)	6.09012
I27	0.6	837	579	94438	405131	6.20148	1.27177e-243	Circulatory (Ch. IX)	6.20148
I27	0.7	709	707	63468	436101	6.89063	5.42071e-252	Circulatory (Ch. IX)	6.89063
I27	0.8	526	890	37198	462371	7.34627	8.9065e-219	Circulatory (Ch. IX)	7.34627
I27	0.9	296	1120	14895	484674	8.59969	2.66065e-152	Circulatory (Ch. IX)	8.59969
I209	0.1	6337	27	463856	10440	5.28247	9.91404e-32	Circulatory (Ch. IX)	5.28247
I209	0.2	5844	520	378032	96264	2.86182	1.50495e-154	Circulatory (Ch. IX)	2.86182
I209	0.3	5012	1352	280562	193734	2.55983	1.15674e-238	Circulatory (Ch. IX)	2.55983
I209	0.4	4127	2237	202157	272139	2.48354	6.01501e-275	Circulatory (Ch. IX)	2.48354
I209	0.5	3299	3065	141221	333075	2.5386	1.23016e-290	Circulatory (Ch. IX)	2.5386
I209	0.6	2557	3807	94827	379469	2.68777	3.2643e-292	Circulatory (Ch. IX)	2.68777
I209	0.7	1905	4459	59705	414591	2.96665	7.54473e-286	Circulatory (Ch. IX)	2.96665
I209	0.8	1233	5131	31714	442582	3.35354	8.7231e-242	Circulatory (Ch. IX)	3.35354
I209	0.9	540	5824	10182	464114	4.22634	8.0827e-152	Circulatory (Ch. IX)	4.22634
K228	0.1	1330	1	499440	1	0.00266298	0.999993	Gastrointestinal (Ch. XI)	0.00266298
K228	0.2	1328	3	498081	1360	1.20869	0.510045	Gastrointestinal (Ch. XI)	1.20869
K228	0.3	1291	40	468795	30646	2.10988	1.24075e-07	Gastrointestinal (Ch. XI)	2.10988
K228	0.4	1099	232	364053	135388	1.76167	7.10734e-17	Gastrointestinal (Ch. XI)	1.76167
K228	0.5	724	607	213193	286248	1.60147	6.79971e-18	Gastrointestinal (Ch. XI)	1.60147
K228	0.6	372	959	95200	404241	1.64713	2.75836e-15	Gastrointestinal (Ch. XI)	1.64713
K228	0.7	137	1194	32023	467418	1.67479	5.76203e-08	Gastrointestinal (Ch. XI)	1.67479
K228	0.8	29	1302	6383	493058	1.72052	0.00482016	Gastrointestinal (Ch. XI)	1.72052
K228	0.9	2	1329	224	499217	3.35387	0.121921	Gastrointestinal (Ch. XI)	3.35387
U511	0.1	1	1	493016	9282	0.018827	0.999658	Codes for special purposes (Ch. XXII)	0.018827
U511	0.2	1	1	422163	80135	0.18982	0.974548	Codes for special purposes (Ch. XXII)	0.18982
U511	0.3	1	1	330595	171703	0.519376	0.883149	Codes for special purposes (Ch. XXII)	0.519376
U511	0.4	1	1	241065	261233	1.08366	0.729522	Codes for special purposes (Ch. XXII)	1.08366
U511	0.5	1	1	161684	340614	2.10666	0.540166	Codes for special purposes (Ch. XXII)	2.10666
U511	0.6	1	1	95609	406689	4.25367	0.344458	Codes for special purposes (Ch. XXII)	4.25367
U511	0.7	1	1	44899	457399	10.1873	0.170787	Codes for special purposes (Ch. XXII)	10.1873
U511	0.8	1	1	11427	490871	42.9571	0.0449851	Codes for special purposes (Ch. XXII)	20
U511	0.9	1	1	275	502023	1825.54	0.00109864	Codes for special purposes (Ch. XXII)	20
G558	0.1	112	1	502193	7	0.00156115	0.999999	Nervous system (Ch. VI)	0.00156115
G558	0.2	112	1	495914	6286	1.41967	0.585988	Nervous system (Ch. VI)	1.41967
G558	0.3	106	7	446899	55301	1.87384	0.0609336	Nervous system (Ch. VI)	1.87384
G558	0.4	81	32	341800	160400	1.18787	0.236221	Nervous system (Ch. VI)	1.18787
G558	0.5	57	56	212747	289453	1.38485	0.0508514	Nervous system (Ch. VI)	1.38485
G558	0.6	30	83	99991	402209	1.4539	0.0531772	Nervous system (Ch. VI)	1.4539
G558	0.7	10	103	27264	474936	1.69125	0.0876599	Nervous system (Ch. VI)	1.69125
G558	0.8	2	111	1975	500225	4.56358	0.073605	Nervous system (Ch. VI)	4.56358
G558	0.9	1	112	1	502199	4483.92	0.000449869	Nervous system (Ch. VI)	20
Z950	0.1	3339	2	495297	217	0.731443	0.81763	Health status factors (Ch. XXI)	0.731443
Z950	0.2	3251	90	456710	38804	3.0691	1.28378e-36	Health status factors (Ch. XXI)	3.0691
Z950	0.3	2872	469	345620	149894	2.65581	6.48553e-106	Health status factors (Ch. XXI)	2.65581
Z950	0.4	2355	986	234838	260676	2.65123	8.90074e-160	Health status factors (Ch. XXI)	2.65123
Z950	0.5	1878	1463	149872	345642	2.96045	1.68109e-210	Health status factors (Ch. XXI)	2.96045
Z950	0.6	1414	1927	88313	407201	3.38339	2.84494e-235	Health status factors (Ch. XXI)	3.38339
Z950	0.7	969	2372	46982	448532	3.90006	1.54416e-220	Health status factors (Ch. XXI)	3.90006
Z950	0.8	536	2805	20621	474893	4.40066	1.68761e-153	Health status factors (Ch. XXI)	4.40066
Z950	0.9	186	3155	5681	489833	5.0832	2.83245e-66	Health status factors (Ch. XXI)	5.0832
N049	0.1	122	4	494834	7240	0.446251	0.963504	Genitourinary (Ch. XIV)	0.446251
N049	0.2	107	19	398291	103783	1.46742	0.071164	Genitourinary (Ch. XIV)	1.46742
N049	0.3	85	41	262465	239609	1.89263	0.000389695	Genitourinary (Ch. XIV)	1.89263
N049	0.4	64	62	157629	344445	2.25565	4.68088e-06	Genitourinary (Ch. XIV)	2.25565
N049	0.5	48	78	91561	410513	2.75907	1.31978e-07	Genitourinary (Ch. XIV)	2.75907
N049	0.6	37	89	53338	448736	3.49757	6.18971e-09	Genitourinary (Ch. XIV)	3.49757
N049	0.7	30	96	32951	469123	4.44906	5.58056e-10	Genitourinary (Ch. XIV)	4.44906
N049	0.8	22	104	18921	483153	5.40169	2.18714e-09	Genitourinary (Ch. XIV)	5.40169
N049	0.9	15	111	5531	496543	12.1317	1.41774e-11	Genitourinary (Ch. XIV)	12.1317
H52	0.1	6854	1	492702	1	0.013911	0.999812	Ophthalmic (Ch. VII)	0.013911
H52	0.2	6854	1	492702	1	0.013911	0.999812	Ophthalmic (Ch. VII)	0.013911
H52	0.3	6854	1	492702	1	0.013911	0.999812	Ophthalmic (Ch. VII)	0.013911
H52	0.4	6690	165	472638	20065	1.72128	4.89765e-14	Ophthalmic (Ch. VII)	1.72128
H52	0.5	2791	4064	169852	322851	1.30538	8.75787e-27	Ophthalmic (Ch. VII)	1.30538
H52	0.6	374	6481	22393	470310	1.212	0.00026054	Ophthalmic (Ch. VII)	1.212
H52	0.7	2	6853	91	492612	1.57984	0.365393	Ophthalmic (Ch. VII)	1.57984
H52	0.8	1	6854	1	492702	71.8853	0.027256	Ophthalmic (Ch. VII)	20
H52	0.9	1	6854	1	492702	71.8853	0.027256	Ophthalmic (Ch. VII)	20
Z351	0.1	1	1	502136	1	1.99149e-06	1	Health status factors (Ch. XXI)	1.99149e-06
Z351	0.2	1	1	499553	2584	0.00517262	0.999974	Health status factors (Ch. XXI)	0.00517262
Z351	0.3	1	1	374746	127391	0.33994	0.935637	Health status factors (Ch. XXI)	0.33994
Z351	0.4	1	1	173474	328663	1.8946	0.571594	Health status factors (Ch. XXI)	1.8946
Z351	0.5	1	1	69454	432683	6.22978	0.257505	Health status factors (Ch. XXI)	6.22978
Z351	0.6	1	1	29781	472356	15.861	0.115103	Health status factors (Ch. XXI)	15.861
Z351	0.7	1	1	7853	494284	62.9421	0.0310376	Health status factors (Ch. XXI)	20
Z351	0.8	1	1	337	501800	1489.02	0.00134579	Health status factors (Ch. XXI)	20
Z351	0.9	1	1	1	502136	502136	7.96591e-06	Health status factors (Ch. XXI)	20
C154	0.1	146	1	502117	1	0.000290769	1	Neoplasms (Ch. II)	0.000290769
C154	0.2	146	1	501922	196	0.0570128	0.998418	Neoplasms (Ch. II)	0.0570128
C154	0.3	145	2	484943	17175	2.5677	0.118017	Neoplasms (Ch. II)	2.5677
C154	0.4	130	17	391829	110289	2.15244	0.000860112	Neoplasms (Ch. II)	2.15244
C154	0.5	91	56	210957	291161	2.24281	9.47023e-07	Neoplasms (Ch. II)	2.24281
C154	0.6	36	111	57494	444624	2.50813	7.67516e-06	Neoplasms (Ch. II)	2.50813
C154	0.7	11	136	5191	496927	7.74275	4.74546e-07	Neoplasms (Ch. II)	7.74275
C154	0.8	2	145	72	502046	96.1774	0.000226629	Neoplasms (Ch. II)	20
C154	0.9	1	146	1	502117	3439.16	0.000585263	Neoplasms (Ch. II)	20
G470	0.1	354	1	501815	1	0.000705439	1	Nervous system (Ch. VI)	0.000705439
G470	0.2	354	1	501809	7	0.00493813	0.999986	Nervous system (Ch. VI)	0.00493813
G470	0.3	349	6	493365	8451	0.996355	0.60979	Nervous system (Ch. VI)	0.996355
G470	0.4	320	35	401923	99893	2.27234	2.25893e-07	Nervous system (Ch. VI)	2.27234
G470	0.5	182	173	202476	299340	1.55531	2.08135e-05	Nervous system (Ch. VI)	1.55531
G470	0.6	77	278	59566	442250	2.05644	1.2534e-07	Nervous system (Ch. VI)	2.05644
G470	0.7	11	344	8239	493577	1.91564	0.0347562	Nervous system (Ch. VI)	1.91564
G470	0.8	1	354	83	501733	17.0762	0.0576778	Nervous system (Ch. VI)	17.0762
G470	0.9	1	354	1	501815	1417.56	0.00141336	Nervous system (Ch. VI)	20
K089	0.1	58	1	502011	82	0.0094739	0.999954	Gastrointestinal (Ch. XI)	0.0094739
K089	0.2	58	1	492087	10006	1.17936	0.670766	Gastrointestinal (Ch. XI)	1.17936
K089	0.3	53	6	436959	65134	1.31671	0.342127	Gastrointestinal (Ch. XI)	1.31671
K089	0.4	42	17	332714	169379	1.25773	0.256986	Gastrointestinal (Ch. XI)	1.25773
K089	0.5	33	26	215146	286947	1.69281	0.0293963	Gastrointestinal (Ch. XI)	1.69281
K089	0.6	16	43	115026	387067	1.25211	0.263855	Gastrointestinal (Ch. XI)	1.25211
K089	0.7	7	52	46538	455555	1.31773	0.304777	Gastrointestinal (Ch. XI)	1.31773
K089	0.8	3	56	10157	491936	2.59464	0.11735	Gastrointestinal (Ch. XI)	2.59464
K089	0.9	1	58	464	501629	18.6396	0.0531961	Gastrointestinal (Ch. XI)	18.6396
M1995	0.1	122	2	499095	2948	0.360308	0.962807	Musculoskeletal (Ch. XIII)	0.360308
M1995	0.2	116	8	454129	47914	1.52986	0.15308	Musculoskeletal (Ch. XIII)	1.52986
M1995	0.3	100	24	366316	135727	1.54383	0.0309283	Musculoskeletal (Ch. XIII)	1.54383
M1995	0.4	77	47	271424	230619	1.392	0.0434862	Musculoskeletal (Ch. XIII)	1.392
M1995	0.5	62	62	188600	313443	1.66195	0.0031814	Musculoskeletal (Ch. XIII)	1.66195
M1995	0.6	45	79	119948	382095	1.81453	0.00132821	Musculoskeletal (Ch. XIII)	1.81453
M1995	0.7	27	97	63130	438913	1.93524	0.00293449	Musculoskeletal (Ch. XIII)	1.93524
M1995	0.8	15	109	20428	481615	3.24443	0.000166982	Musculoskeletal (Ch. XIII)	3.24443
M1995	0.9	2	122	921	501122	8.91978	0.0221979	Musculoskeletal (Ch. XIII)	8.91978
I69	0.1	1482	14	479255	19680	4.34689	1.14468e-12	Circulatory (Ch. IX)	4.34689
I69	0.2	1355	141	372017	126918	3.27854	1.41932e-55	Circulatory (Ch. IX)	3.27854
I69	0.3	1206	290	277033	221902	3.33103	1.32565e-92	Circulatory (Ch. IX)	3.33103
I69	0.4	1066	430	207328	291607	3.48681	5.26396e-119	Circulatory (Ch. IX)	3.48681
I69	0.5	908	588	153582	345353	3.47241	4.61484e-125	Circulatory (Ch. IX)	3.47241
I69	0.6	744	752	109970	388965	3.49938	1.87465e-121	Circulatory (Ch. IX)	3.49938
I69	0.7	583	913	73611	425324	3.68956	3.1188e-115	Circulatory (Ch. IX)	3.68956
I69	0.8	390	1106	42388	456547	3.79797	2.63722e-89	Circulatory (Ch. IX)	3.79797
I69	0.9	197	1299	16217	482718	4.51419	1.64178e-60	Circulatory (Ch. IX)	4.51419
N608	0.1	110	1	501839	1	0.000219194	1	Genitourinary (Ch. XIV)	0.000219194
N608	0.2	110	1	501839	1	0.000219194	1	Genitourinary (Ch. XIV)	0.000219194
N608	0.3	108	3	496567	5273	0.382281	0.96986	Genitourinary (Ch. XIV)	0.382281
N608	0.4	96	15	431161	70679	1.04913	0.498662	Genitourinary (Ch. XIV)	1.04913
N608	0.5	57	54	248332	253508	1.07756	0.382642	Genitourinary (Ch. XIV)	1.07756
N608	0.6	19	92	74223	427617	1.18982	0.281545	Genitourinary (Ch. XIV)	1.18982
N608	0.7	3	108	7019	494821	1.95826	0.2037	Genitourinary (Ch. XIV)	1.95826
N608	0.8	1	110	11	501829	414.735	0.00265045	Genitourinary (Ch. XIV)	20
N608	0.9	1	110	1	501839	4562.17	0.000442226	Genitourinary (Ch. XIV)	20
Z910	0.1	6120	1	490962	1	0.0124653	0.999848	Health status factors (Ch. XXI)	0.0124653
Z910	0.2	6120	1	490780	183	2.282	0.336933	Health status factors (Ch. XXI)	2.282
Z910	0.3	5944	177	467973	22990	1.64977	1.00195e-12	Health status factors (Ch. XXI)	1.64977
Z910	0.4	4862	1259	352804	138159	1.51229	7.66725e-42	Health status factors (Ch. XXI)	1.51229
Z910	0.5	3237	2884	202530	288433	1.59846	3.15502e-74	Health status factors (Ch. XXI)	1.59846
Z910	0.6	1822	4299	98322	392641	1.69249	1.85133e-72	Health status factors (Ch. XXI)	1.69249
Z910	0.7	845	5276	39734	451229	1.81881	1.91534e-50	Health status factors (Ch. XXI)	1.81881
Z910	0.8	287	5834	10952	480011	2.15612	1.07543e-29	Health status factors (Ch. XXI)	2.15612
Z910	0.9	28	6093	1094	489869	2.05774	0.000468904	Health status factors (Ch. XXI)	2.05774
F209	0.1	228	10	409653	91840	5.11153	6.54404e-11	Psychiatric (Ch. V)	5.11153
F209	0.2	213	25	308155	193338	5.34549	2.26977e-22	Psychiatric (Ch. V)	5.34549
F209	0.3	197	41	232633	268860	5.55312	4.03728e-31	Psychiatric (Ch. V)	5.55312
F209	0.4	181	57	174193	327300	5.96649	1.24514e-38	Psychiatric (Ch. V)	5.96649
F209	0.5	161	77	127569	373924	6.12877	2.36907e-42	Psychiatric (Ch. V)	6.12877
F209	0.6	136	102	89051	412442	6.17537	4.58642e-42	Psychiatric (Ch. V)	6.17537
F209	0.7	110	128	57100	444393	6.68827	4.40647e-41	Psychiatric (Ch. V)	6.68827
F209	0.8	77	161	30322	471171	7.43166	5.18439e-35	Psychiatric (Ch. V)	7.43166
F209	0.9	50	188	9229	492264	14.1859	5.58366e-37	Psychiatric (Ch. V)	14.1859
Z859	0.1	159	2	502003	52	0.00823501	0.999999	Health status factors (Ch. XXI)	0.00823501
Z859	0.2	159	2	491106	10949	1.77242	0.31577	Health status factors (Ch. XXI)	1.77242
Z859	0.3	148	13	433971	68084	1.78609	0.0221156	Health status factors (Ch. XXI)	1.78609
Z859	0.4	125	36	331050	171005	1.79359	0.000831937	Health status factors (Ch. XXI)	1.79359
Z859	0.5	94	67	212700	289355	1.90861	3.12204e-05	Health status factors (Ch. XXI)	1.90861
Z859	0.6	56	105	108668	393387	1.93071	8.92195e-05	Health status factors (Ch. XXI)	1.93071
Z859	0.7	20	141	38017	464038	1.73136	0.0199797	Health status factors (Ch. XXI)	1.73136
Z859	0.8	4	157	6653	495402	1.89715	0.166707	Health status factors (Ch. XXI)	1.89715
Z859	0.9	1	160	117	501938	26.8129	0.0371319	Health status factors (Ch. XXI)	20
C713	0.1	88	1	502199	1	0.000175229	1	Neoplasms (Ch. II)	0.000175229
C713	0.2	88	1	502199	1	0.000175229	1	Neoplasms (Ch. II)	0.000175229
C713	0.3	88	1	501022	1178	0.206905	0.981163	Neoplasms (Ch. II)	0.206905
C713	0.4	83	6	457606	44594	1.34807	0.314277	Neoplasms (Ch. II)	1.34807
C713	0.5	45	44	260057	242143	0.952277	0.632154	Neoplasms (Ch. II)	0.952277
C713	0.6	9	80	51461	450739	0.98537	0.567981	Neoplasms (Ch. II)	0.98537
C713	0.7	1	88	1321	500879	4.30871	0.209092	Neoplasms (Ch. II)	4.30871
C713	0.8	1	88	1	502199	5706.81	0.000354347	Neoplasms (Ch. II)	20
C713	0.9	1	88	1	502199	5706.81	0.000354347	Neoplasms (Ch. II)	20
R091	0.1	202	1	499859	1702	0.687802	0.84822	Abnormal labs (Ch. XVIII)	0.687802
R091	0.2	196	7	469975	31586	1.88182	0.0547845	Abnormal labs (Ch. XVIII)	1.88182
R091	0.3	185	18	397424	104137	2.69309	3.96564e-06	Abnormal labs (Ch. XVIII)	2.69309
R091	0.4	160	43	302193	199368	2.45484	1.39904e-08	Abnormal labs (Ch. XVIII)	2.45484
R091	0.5	125	78	203901	297660	2.33946	1.52914e-09	Abnormal labs (Ch. XVIII)	2.33946
R091	0.6	85	118	118018	383543	2.34101	5.8854e-09	Abnormal labs (Ch. XVIII)	2.34101
R091	0.7	44	159	54969	446592	2.24827	7.90588e-06	Abnormal labs (Ch. XVIII)	2.24827
R091	0.8	15	188	18200	483361	2.11901	0.00766852	Abnormal labs (Ch. XVIII)	2.11901
R091	0.9	1	202	2385	499176	1.03613	0.620085	Abnormal labs (Ch. XVIII)	1.03613
K513	0.1	154	1	500199	1755	0.540325	0.897055	Gastrointestinal (Ch. XI)	0.540325
K513	0.2	147	8	471671	30283	1.17974	0.405067	Gastrointestinal (Ch. XI)	1.17974
K513	0.3	134	21	399492	102462	1.63659	0.0181432	Gastrointestinal (Ch. XI)	1.63659
K513	0.4	116	39	301791	200163	1.97274	8.47827e-05	Gastrointestinal (Ch. XI)	1.97274
K513	0.5	87	68	199855	302099	1.93395	2.96978e-05	Gastrointestinal (Ch. XI)	1.93395
K513	0.6	53	102	111778	390176	1.81376	0.000457059	Gastrointestinal (Ch. XI)	1.81376
K513	0.7	28	127	48584	453370	2.05738	0.000933068	Gastrointestinal (Ch. XI)	2.05738
K513	0.8	13	142	13598	488356	3.28788	0.000338392	Gastrointestinal (Ch. XI)	3.28788
K513	0.9	5	150	1106	500848	15.0949	2.79017e-05	Gastrointestinal (Ch. XI)	15.0949
J339	0.1	307	1	499553	227	0.139503	0.991073	Respiratory (Ch. X)	0.139503
J339	0.2	298	10	420300	79480	5.63527	8.88308e-13	Respiratory (Ch. X)	5.63527
J339	0.3	267	41	300389	199391	4.32264	1.06228e-24	Respiratory (Ch. X)	4.32264
J339	0.4	237	71	222773	277007	4.15067	5.28349e-31	Respiratory (Ch. X)	4.15067
J339	0.5	198	110	148835	350945	4.2443	8.78232e-36	Respiratory (Ch. X)	4.2443
J339	0.6	151	157	93997	405783	4.152	5.13866e-33	Respiratory (Ch. X)	4.152
J339	0.7	100	208	52952	446828	4.0569	3.44952e-25	Respiratory (Ch. X)	4.0569
J339	0.8	59	249	20080	479700	5.66055	2.56402e-23	Respiratory (Ch. X)	5.66055
J339	0.9	10	298	1577	498203	10.6013	7.84071e-08	Respiratory (Ch. X)	10.6013
D237	0.1	132	1	501479	1	0.000263221	1	Neoplasms (Ch. II)	0.000263221
D237	0.2	132	1	501210	270	0.0711079	0.997564	Neoplasms (Ch. II)	0.0711079
D237	0.3	130	3	488931	12549	1.1122	0.57322	Neoplasms (Ch. II)	1.1122
D237	0.4	115	18	407071	94409	1.48173	0.0693696	Neoplasms (Ch. II)	1.48173
D237	0.5	72	61	232866	268614	1.36152	0.0453807	Neoplasms (Ch. II)	1.36152
D237	0.6	25	108	74566	426914	1.3253	0.126302	Neoplasms (Ch. II)	1.3253
D237	0.7	10	123	11341	490139	3.51368	0.000948727	Neoplasms (Ch. II)	3.51368
D237	0.8	2	131	447	501033	17.1127	0.00649434	Neoplasms (Ch. II)	17.1127
D237	0.9	1	132	1	501479	3799.08	0.00053022	Neoplasms (Ch. II)	20
K049	0.1	21	1	502184	2	8.36347e-05	1	Gastrointestinal (Ch. XI)	8.36347e-05
K049	0.2	21	1	500888	1298	0.0544194	0.998508	Gastrointestinal (Ch. XI)	0.0544194
K049	0.3	20	2	477143	25043	0.524853	0.905748	Gastrointestinal (Ch. XI)	0.524853
K049	0.4	14	8	389966	112220	0.503595	0.960495	Gastrointestinal (Ch. XI)	0.503595
K049	0.5	7	15	246229	255957	0.485104	0.967743	Gastrointestinal (Ch. XI)	0.485104
K049	0.6	5	17	107031	395155	1.08587	0.518685	Gastrointestinal (Ch. XI)	1.08587
K049	0.7	2	20	26603	475583	1.7877	0.326441	Gastrointestinal (Ch. XI)	1.7877
K049	0.8	1	21	2694	499492	8.829	0.111641	Gastrointestinal (Ch. XI)	8.829
K049	0.9	1	21	4	502182	5978.36	0.000219014	Gastrointestinal (Ch. XI)	20
G379	0.1	37	1	502124	1	7.3687e-05	1	Nervous system (Ch. VI)	7.3687e-05
G379	0.2	37	1	502123	2	0.000147374	1	Nervous system (Ch. VI)	0.000147374
G379	0.3	37	1	496584	5541	0.412855	0.934081	Nervous system (Ch. VI)	0.412855
G379	0.4	34	4	407685	94440	1.96902	0.13297	Nervous system (Ch. VI)	1.96902
G379	0.5	16	22	203047	299078	1.07124	0.478178	Nervous system (Ch. VI)	1.07124
G379	0.6	8	30	48349	453776	2.50278	0.0260683	Nervous system (Ch. VI)	2.50278
G379	0.7	1	37	3216	498909	4.19279	0.216693	Nervous system (Ch. VI)	4.19279
G379	0.8	1	37	18	502107	753.914	0.00143683	Nervous system (Ch. VI)	20
G379	0.9	1	37	1	502124	13570.9	0.00015134	Nervous system (Ch. VI)	20
M211	0.1	498	3	499713	1763	0.585652	0.89767	Musculoskeletal (Ch. XIII)	0.585652
M211	0.2	483	18	456248	45228	2.66	1.67015e-06	Musculoskeletal (Ch. XIII)	2.66
M211	0.3	450	51	382504	118972	2.74442	5.88418e-15	Musculoskeletal (Ch. XIII)	2.74442
M211	0.4	398	103	293882	207594	2.72953	3.8299e-23	Musculoskeletal (Ch. XIII)	2.72953
M211	0.5	303	198	196478	304998	2.37553	5.73273e-22	Musculoskeletal (Ch. XIII)	2.37553
M211	0.6	195	306	112798	388678	2.19585	1.14472e-16	Musculoskeletal (Ch. XIII)	2.19585
M211	0.7	111	390	53775	447701	2.36955	1.28066e-13	Musculoskeletal (Ch. XIII)	2.36955
M211	0.8	38	463	14843	486633	2.69081	2.07622e-07	Musculoskeletal (Ch. XIII)	2.69081
M211	0.9	2	499	148	501328	13.5766	0.0100771	Musculoskeletal (Ch. XIII)	13.5766
M32	0.1	48	1	483002	19249	1.91294	0.435134	Musculoskeletal (Ch. XIII)	1.91294
M32	0.2	45	4	377493	124758	3.71802	0.00279973	Musculoskeletal (Ch. XIII)	3.71802
M32	0.3	42	7	264265	237986	5.40335	1.08226e-06	Musculoskeletal (Ch. XIII)	5.40335
M32	0.4	32	17	173537	328714	3.56556	1.11628e-05	Musculoskeletal (Ch. XIII)	3.56556
M32	0.5	30	19	107929	394322	5.76873	2.11316e-09	Musculoskeletal (Ch. XIII)	5.76873
M32	0.6	23	26	62690	439561	6.20262	3.53143e-09	Musculoskeletal (Ch. XIII)	6.20262
M32	0.7	19	30	32714	469537	9.0901	8.12157e-11	Musculoskeletal (Ch. XIII)	9.0901
M32	0.8	13	36	11106	491145	15.9696	3.79247e-11	Musculoskeletal (Ch. XIII)	15.9696
M32	0.9	4	45	1089	501162	40.907	4.36974e-06	Musculoskeletal (Ch. XIII)	20
Z88	0.1	23579	1	440977	1	0.0534699	0.997424	Health status factors (Ch. XXI)	0.0534699
Z88	0.2	23575	5	440032	946	10.1365	9.10391e-16	Health status factors (Ch. XXI)	10.1365
Z88	0.3	23230	350	423968	17010	2.66288	5.08073e-99	Health status factors (Ch. XXI)	2.66288
Z88	0.4	19313	4267	318555	122423	1.73942	1.43344e-250	Health status factors (Ch. XXI)	1.73942
Z88	0.5	12760	10820	177515	263463	1.75028	0	Health status factors (Ch. XXI)	1.75028
Z88	0.6	6899	16681	79122	361856	1.89148	0	Health status factors (Ch. XXI)	1.89148
Z88	0.7	3087	20493	29634	411344	2.09096	2.50975e-250	Health status factors (Ch. XXI)	2.09096
Z88	0.8	1058	22522	8844	432134	2.29535	1.64342e-113	Health status factors (Ch. XXI)	2.29535
Z88	0.9	197	23383	1526	439452	2.42618	1.1472e-25	Health status factors (Ch. XXI)	2.42618
K560	0.1	149	1	502063	29	0.00860649	0.999962	Gastrointestinal (Ch. XI)	0.00860649
K560	0.2	147	3	493445	8647	0.858663	0.740414	Gastrointestinal (Ch. XI)	0.858663
K560	0.3	139	11	441222	60870	1.74328	0.04064	Gastrointestinal (Ch. XI)	1.74328
K560	0.4	118	32	336075	166017	1.82158	0.0010838	Gastrointestinal (Ch. XI)	1.82158
K560	0.5	85	65	208729	293363	1.83793	0.000138588	Gastrointestinal (Ch. XI)	1.83793
K560	0.6	55	95	101145	400947	2.29499	2.11334e-06	Gastrointestinal (Ch. XI)	2.29499
K560	0.7	25	125	34128	467964	2.74241	2.89961e-05	Gastrointestinal (Ch. XI)	2.74241
K560	0.8	11	139	5949	496143	6.59995	2.14327e-06	Gastrointestinal (Ch. XI)	6.59995
K560	0.9	1	149	147	501945	22.9167	0.0432516	Gastrointestinal (Ch. XI)	20
I65	0.1	1216	28	468644	31026	2.87514	3.88011e-11	Circulatory (Ch. IX)	2.87514
I65	0.2	1128	116	374873	124797	3.23721	4.47639e-45	Circulatory (Ch. IX)	3.23721
I65	0.3	1016	228	289507	210163	3.23486	3.55683e-71	Circulatory (Ch. IX)	3.23486
I65	0.4	870	374	219074	280596	2.97947	6.46179e-77	Circulatory (Ch. IX)	2.97947
I65	0.5	737	507	161080	338590	3.05557	8.40732e-85	Circulatory (Ch. IX)	3.05557
I65	0.6	583	661	111679	387991	3.0642	1.56465e-80	Circulatory (Ch. IX)	3.0642
I65	0.7	418	826	70562	429108	3.07746	4.78422e-67	Circulatory (Ch. IX)	3.07746
I65	0.8	267	977	38441	461229	3.27898	2.2539e-52	Circulatory (Ch. IX)	3.27898
I65	0.9	100	1144	13136	486534	3.23761	5.17082e-22	Circulatory (Ch. IX)	3.23761
R650	0.1	51	1	498102	4149	0.424811	0.931008	Abnormal labs (Ch. XVIII)	0.424811
R650	0.2	49	3	445407	56844	2.0845	0.145742	Abnormal labs (Ch. XVIII)	2.0845
R650	0.3	43	9	362990	139261	1.83299	0.059101	Abnormal labs (Ch. XVIII)	1.83299
R650	0.4	37	15	274538	227713	2.04595	0.0111909	Abnormal labs (Ch. XVIII)	2.04595
R650	0.5	29	23	190567	311684	2.06223	0.0067877	Abnormal labs (Ch. XVIII)	2.06223
R650	0.6	17	35	114924	387327	1.637	0.0683785	Abnormal labs (Ch. XVIII)	1.637
R650	0.7	8	44	53685	448566	1.51919	0.18719	Abnormal labs (Ch. XVIII)	1.51919
R650	0.8	3	49	15208	487043	1.96074	0.208399	Abnormal labs (Ch. XVIII)	1.96074
R650	0.9	1	51	1117	501134	8.79692	0.109412	Abnormal labs (Ch. XVIII)	8.79692
G938	0.1	467	1	501521	65	0.0605259	0.998212	Nervous system (Ch. VI)	0.0605259
G938	0.2	463	5	493755	7831	1.46864	0.261283	Nervous system (Ch. VI)	1.46864
G938	0.3	426	42	446235	55351	1.25812	0.0859217	Nervous system (Ch. VI)	1.25812
G938	0.4	360	108	345452	156134	1.50657	7.0723e-05	Nervous system (Ch. VI)	1.50657
G938	0.5	248	220	218818	282768	1.45672	2.93302e-05	Nervous system (Ch. VI)	1.45672
G938	0.6	131	337	106992	394594	1.43364	0.000394218	Nervous system (Ch. VI)	1.43364
G938	0.7	56	412	35316	466270	1.79456	8.57772e-05	Nervous system (Ch. VI)	1.79456
G938	0.8	14	454	6120	495466	2.49652	0.00221157	Nervous system (Ch. VI)	2.49652
G938	0.9	1	467	175	501411	6.13534	0.1514	Nervous system (Ch. VI)	6.13534
R16	0.1	674	7	481491	19273	3.8541	7.1282e-06	Abnormal labs (Ch. XVIII)	3.8541
R16	0.2	613	68	366523	134241	3.30168	9.56313e-28	Abnormal labs (Ch. XVIII)	3.30168
R16	0.3	562	119	257260	243504	4.47016	9.92664e-65	Abnormal labs (Ch. XVIII)	4.47016
R16	0.4	489	192	177532	323232	4.63709	8.56215e-83	Abnormal labs (Ch. XVIII)	4.63709
R16	0.5	424	257	120483	380281	5.20729	5.22807e-99	Abnormal labs (Ch. XVIII)	5.20729
R16	0.6	340	341	75978	424786	5.57451	8.92702e-100	Abnormal labs (Ch. XVIII)	5.57451
R16	0.7	266	415	44684	456080	6.54218	4.4655e-100	Abnormal labs (Ch. XVIII)	6.54218
R16	0.8	190	491	22709	478055	8.14614	6.07276e-92	Abnormal labs (Ch. XVIII)	8.14614
R16	0.9	122	559	7597	493167	14.1677	2.51669e-88	Abnormal labs (Ch. XVIII)	14.1677
N49	0.1	79	1	502104	1	0.000157338	1	Genitourinary (Ch. XIV)	0.000157338
N49	0.2	78	2	489099	13006	1.03708	0.656892	Genitourinary (Ch. XIV)	1.03708
N49	0.3	69	11	393711	108394	1.72697	0.053179	Genitourinary (Ch. XIV)	1.72697
N49	0.4	62	18	270856	231249	2.94077	1.09862e-05	Genitourinary (Ch. XIV)	2.94077
N49	0.5	43	37	166636	335469	2.33965	0.000120898	Genitourinary (Ch. XIV)	2.33965
N49	0.6	32	48	88961	413144	3.09607	2.42331e-06	Genitourinary (Ch. XIV)	3.09607
N49	0.7	13	67	30789	471316	2.9702	0.00113003	Genitourinary (Ch. XIV)	2.9702
N49	0.8	3	77	3116	498989	6.23913	0.0137913	Genitourinary (Ch. XIV)	6.23913
N49	0.9	1	79	1	502104	6355.75	0.000318583	Genitourinary (Ch. XIV)	20
N429	0.1	260	1	501604	1	0.000518337	1	Genitourinary (Ch. XIV)	0.000518337
N429	0.2	260	1	501433	172	0.0891844	0.99622	Genitourinary (Ch. XIV)	0.0891844
N429	0.3	250	11	486179	15426	0.721115	0.889484	Genitourinary (Ch. XIV)	0.721115
N429	0.4	197	64	379282	122323	0.992732	0.553639	Genitourinary (Ch. XIV)	0.992732
N429	0.5	125	136	195915	305690	1.43412	0.00228864	Genitourinary (Ch. XIV)	1.43412
N429	0.6	60	201	64994	436611	2.00529	6.37718e-06	Genitourinary (Ch. XIV)	2.00529
N429	0.7	15	246	10634	490971	2.81524	0.000540624	Genitourinary (Ch. XIV)	2.81524
N429	0.8	4	257	1235	500370	6.30596	0.00423219	Genitourinary (Ch. XIV)	6.30596
N429	0.9	1	260	8	501597	241.152	0.00467084	Genitourinary (Ch. XIV)	20
E06	0.1	191	1	501467	347	0.132166	0.991945	Endocrine and metabolic (Ch. IV)	0.132166
E06	0.2	187	5	488966	12848	0.982717	0.630933	Endocrine and metabolic (Ch. IV)	0.982717
E06	0.3	168	24	440385	61429	0.976425	0.597041	Endocrine and metabolic (Ch. IV)	0.976425
E06	0.4	143	49	350784	151030	1.2565	0.0948202	Endocrine and metabolic (Ch. IV)	1.2565
E06	0.5	88	104	238751	263063	0.932318	0.710603	Endocrine and metabolic (Ch. IV)	0.932318
E06	0.6	60	132	134051	367763	1.24703	0.0917636	Endocrine and metabolic (Ch. IV)	1.24703
E06	0.7	30	162	57535	444279	1.42998	0.0495203	Endocrine and metabolic (Ch. IV)	1.42998
E06	0.8	7	185	14778	487036	1.24702	0.33758	Endocrine and metabolic (Ch. IV)	1.24702
E06	0.9	3	189	830	500984	9.58088	0.00418916	Endocrine and metabolic (Ch. IV)	9.58088
M1397	0.1	497	2	500370	682	0.338703	0.968368	Musculoskeletal (Ch. XIII)	0.338703
M1397	0.2	490	9	484427	16625	1.86847	0.0307724	Musculoskeletal (Ch. XIII)	1.86847
M1397	0.3	453	46	429630	71422	1.63711	0.000455839	Musculoskeletal (Ch. XIII)	1.63711
M1397	0.4	370	129	332165	168887	1.45833	9.24821e-05	Musculoskeletal (Ch. XIII)	1.45833
M1397	0.5	274	225	215370	285682	1.61535	5.7784e-08	Musculoskeletal (Ch. XIII)	1.61535
M1397	0.6	169	330	110237	390815	1.81559	8.2568e-10	Musculoskeletal (Ch. XIII)	1.81559
M1397	0.7	58	441	39350	461702	1.54314	0.0019594	Musculoskeletal (Ch. XIII)	1.54314
M1397	0.8	5	494	5583	495469	0.898239	0.653148	Musculoskeletal (Ch. XIII)	0.898239
M1397	0.9	1	498	41	501011	24.5377	0.040947	Musculoskeletal (Ch. XIII)	20
I501	0.1	4006	21	488009	5000	1.95449	0.000475909	Circulatory (Ch. IX)	1.95449
I501	0.2	3665	362	392058	100951	2.60691	6.23945e-87	Circulatory (Ch. IX)	2.60691
I501	0.3	3240	787	280668	212341	3.11466	2.12227e-217	Circulatory (Ch. IX)	3.11466
I501	0.4	2783	1244	199474	293535	3.29205	1.43013e-292	Circulatory (Ch. IX)	3.29205
I501	0.5	2341	1686	140279	352730	3.49135	0	Circulatory (Ch. IX)	3.49135
I501	0.6	1939	2088	94748	398261	3.90342	0	Circulatory (Ch. IX)	3.90342
I501	0.7	1533	2494	60040	432969	4.43263	0	Circulatory (Ch. IX)	4.43263
I501	0.8	1094	2933	33595	459414	5.10076	0	Circulatory (Ch. IX)	5.10076
I501	0.9	586	3441	12515	480494	6.53838	4.09617e-246	Circulatory (Ch. IX)	6.53838
I61	0.1	962	1	500248	1	0.00192305	0.999996	Circulatory (Ch. IX)	0.00192305
I61	0.2	956	7	497180	3069	0.84303	0.756867	Circulatory (Ch. IX)	0.84303
I61	0.3	889	74	431033	69216	1.92915	1.90631e-09	Circulatory (Ch. IX)	1.92915
I61	0.4	714	249	301308	198941	1.89327	8.72437e-20	Circulatory (Ch. IX)	1.89327
I61	0.5	512	451	183763	316486	1.95519	2.89934e-25	Circulatory (Ch. IX)	1.95519
I61	0.6	332	631	104419	395830	1.99452	1.31462e-22	Circulatory (Ch. IX)	1.99452
I61	0.7	193	770	52811	447438	2.12361	3.74406e-18	Circulatory (Ch. IX)	2.12361
I61	0.8	85	878	19629	480620	2.37044	9.1056e-12	Circulatory (Ch. IX)	2.37044
I61	0.9	22	941	2882	497367	4.03474	9.8151e-08	Circulatory (Ch. IX)	4.03474
E831	0.1	455	2	484196	16820	7.90289	2.39369e-05	Endocrine and metabolic (Ch. IV)	7.90289
E831	0.2	432	25	361306	139710	6.68184	8.12618e-35	Endocrine and metabolic (Ch. IV)	6.68184
E831	0.3	400	57	259279	241737	6.54276	1.16821e-59	Endocrine and metabolic (Ch. IV)	6.54276
E831	0.4	353	104	180480	320536	6.02822	3.44837e-72	Endocrine and metabolic (Ch. IV)	6.02822
E831	0.5	304	153	118401	382615	6.42079	8.38103e-84	Endocrine and metabolic (Ch. IV)	6.42079
E831	0.6	251	206	75541	425475	6.86274	3.17127e-86	Endocrine and metabolic (Ch. IV)	6.86274
E831	0.7	206	251	44306	456710	8.46002	1.95891e-92	Endocrine and metabolic (Ch. IV)	8.46002
E831	0.8	145	312	20977	480039	10.6352	1.59758e-83	Endocrine and metabolic (Ch. IV)	10.6352
E831	0.9	50	407	4779	496237	12.7564	5.20434e-36	Endocrine and metabolic (Ch. IV)	12.7564
K469	0.1	456	1	501523	1	0.00090923	0.999999	Gastrointestinal (Ch. XI)	0.00090923
K469	0.2	455	2	499497	2027	0.923214	0.718058	Gastrointestinal (Ch. XI)	0.923214
K469	0.3	429	28	443420	58104	2.00766	5.78431e-05	Gastrointestinal (Ch. XI)	2.00766
K469	0.4	353	104	305686	195838	2.17452	9.84239e-14	Gastrointestinal (Ch. XI)	2.17452
K469	0.5	250	207	173602	327922	2.28132	1.40508e-18	Gastrointestinal (Ch. XI)	2.28132
K469	0.6	162	295	86524	415000	2.63393	9.25316e-21	Gastrointestinal (Ch. XI)	2.63393
K469	0.7	89	368	37476	464048	2.99469	1.10829e-16	Gastrointestinal (Ch. XI)	2.99469
K469	0.8	42	415	11122	490402	4.46242	2.17599e-14	Gastrointestinal (Ch. XI)	4.46242
K469	0.9	4	453	849	500675	5.20727	0.00810613	Gastrointestinal (Ch. XI)	5.20727
M766	0.1	47	1	502189	8	0.000748722	1	Musculoskeletal (Ch. XIII)	0.000748722
M766	0.2	47	1	483293	18904	1.8384	0.456222	Musculoskeletal (Ch. XIII)	1.8384
M766	0.3	42	6	389692	112505	2.02092	0.0640835	Musculoskeletal (Ch. XIII)	2.02092
M766	0.4	36	12	269108	233089	2.59846	0.00190076	Musculoskeletal (Ch. XIII)	2.59846
M766	0.5	28	20	177928	324269	2.55146	0.00100534	Musculoskeletal (Ch. XIII)	2.55146
M766	0.6	23	25	118509	383688	2.97862	0.000202666	Musculoskeletal (Ch. XIII)	2.97862
M766	0.7	16	32	59952	442245	3.68833	8.74481e-05	Musculoskeletal (Ch. XIII)	3.68833
M766	0.8	4	44	5673	496524	7.95673	0.00213528	Musculoskeletal (Ch. XIII)	7.95673
M766	0.9	1	47	1	502196	10685	0.000191133	Musculoskeletal (Ch. XIII)	20
E232	0.1	39	1	491178	11066	0.878651	0.779809	Endocrine and metabolic (Ch. IV)	0.878651
E232	0.2	37	3	422714	79530	2.32041	0.103189	Endocrine and metabolic (Ch. IV)	2.32041
E232	0.3	31	9	335544	166700	1.71122	0.0998189	Endocrine and metabolic (Ch. IV)	1.71122
E232	0.4	27	13	252275	249969	2.05794	0.0206411	Endocrine and metabolic (Ch. IV)	2.05794
E232	0.5	22	18	178841	323403	2.21018	0.00944739	Endocrine and metabolic (Ch. IV)	2.21018
E232	0.6	17	23	115686	386558	2.46976	0.0048971	Endocrine and metabolic (Ch. IV)	2.46976
E232	0.7	14	26	63613	438631	3.71286	0.000248332	Endocrine and metabolic (Ch. IV)	3.71286
E232	0.8	7	33	24455	477789	4.14431	0.00292959	Endocrine and metabolic (Ch. IV)	4.14431
E232	0.9	2	38	2452	499792	10.7279	0.0164581	Endocrine and metabolic (Ch. IV)	10.7279
F220	0.1	180	8	482872	19083	0.889195	0.711914	Psychiatric (Ch. V)	0.889195
F220	0.2	165	23	416847	85108	1.4647	0.0475341	Psychiatric (Ch. V)	1.4647
F220	0.3	141	47	332402	169553	1.53025	0.00588526	Psychiatric (Ch. V)	1.53025
F220	0.4	118	70	247499	254456	1.7331	0.000139972	Psychiatric (Ch. V)	1.7331
F220	0.5	94	94	172203	329752	1.9149	6.89666e-06	Psychiatric (Ch. V)	1.9149
F220	0.6	74	114	109690	392265	2.32134	4.5662e-08	Psychiatric (Ch. V)	2.32134
F220	0.7	42	146	61490	440465	2.06065	7.94886e-05	Psychiatric (Ch. V)	2.06065
F220	0.8	24	164	25024	476931	2.78911	2.5352e-05	Psychiatric (Ch. V)	2.78911
F220	0.9	8	180	4360	497595	5.07232	0.000272258	Psychiatric (Ch. V)	5.07232
Q87	0.1	51	1	484203	17985	1.89432	0.440025	Congenital malformation (Ch. XVII)	1.89432
Q87	0.2	47	5	406223	95965	2.22063	0.0509205	Congenital malformation (Ch. XVII)	2.22063
Q87	0.3	44	8	302109	200079	3.64251	0.000125038	Congenital malformation (Ch. XVII)	3.64251
Q87	0.4	39	13	202344	299844	4.44556	3.98006e-07	Congenital malformation (Ch. XVII)	4.44556
Q87	0.5	30	22	122219	379969	4.23944	2.92694e-07	Congenital malformation (Ch. XVII)	4.23944
Q87	0.6	24	28	64905	437283	5.77481	5.00909e-09	Congenital malformation (Ch. XVII)	5.77481
Q87	0.7	18	34	29967	472221	8.34249	5.48603e-10	Congenital malformation (Ch. XVII)	8.34249
Q87	0.8	10	42	10520	491668	11.1277	1.15631e-07	Congenital malformation (Ch. XVII)	11.1277
Q87	0.9	4	48	1582	500606	26.3699	2.37678e-05	Congenital malformation (Ch. XVII)	20
R471	0.1	478	1	501019	559	0.533317	0.899379	Abnormal labs (Ch. XVIII)	0.533317
R471	0.2	463	16	472371	29207	1.78922	0.00903528	Abnormal labs (Ch. XVIII)	1.78922
R471	0.3	424	55	392928	108650	2.13167	4.9691e-09	Abnormal labs (Ch. XVIII)	2.13167
R471	0.4	358	121	291410	210168	2.13383	2.18012e-14	Abnormal labs (Ch. XVIII)	2.13383
R471	0.5	272	207	190801	310777	2.14026	8.21898e-17	Abnormal labs (Ch. XVIII)	2.14026
R471	0.6	185	294	106198	395380	2.34273	3.02719e-18	Abnormal labs (Ch. XVIII)	2.34273
R471	0.7	99	380	46010	455568	2.5796	1.91826e-14	Abnormal labs (Ch. XVIII)	2.5796
R471	0.8	32	447	12337	489241	2.83894	5.62244e-07	Abnormal labs (Ch. XVIII)	2.83894
R471	0.9	2	477	586	500992	3.58463	0.109083	Abnormal labs (Ch. XVIII)	3.58463
R58	0.1	101	1	502085	37	0.00744296	0.999971	Abnormal labs (Ch. XVIII)	0.00744296
R58	0.2	99	3	487090	15032	1.01841	0.635067	Abnormal labs (Ch. XVIII)	1.01841
R58	0.3	90	12	413722	88400	1.60253	0.0730138	Abnormal labs (Ch. XVIII)	1.60253
R58	0.4	76	26	302708	199414	1.92563	0.00183458	Abnormal labs (Ch. XVIII)	1.92563
R58	0.5	57	45	191068	311054	2.0621	0.000194952	Abnormal labs (Ch. XVIII)	2.0621
R58	0.6	41	61	100588	401534	2.68306	2.48003e-06	Abnormal labs (Ch. XVIII)	2.68306
R58	0.7	26	76	40653	461469	3.88338	1.1328e-07	Abnormal labs (Ch. XVIII)	3.88338
R58	0.8	5	97	9177	492945	2.76883	0.0397292	Abnormal labs (Ch. XVIII)	2.76883
R58	0.9	1	101	491	501631	10.1154	0.0951468	Abnormal labs (Ch. XVIII)	10.1154
C260	0.1	242	1	501343	521	0.251489	0.973099	Neoplasms (Ch. II)	0.251489
C260	0.2	234	9	484106	17758	0.953733	0.641125	Neoplasms (Ch. II)	0.953733
C260	0.3	216	27	424888	76976	1.44934	0.0369058	Neoplasms (Ch. II)	1.44934
C260	0.4	183	60	323360	178504	1.68369	0.000181513	Neoplasms (Ch. II)	1.68369
C260	0.5	131	112	203990	297874	1.70796	2.05641e-05	Neoplasms (Ch. II)	1.70796
C260	0.6	65	178	100868	400996	1.45171	0.00747106	Neoplasms (Ch. II)	1.45171
C260	0.7	31	212	36064	465800	1.88865	0.00143066	Neoplasms (Ch. II)	1.88865
C260	0.8	8	235	7523	494341	2.23696	0.0315767	Neoplasms (Ch. II)	2.23696
C260	0.9	2	241	313	501551	13.2979	0.0104424	Neoplasms (Ch. II)	13.2979
Z505	0.1	2451	31	485654	13832	2.25185	2.14816e-07	Health status factors (Ch. XXI)	2.25185
Z505	0.2	2287	195	418203	81283	2.27952	2.44881e-35	Health status factors (Ch. XXI)	2.27952
Z505	0.3	2040	442	335842	163644	2.24891	8.84853e-63	Health status factors (Ch. XXI)	2.24891
Z505	0.4	1739	743	256678	242808	2.21404	1.55124e-79	Health status factors (Ch. XXI)	2.21404
Z505	0.5	1420	1062	184039	315447	2.29182	1.36405e-93	Health status factors (Ch. XXI)	2.29182
Z505	0.6	1074	1408	120264	379222	2.40525	5.74419e-97	Health status factors (Ch. XXI)	2.40525
Z505	0.7	693	1789	67239	432247	2.4902	2.71968e-79	Health status factors (Ch. XXI)	2.4902
Z505	0.8	365	2117	28029	471457	2.90006	2.41811e-61	Health status factors (Ch. XXI)	2.90006
Z505	0.9	82	2400	5739	493747	2.93948	1.98512e-16	Health status factors (Ch. XXI)	2.93948
I15	0.1	60	5	408814	93344	2.73995	0.0119155	Circulatory (Ch. IX)	2.73995
I15	0.2	49	16	254038	248120	2.99116	3.77664e-05	Circulatory (Ch. IX)	2.99116
I15	0.3	47	18	161270	340888	5.51929	3.71106e-11	Circulatory (Ch. IX)	5.51929
I15	0.4	43	22	105883	396275	7.31503	6.56388e-15	Circulatory (Ch. IX)	7.31503
I15	0.5	36	29	70787	431371	7.56488	8.2327e-15	Circulatory (Ch. IX)	7.56488
I15	0.6	29	36	47390	454768	7.73034	1.51445e-13	Circulatory (Ch. IX)	7.73034
I15	0.7	26	39	29467	472691	10.6942	1.0058e-15	Circulatory (Ch. IX)	10.6942
I15	0.8	20	45	15567	486591	13.8924	5.01029e-15	Circulatory (Ch. IX)	13.8924
I15	0.9	16	49	7925	494233	20.3637	4.68564e-15	Circulatory (Ch. IX)	20
M70	0.1	24	1	501695	1	4.78378e-05	1	Musculoskeletal (Ch. XIII)	4.78378e-05
M70	0.2	24	1	496685	5011	0.242133	0.974294	Musculoskeletal (Ch. XIII)	0.242133
M70	0.3	23	2	446986	54710	1.40757	0.477003	Musculoskeletal (Ch. XIII)	1.40757
M70	0.4	20	5	341909	159787	1.86935	0.144261	Musculoskeletal (Ch. XIII)	1.86935
M70	0.5	16	9	206801	294895	2.53508	0.0181239	Musculoskeletal (Ch. XIII)	2.53508
M70	0.6	8	17	89477	412219	2.16799	0.0631335	Musculoskeletal (Ch. XIII)	2.16799
M70	0.7	2	23	23846	477850	1.74252	0.334764	Musculoskeletal (Ch. XIII)	1.74252
M70	0.8	1	24	2494	499202	8.34005	0.117181	Musculoskeletal (Ch. XIII)	8.34005
M70	0.9	1	24	4	501692	5225.96	0.000249119	Musculoskeletal (Ch. XIII)	20
F19	0.1	59	1	494231	8008	0.955974	0.751828	Psychiatric (Ch. V)	0.955974
F19	0.2	58	2	440156	62083	4.09038	0.0162919	Psychiatric (Ch. V)	4.09038
F19	0.3	53	7	355330	146909	3.13036	0.00108847	Psychiatric (Ch. V)	3.13036
F19	0.4	48	12	263126	239113	3.63496	8.58778e-06	Psychiatric (Ch. V)	3.63496
F19	0.5	42	18	176222	326017	4.31675	3.92632e-08	Psychiatric (Ch. V)	4.31675
F19	0.6	28	32	103105	399134	3.38725	5.14373e-06	Psychiatric (Ch. V)	3.38725
F19	0.7	20	40	48235	454004	4.70617	4.11984e-07	Psychiatric (Ch. V)	4.70617
F19	0.8	10	50	15271	486968	6.37768	1.26812e-05	Psychiatric (Ch. V)	6.37768
F19	0.9	4	56	1829	500410	19.5427	7.32429e-05	Psychiatric (Ch. V)	19.5427
K108	0.1	158	1	501989	1	0.000314748	1	Gastrointestinal (Ch. XI)	0.000314748
K108	0.2	158	1	501988	2	0.000629497	1	Gastrointestinal (Ch. XI)	0.000629497
K108	0.3	157	2	494192	7798	1.23867	0.55062	Gastrointestinal (Ch. XI)	1.23867
K108	0.4	133	26	395793	106197	1.37253	0.0799287	Gastrointestinal (Ch. XI)	1.37253
K108	0.5	69	90	203663	298327	1.12302	0.258694	Gastrointestinal (Ch. XI)	1.12302
K108	0.6	31	128	66719	435271	1.58002	0.0179104	Gastrointestinal (Ch. XI)	1.58002
K108	0.7	7	152	11897	490093	1.89712	0.0855472	Gastrointestinal (Ch. XI)	1.89712
K108	0.8	1	158	327	501663	9.70973	0.0986917	Gastrointestinal (Ch. XI)	9.70973
K108	0.9	1	158	1	501989	3177.15	0.000633179	Gastrointestinal (Ch. XI)	20
G438	0.1	141	1	502167	1	0.000280783	1	Nervous system (Ch. VI)	0.000280783
G438	0.2	141	1	502021	147	0.0412871	0.99916	Nervous system (Ch. VI)	0.0412871
G438	0.3	136	6	486972	15196	0.707315	0.859252	Nervous system (Ch. VI)	0.707315
G438	0.4	111	31	412753	89415	0.775678	0.910876	Nervous system (Ch. VI)	0.775678
G438	0.5	75	67	252844	249324	1.10382	0.307326	Nervous system (Ch. VI)	1.10382
G438	0.6	27	115	79053	423115	1.25663	0.168976	Nervous system (Ch. VI)	1.25663
G438	0.7	3	139	6263	495905	1.70892	0.261325	Nervous system (Ch. VI)	1.70892
G438	0.8	1	141	18	502150	197.853	0.00535764	Nervous system (Ch. VI)	20
G438	0.9	1	141	1	502167	3561.47	0.000565309	Nervous system (Ch. VI)	20
K754	0.1	143	1	495935	6108	1.76121	0.475922	Gastrointestinal (Ch. XI)	1.76121
K754	0.2	128	16	396445	105598	2.1309	0.00135147	Gastrointestinal (Ch. XI)	2.1309
K754	0.3	109	35	266484	235559	2.75288	1.88989e-08	Gastrointestinal (Ch. XI)	2.75288
K754	0.4	83	61	169340	332703	2.67329	3.69296e-09	Gastrointestinal (Ch. XI)	2.67329
K754	0.5	62	82	104924	397119	2.8617	1.7829e-09	Gastrointestinal (Ch. XI)	2.8617
K754	0.6	44	100	63246	438797	3.05269	1.209e-08	Gastrointestinal (Ch. XI)	3.05269
K754	0.7	37	107	34516	467527	4.68386	1.95736e-12	Gastrointestinal (Ch. XI)	4.68386
K754	0.8	25	119	15132	486911	6.75999	1.89428e-12	Gastrointestinal (Ch. XI)	6.75999
K754	0.9	12	132	3252	498791	13.9436	2.62062e-10	Gastrointestinal (Ch. XI)	13.9436
N87	0.1	71	1	500355	1	0.000141899	1	Genitourinary (Ch. XIV)	0.000141899
N87	0.2	71	1	500355	1	0.000141899	1	Genitourinary (Ch. XIV)	0.000141899
N87	0.3	71	1	500048	308	0.0437318	0.999056	Genitourinary (Ch. XIV)	0.0437318
N87	0.4	69	3	472278	28078	1.3674	0.419818	Genitourinary (Ch. XIV)	1.3674
N87	0.5	33	39	280639	219717	0.662468	0.968933	Genitourinary (Ch. XIV)	0.662468
N87	0.6	6	66	72814	427542	0.533791	0.960679	Genitourinary (Ch. XIV)	0.533791
N87	0.7	4	68	9754	490602	2.95868	0.0523747	Genitourinary (Ch. XIV)	2.95868
N87	0.8	1	71	712	499644	9.88376	0.0975704	Genitourinary (Ch. XIV)	9.88376
N87	0.9	1	71	4	500352	1761.8	0.00071918	Genitourinary (Ch. XIV)	20
J310	0.1	517	1	500811	1	0.00103233	0.999999	Respiratory (Ch. X)	0.00103233
J310	0.2	517	1	500745	67	0.0691749	0.99768	Respiratory (Ch. X)	0.0691749
J310	0.3	509	9	483952	16860	1.97029	0.0192723	Respiratory (Ch. X)	1.97029
J310	0.4	434	84	377700	123112	1.68408	2.55702e-06	Respiratory (Ch. X)	1.68408
J310	0.5	281	237	206123	294689	1.6951	1.35328e-09	Respiratory (Ch. X)	1.6951
J310	0.6	141	377	78819	421993	2.00241	2.16922e-11	Respiratory (Ch. X)	2.00241
J310	0.7	51	467	20516	480296	2.55664	1.26388e-08	Respiratory (Ch. X)	2.55664
J310	0.8	9	509	1675	499137	5.26902	8.03715e-05	Respiratory (Ch. X)	5.26902
J310	0.9	1	517	2	500810	484.342	0.00309656	Respiratory (Ch. X)	20
C169	0.1	318	1	501577	1	0.000634	1	Neoplasms (Ch. II)	0.000634
C169	0.2	318	1	499933	1645	1.04636	0.718744	Neoplasms (Ch. II)	1.04636
C169	0.3	299	20	456404	45174	1.47972	0.0484664	Neoplasms (Ch. II)	1.47972
C169	0.4	229	90	334957	166621	1.26571	0.0317234	Neoplasms (Ch. II)	1.26571
C169	0.5	158	161	190252	311326	1.6059	1.63981e-05	Neoplasms (Ch. II)	1.6059
C169	0.6	74	245	81693	419885	1.55243	0.000881763	Neoplasms (Ch. II)	1.55243
C169	0.7	28	291	23727	477851	1.93783	0.00142263	Neoplasms (Ch. II)	1.93783
C169	0.8	6	313	2619	498959	3.65205	0.00714	Neoplasms (Ch. II)	3.65205
C169	0.9	1	318	7	501571	225.324	0.00507345	Neoplasms (Ch. II)	20
Z34	0.1	2	1	497093	3880	0.0156108	0.999821	Health status factors (Ch. XXI)	0.0156108
Z34	0.2	2	1	394221	106752	0.541585	0.88313	Health status factors (Ch. XXI)	0.541585
Z34	0.3	2	1	224155	276818	2.46988	0.421451	Health status factors (Ch. XXI)	2.46988
Z34	0.4	2	1	128709	372264	5.78458	0.164106	Health status factors (Ch. XXI)	5.78458
Z34	0.5	2	1	88425	412548	9.33103	0.0824677	Health status factors (Ch. XXI)	9.33103
Z34	0.6	2	1	51510	449463	17.4515	0.0295432	Health status factors (Ch. XXI)	17.4515
Z34	0.7	1	2	20970	480003	11.445	0.120398	Health status factors (Ch. XXI)	11.445
Z34	0.8	1	2	3337	497636	74.5634	0.0198561	Health status factors (Ch. XXI)	20
Z34	0.9	1	2	1	500972	250486	1.19766e-05	Health status factors (Ch. XXI)	20
I11	0.1	395	9	417295	84177	8.85329	2.64695e-21	Circulatory (Ch. IX)	8.85329
I11	0.2	374	30	309836	191636	7.71073	4.31129e-46	Circulatory (Ch. IX)	7.71073
I11	0.3	339	65	236127	265345	5.86073	2.49275e-53	Circulatory (Ch. IX)	5.86073
I11	0.4	306	98	182072	319400	5.47756	1.46771e-58	Circulatory (Ch. IX)	5.47756
I11	0.5	263	141	139356	362116	4.84684	1.1504e-54	Circulatory (Ch. IX)	4.84684
I11	0.6	226	178	104006	397466	4.8521	5.75907e-54	Circulatory (Ch. IX)	4.8521
I11	0.7	200	204	74278	427194	5.63852	1.89623e-60	Circulatory (Ch. IX)	5.63852
I11	0.8	159	245	47312	454160	6.22972	6.39212e-58	Circulatory (Ch. IX)	6.22972
I11	0.9	89	315	21150	480322	6.41655	1.14503e-37	Circulatory (Ch. IX)	6.41655
N809	0.1	143	1	501257	1	0.000285283	1	Genitourinary (Ch. XIV)	0.000285283
N809	0.2	143	1	501257	1	0.000285283	1	Genitourinary (Ch. XIV)	0.000285283
N809	0.3	143	1	500587	671	0.191681	0.983712	Genitourinary (Ch. XIV)	0.191681
N809	0.4	128	16	468075	33183	0.56714	0.98512	Genitourinary (Ch. XIV)	0.56714
N809	0.5	75	69	261375	239883	0.99758	0.53946	Genitourinary (Ch. XIV)	0.99758
N809	0.6	17	127	49116	452142	1.23224	0.24489	Genitourinary (Ch. XIV)	1.23224
N809	0.7	1	143	674	500584	5.19375	0.176354	Genitourinary (Ch. XIV)	5.19375
N809	0.8	1	143	1	501257	3505.29	0.000574308	Genitourinary (Ch. XIV)	20
N809	0.9	1	143	1	501257	3505.29	0.000574308	Genitourinary (Ch. XIV)	20
H473	0.1	204	1	502022	2	0.000812713	1	Ophthalmic (Ch. VII)	0.000812713
H473	0.2	204	1	500317	1707	0.696015	0.845379	Ophthalmic (Ch. VII)	0.696015
H473	0.3	186	19	470124	31900	0.664259	0.961843	Ophthalmic (Ch. VII)	0.664259
H473	0.4	144	61	372213	129811	0.82329	0.910654	Ophthalmic (Ch. VII)	0.82329
H473	0.5	88	117	224489	277535	0.929864	0.720325	Ophthalmic (Ch. VII)	0.929864
H473	0.6	45	160	93302	408722	1.23205	0.12633	Ophthalmic (Ch. VII)	1.23205
H473	0.7	22	183	22483	479541	2.56415	0.000152055	Ophthalmic (Ch. VII)	2.56415
H473	0.8	3	202	2354	499670	3.15244	0.0729905	Ophthalmic (Ch. VII)	3.15244
H473	0.9	1	204	21	502003	117.181	0.00894177	Ophthalmic (Ch. VII)	20
M24	0.1	978	1	498295	1	0.00196269	0.999996	Musculoskeletal (Ch. XIII)	0.00196269
M24	0.2	978	1	498223	73	0.143297	0.990551	Musculoskeletal (Ch. XIII)	0.143297
M24	0.3	971	8	489705	8591	2.12931	0.0129781	Musculoskeletal (Ch. XIII)	2.12931
M24	0.4	855	124	404765	93531	1.5933	1.94721e-07	Musculoskeletal (Ch. XIII)	1.5933
M24	0.5	548	431	222696	275600	1.57351	9.87764e-13	Musculoskeletal (Ch. XIII)	1.57351
M24	0.6	223	756	77090	421206	1.61168	1.35472e-09	Musculoskeletal (Ch. XIII)	1.61168
M24	0.7	49	930	11922	486374	2.14948	1.94407e-06	Musculoskeletal (Ch. XIII)	2.14948
M24	0.8	2	977	405	497891	2.5166	0.190411	Musculoskeletal (Ch. XIII)	2.5166
M24	0.9	1	978	1	498295	509.504	0.00391785	Musculoskeletal (Ch. XIII)	20
M2323	0.1	632	1	496601	1	0.00127265	0.999998	Musculoskeletal (Ch. XIII)	0.00127265
M2323	0.2	632	1	496601	1	0.00127265	0.999998	Musculoskeletal (Ch. XIII)	0.00127265
M2323	0.3	630	3	494495	2107	0.894792	0.717343	Musculoskeletal (Ch. XIII)	0.894792
M2323	0.4	575	58	404431	92171	2.25938	3.21786e-11	Musculoskeletal (Ch. XIII)	2.25938
M2323	0.5	356	277	223783	272819	1.56682	1.12958e-08	Musculoskeletal (Ch. XIII)	1.56682
M2323	0.6	104	529	58803	437799	1.4637	0.000393245	Musculoskeletal (Ch. XIII)	1.4637
M2323	0.7	3	630	592	496010	3.98978	0.041296	Musculoskeletal (Ch. XIII)	3.98978
M2323	0.8	1	632	1	496601	785.761	0.00254446	Musculoskeletal (Ch. XIII)	20
M2323	0.9	1	632	1	496601	785.761	0.00254446	Musculoskeletal (Ch. XIII)	20
Z092	0.1	953	1	499330	1	0.00190856	0.999996	Health status factors (Ch. XXI)	0.00190856
Z092	0.2	952	2	498653	678	0.6472	0.858136	Health status factors (Ch. XXI)	0.6472
Z092	0.3	922	32	468033	31298	1.92673	3.93523e-05	Health status factors (Ch. XXI)	1.92673
Z092	0.4	781	173	354068	145263	1.85214	4.51323e-15	Health status factors (Ch. XXI)	1.85214
Z092	0.5	520	434	208887	290444	1.66596	2.45814e-15	Health status factors (Ch. XXI)	1.66596
Z092	0.6	285	669	99062	400269	1.72133	1.09727e-13	Health status factors (Ch. XXI)	1.72133
Z092	0.7	130	824	39193	460138	1.85223	8.9041e-10	Health status factors (Ch. XXI)	1.85223
Z092	0.8	48	906	11945	487386	2.16172	2.12051e-06	Health status factors (Ch. XXI)	2.16172
Z092	0.9	9	945	1833	497498	2.58488	0.00987292	Health status factors (Ch. XXI)	2.58488
K528	0.1	637	1	501056	6	0.00762789	0.999966	Gastrointestinal (Ch. XI)	0.00762789
K528	0.2	637	1	495366	5696	7.32459	0.00568403	Gastrointestinal (Ch. XI)	7.32459
K528	0.3	585	53	443360	57702	1.43653	0.00508891	Gastrointestinal (Ch. XI)	1.43653
K528	0.4	473	165	328109	172953	1.51108	1.60429e-06	Gastrointestinal (Ch. XI)	1.51108
K528	0.5	298	340	194446	306616	1.38208	2.97665e-05	Gastrointestinal (Ch. XI)	1.38208
K528	0.6	155	483	92106	408956	1.42486	0.000118577	Gastrointestinal (Ch. XI)	1.42486
K528	0.7	53	585	32232	468830	1.3178	0.0360655	Gastrointestinal (Ch. XI)	1.3178
K528	0.8	12	626	7061	494001	1.34112	0.194955	Gastrointestinal (Ch. XI)	1.34112
K528	0.9	1	637	434	500628	1.81086	0.425222	Gastrointestinal (Ch. XI)	1.81086
I742	0.1	70	1	502186	1	0.000139391	1	Circulatory (Ch. IX)	0.000139391
I742	0.2	69	2	500608	1579	0.108819	0.998483	Circulatory (Ch. IX)	0.108819
I742	0.3	60	11	434879	67308	0.844222	0.762228	Circulatory (Ch. IX)	0.844222
I742	0.4	49	22	286252	215935	1.68015	0.0257716	Circulatory (Ch. IX)	1.68015
I742	0.5	32	39	165169	337018	1.67421	0.021599	Circulatory (Ch. IX)	1.67421
I742	0.6	20	51	88136	414051	1.8423	0.0180526	Circulatory (Ch. IX)	1.8423
I742	0.7	11	60	39140	463047	2.16893	0.0211555	Circulatory (Ch. IX)	2.16893
I742	0.8	6	65	10146	492041	4.47656	0.00317893	Circulatory (Ch. IX)	4.47656
I742	0.9	1	70	15	502172	478.259	0.00225942	Circulatory (Ch. IX)	20
Z005	0.1	30	1	499950	2294	0.137654	0.991113	Health status factors (Ch. XXI)	0.137654
Z005	0.2	29	2	481249	20995	0.632578	0.861595	Health status factors (Ch. XXI)	0.632578
Z005	0.3	25	6	436391	65853	0.628765	0.897456	Health status factors (Ch. XXI)	0.628765
Z005	0.4	17	14	344566	157678	0.555673	0.964347	Health status factors (Ch. XXI)	0.555673
Z005	0.5	13	18	224428	277816	0.894028	0.685276	Health status factors (Ch. XXI)	0.894028
Z005	0.6	7	24	111869	390375	1.01779	0.553488	Health status factors (Ch. XXI)	1.01779
Z005	0.7	2	29	37172	465072	0.862852	0.679328	Health status factors (Ch. XXI)	0.862852
Z005	0.8	1	30	5377	496867	3.0802	0.28375	Health status factors (Ch. XXI)	3.0802
Z005	0.9	1	30	32	502212	523.138	0.00203479	Health status factors (Ch. XXI)	20
M872	0.1	19	1	502249	1	3.78298e-05	1	Musculoskeletal (Ch. XIII)	3.78298e-05
M872	0.2	19	1	502248	2	7.56598e-05	1	Musculoskeletal (Ch. XIII)	7.56598e-05
M872	0.3	19	1	499638	2612	0.0993279	0.99517	Musculoskeletal (Ch. XIII)	0.0993279
M872	0.4	16	4	435819	66431	0.609712	0.885437	Musculoskeletal (Ch. XIII)	0.609712
M872	0.5	6	14	232723	269527	0.496348	0.956733	Musculoskeletal (Ch. XIII)	0.496348
M872	0.6	1	19	52836	449414	0.447675	0.891723	Musculoskeletal (Ch. XIII)	0.447675
M872	0.7	1	19	3214	499036	8.17208	0.120527	Musculoskeletal (Ch. XIII)	8.17208
M872	0.8	1	19	5	502245	5286.79	0.000238893	Musculoskeletal (Ch. XIII)	20
M872	0.9	1	19	1	502249	26434.2	7.96369e-05	Musculoskeletal (Ch. XIII)	20
M20	0.1	2327	1	487240	1	0.00477588	0.999977	Musculoskeletal (Ch. XIII)	0.00477588
M20	0.2	2327	1	487236	5	0.0238796	0.999665	Musculoskeletal (Ch. XIII)	0.0238796
M20	0.3	2323	5	484278	2963	2.8426	0.00495533	Musculoskeletal (Ch. XIII)	2.8426
M20	0.4	2145	183	418847	68394	1.91399	2.12579e-20	Musculoskeletal (Ch. XIII)	1.91399
M20	0.5	1232	1096	204462	282779	1.55466	1.77069e-26	Musculoskeletal (Ch. XIII)	1.55466
M20	0.6	272	2056	34915	452326	1.7139	4.55745e-15	Musculoskeletal (Ch. XIII)	1.7139
M20	0.7	33	2295	3041	484200	2.28949	2.17071e-05	Musculoskeletal (Ch. XIII)	2.28949
M20	0.8	2	2326	191	487050	2.19261	0.233941	Musculoskeletal (Ch. XIII)	2.19261
M20	0.9	1	2327	2	487239	104.693	0.0141979	Musculoskeletal (Ch. XIII)	20
I421	0.1	128	1	499827	2249	0.575943	0.885631	Circulatory (Ch. IX)	0.575943
I421	0.2	121	8	444932	57144	1.94255	0.0356451	Circulatory (Ch. IX)	1.94255
I421	0.3	105	24	343918	158158	2.01194	0.000715505	Circulatory (Ch. IX)	2.01194
I421	0.4	90	39	245114	256962	2.41924	1.16611e-06	Circulatory (Ch. IX)	2.41924
I421	0.5	78	51	165381	336695	3.11369	1.40975e-10	Circulatory (Ch. IX)	3.11369
I421	0.6	59	70	102271	399805	3.29496	8.63873e-11	Circulatory (Ch. IX)	3.29496
I421	0.7	39	90	54826	447250	3.53497	2.12286e-09	Circulatory (Ch. IX)	3.53497
I421	0.8	22	107	23294	478782	4.22603	1.33211e-07	Circulatory (Ch. IX)	4.22603
I421	0.9	5	124	3729	498347	5.38875	0.00291459	Circulatory (Ch. IX)	5.38875
K440	0.1	129	1	499363	2787	0.719963	0.836943	Gastrointestinal (Ch. XI)	0.719963
K440	0.2	127	3	456470	45680	4.23639	0.00188417	Gastrointestinal (Ch. XI)	4.23639
K440	0.3	113	17	377392	124758	2.19738	0.00072156	Gastrointestinal (Ch. XI)	2.19738
K440	0.4	101	29	285030	217120	2.65297	4.87311e-07	Gastrointestinal (Ch. XI)	2.65297
K440	0.5	74	56	193143	309007	2.11414	1.54605e-05	Gastrointestinal (Ch. XI)	2.11414
K440	0.6	45	85	113246	388904	1.81808	0.00115457	Gastrointestinal (Ch. XI)	1.81808
K440	0.7	32	98	52457	449693	2.79922	3.23064e-06	Gastrointestinal (Ch. XI)	2.79922
K440	0.8	10	120	14844	487306	2.73571	0.00545535	Gastrointestinal (Ch. XI)	2.73571
K440	0.9	2	128	788	501362	9.94135	0.0181396	Gastrointestinal (Ch. XI)	9.94135
E86	0.1	6013	1	491575	1	0.0122321	0.999854	Endocrine and metabolic (Ch. IV)	0.0122321
E86	0.2	5933	81	472940	18636	2.88626	7.1436e-30	Endocrine and metabolic (Ch. IV)	2.88626
E86	0.3	5276	738	353103	138473	2.80357	3.75598e-192	Endocrine and metabolic (Ch. IV)	2.80357
E86	0.4	4316	1698	225368	266208	3.00243	0	Endocrine and metabolic (Ch. IV)	3.00243
E86	0.5	3422	2592	139298	352278	3.33876	0	Endocrine and metabolic (Ch. IV)	3.33876
E86	0.6	2576	3438	84547	407029	3.60717	0	Endocrine and metabolic (Ch. IV)	3.60717
E86	0.7	1944	4070	52213	439363	4.01927	0	Endocrine and metabolic (Ch. IV)	4.01927
E86	0.8	1381	4633	31342	460234	4.37707	0	Endocrine and metabolic (Ch. IV)	4.37707
E86	0.9	764	5250	13479	478097	5.1617	5.57002e-259	Endocrine and metabolic (Ch. IV)	5.1617
K254	0.1	129	1	502011	15	0.0038545	0.999992	Gastrointestinal (Ch. XI)	0.0038545
K254	0.2	129	1	490077	11949	3.14526	0.182031	Gastrointestinal (Ch. XI)	3.14526
K254	0.3	119	11	422279	79747	2.043	0.00987792	Gastrointestinal (Ch. XI)	2.043
K254	0.4	100	30	316173	185853	1.9594	0.00047888	Gastrointestinal (Ch. XI)	1.9594
K254	0.5	84	46	202657	299369	2.69753	2.11032e-08	Gastrointestinal (Ch. XI)	2.69753
K254	0.6	55	75	107488	394538	2.69172	6.9904e-08	Gastrointestinal (Ch. XI)	2.69172
K254	0.7	25	105	42257	459769	2.59055	7.98474e-05	Gastrointestinal (Ch. XI)	2.59055
K254	0.8	11	119	9831	492195	4.62791	5.59058e-05	Gastrointestinal (Ch. XI)	4.62791
K254	0.9	1	129	330	501696	11.7852	0.0821578	Gastrointestinal (Ch. XI)	11.7852
R066	0.1	121	1	501991	166	0.0400127	0.99921	Abnormal labs (Ch. XVIII)	0.0400127
R066	0.2	121	1	492432	9725	2.38962	0.313725	Abnormal labs (Ch. XVIII)	2.38962
R066	0.3	110	12	443440	58717	1.21378	0.319415	Abnormal labs (Ch. XVIII)	1.21378
R066	0.4	89	33	343661	158496	1.24384	0.164844	Abnormal labs (Ch. XVIII)	1.24384
R066	0.5	66	56	226494	275663	1.43442	0.028659	Abnormal labs (Ch. XVIII)	1.43442
R066	0.6	42	80	120565	381592	1.66164	0.0061692	Abnormal labs (Ch. XVIII)	1.66164
R066	0.7	23	99	45874	456283	2.31079	0.000651644	Abnormal labs (Ch. XVIII)	2.31079
R066	0.8	9	113	9031	493126	4.34897	0.000388208	Abnormal labs (Ch. XVIII)	4.34897
R066	0.9	1	121	246	501911	16.8619	0.058251	Abnormal labs (Ch. XVIII)	16.8619
R04	0.1	2454	1	493736	1	0.00497027	0.999976	Abnormal labs (Ch. XVIII)	0.00497027
R04	0.2	2444	11	488692	5045	2.29369	0.00131781	Abnormal labs (Ch. XVIII)	2.29369
R04	0.3	2244	211	412482	81255	2.09501	5.3709e-30	Abnormal labs (Ch. XVIII)	2.09501
R04	0.4	1827	628	287603	206134	2.08514	1.15966e-62	Abnormal labs (Ch. XVIII)	2.08514
R04	0.5	1371	1084	176622	317115	2.27081	1.37033e-90	Abnormal labs (Ch. XVIII)	2.27081
R04	0.6	902	1553	93728	400009	2.47877	1.54118e-93	Abnormal labs (Ch. XVIII)	2.47877
R04	0.7	510	1945	42519	451218	2.78262	3.81416e-76	Abnormal labs (Ch. XVIII)	2.78262
R04	0.8	239	2216	14957	478780	3.45239	6.04024e-54	Abnormal labs (Ch. XVIII)	3.45239
R04	0.9	58	2397	2885	490852	4.11685	3.86454e-18	Abnormal labs (Ch. XVIII)	4.11685
N309	0.1	605	1	499870	3	0.00363094	0.999991	Genitourinary (Ch. XIV)	0.00363094
N309	0.2	604	2	497798	2075	1.25884	0.53964	Genitourinary (Ch. XIV)	1.25884
N309	0.3	583	23	473387	26486	1.41821	0.0541108	Genitourinary (Ch. XIV)	1.41821
N309	0.4	499	107	363616	136257	1.74756	2.02146e-08	Genitourinary (Ch. XIV)	1.74756
N309	0.5	319	287	181415	318458	1.95114	1.898e-16	Genitourinary (Ch. XIV)	1.95114
N309	0.6	162	444	68775	431098	2.28706	3.44777e-17	Genitourinary (Ch. XIV)	2.28706
N309	0.7	75	531	27421	472452	2.43355	7.66615e-11	Genitourinary (Ch. XIV)	2.43355
N309	0.8	27	579	9031	490842	2.53449	2.48403e-05	Genitourinary (Ch. XIV)	2.53449
N309	0.9	7	599	1475	498398	3.94871	0.00245943	Genitourinary (Ch. XIV)	3.94871
I516	0.1	110	1	491536	10664	2.38648	0.3147	Circulatory (Ch. IX)	2.38648
I516	0.2	101	10	413429	88771	2.16866	0.00783463	Circulatory (Ch. IX)	2.16866
I516	0.3	86	25	312183	190017	2.09383	0.000422775	Circulatory (Ch. IX)	2.09383
I516	0.4	73	38	225726	276474	2.35295	8.00635e-06	Circulatory (Ch. IX)	2.35295
I516	0.5	58	53	156063	346137	2.42717	2.87487e-06	Circulatory (Ch. IX)	2.42717
I516	0.6	51	60	103577	398623	3.27128	2.01646e-09	Circulatory (Ch. IX)	3.27128
I516	0.7	38	73	64127	438073	3.55604	5.24415e-09	Circulatory (Ch. IX)	3.55604
I516	0.8	19	92	32103	470097	3.02418	7.8495e-05	Circulatory (Ch. IX)	3.02418
I516	0.9	6	105	5996	496204	4.7289	0.00226159	Circulatory (Ch. IX)	4.7289
C180	0.1	598	1	500769	1	0.00119416	0.999999	Neoplasms (Ch. II)	0.00119416
C180	0.2	598	1	499644	1126	1.34766	0.610246	Neoplasms (Ch. II)	1.34766
C180	0.3	577	22	472893	27877	1.5461	0.0217766	Neoplasms (Ch. II)	1.5461
C180	0.4	465	134	361819	138951	1.33266	0.00160022	Neoplasms (Ch. II)	1.33266
C180	0.5	293	306	196694	304076	1.48026	1.09607e-06	Neoplasms (Ch. II)	1.48026
C180	0.6	124	475	73066	427704	1.52812	3.36028e-05	Neoplasms (Ch. II)	1.52812
C180	0.7	32	567	18664	482106	1.45782	0.0289143	Neoplasms (Ch. II)	1.45782
C180	0.8	3	596	2684	498086	0.934107	0.623055	Neoplasms (Ch. II)	0.934107
C180	0.9	1	598	76	500694	11.0169	0.087946	Neoplasms (Ch. II)	11.0169
M62	0.1	564	1	500800	3	0.00337859	0.999992	Musculoskeletal (Ch. XIII)	0.00337859
M62	0.2	560	5	496890	3913	0.881998	0.71778	Musculoskeletal (Ch. XIII)	0.881998
M62	0.3	529	36	446605	54198	1.78325	0.000186734	Musculoskeletal (Ch. XIII)	1.78325
M62	0.4	441	124	328968	171835	1.8577	9.51802e-11	Musculoskeletal (Ch. XIII)	1.8577
M62	0.5	330	235	199694	301109	2.11741	5.38987e-19	Musculoskeletal (Ch. XIII)	2.11741
M62	0.6	203	362	100165	400638	2.24297	1.20648e-18	Musculoskeletal (Ch. XIII)	2.24297
M62	0.7	97	468	37536	463267	2.55805	2.5814e-14	Musculoskeletal (Ch. XIII)	2.55805
M62	0.8	26	539	7977	492826	2.98015	2.32589e-06	Musculoskeletal (Ch. XIII)	2.98015
M62	0.9	2	563	269	500534	6.61002	0.0380122	Musculoskeletal (Ch. XIII)	6.61002
E112	0.1	335	10	112553	389122	115.817	2.45519e-200	Endocrine and metabolic (Ch. IV)	20
E112	0.2	329	16	80601	421074	107.422	8.04881e-236	Endocrine and metabolic (Ch. IV)	20
E112	0.3	326	19	64300	437375	116.71	1.71065e-261	Endocrine and metabolic (Ch. IV)	20
E112	0.4	316	29	53747	447928	90.812	3.25949e-266	Endocrine and metabolic (Ch. IV)	20
E112	0.5	313	32	46025	455650	96.8349	3.2303e-281	Endocrine and metabolic (Ch. IV)	20
E112	0.6	306	39	39397	462278	92.0655	4.60522e-288	Endocrine and metabolic (Ch. IV)	20
E112	0.7	301	44	33199	468476	96.5331	1.83989e-300	Endocrine and metabolic (Ch. IV)	20
E112	0.8	288	57	27148	474527	88.3163	2.26474e-300	Endocrine and metabolic (Ch. IV)	20
E112	0.9	270	75	19231	482444	90.3124	1.72673e-306	Endocrine and metabolic (Ch. IV)	20
K860	0.1	31	2	447614	54563	1.88941	0.28912	Gastrointestinal (Ch. XI)	1.88941
K860	0.2	29	4	352304	149873	3.08421	0.0155636	Gastrointestinal (Ch. XI)	3.08421
K860	0.3	28	5	266446	235731	4.95445	0.000130474	Gastrointestinal (Ch. XI)	4.95445
K860	0.4	26	7	194426	307751	5.87923	3.18231e-06	Gastrointestinal (Ch. XI)	5.87923
K860	0.5	20	13	135190	366987	4.17631	4.98886e-05	Gastrointestinal (Ch. XI)	4.17631
K860	0.6	17	16	87352	414825	5.0457	8.20807e-06	Gastrointestinal (Ch. XI)	5.0457
K860	0.7	12	21	48620	453557	5.33063	3.41786e-05	Gastrointestinal (Ch. XI)	5.33063
K860	0.8	12	21	21240	480937	12.9388	5.06535e-09	Gastrointestinal (Ch. XI)	12.9388
K860	0.9	10	23	5220	496957	41.3924	1.10697e-12	Gastrointestinal (Ch. XI)	20
E893	0.1	41	1	502252	1	8.16323e-05	1	Endocrine and metabolic (Ch. IV)	8.16323e-05
E893	0.2	41	1	502252	1	8.16323e-05	1	Endocrine and metabolic (Ch. IV)	8.16323e-05
E893	0.3	41	1	502194	59	0.00481686	0.999988	Endocrine and metabolic (Ch. IV)	0.00481686
E893	0.4	34	8	359480	142773	1.68795	0.117289	Endocrine and metabolic (Ch. IV)	1.68795
E893	0.5	20	22	150385	351868	2.12707	0.0118824	Endocrine and metabolic (Ch. IV)	2.12707
E893	0.6	9	33	59401	442852	2.03326	0.0539313	Endocrine and metabolic (Ch. IV)	2.03326
E893	0.7	1	41	373	501880	32.8176	0.0308011	Endocrine and metabolic (Ch. IV)	20
E893	0.8	1	41	1	502252	12250	0.000167226	Endocrine and metabolic (Ch. IV)	20
E893	0.9	1	41	1	502252	12250	0.000167226	Endocrine and metabolic (Ch. IV)	20
I95	0.1	9660	1	484561	1	0.0199356	0.999618	Circulatory (Ch. IX)	0.0199356
I95	0.2	9572	89	473310	11252	2.5568	5.46833e-25	Circulatory (Ch. IX)	2.5568
I95	0.3	8596	1065	380769	103793	2.20016	2.52651e-156	Circulatory (Ch. IX)	2.20016
I95	0.4	6971	2690	253017	231545	2.37153	0	Circulatory (Ch. IX)	2.37153
I95	0.5	5284	4377	153995	330567	2.59143	0	Circulatory (Ch. IX)	2.59143
I95	0.6	3836	5825	88192	396370	2.95974	0	Circulatory (Ch. IX)	2.95974
I95	0.7	2645	7016	49053	435509	3.34709	0	Circulatory (Ch. IX)	3.34709
I95	0.8	1636	8025	24376	460186	3.84866	0	Circulatory (Ch. IX)	3.84866
I95	0.9	761	8900	8405	476157	4.84403	3.6198e-244	Circulatory (Ch. IX)	4.84403
F100	0.1	717	1	495768	3583	5.18188	0.0352554	Psychiatric (Ch. V)	5.18188
F100	0.2	692	26	432090	67261	4.14307	2.9871e-19	Psychiatric (Ch. V)	4.14307
F100	0.3	633	85	323884	175467	4.03451	4.22124e-46	Psychiatric (Ch. V)	4.03451
F100	0.4	566	152	222500	276851	4.63328	1.23326e-78	Psychiatric (Ch. V)	4.63328
F100	0.5	482	236	142722	356629	5.10341	3.56756e-101	Psychiatric (Ch. V)	5.10341
F100	0.6	383	335	83807	415544	5.66879	4.10535e-110	Psychiatric (Ch. V)	5.66879
F100	0.7	283	435	43258	456093	6.85937	1.44137e-110	Psychiatric (Ch. V)	6.85937
F100	0.8	200	518	18642	480709	9.95612	1.80709e-111	Psychiatric (Ch. V)	9.95612
F100	0.9	93	625	5309	494042	13.8469	5.7296e-68	Psychiatric (Ch. V)	13.8469
F99	0.1	87	3	490748	11285	0.66687	0.854967	Psychiatric (Ch. V)	0.66687
F99	0.2	83	7	429047	72986	2.01704	0.0398135	Psychiatric (Ch. V)	2.01704
F99	0.3	75	15	340053	161980	2.38169	0.00066273	Psychiatric (Ch. V)	2.38169
F99	0.4	62	28	249266	252767	2.24539	0.000170902	Psychiatric (Ch. V)	2.24539
F99	0.5	49	41	168264	333769	2.37065	3.60103e-05	Psychiatric (Ch. V)	2.37065
F99	0.6	34	56	102140	399893	2.37705	0.000106211	Psychiatric (Ch. V)	2.37705
F99	0.7	25	65	52458	449575	3.29623	3.74957e-06	Psychiatric (Ch. V)	3.29623
F99	0.8	14	76	19587	482446	4.53728	1.04534e-05	Psychiatric (Ch. V)	4.53728
F99	0.9	4	86	2793	499240	8.31381	0.00167802	Psychiatric (Ch. V)	8.31381
R46	0.1	516	11	470332	31222	3.11396	6.15185e-06	Abnormal labs (Ch. XVIII)	3.11396
R46	0.2	475	52	387526	114028	2.68782	1.11506e-14	Abnormal labs (Ch. XVIII)	2.68782
R46	0.3	438	89	304564	196990	3.1831	5.96564e-29	Abnormal labs (Ch. XVIII)	3.1831
R46	0.4	395	132	230708	270846	3.51304	1.18128e-41	Abnormal labs (Ch. XVIII)	3.51304
R46	0.5	338	189	166359	335195	3.60335	1.11655e-47	Abnormal labs (Ch. XVIII)	3.60335
R46	0.6	277	250	111214	390340	3.88887	4.52974e-52	Abnormal labs (Ch. XVIII)	3.88887
R46	0.7	207	320	65704	435850	4.29107	6.9259e-51	Abnormal labs (Ch. XVIII)	4.29107
R46	0.8	127	400	29460	472094	5.08791	1.99138e-42	Abnormal labs (Ch. XVIII)	5.08791
R46	0.9	39	488	6630	494924	5.96581	1.71251e-17	Abnormal labs (Ch. XVIII)	5.96581
M2335	0.1	16	1	502117	168	0.00535333	0.999985	Musculoskeletal (Ch. XIII)	0.00535333
M2335	0.2	16	1	483035	19250	0.637635	0.863259	Musculoskeletal (Ch. XIII)	0.637635
M2335	0.3	16	1	433882	68403	2.52246	0.305516	Musculoskeletal (Ch. XIII)	2.52246
M2335	0.4	14	3	360644	141641	1.83281	0.250239	Musculoskeletal (Ch. XIII)	1.83281
M2335	0.5	11	6	254479	247806	1.78526	0.180324	Musculoskeletal (Ch. XIII)	1.78526
M2335	0.6	7	10	134386	367899	1.91634	0.142996	Musculoskeletal (Ch. XIII)	1.91634
M2335	0.7	4	13	42338	459947	3.34267	0.0493609	Musculoskeletal (Ch. XIII)	3.34267
M2335	0.8	1	16	3695	498590	8.43353	0.117991	Musculoskeletal (Ch. XIII)	8.43353
M2335	0.9	1	16	2	502283	15696.3	0.000101529	Musculoskeletal (Ch. XIII)	20
I801	0.1	248	1	501578	86	0.0425218	0.999108	Circulatory (Ch. IX)	0.0425218
I801	0.2	242	7	475646	26018	1.89107	0.0520468	Circulatory (Ch. IX)	1.89107
I801	0.3	220	29	391587	110077	2.13252	1.9884e-05	Circulatory (Ch. IX)	2.13252
I801	0.4	188	61	287843	213821	2.28941	1.87527e-09	Circulatory (Ch. IX)	2.28941
I801	0.5	151	98	192213	309451	2.48062	8.96772e-13	Circulatory (Ch. IX)	2.48062
I801	0.6	110	139	112545	389119	2.73611	2.47103e-14	Circulatory (Ch. IX)	2.73611
I801	0.7	68	181	54009	447655	3.11392	3.57729e-13	Circulatory (Ch. IX)	3.11392
I801	0.8	30	219	18204	483460	3.63807	1.22192e-08	Circulatory (Ch. IX)	3.63807
I801	0.9	3	246	2214	499450	2.75106	0.0991079	Circulatory (Ch. IX)	2.75106
K769	0.1	952	1	500319	76	0.144612	0.990389	Gastrointestinal (Ch. XI)	0.144612
K769	0.2	927	26	466893	33502	2.55835	3.0977e-08	Gastrointestinal (Ch. XI)	2.55835
K769	0.3	796	157	344013	156382	2.30476	1.49635e-25	Gastrointestinal (Ch. XI)	2.30476
K769	0.4	625	328	214712	285683	2.53533	4.70906e-45	Gastrointestinal (Ch. XI)	2.53533
K769	0.5	461	492	120910	379485	2.94082	8.21599e-59	Gastrointestinal (Ch. XI)	2.94082
K769	0.6	354	599	62549	437846	4.13692	2.42117e-83	Gastrointestinal (Ch. XI)	4.13692
K769	0.7	249	704	29833	470562	5.57887	7.03856e-88	Gastrointestinal (Ch. XI)	5.57887
K769	0.8	176	777	12513	487882	8.83171	3.20584e-94	Gastrointestinal (Ch. XI)	8.83171
K769	0.9	98	855	3458	496937	16.4716	9.67957e-79	Gastrointestinal (Ch. XI)	16.4716
G318	0.1	516	1	501596	1	0.00102872	0.999999	Nervous system (Ch. VI)	0.00102872
G318	0.2	516	1	501499	98	0.100834	0.995195	Nervous system (Ch. VI)	0.100834
G318	0.3	508	9	485993	15604	1.81229	0.0393735	Nervous system (Ch. VI)	1.81229
G318	0.4	447	70	386806	114791	1.89507	6.04834e-08	Nervous system (Ch. VI)	1.89507
G318	0.5	263	254	192707	308890	1.6597	6.26973e-09	Nervous system (Ch. VI)	1.6597
G318	0.6	85	432	43106	458491	2.0928	7.07083e-09	Nervous system (Ch. VI)	2.0928
G318	0.7	10	507	2033	499564	4.8467	6.55861e-05	Nervous system (Ch. VI)	4.8467
G318	0.8	1	516	4	501593	243.02	0.00513766	Nervous system (Ch. VI)	20
G318	0.9	1	516	1	501596	972.085	0.00205824	Nervous system (Ch. VI)	20
F009	0.1	1491	2	496183	4309	6.47414	0.000245769	Psychiatric (Ch. V)	6.47414
F009	0.2	1448	45	451968	48524	3.45466	8.39788e-24	Psychiatric (Ch. V)	3.45466
F009	0.3	1286	207	366027	134465	2.28227	7.74223e-34	Psychiatric (Ch. V)	2.28227
F009	0.4	1048	445	262304	238188	2.13853	1.57825e-44	Psychiatric (Ch. V)	2.13853
F009	0.5	779	714	162097	338395	2.27766	6.09507e-56	Psychiatric (Ch. V)	2.27766
F009	0.6	503	990	82563	417929	2.57187	7.91356e-59	Psychiatric (Ch. V)	2.57187
F009	0.7	221	1272	29937	470555	2.73091	1.77732e-34	Psychiatric (Ch. V)	2.73091
F009	0.8	54	1439	6092	494400	3.04545	6.10727e-12	Psychiatric (Ch. V)	3.04545
F009	0.9	5	1488	236	500256	7.12274	0.000842097	Psychiatric (Ch. V)	7.12274
H028	0.1	788	1	498947	1	0.00157933	0.999998	Ophthalmic (Ch. VII)	0.00157933
H028	0.2	788	1	498947	1	0.00157933	0.999998	Ophthalmic (Ch. VII)	0.00157933
H028	0.3	784	5	497844	1104	0.347714	0.990991	Ophthalmic (Ch. VII)	0.347714
H028	0.4	730	59	444940	54008	1.50185	0.000958558	Ophthalmic (Ch. VII)	1.50185
H028	0.5	404	385	213659	285289	1.40115	1.34788e-06	Ophthalmic (Ch. VII)	1.40115
H028	0.6	89	700	42510	456438	1.36516	0.00448932	Ophthalmic (Ch. VII)	1.36516
H028	0.7	10	779	3775	495173	1.68385	0.0813292	Ophthalmic (Ch. VII)	1.68385
H028	0.8	1	788	44	498904	14.3892	0.0686374	Ophthalmic (Ch. VII)	14.3892
H028	0.9	1	788	1	498947	633.181	0.00315517	Ophthalmic (Ch. VII)	20
R42	0.1	4938	1	490413	1	0.0100691	0.999901	Abnormal labs (Ch. XVIII)	0.0100691
R42	0.2	4937	2	490293	121	0.609204	0.874595	Abnormal labs (Ch. XVIII)	0.609204
R42	0.3	4740	199	458590	31824	1.65293	5.00392e-14	Abnormal labs (Ch. XVIII)	1.65293
R42	0.4	3767	1172	325496	164918	1.62851	1.09906e-51	Abnormal labs (Ch. XVIII)	1.62851
R42	0.5	2514	2425	187106	303308	1.68054	3.39779e-73	Abnormal labs (Ch. XVIII)	1.68054
R42	0.6	1444	3495	89577	400837	1.84881	1.17985e-77	Abnormal labs (Ch. XVIII)	1.84881
R42	0.7	655	4284	35161	455253	1.97963	2.90741e-50	Abnormal labs (Ch. XVIII)	1.97963
R42	0.8	222	4717	10358	480056	2.18124	4.61339e-24	Abnormal labs (Ch. XVIII)	2.18124
R42	0.9	36	4903	1718	488696	2.0886	6.10414e-05	Abnormal labs (Ch. XVIII)	2.0886
N75	0.1	47	1	501434	1	9.37312e-05	1	Genitourinary (Ch. XIV)	9.37312e-05
N75	0.2	47	1	501424	11	0.00103106	0.999999	Genitourinary (Ch. XIV)	0.00103106
N75	0.3	47	1	499187	2248	0.211656	0.980216	Genitourinary (Ch. XIV)	0.211656
N75	0.4	42	6	459288	42147	0.642362	0.894967	Genitourinary (Ch. XIV)	0.642362
N75	0.5	20	28	303498	197937	0.465847	0.997314	Genitourinary (Ch. XIV)	0.465847
N75	0.6	4	44	106127	395308	0.338623	0.995257	Genitourinary (Ch. XIV)	0.338623
N75	0.7	1	47	12699	488736	0.818855	0.70809	Genitourinary (Ch. XIV)	0.818855
N75	0.8	1	47	130	501305	82.0466	0.0124627	Genitourinary (Ch. XIV)	20
N75	0.9	1	47	1	501434	10668.8	0.000191423	Genitourinary (Ch. XIV)	20
Z22	0.1	1460	2	498146	940	1.37751	0.480684	Health status factors (Ch. XXI)	1.37751
Z22	0.2	1397	65	452336	46750	2.22128	8.76156e-13	Health status factors (Ch. XXI)	2.22128
Z22	0.3	1244	218	349384	149702	2.44505	3.49727e-41	Health status factors (Ch. XXI)	2.44505
Z22	0.4	1064	398	247741	251345	2.71226	1.95302e-72	Health status factors (Ch. XXI)	2.71226
Z22	0.5	888	574	164177	334909	3.15584	8.72775e-105	Health status factors (Ch. XXI)	3.15584
Z22	0.6	692	770	101309	397777	3.52864	9.64642e-118	Health status factors (Ch. XXI)	3.52864
Z22	0.7	487	975	56825	442261	3.88744	1.69197e-108	Health status factors (Ch. XXI)	3.88744
Z22	0.8	281	1181	27229	471857	4.12321	8.04799e-75	Health status factors (Ch. XXI)	4.12321
Z22	0.9	121	1341	8498	490588	5.20903	1.35325e-44	Health status factors (Ch. XXI)	5.20903
L023	0.1	98	1	501871	59	0.0115209	0.999932	Dermatological (Ch. XII)	0.0115209
L023	0.2	96	3	491340	10590	0.689706	0.842591	Dermatological (Ch. XII)	0.689706
L023	0.3	90	9	428014	73916	1.72695	0.0686571	Dermatological (Ch. XII)	1.72695
L023	0.4	74	25	315488	186442	1.74925	0.00824707	Dermatological (Ch. XII)	1.74925
L023	0.5	59	40	196530	305400	2.29209	3.12608e-05	Dermatological (Ch. XII)	2.29209
L023	0.6	34	65	103322	398608	2.01799	0.00102371	Dermatological (Ch. XII)	2.01799
L023	0.7	18	81	44227	457703	2.29977	0.0024354	Dermatological (Ch. XII)	2.29977
L023	0.8	10	89	12705	489225	4.32657	0.000216698	Dermatological (Ch. XII)	4.32657
L023	0.9	1	98	907	501023	5.63669	0.164092	Dermatological (Ch. XII)	5.63669
H353	0.1	5177	1	493471	1	0.010491	0.999892	Ophthalmic (Ch. VII)	0.010491
H353	0.2	5177	1	493471	1	0.010491	0.999892	Ophthalmic (Ch. VII)	0.010491
H353	0.3	5162	16	491217	2255	1.48105	0.0646382	Ophthalmic (Ch. VII)	1.48105
H353	0.4	4591	587	379651	113821	2.34481	3.62343e-103	Ophthalmic (Ch. VII)	2.34481
H353	0.5	2532	2646	156991	336481	2.05097	4.72996e-142	Ophthalmic (Ch. VII)	2.05097
H353	0.6	770	4408	32525	460947	2.47561	1.99614e-95	Ophthalmic (Ch. VII)	2.47561
H353	0.7	209	4969	7935	485537	2.57367	3.0919e-31	Ophthalmic (Ch. VII)	2.57367
H353	0.8	63	5115	1923	491549	3.14835	2.78488e-14	Ophthalmic (Ch. VII)	3.14835
H353	0.9	1	5177	30	493442	3.17714	0.276459	Ophthalmic (Ch. VII)	3.17714
F03	0.1	2976	1	498058	192	1.14724	0.681945	Psychiatric (Ch. V)	1.14724
F03	0.2	2943	34	469167	29083	5.36566	9.53611e-40	Psychiatric (Ch. V)	5.36566
F03	0.3	2712	265	364394	133856	3.75933	4.09848e-133	Psychiatric (Ch. V)	3.75933
F03	0.4	2267	710	239023	259227	3.46285	1.50501e-215	Psychiatric (Ch. V)	3.46285
F03	0.5	1708	1269	138578	359672	3.49332	1.59702e-247	Psychiatric (Ch. V)	3.49332
F03	0.6	1101	1876	69951	428299	3.59342	6.56069e-211	Psychiatric (Ch. V)	3.59342
F03	0.7	570	2407	28435	469815	3.91266	6.10725e-140	Psychiatric (Ch. V)	3.91266
F03	0.8	189	2788	7935	490315	4.18887	4.1771e-55	Psychiatric (Ch. V)	4.18887
F03	0.9	18	2959	750	497500	4.03515	1.35603e-06	Psychiatric (Ch. V)	4.03515
K729	0.1	449	5	488699	12763	2.34524	0.0254895	Gastrointestinal (Ch. XI)	2.34524
K729	0.2	412	42	364741	136721	3.67704	1.21344e-21	Gastrointestinal (Ch. XI)	3.67704
K729	0.3	364	90	244583	256879	4.24777	2.27872e-43	Gastrointestinal (Ch. XI)	4.24777
K729	0.4	322	132	160430	341032	5.18551	1.41472e-64	Gastrointestinal (Ch. XI)	5.18551
K729	0.5	279	175	100557	400905	6.35617	3.16171e-82	Gastrointestinal (Ch. XI)	6.35617
K729	0.6	240	214	56946	444516	8.7543	1.49516e-103	Gastrointestinal (Ch. XI)	8.7543
K729	0.7	198	256	29808	471654	12.2382	2.25154e-116	Gastrointestinal (Ch. XI)	12.2382
K729	0.8	148	306	13352	488110	17.6812	5.87501e-114	Gastrointestinal (Ch. XI)	17.6812
K729	0.9	92	362	3474	497988	36.4308	6.3328e-102	Gastrointestinal (Ch. XI)	20
Z805	0.1	152	1	501981	1	0.0003028	1	Health status factors (Ch. XXI)	0.0003028
Z805	0.2	151	2	499764	2218	0.335076	0.969028	Health status factors (Ch. XXI)	0.335076
Z805	0.3	139	14	469431	32551	0.688461	0.927402	Health status factors (Ch. XXI)	0.688461
Z805	0.4	118	35	379513	122469	1.08796	0.370896	Health status factors (Ch. XXI)	1.08796
Z805	0.5	86	67	241646	260336	1.38286	0.0276273	Health status factors (Ch. XXI)	1.38286
Z805	0.6	36	117	110035	391947	1.09601	0.345029	Health status factors (Ch. XXI)	1.09601
Z805	0.7	11	142	29945	472037	1.22111	0.30591	Health status factors (Ch. XXI)	1.22111
Z805	0.8	2	151	2440	499542	2.71166	0.171026	Health status factors (Ch. XXI)	2.71166
Z805	0.9	1	152	1	501981	3302.51	0.000609306	Health status factors (Ch. XXI)	20
N736	0.1	554	1	498407	1	0.00111154	0.999999	Genitourinary (Ch. XIV)	0.00111154
N736	0.2	554	1	498380	28	0.0311248	0.999508	Genitourinary (Ch. XIV)	0.0311248
N736	0.3	547	8	487879	10529	1.47561	0.171225	Genitourinary (Ch. XIV)	1.47561
N736	0.4	466	89	399710	98698	1.29288	0.0133292	Genitourinary (Ch. XIV)	1.29288
N736	0.5	312	243	236516	261892	1.42171	2.18304e-05	Genitourinary (Ch. XIV)	1.42171
N736	0.6	137	418	87846	410562	1.5318	1.83052e-05	Genitourinary (Ch. XIV)	1.5318
N736	0.7	40	515	19306	479102	1.92747	0.000167401	Genitourinary (Ch. XIV)	1.92747
N736	0.8	6	549	1705	496703	3.18384	0.0130993	Genitourinary (Ch. XIV)	3.18384
N736	0.9	1	554	8	498400	112.455	0.00996642	Genitourinary (Ch. XIV)	20
N601	0.1	58	1	501673	1	0.000115613	1	Genitourinary (Ch. XIV)	0.000115613
N601	0.2	58	1	501624	50	0.00578122	0.999983	Genitourinary (Ch. XIV)	0.00578122
N601	0.3	58	1	496048	5626	0.657815	0.858061	Genitourinary (Ch. XIV)	0.657815
N601	0.4	52	7	439927	61747	1.04265	0.557337	Genitourinary (Ch. XIV)	1.04265
N601	0.5	34	25	265793	235881	1.20695	0.280207	Genitourinary (Ch. XIV)	1.20695
N601	0.6	5	54	82061	419613	0.473466	0.973847	Genitourinary (Ch. XIV)	0.473466
N601	0.7	2	57	9326	492348	1.85239	0.300163	Genitourinary (Ch. XIV)	1.85239
N601	0.8	1	58	150	501524	57.6464	0.0176034	Genitourinary (Ch. XIV)	20
N601	0.9	1	58	1	501673	8649.53	0.000235171	Genitourinary (Ch. XIV)	20
M7979	0.1	408	6	481277	20079	2.83698	0.00236848	Musculoskeletal (Ch. XIII)	2.83698
M7979	0.2	390	24	410000	91356	3.62082	1.11704e-13	Musculoskeletal (Ch. XIII)	3.62082
M7979	0.3	356	58	327276	174080	3.2648	1.50529e-21	Musculoskeletal (Ch. XIII)	3.2648
M7979	0.4	317	97	245424	255932	3.40796	1.13231e-30	Musculoskeletal (Ch. XIII)	3.40796
M7979	0.5	277	137	172372	328984	3.85893	2.61767e-41	Musculoskeletal (Ch. XIII)	3.85893
M7979	0.6	211	203	110750	390606	3.66591	9.51415e-38	Musculoskeletal (Ch. XIII)	3.66591
M7979	0.7	139	275	60318	441038	3.69582	2.4057e-30	Musculoskeletal (Ch. XIII)	3.69582
M7979	0.8	72	342	24276	477080	4.13733	7.59336e-21	Musculoskeletal (Ch. XIII)	4.13733
M7979	0.9	23	391	3618	497738	8.09251	1.25791e-13	Musculoskeletal (Ch. XIII)	8.09251
J931	0.1	80	3	489897	12184	0.663214	0.856768	Respiratory (Ch. X)	0.663214
J931	0.2	72	11	370688	131393	2.32008	0.00345121	Respiratory (Ch. X)	2.32008
J931	0.3	66	17	316056	186025	2.28508	0.000875754	Respiratory (Ch. X)	2.28508
J931	0.4	61	22	247616	254465	2.84942	6.28099e-06	Respiratory (Ch. X)	2.84942
J931	0.5	54	29	173576	328505	3.5241	1.4933e-08	Respiratory (Ch. X)	3.5241
J931	0.6	41	42	103716	398365	3.74947	5.64217e-09	Respiratory (Ch. X)	3.74947
J931	0.7	24	59	44014	458067	4.23348	1.12079e-07	Respiratory (Ch. X)	4.23348
J931	0.8	8	75	9055	493026	5.80778	0.000133039	Respiratory (Ch. X)	5.80778
J931	0.9	1	82	6	502075	1020.48	0.00115643	Respiratory (Ch. X)	20
U80	0.1	1	1	501348	1	1.99462e-06	1	Codes for special purposes (Ch. XXII)	1.99462e-06
U80	0.2	1	1	491305	10044	0.0204435	0.999599	Codes for special purposes (Ch. XXII)	0.0204435
U80	0.3	1	1	375087	126262	0.336621	0.936574	Codes for special purposes (Ch. XXII)	0.336621
U80	0.4	1	1	243364	257985	1.06008	0.735206	Codes for special purposes (Ch. XXII)	1.06008
U80	0.5	1	1	141210	360139	2.55038	0.483989	Codes for special purposes (Ch. XXII)	2.55038
U80	0.6	1	1	71622	429727	5.99993	0.265311	Codes for special purposes (Ch. XXII)	5.99993
U80	0.7	1	1	29464	471885	16.0156	0.114088	Codes for special purposes (Ch. XXII)	16.0156
U80	0.8	1	1	7767	493582	63.5486	0.0307482	Codes for special purposes (Ch. XXII)	20
U80	0.9	1	1	367	500982	1365.07	0.0014675	Codes for special purposes (Ch. XXII)	20
Z852	0.1	240	1	501713	1	0.000478361	1	Health status factors (Ch. XXI)	0.000478361
Z852	0.2	239	2	491448	10266	2.49627	0.127975	Health status factors (Ch. XXI)	2.49627
Z852	0.3	214	27	398219	103495	2.05991	8.20149e-05	Health status factors (Ch. XXI)	2.05991
Z852	0.4	180	61	269783	231931	2.5368	1.81706e-11	Health status factors (Ch. XXI)	2.5368
Z852	0.5	138	103	165981	335733	2.71005	1.24087e-14	Health status factors (Ch. XXI)	2.71005
Z852	0.6	88	153	84738	416976	2.83025	2.23995e-13	Health status factors (Ch. XXI)	2.83025
Z852	0.7	44	197	32426	469288	3.23246	4.6753e-10	Health status factors (Ch. XXI)	3.23246
Z852	0.8	12	229	6144	495570	4.22668	5.26626e-05	Health status factors (Ch. XXI)	4.22668
Z852	0.9	1	240	21	501693	99.5423	0.0105098	Health status factors (Ch. XXI)	20
L899	0.1	809	2	497225	4003	3.2565	0.0433136	Dermatological (Ch. XII)	3.2565
L899	0.2	774	37	419764	81464	4.05975	2.92476e-25	Dermatological (Ch. XII)	4.05975
L899	0.3	702	109	298910	202318	4.35918	1.8968e-63	Dermatological (Ch. XII)	4.35918
L899	0.4	627	184	197550	303678	5.23825	6.531e-107	Dermatological (Ch. XII)	5.23825
L899	0.5	503	308	121872	379356	5.08347	2.86082e-114	Dermatological (Ch. XII)	5.08347
L899	0.6	389	422	69161	432067	5.75873	6.81951e-120	Dermatological (Ch. XII)	5.75873
L899	0.7	276	535	34160	467068	7.05371	2.32215e-114	Dermatological (Ch. XII)	7.05371
L899	0.8	135	676	11541	489687	8.47349	3.36449e-71	Dermatological (Ch. XII)	8.47349
L899	0.9	25	786	1226	500002	12.9718	2.39345e-19	Dermatological (Ch. XII)	12.9718
M7960	0.1	495	1	501378	1	0.000987279	0.999999	Musculoskeletal (Ch. XIII)	0.000987279
M7960	0.2	495	1	497537	3842	3.82241	0.106518	Musculoskeletal (Ch. XIII)	3.82241
M7960	0.3	464	32	429178	72201	2.43935	2.25856e-08	Musculoskeletal (Ch. XIII)	2.43935
M7960	0.4	394	102	302612	198767	2.5372	8.9407e-20	Musculoskeletal (Ch. XIII)	2.5372
M7960	0.5	289	207	185457	315922	2.37829	6.62895e-22	Musculoskeletal (Ch. XIII)	2.37829
M7960	0.6	173	323	91259	410120	2.40702	8.80331e-19	Musculoskeletal (Ch. XIII)	2.40702
M7960	0.7	73	423	27774	473605	2.9428	4.95783e-14	Musculoskeletal (Ch. XIII)	2.9428
M7960	0.8	4	492	1810	499569	2.24394	0.107103	Musculoskeletal (Ch. XIII)	2.24394
M7960	0.9	1	495	1	501378	1012.88	0.00197561	Musculoskeletal (Ch. XIII)	20
R84	0.1	163	1	499018	3057	0.998543	0.736295	Abnormal labs (Ch. XVIII)	0.998543
R84	0.2	160	4	453666	48409	4.26825	0.000289673	Abnormal labs (Ch. XVIII)	4.26825
R84	0.3	146	18	363880	138195	3.08045	2.03361e-07	Abnormal labs (Ch. XVIII)	3.08045
R84	0.4	121	43	264153	237922	2.53452	2.21427e-08	Abnormal labs (Ch. XVIII)	2.53452
R84	0.5	103	61	175351	326724	3.14616	3.49215e-13	Abnormal labs (Ch. XVIII)	3.14616
R84	0.6	86	78	103898	398177	4.22545	3.22631e-19	Abnormal labs (Ch. XVIII)	4.22545
R84	0.7	53	111	48850	453225	4.42998	1.54558e-15	Abnormal labs (Ch. XVIII)	4.42998
R84	0.8	21	143	14618	487457	4.89702	1.70331e-08	Abnormal labs (Ch. XVIII)	4.89702
R84	0.9	1	163	908	501167	3.38617	0.25706	Abnormal labs (Ch. XVIII)	3.38617
M752	0.1	171	1	501960	1	0.000340665	1	Musculoskeletal (Ch. XIII)	0.000340665
M752	0.2	171	1	501285	676	0.230599	0.977048	Musculoskeletal (Ch. XIII)	0.230599
M752	0.3	169	3	482129	19832	2.31723	0.0886898	Musculoskeletal (Ch. XIII)	2.31723
M752	0.4	145	27	401152	100809	1.34957	0.087273	Musculoskeletal (Ch. XIII)	1.34957
M752	0.5	98	74	242595	259366	1.41588	0.0141339	Musculoskeletal (Ch. XIII)	1.41588
M752	0.6	49	123	89377	412584	1.83898	0.000381954	Musculoskeletal (Ch. XIII)	1.83898
M752	0.7	14	158	14665	487296	2.9443	0.000583871	Musculoskeletal (Ch. XIII)	2.9443
M752	0.8	1	171	374	501587	7.84293	0.120606	Musculoskeletal (Ch. XIII)	7.84293
M752	0.9	1	171	1	501960	2935.44	0.000684961	Musculoskeletal (Ch. XIII)	20
L578	0.1	142	1	501944	1	0.0002829	1	Dermatological (Ch. XII)	0.0002829
L578	0.2	142	1	501896	49	0.0138634	0.999902	Dermatological (Ch. XII)	0.0138634
L578	0.3	141	2	491344	10601	1.52107	0.416303	Dermatological (Ch. XII)	1.52107
L578	0.4	123	20	402897	99048	1.51191	0.0482008	Dermatological (Ch. XII)	1.51191
L578	0.5	71	72	216633	285312	1.29874	0.0695521	Dermatological (Ch. XII)	1.29874
L578	0.6	24	119	61784	440161	1.43681	0.071059	Dermatological (Ch. XII)	1.43681
L578	0.7	2	141	5548	496397	1.26912	0.469888	Dermatological (Ch. XII)	1.26912
L578	0.8	1	142	36	501909	98.1825	0.0104845	Dermatological (Ch. XII)	20
L578	0.9	1	142	1	501944	3534.82	0.000569541	Dermatological (Ch. XII)	20
D179	0.1	84	1	501887	1	0.000167368	1	Neoplasms (Ch. II)	0.000167368
D179	0.2	84	1	500657	1231	0.206537	0.981218	Neoplasms (Ch. II)	0.206537
D179	0.3	83	2	477620	24268	2.10863	0.215236	Neoplasms (Ch. II)	2.10863
D179	0.4	70	15	387851	114037	1.37211	0.161812	Neoplasms (Ch. II)	1.37211
D179	0.5	51	34	237837	264051	1.66533	0.0131776	Neoplasms (Ch. II)	1.66533
D179	0.6	24	61	98348	403540	1.61437	0.0348682	Neoplasms (Ch. II)	1.61437
D179	0.7	5	80	22827	479061	1.31166	0.344386	Neoplasms (Ch. II)	1.31166
D179	0.8	1	84	1712	500176	3.47808	0.252175	Neoplasms (Ch. II)	3.47808
D179	0.9	1	84	3	501885	1991.61	0.000677157	Neoplasms (Ch. II)	20
K269	0.1	1036	1	498293	12	0.0249492	0.999669	Gastrointestinal (Ch. XI)	0.0249492
K269	0.2	1033	4	491916	6389	3.35415	0.0029125	Gastrointestinal (Ch. XI)	3.35415
K269	0.3	989	48	436622	61683	2.91082	1.20141e-17	Gastrointestinal (Ch. XI)	2.91082
K269	0.4	843	194	320116	178189	2.4188	1.54937e-33	Gastrointestinal (Ch. XI)	2.4188
K269	0.5	591	446	191067	307238	2.1308	6.07796e-34	Gastrointestinal (Ch. XI)	2.1308
K269	0.6	361	676	91949	406356	2.36004	8.98841e-36	Gastrointestinal (Ch. XI)	2.36004
K269	0.7	184	853	36698	461607	2.71331	3.43102e-28	Gastrointestinal (Ch. XI)	2.71331
K269	0.8	64	973	10601	487704	3.02605	1.40411e-13	Gastrointestinal (Ch. XI)	3.02605
K269	0.9	14	1023	1427	496878	4.76517	3.01171e-06	Gastrointestinal (Ch. XI)	4.76517
H360	0.1	1683	99	129843	368589	48.2584	0	Ophthalmic (Ch. VII)	20
H360	0.2	1616	166	81701	416731	49.6549	0	Ophthalmic (Ch. VII)	20
H360	0.3	1558	224	59901	438531	50.9197	0	Ophthalmic (Ch. VII)	20
H360	0.4	1505	277	46743	451689	52.5025	0	Ophthalmic (Ch. VII)	20
H360	0.5	1434	348	37741	460691	50.2998	0	Ophthalmic (Ch. VII)	20
H360	0.6	1384	398	30276	468156	53.7706	0	Ophthalmic (Ch. VII)	20
H360	0.7	1293	489	23740	474692	52.8714	0	Ophthalmic (Ch. VII)	20
H360	0.8	1187	595	18200	480232	52.6397	0	Ophthalmic (Ch. VII)	20
H360	0.9	989	793	11897	486535	51.0035	0	Ophthalmic (Ch. VII)	20
F45	0.1	153	1	501688	3	0.000914911	0.999999	Psychiatric (Ch. V)	0.000914911
F45	0.2	153	1	499988	1703	0.521131	0.903048	Psychiatric (Ch. V)	0.521131
F45	0.3	148	6	472856	28835	1.50419	0.212664	Psychiatric (Ch. V)	1.50419
F45	0.4	124	30	374615	127076	1.4021	0.0545464	Psychiatric (Ch. V)	1.4021
F45	0.5	91	63	225308	276383	1.77189	0.000283472	Psychiatric (Ch. V)	1.77189
F45	0.6	42	112	95352	406339	1.59805	0.00779429	Psychiatric (Ch. V)	1.59805
F45	0.7	13	141	24835	476856	1.7703	0.0430778	Psychiatric (Ch. V)	1.7703
F45	0.8	1	153	2304	499387	1.41665	0.507897	Psychiatric (Ch. V)	1.41665
F45	0.9	1	153	5	501686	655.799	0.0018398	Psychiatric (Ch. V)	20
M4712	0.1	145	1	502008	65	0.0187746	0.999822	Musculoskeletal (Ch. XIII)	0.0187746
M4712	0.2	144	2	487373	14700	2.17164	0.196315	Musculoskeletal (Ch. XIII)	2.17164
M4712	0.3	134	12	418483	83590	2.23049	0.00242735	Musculoskeletal (Ch. XIII)	2.23049
M4712	0.4	118	28	307192	194881	2.67352	2.67893e-07	Musculoskeletal (Ch. XIII)	2.67352
M4712	0.5	80	66	191392	310681	1.9676	3.21712e-05	Musculoskeletal (Ch. XIII)	1.9676
M4712	0.6	44	102	97426	404647	1.79165	0.00126244	Musculoskeletal (Ch. XIII)	1.79165
M4712	0.7	23	123	35016	467057	2.49417	0.000207236	Musculoskeletal (Ch. XIII)	2.49417
M4712	0.8	4	142	6048	496025	2.31027	0.101063	Musculoskeletal (Ch. XIII)	2.31027
M4712	0.9	1	145	83	501990	41.7108	0.0241293	Musculoskeletal (Ch. XIII)	20
N25	0.1	44	6	415168	87069	1.53795	0.213143	Genitourinary (Ch. XIV)	1.53795
N25	0.2	41	9	269317	232920	3.93989	2.61592e-05	Genitourinary (Ch. XIV)	3.93989
N25	0.3	37	13	170791	331446	5.5234	9.0019e-09	Genitourinary (Ch. XIV)	5.5234
N25	0.4	30	20	106009	396228	5.60652	2.68491e-09	Genitourinary (Ch. XIV)	5.60652
N25	0.5	28	22	64841	437396	8.5854	6.12246e-13	Genitourinary (Ch. XIV)	8.5854
N25	0.6	26	24	39612	462625	12.6522	3.85031e-16	Genitourinary (Ch. XIV)	12.6522
N25	0.7	25	25	22885	479352	20.9461	1.22229e-20	Genitourinary (Ch. XIV)	20
N25	0.8	21	29	12601	489636	28.1378	8.31337e-21	Genitourinary (Ch. XIV)	20
N25	0.9	18	32	5871	496366	47.5568	2.15938e-22	Genitourinary (Ch. XIV)	20
C49	0.1	214	1	501633	1	0.000426607	1	Neoplasms (Ch. II)	0.000426607
C49	0.2	214	1	501633	1	0.000426607	1	Neoplasms (Ch. II)	0.000426607
C49	0.3	214	1	501633	1	0.000426607	1	Neoplasms (Ch. II)	0.000426607
C49	0.4	203	12	485783	15851	0.551987	0.979874	Neoplasms (Ch. II)	0.551987
C49	0.5	114	101	226031	275603	1.37626	0.011534	Neoplasms (Ch. II)	1.37626
C49	0.6	15	200	17966	483668	2.0191	0.0112639	Neoplasms (Ch. II)	2.0191
C49	0.7	2	213	223	501411	21.1125	0.00432318	Neoplasms (Ch. II)	20
C49	0.8	1	214	1	501633	2344.08	0.000856649	Neoplasms (Ch. II)	20
C49	0.9	1	214	1	501633	2344.08	0.000856649	Neoplasms (Ch. II)	20
M712	0.1	17	1	501933	236	0.0079931	0.999966	Musculoskeletal (Ch. XIII)	0.0079931
M712	0.2	16	2	486667	15502	0.254827	0.983037	Musculoskeletal (Ch. XIII)	0.254827
M712	0.3	14	4	422440	79729	0.660571	0.855316	Musculoskeletal (Ch. XIII)	0.660571
M712	0.4	13	5	316443	185726	1.52599	0.2919	Musculoskeletal (Ch. XIII)	1.52599
M712	0.5	12	6	202978	299191	2.94801	0.0221847	Musculoskeletal (Ch. XIII)	2.94801
M712	0.6	9	9	107483	394686	3.67208	0.00683397	Musculoskeletal (Ch. XIII)	3.67208
M712	0.7	4	14	42470	459699	3.0926	0.0599722	Musculoskeletal (Ch. XIII)	3.0926
M712	0.8	1	17	9370	492799	3.09372	0.287565	Musculoskeletal (Ch. XIII)	3.09372
M712	0.9	1	17	283	501886	104.321	0.0101309	Musculoskeletal (Ch. XIII)	20
G610	0.1	90	1	502046	1	0.000179266	1	Nervous system (Ch. VI)	0.000179266
G610	0.2	90	1	498532	3515	0.634563	0.866152	Nervous system (Ch. VI)	0.634563
G610	0.3	82	9	459005	43042	0.854371	0.747593	Nervous system (Ch. VI)	0.854371
G610	0.4	67	24	360695	141352	1.09402	0.403202	Nervous system (Ch. VI)	1.09402
G610	0.5	39	52	226099	275948	0.915356	0.698491	Nervous system (Ch. VI)	0.915356
G610	0.6	19	72	100549	401498	1.05372	0.460953	Nervous system (Ch. VI)	1.05372
G610	0.7	6	85	24694	477353	1.36452	0.290692	Nervous system (Ch. VI)	1.36452
G610	0.8	1	90	1519	500528	3.66124	0.241115	Nervous system (Ch. VI)	3.66124
G610	0.9	1	90	1	502046	5578.29	0.000362418	Nervous system (Ch. VI)	20
K229	0.1	264	1	501288	94	0.0495045	0.998798	Gastrointestinal (Ch. XI)	0.0495045
K229	0.2	262	3	491526	9856	1.75119	0.234124	Gastrointestinal (Ch. XI)	1.75119
K229	0.3	242	23	439377	62005	1.48483	0.0371368	Gastrointestinal (Ch. XI)	1.48483
K229	0.4	209	56	337178	164204	1.81753	2.00387e-05	Gastrointestinal (Ch. XI)	1.81753
K229	0.5	154	111	216413	284969	1.82689	7.13513e-07	Gastrointestinal (Ch. XI)	1.82689
K229	0.6	91	174	110378	391004	1.85264	2.93167e-06	Gastrointestinal (Ch. XI)	1.85264
K229	0.7	52	213	41273	460109	2.72156	4.25229e-09	Gastrointestinal (Ch. XI)	2.72156
K229	0.8	15	250	9320	492062	3.16778	0.00016188	Gastrointestinal (Ch. XI)	3.16778
K229	0.9	2	263	537	500845	7.09256	0.0334814	Gastrointestinal (Ch. XI)	7.09256
Z305	0.1	68	1	500791	1	0.000135785	1	Health status factors (Ch. XXI)	0.000135785
Z305	0.2	68	1	500739	53	0.00719736	0.999973	Health status factors (Ch. XXI)	0.00719736
Z305	0.3	67	2	495561	5231	0.353616	0.964126	Health status factors (Ch. XXI)	0.353616
Z305	0.4	63	6	449193	51599	1.20614	0.424645	Health status factors (Ch. XXI)	1.20614
Z305	0.5	44	25	331739	169053	0.89689	0.716003	Health status factors (Ch. XXI)	0.89689
Z305	0.6	21	48	180385	320407	0.777105	0.863136	Health status factors (Ch. XXI)	0.777105
Z305	0.7	6	63	51789	449003	0.8257	0.730589	Health status factors (Ch. XXI)	0.8257
Z305	0.8	1	68	2823	497969	2.59407	0.323058	Health status factors (Ch. XXI)	2.59407
Z305	0.9	1	68	1	500791	7364.57	0.000275507	Health status factors (Ch. XXI)	20
F41	0.1	11750	1	480451	1	0.0244562	0.99943	Psychiatric (Ch. V)	0.0244562
F41	0.2	11750	1	480451	1	0.0244562	0.99943	Psychiatric (Ch. V)	0.0244562
F41	0.3	11679	72	473906	6546	2.24056	5.82453e-15	Psychiatric (Ch. V)	2.24056
F41	0.4	9864	1887	356547	123905	1.81657	5.88286e-139	Psychiatric (Ch. V)	1.81657
F41	0.5	6024	5727	180959	299493	1.74086	4.68448e-192	Psychiatric (Ch. V)	1.74086
F41	0.6	2445	9306	58067	422385	1.91115	1.014e-152	Psychiatric (Ch. V)	1.91115
F41	0.7	594	11157	11631	468821	2.146	8.87056e-58	Psychiatric (Ch. V)	2.146
F41	0.8	75	11676	1195	479257	2.57613	2.4988e-12	Psychiatric (Ch. V)	2.57613
F41	0.9	2	11749	27	480425	3.02894	0.151828	Psychiatric (Ch. V)	3.02894
Z951	0.1	2096	48	454232	39826	3.82859	6.3035e-31	Health status factors (Ch. XXI)	3.82859
Z951	0.2	1889	255	338788	155270	3.39509	8.1383e-100	Health status factors (Ch. XXI)	3.39509
Z951	0.3	1589	555	245256	248802	2.90446	6.04706e-118	Health status factors (Ch. XXI)	2.90446
Z951	0.4	1354	790	177371	316687	3.06013	8.07969e-144	Health status factors (Ch. XXI)	3.06013
Z951	0.5	1147	997	126526	367532	3.34182	4.79386e-165	Health status factors (Ch. XXI)	3.34182
Z951	0.6	933	1211	85509	408549	3.68103	1.68211e-174	Health status factors (Ch. XXI)	3.68103
Z951	0.7	710	1434	52053	442005	4.20427	3.07821e-173	Health status factors (Ch. XXI)	4.20427
Z951	0.8	459	1685	26398	467660	4.82583	7.50649e-142	Health status factors (Ch. XXI)	4.82583
Z951	0.9	176	1968	8000	486058	5.43358	2.06299e-66	Health status factors (Ch. XXI)	5.43358
I443	0.1	226	1	498567	3433	1.55618	0.539871	Circulatory (Ch. IX)	1.55618
I443	0.2	214	13	452679	49321	1.79354	0.0192404	Circulatory (Ch. IX)	1.79354
I443	0.3	184	43	372249	129751	1.49151	0.00910902	Circulatory (Ch. IX)	1.49151
I443	0.4	170	57	280081	221919	2.36312	1.94452e-09	Circulatory (Ch. IX)	2.36312
I443	0.5	130	97	191213	310787	2.1783	3.84989e-09	Circulatory (Ch. IX)	2.1783
I443	0.6	105	122	116988	385012	2.83245	3.13498e-14	Circulatory (Ch. IX)	2.83245
I443	0.7	66	161	61396	440604	2.94189	1.05783e-11	Circulatory (Ch. IX)	2.94189
I443	0.8	33	194	23507	478493	3.46251	9.53994e-09	Circulatory (Ch. IX)	3.46251
I443	0.9	7	220	3329	498671	4.76624	0.000897343	Circulatory (Ch. IX)	4.76624
H269	0.1	13542	1	467969	1	0.0289378	0.999209	Ophthalmic (Ch. VII)	0.0289378
H269	0.2	13541	2	466817	1153	16.7226	2.79844e-12	Ophthalmic (Ch. VII)	16.7226
H269	0.3	13296	247	442078	25892	3.15276	2.70862e-103	Ophthalmic (Ch. VII)	3.15276
H269	0.4	10738	2805	302139	165831	2.10111	1.70852e-298	Ophthalmic (Ch. VII)	2.10111
H269	0.5	6472	7071	146445	321525	2.00955	0	Ophthalmic (Ch. VII)	2.00955
H269	0.6	2975	10568	59077	408893	1.94843	1.20449e-192	Ophthalmic (Ch. VII)	1.94843
H269	0.7	893	12650	13418	454552	2.39142	2.6238e-106	Ophthalmic (Ch. VII)	2.39142
H269	0.8	241	13302	2724	465246	3.09439	4.50445e-47	Ophthalmic (Ch. VII)	3.09439
H269	0.9	15	13528	178	467792	2.91401	0.000414382	Ophthalmic (Ch. VII)	2.91401
M50	0.1	1200	1	499011	1	0.00240476	0.999994	Musculoskeletal (Ch. XIII)	0.00240476
M50	0.2	1200	1	498741	271	0.652042	0.860509	Musculoskeletal (Ch. XIII)	0.652042
M50	0.3	1164	37	476026	22986	1.51909	0.00502255	Musculoskeletal (Ch. XIII)	1.51909
M50	0.4	1031	170	375522	123490	1.99437	1.36766e-19	Musculoskeletal (Ch. XIII)	1.99437
M50	0.5	698	503	216459	282553	1.81139	9.2298e-25	Musculoskeletal (Ch. XIII)	1.81139
M50	0.6	324	877	77379	421633	2.01306	2.67187e-24	Musculoskeletal (Ch. XIII)	2.01306
M50	0.7	66	1135	13599	485413	2.07564	1.36124e-07	Musculoskeletal (Ch. XIII)	2.07564
M50	0.8	3	1198	939	498073	1.32829	0.393935	Musculoskeletal (Ch. XIII)	1.32829
M50	0.9	1	1200	2	499010	207.921	0.00718567	Musculoskeletal (Ch. XIII)	20
K740	0.1	165	2	419215	82836	16.3018	4.82999e-11	Gastrointestinal (Ch. XI)	16.3018
K740	0.2	156	11	286133	215918	10.7017	4.24581e-26	Gastrointestinal (Ch. XI)	10.7017
K740	0.3	143	24	206505	295546	8.52745	1.46903e-32	Gastrointestinal (Ch. XI)	8.52745
K740	0.4	133	34	150460	351591	9.14091	5.44475e-40	Gastrointestinal (Ch. XI)	9.14091
K740	0.5	119	48	104965	397086	9.37877	4.26507e-44	Gastrointestinal (Ch. XI)	9.37877
K740	0.6	103	64	69038	433013	10.0942	1.92116e-46	Gastrointestinal (Ch. XI)	10.0942
K740	0.7	82	85	41581	460470	10.6832	1.64357e-43	Gastrointestinal (Ch. XI)	10.6832
K740	0.8	58	109	21513	480538	11.8858	1.95762e-36	Gastrointestinal (Ch. XI)	11.8858
K740	0.9	31	136	7210	494841	15.6442	5.89862e-25	Gastrointestinal (Ch. XI)	15.6442
N882	0.1	269	1	501209	3	0.00161011	0.999998	Genitourinary (Ch. XIV)	0.00161011
N882	0.2	269	1	500590	622	0.334242	0.955016	Genitourinary (Ch. XIV)	0.334242
N882	0.3	266	4	486557	14655	2.00297	0.102438	Genitourinary (Ch. XIV)	2.00297
N882	0.4	236	34	410863	90349	1.52637	0.0100876	Genitourinary (Ch. XIV)	1.52637
N882	0.5	146	124	251989	249223	1.1645	0.117574	Genitourinary (Ch. XIV)	1.1645
N882	0.6	48	222	93731	407481	0.939966	0.675092	Genitourinary (Ch. XIV)	0.939966
N882	0.7	9	261	15061	486151	1.11306	0.423563	Genitourinary (Ch. XIV)	1.11306
N882	0.8	2	268	422	500790	8.85602	0.0223138	Genitourinary (Ch. XIV)	8.85602
N882	0.9	1	269	1	501211	1863.24	0.00107652	Genitourinary (Ch. XIV)	20
N21	0.1	630	1	500689	1	0.00125827	0.999998	Genitourinary (Ch. XIV)	0.00125827
N21	0.2	630	1	500689	1	0.00125827	0.999998	Genitourinary (Ch. XIV)	0.00125827
N21	0.3	616	15	471774	28916	2.51706	3.40735e-05	Genitourinary (Ch. XIV)	2.51706
N21	0.4	505	126	295740	204950	2.77753	3.02927e-29	Genitourinary (Ch. XIV)	2.77753
N21	0.5	298	333	138067	362623	2.35038	8.31544e-26	Genitourinary (Ch. XIV)	2.35038
N21	0.6	163	468	57480	443210	2.68556	2.1772e-23	Genitourinary (Ch. XIV)	2.68556
N21	0.7	80	551	21694	478996	3.20576	2.54506e-17	Genitourinary (Ch. XIV)	3.20576
N21	0.8	14	617	3669	497021	3.07376	0.000312113	Genitourinary (Ch. XIV)	3.07376
N21	0.9	1	630	1	500689	794.744	0.00251577	Genitourinary (Ch. XIV)	20
M2361	0.1	18	1	502252	4	0.000143354	1	Musculoskeletal (Ch. XIII)	0.000143354
M2361	0.2	18	1	499919	2337	0.0841456	0.996486	Musculoskeletal (Ch. XIII)	0.0841456
M2361	0.3	17	2	473069	29187	0.524426	0.905154	Musculoskeletal (Ch. XIII)	0.524426
M2361	0.4	14	5	382604	119652	0.875646	0.711416	Musculoskeletal (Ch. XIII)	0.875646
M2361	0.5	11	8	235480	266776	1.55774	0.231951	Musculoskeletal (Ch. XIII)	1.55774
M2361	0.6	4	15	94829	407427	1.14572	0.495133	Musculoskeletal (Ch. XIII)	1.14572
M2361	0.7	2	17	18647	483609	3.05117	0.155681	Musculoskeletal (Ch. XIII)	3.05117
M2361	0.8	1	18	856	501400	32.5415	0.031926	Musculoskeletal (Ch. XIII)	20
M2361	0.9	1	18	1	502255	27903.1	7.56544e-05	Musculoskeletal (Ch. XIII)	20
Z352	0.1	1	1	502021	75	0.000149396	1	Health status factors (Ch. XXI)	0.000149396
Z352	0.2	1	1	478935	23161	0.0483594	0.997872	Health status factors (Ch. XXI)	0.0483594
Z352	0.3	1	1	359501	142595	0.396647	0.919344	Health status factors (Ch. XXI)	0.396647
Z352	0.4	1	1	202178	299918	1.48344	0.643195	Health status factors (Ch. XXI)	1.48344
Z352	0.5	1	1	94029	408067	4.3398	0.339477	Health status factors (Ch. XXI)	4.3398
Z352	0.6	1	1	45069	457027	10.1406	0.171469	Health status factors (Ch. XXI)	10.1406
Z352	0.7	1	1	21497	480599	22.3566	0.0837995	Health status factors (Ch. XXI)	20
Z352	0.8	1	1	5855	496241	84.7551	0.0231901	Health status factors (Ch. XXI)	20
Z352	0.9	1	1	46	502050	10914.1	0.000187206	Health status factors (Ch. XXI)	20
C155	0.1	469	1	501243	1	0.000935674	0.999999	Neoplasms (Ch. II)	0.000935674
C155	0.2	469	1	501243	1	0.000935674	0.999999	Neoplasms (Ch. II)	0.000935674
C155	0.3	467	3	495520	5724	1.79818	0.215708	Neoplasms (Ch. II)	1.79818
C155	0.4	421	49	402236	99008	2.11483	3.54044e-08	Neoplasms (Ch. II)	2.11483
C155	0.5	242	228	190533	310711	1.73088	2.0875e-09	Neoplasms (Ch. II)	1.73088
C155	0.6	59	411	45633	455611	1.43326	0.0078034	Neoplasms (Ch. II)	1.43326
C155	0.7	10	460	4557	496687	2.36944	0.0120704	Neoplasms (Ch. II)	2.36944
C155	0.8	1	469	58	501186	18.4246	0.0537984	Neoplasms (Ch. II)	18.4246
C155	0.9	1	469	1	501243	1068.75	0.0018727	Neoplasms (Ch. II)	20
G471	0.1	31	1	502007	240	0.0148205	0.999887	Nervous system (Ch. VI)	0.0148205
G471	0.2	31	1	480253	21994	1.4197	0.588295	Nervous system (Ch. VI)	1.4197
G471	0.3	29	3	401327	100920	2.43084	0.0910349	Nervous system (Ch. VI)	2.43084
G471	0.4	25	7	291127	211120	2.58993	0.0142298	Nervous system (Ch. VI)	2.58993
G471	0.5	22	10	188140	314107	3.67299	0.000326905	Nervous system (Ch. VI)	3.67299
G471	0.6	14	18	106534	395713	2.889	0.00348253	Nervous system (Ch. VI)	2.889
G471	0.7	10	22	48481	453766	4.25439	0.000612913	Nervous system (Ch. VI)	4.25439
G471	0.8	3	29	12941	489306	3.91143	0.0487232	Nervous system (Ch. VI)	3.91143
G471	0.9	1	31	437	501810	37.0421	0.0275317	Nervous system (Ch. VI)	20
R34	0.1	165	1	502075	1	0.000328636	1	Abnormal labs (Ch. XVIII)	0.000328636
R34	0.2	159	7	450114	51962	2.62218	0.00340141	Abnormal labs (Ch. XVIII)	2.62218
R34	0.3	140	26	326249	175827	2.90196	2.18796e-08	Abnormal labs (Ch. XVIII)	2.90196
R34	0.4	111	55	214602	287474	2.70349	3.22538e-10	Abnormal labs (Ch. XVIII)	2.70349
R34	0.5	88	78	125351	376725	3.39066	1.05365e-14	Abnormal labs (Ch. XVIII)	3.39066
R34	0.6	52	114	67071	435005	2.95841	1.81333e-09	Abnormal labs (Ch. XVIII)	2.95841
R34	0.7	33	133	30916	471160	3.78135	2.26058e-09	Abnormal labs (Ch. XVIII)	3.78135
R34	0.8	15	151	9213	492863	5.31422	5.35589e-07	Abnormal labs (Ch. XVIII)	5.31422
R34	0.9	1	165	139	501937	21.8852	0.0452317	Abnormal labs (Ch. XVIII)	20
G58	0.1	231	1	501622	83	0.038222	0.999277	Nervous system (Ch. VI)	0.038222
G58	0.2	227	5	487660	14045	1.30756	0.366765	Nervous system (Ch. VI)	1.30756
G58	0.3	205	27	416546	85159	1.55224	0.0156597	Nervous system (Ch. VI)	1.55224
G58	0.4	166	66	305849	195856	1.61062	0.000484025	Nervous system (Ch. VI)	1.61062
G58	0.5	128	104	195077	306628	1.93456	3.77922e-07	Nervous system (Ch. VI)	1.93456
G58	0.6	70	162	105240	396465	1.62782	0.00062629	Nervous system (Ch. VI)	1.62782
G58	0.7	29	203	43105	458600	1.51988	0.0270629	Nervous system (Ch. VI)	1.51988
G58	0.8	11	221	10780	490925	2.26671	0.0124967	Nervous system (Ch. VI)	2.26671
G58	0.9	1	231	586	501119	3.70196	0.237794	Nervous system (Ch. VI)	3.70196
G519	0.1	37	1	502269	2	0.000147331	1	Nervous system (Ch. VI)	0.000147331
G519	0.2	37	1	500107	2164	0.160102	0.988222	Nervous system (Ch. VI)	0.160102
G519	0.3	37	1	467272	34999	2.77133	0.247206	Nervous system (Ch. VI)	2.77133
G519	0.4	29	9	370364	131907	1.14761	0.441359	Nervous system (Ch. VI)	1.14761
G519	0.5	18	20	227312	274959	1.08865	0.458792	Nervous system (Ch. VI)	1.08865
G519	0.6	8	30	94626	407645	1.14879	0.427057	Nervous system (Ch. VI)	1.14879
G519	0.7	3	35	21268	481003	1.93854	0.216744	Nervous system (Ch. VI)	1.93854
G519	0.8	1	37	1360	500911	9.95451	0.0979669	Nervous system (Ch. VI)	9.95451
G519	0.9	1	37	3	502268	4524.94	0.000302569	Nervous system (Ch. VI)	20
Z911	0.1	992	12	481723	18726	3.2135	8.35393e-07	Health status factors (Ch. XXI)	3.2135
Z911	0.2	944	60	396739	103710	4.11279	2.29764e-39	Health status factors (Ch. XXI)	4.11279
Z911	0.3	854	150	298302	202147	3.85814	5.08635e-69	Health status factors (Ch. XXI)	3.85814
Z911	0.4	757	247	214921	285528	4.07163	9.28499e-97	Health status factors (Ch. XXI)	4.07163
Z911	0.5	652	352	150371	350078	4.31227	1.43503e-114	Health status factors (Ch. XXI)	4.31227
Z911	0.6	541	463	100750	399699	4.63558	8.61192e-123	Health status factors (Ch. XXI)	4.63558
Z911	0.7	427	577	61922	438527	5.24087	4.03984e-125	Health status factors (Ch. XXI)	5.24087
Z911	0.8	282	722	32255	468194	5.66945	1.23697e-99	Health status factors (Ch. XXI)	5.66945
Z911	0.9	129	875	10700	489749	6.74794	2.90325e-58	Health status factors (Ch. XXI)	6.74794
K700	0.1	172	3	411202	90887	12.6723	6.86699e-12	Gastrointestinal (Ch. XI)	12.6723
K700	0.2	166	9	273685	228404	15.3928	5.6188e-33	Gastrointestinal (Ch. XI)	15.3928
K700	0.3	159	16	187878	314211	16.6197	1.47604e-49	Gastrointestinal (Ch. XI)	16.6197
K700	0.4	146	29	130896	371193	14.2767	1.09997e-56	Gastrointestinal (Ch. XI)	14.2767
K700	0.5	130	45	89050	413039	13.3995	5.76011e-60	Gastrointestinal (Ch. XI)	13.3995
K700	0.6	114	61	57288	444801	14.5103	2.13599e-63	Gastrointestinal (Ch. XI)	14.5103
K700	0.7	95	80	33797	468292	16.454	3.20167e-63	Gastrointestinal (Ch. XI)	16.454
K700	0.8	72	103	16444	485645	20.6446	9.05639e-59	Gastrointestinal (Ch. XI)	20
K700	0.9	41	134	4582	497507	33.2218	1.42437e-44	Gastrointestinal (Ch. XI)	20
N842	0.1	29	1	502190	1	5.77471e-05	1	Genitourinary (Ch. XIV)	5.77471e-05
N842	0.2	29	1	502190	1	5.77471e-05	1	Genitourinary (Ch. XIV)	5.77471e-05
N842	0.3	29	1	501218	973	0.0562969	0.998423	Genitourinary (Ch. XIV)	0.0562969
N842	0.4	23	7	446975	55216	0.405893	0.986483	Genitourinary (Ch. XIV)	0.405893
N842	0.5	17	13	269381	232810	1.13016	0.442593	Genitourinary (Ch. XIV)	1.13016
N842	0.6	6	24	86036	416155	1.20925	0.410443	Genitourinary (Ch. XIV)	1.20925
N842	0.7	1	29	8199	493992	2.0776	0.389747	Genitourinary (Ch. XIV)	2.0776
N842	0.8	1	29	10	502181	1731.66	0.000656892	Genitourinary (Ch. XIV)	20
N842	0.9	1	29	1	502190	17316.9	0.000119466	Genitourinary (Ch. XIV)	20
K649	0.1	9276	1	491585	1	0.0188696	0.999657	Gastrointestinal (Ch. XI)	0.0188696
K649	0.2	9276	1	491585	1	0.0188696	0.999657	Gastrointestinal (Ch. XI)	0.0188696
K649	0.3	9254	23	489594	1992	1.63702	0.0076542	Gastrointestinal (Ch. XI)	1.63702
K649	0.4	8597	680	443610	47976	1.36729	2.35428e-16	Gastrointestinal (Ch. XI)	1.36729
K649	0.5	5062	4215	233159	258427	1.3311	1.65403e-42	Gastrointestinal (Ch. XI)	1.3311
K649	0.6	1132	8145	43641	447945	1.42654	1.70825e-26	Gastrointestinal (Ch. XI)	1.42654
K649	0.7	132	9145	4008	487578	1.75593	3.60277e-09	Gastrointestinal (Ch. XI)	1.75593
K649	0.8	3	9274	45	491541	3.53347	0.0593607	Gastrointestinal (Ch. XI)	3.53347
K649	0.9	1	9276	1	491585	52.9954	0.036701	Gastrointestinal (Ch. XI)	20
M533	0.1	1	1	502204	1	1.99122e-06	1	Musculoskeletal (Ch. XIII)	1.99122e-06
M533	0.2	1	1	502184	21	4.18173e-05	1	Musculoskeletal (Ch. XIII)	4.18173e-05
M533	0.3	1	1	493009	9196	0.0186528	0.999665	Musculoskeletal (Ch. XIII)	0.0186528
M533	0.4	1	1	405774	96431	0.237647	0.96313	Musculoskeletal (Ch. XIII)	0.237647
M533	0.5	1	1	219422	282783	1.28876	0.682939	Musculoskeletal (Ch. XIII)	1.28876
M533	0.6	1	1	70334	431871	6.14029	0.260489	Musculoskeletal (Ch. XIII)	6.14029
M533	0.7	1	1	9046	493159	54.5168	0.0357045	Musculoskeletal (Ch. XIII)	20
M533	0.8	1	1	150	502055	3347.03	0.000601256	Musculoskeletal (Ch. XIII)	20
M533	0.9	1	1	1	502204	502204	7.96484e-06	Musculoskeletal (Ch. XIII)	20
R30	0.1	573	1	500147	1	0.00114566	0.999999	Abnormal labs (Ch. XVIII)	0.00114566
R30	0.2	573	1	499610	538	0.617029	0.872319	Abnormal labs (Ch. XVIII)	0.617029
R30	0.3	557	17	476217	23931	1.6465	0.0202315	Abnormal labs (Ch. XVIII)	1.6465
R30	0.4	482	92	364052	136096	1.95858	1.58373e-10	Abnormal labs (Ch. XVIII)	1.95858
R30	0.5	318	256	208541	291607	1.73698	2.78082e-11	Abnormal labs (Ch. XVIII)	1.73698
R30	0.6	170	404	92398	407750	1.85694	6.9583e-11	Abnormal labs (Ch. XVIII)	1.85694
R30	0.7	78	496	32954	467194	2.22947	1.60806e-09	Abnormal labs (Ch. XVIII)	2.22947
R30	0.8	25	549	8702	491446	2.57172	3.83942e-05	Abnormal labs (Ch. XVIII)	2.57172
R30	0.9	3	571	914	499234	2.86974	0.0896823	Abnormal labs (Ch. XVIII)	2.86974
D103	0.1	74	1	502073	1	0.000147389	1	Neoplasms (Ch. II)	0.000147389
D103	0.2	74	1	502072	2	0.000294778	1	Neoplasms (Ch. II)	0.000294778
D103	0.3	74	1	497673	4401	0.654394	0.859361	Neoplasms (Ch. II)	0.654394
D103	0.4	66	9	416040	86034	1.51648	0.151335	Neoplasms (Ch. II)	1.51648
D103	0.5	36	39	210073	292001	1.28307	0.167385	Neoplasms (Ch. II)	1.28307
D103	0.6	13	62	53894	448180	1.74367	0.0554153	Neoplasms (Ch. II)	1.74367
D103	0.7	2	73	7145	494929	1.89779	0.289215	Neoplasms (Ch. II)	1.89779
D103	0.8	1	74	26	502048	260.94	0.00402495	Neoplasms (Ch. II)	20
D103	0.9	1	74	1	502073	6784.77	0.000298694	Neoplasms (Ch. II)	20
J96	0.1	4479	109	458573	38727	3.47024	2.35622e-56	Respiratory (Ch. X)	3.47024
J96	0.2	4120	468	347000	150300	3.81312	3.31855e-231	Respiratory (Ch. X)	3.81312
J96	0.3	3677	911	249257	248043	4.01657	0	Respiratory (Ch. X)	4.01657
J96	0.4	3229	1359	177814	319486	4.26908	0	Respiratory (Ch. X)	4.26908
J96	0.5	2812	1776	125826	371474	4.67445	0	Respiratory (Ch. X)	4.67445
J96	0.6	2361	2227	86359	410941	5.04484	0	Respiratory (Ch. X)	5.04484
J96	0.7	1855	2733	54208	443092	5.54798	0	Respiratory (Ch. X)	5.54798
J96	0.8	1339	3249	29695	467605	6.48973	0	Respiratory (Ch. X)	6.48973
J96	0.9	705	3883	10553	486747	8.37431	0	Respiratory (Ch. X)	8.37431
M212	0.1	229	1	501887	1	0.000456278	1	Musculoskeletal (Ch. XIII)	0.000456278
M212	0.2	229	1	498410	3478	1.59801	0.526292	Musculoskeletal (Ch. XIII)	1.59801
M212	0.3	217	13	454000	47888	1.76071	0.0231004	Musculoskeletal (Ch. XIII)	1.76071
M212	0.4	177	53	340213	161675	1.58705	0.00143688	Musculoskeletal (Ch. XIII)	1.58705
M212	0.5	116	114	201822	300066	1.51287	0.00108339	Musculoskeletal (Ch. XIII)	1.51287
M212	0.6	56	174	93120	408768	1.41277	0.0171059	Musculoskeletal (Ch. XIII)	1.41277
M212	0.7	23	207	29652	472236	1.76955	0.0100076	Musculoskeletal (Ch. XIII)	1.76955
M212	0.8	8	222	4720	497168	3.79576	0.00167719	Musculoskeletal (Ch. XIII)	3.79576
M212	0.9	1	229	54	501834	40.5818	0.0248855	Musculoskeletal (Ch. XIII)	20
L038	0.1	80	1	501799	308	0.0491033	0.998816	Dermatological (Ch. XII)	0.0491033
L038	0.2	78	3	484165	17942	0.963498	0.671332	Dermatological (Ch. XII)	0.963498
L038	0.3	76	5	415013	87094	3.18985	0.0029058	Dermatological (Ch. XII)	3.18985
L038	0.4	61	20	307723	194384	1.92664	0.00555649	Dermatological (Ch. XII)	1.92664
L038	0.5	44	37	197751	304356	1.83027	0.00457205	Dermatological (Ch. XII)	1.83027
L038	0.6	27	54	108566	393541	1.81245	0.0099777	Dermatological (Ch. XII)	1.81245
L038	0.7	20	61	46479	455628	3.21406	3.77319e-05	Dermatological (Ch. XII)	3.21406
L038	0.8	5	76	12818	489289	2.51132	0.0565982	Dermatological (Ch. XII)	2.51132
L038	0.9	1	80	900	501207	6.96121	0.135383	Dermatological (Ch. XII)	6.96121
K561	0.1	101	1	502107	2	0.000402305	1	Gastrointestinal (Ch. XI)	0.000402305
K561	0.2	101	1	499478	2631	0.532017	0.899539	Gastrointestinal (Ch. XI)	0.532017
K561	0.3	96	6	464138	37971	1.30896	0.340774	Gastrointestinal (Ch. XI)	1.30896
K561	0.4	83	19	360936	141173	1.70862	0.018635	Gastrointestinal (Ch. XI)	1.70862
K561	0.5	53	49	216566	285543	1.42614	0.0450901	Gastrointestinal (Ch. XI)	1.42614
K561	0.6	20	82	92358	409751	1.08209	0.415092	Gastrointestinal (Ch. XI)	1.08209
K561	0.7	7	95	22856	479253	1.54504	0.183445	Gastrointestinal (Ch. XI)	1.54504
K561	0.8	1	101	2026	500083	2.44389	0.338048	Gastrointestinal (Ch. XI)	2.44389
K561	0.9	1	101	10	502099	497.128	0.00223188	Gastrointestinal (Ch. XI)	20
C809	0.1	840	1	500966	1	0.00167676	0.999997	Neoplasms (Ch. II)	0.00167676
C809	0.2	840	1	500746	221	0.370727	0.94595	Neoplasms (Ch. II)	0.370727
C809	0.3	809	32	483173	17794	0.931042	0.695382	Neoplasms (Ch. II)	0.931042
C809	0.4	674	167	375241	125726	1.35225	0.000197341	Neoplasms (Ch. II)	1.35225
C809	0.5	416	425	196546	304421	1.51605	1.19066e-09	Neoplasms (Ch. II)	1.51605
C809	0.6	151	690	63647	437320	1.50366	8.40346e-06	Neoplasms (Ch. II)	1.50366
C809	0.7	32	809	10890	490077	1.78007	0.00205907	Neoplasms (Ch. II)	1.78007
C809	0.8	6	835	362	500605	9.93691	4.31069e-05	Neoplasms (Ch. II)	9.93691
C809	0.9	1	840	1	500966	596.388	0.00334907	Neoplasms (Ch. II)	20
R76	0.1	156	1	501908	1	0.000310814	1	Abnormal labs (Ch. XVIII)	0.000310814
R76	0.2	156	1	501060	849	0.264328	0.970503	Abnormal labs (Ch. XVIII)	0.264328
R76	0.3	152	5	475570	26339	1.68368	0.163112	Abnormal labs (Ch. XVIII)	1.68368
R76	0.4	122	35	376071	125838	1.16636	0.240909	Abnormal labs (Ch. XVIII)	1.16636
R76	0.5	85	72	223239	278670	1.47369	0.00944135	Abnormal labs (Ch. XVIII)	1.47369
R76	0.6	39	118	90108	411801	1.51045	0.0188988	Abnormal labs (Ch. XVIII)	1.51045
R76	0.7	10	147	22805	479104	1.42917	0.178743	Abnormal labs (Ch. XVIII)	1.42917
R76	0.8	2	155	2386	499523	2.70137	0.171977	Abnormal labs (Ch. XVIII)	2.70137
R76	0.9	1	156	13	501896	247.483	0.00436908	Abnormal labs (Ch. XVIII)	20
L918	0.1	153	1	501125	1	0.000305313	1	Dermatological (Ch. XII)	0.000305313
L918	0.2	153	1	501125	1	0.000305313	1	Dermatological (Ch. XII)	0.000305313
L918	0.3	153	1	500128	998	0.30531	0.961697	Dermatological (Ch. XII)	0.30531
L918	0.4	136	18	398406	102720	1.94803	0.00294668	Dermatological (Ch. XII)	1.94803
L918	0.5	71	83	182385	318741	1.49496	0.00840973	Dermatological (Ch. XII)	1.49496
L918	0.6	26	128	53487	447639	1.69998	0.01255	Dermatological (Ch. XII)	1.69998
L918	0.7	8	146	14085	487041	1.89472	0.0703478	Dermatological (Ch. XII)	1.89472
L918	0.8	2	152	748	500378	8.80203	0.0226715	Dermatological (Ch. XII)	8.80203
L918	0.9	1	153	1	501125	3275.33	0.000614333	Dermatological (Ch. XII)	20
B24	0.1	13	1	502224	1	2.58849e-05	1	Infectious (Ch. I)	2.58849e-05
B24	0.2	13	1	502224	1	2.58849e-05	1	Infectious (Ch. I)	2.58849e-05
B24	0.3	13	1	457952	44273	1.25679	0.646564	Infectious (Ch. I)	1.25679
B24	0.4	13	1	217547	284678	17.0116	0.000158223	Infectious (Ch. I)	17.0116
B24	0.5	12	2	86221	416004	28.9491	4.22817e-08	Infectious (Ch. I)	20
B24	0.6	10	4	23884	478341	50.0692	4.97403e-11	Infectious (Ch. I)	20
B24	0.7	5	9	1280	500945	217.424	2.1367e-10	Infectious (Ch. I)	20
B24	0.8	1	13	1	502224	38632.6	5.57496e-05	Infectious (Ch. I)	20
B24	0.9	1	13	1	502224	38632.6	5.57496e-05	Infectious (Ch. I)	20
G939	0.1	216	1	501774	140	0.0602662	0.998236	Nervous system (Ch. VI)	0.0602662
G939	0.2	215	2	491438	10476	2.29158	0.167436	Nervous system (Ch. VI)	2.29158
G939	0.3	194	23	438133	63781	1.22789	0.205316	Nervous system (Ch. VI)	1.22789
G939	0.4	157	60	335252	166662	1.30081	0.0463321	Nervous system (Ch. VI)	1.30081
G939	0.5	103	114	211395	290519	1.24169	0.0639543	Nervous system (Ch. VI)	1.24169
G939	0.6	61	156	104428	397486	1.48837	0.00640115	Nervous system (Ch. VI)	1.48837
G939	0.7	25	192	35623	466291	1.70438	0.0118398	Nervous system (Ch. VI)	1.70438
G939	0.8	9	208	5757	496157	3.72908	0.00101747	Nervous system (Ch. VI)	3.72908
G939	0.9	1	216	71	501843	32.7232	0.0306449	Nervous system (Ch. VI)	20
R932	0.1	338	1	500536	993	0.670549	0.854215	Abnormal labs (Ch. XVIII)	0.670549
R932	0.2	327	12	468404	33125	1.92709	0.0103869	Abnormal labs (Ch. XVIII)	1.92709
R932	0.3	294	45	378771	122758	2.11742	2.37031e-07	Abnormal labs (Ch. XVIII)	2.11742
R932	0.4	233	106	271288	230241	1.86553	2.75156e-08	Abnormal labs (Ch. XVIII)	1.86553
R932	0.5	174	165	177021	324508	1.93315	1.13809e-09	Abnormal labs (Ch. XVIII)	1.93315
R932	0.6	125	214	105463	396066	2.19363	1.74761e-11	Abnormal labs (Ch. XVIII)	2.19363
R932	0.7	90	249	52814	448715	3.07089	1.15237e-16	Abnormal labs (Ch. XVIII)	3.07089
R932	0.8	48	291	20195	481334	3.93143	6.58103e-14	Abnormal labs (Ch. XVIII)	3.93143
R932	0.9	17	322	4136	497393	6.3491	6.09225e-09	Abnormal labs (Ch. XVIII)	6.3491
M073	0.1	143	1	499382	2326	0.666059	0.855623	Musculoskeletal (Ch. XIII)	0.666059
M073	0.2	137	7	426976	74732	3.42551	0.000124977	Musculoskeletal (Ch. XIII)	3.42551
M073	0.3	127	17	322617	179091	4.14707	7.46856e-11	Musculoskeletal (Ch. XIII)	4.14707
M073	0.4	113	31	234125	267583	4.16608	5.42857e-15	Musculoskeletal (Ch. XIII)	4.16608
M073	0.5	79	65	158135	343573	2.64061	5.99246e-09	Musculoskeletal (Ch. XIII)	2.64061
M073	0.6	64	80	100746	400962	3.18394	3.4506e-11	Musculoskeletal (Ch. XIII)	3.18394
M073	0.7	50	94	55202	446506	4.30244	4.54968e-14	Musculoskeletal (Ch. XIII)	4.30244
M073	0.8	25	119	20233	481475	4.99927	8.24842e-10	Musculoskeletal (Ch. XIII)	4.99927
M073	0.9	3	141	1899	499809	5.59991	0.0178397	Musculoskeletal (Ch. XIII)	5.59991
Z867	0.1	15607	1	462558	1	0.0337406	0.998935	Health status factors (Ch. XXI)	0.0337406
Z867	0.2	15473	135	454483	8076	2.03666	3.38957e-20	Health status factors (Ch. XXI)	2.03666
Z867	0.3	13938	1670	367855	94704	2.1487	5.97353e-227	Health status factors (Ch. XXI)	2.1487
Z867	0.4	11189	4419	252177	210382	2.11237	0	Health status factors (Ch. XXI)	2.11237
Z867	0.5	8298	7310	157495	305064	2.19877	0	Health status factors (Ch. XXI)	2.19877
Z867	0.6	5477	10131	89113	373446	2.26557	0	Health status factors (Ch. XXI)	2.26557
Z867	0.7	3141	12467	43092	419467	2.45249	0	Health status factors (Ch. XXI)	2.45249
Z867	0.8	1453	14155	16456	446103	2.7827	5.63207e-221	Health status factors (Ch. XXI)	2.7827
Z867	0.9	365	15243	3659	458900	3.00316	1.19756e-66	Health status factors (Ch. XXI)	3.00316
J92	0.1	1178	1	499976	181	0.426456	0.931001	Respiratory (Ch. X)	0.426456
J92	0.2	1158	21	473305	26852	3.12842	2.94676e-10	Respiratory (Ch. X)	3.12842
J92	0.3	1070	109	422901	77256	1.79329	2.37939e-10	Respiratory (Ch. X)	1.79329
J92	0.4	926	253	367945	132212	1.31516	4.50106e-05	Respiratory (Ch. X)	1.31516
J92	0.5	722	457	286354	213803	1.17959	0.00303332	Respiratory (Ch. X)	1.17959
J92	0.6	490	689	180988	319169	1.25415	8.09574e-05	Respiratory (Ch. X)	1.25415
J92	0.7	268	911	88284	411873	1.37245	5.69897e-06	Respiratory (Ch. X)	1.37245
J92	0.8	100	1079	23995	476162	1.83913	5.20039e-08	Respiratory (Ch. X)	1.83913
J92	0.9	11	1168	1025	499132	4.58608	4.62488e-05	Respiratory (Ch. X)	4.58608
R72	0.1	308	1	501128	575	0.353403	0.950346	Abnormal labs (Ch. XVIII)	0.353403
R72	0.2	299	10	475961	25742	1.61712	0.0771066	Abnormal labs (Ch. XVIII)	1.61712
R72	0.3	262	47	396076	105627	1.48662	0.00574391	Abnormal labs (Ch. XVIII)	1.48662
R72	0.4	209	100	287365	214338	1.55888	0.000121112	Abnormal labs (Ch. XVIII)	1.55888
R72	0.5	158	151	183726	317977	1.81094	1.39673e-07	Abnormal labs (Ch. XVIII)	1.81094
R72	0.6	111	198	104240	397463	2.13757	6.27943e-10	Abnormal labs (Ch. XVIII)	2.13757
R72	0.7	58	251	51340	450363	2.02703	4.58226e-06	Abnormal labs (Ch. XVIII)	2.02703
R72	0.8	21	288	19168	482535	1.8356	0.00856067	Abnormal labs (Ch. XVIII)	1.8356
R72	0.9	6	303	3131	498572	3.15321	0.0138561	Abnormal labs (Ch. XVIII)	3.15321
N941	0.1	55	1	501079	1	0.000109763	1	Genitourinary (Ch. XIV)	0.000109763
N941	0.2	55	1	501055	25	0.00274421	0.999996	Genitourinary (Ch. XIV)	0.00274421
N941	0.3	55	1	494722	6358	0.706841	0.841164	Genitourinary (Ch. XIV)	0.706841
N941	0.4	51	5	419098	81982	1.99528	0.0863055	Genitourinary (Ch. XIV)	1.99528
N941	0.5	31	25	223370	277710	1.54166	0.0687489	Genitourinary (Ch. XIV)	1.54166
N941	0.6	9	47	56118	444962	1.51833	0.170181	Genitourinary (Ch. XIV)	1.51833
N941	0.7	1	55	5031	496049	1.7927	0.431742	Genitourinary (Ch. XIV)	1.7927
N941	0.8	1	55	64	501016	142.334	0.00723805	Genitourinary (Ch. XIV)	20
N941	0.9	1	55	1	501079	9110.53	0.00022348	Genitourinary (Ch. XIV)	20
C349	0.1	2010	1	496403	1178	4.76987	0.0494273	Neoplasms (Ch. II)	4.76987
C349	0.2	1950	61	442204	55377	4.00324	3.61798e-41	Neoplasms (Ch. II)	4.00324
C349	0.3	1779	232	328926	168655	3.93178	2.87465e-118	Neoplasms (Ch. II)	3.93178
C349	0.4	1521	490	216278	281303	4.03734	2.42112e-188	Neoplasms (Ch. II)	4.03734
C349	0.5	1247	764	130414	367167	4.59529	2.75095e-247	Neoplasms (Ch. II)	4.59529
C349	0.6	957	1054	71582	425999	5.40351	2.07494e-273	Neoplasms (Ch. II)	5.40351
C349	0.7	685	1326	35834	461747	6.65665	5.71241e-266	Neoplasms (Ch. II)	6.65665
C349	0.8	379	1632	13660	483921	8.22703	2.02019e-189	Neoplasms (Ch. II)	8.22703
C349	0.9	97	1914	1997	495584	12.5768	3.29046e-68	Neoplasms (Ch. II)	12.5768
Z411	0.1	96	1	501432	1	0.000191452	1	Health status factors (Ch. XXI)	0.000191452
Z411	0.2	96	1	501414	19	0.00363771	0.999993	Health status factors (Ch. XXI)	0.00363771
Z411	0.3	94	3	494462	6971	0.441742	0.953122	Health status factors (Ch. XXI)	0.441742
Z411	0.4	81	16	425532	75901	0.902985	0.704969	Health status factors (Ch. XXI)	0.902985
Z411	0.5	50	47	261952	239481	0.972571	0.594746	Health status factors (Ch. XXI)	0.972571
Z411	0.6	17	80	95704	405729	0.900876	0.691499	Health status factors (Ch. XXI)	0.900876
Z411	0.7	4	93	15292	486141	1.36734	0.343277	Health status factors (Ch. XXI)	1.36734
Z411	0.8	2	95	454	500979	23.2311	0.00362725	Health status factors (Ch. XXI)	20
Z411	0.9	1	96	1	501432	5223.25	0.000386779	Health status factors (Ch. XXI)	20
Z52	0.1	78	1	501855	1	0.000155423	1	Health status factors (Ch. XXI)	0.000155423
Z52	0.2	78	1	501855	1	0.000155423	1	Health status factors (Ch. XXI)	0.000155423
Z52	0.3	78	1	500884	972	0.151364	0.989522	Health status factors (Ch. XXI)	0.151364
Z52	0.4	69	10	419418	82438	1.35622	0.230583	Health status factors (Ch. XXI)	1.35622
Z52	0.5	25	54	153018	348838	1.05543	0.453628	Health status factors (Ch. XXI)	1.05543
Z52	0.6	8	71	42881	458975	1.20602	0.362344	Health status factors (Ch. XXI)	1.20602
Z52	0.7	6	73	17438	484418	2.28324	0.0571202	Health status factors (Ch. XXI)	2.28324
Z52	0.8	3	76	4478	497378	4.3844	0.034059	Health status factors (Ch. XXI)	4.3844
Z52	0.9	1	78	41	501815	156.915	0.0065894	Health status factors (Ch. XXI)	20
G530	0.1	127	1	502158	1	0.000252908	1	Nervous system (Ch. VI)	0.000252908
G530	0.2	127	1	502154	5	0.00126455	0.999999	Nervous system (Ch. VI)	0.00126455
G530	0.3	124	4	494325	7834	0.491284	0.949022	Nervous system (Ch. VI)	0.491284
G530	0.4	115	13	407740	94419	2.04847	0.00563257	Nervous system (Ch. VI)	2.04847
G530	0.5	82	46	224634	277525	2.20233	8.41087e-06	Nervous system (Ch. VI)	2.20233
G530	0.6	19	109	68127	434032	1.11053	0.374018	Nervous system (Ch. VI)	1.11053
G530	0.7	2	126	8169	493990	0.959862	0.618139	Nervous system (Ch. VI)	0.959862
G530	0.8	1	127	29	502130	136.337	0.00761707	Nervous system (Ch. VI)	20
G530	0.9	1	127	1	502158	3954	0.000509604	Nervous system (Ch. VI)	20
I498	0.1	509	1	501175	205	0.208201	0.981017	Circulatory (Ch. IX)	0.208201
I498	0.2	498	12	481703	19677	1.69523	0.0360687	Circulatory (Ch. IX)	1.69523
I498	0.3	442	68	406154	95226	1.52398	0.000438966	Circulatory (Ch. IX)	1.52398
I498	0.4	371	139	300955	200425	1.7775	1.29208e-09	Circulatory (Ch. IX)	1.7775
I498	0.5	285	225	201852	299528	1.87961	8.37758e-13	Circulatory (Ch. IX)	1.87961
I498	0.6	200	310	122050	379330	2.00515	8.25941e-14	Circulatory (Ch. IX)	2.00515
I498	0.7	129	381	65149	436231	2.26711	5.95319e-14	Circulatory (Ch. IX)	2.26711
I498	0.8	64	446	27632	473748	2.46026	1.19577e-09	Circulatory (Ch. IX)	2.46026
I498	0.9	18	492	5931	495449	3.05618	5.3913e-05	Circulatory (Ch. IX)	3.05618
J00	0.1	180	1	501686	1	0.00035879	1	Respiratory (Ch. X)	0.00035879
J00	0.2	180	1	501626	61	0.0218888	0.999759	Respiratory (Ch. X)	0.0218888
J00	0.3	179	2	487414	14273	2.62084	0.109194	Respiratory (Ch. X)	2.62084
J00	0.4	155	26	379387	122300	1.92177	0.000669557	Respiratory (Ch. X)	1.92177
J00	0.5	97	84	206945	294742	1.64467	0.000540163	Respiratory (Ch. X)	1.64467
J00	0.6	51	130	81005	420682	2.03737	3.21444e-05	Respiratory (Ch. X)	2.03737
J00	0.7	16	165	20815	480872	2.24021	0.00382226	Respiratory (Ch. X)	2.24021
J00	0.8	1	180	2051	499636	1.35337	0.523701	Respiratory (Ch. X)	1.35337
J00	0.9	1	180	2	501685	1393.57	0.00108157	Respiratory (Ch. X)	20
A099	0.1	9450	1	483431	1	0.0195478	0.999632	Infectious (Ch. I)	0.0195478
A099	0.2	9450	1	483430	2	0.0390956	0.998911	Infectious (Ch. I)	0.0390956
A099	0.3	9385	66	476257	7175	2.14225	2.26733e-12	Infectious (Ch. I)	2.14225
A099	0.4	7890	1561	347335	136097	1.9805	1.51474e-152	Infectious (Ch. I)	1.9805
A099	0.5	4820	4631	155693	327739	2.19094	1.76112e-305	Infectious (Ch. I)	2.19094
A099	0.6	2426	7025	55190	428242	2.67962	0	Infectious (Ch. I)	2.67962
A099	0.7	1146	8305	19677	463755	3.25218	6.04948e-223	Infectious (Ch. I)	3.25218
A099	0.8	442	9009	5675	477757	4.13035	2.33473e-122	Infectious (Ch. I)	4.13035
A099	0.9	88	9363	800	482632	5.67014	2.37396e-35	Infectious (Ch. I)	5.67014
F33	0.1	243	1	500067	1115	0.541817	0.896665	Psychiatric (Ch. V)	0.541817
F33	0.2	235	9	458957	42225	2.40228	0.00264914	Psychiatric (Ch. V)	2.40228
F33	0.3	213	31	363060	138122	2.61398	1.81857e-08	Psychiatric (Ch. V)	2.61398
F33	0.4	173	71	256511	244671	2.32415	2.87764e-10	Psychiatric (Ch. V)	2.32415
F33	0.5	135	109	165232	335950	2.51819	6.12846e-13	Psychiatric (Ch. V)	2.51819
F33	0.6	96	148	94913	406269	2.7765	1.17342e-13	Psychiatric (Ch. V)	2.7765
F33	0.7	67	177	46035	455147	3.74253	2.01793e-16	Psychiatric (Ch. V)	3.74253
F33	0.8	32	212	15666	485516	4.67799	1.19282e-11	Psychiatric (Ch. V)	4.67799
F33	0.9	4	240	1937	499245	4.29569	0.0155287	Psychiatric (Ch. V)	4.29569
G04	0.1	182	1	501973	1	0.000362569	1	Nervous system (Ch. VI)	0.000362569
G04	0.2	182	1	501973	1	0.000362569	1	Nervous system (Ch. VI)	0.000362569
G04	0.3	181	2	497037	4937	0.898924	0.730924	Nervous system (Ch. VI)	0.898924
G04	0.4	156	27	410520	91454	1.28715	0.130395	Nervous system (Ch. VI)	1.28715
G04	0.5	103	80	216492	285482	1.69779	0.00023455	Nervous system (Ch. VI)	1.69779
G04	0.6	33	150	56354	445620	1.73965	0.00420774	Nervous system (Ch. VI)	1.73965
G04	0.7	4	179	3158	498816	3.52968	0.029284	Nervous system (Ch. VI)	3.52968
G04	0.8	1	182	3	501971	919.361	0.00145692	Nervous system (Ch. VI)	20
G04	0.9	1	182	1	501973	2758.09	0.000728724	Nervous system (Ch. VI)	20
N13	0.1	2859	1	495590	1	0.00576888	0.999967	Genitourinary (Ch. XIV)	0.00576888
N13	0.2	2854	6	494919	672	0.645859	0.901188	Genitourinary (Ch. XIV)	0.645859
N13	0.3	2704	156	447877	47714	1.84658	2.54329e-16	Genitourinary (Ch. XIV)	1.84658
N13	0.4	2078	782	299268	196323	1.74321	5.93182e-43	Genitourinary (Ch. XIV)	1.74321
N13	0.5	1334	1526	154969	340622	1.92145	1.02942e-65	Genitourinary (Ch. XIV)	1.92145
N13	0.6	733	2127	69317	426274	2.11927	2.92904e-60	Genitourinary (Ch. XIV)	2.11927
N13	0.7	377	2483	29893	465698	2.36537	1.74852e-44	Genitourinary (Ch. XIV)	2.36537
N13	0.8	175	2685	11469	484122	2.75121	2.21328e-29	Genitourinary (Ch. XIV)	2.75121
N13	0.9	67	2793	3427	492164	3.44508	6.53995e-17	Genitourinary (Ch. XIV)	3.44508
M2416	0.1	131	1	501567	1	0.000261181	1	Musculoskeletal (Ch. XIII)	0.000261181
M2416	0.2	131	1	501558	10	0.00261186	0.999996	Musculoskeletal (Ch. XIII)	0.00261186
M2416	0.3	131	1	487376	14192	3.81462	0.109607	Musculoskeletal (Ch. XIII)	3.81462
M2416	0.4	115	17	404081	97487	1.63203	0.0318574	Musculoskeletal (Ch. XIII)	1.63203
M2416	0.5	73	59	231061	270507	1.44851	0.0207778	Musculoskeletal (Ch. XIII)	1.44851
M2416	0.6	22	110	65077	436491	1.34146	0.130062	Musculoskeletal (Ch. XIII)	1.34146
M2416	0.7	3	129	2383	499185	4.87157	0.0255844	Musculoskeletal (Ch. XIII)	4.87157
M2416	0.8	1	131	1	501567	3828.76	0.000526142	Musculoskeletal (Ch. XIII)	20
M2416	0.9	1	131	1	501567	3828.76	0.000526142	Musculoskeletal (Ch. XIII)	20
H748	0.1	41	1	502244	1	8.16336e-05	1	Ear (Ch. VIII)	8.16336e-05
H748	0.2	41	1	502244	1	8.16336e-05	1	Ear (Ch. VIII)	8.16336e-05
H748	0.3	41	1	499968	2277	0.186726	0.984302	Ear (Ch. VIII)	0.186726
H748	0.4	38	4	441673	60572	1.30285	0.417183	Ear (Ch. VIII)	1.30285
H748	0.5	21	21	245264	256981	1.04777	0.500761	Ear (Ch. VIII)	1.04777
H748	0.6	8	34	56180	446065	1.86822	0.0911829	Ear (Ch. VIII)	1.86822
H748	0.7	1	41	2865	499380	4.25131	0.213643	Ear (Ch. VIII)	4.25131
H748	0.8	1	41	3	502242	4083.27	0.000334429	Ear (Ch. VIII)	20
H748	0.9	1	41	1	502244	12249.9	0.000167228	Ear (Ch. VIII)	20
M0697	0.1	50	4	427114	75019	2.19552	0.078601	Musculoskeletal (Ch. XIII)	2.19552
M0697	0.2	48	6	298231	203902	5.46964	1.93049e-06	Musculoskeletal (Ch. XIII)	5.46964
M0697	0.3	44	10	202188	299945	6.52738	6.73391e-10	Musculoskeletal (Ch. XIII)	6.52738
M0697	0.4	38	16	134144	367989	6.51519	2.82846e-11	Musculoskeletal (Ch. XIII)	6.51519
M0697	0.5	31	23	87378	414755	6.39769	4.52976e-11	Musculoskeletal (Ch. XIII)	6.39769
M0697	0.6	24	30	54631	447502	6.55309	3.93193e-10	Musculoskeletal (Ch. XIII)	6.55309
M0697	0.7	21	33	31462	470671	9.51999	3.74275e-12	Musculoskeletal (Ch. XIII)	9.51999
M0697	0.8	19	35	14578	487555	18.1556	4.35554e-16	Musculoskeletal (Ch. XIII)	18.1556
M0697	0.9	10	44	3407	498726	33.2688	3.82799e-12	Musculoskeletal (Ch. XIII)	20
G439	0.1	2702	1	495878	1	0.00544892	0.999971	Nervous system (Ch. VI)	0.00544892
G439	0.2	2702	1	495878	1	0.00544892	0.999971	Nervous system (Ch. VI)	0.00544892
G439	0.3	2693	10	494269	1610	0.8772	0.732044	Nervous system (Ch. VI)	0.8772
G439	0.4	2396	307	417688	78191	1.46101	3.65005e-11	Nervous system (Ch. VI)	1.46101
G439	0.5	1354	1349	208178	287701	1.38712	1.50189e-17	Nervous system (Ch. VI)	1.38712
G439	0.6	416	2287	50182	445697	1.61554	1.30968e-17	Nervous system (Ch. VI)	1.61554
G439	0.7	51	2652	4774	491105	1.97828	9.22485e-06	Nervous system (Ch. VI)	1.97828
G439	0.8	1	2702	53	495826	3.46233	0.2544	Nervous system (Ch. VI)	3.46233
G439	0.9	1	2702	1	495878	183.523	0.0108134	Nervous system (Ch. VI)	20
M774	0.1	9	1	502201	2	3.58422e-05	1	Musculoskeletal (Ch. XIII)	3.58422e-05
M774	0.2	9	1	499011	3192	0.0575699	0.998242	Musculoskeletal (Ch. XIII)	0.0575699
M774	0.3	8	2	457669	44534	0.389225	0.947932	Musculoskeletal (Ch. XIII)	0.389225
M774	0.4	7	3	353280	148923	0.983602	0.658822	Musculoskeletal (Ch. XIII)	0.983602
M774	0.5	5	5	221182	281021	1.27054	0.470686	Musculoskeletal (Ch. XIII)	1.27054
M774	0.6	3	7	107558	394645	1.57249	0.3653	Musculoskeletal (Ch. XIII)	1.57249
M774	0.7	1	9	35174	467029	1.4753	0.516229	Musculoskeletal (Ch. XIII)	1.4753
M774	0.8	1	9	4677	497526	11.8197	0.0893395	Musculoskeletal (Ch. XIII)	11.8197
M774	0.9	1	9	20	502183	2789.91	0.000418074	Musculoskeletal (Ch. XIII)	20
E788	0.1	210	1	501997	33	0.0138049	0.999902	Endocrine and metabolic (Ch. IV)	0.0138049
E788	0.2	203	8	458259	43771	2.42371	0.0041741	Endocrine and metabolic (Ch. IV)	2.42371
E788	0.3	177	34	347078	154952	2.32415	6.90949e-07	Endocrine and metabolic (Ch. IV)	2.32415
E788	0.4	150	61	235609	266421	2.7806	1.0342e-12	Endocrine and metabolic (Ch. IV)	2.7806
E788	0.5	115	96	144965	357065	2.9506	6.66031e-15	Endocrine and metabolic (Ch. IV)	2.9506
E788	0.6	84	127	87789	414241	3.12096	2.02357e-14	Endocrine and metabolic (Ch. IV)	3.12096
E788	0.7	71	140	54038	447992	4.20437	5.77596e-19	Endocrine and metabolic (Ch. IV)	4.20437
E788	0.8	40	171	26363	475667	4.22058	1.85659e-12	Endocrine and metabolic (Ch. IV)	4.22058
E788	0.9	1	210	962	501068	2.48029	0.333054	Endocrine and metabolic (Ch. IV)	2.48029
Z94	0.1	603	7	492907	7330	1.28103	0.329607	Health status factors (Ch. XXI)	1.28103
Z94	0.2	521	89	384523	115714	1.76162	9.8323e-08	Health status factors (Ch. XXI)	1.76162
Z94	0.3	407	203	248355	251882	2.0334	1.28524e-17	Health status factors (Ch. XXI)	2.0334
Z94	0.4	314	296	153875	346362	2.38781	1.83155e-26	Health status factors (Ch. XXI)	2.38781
Z94	0.5	248	362	93434	406803	2.98279	3.19196e-36	Health status factors (Ch. XXI)	2.98279
Z94	0.6	206	404	53528	446709	4.25529	2.27041e-52	Health status factors (Ch. XXI)	4.25529
Z94	0.7	177	433	31569	468668	6.06862	4.8708e-67	Health status factors (Ch. XXI)	6.06862
Z94	0.8	151	459	17621	482616	9.01022	3.3044e-80	Health status factors (Ch. XXI)	9.01022
Z94	0.9	109	501	8460	491777	12.647	2.69608e-74	Health status factors (Ch. XXI)	12.647
K620	0.1	555	1	500156	1	0.00110965	0.999999	Gastrointestinal (Ch. XI)	0.00110965
K620	0.2	555	1	500153	4	0.00443864	0.999988	Gastrointestinal (Ch. XI)	0.00443864
K620	0.3	550	6	496476	3681	0.67964	0.880177	Gastrointestinal (Ch. XI)	0.67964
K620	0.4	487	69	426196	73961	1.22482	0.0619154	Gastrointestinal (Ch. XI)	1.22482
K620	0.5	286	270	234112	266045	1.20374	0.0160707	Gastrointestinal (Ch. XI)	1.20374
K620	0.6	99	457	72182	427975	1.28442	0.0156748	Gastrointestinal (Ch. XI)	1.28442
K620	0.7	14	542	11771	488386	1.07171	0.43655	Gastrointestinal (Ch. XI)	1.07171
K620	0.8	2	554	637	499520	2.83096	0.159012	Gastrointestinal (Ch. XI)	2.83096
K620	0.9	1	555	2	500155	450.59	0.00332756	Gastrointestinal (Ch. XI)	20
N762	0.1	46	1	502167	1	9.1603e-05	1	Genitourinary (Ch. XIV)	9.1603e-05
N762	0.2	46	1	502166	2	0.000183206	1	Genitourinary (Ch. XIV)	0.000183206
N762	0.3	46	1	498200	3968	0.366375	0.946588	Genitourinary (Ch. XIV)	0.366375
N762	0.4	39	8	445506	56662	0.62003	0.922794	Genitourinary (Ch. XIV)	0.62003
N762	0.5	25	22	313737	188431	0.682502	0.927091	Genitourinary (Ch. XIV)	0.682502
N762	0.6	14	33	134274	367894	1.16237	0.370646	Genitourinary (Ch. XIV)	1.16237
N762	0.7	3	44	15278	486890	2.17287	0.171613	Genitourinary (Ch. XIV)	2.17287
N762	0.8	1	46	34	502134	321.058	0.00327039	Genitourinary (Ch. XIV)	20
N762	0.9	1	46	1	502167	10916.7	0.000187162	Genitourinary (Ch. XIV)	20
C221	0.1	278	1	501044	766	0.425009	0.931453	Neoplasms (Ch. II)	0.425009
C221	0.2	267	12	476508	25302	1.18145	0.346659	Neoplasms (Ch. II)	1.18145
C221	0.3	236	43	398545	103265	1.42206	0.0172491	Neoplasms (Ch. II)	1.42206
C221	0.4	195	84	286625	215185	1.74282	7.6483e-06	Neoplasms (Ch. II)	1.74282
C221	0.5	140	139	174826	326984	1.8838	1.04879e-07	Neoplasms (Ch. II)	1.8838
C221	0.6	95	184	90114	411696	2.35879	9.79964e-11	Neoplasms (Ch. II)	2.35879
C221	0.7	48	231	38479	463331	2.50205	1.28111e-07	Neoplasms (Ch. II)	2.50205
C221	0.8	18	261	12625	489185	2.67223	0.000303227	Neoplasms (Ch. II)	2.67223
C221	0.9	7	272	2059	499751	6.24635	0.000181403	Neoplasms (Ch. II)	6.24635
J42	0.1	238	1	501744	1	0.000474345	1	Respiratory (Ch. X)	0.000474345
J42	0.2	237	2	481834	19911	4.89682	0.00373073	Respiratory (Ch. X)	4.89682
J42	0.3	220	19	374294	127451	3.94275	4.03673e-12	Respiratory (Ch. X)	3.94275
J42	0.4	191	48	252515	249230	3.9274	2.88994e-21	Respiratory (Ch. X)	3.9274
J42	0.5	144	95	156130	345615	3.35541	1.75663e-20	Respiratory (Ch. X)	3.35541
J42	0.6	106	133	84593	417152	3.9302	3.29236e-23	Respiratory (Ch. X)	3.9302
J42	0.7	54	185	34606	467139	3.94019	8.51384e-15	Respiratory (Ch. X)	3.94019
J42	0.8	12	227	6420	495325	4.0786	7.33825e-05	Respiratory (Ch. X)	4.0786
J42	0.9	1	238	3	501742	702.72	0.00190309	Respiratory (Ch. X)	20
K13	0.1	1171	1	497579	1	0.0023534	0.999994	Gastrointestinal (Ch. XI)	0.0023534
K13	0.2	1171	1	497578	2	0.0047068	0.999983	Gastrointestinal (Ch. XI)	0.0047068
K13	0.3	1168	4	495099	2481	1.46325	0.306173	Gastrointestinal (Ch. XI)	1.46325
K13	0.4	1047	125	430390	67190	1.30761	0.00201541	Gastrointestinal (Ch. XI)	1.30761
K13	0.5	595	577	223545	274035	1.2641	3.50886e-05	Gastrointestinal (Ch. XI)	1.2641
K13	0.6	193	979	63598	433982	1.34525	0.000155265	Gastrointestinal (Ch. XI)	1.34525
K13	0.7	53	1119	12982	484598	1.76801	0.000120115	Gastrointestinal (Ch. XI)	1.76801
K13	0.8	7	1165	1542	496038	1.93287	0.0760701	Gastrointestinal (Ch. XI)	1.93287
K13	0.9	1	1171	44	497536	9.65639	0.100461	Gastrointestinal (Ch. XI)	9.65639
R22	0.1	939	1	498601	1	0.00188327	0.999996	Abnormal labs (Ch. XVIII)	0.00188327
R22	0.2	939	1	498569	33	0.0621519	0.998093	Abnormal labs (Ch. XVIII)	0.0621519
R22	0.3	924	16	484843	13759	1.63884	0.0240854	Abnormal labs (Ch. XVIII)	1.63884
R22	0.4	801	139	364878	133724	2.11193	7.1428e-19	Abnormal labs (Ch. XVIII)	2.11193
R22	0.5	514	426	194634	303968	1.88435	2.5905e-22	Abnormal labs (Ch. XVIII)	1.88435
R22	0.6	296	644	86032	412570	2.20416	1.69333e-26	Abnormal labs (Ch. XVIII)	2.20416
R22	0.7	134	806	33054	465548	2.34159	1.29904e-16	Abnormal labs (Ch. XVIII)	2.34159
R22	0.8	47	893	9159	489443	2.81255	1.75483e-09	Abnormal labs (Ch. XVIII)	2.81255
R22	0.9	8	932	1013	497589	4.21634	0.000823771	Abnormal labs (Ch. XVIII)	4.21634
G46	0.1	79	1	502206	1	0.000157306	1	Nervous system (Ch. VI)	0.000157306
G46	0.2	79	1	500560	1647	0.259935	0.971283	Nervous system (Ch. VI)	0.259935
G46	0.3	74	6	445837	56370	1.55938	0.192538	Nervous system (Ch. VI)	1.55938
G46	0.4	62	18	299886	202321	2.32383	0.000610477	Nervous system (Ch. VI)	2.32383
G46	0.5	42	38	152583	349624	2.53257	3.06847e-05	Nervous system (Ch. VI)	2.53257
G46	0.6	26	54	60130	442077	3.53986	1.1601e-06	Nervous system (Ch. VI)	3.53986
G46	0.7	9	71	14721	487486	4.19768	0.000567549	Nervous system (Ch. VI)	4.19768
G46	0.8	1	79	682	501525	9.30853	0.103149	Nervous system (Ch. VI)	9.30853
G46	0.9	1	79	1	502206	6357.04	0.000318518	Nervous system (Ch. VI)	20
C79	0.1	4885	1	491600	1	0.00993694	0.999903	Neoplasms (Ch. II)	0.00993694
C79	0.2	4885	1	491330	271	2.69439	0.251293	Neoplasms (Ch. II)	2.69439
C79	0.3	4735	151	463010	28591	1.93634	5.95972e-19	Neoplasms (Ch. II)	1.93634
C79	0.4	3736	1150	324881	166720	1.66714	6.4419e-56	Neoplasms (Ch. II)	1.66714
C79	0.5	2301	2585	163133	328468	1.79229	3.50211e-89	Neoplasms (Ch. II)	1.79229
C79	0.6	1052	3834	59652	431949	1.98688	4.37932e-75	Neoplasms (Ch. II)	1.98688
C79	0.7	355	4531	16653	474948	2.23454	1.13234e-38	Neoplasms (Ch. II)	2.23454
C79	0.8	77	4809	3370	488231	2.3197	9.92396e-11	Neoplasms (Ch. II)	2.3197
C79	0.9	8	4878	273	491328	2.9516	0.00724362	Neoplasms (Ch. II)	2.9516
Z926	0.1	7147	1	490132	1	0.0145818	0.999793	Health status factors (Ch. XXI)	0.0145818
Z926	0.2	7147	1	489959	174	2.53813	0.281854	Health status factors (Ch. XXI)	2.53813
Z926	0.3	6989	159	469078	21055	1.973	3.14343e-21	Health status factors (Ch. XXI)	1.973
Z926	0.4	5745	1403	353954	136179	1.57542	1.03226e-56	Health status factors (Ch. XXI)	1.57542
Z926	0.5	3720	3428	200324	289809	1.56993	8.76903e-80	Health status factors (Ch. XXI)	1.56993
Z926	0.6	1877	5271	88063	402070	1.62585	1.24446e-66	Health status factors (Ch. XXI)	1.62585
Z926	0.7	776	6372	29547	460586	1.89838	1.3431e-53	Health status factors (Ch. XXI)	1.89838
Z926	0.8	228	6920	7685	482448	2.0684	5.0699e-22	Health status factors (Ch. XXI)	2.0684
Z926	0.9	37	7111	1042	489091	2.44227	1.96571e-06	Health status factors (Ch. XXI)	2.44227
K59	0.1	13773	1	471314	1	0.0292226	0.999194	Gastrointestinal (Ch. XI)	0.0292226
K59	0.2	13773	1	471306	9	0.263007	0.968823	Gastrointestinal (Ch. XI)	0.263007
K59	0.3	13553	221	457597	13718	1.83845	6.24302e-23	Gastrointestinal (Ch. XI)	1.83845
K59	0.4	11143	2631	334656	136659	1.7295	9.34031e-153	Gastrointestinal (Ch. XI)	1.7295
K59	0.5	7030	6744	171094	300221	1.82913	3.61217e-264	Gastrointestinal (Ch. XI)	1.82913
K59	0.6	3617	10157	67680	403635	2.12379	4.51992e-281	Gastrointestinal (Ch. XI)	2.12379
K59	0.7	1412	12362	21722	449593	2.3641	3.15439e-159	Gastrointestinal (Ch. XI)	2.3641
K59	0.8	485	13289	5969	465346	2.84527	6.37055e-81	Gastrointestinal (Ch. XI)	2.84527
K59	0.9	71	13703	790	470525	3.08602	3.93533e-15	Gastrointestinal (Ch. XI)	3.08602
Z90	0.1	19549	1	459782	1	0.042518	0.998337	Health status factors (Ch. XXI)	0.042518
Z90	0.2	19546	4	459692	91	0.967325	0.653855	Health status factors (Ch. XXI)	0.967325
Z90	0.3	18814	736	426225	33558	2.01261	4.03776e-93	Health status factors (Ch. XXI)	2.01261
Z90	0.4	15142	4408	301124	158659	1.80993	6.9767e-280	Health status factors (Ch. XXI)	1.80993
Z90	0.5	10090	9460	173097	286686	1.76651	0	Health status factors (Ch. XXI)	1.76651
Z90	0.6	5586	13964	82925	376858	1.81796	2.48263e-271	Health status factors (Ch. XXI)	1.81796
Z90	0.7	2559	16991	33425	426358	1.92112	3.79167e-169	Health status factors (Ch. XXI)	1.92112
Z90	0.8	863	18687	10908	448875	1.90043	2.38795e-60	Health status factors (Ch. XXI)	1.90043
Z90	0.9	184	19366	2478	457305	1.75341	7.83475e-12	Health status factors (Ch. XXI)	1.75341
K529	0.1	3417	1	478873	1	0.0071355	0.99995	Gastrointestinal (Ch. XI)	0.0071355
K529	0.2	3417	1	478872	2	0.014271	0.99985	Gastrointestinal (Ch. XI)	0.014271
K529	0.3	3338	80	461180	17694	1.60085	5.14647e-06	Gastrointestinal (Ch. XI)	1.60085
K529	0.4	2623	795	325527	153347	1.55424	1.2729e-29	Gastrointestinal (Ch. XI)	1.55424
K529	0.5	1605	1813	171101	307773	1.59241	3.63093e-41	Gastrointestinal (Ch. XI)	1.59241
K529	0.6	798	2620	71978	406896	1.72181	2.82338e-37	Gastrointestinal (Ch. XI)	1.72181
K529	0.7	336	3082	26682	452192	1.84761	6.27537e-23	Gastrointestinal (Ch. XI)	1.84761
K529	0.8	132	3286	8228	470646	2.29777	9.60655e-17	Gastrointestinal (Ch. XI)	2.29777
K529	0.9	35	3383	1471	477403	3.35767	2.34411e-09	Gastrointestinal (Ch. XI)	3.35767
M548	0.1	95	1	502074	103	0.0194892	0.999809	Musculoskeletal (Ch. XIII)	0.0194892
M548	0.2	94	2	485363	16814	1.62818	0.372659	Musculoskeletal (Ch. XIII)	1.62818
M548	0.3	84	12	414931	87246	1.47186	0.12802	Musculoskeletal (Ch. XIII)	1.47186
M548	0.4	73	23	310875	191302	1.95312	0.00237149	Musculoskeletal (Ch. XIII)	1.95312
M548	0.5	54	42	205119	297058	1.862	0.0016534	Musculoskeletal (Ch. XIII)	1.862
M548	0.6	33	63	114227	387950	1.77902	0.00629116	Musculoskeletal (Ch. XIII)	1.77902
M548	0.7	12	84	44191	457986	1.48054	0.136945	Musculoskeletal (Ch. XIII)	1.48054
M548	0.8	3	93	7635	494542	2.08945	0.180099	Musculoskeletal (Ch. XIII)	2.08945
M548	0.9	1	95	51	502126	103.638	0.00989103	Musculoskeletal (Ch. XIII)	20
I878	0.1	125	1	502088	23	0.00572609	0.999983	Circulatory (Ch. IX)	0.00572609
I878	0.2	122	4	491800	10311	0.639458	0.881239	Circulatory (Ch. IX)	0.639458
I878	0.3	112	14	435747	66364	1.2184	0.293301	Circulatory (Ch. IX)	1.2184
I878	0.4	93	33	333597	168514	1.42358	0.0465864	Circulatory (Ch. IX)	1.42358
I878	0.5	71	55	217951	284160	1.68306	0.00235375	Circulatory (Ch. IX)	1.68306
I878	0.6	48	78	120254	381857	1.9541	0.000281982	Circulatory (Ch. IX)	1.9541
I878	0.7	28	98	53977	448134	2.37209	0.000149946	Circulatory (Ch. IX)	2.37209
I878	0.8	12	114	16414	485697	3.11478	0.000922785	Circulatory (Ch. IX)	3.11478
I878	0.9	1	125	1108	501003	3.61735	0.243131	Circulatory (Ch. IX)	3.61735
I743	0.1	365	13	415450	85803	5.79873	9.65117e-17	Circulatory (Ch. IX)	5.79873
I743	0.2	340	38	308065	193188	5.61091	7.5886e-36	Circulatory (Ch. IX)	5.61091
I743	0.3	320	58	235288	265965	6.23658	1.44826e-52	Circulatory (Ch. IX)	6.23658
I743	0.4	290	88	181366	319887	5.81241	4.92959e-58	Circulatory (Ch. IX)	5.81241
I743	0.5	262	116	138851	362402	5.89501	3.9275e-63	Circulatory (Ch. IX)	5.89501
I743	0.6	221	157	103096	398157	5.43632	5.0114e-58	Circulatory (Ch. IX)	5.43632
I743	0.7	176	202	71119	430134	5.26962	2.98389e-51	Circulatory (Ch. IX)	5.26962
I743	0.8	130	248	42833	458420	5.61018	8.53415e-45	Circulatory (Ch. IX)	5.61018
I743	0.9	77	301	17937	483316	6.89296	4.779e-35	Circulatory (Ch. IX)	6.89296
Z006	0.1	54	1	502180	1	0.000107531	1	Health status factors (Ch. XXI)	0.000107531
Z006	0.2	54	1	502140	41	0.00440913	0.99999	Health status factors (Ch. XXI)	0.00440913
Z006	0.3	53	2	489521	12660	0.685343	0.838641	Health status factors (Ch. XXI)	0.685343
Z006	0.4	38	17	405658	96523	0.53187	0.987753	Health status factors (Ch. XXI)	0.53187
Z006	0.5	26	29	240069	262112	0.978873	0.583876	Health status factors (Ch. XXI)	0.978873
Z006	0.6	12	43	78544	423637	1.5052	0.141744	Health status factors (Ch. XXI)	1.5052
Z006	0.7	5	50	7737	494444	6.39064	0.00159476	Health status factors (Ch. XXI)	6.39064
Z006	0.8	1	54	13	502168	715.339	0.00153207	Health status factors (Ch. XXI)	20
Z006	0.9	1	54	1	502180	9299.63	0.000219009	Health status factors (Ch. XXI)	20
J84	0.1	1993	35	461916	36737	4.52877	8.19016e-31	Respiratory (Ch. X)	4.52877
J84	0.2	1845	183	356246	142407	4.0302	6.75374e-104	Respiratory (Ch. X)	4.0302
J84	0.3	1645	383	264856	233797	3.79137	6.40907e-153	Respiratory (Ch. X)	3.79137
J84	0.4	1403	625	193706	304947	3.53394	2.96858e-167	Respiratory (Ch. X)	3.53394
J84	0.5	1181	847	137091	361562	3.6774	1.51654e-183	Respiratory (Ch. X)	3.6774
J84	0.6	904	1124	89017	409636	3.70107	1.19309e-168	Respiratory (Ch. X)	3.70107
J84	0.7	648	1380	50969	447684	4.12441	4.53999e-156	Respiratory (Ch. X)	4.12441
J84	0.8	385	1643	24096	474557	4.61495	2.14285e-115	Respiratory (Ch. X)	4.61495
J84	0.9	145	1883	6429	492224	5.89572	1.90437e-59	Respiratory (Ch. X)	5.89572
K55	0.1	1493	1	499282	1	0.00299029	0.999991	Gastrointestinal (Ch. XI)	0.00299029
K55	0.2	1483	11	493007	6276	1.71624	0.0377788	Gastrointestinal (Ch. XI)	1.71624
K55	0.3	1359	135	413211	86072	2.09689	9.41281e-20	Gastrointestinal (Ch. XI)	2.09689
K55	0.4	1089	405	279239	220044	2.11888	8.84132e-42	Gastrointestinal (Ch. XI)	2.11888
K55	0.5	769	725	165535	333748	2.13854	4.64205e-48	Gastrointestinal (Ch. XI)	2.13854
K55	0.6	518	976	87598	411685	2.49431	1.60726e-56	Gastrointestinal (Ch. XI)	2.49431
K55	0.7	322	1172	42420	456863	2.95899	9.43916e-54	Gastrointestinal (Ch. XI)	2.95899
K55	0.8	175	1319	16729	482554	3.82709	3.68771e-45	Gastrointestinal (Ch. XI)	3.82709
K55	0.9	60	1434	3710	495573	5.58902	7.29843e-25	Gastrointestinal (Ch. XI)	5.58902
C320	0.1	79	1	501330	778	0.122598	0.992991	Neoplasms (Ch. II)	0.122598
C320	0.2	75	5	479539	22569	0.705959	0.849172	Neoplasms (Ch. II)	0.705959
C320	0.3	70	10	423022	79086	1.30868	0.266529	Neoplasms (Ch. II)	1.30868
C320	0.4	60	20	338821	163287	1.44578	0.0919866	Neoplasms (Ch. II)	1.44578
C320	0.5	45	35	235996	266112	1.44979	0.0612392	Neoplasms (Ch. II)	1.44979
C320	0.6	34	46	133018	369090	2.05089	0.00139994	Neoplasms (Ch. II)	2.05089
C320	0.7	19	61	50772	451336	2.76885	0.000322318	Neoplasms (Ch. II)	2.76885
C320	0.8	8	72	8759	493349	6.25831	8.16118e-05	Neoplasms (Ch. II)	6.25831
C320	0.9	1	79	138	501970	46.0438	0.0219044	Neoplasms (Ch. II)	20
G819	0.1	1951	3	497476	640	0.83665	0.755175	Nervous system (Ch. VI)	0.83665
G819	0.2	1876	78	450023	48093	2.57031	2.09677e-21	Nervous system (Ch. VI)	2.57031
G819	0.3	1620	334	340295	157821	2.24946	1.34201e-48	Nervous system (Ch. VI)	2.24946
G819	0.4	1331	623	233919	264197	2.41297	3.47104e-79	Nervous system (Ch. VI)	2.41297
G819	0.5	1030	924	150593	347523	2.57243	1.80183e-94	Nervous system (Ch. VI)	2.57243
G819	0.6	728	1226	87109	411007	2.80174	4.16033e-95	Nervous system (Ch. VI)	2.80174
G819	0.7	412	1542	40755	457361	2.99841	8.35818e-70	Nervous system (Ch. VI)	2.99841
G819	0.8	177	1777	13249	484867	3.64523	1.49382e-43	Nervous system (Ch. VI)	3.64523
G819	0.9	32	1922	1669	496447	4.95237	9.18129e-13	Nervous system (Ch. VI)	4.95237
I517	0.1	5490	9	487956	4582	5.72802	5.00207e-13	Circulatory (Ch. IX)	5.72802
I517	0.2	5194	305	404001	88537	3.73202	2.40136e-163	Circulatory (Ch. IX)	3.73202
I517	0.3	4587	912	296431	196107	3.32739	7.98852e-303	Circulatory (Ch. IX)	3.32739
I517	0.4	3912	1587	212006	280532	3.26179	0	Circulatory (Ch. IX)	3.26179
I517	0.5	3271	2228	149216	343322	3.37794	0	Circulatory (Ch. IX)	3.37794
I517	0.6	2661	2838	102381	390157	3.57316	0	Circulatory (Ch. IX)	3.57316
I517	0.7	2062	3437	66211	426327	3.86297	0	Circulatory (Ch. IX)	3.86297
I517	0.8	1439	4060	37002	455536	4.36347	0	Circulatory (Ch. IX)	4.36347
I517	0.9	719	4780	13372	479166	5.39002	3.0766e-254	Circulatory (Ch. IX)	5.39002
J80	0.1	161	2	464448	37552	6.50866	0.000315374	Respiratory (Ch. X)	6.50866
J80	0.2	155	8	373307	128693	6.67929	2.62493e-12	Respiratory (Ch. X)	6.67929
J80	0.3	141	22	289129	212871	4.71869	1.24658e-15	Respiratory (Ch. X)	4.71869
J80	0.4	122	41	218412	283588	3.86356	4.48905e-16	Respiratory (Ch. X)	3.86356
J80	0.5	93	70	158584	343416	2.87704	1.82369e-11	Respiratory (Ch. X)	2.87704
J80	0.6	76	87	107722	394278	3.19737	8.7249e-13	Respiratory (Ch. X)	3.19737
J80	0.7	54	109	63060	438940	3.44841	8.3494e-12	Respiratory (Ch. X)	3.44841
J80	0.8	25	138	27965	474035	3.07084	4.42189e-06	Respiratory (Ch. X)	3.07084
J80	0.9	4	159	5821	496179	2.14439	0.122588	Respiratory (Ch. X)	2.14439
R60	0.1	3611	2	495138	791	2.88435	0.0739925	Abnormal labs (Ch. XVIII)	2.88435
R60	0.2	3470	143	429764	66165	3.73587	4.24636e-81	Abnormal labs (Ch. XVIII)	3.73587
R60	0.3	3065	548	305862	190067	3.47561	8.8186e-205	Abnormal labs (Ch. XVIII)	3.47561
R60	0.4	2583	1030	204813	291116	3.56448	9.03339e-293	Abnormal labs (Ch. XVIII)	3.56448
R60	0.5	2140	1473	133350	362579	3.95021	0	Abnormal labs (Ch. XVIII)	3.95021
R60	0.6	1669	1944	83879	412050	4.21752	0	Abnormal labs (Ch. XVIII)	4.21752
R60	0.7	1207	2406	48747	447182	4.60202	0	Abnormal labs (Ch. XVIII)	4.60202
R60	0.8	730	2883	24139	471790	4.94889	1.13634e-230	Abnormal labs (Ch. XVIII)	4.94889
R60	0.9	305	3308	7172	488757	6.28329	2.95176e-128	Abnormal labs (Ch. XVIII)	6.28329
M8199	0.1	1690	1	495965	280	0.9541	0.752606	Musculoskeletal (Ch. XIII)	0.9541
M8199	0.2	1674	17	457919	38326	8.2416	1.21509e-37	Musculoskeletal (Ch. XIII)	8.2416
M8199	0.3	1562	129	351185	145060	5.00153	3.02453e-107	Musculoskeletal (Ch. XIII)	5.00153
M8199	0.4	1308	383	229168	267077	3.98008	8.7573e-151	Musculoskeletal (Ch. XIII)	3.98008
M8199	0.5	973	718	129361	366884	3.84338	2.62339e-163	Musculoskeletal (Ch. XIII)	3.84338
M8199	0.6	580	1111	61445	434800	3.69417	1.79486e-119	Musculoskeletal (Ch. XIII)	3.69417
M8199	0.7	288	1403	23819	472426	4.07141	2.13322e-76	Musculoskeletal (Ch. XIII)	4.07141
M8199	0.8	112	1579	7422	488823	4.67161	1.58007e-37	Musculoskeletal (Ch. XIII)	4.67161
M8199	0.9	23	1668	1187	495058	5.75092	7.83473e-11	Musculoskeletal (Ch. XIII)	5.75092
N93	0.1	355	1	496775	1	0.000714609	0.999999	Genitourinary (Ch. XIV)	0.000714609
N93	0.2	355	1	496775	1	0.000714609	0.999999	Genitourinary (Ch. XIV)	0.000714609
N93	0.3	355	1	496540	236	0.168728	0.987199	Genitourinary (Ch. XIV)	0.168728
N93	0.4	342	14	473530	23246	1.19922	0.303615	Genitourinary (Ch. XIV)	1.19922
N93	0.5	212	144	305941	190835	0.918319	0.800859	Genitourinary (Ch. XIV)	0.918319
N93	0.6	63	293	105123	391653	0.801081	0.954416	Genitourinary (Ch. XIV)	0.801081
N93	0.7	15	341	20061	476715	1.04531	0.470235	Genitourinary (Ch. XIV)	1.04531
N93	0.8	7	349	2692	494084	3.68128	0.00364805	Genitourinary (Ch. XIV)	3.68128
N93	0.9	2	354	133	496643	21.0969	0.00434333	Genitourinary (Ch. XIV)	20
M234	0.1	1	1	502041	1	1.99187e-06	1	Musculoskeletal (Ch. XIII)	1.99187e-06
M234	0.2	1	1	499110	2932	0.00587446	0.999966	Musculoskeletal (Ch. XIII)	0.00587446
M234	0.3	1	1	462743	39299	0.0849262	0.993872	Musculoskeletal (Ch. XIII)	0.0849262
M234	0.4	1	1	367277	134765	0.36693	0.927943	Musculoskeletal (Ch. XIII)	0.36693
M234	0.5	1	1	238821	263221	1.10217	0.725109	Musculoskeletal (Ch. XIII)	1.10217
M234	0.6	1	1	102933	399109	3.87737	0.368023	Musculoskeletal (Ch. XIII)	3.87737
M234	0.7	1	1	18653	483389	25.9148	0.0729317	Musculoskeletal (Ch. XIII)	20
M234	0.8	1	1	602	501440	832.957	0.00240074	Musculoskeletal (Ch. XIII)	20
M234	0.9	1	1	1	502041	502041	7.96742e-06	Musculoskeletal (Ch. XIII)	20
Z40	0.1	165	1	501345	1	0.000329115	1	Health status factors (Ch. XXI)	0.000329115
Z40	0.2	165	1	501345	1	0.000329115	1	Health status factors (Ch. XXI)	0.000329115
Z40	0.3	165	1	500160	1186	0.391255	0.940561	Health status factors (Ch. XXI)	0.391255
Z40	0.4	153	13	466924	34422	0.867637	0.748968	Health status factors (Ch. XXI)	0.867637
Z40	0.5	89	77	291716	209630	0.830601	0.898054	Health status factors (Ch. XXI)	0.830601
Z40	0.6	29	137	72105	429241	1.26012	0.153214	Health status factors (Ch. XXI)	1.26012
Z40	0.7	3	163	3812	497534	2.40217	0.133734	Health status factors (Ch. XXI)	2.40217
Z40	0.8	1	165	11	501335	276.218	0.00396481	Health status factors (Ch. XXI)	20
Z40	0.9	1	165	1	501345	3038.45	0.000661889	Health status factors (Ch. XXI)	20
E113	0.1	1880	135	118535	380084	44.6537	0	Endocrine and metabolic (Ch. IV)	20
E113	0.2	1818	197	84535	414084	45.2043	0	Endocrine and metabolic (Ch. IV)	20
E113	0.3	1766	249	67286	431333	45.4652	0	Endocrine and metabolic (Ch. IV)	20
E113	0.4	1722	293	56252	442367	46.2179	0	Endocrine and metabolic (Ch. IV)	20
E113	0.5	1665	350	48047	450572	44.6112	0	Endocrine and metabolic (Ch. IV)	20
E113	0.6	1611	404	41128	457491	44.3567	0	Endocrine and metabolic (Ch. IV)	20
E113	0.7	1548	467	34285	464334	44.8932	0	Endocrine and metabolic (Ch. IV)	20
E113	0.8	1468	547	28306	470313	44.591	0	Endocrine and metabolic (Ch. IV)	20
E113	0.9	1321	694	21734	476885	41.7655	0	Endocrine and metabolic (Ch. IV)	20
K861	0.1	358	5	474541	26889	4.05708	7.98422e-05	Gastrointestinal (Ch. XI)	4.05708
K861	0.2	336	27	378780	122650	4.02955	2.16945e-17	Gastrointestinal (Ch. XI)	4.02955
K861	0.3	301	62	284470	216960	3.7027	2.03891e-26	Gastrointestinal (Ch. XI)	3.7027
K861	0.4	253	110	208839	292591	3.22238	3.66842e-27	Gastrointestinal (Ch. XI)	3.22238
K861	0.5	220	143	149285	352145	3.62904	6.09316e-34	Gastrointestinal (Ch. XI)	3.62904
K861	0.6	186	177	101044	400386	4.16397	2.00118e-39	Gastrointestinal (Ch. XI)	4.16397
K861	0.7	130	233	60719	440711	4.04964	2.37242e-31	Gastrointestinal (Ch. XI)	4.04964
K861	0.8	86	277	30097	471333	4.86209	4.19969e-28	Gastrointestinal (Ch. XI)	4.86209
K861	0.9	36	327	8581	492849	6.32311	7.09303e-17	Gastrointestinal (Ch. XI)	6.32311
K909	0.1	80	1	502092	1	0.000159333	1	Gastrointestinal (Ch. XI)	0.000159333
K909	0.2	80	1	502089	4	0.000637337	1	Gastrointestinal (Ch. XI)	0.000637337
K909	0.3	80	1	490431	11662	1.90233	0.436119	Gastrointestinal (Ch. XI)	1.90233
K909	0.4	70	11	366168	135925	2.36224	0.00288783	Gastrointestinal (Ch. XI)	2.36224
K909	0.5	48	33	185309	316784	2.48653	3.64243e-05	Gastrointestinal (Ch. XI)	2.48653
K909	0.6	27	54	61962	440131	3.55162	7.51773e-07	Gastrointestinal (Ch. XI)	3.55162
K909	0.7	9	72	11467	490626	5.34824	0.000100345	Gastrointestinal (Ch. XI)	5.34824
K909	0.8	1	80	654	501439	9.58408	0.100331	Gastrointestinal (Ch. XI)	9.58408
K909	0.9	1	80	1	502092	6276.15	0.000322572	Gastrointestinal (Ch. XI)	20
C25	0.1	949	1	500413	1	0.00189643	0.999996	Neoplasms (Ch. II)	0.00189643
C25	0.2	948	2	499825	589	0.558567	0.896665	Neoplasms (Ch. II)	0.558567
C25	0.3	938	12	474362	26052	4.29292	9.21623e-11	Neoplasms (Ch. II)	4.29292
C25	0.4	774	176	349568	150846	1.89771	2.30597e-16	Neoplasms (Ch. II)	1.89771
C25	0.5	463	487	172936	327478	1.80032	2.06536e-19	Neoplasms (Ch. II)	1.80032
C25	0.6	176	774	57735	442679	1.7435	2.33588e-10	Neoplasms (Ch. II)	1.7435
C25	0.7	52	898	12540	487874	2.25288	2.66023e-07	Neoplasms (Ch. II)	2.25288
C25	0.8	4	946	575	499839	3.67562	0.0253157	Neoplasms (Ch. II)	3.67562
C25	0.9	1	949	1	500413	527.306	0.00378608	Neoplasms (Ch. II)	20
A490	0.1	281	1	501623	48	0.0268887	0.999637	Infectious (Ch. I)	0.0268887
A490	0.2	277	5	476048	25623	2.98187	0.00355662	Infectious (Ch. I)	2.98187
A490	0.3	255	27	372291	129380	3.28217	6.27184e-12	Infectious (Ch. I)	3.28217
A490	0.4	205	77	248521	253150	2.71193	2.10022e-15	Infectious (Ch. I)	2.71193
A490	0.5	162	120	146435	355236	3.27496	5.70286e-23	Infectious (Ch. I)	3.27496
A490	0.6	123	159	74386	427285	4.44359	4.5838e-31	Infectious (Ch. I)	4.44359
A490	0.7	83	199	30971	470700	6.3389	1.39578e-33	Infectious (Ch. I)	6.3389
A490	0.8	42	240	9655	492016	8.91795	2.3158e-24	Infectious (Ch. I)	8.91795
A490	0.9	14	268	1421	500250	18.3902	1.87161e-13	Infectious (Ch. I)	18.3902
K05	0.1	281	1	501003	1	0.000560875	1	Gastrointestinal (Ch. XI)	0.000560875
K05	0.2	281	1	501003	1	0.000560875	1	Gastrointestinal (Ch. XI)	0.000560875
K05	0.3	281	1	499220	1784	1.00417	0.734227	Gastrointestinal (Ch. XI)	1.00417
K05	0.4	254	28	420500	80504	1.73671	0.00204829	Gastrointestinal (Ch. XI)	1.73671
K05	0.5	155	127	215618	285386	1.61538	3.74282e-05	Gastrointestinal (Ch. XI)	1.61538
K05	0.6	75	207	74562	426442	2.07221	2.56041e-07	Gastrointestinal (Ch. XI)	2.07221
K05	0.7	19	263	15074	485930	2.32886	0.00104915	Gastrointestinal (Ch. XI)	2.32886
K05	0.8	1	281	867	500137	2.05288	0.386673	Gastrointestinal (Ch. XI)	2.05288
K05	0.9	1	281	1	501003	1782.93	0.00112479	Gastrointestinal (Ch. XI)	20
N083	0.1	320	11	116092	385551	96.6133	3.51526e-185	Genitourinary (Ch. XIV)	20
N083	0.2	312	19	76160	425483	91.7395	1.03588e-226	Genitourinary (Ch. XIV)	20
N083	0.3	310	21	58287	443356	112.285	2.08969e-258	Genitourinary (Ch. XIV)	20
N083	0.4	307	24	47368	454275	122.676	1.04677e-279	Genitourinary (Ch. XIV)	20
N083	0.5	303	28	39134	462509	127.894	2.30886e-296	Genitourinary (Ch. XIV)	20
N083	0.6	292	39	31978	469665	109.965	1.87667e-299	Genitourinary (Ch. XIV)	20
N083	0.7	281	50	25205	476438	106.232	2.18579e-306	Genitourinary (Ch. XIV)	20
N083	0.8	259	72	17757	483886	98.0259	7.10828e-303	Genitourinary (Ch. XIV)	20
N083	0.9	218	113	9586	492057	99.0276	2.21956e-284	Genitourinary (Ch. XIV)	20
I802	0.1	1952	1	496202	19	0.0747438	0.997215	Circulatory (Ch. IX)	0.0747438
I802	0.2	1926	27	473282	22939	3.45738	1.91484e-15	Circulatory (Ch. IX)	3.45738
I802	0.3	1744	209	382643	113578	2.47686	4.99135e-44	Circulatory (Ch. IX)	2.47686
I802	0.4	1443	510	275546	220675	2.26598	5.15661e-63	Circulatory (Ch. IX)	2.26598
I802	0.5	1115	838	181001	315220	2.3172	4.5914e-76	Circulatory (Ch. IX)	2.3172
I802	0.6	780	1173	110221	386000	2.32873	6.49222e-69	Circulatory (Ch. IX)	2.32873
I802	0.7	469	1484	61071	435150	2.25187	9.71985e-46	Circulatory (Ch. IX)	2.25187
I802	0.8	264	1689	28277	467944	2.58663	1.8909e-37	Circulatory (Ch. IX)	2.58663
I802	0.9	84	1869	7661	488560	2.86617	3.92297e-16	Circulatory (Ch. IX)	2.86617
E854	0.1	243	1	502044	1	0.000484021	1	Endocrine and metabolic (Ch. IV)	0.000484021
E854	0.2	241	3	496808	5237	0.846817	0.748356	Endocrine and metabolic (Ch. IV)	0.846817
E854	0.3	224	20	445360	56685	1.42553	0.0724564	Endocrine and metabolic (Ch. IV)	1.42553
E854	0.4	181	63	322929	179116	1.59355	0.000645498	Endocrine and metabolic (Ch. IV)	1.59355
E854	0.5	114	130	183327	318718	1.52455	0.000689777	Endocrine and metabolic (Ch. IV)	1.52455
E854	0.6	64	180	76495	425550	1.97799	6.57635e-06	Endocrine and metabolic (Ch. IV)	1.97799
E854	0.7	16	228	19769	482276	1.71197	0.0334716	Endocrine and metabolic (Ch. IV)	1.71197
E854	0.8	2	242	1742	500303	2.37356	0.208152	Endocrine and metabolic (Ch. IV)	2.37356
E854	0.9	1	243	1	502044	2066.02	0.000971317	Endocrine and metabolic (Ch. IV)	20
Z433	0.1	98	1	501285	536	0.104787	0.994825	Health status factors (Ch. XXI)	0.104787
Z433	0.2	95	4	479339	22482	1.11392	0.542543	Health status factors (Ch. XXI)	1.11392
Z433	0.3	83	16	411028	90793	1.14588	0.365489	Health status factors (Ch. XXI)	1.14588
Z433	0.4	60	39	315293	186528	0.910157	0.71484	Health status factors (Ch. XXI)	0.910157
Z433	0.5	47	52	216447	285374	1.19167	0.219916	Health status factors (Ch. XXI)	1.19167
Z433	0.6	25	74	130418	371403	0.962091	0.604244	Health status factors (Ch. XXI)	0.962091
Z433	0.7	12	87	67089	434732	0.893783	0.686129	Health status factors (Ch. XXI)	0.893783
Z433	0.8	4	95	23273	478548	0.865784	0.679068	Health status factors (Ch. XXI)	0.865784
Z433	0.9	1	98	1997	499824	2.55395	0.326263	Health status factors (Ch. XXI)	2.55395
K635	0.1	10962	1	474271	1	0.0231134	0.99949	Gastrointestinal (Ch. XI)	0.0231134
K635	0.2	10953	10	473020	1252	2.89906	5.19716e-05	Gastrointestinal (Ch. XI)	2.89906
K635	0.3	10743	220	453082	21190	2.28379	1.77657e-43	Gastrointestinal (Ch. XI)	2.28379
K635	0.4	9137	1826	353710	120562	1.70556	8.99319e-106	Gastrointestinal (Ch. XI)	1.70556
K635	0.5	5721	5242	190271	284001	1.629	3.21774e-140	Gastrointestinal (Ch. XI)	1.629
K635	0.6	2449	8514	71832	402440	1.61153	5.76359e-86	Gastrointestinal (Ch. XI)	1.61153
K635	0.7	742	10221	20353	453919	1.61905	9.26471e-32	Gastrointestinal (Ch. XI)	1.61905
K635	0.8	153	10810	3812	470460	1.74677	3.51133e-10	Gastrointestinal (Ch. XI)	1.74677
K635	0.9	10	10953	182	474090	2.37824	0.0125926	Gastrointestinal (Ch. XI)	2.37824
E668	0.1	2067	123	138527	359321	43.5897	0	Endocrine and metabolic (Ch. IV)	20
E668	0.2	2007	183	100130	397718	43.562	0	Endocrine and metabolic (Ch. IV)	20
E668	0.3	1949	241	80294	417554	42.0557	0	Endocrine and metabolic (Ch. IV)	20
E668	0.4	1886	304	66759	431089	40.0613	0	Endocrine and metabolic (Ch. IV)	20
E668	0.5	1832	358	55890	441958	40.4659	0	Endocrine and metabolic (Ch. IV)	20
E668	0.6	1741	449	46075	451773	38.0196	0	Endocrine and metabolic (Ch. IV)	20
E668	0.7	1655	535	37476	460372	38.0014	0	Endocrine and metabolic (Ch. IV)	20
E668	0.8	1528	662	29020	468828	37.2891	0	Endocrine and metabolic (Ch. IV)	20
E668	0.9	1312	878	19347	478501	36.958	0	Endocrine and metabolic (Ch. IV)	20
D410	0.1	122	1	502087	1	0.000242986	1	Neoplasms (Ch. II)	0.000242986
D410	0.2	122	1	499209	2879	0.703589	0.842639	Neoplasms (Ch. II)	0.703589
D410	0.3	113	10	405689	96399	2.68508	0.000542076	Neoplasms (Ch. II)	2.68508
D410	0.4	92	31	234344	267744	3.39072	2.05868e-10	Neoplasms (Ch. II)	3.39072
D410	0.5	58	65	106853	395235	3.30053	1.66025e-10	Neoplasms (Ch. II)	3.30053
D410	0.6	21	102	44819	457269	2.10053	0.00292501	Neoplasms (Ch. II)	2.10053
D410	0.7	11	112	21606	480482	2.18412	0.0174465	Neoplasms (Ch. II)	2.18412
D410	0.8	3	120	6040	496048	2.05318	0.185351	Neoplasms (Ch. II)	2.05318
D410	0.9	1	122	3	502085	1371.82	0.000979311	Neoplasms (Ch. II)	20
H029	0.1	313	1	501138	1	0.000624578	1	Ophthalmic (Ch. VII)	0.000624578
H029	0.2	313	1	501104	35	0.0218617	0.999757	Ophthalmic (Ch. VII)	0.0218617
H029	0.3	311	3	495841	5298	1.10767	0.575666	Ophthalmic (Ch. VII)	1.10767
H029	0.4	275	39	429217	71922	1.18155	0.186248	Ophthalmic (Ch. VII)	1.18155
H029	0.5	159	155	234715	266424	1.16439	0.0981619	Ophthalmic (Ch. VII)	1.16439
H029	0.6	37	277	58181	442958	1.01696	0.487822	Ophthalmic (Ch. VII)	1.01696
H029	0.7	3	311	6219	494920	0.767671	0.748188	Ophthalmic (Ch. VII)	0.767671
H029	0.8	1	313	120	501019	13.3392	0.072999	Ophthalmic (Ch. VII)	13.3392
H029	0.9	1	313	1	501138	1601.08	0.00125197	Ophthalmic (Ch. VII)	20
Z82	0.1	8202	1	474727	1	0.0172773	0.999712	Health status factors (Ch. XXI)	0.0172773
Z82	0.2	8176	27	471453	3275	2.10354	1.03595e-05	Health status factors (Ch. XXI)	2.10354
Z82	0.3	7485	718	411442	63286	1.60349	1.05818e-37	Health status factors (Ch. XXI)	1.60349
Z82	0.4	5797	2406	293827	180901	1.4834	1.40588e-61	Health status factors (Ch. XXI)	1.4834
Z82	0.5	3898	4305	180882	293846	1.47093	1.7698e-66	Health status factors (Ch. XXI)	1.47093
Z82	0.6	2216	5987	93503	381225	1.50909	7.64877e-57	Health status factors (Ch. XXI)	1.50909
Z82	0.7	1052	7151	40188	434540	1.59068	1.14068e-39	Health status factors (Ch. XXI)	1.59068
Z82	0.8	395	7808	13675	461053	1.70561	1.56505e-21	Health status factors (Ch. XXI)	1.70561
Z82	0.9	66	8137	2408	472320	1.59096	0.000322717	Health status factors (Ch. XXI)	1.59096
B50	0.1	25	1	494343	7904	0.399722	0.937259	Infectious (Ch. I)	0.399722
B50	0.2	25	1	405562	96685	5.95994	0.027728	Infectious (Ch. I)	5.95994
B50	0.3	23	3	276549	225698	6.25694	0.000302257	Infectious (Ch. I)	6.25694
B50	0.4	22	4	168139	334108	10.929	1.12235e-07	Infectious (Ch. I)	10.929
B50	0.5	21	5	92927	409320	18.4999	1.02104e-11	Infectious (Ch. I)	18.4999
B50	0.6	19	7	47664	454583	25.8868	1.26105e-14	Infectious (Ch. I)	20
B50	0.7	16	10	21886	480361	35.1173	5.94181e-16	Infectious (Ch. I)	20
B50	0.8	14	12	8414	493833	68.4738	1.10956e-18	Infectious (Ch. I)	20
B50	0.9	7	19	2001	500246	92.1045	9.94332e-12	Infectious (Ch. I)	20
K500	0.1	172	3	488447	13272	1.55785	0.317476	Gastrointestinal (Ch. XI)	1.55785
K500	0.2	161	14	396126	105593	3.06549	2.49102e-06	Gastrointestinal (Ch. XI)	3.06549
K500	0.3	152	23	292521	209198	4.72624	1.88081e-16	Gastrointestinal (Ch. XI)	4.72624
K500	0.4	131	44	205331	296388	4.29759	8.52081e-20	Gastrointestinal (Ch. XI)	4.29759
K500	0.5	114	61	134594	367125	5.09757	4.22017e-26	Gastrointestinal (Ch. XI)	5.09757
K500	0.6	91	84	76848	424871	5.98945	1.89287e-29	Gastrointestinal (Ch. XI)	5.98945
K500	0.7	63	112	38907	462812	6.69113	4.55632e-26	Gastrointestinal (Ch. XI)	6.69113
K500	0.8	43	132	14278	487441	11.1211	1.44588e-27	Gastrointestinal (Ch. XI)	11.1211
K500	0.9	20	155	1990	499729	32.4026	5.50383e-23	Gastrointestinal (Ch. XI)	20
G552	0.1	507	2	501110	57	0.028835	0.999968	Nervous system (Ch. VI)	0.028835
G552	0.2	503	6	488559	12608	2.16345	0.0276258	Nervous system (Ch. VI)	2.16345
G552	0.3	474	35	418641	82526	2.66968	8.92021e-11	Nervous system (Ch. VI)	2.66968
G552	0.4	402	107	306126	195041	2.39369	4.41261e-18	Nervous system (Ch. VI)	2.39369
G552	0.5	288	221	194499	306668	2.05471	4.23689e-16	Nervous system (Ch. VI)	2.05471
G552	0.6	171	338	104056	397111	1.93074	1.23521e-11	Nervous system (Ch. VI)	1.93074
G552	0.7	78	431	40904	460263	2.03637	6.91666e-08	Nervous system (Ch. VI)	2.03637
G552	0.8	17	492	7589	493578	2.24727	0.00238906	Nervous system (Ch. VI)	2.24727
G552	0.9	1	508	117	501050	8.43008	0.1129	Nervous system (Ch. VI)	8.43008
Z112	0.1	19	1	501678	444	0.0168156	0.999853	Health status factors (Ch. XXI)	0.0168156
Z112	0.2	19	1	488087	14035	0.546347	0.893444	Health status factors (Ch. XXI)	0.546347
Z112	0.3	18	2	438950	63172	1.29525	0.530846	Health status factors (Ch. XXI)	1.29525
Z112	0.4	18	2	351370	150752	3.86137	0.035322	Health status factors (Ch. XXI)	3.86137
Z112	0.5	15	5	241701	260421	3.23235	0.0137007	Health status factors (Ch. XXI)	3.23235
Z112	0.6	9	11	133553	368569	2.25795	0.0587476	Health status factors (Ch. XXI)	2.25795
Z112	0.7	7	13	51561	450561	4.7053	0.00278083	Health status factors (Ch. XXI)	4.7053
Z112	0.8	3	17	9594	492528	9.05949	0.00623708	Health status factors (Ch. XXI)	9.05949
Z112	0.9	1	19	129	501993	204.812	0.0051652	Health status factors (Ch. XXI)	20
K01	0.1	271	1	499728	1	0.000542295	1	Gastrointestinal (Ch. XI)	0.000542295
K01	0.2	271	1	499726	3	0.00162689	0.999998	Gastrointestinal (Ch. XI)	0.00162689
K01	0.3	270	2	498875	854	0.2311	0.9882	Gastrointestinal (Ch. XI)	0.2311
K01	0.4	251	21	459784	39945	1.0384	0.491001	Gastrointestinal (Ch. XI)	1.0384
K01	0.5	138	134	243304	256425	1.08539	0.269226	Gastrointestinal (Ch. XI)	1.08539
K01	0.6	29	243	42077	457652	1.29802	0.113169	Gastrointestinal (Ch. XI)	1.29802
K01	0.7	2	270	1840	497889	2.00438	0.264995	Gastrointestinal (Ch. XI)	2.00438
K01	0.8	1	271	4	499725	461.001	0.00271705	Gastrointestinal (Ch. XI)	20
K01	0.9	1	271	1	499728	1844.01	0.0010877	Gastrointestinal (Ch. XI)	20
L024	0.1	423	1	500514	1	0.000845131	0.999999	Dermatological (Ch. XII)	0.000845131
L024	0.2	421	3	498788	1727	0.485889	0.939159	Dermatological (Ch. XII)	0.485889
L024	0.3	406	18	449578	50937	2.55554	5.60757e-06	Dermatological (Ch. XII)	2.55554
L024	0.4	329	95	311265	189250	2.10561	8.2449e-12	Dermatological (Ch. XII)	2.10561
L024	0.5	234	190	172964	327551	2.33231	3.31166e-18	Dermatological (Ch. XII)	2.33231
L024	0.6	141	283	82795	417720	2.5137	3.54967e-17	Dermatological (Ch. XII)	2.5137
L024	0.7	80	344	33352	467163	3.25745	4.39537e-17	Dermatological (Ch. XII)	3.25745
L024	0.8	37	387	9601	490914	4.88855	4.99863e-14	Dermatological (Ch. XII)	4.88855
L024	0.9	6	418	1080	499435	6.63789	0.000370373	Dermatological (Ch. XII)	6.63789
M9488	0.1	2	1	502268	1	3.98194e-06	1	Musculoskeletal (Ch. XIII)	3.98194e-06
M9488	0.2	2	1	502268	1	3.98194e-06	1	Musculoskeletal (Ch. XIII)	3.98194e-06
M9488	0.3	2	1	502267	2	7.96389e-06	1	Musculoskeletal (Ch. XIII)	7.96389e-06
M9488	0.4	2	1	401383	100886	0.502692	0.895172	Musculoskeletal (Ch. XIII)	0.502692
M9488	0.5	2	1	207298	294971	2.84586	0.370416	Musculoskeletal (Ch. XIII)	2.84586
M9488	0.6	1	2	40680	461589	5.67341	0.223834	Musculoskeletal (Ch. XIII)	5.67341
M9488	0.7	1	2	5	502264	50226.4	3.58368e-05	Musculoskeletal (Ch. XIII)	20
M9488	0.8	1	2	1	502268	251134	1.19457e-05	Musculoskeletal (Ch. XIII)	20
M9488	0.9	1	2	1	502268	251134	1.19457e-05	Musculoskeletal (Ch. XIII)	20
R10	0.1	12847	1	446499	1	0.0287727	0.999218	Abnormal labs (Ch. XVIII)	0.0287727
R10	0.2	12847	1	446499	1	0.0287727	0.999218	Abnormal labs (Ch. XVIII)	0.0287727
R10	0.3	12819	29	444798	1702	1.69143	0.00159572	Abnormal labs (Ch. XVIII)	1.69143
R10	0.4	10745	2103	351478	95022	1.38132	7.50492e-44	Abnormal labs (Ch. XVIII)	1.38132
R10	0.5	6162	6686	174707	271793	1.43378	2.78834e-89	Abnormal labs (Ch. XVIII)	1.43378
R10	0.6	2559	10289	62372	384128	1.53173	4.04421e-74	Abnormal labs (Ch. XVIII)	1.53173
R10	0.7	833	12015	18777	427723	1.57927	3.81435e-32	Abnormal labs (Ch. XVIII)	1.57927
R10	0.8	234	12614	4974	441526	1.6467	3.52726e-12	Abnormal labs (Ch. XVIII)	1.6467
R10	0.9	37	12811	759	445741	1.69613	0.00225213	Abnormal labs (Ch. XVIII)	1.69613
C67	0.1	1468	1	497898	1	0.0029484	0.999991	Neoplasms (Ch. II)	0.0029484
C67	0.2	1468	1	495519	2380	7.05087	0.00712174	Neoplasms (Ch. II)	7.05087
C67	0.3	1434	35	471134	26765	2.32758	1.15215e-08	Neoplasms (Ch. II)	2.32758
C67	0.4	1155	314	349269	148630	1.5653	1.58996e-13	Neoplasms (Ch. II)	1.5653
C67	0.5	606	863	153311	344588	1.5783	1.78482e-17	Neoplasms (Ch. II)	1.5783
C67	0.6	280	1189	56017	441882	1.85764	1.8647e-18	Neoplasms (Ch. II)	1.85764
C67	0.7	109	1360	18372	479527	2.09192	1.48928e-11	Neoplasms (Ch. II)	2.09192
C67	0.8	29	1440	3426	494473	2.90664	8.845e-07	Neoplasms (Ch. II)	2.90664
C67	0.9	1	1468	27	497872	12.5611	0.079181	Neoplasms (Ch. II)	12.5611
D38	0.1	98	1	498511	3531	0.694143	0.845847	Neoplasms (Ch. II)	0.694143
D38	0.2	95	4	457276	44766	2.32506	0.053086	Neoplasms (Ch. II)	2.32506
D38	0.3	82	17	376531	125511	1.60785	0.0422095	Neoplasms (Ch. II)	1.60785
D38	0.4	69	30	277916	224126	1.85484	0.00247243	Neoplasms (Ch. II)	1.85484
D38	0.5	54	45	181021	321021	2.12807	0.000133472	Neoplasms (Ch. II)	2.12807
D38	0.6	40	59	99651	402391	2.73763	2.2092e-06	Neoplasms (Ch. II)	2.73763
D38	0.7	23	76	41828	460214	3.32971	5.40536e-06	Neoplasms (Ch. II)	3.32971
D38	0.8	6	93	9703	492339	3.27361	0.0127151	Neoplasms (Ch. II)	3.27361
D38	0.9	2	97	409	501633	25.2884	0.00307608	Neoplasms (Ch. II)	20
N602	0.1	37	1	502008	17	0.00125297	0.999999	Genitourinary (Ch. XIV)	0.00125297
N602	0.2	37	1	499460	2565	0.190015	0.98375	Genitourinary (Ch. XIV)	0.190015
N602	0.3	35	3	478368	23657	0.576958	0.897512	Genitourinary (Ch. XIV)	0.576958
N602	0.4	32	6	410377	91648	1.19107	0.444756	Genitourinary (Ch. XIV)	1.19107
N602	0.5	20	18	283632	218393	0.855541	0.741397	Genitourinary (Ch. XIV)	0.855541
N602	0.6	11	27	135118	366907	1.1063	0.44923	Genitourinary (Ch. XIV)	1.1063
N602	0.7	3	35	34383	467642	1.1658	0.487586	Genitourinary (Ch. XIV)	1.1658
N602	0.8	1	37	2658	499367	5.07765	0.182738	Genitourinary (Ch. XIV)	5.07765
N602	0.9	1	37	6	502019	2261.35	0.000529697	Genitourinary (Ch. XIV)	20
Z988	0.1	642	1	500795	10	0.0128196	0.99991	Health status factors (Ch. XXI)	0.0128196
Z988	0.2	639	4	493876	6929	2.24127	0.0574634	Health status factors (Ch. XXI)	2.24127
Z988	0.3	595	48	435475	65330	1.85962	4.6568e-06	Health status factors (Ch. XXI)	1.85962
Z988	0.4	504	139	320180	180625	2.0455	1.53144e-15	Health status factors (Ch. XXI)	2.0455
Z988	0.5	360	283	200882	299923	1.89926	3.63766e-16	Health status factors (Ch. XXI)	1.89926
Z988	0.6	232	411	108180	392625	2.04869	3.81784e-17	Health status factors (Ch. XXI)	2.04869
Z988	0.7	145	498	50538	450267	2.59412	2.76501e-20	Health status factors (Ch. XXI)	2.59412
Z988	0.8	66	577	17878	482927	3.0898	4.5754e-14	Health status factors (Ch. XXI)	3.0898
Z988	0.9	14	629	2605	498200	4.2567	1.07163e-05	Health status factors (Ch. XXI)	4.2567
Z853	0.1	4256	1	488347	1	0.00871511	0.999925	Health status factors (Ch. XXI)	0.00871511
Z853	0.2	4256	1	488343	5	0.0435759	0.998906	Health status factors (Ch. XXI)	0.0435759
Z853	0.3	4196	61	482255	6093	0.869081	0.874269	Health status factors (Ch. XXI)	0.869081
Z853	0.4	3472	785	405631	82717	0.901932	0.995288	Health status factors (Ch. XXI)	0.901932
Z853	0.5	2100	2157	246502	241846	0.955185	0.933792	Health status factors (Ch. XXI)	0.955185
Z853	0.6	951	3306	106023	382325	1.03731	0.16533	Health status factors (Ch. XXI)	1.03731
Z853	0.7	318	3939	32649	455699	1.12681	0.02366	Health status factors (Ch. XXI)	1.12681
Z853	0.8	64	4193	6823	481525	1.07721	0.295481	Health status factors (Ch. XXI)	1.07721
Z853	0.9	5	4252	704	487644	0.81453	0.732968	Health status factors (Ch. XXI)	0.81453
H500	0.1	73	1	502068	1	0.000145399	1	Ophthalmic (Ch. VII)	0.000145399
H500	0.2	73	1	502067	2	0.000290798	1	Ophthalmic (Ch. VII)	0.000290798
H500	0.3	73	1	499084	2985	0.43661	0.927888	Ophthalmic (Ch. VII)	0.43661
H500	0.4	66	8	451914	50155	0.915614	0.681295	Ophthalmic (Ch. VII)	0.915614
H500	0.5	42	32	243437	258632	1.39442	0.0955634	Ophthalmic (Ch. VII)	1.39442
H500	0.6	5	69	33567	468502	1.01139	0.556081	Ophthalmic (Ch. VII)	1.01139
H500	0.7	1	73	258	501811	26.6439	0.0374613	Ophthalmic (Ch. VII)	20
H500	0.8	1	73	1	502068	6877.64	0.000294715	Ophthalmic (Ch. VII)	20
H500	0.9	1	73	1	502068	6877.64	0.000294715	Ophthalmic (Ch. VII)	20
R268	0.1	6795	2	492543	137	0.945009	0.706213	Abnormal labs (Ch. XVIII)	0.945009
R268	0.2	6618	179	453492	39188	3.1949	6.93304e-77	Abnormal labs (Ch. XVIII)	3.1949
R268	0.3	5941	856	343123	149557	3.02512	1.91995e-258	Abnormal labs (Ch. XVIII)	3.02512
R268	0.4	4970	1827	232286	260394	3.04948	0	Abnormal labs (Ch. XVIII)	3.04948
R268	0.5	3962	2835	146478	346202	3.30308	0	Abnormal labs (Ch. XVIII)	3.30308
R268	0.6	3019	3778	85805	406875	3.78922	0	Abnormal labs (Ch. XVIII)	3.78922
R268	0.7	2048	4749	44943	447737	4.29624	0	Abnormal labs (Ch. XVIII)	4.29624
R268	0.8	1173	5624	20043	472637	4.91833	0	Abnormal labs (Ch. XVIII)	4.91833
R268	0.9	420	6377	5440	487240	5.89898	6.65882e-166	Abnormal labs (Ch. XVIII)	5.89898
Z532	0.1	1051	1	498686	1	0.00210754	0.999996	Health status factors (Ch. XXI)	0.00210754
Z532	0.2	1050	2	498467	220	0.23171	0.988102	Health status factors (Ch. XXI)	0.23171
Z532	0.3	1036	16	479607	19080	2.57592	9.20213e-06	Health status factors (Ch. XXI)	2.57592
Z532	0.4	875	177	366902	131785	1.77562	9.74998e-14	Health status factors (Ch. XXI)	1.77562
Z532	0.5	598	454	207682	291005	1.84564	2.93143e-23	Health status factors (Ch. XXI)	1.84564
Z532	0.6	333	719	95968	402719	1.94353	8.10978e-22	Health status factors (Ch. XXI)	1.94353
Z532	0.7	170	882	38052	460635	2.33324	3.34675e-20	Health status factors (Ch. XXI)	2.33324
Z532	0.8	66	986	12008	486679	2.71293	6.15697e-12	Health status factors (Ch. XXI)	2.71293
Z532	0.9	10	1042	1852	496835	2.57456	0.00694613	Health status factors (Ch. XXI)	2.57456
K43	0.1	1592	1	496192	1	0.00320844	0.99999	Gastrointestinal (Ch. XI)	0.00320844
K43	0.2	1591	2	495177	1016	1.6322	0.367303	Gastrointestinal (Ch. XI)	1.6322
K43	0.3	1501	92	431235	64958	2.4576	8.29248e-22	Gastrointestinal (Ch. XI)	2.4576
K43	0.4	1228	365	283434	212759	2.52547	1.78191e-62	Gastrointestinal (Ch. XI)	2.52547
K43	0.5	866	727	169686	326507	2.29208	9.05205e-61	Gastrointestinal (Ch. XI)	2.29208
K43	0.6	568	1025	90574	405619	2.48164	1.45802e-60	Gastrointestinal (Ch. XI)	2.48164
K43	0.7	288	1305	38880	457313	2.59579	9.71747e-40	Gastrointestinal (Ch. XI)	2.59579
K43	0.8	85	1508	9730	486463	2.81809	7.76662e-16	Gastrointestinal (Ch. XI)	2.81809
K43	0.9	5	1588	402	495791	3.88322	0.0105671	Gastrointestinal (Ch. XI)	3.88322
L031	0.1	4000	1	490405	1	0.00815652	0.999935	Dermatological (Ch. XII)	0.00815652
L031	0.2	3985	16	484541	5865	3.01471	8.49217e-08	Dermatological (Ch. XII)	3.01471
L031	0.3	3696	305	389838	100568	3.12614	1.70896e-111	Dermatological (Ch. XII)	3.12614
L031	0.4	3028	973	236006	254400	3.35457	1.69483e-275	Dermatological (Ch. XII)	3.35457
L031	0.5	2250	1751	124138	366268	3.79132	0	Dermatological (Ch. XII)	3.79132
L031	0.6	1570	2431	62944	427462	4.38589	0	Dermatological (Ch. XII)	4.38589
L031	0.7	1040	2961	30404	460002	5.31403	0	Dermatological (Ch. XII)	5.31403
L031	0.8	569	3432	12170	478236	6.51503	1.15333e-238	Dermatological (Ch. XII)	6.51503
L031	0.9	173	3828	2452	487954	8.99358	4.44434e-97	Dermatological (Ch. XII)	8.99358
H47	0.1	397	1	501543	1	0.000791557	0.999999	Ophthalmic (Ch. VII)	0.000791557
H47	0.2	397	1	499547	1997	1.58706	0.529579	Ophthalmic (Ch. VII)	1.58706
H47	0.3	372	26	456776	44768	1.40228	0.0516727	Ophthalmic (Ch. VII)	1.40228
H47	0.4	290	108	332986	168558	1.35924	0.00325751	Ophthalmic (Ch. VII)	1.35924
H47	0.5	191	207	187906	313638	1.54011	1.18633e-05	Ophthalmic (Ch. VII)	1.54011
H47	0.6	79	319	77294	424250	1.35929	0.0102824	Ophthalmic (Ch. VII)	1.35929
H47	0.7	30	368	21314	480230	1.83678	0.00203397	Ophthalmic (Ch. VII)	1.83678
H47	0.8	11	387	3122	498422	4.53781	5.30489e-05	Ophthalmic (Ch. VII)	4.53781
H47	0.9	1	397	57	501487	22.1613	0.0449678	Ophthalmic (Ch. VII)	20
B00	0.1	224	1	501764	1	0.000446425	1	Infectious (Ch. I)	0.000446425
B00	0.2	224	1	501764	1	0.000446425	1	Infectious (Ch. I)	0.000446425
B00	0.3	224	1	501764	1	0.000446425	1	Infectious (Ch. I)	0.000446425
B00	0.4	224	1	501630	135	0.0602835	0.998235	Infectious (Ch. I)	0.0602835
B00	0.5	120	105	171421	330344	2.20239	2.92485e-09	Infectious (Ch. I)	2.20239
B00	0.6	6	219	4892	496873	2.7827	0.0240126	Infectious (Ch. I)	2.7827
B00	0.7	1	224	2	501763	1120.01	0.00134405	Infectious (Ch. I)	20
B00	0.8	1	224	1	501764	2240.02	0.000896232	Infectious (Ch. I)	20
B00	0.9	1	224	1	501764	2240.02	0.000896232	Infectious (Ch. I)	20
R827	0.1	200	1	502108	1	0.000398321	1	Abnormal labs (Ch. XVIII)	0.000398321
R827	0.2	198	3	497636	4473	0.593241	0.893626	Abnormal labs (Ch. XVIII)	0.593241
R827	0.3	178	23	418177	83932	1.55332	0.0241405	Abnormal labs (Ch. XVIII)	1.55332
R827	0.4	133	68	269953	232156	1.68203	0.000239224	Abnormal labs (Ch. XVIII)	1.68203
R827	0.5	84	117	140656	361453	1.84496	1.91636e-05	Abnormal labs (Ch. XVIII)	1.84496
R827	0.6	57	144	62177	439932	2.80071	1.15123e-09	Abnormal labs (Ch. XVIII)	2.80071
R827	0.7	30	171	22320	479789	3.77121	7.48927e-09	Abnormal labs (Ch. XVIII)	3.77121
R827	0.8	11	190	4074	498035	7.07747	1.01631e-06	Abnormal labs (Ch. XVIII)	7.07747
R827	0.9	1	200	2	502107	1255.27	0.00119998	Abnormal labs (Ch. XVIII)	20
H409	0.1	4295	1	493884	1	0.00869637	0.999926	Ophthalmic (Ch. VII)	0.00869637
H409	0.2	4295	1	493884	1	0.00869637	0.999926	Ophthalmic (Ch. VII)	0.00869637
H409	0.3	4295	1	493884	1	0.00869637	0.999926	Ophthalmic (Ch. VII)	0.00869637
H409	0.4	4127	169	454279	39606	2.12905	2.16521e-27	Ophthalmic (Ch. VII)	2.12905
H409	0.5	2037	2259	168736	325149	1.7376	4.16264e-71	Ophthalmic (Ch. VII)	1.7376
H409	0.6	378	3918	22178	471707	2.052	1.22137e-33	Ophthalmic (Ch. VII)	2.052
H409	0.7	48	4248	2179	491706	2.54979	1.81476e-08	Ophthalmic (Ch. VII)	2.54979
H409	0.8	2	4294	22	493863	10.4557	0.0180935	Ophthalmic (Ch. VII)	10.4557
H409	0.9	1	4295	1	493884	114.99	0.0171724	Ophthalmic (Ch. VII)	20
M713	0.1	124	1	502101	1	0.000246962	1	Musculoskeletal (Ch. XIII)	0.000246962
M713	0.2	124	1	500481	1621	0.401622	0.937734	Musculoskeletal (Ch. XIII)	0.401622
M713	0.3	119	6	473433	28669	1.20102	0.424591	Musculoskeletal (Ch. XIII)	1.20102
M713	0.4	98	27	377129	124973	1.20279	0.229861	Musculoskeletal (Ch. XIII)	1.20279
M713	0.5	64	61	228094	274008	1.26037	0.11405	Musculoskeletal (Ch. XIII)	1.26037
M713	0.6	31	94	95250	406852	1.40866	0.0642336	Musculoskeletal (Ch. XIII)	1.40866
M713	0.7	6	119	23261	478841	1.03793	0.523318	Musculoskeletal (Ch. XIII)	1.03793
M713	0.8	1	124	2129	499973	1.89387	0.412178	Musculoskeletal (Ch. XIII)	1.89387
M713	0.9	1	124	6	502096	674.86	0.00174095	Musculoskeletal (Ch. XIII)	20
H920	0.1	154	1	501853	1	0.000306863	1	Ear (Ch. VIII)	0.000306863
H920	0.2	154	1	501853	1	0.000306863	1	Ear (Ch. VIII)	0.000306863
H920	0.3	154	1	499111	2743	0.846349	0.791884	Ear (Ch. VIII)	0.846349
H920	0.4	138	17	417449	84405	1.64133	0.028139	Ear (Ch. VIII)	1.64133
H920	0.5	83	72	216351	285503	1.52124	0.00570561	Ear (Ch. VIII)	1.52124
H920	0.6	32	123	53838	448016	2.16496	0.000218772	Ear (Ch. VIII)	2.16496
H920	0.7	2	153	2610	499244	2.50041	0.193345	Ear (Ch. VIII)	2.50041
H920	0.8	1	154	1	501853	3258.79	0.000617424	Ear (Ch. VIII)	20
H920	0.9	1	154	1	501853	3258.79	0.000617424	Ear (Ch. VIII)	20
L539	0.1	553	1	501158	1	0.00110344	0.999999	Dermatological (Ch. XII)	0.00110344
L539	0.2	553	1	501158	1	0.00110344	0.999999	Dermatological (Ch. XII)	0.00110344
L539	0.3	553	1	501158	1	0.00110344	0.999999	Dermatological (Ch. XII)	0.00110344
L539	0.4	553	1	500310	849	0.938412	0.75837	Dermatological (Ch. XII)	0.938412
L539	0.5	257	297	145053	356106	2.12437	3.24686e-18	Dermatological (Ch. XII)	2.12437
L539	0.6	63	491	16642	484517	3.73562	5.59154e-17	Dermatological (Ch. XII)	3.73562
L539	0.7	1	553	52	501107	17.4262	0.0568773	Dermatological (Ch. XII)	17.4262
L539	0.8	1	553	1	501158	906.253	0.00220722	Dermatological (Ch. XII)	20
L539	0.9	1	553	1	501158	906.253	0.00220722	Dermatological (Ch. XII)	20
B953	0.1	82	2	495558	6578	0.544231	0.901523	Infectious (Ch. I)	0.544231
B953	0.2	77	7	422911	79225	2.06066	0.0351277	Infectious (Ch. I)	2.06066
B953	0.3	70	14	317607	184529	2.90499	4.59121e-05	Infectious (Ch. I)	2.90499
B953	0.4	56	28	221309	280827	2.53787	2.4938e-05	Infectious (Ch. I)	2.53787
B953	0.5	45	39	143049	359087	2.89643	1.22679e-06	Infectious (Ch. I)	2.89643
B953	0.6	33	51	81724	420412	3.32866	3.84368e-07	Infectious (Ch. I)	3.32866
B953	0.7	23	61	39410	462726	4.42706	8.37576e-08	Infectious (Ch. I)	4.42706
B953	0.8	17	67	12804	489332	9.69688	4.12084e-11	Infectious (Ch. I)	9.69688
B953	0.9	5	79	968	501168	32.7681	7.34753e-07	Infectious (Ch. I)	20
G72	0.1	143	1	502007	1	0.000284857	1	Nervous system (Ch. VI)	0.000284857
G72	0.2	143	1	498739	3269	0.937298	0.758733	Nervous system (Ch. VI)	0.937298
G72	0.3	135	9	431501	70507	2.45099	0.00260756	Nervous system (Ch. VI)	2.45099
G72	0.4	109	35	295369	206639	2.17874	1.67879e-05	Nervous system (Ch. VI)	2.17874
G72	0.5	82	62	159685	342323	2.83527	4.52108e-10	Nervous system (Ch. VI)	2.83527
G72	0.6	47	97	66521	435487	3.17207	1.8481e-09	Nervous system (Ch. VI)	3.17207
G72	0.7	27	117	18980	483028	5.87292	6.72968e-12	Nervous system (Ch. VI)	5.87292
G72	0.8	11	133	3111	498897	13.2633	2.31537e-09	Nervous system (Ch. VI)	13.2633
G72	0.9	1	143	1	502007	3510.54	0.00057345	Nervous system (Ch. VI)	20
N81	0.1	2632	1	484783	1	0.00542923	0.999971	Genitourinary (Ch. XIV)	0.00542923
N81	0.2	2632	1	484783	1	0.00542923	0.999971	Genitourinary (Ch. XIV)	0.00542923
N81	0.3	2618	15	481460	3324	1.20498	0.282289	Genitourinary (Ch. XIV)	1.20498
N81	0.4	2334	299	430629	54155	0.981669	0.632488	Genitourinary (Ch. XIV)	0.981669
N81	0.5	1645	988	321263	163521	0.847465	0.999979	Genitourinary (Ch. XIV)	0.847465
N81	0.6	245	2388	43189	441595	1.04902	0.247577	Genitourinary (Ch. XIV)	1.04902
N81	0.7	1	2632	689	484095	0.266947	0.976248	Genitourinary (Ch. XIV)	0.266947
N81	0.8	1	2632	1	484783	184.188	0.0107747	Genitourinary (Ch. XIV)	20
N81	0.9	1	2632	1	484783	184.188	0.0107747	Genitourinary (Ch. XIV)	20
R688	0.1	1463	4	499188	958	0.701917	0.84603	Abnormal labs (Ch. XVIII)	0.701917
R688	0.2	1423	44	457603	42543	3.00671	6.22511e-18	Abnormal labs (Ch. XVIII)	3.00671
R688	0.3	1271	196	350693	149453	2.76355	3.4173e-50	Abnormal labs (Ch. XVIII)	2.76355
R688	0.4	1088	379	236411	263735	3.2025	2.53517e-97	Abnormal labs (Ch. XVIII)	3.2025
R688	0.5	890	577	144874	355272	3.78255	1.97325e-139	Abnormal labs (Ch. XVIII)	3.78255
R688	0.6	682	785	84454	415692	4.27628	1.48827e-151	Abnormal labs (Ch. XVIII)	4.27628
R688	0.7	490	977	45994	454152	4.95224	1.44555e-144	Abnormal labs (Ch. XVIII)	4.95224
R688	0.8	307	1160	21720	478426	5.82955	2.30924e-115	Abnormal labs (Ch. XVIII)	5.82955
R688	0.9	145	1322	6539	493607	8.27955	8.73713e-77	Abnormal labs (Ch. XVIII)	8.27955
K85	0.1	1226	3	496635	3398	2.79612	0.0330832	Gastrointestinal (Ch. XI)	2.79612
K85	0.2	1199	30	454311	45722	4.02226	1.46862e-21	Gastrointestinal (Ch. XI)	4.02226
K85	0.3	1113	116	379921	120112	3.0334	1.07975e-39	Gastrointestinal (Ch. XI)	3.0334
K85	0.4	967	262	295047	204986	2.56424	2.0253e-48	Gastrointestinal (Ch. XI)	2.56424
K85	0.5	777	452	204726	295307	2.47961	1.21973e-55	Gastrointestinal (Ch. XI)	2.47961
K85	0.6	546	683	118854	381179	2.56382	1.48005e-56	Gastrointestinal (Ch. XI)	2.56382
K85	0.7	298	931	53793	446240	2.65527	6.89488e-41	Gastrointestinal (Ch. XI)	2.65527
K85	0.8	95	1134	15109	484924	2.68874	4.30449e-16	Gastrointestinal (Ch. XI)	2.68874
K85	0.9	7	1222	1033	499000	2.76711	0.0153927	Gastrointestinal (Ch. XI)	2.76711
Z488	0.1	141	1	501193	1	0.000281329	1	Health status factors (Ch. XXI)	0.000281329
Z488	0.2	141	1	498888	2306	0.651741	0.860496	Health status factors (Ch. XXI)	0.651741
Z488	0.3	133	9	462331	38863	1.2422	0.330531	Health status factors (Ch. XXI)	1.2422
Z488	0.4	119	23	350835	150359	2.21741	0.000114289	Health status factors (Ch. XXI)	2.21741
Z488	0.5	81	61	204583	296611	1.92519	7.02445e-05	Health status factors (Ch. XXI)	1.92519
Z488	0.6	48	94	93113	408081	2.23795	1.16532e-05	Health status factors (Ch. XXI)	2.23795
Z488	0.7	18	124	36412	464782	1.85292	0.0150437	Health status factors (Ch. XXI)	1.85292
Z488	0.8	8	134	11446	489748	2.55449	0.0168266	Health status factors (Ch. XXI)	2.55449
Z488	0.9	3	139	2245	498949	4.79674	0.0265499	Health status factors (Ch. XXI)	4.79674
C342	0.1	141	1	502077	1	0.000280833	1	Neoplasms (Ch. II)	0.000280833
C342	0.2	140	2	485623	16455	2.3719	0.152505	Neoplasms (Ch. II)	2.3719
C342	0.3	128	14	403595	98483	2.23099	0.00126157	Neoplasms (Ch. II)	2.23099
C342	0.4	117	25	318056	184022	2.70777	5.48829e-07	Neoplasms (Ch. II)	2.70777
C342	0.5	98	44	207476	294602	3.16258	2.48002e-11	Neoplasms (Ch. II)	3.16258
C342	0.6	64	78	90102	411976	3.75165	9.16047e-14	Neoplasms (Ch. II)	3.75165
C342	0.7	18	124	17167	484911	4.10033	1.98593e-06	Neoplasms (Ch. II)	4.10033
C342	0.8	1	141	321	501757	11.0859	0.0870606	Neoplasms (Ch. II)	11.0859
C342	0.9	1	141	1	502077	3560.83	0.00056541	Neoplasms (Ch. II)	20
J432	0.1	223	1	500163	1915	0.853812	0.78922	Respiratory (Ch. X)	0.853812
J432	0.2	218	6	404374	97704	8.77878	3.27603e-14	Respiratory (Ch. X)	8.77878
J432	0.3	202	22	280243	221835	7.26815	2.03038e-29	Respiratory (Ch. X)	7.26815
J432	0.4	182	42	189056	313022	7.17475	1.10309e-40	Respiratory (Ch. X)	7.17475
J432	0.5	158	66	125147	376931	7.21032	1.93024e-46	Respiratory (Ch. X)	7.21032
J432	0.6	130	94	74514	427564	7.93558	5.28908e-50	Respiratory (Ch. X)	7.93558
J432	0.7	89	135	36075	466003	8.51606	1.09634e-42	Respiratory (Ch. X)	8.51606
J432	0.8	43	181	10216	491862	11.4381	1.34191e-28	Respiratory (Ch. X)	11.4381
J432	0.9	2	222	80	501998	56.5313	0.000642198	Respiratory (Ch. X)	20
C021	0.1	64	1	502211	2	0.000254873	1	Neoplasms (Ch. II)	0.000254873
C021	0.2	64	1	498164	4049	0.520182	0.903009	Neoplasms (Ch. II)	0.520182
C021	0.3	58	7	463155	39058	0.698737	0.869335	Neoplasms (Ch. II)	0.698737
C021	0.4	46	19	369334	132879	0.871046	0.745287	Neoplasms (Ch. II)	0.871046
C021	0.5	35	30	231939	270274	1.35949	0.132578	Neoplasms (Ch. II)	1.35949
C021	0.6	20	45	100227	401986	1.78256	0.025595	Neoplasms (Ch. II)	1.78256
C021	0.7	10	55	23101	479112	3.77089	0.000744711	Neoplasms (Ch. II)	3.77089
C021	0.8	3	62	1521	500692	15.9284	0.00105831	Neoplasms (Ch. II)	15.9284
C021	0.9	1	64	1	502212	7847.06	0.000258804	Neoplasms (Ch. II)	20
L959	0.1	73	1	501958	248	0.0360668	0.999354	Dermatological (Ch. XII)	0.0360668
L959	0.2	72	2	473908	28298	2.14963	0.205901	Dermatological (Ch. XII)	2.14963
L959	0.3	64	10	379315	122891	2.07348	0.0155898	Dermatological (Ch. XII)	2.07348
L959	0.4	55	19	260832	241374	2.67879	6.70675e-05	Dermatological (Ch. XII)	2.67879
L959	0.5	43	31	157385	344821	3.03904	1.8092e-06	Dermatological (Ch. XII)	3.03904
L959	0.6	27	47	82521	419685	2.92163	2.50478e-05	Dermatological (Ch. XII)	2.92163
L959	0.7	12	62	34941	467265	2.58832	0.00491279	Dermatological (Ch. XII)	2.58832
L959	0.8	3	71	8521	493685	2.44806	0.131382	Dermatological (Ch. XII)	2.44806
L959	0.9	2	72	232	501974	60.1023	0.000570937	Dermatological (Ch. XII)	20
A418	0.1	310	2	500088	1714	0.531247	0.907483	Infectious (Ch. I)	0.531247
A418	0.2	300	12	459325	42477	2.31193	0.000983743	Infectious (Ch. I)	2.31193
A418	0.3	266	46	365195	136607	2.16308	1.08534e-07	Infectious (Ch. I)	2.16308
A418	0.4	221	91	256172	245630	2.32863	9.31083e-13	Infectious (Ch. I)	2.32863
A418	0.5	159	153	161383	340419	2.19211	4.98824e-12	Infectious (Ch. I)	2.19211
A418	0.6	117	195	90890	410912	2.71259	6.00008e-16	Infectious (Ch. I)	2.71259
A418	0.7	79	233	42747	459055	3.64108	1.06348e-18	Infectious (Ch. I)	3.64108
A418	0.8	43	269	15646	486156	4.96694	6.25236e-16	Infectious (Ch. I)	4.96694
A418	0.9	16	296	3340	498462	8.06703	6.25237e-10	Infectious (Ch. I)	8.06703
K701	0.1	97	1	405266	96836	23.1776	1.85999e-08	Gastrointestinal (Ch. XI)	20
K701	0.2	95	3	281129	220973	24.8906	1.5988e-20	Gastrointestinal (Ch. XI)	20
K701	0.3	82	16	200581	301521	7.7041	6.58038e-19	Gastrointestinal (Ch. XI)	7.7041
K701	0.4	75	23	142357	359745	8.24042	6.92995e-23	Gastrointestinal (Ch. XI)	8.24042
K701	0.5	68	30	98251	403851	9.31691	1.58173e-26	Gastrointestinal (Ch. XI)	9.31691
K701	0.6	63	35	63754	438348	12.3761	1.50985e-32	Gastrointestinal (Ch. XI)	12.3761
K701	0.7	56	42	35818	466284	17.3575	2.82771e-38	Gastrointestinal (Ch. XI)	17.3575
K701	0.8	49	49	15955	486147	30.4699	2.32537e-46	Gastrointestinal (Ch. XI)	20
K701	0.9	27	71	5013	497089	37.7087	5.26666e-31	Gastrointestinal (Ch. XI)	20
K81	0.1	1363	1	497356	1	0.00274049	0.999993	Gastrointestinal (Ch. XI)	0.00274049
K81	0.2	1362	2	495197	2160	2.97045	0.0653089	Gastrointestinal (Ch. XI)	2.97045
K81	0.3	1291	73	414830	82527	3.51827	7.65514e-37	Gastrointestinal (Ch. XI)	3.51827
K81	0.4	1131	233	315110	182247	2.8074	7.0453e-57	Gastrointestinal (Ch. XI)	2.8074
K81	0.5	850	514	203695	293662	2.38409	1.08121e-56	Gastrointestinal (Ch. XI)	2.38409
K81	0.6	488	876	96846	400511	2.30382	7.65121e-45	Gastrointestinal (Ch. XI)	2.30382
K81	0.7	149	1215	26944	470413	2.14105	1.33138e-15	Gastrointestinal (Ch. XI)	2.14105
K81	0.8	15	1349	1170	496187	4.71562	1.54282e-06	Gastrointestinal (Ch. XI)	4.71562
K81	0.9	1	1363	1	497356	364.898	0.00546252	Gastrointestinal (Ch. XI)	20
R90	0.1	375	1	501540	1	0.000747697	0.999999	Abnormal labs (Ch. XVIII)	0.000747697
R90	0.2	375	1	501083	458	0.342758	0.95297	Abnormal labs (Ch. XVIII)	0.342758
R90	0.3	361	15	477659	23882	1.20329	0.288665	Abnormal labs (Ch. XVIII)	1.20329
R90	0.4	316	60	369573	131968	1.88063	1.14065e-06	Abnormal labs (Ch. XVIII)	1.88063
R90	0.5	208	168	210206	291335	1.71594	1.15939e-07	Abnormal labs (Ch. XVIII)	1.71594
R90	0.6	107	269	89090	412451	1.84151	2.32716e-07	Abnormal labs (Ch. XVIII)	1.84151
R90	0.7	45	331	26236	475305	2.46297	2.81019e-07	Abnormal labs (Ch. XVIII)	2.46297
R90	0.8	4	372	3758	497783	1.4243	0.311949	Abnormal labs (Ch. XVIII)	1.4243
R90	0.9	1	375	38	501503	35.1932	0.028805	Abnormal labs (Ch. XVIII)	20
Q850	0.1	35	1	502251	1	6.96863e-05	1	Congenital malformation (Ch. XVII)	6.96863e-05
Q850	0.2	33	3	481911	20341	0.464299	0.943368	Congenital malformation (Ch. XVII)	0.464299
Q850	0.3	31	5	369502	132750	2.22746	0.0582166	Congenital malformation (Ch. XVII)	2.22746
Q850	0.4	21	15	222520	279732	1.75995	0.0638939	Congenital malformation (Ch. XVII)	1.75995
Q850	0.5	18	18	108583	393669	3.62551	0.000161291	Congenital malformation (Ch. XVII)	3.62551
Q850	0.6	10	26	40232	462020	4.41688	0.000394618	Congenital malformation (Ch. XVII)	4.41688
Q850	0.7	4	32	9898	492354	6.21785	0.0053767	Congenital malformation (Ch. XVII)	6.21785
Q850	0.8	2	34	904	501348	32.6229	0.00196575	Congenital malformation (Ch. XVII)	20
Q850	0.9	1	35	1	502251	14350	0.000143339	Congenital malformation (Ch. XVII)	20
I864	0.1	89	11	319891	182219	4.60881	9.68395e-09	Circulatory (Ch. IX)	4.60881
I864	0.2	81	19	215908	286202	5.65113	7.57171e-15	Circulatory (Ch. IX)	5.65113
I864	0.3	71	29	154896	347214	5.48804	1.87277e-16	Circulatory (Ch. IX)	5.48804
I864	0.4	63	37	110725	391385	6.01863	1.77491e-18	Circulatory (Ch. IX)	6.01863
I864	0.5	56	44	78798	423312	6.83724	2.91007e-20	Circulatory (Ch. IX)	6.83724
I864	0.6	52	48	54964	447146	8.81319	4.50667e-24	Circulatory (Ch. IX)	8.81319
I864	0.7	47	53	36131	465979	11.4369	3.46372e-27	Circulatory (Ch. IX)	11.4369
I864	0.8	44	56	20560	481550	18.4028	4.53116e-34	Circulatory (Ch. IX)	18.4028
I864	0.9	32	68	7208	494902	32.3106	6.24507e-34	Circulatory (Ch. IX)	20
M8190	0.1	352	1	501032	614	0.431366	0.929692	Musculoskeletal (Ch. XIII)	0.431366
M8190	0.2	347	6	453597	48049	6.12622	1.59822e-09	Musculoskeletal (Ch. XIII)	6.12622
M8190	0.3	327	26	344245	157401	5.75061	5.7646e-28	Musculoskeletal (Ch. XIII)	5.75061
M8190	0.4	286	67	223670	277976	5.30507	6.99672e-45	Musculoskeletal (Ch. XIII)	5.30507
M8190	0.5	221	132	123027	378619	5.15253	1.22467e-51	Musculoskeletal (Ch. XIII)	5.15253
M8190	0.6	137	216	54229	447417	5.23296	1.1732e-42	Musculoskeletal (Ch. XIII)	5.23296
M8190	0.7	52	301	16467	485179	5.09008	2.85847e-19	Musculoskeletal (Ch. XIII)	5.09008
M8190	0.8	7	346	2539	499107	3.97698	0.00240281	Musculoskeletal (Ch. XIII)	3.97698
M8190	0.9	1	352	26	501620	54.8099	0.018814	Musculoskeletal (Ch. XIII)	20
K562	0.1	582	1	500922	1	0.00116186	0.999999	Gastrointestinal (Ch. XI)	0.00116186
K562	0.2	582	1	500788	135	0.156893	0.988826	Gastrointestinal (Ch. XI)	0.156893
K562	0.3	569	14	483590	17333	1.45674	0.0945074	Gastrointestinal (Ch. XI)	1.45674
K562	0.4	502	81	379758	121165	1.97737	5.37327e-10	Gastrointestinal (Ch. XI)	1.97737
K562	0.5	319	264	198633	302290	1.8389	1.53538e-13	Gastrointestinal (Ch. XI)	1.8389
K562	0.6	139	444	65869	435054	2.06773	1.97371e-12	Gastrointestinal (Ch. XI)	2.06773
K562	0.7	29	554	14524	486399	1.75305	0.00408493	Gastrointestinal (Ch. XI)	1.75305
K562	0.8	3	580	1733	499190	1.48991	0.328232	Gastrointestinal (Ch. XI)	1.48991
K562	0.9	1	582	4	500919	215.171	0.00579902	Gastrointestinal (Ch. XI)	20
K098	0.1	26	1	502276	1	5.17644e-05	1	Gastrointestinal (Ch. XI)	5.17644e-05
K098	0.2	26	1	501695	582	0.0301618	0.999537	Gastrointestinal (Ch. XI)	0.0301618
K098	0.3	26	1	482145	20132	1.08563	0.704978	Gastrointestinal (Ch. XI)	1.08563
K098	0.4	24	3	390322	111955	2.29462	0.117737	Gastrointestinal (Ch. XI)	2.29462
K098	0.5	17	10	233763	268514	1.95272	0.0645135	Gastrointestinal (Ch. XI)	1.95272
K098	0.6	6	21	92139	410138	1.2718	0.374306	Gastrointestinal (Ch. XI)	1.2718
K098	0.7	3	24	19063	483214	3.16853	0.0813073	Gastrointestinal (Ch. XI)	3.16853
K098	0.8	1	26	1073	501204	17.9656	0.056155	Gastrointestinal (Ch. XI)	17.9656
K098	0.9	1	26	1	502276	19318.3	0.000107502	Gastrointestinal (Ch. XI)	20
C55	0.1	103	1	502082	5	0.00102573	0.999999	Neoplasms (Ch. II)	0.00102573
C55	0.2	102	2	499271	2816	0.287651	0.978867	Neoplasms (Ch. II)	0.287651
C55	0.3	88	16	467968	34119	0.400999	0.999356	Neoplasms (Ch. II)	0.400999
C55	0.4	70	34	379636	122451	0.66407	0.978921	Neoplasms (Ch. II)	0.66407
C55	0.5	50	54	249253	252834	0.939229	0.661686	Neoplasms (Ch. II)	0.939229
C55	0.6	26	78	121497	380590	1.04417	0.461777	Neoplasms (Ch. II)	1.04417
C55	0.7	11	93	36208	465879	1.52187	0.129676	Neoplasms (Ch. II)	1.52187
C55	0.8	1	103	3695	498392	1.30954	0.53621	Neoplasms (Ch. II)	1.30954
C55	0.9	1	103	16	502071	304.655	0.0035148	Neoplasms (Ch. II)	20
D26	0.1	66	1	501876	4	0.000526026	1	Neoplasms (Ch. II)	0.000526026
D26	0.2	66	1	500738	1142	0.150522	0.989614	Neoplasms (Ch. II)	0.150522
D26	0.3	61	6	483177	18703	0.393535	0.987685	Neoplasms (Ch. II)	0.393535
D26	0.4	56	11	414539	87341	1.07263	0.493607	Neoplasms (Ch. II)	1.07263
D26	0.5	32	35	286211	215669	0.688943	0.950441	Neoplasms (Ch. II)	0.688943
D26	0.6	12	55	137551	364329	0.577894	0.974235	Neoplasms (Ch. II)	0.577894
D26	0.7	5	62	35483	466397	1.06002	0.517189	Neoplasms (Ch. II)	1.06002
D26	0.8	2	65	2504	499376	6.13635	0.0444932	Neoplasms (Ch. II)	6.13635
D26	0.9	1	66	3	501877	2534.73	0.000533816	Neoplasms (Ch. II)	20
I959	0.1	6466	1	490205	1	0.0131904	0.99983	Circulatory (Ch. IX)	0.0131904
I959	0.2	6404	63	475537	14669	3.13565	3.64784e-28	Circulatory (Ch. IX)	3.13565
I959	0.3	5747	720	384485	105721	2.19478	4.88185e-106	Circulatory (Ch. IX)	2.19478
I959	0.4	4683	1784	259804	230402	2.32793	1.27241e-221	Circulatory (Ch. IX)	2.32793
I959	0.5	3558	2909	159033	331173	2.54701	1.29213e-300	Circulatory (Ch. IX)	2.54701
I959	0.6	2552	3915	91525	398681	2.83945	0	Circulatory (Ch. IX)	2.83945
I959	0.7	1703	4764	50339	439867	3.12363	9.20171e-286	Circulatory (Ch. IX)	3.12363
I959	0.8	1086	5381	24781	465425	3.79051	4.2479e-255	Circulatory (Ch. IX)	3.79051
I959	0.9	513	5954	8567	481639	4.84397	3.09347e-167	Circulatory (Ch. IX)	4.84397
R933	0.1	1486	1	498862	1	0.00297878	0.999991	Abnormal labs (Ch. XVIII)	0.00297878
R933	0.2	1486	1	498441	422	1.25811	0.641912	Abnormal labs (Ch. XVIII)	1.25811
R933	0.3	1462	25	479480	19383	2.36406	7.0089e-07	Abnormal labs (Ch. XVIII)	2.36406
R933	0.4	1237	250	366144	132719	1.79354	2.46881e-19	Abnormal labs (Ch. XVIII)	1.79354
R933	0.5	822	665	200030	298833	1.84665	3.42594e-32	Abnormal labs (Ch. XVIII)	1.84665
R933	0.6	460	1027	85271	413592	2.17249	5.1473e-39	Abnormal labs (Ch. XVIII)	2.17249
R933	0.7	203	1284	31550	467313	2.34174	2.44591e-24	Abnormal labs (Ch. XVIII)	2.34174
R933	0.8	65	1422	8981	489882	2.49333	1.98737e-10	Abnormal labs (Ch. XVIII)	2.49333
R933	0.9	9	1478	1011	497852	2.99859	0.00395838	Abnormal labs (Ch. XVIII)	2.99859
I638	0.1	333	4	484607	17202	2.95511	0.00947782	Circulatory (Ch. IX)	2.95511
I638	0.2	312	25	413372	88437	2.66998	4.86443e-08	Circulatory (Ch. IX)	2.66998
I638	0.3	272	65	329105	172704	2.19596	6.7622e-10	Circulatory (Ch. IX)	2.19596
I638	0.4	231	106	251020	250789	2.17724	4.47254e-12	Circulatory (Ch. IX)	2.17724
I638	0.5	186	151	182259	319550	2.15966	1.44797e-12	Circulatory (Ch. IX)	2.15966
I638	0.6	151	186	124113	377696	2.47052	9.1605e-16	Circulatory (Ch. IX)	2.47052
I638	0.7	99	238	75892	425917	2.33446	2.38832e-11	Circulatory (Ch. IX)	2.33446
I638	0.8	69	268	37766	464043	3.16353	2.95249e-14	Circulatory (Ch. IX)	3.16353
I638	0.9	29	308	10416	491393	4.44197	2.1107e-10	Circulatory (Ch. IX)	4.44197
J348	0.1	597	1	498342	1	0.00119797	0.999999	Respiratory (Ch. X)	0.00119797
J348	0.2	597	1	498338	5	0.00598991	0.999979	Respiratory (Ch. X)	0.00598991
J348	0.3	591	7	491474	6869	1.18	0.418572	Respiratory (Ch. X)	1.18
J348	0.4	506	92	399739	98604	1.35669	0.00327235	Respiratory (Ch. X)	1.35669
J348	0.5	316	282	212680	285663	1.5051	3.704e-07	Respiratory (Ch. X)	1.5051
J348	0.6	133	465	75920	422423	1.59144	3.81254e-06	Respiratory (Ch. X)	1.59144
J348	0.7	41	557	19398	478945	1.81743	0.000428739	Respiratory (Ch. X)	1.81743
J348	0.8	6	592	2162	496181	2.32602	0.0484326	Respiratory (Ch. X)	2.32602
J348	0.9	1	597	18	498325	46.3731	0.0225287	Respiratory (Ch. X)	20
B80	0.1	56	1	502232	1	0.000111502	1	Infectious (Ch. I)	0.000111502
B80	0.2	56	1	502140	93	0.0103716	0.999945	Infectious (Ch. I)	0.0103716
B80	0.3	55	2	485438	16795	0.951435	0.70253	Infectious (Ch. I)	0.951435
B80	0.4	45	12	382974	119259	1.16776	0.383312	Infectious (Ch. I)	1.16776
B80	0.5	31	26	206607	295626	1.70603	0.0297299	Infectious (Ch. I)	1.70603
B80	0.6	10	47	63510	438723	1.46977	0.177761	Infectious (Ch. I)	1.46977
B80	0.7	1	56	7618	494615	1.15941	0.581584	Infectious (Ch. I)	1.15941
B80	0.8	1	56	39	502194	229.942	0.00452936	Infectious (Ch. I)	20
B80	0.9	1	56	1	502232	8968.43	0.000226948	Infectious (Ch. I)	20
C51	0.1	85	1	502137	1	0.000169277	1	Neoplasms (Ch. II)	0.000169277
C51	0.2	84	2	501433	705	0.0590508	0.999739	Neoplasms (Ch. II)	0.0590508
C51	0.3	80	6	479227	22911	0.637443	0.901973	Neoplasms (Ch. II)	0.637443
C51	0.4	62	24	394178	107960	0.70754	0.939019	Neoplasms (Ch. II)	0.70754
C51	0.5	40	46	254655	247483	0.845075	0.812523	Neoplasms (Ch. II)	0.845075
C51	0.6	26	60	114391	387747	1.46885	0.0676519	Neoplasms (Ch. II)	1.46885
C51	0.7	9	77	27807	474331	1.99379	0.0485855	Neoplasms (Ch. II)	1.99379
C51	0.8	4	82	1826	500312	13.3655	0.000294196	Neoplasms (Ch. II)	13.3655
C51	0.9	1	85	2	502136	2953.74	0.000513628	Neoplasms (Ch. II)	20
D892	0.1	102	4	479754	22202	1.18009	0.493869	Haematological and immune (Ch. III)	1.18009
D892	0.2	92	14	384699	117257	2.00298	0.00665277	Haematological and immune (Ch. III)	2.00298
D892	0.3	72	34	279725	222231	1.68239	0.00696252	Haematological and immune (Ch. III)	1.68239
D892	0.4	61	45	192566	309390	2.17793	4.8932e-05	Haematological and immune (Ch. III)	2.17793
D892	0.5	51	55	125877	376079	2.77039	2.62314e-07	Haematological and immune (Ch. III)	2.77039
D892	0.6	42	64	75620	426336	3.69985	7.551e-10	Haematological and immune (Ch. III)	3.69985
D892	0.7	32	74	39717	462239	5.03279	2.05019e-11	Haematological and immune (Ch. III)	5.03279
D892	0.8	21	85	17469	484487	6.85195	1.08606e-10	Haematological and immune (Ch. III)	6.85195
D892	0.9	9	97	4854	497102	9.50203	1.05187e-06	Haematological and immune (Ch. III)	9.50203
K31	0.1	7175	1	483952	1	0.0148259	0.999787	Gastrointestinal (Ch. XI)	0.0148259
K31	0.2	7173	3	483247	706	3.49313	0.00759019	Gastrointestinal (Ch. XI)	3.49313
K31	0.3	6973	203	453617	30336	2.29717	1.48256e-40	Gastrointestinal (Ch. XI)	2.29717
K31	0.4	5773	1403	332235	151718	1.87904	8.94124e-111	Gastrointestinal (Ch. XI)	1.87904
K31	0.5	3624	3552	175905	308048	1.78672	4.47424e-130	Gastrointestinal (Ch. XI)	1.78672
K31	0.6	1757	5419	70336	413617	1.90666	3.21478e-107	Gastrointestinal (Ch. XI)	1.90666
K31	0.7	838	6338	25344	458609	2.39254	1.5254e-98	Gastrointestinal (Ch. XI)	2.39254
K31	0.8	300	6876	7740	476213	2.68439	5.34294e-47	Gastrointestinal (Ch. XI)	2.68439
K31	0.9	62	7114	1129	482824	3.72711	3.74307e-17	Gastrointestinal (Ch. XI)	3.72711
M169	0.1	7610	1	482688	1	0.0157659	0.999759	Musculoskeletal (Ch. XIII)	0.0157659
M169	0.2	7610	1	482194	495	7.8121	0.0037508	Musculoskeletal (Ch. XIII)	7.8121
M169	0.3	7425	186	454029	28660	2.51986	2.30387e-47	Musculoskeletal (Ch. XIII)	2.51986
M169	0.4	6309	1302	346677	136012	1.90109	2.27368e-111	Musculoskeletal (Ch. XIII)	1.90109
M169	0.5	4019	3592	192489	290200	1.68684	5.25695e-113	Musculoskeletal (Ch. XIII)	1.68684
M169	0.6	1685	5926	68051	414638	1.7325	2.97362e-78	Musculoskeletal (Ch. XIII)	1.7325
M169	0.7	318	7293	11554	471135	1.77801	3.79773e-20	Musculoskeletal (Ch. XIII)	1.77801
M169	0.8	13	7598	482	482207	1.71171	0.0483147	Musculoskeletal (Ch. XIII)	1.71171
M169	0.9	1	7610	1	482688	63.4281	0.0308054	Musculoskeletal (Ch. XIII)	20
E880	0.1	585	2	500917	502	0.293132	0.978073	Endocrine and metabolic (Ch. IV)	0.293132
E880	0.2	566	21	460303	41116	2.40749	4.59584e-06	Endocrine and metabolic (Ch. IV)	2.40749
E880	0.3	520	67	358294	143125	3.10031	1.10617e-23	Endocrine and metabolic (Ch. IV)	3.10031
E880	0.4	432	155	245441	255978	2.90675	4.58135e-34	Endocrine and metabolic (Ch. IV)	2.90675
E880	0.5	341	246	150764	350655	3.22405	8.17972e-45	Endocrine and metabolic (Ch. IV)	3.22405
E880	0.6	250	337	81255	420164	3.836	1.44712e-51	Endocrine and metabolic (Ch. IV)	3.836
E880	0.7	166	421	38487	462932	4.74274	8.15902e-50	Endocrine and metabolic (Ch. IV)	4.74274
E880	0.8	92	495	14806	486613	6.10842	2.12981e-38	Endocrine and metabolic (Ch. IV)	6.10842
E880	0.9	33	554	2574	498845	11.5441	2.23944e-23	Endocrine and metabolic (Ch. IV)	11.5441
I499	0.1	1048	1	499930	6	0.0125778	0.999909	Circulatory (Ch. IX)	0.0125778
I499	0.2	1039	10	493946	5990	1.25998	0.289351	Circulatory (Ch. IX)	1.25998
I499	0.3	959	90	433251	66685	1.64008	1.07409e-06	Circulatory (Ch. IX)	1.64008
I499	0.4	784	265	309042	190894	1.82745	5.48093e-19	Circulatory (Ch. IX)	1.82745
I499	0.5	585	464	195227	304709	1.96781	6.71285e-28	Circulatory (Ch. IX)	1.96781
I499	0.6	417	632	115844	384092	2.18766	5.23583e-33	Circulatory (Ch. IX)	2.18766
I499	0.7	271	778	62236	437700	2.44977	7.76694e-32	Circulatory (Ch. IX)	2.44977
I499	0.8	155	894	26118	473818	3.14533	1.12452e-30	Circulatory (Ch. IX)	3.14533
I499	0.9	38	1011	5599	494337	3.31852	7.55441e-10	Circulatory (Ch. IX)	3.31852
L02	0.1	1075	1	498000	1	0.00215863	0.999995	Dermatological (Ch. XII)	0.00215863
L02	0.2	1075	1	497831	170	0.367092	0.946847	Dermatological (Ch. XII)	0.367092
L02	0.3	1032	44	464130	33871	1.71165	0.00010525	Dermatological (Ch. XII)	1.71165
L02	0.4	840	236	319483	178518	1.98885	3.5727e-23	Dermatological (Ch. XII)	1.98885
L02	0.5	568	508	168539	329462	2.18569	3.19449e-37	Dermatological (Ch. XII)	2.18569
L02	0.6	332	744	75171	422830	2.51004	9.9093e-39	Dermatological (Ch. XII)	2.51004
L02	0.7	173	903	28326	469675	3.17666	3.0768e-34	Dermatological (Ch. XII)	3.17666
L02	0.8	84	992	7683	490318	5.40399	1.1101e-32	Dermatological (Ch. XII)	5.40399
L02	0.9	11	1065	689	497312	7.45509	5.31073e-07	Dermatological (Ch. XII)	7.45509
H35	0.1	6123	1	490672	1	0.0124788	0.999848	Ophthalmic (Ch. VII)	0.0124788
H35	0.2	6123	1	490672	1	0.0124788	0.999848	Ophthalmic (Ch. VII)	0.0124788
H35	0.3	6120	4	489010	1663	5.20315	9.74238e-06	Ophthalmic (Ch. VII)	5.20315
H35	0.4	5194	930	347433	143240	2.30257	5.87602e-144	Ophthalmic (Ch. VII)	2.30257
H35	0.5	2781	3343	146782	343891	1.949	7.15276e-142	Ophthalmic (Ch. VII)	1.949
H35	0.6	936	5188	34693	455980	2.37126	1.60382e-105	Ophthalmic (Ch. VII)	2.37126
H35	0.7	365	5759	10658	480015	2.85447	2.45702e-62	Ophthalmic (Ch. VII)	2.85447
H35	0.8	184	5940	4452	486221	3.38306	8.50394e-42	Ophthalmic (Ch. VII)	3.38306
H35	0.9	14	6110	326	490347	3.44646	0.000106909	Ophthalmic (Ch. VII)	3.44646
D571	0.1	22	3	343811	158463	3.37994	0.0231066	Haematological and immune (Ch. III)	3.37994
D571	0.2	21	4	191197	311077	8.54174	3.24399e-06	Haematological and immune (Ch. III)	8.54174
D571	0.3	20	5	117346	384928	13.1211	3.55404e-09	Haematological and immune (Ch. III)	13.1211
D571	0.4	20	5	74928	427346	22.8137	7.37707e-13	Haematological and immune (Ch. III)	20
D571	0.5	20	5	48419	453855	37.494	1.58287e-16	Haematological and immune (Ch. III)	20
D571	0.6	18	7	30519	471755	39.7485	4.06672e-17	Haematological and immune (Ch. III)	20
D571	0.7	17	8	17852	484422	57.6628	1.91263e-19	Haematological and immune (Ch. III)	20
D571	0.8	15	10	9072	493202	81.5479	1.98235e-20	Haematological and immune (Ch. III)	20
D571	0.9	10	15	1447	500827	230.743	1.2849e-19	Haematological and immune (Ch. III)	20
D68	0.1	578	1	500446	8	0.00923976	0.999952	Haematological and immune (Ch. III)	0.00923976
D68	0.2	572	7	491894	8560	1.422	0.226877	Haematological and immune (Ch. III)	1.422
D68	0.3	520	59	414610	85844	1.82483	1.56683e-06	Haematological and immune (Ch. III)	1.82483
D68	0.4	403	176	282499	217955	1.76662	5.57011e-11	Haematological and immune (Ch. III)	1.76662
D68	0.5	284	295	167304	333150	1.91703	6.69305e-15	Haematological and immune (Ch. III)	1.91703
D68	0.6	189	390	86968	413486	2.30409	4.64541e-19	Haematological and immune (Ch. III)	2.30409
D68	0.7	107	472	36409	464045	2.8893	8.29826e-19	Haematological and immune (Ch. III)	2.8893
D68	0.8	43	536	11721	488733	3.34511	7.26252e-11	Haematological and immune (Ch. III)	3.34511
D68	0.9	13	566	2007	498447	5.70425	1.01172e-06	Haematological and immune (Ch. III)	5.70425
R060	0.1	6320	1	486979	1	0.012978	0.999836	Abnormal labs (Ch. XVIII)	0.012978
R060	0.2	6265	56	477152	9828	2.30431	7.06329e-13	Abnormal labs (Ch. XVIII)	2.30431
R060	0.3	5585	736	377253	109727	2.20712	4.79799e-109	Abnormal labs (Ch. XVIII)	2.20712
R060	0.4	4552	1769	258785	228195	2.26904	1.00849e-204	Abnormal labs (Ch. XVIII)	2.26904
R060	0.5	3475	2846	163289	323691	2.42044	1.4403e-263	Abnormal labs (Ch. XVIII)	2.42044
R060	0.6	2346	3975	92912	394068	2.50317	1.91825e-241	Abnormal labs (Ch. XVIII)	2.50317
R060	0.7	1440	4881	45759	441221	2.84468	9.15544e-214	Abnormal labs (Ch. XVIII)	2.84468
R060	0.8	666	5655	17667	469313	3.12854	1.17623e-125	Abnormal labs (Ch. XVIII)	3.12854
R060	0.9	191	6130	3963	483017	3.79762	5.88993e-50	Abnormal labs (Ch. XVIII)	3.79762
N390	0.1	10418	1	473849	1	0.0219859	0.999537	Genitourinary (Ch. XIV)	0.0219859
N390	0.2	10418	1	473846	4	0.0879442	0.995567	Genitourinary (Ch. XIV)	0.0879442
N390	0.3	10172	247	452305	21545	1.96166	3.3955e-31	Genitourinary (Ch. XIV)	1.96166
N390	0.4	8259	2160	297414	176436	2.26829	8.78316e-285	Genitourinary (Ch. XIV)	2.26829
N390	0.5	5491	4928	143376	330474	2.56828	0	Genitourinary (Ch. XIV)	2.56828
N390	0.6	3242	7177	61154	412696	3.04842	0	Genitourinary (Ch. XIV)	3.04842
N390	0.7	1774	8645	24544	449306	3.75652	0	Genitourinary (Ch. XIV)	3.75652
N390	0.8	810	9609	8698	465152	4.50798	1.8113e-240	Genitourinary (Ch. XIV)	4.50798
N390	0.9	257	10162	2310	471540	5.16251	1.08057e-90	Genitourinary (Ch. XIV)	5.16251
D619	0.1	557	4	493068	8132	2.2966	0.0503821	Haematological and immune (Ch. III)	2.2966
D619	0.2	526	35	398975	102225	3.85061	3.98564e-21	Haematological and immune (Ch. III)	3.85061
D619	0.3	439	122	272522	228678	3.01945	4.63567e-32	Haematological and immune (Ch. III)	3.01945
D619	0.4	357	204	174034	327166	3.28982	4.62104e-44	Haematological and immune (Ch. III)	3.28982
D619	0.5	278	283	106205	394995	3.65347	9.92881e-50	Haematological and immune (Ch. III)	3.65347
D619	0.6	195	366	60537	440663	3.87828	4.48273e-44	Haematological and immune (Ch. III)	3.87828
D619	0.7	143	418	32175	469025	4.98698	3.15234e-46	Haematological and immune (Ch. III)	4.98698
D619	0.8	96	465	15186	486014	6.60729	2.09944e-42	Haematological and immune (Ch. III)	6.60729
D619	0.9	52	509	5149	496051	9.84213	2.7838e-32	Haematological and immune (Ch. III)	9.84213
Z507	0.1	10627	8	489556	777	2.10833	0.014388	Health status factors (Ch. XXI)	2.10833
Z507	0.2	10269	366	447261	43072	2.70197	2.3578e-105	Health status factors (Ch. XXI)	2.70197
Z507	0.3	9115	1520	351991	138342	2.35687	1.85639e-250	Health status factors (Ch. XXI)	2.35687
Z507	0.4	7630	3005	252748	237585	2.38677	0	Health status factors (Ch. XXI)	2.38677
Z507	0.5	5938	4697	167611	322722	2.43414	0	Health status factors (Ch. XXI)	2.43414
Z507	0.6	4268	6367	100745	389588	2.59222	0	Health status factors (Ch. XXI)	2.59222
Z507	0.7	2747	7888	53383	436950	2.8505	0	Health status factors (Ch. XXI)	2.8505
Z507	0.8	1459	9176	23154	467179	3.20818	2.62407e-274	Health status factors (Ch. XXI)	3.20818
Z507	0.9	459	10176	6101	484232	3.58004	6.99727e-107	Health status factors (Ch. XXI)	3.58004
M0609	0.1	48	1	457156	44996	4.72444	0.0585376	Musculoskeletal (Ch. XIII)	4.72444
M0609	0.2	43	6	350448	151704	3.10235	0.00288634	Musculoskeletal (Ch. XIII)	3.10235
M0609	0.3	39	10	265542	236610	3.47508	9.80945e-05	Musculoskeletal (Ch. XIII)	3.47508
M0609	0.4	32	17	197904	304248	2.89384	0.000220105	Musculoskeletal (Ch. XIII)	2.89384
M0609	0.5	28	21	141632	360520	3.39396	2.08767e-05	Musculoskeletal (Ch. XIII)	3.39396
M0609	0.6	21	28	93055	409097	3.29722	7.4001e-05	Musculoskeletal (Ch. XIII)	3.29722
M0609	0.7	16	33	52390	449762	4.16237	2.23536e-05	Musculoskeletal (Ch. XIII)	4.16237
M0609	0.8	9	40	22186	479966	4.86759	0.000264198	Musculoskeletal (Ch. XIII)	4.86759
M0609	0.9	3	46	3574	498578	9.09792	0.0052108	Musculoskeletal (Ch. XIII)	9.09792
B968	0.1	1491	1	493792	1	0.00301949	0.999991	Infectious (Ch. I)	0.00301949
B968	0.2	1490	2	493262	531	0.801998	0.782117	Infectious (Ch. I)	0.801998
B968	0.3	1442	50	452957	40836	2.60005	7.95811e-15	Infectious (Ch. I)	2.60005
B968	0.4	1226	266	310147	183646	2.72912	4.49406e-60	Infectious (Ch. I)	2.72912
B968	0.5	868	624	165515	328278	2.75892	3.40581e-84	Infectious (Ch. I)	2.75892
B968	0.6	533	959	69974	423819	3.3663	1.82564e-95	Infectious (Ch. I)	3.3663
B968	0.7	285	1207	25213	468580	4.38831	1.85583e-81	Infectious (Ch. I)	4.38831
B968	0.8	134	1358	7227	486566	6.64337	1.71859e-60	Infectious (Ch. I)	6.64337
B968	0.9	33	1459	1063	492730	10.4842	3.10523e-22	Infectious (Ch. I)	10.4842
M19	0.1	7767	1	477371	1	0.0162704	0.999744	Musculoskeletal (Ch. XIII)	0.0162704
M19	0.2	7759	9	475538	1834	3.32489	8.71947e-06	Musculoskeletal (Ch. XIII)	3.32489
M19	0.3	7400	368	431616	45756	2.13174	1.31718e-56	Musculoskeletal (Ch. XIII)	2.13174
M19	0.4	6053	1715	307033	170339	1.9581	4.96246e-147	Musculoskeletal (Ch. XIII)	1.9581
M19	0.5	3942	3826	171291	306081	1.84108	5.59467e-155	Musculoskeletal (Ch. XIII)	1.84108
M19	0.6	2065	5703	77457	399915	1.86949	3.9752e-116	Musculoskeletal (Ch. XIII)	1.86949
M19	0.7	855	6913	26835	450537	2.07648	6.52259e-74	Musculoskeletal (Ch. XIII)	2.07648
M19	0.8	246	7522	5840	471532	2.64058	5.80602e-38	Musculoskeletal (Ch. XIII)	2.64058
M19	0.9	13	7755	332	477040	2.40868	0.00425305	Musculoskeletal (Ch. XIII)	2.40868
M2332	0.1	78	1	501308	1	0.000155593	1	Musculoskeletal (Ch. XIII)	0.000155593
M2332	0.2	78	1	501308	1	0.000155593	1	Musculoskeletal (Ch. XIII)	0.000155593
M2332	0.3	78	1	499376	1933	0.301925	0.962323	Musculoskeletal (Ch. XIII)	0.301925
M2332	0.4	69	10	398718	102591	1.77538	0.0513347	Musculoskeletal (Ch. XIII)	1.77538
M2332	0.5	46	33	209504	291805	1.94153	0.00236333	Musculoskeletal (Ch. XIII)	1.94153
M2332	0.6	16	63	77761	423548	1.38331	0.156255	Musculoskeletal (Ch. XIII)	1.38331
M2332	0.7	2	77	7416	493893	1.72983	0.326525	Musculoskeletal (Ch. XIII)	1.72983
M2332	0.8	1	78	1	501308	6427.03	0.000315101	Musculoskeletal (Ch. XIII)	20
M2332	0.9	1	78	1	501308	6427.03	0.000315101	Musculoskeletal (Ch. XIII)	20
M7022	0.1	3	1	502286	1	5.97269e-06	1	Musculoskeletal (Ch. XIII)	5.97269e-06
M7022	0.2	3	1	502238	49	0.00029269	1	Musculoskeletal (Ch. XIII)	0.00029269
M7022	0.3	3	1	476860	25427	0.159965	0.985642	Musculoskeletal (Ch. XIII)	0.159965
M7022	0.4	3	1	337410	164877	1.46596	0.601626	Musculoskeletal (Ch. XIII)	1.46596
M7022	0.5	3	1	158739	343548	6.4927	0.0963329	Musculoskeletal (Ch. XIII)	6.4927
M7022	0.6	2	2	51923	450364	8.67369	0.0556239	Musculoskeletal (Ch. XIII)	8.67369
M7022	0.7	1	3	9557	492730	17.1857	0.0739703	Musculoskeletal (Ch. XIII)	17.1857
M7022	0.8	1	3	279	502008	599.771	0.00222793	Musculoskeletal (Ch. XIII)	20
M7022	0.9	1	3	1	502286	167429	1.5927e-05	Musculoskeletal (Ch. XIII)	20
C821	0.1	144	1	502129	1	0.000286779	1	Neoplasms (Ch. II)	0.000286779
C821	0.2	144	1	502103	27	0.00774343	0.999969	Neoplasms (Ch. II)	0.00774343
C821	0.3	143	2	489542	12588	1.83854	0.293019	Neoplasms (Ch. II)	1.83854
C821	0.4	115	30	380420	121710	1.22642	0.184807	Neoplasms (Ch. II)	1.22642
C821	0.5	57	88	196927	305203	1.00387	0.522418	Neoplasms (Ch. II)	1.00387
C821	0.6	26	119	61128	441002	1.57626	0.0277366	Neoplasms (Ch. II)	1.57626
C821	0.7	4	141	7773	494357	1.80423	0.188382	Neoplasms (Ch. II)	1.80423
C821	0.8	1	144	97	502033	35.9417	0.0279015	Neoplasms (Ch. II)	20
C821	0.9	1	144	1	502129	3487.01	0.00057729	Neoplasms (Ch. II)	20
I459	0.1	208	1	489112	12848	5.46375	0.0287794	Circulatory (Ch. IX)	5.46375
I459	0.2	188	21	420566	81394	1.73259	0.00735649	Circulatory (Ch. IX)	1.73259
I459	0.3	173	36	332302	169658	2.45349	6.86063e-08	Circulatory (Ch. IX)	2.45349
I459	0.4	146	63	249053	252907	2.35332	2.38114e-09	Circulatory (Ch. IX)	2.35332
I459	0.5	113	96	177855	324105	2.145	2.93449e-08	Circulatory (Ch. IX)	2.145
I459	0.6	87	122	118625	383335	2.30442	6.86325e-09	Circulatory (Ch. IX)	2.30442
I459	0.7	60	149	70044	431916	2.48309	2.38214e-08	Circulatory (Ch. IX)	2.48309
I459	0.8	34	175	34744	467216	2.61264	3.14023e-06	Circulatory (Ch. IX)	2.61264
I459	0.9	15	194	9177	492783	4.15188	8.92226e-06	Circulatory (Ch. IX)	4.15188
L930	0.1	93	3	482138	19998	1.28581	0.46534	Dermatological (Ch. XII)	1.28581
L930	0.2	84	12	397017	105119	1.8534	0.0234821	Dermatological (Ch. XII)	1.8534
L930	0.3	73	23	299702	202434	2.14382	0.000563511	Dermatological (Ch. XII)	2.14382
L930	0.4	67	29	212641	289495	3.14536	5.12138e-08	Dermatological (Ch. XII)	3.14536
L930	0.5	57	39	139637	362499	3.79417	1.01929e-10	Dermatological (Ch. XII)	3.79417
L930	0.6	52	44	81100	421036	6.13549	1.60259e-17	Dermatological (Ch. XII)	6.13549
L930	0.7	38	58	39883	462253	7.5936	1.21812e-17	Dermatological (Ch. XII)	7.5936
L930	0.8	23	73	13992	488144	10.9919	2.0907e-15	Dermatological (Ch. XII)	10.9919
L930	0.9	9	87	1916	500220	27.0078	1.68521e-10	Dermatological (Ch. XII)	20
R568	0.1	1672	1	497830	1	0.00335858	0.999989	Abnormal labs (Ch. XVIII)	0.00335858
R568	0.2	1670	3	496652	1179	1.32147	0.441	Abnormal labs (Ch. XVIII)	1.32147
R568	0.3	1564	109	439637	58194	1.8993	8.78729e-13	Abnormal labs (Ch. XVIII)	1.8993
R568	0.4	1228	445	295788	202043	1.88496	4.908e-33	Abnormal labs (Ch. XVIII)	1.88496
R568	0.5	870	803	166177	331654	2.16231	3.79088e-55	Abnormal labs (Ch. XVIII)	2.16231
R568	0.6	554	1119	81882	415949	2.51496	3.46864e-62	Abnormal labs (Ch. XVIII)	2.51496
R568	0.7	325	1348	36758	461073	3.02421	6.79118e-57	Abnormal labs (Ch. XVIII)	3.02421
R568	0.8	168	1505	13790	484041	3.91824	5.23894e-45	Abnormal labs (Ch. XVIII)	3.91824
R568	0.9	40	1633	3132	494699	3.86895	3.06041e-12	Abnormal labs (Ch. XVIII)	3.86895
E789	0.1	558	1	501476	2	0.00222543	0.999996	Endocrine and metabolic (Ch. IV)	0.00222543
E789	0.2	549	10	468779	32699	3.82947	1.19247e-07	Endocrine and metabolic (Ch. IV)	3.82947
E789	0.3	499	60	362103	139375	3.20112	5.56865e-23	Endocrine and metabolic (Ch. IV)	3.20112
E789	0.4	436	123	253368	248110	3.47115	7.27903e-41	Endocrine and metabolic (Ch. IV)	3.47115
E789	0.5	347	212	164426	337052	3.35521	1.75781e-45	Endocrine and metabolic (Ch. IV)	3.35521
E789	0.6	261	298	96452	405026	3.67787	9.32701e-49	Endocrine and metabolic (Ch. IV)	3.67787
E789	0.7	172	387	48892	452586	4.11416	2.90835e-43	Endocrine and metabolic (Ch. IV)	4.11416
E789	0.8	99	460	21298	480180	4.85224	4.81142e-33	Endocrine and metabolic (Ch. IV)	4.85224
E789	0.9	14	545	2386	499092	5.37331	7.97582e-07	Endocrine and metabolic (Ch. IV)	5.37331
D64	0.1	10959	1	473785	1	0.0231307	0.999489	Haematological and immune (Ch. III)	0.0231307
D64	0.2	10897	63	466496	7290	2.703	1.17884e-20	Haematological and immune (Ch. III)	2.703
D64	0.3	9591	1369	349974	123812	2.47849	3.01206e-264	Haematological and immune (Ch. III)	2.47849
D64	0.4	7510	3450	210628	263158	2.7197	0	Haematological and immune (Ch. III)	2.7197
D64	0.5	5466	5494	118761	355025	2.97417	0	Haematological and immune (Ch. III)	2.97417
D64	0.6	3748	7212	63967	409819	3.32951	0	Haematological and immune (Ch. III)	3.32951
D64	0.7	2470	8490	34702	439084	3.68114	0	Haematological and immune (Ch. III)	3.68114
D64	0.8	1416	9544	15829	457957	4.29244	0	Haematological and immune (Ch. III)	4.29244
D64	0.9	527	10433	4207	469579	5.63816	5.22346e-197	Haematological and immune (Ch. III)	5.63816
K73	0.1	35	1	484084	18087	1.30772	0.626107	Gastrointestinal (Ch. XI)	1.30772
K73	0.2	32	4	373018	129153	2.7699	0.0276859	Gastrointestinal (Ch. XI)	2.7699
K73	0.3	26	10	255070	247101	2.51877	0.00738792	Gastrointestinal (Ch. XI)	2.51877
K73	0.4	24	12	166589	335582	4.02886	4.07304e-05	Gastrointestinal (Ch. XI)	4.02886
K73	0.5	20	16	104401	397770	4.76253	4.96646e-06	Gastrointestinal (Ch. XI)	4.76253
K73	0.6	13	23	63033	439138	3.93775	0.000263305	Gastrointestinal (Ch. XI)	3.93775
K73	0.7	9	27	35362	466809	4.40029	0.000696967	Gastrointestinal (Ch. XI)	4.40029
K73	0.8	8	28	16565	485606	8.37577	1.85518e-05	Gastrointestinal (Ch. XI)	8.37577
K73	0.9	6	30	4377	497794	22.7459	6.85372e-07	Gastrointestinal (Ch. XI)	20
I371	0.1	511	1	501737	1	0.00101846	0.999999	Circulatory (Ch. IX)	0.00101846
I371	0.2	502	10	484243	17495	1.81365	0.0305307	Circulatory (Ch. IX)	1.81365
I371	0.3	462	50	400322	101416	2.34083	1.33205e-10	Circulatory (Ch. IX)	2.34083
I371	0.4	386	126	290607	211131	2.22568	1.10592e-16	Circulatory (Ch. IX)	2.22568
I371	0.5	276	236	183186	318552	2.03369	9.23696e-16	Circulatory (Ch. IX)	2.03369
I371	0.6	188	324	98149	403589	2.38598	1.44413e-19	Circulatory (Ch. IX)	2.38598
I371	0.7	94	418	40884	460854	2.5349	1.31452e-13	Circulatory (Ch. IX)	2.5349
I371	0.8	28	484	8768	492970	3.25261	1.95522e-07	Circulatory (Ch. IX)	3.25261
I371	0.9	1	511	14	501724	70.132	0.0151828	Circulatory (Ch. IX)	20
C01	0.1	94	1	502110	5	0.00093605	0.999999	Neoplasms (Ch. II)	0.00093605
C01	0.2	93	2	498511	3604	0.336173	0.968571	Neoplasms (Ch. II)	0.336173
C01	0.3	83	12	461507	40608	0.608597	0.957489	Neoplasms (Ch. II)	0.608597
C01	0.4	65	30	354889	147226	0.898843	0.727672	Neoplasms (Ch. II)	0.898843
C01	0.5	42	53	207060	295055	1.12922	0.31252	Neoplasms (Ch. II)	1.12922
C01	0.6	21	74	87219	414896	1.34994	0.140204	Neoplasms (Ch. II)	1.34994
C01	0.7	11	84	28055	474060	2.21277	0.0170622	Neoplasms (Ch. II)	2.21277
C01	0.8	4	91	7027	495088	3.09693	0.0449111	Neoplasms (Ch. II)	3.09693
C01	0.9	1	94	382	501733	13.9727	0.0699196	Neoplasms (Ch. II)	13.9727
H062	0.1	38	1	502191	13	0.000983689	0.999999	Ophthalmic (Ch. VII)	0.000983689
H062	0.2	38	1	496335	5869	0.449338	0.923826	Ophthalmic (Ch. VII)	0.449338
H062	0.3	36	3	454204	48000	1.26815	0.48082	Ophthalmic (Ch. VII)	1.26815
H062	0.4	30	9	354694	147510	1.38627	0.250324	Ophthalmic (Ch. VII)	1.38627
H062	0.5	16	23	220807	281397	0.886541	0.700503	Ophthalmic (Ch. VII)	0.886541
H062	0.6	9	30	99402	402802	1.21568	0.363221	Ophthalmic (Ch. VII)	1.21568
H062	0.7	4	35	25912	476292	2.1007	0.140262	Ophthalmic (Ch. VII)	2.1007
H062	0.8	1	38	2386	499818	5.51262	0.169563	Ophthalmic (Ch. VII)	5.51262
H062	0.9	1	38	15	502189	881.033	0.00124172	Ophthalmic (Ch. VII)	20
Q28	0.1	50	1	502174	1	9.95671e-05	1	Congenital malformation (Ch. XVII)	9.95671e-05
Q28	0.2	50	1	502174	1	9.95671e-05	1	Congenital malformation (Ch. XVII)	9.95671e-05
Q28	0.3	50	1	500022	2153	0.215291	0.979599	Congenital malformation (Ch. XVII)	0.215291
Q28	0.4	42	9	430436	71739	0.777774	0.815446	Congenital malformation (Ch. XVII)	0.777774
Q28	0.5	22	29	221912	280263	0.958097	0.612903	Congenital malformation (Ch. XVII)	0.958097
Q28	0.6	7	44	50114	452061	1.4351	0.243588	Congenital malformation (Ch. XVII)	1.4351
Q28	0.7	1	50	3013	499162	3.31339	0.264351	Congenital malformation (Ch. XVII)	3.31339
Q28	0.8	1	50	9	502166	1115.92	0.00101502	Congenital malformation (Ch. XVII)	20
Q28	0.9	1	50	1	502174	10043.5	0.000203086	Congenital malformation (Ch. XVII)	20
I050	0.1	58	1	488093	14105	1.67609	0.503739	Circulatory (Ch. IX)	1.67609
I050	0.2	58	1	396791	105407	15.4076	1.53423e-05	Circulatory (Ch. IX)	15.4076
I050	0.3	55	4	295780	206418	9.59581	3.27369e-09	Circulatory (Ch. IX)	9.59581
I050	0.4	52	7	212807	289391	10.1019	3.25021e-13	Circulatory (Ch. IX)	10.1019
I050	0.5	42	17	145451	356747	6.0596	2.46795e-11	Circulatory (Ch. IX)	6.0596
I050	0.6	32	27	93080	409118	5.20929	8.82944e-10	Circulatory (Ch. IX)	5.20929
I050	0.7	26	33	53040	449158	6.67198	4.82794e-11	Circulatory (Ch. IX)	6.67198
I050	0.8	21	38	24875	477323	10.6044	3.26051e-13	Circulatory (Ch. IX)	10.6044
I050	0.9	14	45	6201	495997	24.8847	1.53629e-14	Circulatory (Ch. IX)	20
N858	0.1	709	1	498480	1	0.00142232	0.999998	Genitourinary (Ch. XIV)	0.00142232
N858	0.2	709	1	498480	1	0.00142232	0.999998	Genitourinary (Ch. XIV)	0.00142232
N858	0.3	709	1	498265	216	0.307355	0.96127	Genitourinary (Ch. XIV)	0.307355
N858	0.4	664	46	467303	31178	0.963075	0.634669	Genitourinary (Ch. XIV)	0.963075
N858	0.5	360	350	257311	241170	0.96405	0.700292	Genitourinary (Ch. XIV)	0.96405
N858	0.6	72	638	57591	440890	0.863948	0.893281	Genitourinary (Ch. XIV)	0.863948
N858	0.7	12	698	5669	492812	1.49452	0.116394	Genitourinary (Ch. XIV)	1.49452
N858	0.8	1	709	134	498347	5.24543	0.174836	Genitourinary (Ch. XIV)	5.24543
N858	0.9	1	709	1	498480	703.075	0.00284258	Genitourinary (Ch. XIV)	20
M4797	0.1	135	1	501989	1	0.00026893	1	Musculoskeletal (Ch. XIII)	0.00026893
M4797	0.2	135	1	501970	20	0.00537881	0.999985	Musculoskeletal (Ch. XIII)	0.00537881
M4797	0.3	132	4	484853	17137	1.16638	0.50317	Musculoskeletal (Ch. XIII)	1.16638
M4797	0.4	107	29	357355	144635	1.49334	0.0306827	Musculoskeletal (Ch. XIII)	1.49334
M4797	0.5	76	60	201095	300895	1.89529	0.000139323	Musculoskeletal (Ch. XIII)	1.89529
M4797	0.6	44	92	94313	407677	2.06733	0.000111953	Musculoskeletal (Ch. XIII)	2.06733
M4797	0.7	9	127	15837	486153	2.1754	0.0290686	Musculoskeletal (Ch. XIII)	2.1754
M4797	0.8	1	135	47	501943	79.1084	0.0129189	Musculoskeletal (Ch. XIII)	20
M4797	0.9	1	135	1	501989	3718.44	0.000541624	Musculoskeletal (Ch. XIII)	20
G911	0.1	67	1	502226	1	0.000133406	1	Nervous system (Ch. VI)	0.000133406
G911	0.2	67	1	502219	8	0.00106726	0.999999	Nervous system (Ch. VI)	0.00106726
G911	0.3	66	2	492046	10181	0.682808	0.840208	Nervous system (Ch. VI)	0.682808
G911	0.4	53	15	400330	101897	0.899348	0.703776	Nervous system (Ch. VI)	0.899348
G911	0.5	21	47	222054	280173	0.563753	0.991138	Nervous system (Ch. VI)	0.563753
G911	0.6	7	61	66994	435233	0.745511	0.818907	Nervous system (Ch. VI)	0.745511
G911	0.7	4	64	6062	496165	5.11552	0.00937827	Nervous system (Ch. VI)	5.11552
G911	0.8	1	67	10	502217	749.578	0.00148817	Nervous system (Ch. VI)	20
G911	0.9	1	67	1	502226	7495.91	0.000270739	Nervous system (Ch. VI)	20
M549	0.1	971	1	498302	8	0.0155889	0.999865	Musculoskeletal (Ch. XIII)	0.0155889
M549	0.2	959	13	488440	9870	1.49067	0.0872669	Musculoskeletal (Ch. XIII)	1.49067
M549	0.3	893	79	415318	82992	2.25881	6.00797e-15	Musculoskeletal (Ch. XIII)	2.25881
M549	0.4	743	229	290092	208218	2.32882	7.53757e-33	Musculoskeletal (Ch. XIII)	2.32882
M549	0.5	551	421	176328	321982	2.3899	1.23801e-41	Musculoskeletal (Ch. XIII)	2.3899
M549	0.6	354	618	93878	404432	2.46772	8.2111e-38	Musculoskeletal (Ch. XIII)	2.46772
M549	0.7	186	786	41284	457026	2.61969	1.38798e-26	Musculoskeletal (Ch. XIII)	2.61969
M549	0.8	76	896	12413	485897	3.32027	9.7623e-18	Musculoskeletal (Ch. XIII)	3.32027
M549	0.9	11	961	1190	497120	4.78171	3.20268e-05	Musculoskeletal (Ch. XIII)	4.78171
D18	0.1	869	1	499439	1	0.00173995	0.999997	Neoplasms (Ch. II)	0.00173995
D18	0.2	869	1	499438	2	0.00347991	0.999991	Neoplasms (Ch. II)	0.00347991
D18	0.3	868	2	498385	1055	0.918707	0.720499	Neoplasms (Ch. II)	0.918707
D18	0.4	801	69	451515	47925	1.23218	0.0509836	Neoplasms (Ch. II)	1.23218
D18	0.5	453	417	226367	273073	1.31047	3.92661e-05	Neoplasms (Ch. II)	1.31047
D18	0.6	102	768	40902	458538	1.48891	0.00019462	Neoplasms (Ch. II)	1.48891
D18	0.7	13	857	3297	496143	2.28271	0.00616904	Neoplasms (Ch. II)	2.28271
D18	0.8	1	869	117	499323	4.91107	0.185675	Neoplasms (Ch. II)	4.91107
D18	0.9	1	869	1	499439	574.728	0.00347482	Neoplasms (Ch. II)	20
M2554	0.1	137	1	501764	182	0.0496927	0.998791	Musculoskeletal (Ch. XIII)	0.0496927
M2554	0.2	136	2	490203	11743	1.62897	0.371019	Musculoskeletal (Ch. XIII)	1.62897
M2554	0.3	122	16	437049	64897	1.13223	0.377505	Musculoskeletal (Ch. XIII)	1.13223
M2554	0.4	90	48	338939	163007	0.90175	0.750283	Musculoskeletal (Ch. XIII)	0.90175
M2554	0.5	70	68	221836	280110	1.29983	0.072714	Musculoskeletal (Ch. XIII)	1.29983
M2554	0.6	37	101	115046	386900	1.23199	0.161779	Musculoskeletal (Ch. XIII)	1.23199
M2554	0.7	16	122	41940	460006	1.43845	0.114001	Musculoskeletal (Ch. XIII)	1.43845
M2554	0.8	1	137	7784	494162	0.463389	0.884305	Musculoskeletal (Ch. XIII)	0.463389
M2554	0.9	1	137	158	501788	23.1816	0.042773	Musculoskeletal (Ch. XIII)	20
Z974	0.1	1461	1	500410	40	0.116784	0.993552	Health status factors (Ch. XXI)	0.116784
Z974	0.2	1445	17	490333	10117	1.7538	0.00849209	Health status factors (Ch. XXI)	1.7538
Z974	0.3	1348	114	431156	69294	1.90041	4.39399e-13	Health status factors (Ch. XXI)	1.90041
Z974	0.4	1098	364	320474	179976	1.69404	8.70935e-20	Health status factors (Ch. XXI)	1.69404
Z974	0.5	803	659	200789	299661	1.81853	3.20596e-30	Health status factors (Ch. XXI)	1.81853
Z974	0.6	476	986	102905	397545	1.865	7.23724e-27	Health status factors (Ch. XXI)	1.865
Z974	0.7	194	1268	39786	460664	1.77148	3.13702e-12	Health status factors (Ch. XXI)	1.77148
Z974	0.8	48	1414	8680	491770	1.92324	3.42526e-05	Health status factors (Ch. XXI)	1.92324
Z974	0.9	1	1461	110	500340	3.11331	0.27663	Health status factors (Ch. XXI)	3.11331
G312	0.1	48	1	417284	84980	9.77521	0.00124799	Nervous system (Ch. VI)	9.77521
G312	0.2	44	5	285575	216689	6.67728	5.39782e-07	Nervous system (Ch. VI)	6.67728
G312	0.3	42	7	189936	312328	9.86631	6.27496e-12	Nervous system (Ch. VI)	9.86631
G312	0.4	39	10	122898	379366	12.0387	7.7617e-16	Nervous system (Ch. VI)	12.0387
G312	0.5	35	14	75699	426565	14.0875	1.27419e-18	Nervous system (Ch. VI)	14.0875
G312	0.6	28	21	42948	459316	14.2596	8.05803e-18	Nervous system (Ch. VI)	14.2596
G312	0.7	25	24	21427	480837	23.3757	1.32143e-21	Nervous system (Ch. VI)	20
G312	0.8	20	29	9508	492756	35.7417	5.94968e-22	Nervous system (Ch. VI)	20
G312	0.9	9	40	2508	499756	44.8346	3.36912e-12	Nervous system (Ch. VI)	20
M8411	0.1	50	1	502080	107	0.0106557	0.999942	Musculoskeletal (Ch. XIII)	0.0106557
M8411	0.2	49	2	490573	11614	0.580022	0.885977	Musculoskeletal (Ch. XIII)	0.580022
M8411	0.3	45	6	440142	62045	1.05724	0.555024	Musculoskeletal (Ch. XIII)	1.05724
M8411	0.4	39	12	345770	156417	1.47021	0.152693	Musculoskeletal (Ch. XIII)	1.47021
M8411	0.5	28	23	222285	279902	1.53294	0.0829227	Musculoskeletal (Ch. XIII)	1.53294
M8411	0.6	14	37	105723	396464	1.41893	0.170161	Musculoskeletal (Ch. XIII)	1.41893
M8411	0.7	5	46	30954	471233	1.65475	0.204512	Musculoskeletal (Ch. XIII)	1.65475
M8411	0.8	1	50	3398	498789	2.93578	0.292731	Musculoskeletal (Ch. XIII)	2.93578
M8411	0.9	1	50	25	502162	401.73	0.0026369	Musculoskeletal (Ch. XIII)	20
M2547	0.1	229	1	501865	14	0.00638817	0.999978	Musculoskeletal (Ch. XIII)	0.00638817
M2547	0.2	227	3	481984	19895	3.12332	0.0178941	Musculoskeletal (Ch. XIII)	3.12332
M2547	0.3	198	32	385642	116237	1.86498	0.000320172	Musculoskeletal (Ch. XIII)	1.86498
M2547	0.4	162	68	264589	237290	2.13655	3.2497e-08	Musculoskeletal (Ch. XIII)	2.13655
M2547	0.5	124	106	170439	331440	2.27484	4.3758e-10	Musculoskeletal (Ch. XIII)	2.27484
M2547	0.6	81	149	99201	402678	2.20669	3.31851e-08	Musculoskeletal (Ch. XIII)	2.20669
M2547	0.7	38	192	45961	455918	1.96327	0.000281099	Musculoskeletal (Ch. XIII)	1.96327
M2547	0.8	16	214	12374	489505	2.95769	0.000223394	Musculoskeletal (Ch. XIII)	2.95769
M2547	0.9	2	228	591	501288	7.44038	0.0307219	Musculoskeletal (Ch. XIII)	7.44038
I839	0.1	2188	1	486963	1	0.00449315	0.99998	Circulatory (Ch. IX)	0.00449315
I839	0.2	2187	2	486869	95	0.213368	0.990343	Circulatory (Ch. IX)	0.213368
I839	0.3	2166	23	476845	10119	1.99844	0.000162871	Circulatory (Ch. IX)	1.99844
I839	0.4	1982	207	391007	95957	2.34977	2.80044e-39	Circulatory (Ch. IX)	2.34977
I839	0.5	1351	838	217432	269532	1.99847	1.10895e-57	Circulatory (Ch. IX)	1.99847
I839	0.6	625	1564	82950	404014	1.94636	1.28406e-40	Circulatory (Ch. IX)	1.94636
I839	0.7	230	1959	26360	460604	2.05152	4.90957e-21	Circulatory (Ch. IX)	2.05152
I839	0.8	74	2115	6626	480338	2.53639	5.11673e-12	Circulatory (Ch. IX)	2.53639
I839	0.9	10	2179	958	486006	2.32819	0.0132236	Circulatory (Ch. IX)	2.32819
J180	0.1	956	1	498696	1660	3.18222	0.17429	Respiratory (Ch. X)	3.18222
J180	0.2	912	45	439509	60847	2.80578	1.91913e-15	Respiratory (Ch. X)	2.80578
J180	0.3	829	128	327711	172645	3.41199	6.64395e-50	Respiratory (Ch. X)	3.41199
J180	0.4	714	243	224902	275454	3.59872	1.94431e-77	Respiratory (Ch. X)	3.59872
J180	0.5	593	364	146304	354052	3.94243	2.98054e-97	Respiratory (Ch. X)	3.94243
J180	0.6	459	498	89872	410484	4.20974	2.73916e-99	Respiratory (Ch. X)	4.20974
J180	0.7	350	607	50102	450254	5.18181	1.35862e-106	Respiratory (Ch. X)	5.18181
J180	0.8	207	750	22220	478136	5.93904	1.29755e-79	Respiratory (Ch. X)	5.93904
J180	0.9	79	878	5766	494590	7.71797	6.10937e-41	Respiratory (Ch. X)	7.71797
H27	0.1	299	1	501736	1	0.000595931	1	Ophthalmic (Ch. VII)	0.000595931
H27	0.2	298	2	499481	2256	0.672987	0.846005	Ophthalmic (Ch. VII)	0.672987
H27	0.3	289	11	464723	37014	2.09256	0.00563434	Ophthalmic (Ch. VII)	2.09256
H27	0.4	240	60	362336	139401	1.53891	0.00121644	Ophthalmic (Ch. VII)	1.53891
H27	0.5	158	142	208294	293443	1.56753	6.41592e-05	Ophthalmic (Ch. VII)	1.56753
H27	0.6	79	221	82293	419444	1.82199	8.82745e-06	Ophthalmic (Ch. VII)	1.82199
H27	0.7	18	282	15889	485848	1.95176	0.00793067	Ophthalmic (Ch. VII)	1.95176
H27	0.8	1	299	490	501247	3.42125	0.254452	Ophthalmic (Ch. VII)	3.42125
H27	0.9	1	299	1	501736	1678.05	0.00119478	Ophthalmic (Ch. VII)	20
I518	0.1	4235	4	494297	1626	3.48278	0.00198272	Circulatory (Ch. IX)	3.48278
I518	0.2	4086	153	438336	57587	3.50852	9.75444e-78	Circulatory (Ch. IX)	3.50852
I518	0.3	3649	590	333104	162819	3.02306	2.65031e-174	Circulatory (Ch. IX)	3.02306
I518	0.4	3092	1147	235366	260557	2.98425	6.17541e-247	Circulatory (Ch. IX)	2.98425
I518	0.5	2517	1722	158349	337574	3.11605	7.70589e-292	Circulatory (Ch. IX)	3.11605
I518	0.6	1989	2250	101454	394469	3.43713	0	Circulatory (Ch. IX)	3.43713
I518	0.7	1527	2712	61079	434844	4.00858	0	Circulatory (Ch. IX)	4.00858
I518	0.8	1002	3237	32158	463765	4.4641	1.12705e-276	Circulatory (Ch. IX)	4.4641
I518	0.9	503	3736	11350	484573	5.7481	2.54608e-191	Circulatory (Ch. IX)	5.7481
U820	0.1	1195	17	490340	10695	1.53321	0.0418206	Codes for special purposes (Ch. XXII)	1.53321
U820	0.2	1091	121	406936	94099	2.08496	2.35886e-17	Codes for special purposes (Ch. XXII)	2.08496
U820	0.3	971	241	320760	180275	2.26442	1.86905e-34	Codes for special purposes (Ch. XXII)	2.26442
U820	0.4	845	367	244902	256133	2.40804	7.6496e-49	Codes for special purposes (Ch. XXII)	2.40804
U820	0.5	670	542	169292	331743	2.42237	7.12365e-53	Codes for special purposes (Ch. XXII)	2.42237
U820	0.6	507	705	99179	401856	2.91387	2.23856e-68	Codes for special purposes (Ch. XXII)	2.91387
U820	0.7	304	908	46505	454530	3.27228	9.66285e-58	Codes for special purposes (Ch. XXII)	3.27228
U820	0.8	141	1071	14343	486692	4.46729	9.89257e-44	Codes for special purposes (Ch. XXII)	4.46729
U820	0.9	20	1192	867	500168	9.67945	1.6266e-13	Codes for special purposes (Ch. XXII)	9.67945
D126	0.1	342	1	499063	1	0.000685284	1	Neoplasms (Ch. II)	0.000685284
D126	0.2	342	1	498645	419	0.287375	0.965711	Neoplasms (Ch. II)	0.287375
D126	0.3	337	6	479401	19663	2.30372	0.0174509	Neoplasms (Ch. II)	2.30372
D126	0.4	300	43	374111	124953	2.33023	7.51977e-09	Neoplasms (Ch. II)	2.33023
D126	0.5	195	148	198423	300641	1.99632	1.26975e-10	Neoplasms (Ch. II)	1.99632
D126	0.6	85	258	63186	435878	2.27271	7.89798e-10	Neoplasms (Ch. II)	2.27271
D126	0.7	24	319	11049	488015	3.323	1.07184e-06	Neoplasms (Ch. II)	3.323
D126	0.8	4	339	639	498425	9.20363	0.00109297	Neoplasms (Ch. II)	9.20363
D126	0.9	1	342	2	499062	729.623	0.00205903	Neoplasms (Ch. II)	20
Z014	0.1	22	1	502140	1	4.38125e-05	1	Health status factors (Ch. XXI)	4.38125e-05
Z014	0.2	22	1	502048	93	0.00407531	0.999991	Health status factors (Ch. XXI)	0.00407531
Z014	0.3	22	1	495165	6976	0.309941	0.959741	Health status factors (Ch. XXI)	0.309941
Z014	0.4	22	1	442359	59782	2.97316	0.222592	Health status factors (Ch. XXI)	2.97316
Z014	0.5	13	10	295605	206536	0.908296	0.673488	Health status factors (Ch. XXI)	0.908296
Z014	0.6	1	22	114083	388058	0.154615	0.997335	Health status factors (Ch. XXI)	0.154615
Z014	0.7	1	22	18509	483632	1.18771	0.578455	Health status factors (Ch. XXI)	1.18771
Z014	0.8	1	22	535	501606	42.6173	0.0242642	Health status factors (Ch. XXI)	20
Z014	0.9	1	22	1	502140	22824.5	9.16015e-05	Health status factors (Ch. XXI)	20
E249	0.1	49	1	470882	31373	3.26468	0.172206	Endocrine and metabolic (Ch. IV)	3.26468
E249	0.2	45	5	389473	112782	2.60618	0.0196118	Endocrine and metabolic (Ch. IV)	2.60618
E249	0.3	44	6	310196	192059	4.54046	3.87128e-05	Endocrine and metabolic (Ch. IV)	4.54046
E249	0.4	41	9	242140	260115	4.89373	8.50688e-07	Endocrine and metabolic (Ch. IV)	4.89373
E249	0.5	32	18	181480	320775	3.14231	5.73777e-05	Endocrine and metabolic (Ch. IV)	3.14231
E249	0.6	25	25	126581	375674	2.96785	0.00014088	Endocrine and metabolic (Ch. IV)	2.96785
E249	0.7	21	29	78424	423831	3.9135	7.46225e-06	Endocrine and metabolic (Ch. IV)	3.9135
E249	0.8	16	34	37240	465015	5.87622	3.56211e-07	Endocrine and metabolic (Ch. IV)	5.87622
E249	0.9	9	41	6764	495491	16.0802	2.23025e-08	Endocrine and metabolic (Ch. IV)	16.0802
M100	0.1	77	1	486974	15221	2.40673	0.311704	Musculoskeletal (Ch. XIII)	2.40673
M100	0.2	74	4	324041	178154	10.1711	2.07947e-10	Musculoskeletal (Ch. XIII)	10.1711
M100	0.3	68	10	208412	293783	9.58546	7.03969e-17	Musculoskeletal (Ch. XIII)	9.58546
M100	0.4	64	14	127501	374694	13.4343	1.45832e-25	Musculoskeletal (Ch. XIII)	13.4343
M100	0.5	54	24	72815	429380	13.2679	1.04182e-27	Musculoskeletal (Ch. XIII)	13.2679
M100	0.6	50	28	37887	464308	21.8841	1.11176e-36	Musculoskeletal (Ch. XIII)	20
M100	0.7	41	37	20289	481906	26.3199	4.19624e-36	Musculoskeletal (Ch. XIII)	20
M100	0.8	34	44	12211	489984	31.0068	6.94868e-34	Musculoskeletal (Ch. XIII)	20
M100	0.9	6	72	1826	500369	22.8354	4.79381e-07	Musculoskeletal (Ch. XIII)	20
E114	0.1	593	30	125808	375189	58.9488	0	Endocrine and metabolic (Ch. IV)	20
E114	0.2	579	44	90685	410312	59.5394	0	Endocrine and metabolic (Ch. IV)	20
E114	0.3	565	58	73107	427890	57.0156	0	Endocrine and metabolic (Ch. IV)	20
E114	0.4	552	71	61352	439645	55.7127	0	Endocrine and metabolic (Ch. IV)	20
E114	0.5	532	91	52695	448302	49.7361	0	Endocrine and metabolic (Ch. IV)	20
E114	0.6	522	101	45646	455351	51.5576	0	Endocrine and metabolic (Ch. IV)	20
E114	0.7	496	127	39269	461728	45.9213	0	Endocrine and metabolic (Ch. IV)	20
E114	0.8	473	150	32622	468375	45.2744	0	Endocrine and metabolic (Ch. IV)	20
E114	0.9	429	194	24862	476135	42.3496	0	Endocrine and metabolic (Ch. IV)	20
K862	0.1	458	1	501591	2	0.00182619	0.999997	Gastrointestinal (Ch. XI)	0.00182619
K862	0.2	455	4	496472	5121	1.17331	0.49658	Gastrointestinal (Ch. XI)	1.17331
K862	0.3	425	34	439620	61973	1.76212	0.000411136	Gastrointestinal (Ch. XI)	1.76212
K862	0.4	339	120	316122	185471	1.65745	5.44738e-07	Gastrointestinal (Ch. XI)	1.65745
K862	0.5	224	235	182323	319270	1.66916	3.3387e-08	Gastrointestinal (Ch. XI)	1.66916
K862	0.6	131	328	86183	415410	1.9251	1.19002e-09	Gastrointestinal (Ch. XI)	1.9251
K862	0.7	57	402	30900	470693	2.15987	5.14095e-07	Gastrointestinal (Ch. XI)	2.15987
K862	0.8	16	443	5783	495810	3.09655	0.000117309	Gastrointestinal (Ch. XI)	3.09655
K862	0.9	1	458	81	501512	13.5186	0.0722646	Gastrointestinal (Ch. XI)	13.5186
K263	0.1	98	1	501975	1	0.000195229	1	Gastrointestinal (Ch. XI)	0.000195229
K263	0.2	98	1	498649	3327	0.653859	0.859665	Gastrointestinal (Ch. XI)	0.653859
K263	0.3	94	5	453935	48041	1.98965	0.0791631	Gastrointestinal (Ch. XI)	1.98965
K263	0.4	86	13	342990	158986	3.06643	1.72897e-05	Gastrointestinal (Ch. XI)	3.06643
K263	0.5	64	35	208273	293703	2.57862	2.86703e-06	Gastrointestinal (Ch. XI)	2.57862
K263	0.6	41	58	98744	403232	2.88669	6.03009e-07	Gastrointestinal (Ch. XI)	2.88669
K263	0.7	16	83	31466	470510	2.8825	0.000437344	Gastrointestinal (Ch. XI)	2.8825
K263	0.8	3	96	3839	498137	4.05491	0.0408583	Gastrointestinal (Ch. XI)	4.05491
K263	0.9	1	98	18	501958	284.557	0.00373988	Gastrointestinal (Ch. XI)	20
D56	0.1	140	9	122510	379437	48.1785	1.21496e-73	Haematological and immune (Ch. III)	20
D56	0.2	138	11	68052	433895	79.989	5.51968e-105	Haematological and immune (Ch. III)	20
D56	0.3	132	17	46330	455617	76.3594	5.64361e-116	Haematological and immune (Ch. III)	20
D56	0.4	130	19	33889	468058	94.4998	1.08242e-129	Haematological and immune (Ch. III)	20
D56	0.5	128	21	25878	476069	112.132	1.27998e-140	Haematological and immune (Ch. III)	20
D56	0.6	124	25	20171	481776	118.468	6.79822e-146	Haematological and immune (Ch. III)	20
D56	0.7	120	29	15510	486437	129.777	2.54009e-151	Haematological and immune (Ch. III)	20
D56	0.8	115	34	10087	491860	164.93	3.02887e-162	Haematological and immune (Ch. III)	20
D56	0.9	106	43	5164	496783	237.147	2.09275e-173	Haematological and immune (Ch. III)	20
E27	0.1	698	2	496998	3986	2.79903	0.0834849	Endocrine and metabolic (Ch. IV)	2.79903
E27	0.2	647	53	433649	67335	1.89553	7.11418e-07	Endocrine and metabolic (Ch. IV)	1.89553
E27	0.3	568	132	330481	170503	2.22004	4.31127e-19	Endocrine and metabolic (Ch. IV)	2.22004
E27	0.4	469	231	238053	262931	2.24248	2.25587e-25	Endocrine and metabolic (Ch. IV)	2.24248
E27	0.5	379	321	165851	335133	2.3858	2.65943e-30	Endocrine and metabolic (Ch. IV)	2.3858
E27	0.6	295	405	110511	390473	2.57367	1.66246e-32	Endocrine and metabolic (Ch. IV)	2.57367
E27	0.7	218	482	69743	431241	2.79659	1.79371e-31	Endocrine and metabolic (Ch. IV)	2.79659
E27	0.8	138	562	39187	461797	2.89369	1.30035e-23	Endocrine and metabolic (Ch. IV)	2.89369
E27	0.9	55	645	13782	487202	3.01439	9.532e-12	Endocrine and metabolic (Ch. IV)	3.01439
A491	0.1	203	1	502056	1	0.000404337	1	Infectious (Ch. I)	0.000404337
A491	0.2	203	1	502042	15	0.00606523	0.99998	Infectious (Ch. I)	0.00606523
A491	0.3	201	3	489945	12112	1.65632	0.272888	Infectious (Ch. I)	1.65632
A491	0.4	178	26	383705	118352	2.11166	7.71373e-05	Infectious (Ch. I)	2.11166
A491	0.5	120	84	209019	293038	2.00281	5.73564e-07	Infectious (Ch. I)	2.00281
A491	0.6	57	147	69336	432721	2.41995	1.01411e-07	Infectious (Ch. I)	2.41995
A491	0.7	12	192	8180	493877	3.77351	0.000153906	Infectious (Ch. I)	3.77351
A491	0.8	1	203	86	501971	28.7531	0.034729	Infectious (Ch. I)	20
A491	0.9	1	203	1	502056	2473.18	0.000812162	Infectious (Ch. I)	20
M07	0.1	153	2	484121	17534	2.77069	0.0897306	Musculoskeletal (Ch. XIII)	2.77069
M07	0.2	143	12	397529	104126	3.12137	8.54116e-06	Musculoskeletal (Ch. XIII)	3.12137
M07	0.3	131	24	302741	198914	3.58636	5.31422e-11	Musculoskeletal (Ch. XIII)	3.58636
M07	0.4	114	41	221294	280361	3.52265	1.03682e-13	Musculoskeletal (Ch. XIII)	3.52265
M07	0.5	84	71	154736	346919	2.65251	1.41509e-09	Musculoskeletal (Ch. XIII)	2.65251
M07	0.6	72	83	103332	398323	3.34391	5.40892e-13	Musculoskeletal (Ch. XIII)	3.34391
M07	0.7	55	100	61787	439868	3.91551	1.01118e-13	Musculoskeletal (Ch. XIII)	3.91551
M07	0.8	36	119	29524	472131	4.83774	1.10396e-12	Musculoskeletal (Ch. XIII)	4.83774
M07	0.9	15	140	7062	494593	7.50384	7.30222e-09	Musculoskeletal (Ch. XIII)	7.50384
N318	0.1	87	1	501325	1	0.00017354	1	Genitourinary (Ch. XIV)	0.00017354
N318	0.2	87	1	500999	327	0.0567845	0.998427	Genitourinary (Ch. XIV)	0.0567845
N318	0.3	87	1	475803	25523	4.66685	0.0576183	Genitourinary (Ch. XIV)	4.66685
N318	0.4	65	23	361824	139502	1.0896	0.41378	Genitourinary (Ch. XIV)	1.0896
N318	0.5	47	41	195855	305471	1.78793	0.00444538	Genitourinary (Ch. XIV)	1.78793
N318	0.6	25	63	78447	422879	2.13914	0.00170981	Genitourinary (Ch. XIV)	2.13914
N318	0.7	10	78	21947	479379	2.80033	0.0051711	Genitourinary (Ch. XIV)	2.80033
N318	0.8	2	86	2881	498445	4.02351	0.091572	Genitourinary (Ch. XIV)	4.02351
N318	0.9	1	87	40	501286	144.048	0.00717074	Genitourinary (Ch. XIV)	20
K822	0.1	192	5	481228	20888	1.66678	0.168318	Gastrointestinal (Ch. XI)	1.66678
K822	0.2	179	18	388052	114064	2.92307	5.05709e-07	Gastrointestinal (Ch. XI)	2.92307
K822	0.3	163	34	299153	202963	3.25261	2.24873e-12	Gastrointestinal (Ch. XI)	3.25261
K822	0.4	146	51	226373	275743	3.48709	1.26191e-16	Gastrointestinal (Ch. XI)	3.48709
K822	0.5	124	73	164225	337891	3.49491	3.79821e-18	Gastrointestinal (Ch. XI)	3.49491
K822	0.6	84	113	108042	394074	2.71135	2.47609e-11	Gastrointestinal (Ch. XI)	2.71135
K822	0.7	59	138	58443	443673	3.24566	4.49187e-12	Gastrointestinal (Ch. XI)	3.24566
K822	0.8	21	176	19268	482848	2.99006	2.71931e-05	Gastrointestinal (Ch. XI)	2.99006
K822	0.9	2	195	834	501282	6.16469	0.043163	Gastrointestinal (Ch. XI)	6.16469
R634	0.1	6353	1	487445	1	0.0130333	0.999834	Abnormal labs (Ch. XVIII)	0.0130333
R634	0.2	6345	9	486581	865	1.25329	0.312682	Abnormal labs (Ch. XVIII)	1.25329
R634	0.3	5988	366	438675	48771	1.81894	8.56021e-34	Abnormal labs (Ch. XVIII)	1.81894
R634	0.4	4816	1538	299120	188326	1.97149	3.47389e-130	Abnormal labs (Ch. XVIII)	1.97149
R634	0.5	3310	3044	160495	326951	2.21516	4.15186e-214	Abnormal labs (Ch. XVIII)	2.21516
R634	0.6	1947	4407	74192	413254	2.46084	1.33151e-206	Abnormal labs (Ch. XVIII)	2.46084
R634	0.7	1068	5286	32455	454991	2.83247	1.02738e-164	Abnormal labs (Ch. XVIII)	2.83247
R634	0.8	463	5891	12315	475131	3.03229	1.56493e-85	Abnormal labs (Ch. XVIII)	3.03229
R634	0.9	121	6233	2828	484618	3.32666	1.25054e-27	Abnormal labs (Ch. XVIII)	3.32666
M009	0.1	211	1	501438	370	0.155692	0.989002	Musculoskeletal (Ch. XIII)	0.155692
M009	0.2	206	6	465667	36141	2.66465	0.00513717	Musculoskeletal (Ch. XIII)	2.66465
M009	0.3	179	33	363548	138260	2.06288	2.7152e-05	Musculoskeletal (Ch. XIII)	2.06288
M009	0.4	149	63	254209	247599	2.30358	5.07857e-09	Musculoskeletal (Ch. XIII)	2.30358
M009	0.5	112	100	166228	335580	2.26105	2.77766e-09	Musculoskeletal (Ch. XIII)	2.26105
M009	0.6	87	125	98647	403161	2.84449	8.35104e-13	Musculoskeletal (Ch. XIII)	2.84449
M009	0.7	52	160	49030	452778	3.00128	3.99336e-10	Musculoskeletal (Ch. XIII)	3.00128
M009	0.8	24	188	16353	485455	3.7897	1.54643e-07	Musculoskeletal (Ch. XIII)	3.7897
M009	0.9	6	206	1649	500159	8.83429	8.38512e-05	Musculoskeletal (Ch. XIII)	8.83429
C81	0.1	112	1	499928	1890	0.423421	0.931742	Neoplasms (Ch. II)	0.423421
C81	0.2	111	2	462347	39471	4.73809	0.00542066	Neoplasms (Ch. II)	4.73809
C81	0.3	99	14	373879	127939	2.4198	0.00048956	Neoplasms (Ch. II)	2.4198
C81	0.4	91	22	266791	235027	3.64389	1.22273e-09	Neoplasms (Ch. II)	3.64389
C81	0.5	62	51	170212	331606	2.36839	3.97055e-06	Neoplasms (Ch. II)	2.36839
C81	0.6	42	71	96028	405790	2.49974	5.88992e-06	Neoplasms (Ch. II)	2.49974
C81	0.7	22	91	45046	456772	2.45146	0.000422419	Neoplasms (Ch. II)	2.45146
C81	0.8	8	105	13514	488304	2.75301	0.0116701	Neoplasms (Ch. II)	2.75301
C81	0.9	2	111	1462	500356	6.1665	0.0434839	Neoplasms (Ch. II)	6.1665
E669	0.1	15699	725	267425	201344	16.3031	0	Endocrine and metabolic (Ch. IV)	16.3031
E669	0.2	15004	1420	208113	260656	13.2339	0	Endocrine and metabolic (Ch. IV)	13.2339
E669	0.3	14149	2275	165581	303188	11.388	0	Endocrine and metabolic (Ch. IV)	11.388
E669	0.4	13185	3239	135470	333299	10.0152	0	Endocrine and metabolic (Ch. IV)	10.0152
E669	0.5	12170	4254	112695	356074	9.03917	0	Endocrine and metabolic (Ch. IV)	9.03917
E669	0.6	10887	5537	91043	377726	8.15763	0	Endocrine and metabolic (Ch. IV)	8.15763
E669	0.7	8842	7582	65657	403112	7.15997	0	Endocrine and metabolic (Ch. IV)	7.15997
E669	0.8	5978	10446	38911	429858	6.32206	0	Endocrine and metabolic (Ch. IV)	6.32206
E669	0.9	2461	13963	13315	455454	6.02887	0	Endocrine and metabolic (Ch. IV)	6.02887
D52	0.1	435	16	428957	72712	4.60852	1.37812e-14	Haematological and immune (Ch. III)	4.60852
D52	0.2	396	55	307234	194435	4.55657	3.54667e-36	Haematological and immune (Ch. III)	4.55657
D52	0.3	348	103	212497	289172	4.59775	3.72851e-51	Haematological and immune (Ch. III)	4.59775
D52	0.4	305	146	144411	357258	5.16807	4.10372e-65	Haematological and immune (Ch. III)	5.16807
D52	0.5	256	195	96629	405040	5.50295	2.97856e-69	Haematological and immune (Ch. III)	5.50295
D52	0.6	230	221	62967	438702	7.2509	2.04472e-86	Haematological and immune (Ch. III)	7.2509
D52	0.7	183	268	38854	462815	8.1337	2.21414e-82	Haematological and immune (Ch. III)	8.1337
D52	0.8	141	310	21297	480372	10.2593	1.49977e-79	Haematological and immune (Ch. III)	10.2593
D52	0.9	86	365	8634	493035	13.4546	6.70983e-61	Haematological and immune (Ch. III)	13.4546
K61	0.1	343	1	500261	1	0.000685642	1	Gastrointestinal (Ch. XI)	0.000685642
K61	0.2	340	4	497081	3181	0.543946	0.929414	Gastrointestinal (Ch. XI)	0.543946
K61	0.3	324	20	437427	62835	2.32708	2.6781e-05	Gastrointestinal (Ch. XI)	2.32708
K61	0.4	271	73	312415	187847	2.23213	5.41494e-11	Gastrointestinal (Ch. XI)	2.23213
K61	0.5	190	154	186643	313619	2.07312	1.1795e-11	Gastrointestinal (Ch. XI)	2.07312
K61	0.6	111	233	96443	403819	1.99473	7.66154e-09	Gastrointestinal (Ch. XI)	1.99473
K61	0.7	57	287	40126	460136	2.27747	1.60839e-07	Gastrointestinal (Ch. XI)	2.27747
K61	0.8	17	327	9986	490276	2.55241	0.00067888	Gastrointestinal (Ch. XI)	2.55241
K61	0.9	2	342	345	499917	8.47389	0.0241902	Gastrointestinal (Ch. XI)	8.47389
I850	0.1	59	1	337179	165032	28.8775	1.26345e-09	Circulatory (Ch. IX)	20
I850	0.2	55	5	218122	284089	14.3267	4.0902e-15	Circulatory (Ch. IX)	14.3267
I850	0.3	51	9	150176	352035	13.2835	1.1961e-18	Circulatory (Ch. IX)	13.2835
I850	0.4	47	13	102147	400064	14.1598	9.02708e-22	Circulatory (Ch. IX)	14.1598
I850	0.5	43	17	65227	436984	16.9456	2.97588e-25	Circulatory (Ch. IX)	16.9456
I850	0.6	41	19	39464	462747	25.303	2.33536e-31	Circulatory (Ch. IX)	20
I850	0.7	39	21	22249	479962	40.0628	5.29724e-38	Circulatory (Ch. IX)	20
I850	0.8	36	24	10427	491784	70.7467	6.20129e-45	Circulatory (Ch. IX)	20
I850	0.9	26	34	3293	498918	115.86	1.07231e-40	Circulatory (Ch. IX)	20
N179	0.1	13152	2	480262	138	1.88957	0.27625	Genitourinary (Ch. XIV)	1.88957
N179	0.2	12528	626	398626	81774	4.10541	0	Genitourinary (Ch. XIV)	4.10541
N179	0.3	10753	2401	260452	219948	3.78207	0	Genitourinary (Ch. XIV)	3.78207
N179	0.4	8815	4339	163738	316662	3.92897	0	Genitourinary (Ch. XIV)	3.92897
N179	0.5	6945	6209	99320	381080	4.29171	0	Genitourinary (Ch. XIV)	4.29171
N179	0.6	5319	7835	57986	422414	4.94545	0	Genitourinary (Ch. XIV)	4.94545
N179	0.7	3917	9237	32293	448107	5.88432	0	Genitourinary (Ch. XIV)	5.88432
N179	0.8	2553	10601	15945	464455	7.01493	0	Genitourinary (Ch. XIV)	7.01493
N179	0.9	1154	12000	5328	475072	8.57472	0	Genitourinary (Ch. XIV)	8.57472
H65	0.1	204	1	500826	1	0.000407327	1	Ear (Ch. VIII)	0.000407327
H65	0.2	204	1	499631	1196	0.488328	0.913101	Ear (Ch. VIII)	0.488328
H65	0.3	199	6	474493	26334	1.84072	0.0824532	Ear (Ch. VIII)	1.84072
H65	0.4	170	35	372078	128749	1.6807	0.00217166	Ear (Ch. VIII)	1.6807
H65	0.5	92	113	203771	297056	1.18688	0.125288	Ear (Ch. VIII)	1.18688
H65	0.6	38	167	71697	429130	1.36193	0.0557078	Ear (Ch. VIII)	1.36193
H65	0.7	6	199	15436	485391	0.948102	0.607152	Ear (Ch. VIII)	0.948102
H65	0.8	2	203	1035	499792	4.75755	0.0679834	Ear (Ch. VIII)	4.75755
H65	0.9	1	204	2	500825	1227.51	0.00122697	Ear (Ch. VIII)	20
I251	0.1	10232	26	459571	6029	5.16274	1.48881e-29	Circulatory (Ch. IX)	5.16274
I251	0.2	9745	513	396787	68813	3.29441	5.99415e-217	Circulatory (Ch. IX)	3.29441
I251	0.3	8468	1790	308621	156979	2.40627	8.07983e-292	Circulatory (Ch. IX)	2.40627
I251	0.4	6847	3411	223515	242085	2.1741	0	Circulatory (Ch. IX)	2.1741
I251	0.5	5180	5078	150871	314729	2.12798	2.03761e-306	Circulatory (Ch. IX)	2.12798
I251	0.6	3688	6570	94415	371185	2.20686	7.69136e-288	Circulatory (Ch. IX)	2.20686
I251	0.7	2519	7739	54608	410992	2.44974	1.45301e-275	Circulatory (Ch. IX)	2.44974
I251	0.8	1434	8824	27164	438436	2.62299	3.21129e-194	Circulatory (Ch. IX)	2.62299
I251	0.9	505	9753	7782	457818	3.04617	1.02037e-93	Circulatory (Ch. IX)	3.04617
F058	0.1	723	1	501583	1	0.00144144	0.999998	Psychiatric (Ch. V)	0.00144144
F058	0.2	723	1	501545	39	0.0562203	0.99844	Psychiatric (Ch. V)	0.0562203
F058	0.3	714	10	487648	13936	2.04047	0.00943775	Psychiatric (Ch. V)	2.04047
F058	0.4	622	102	380862	120722	1.9329	2.08368e-11	Psychiatric (Ch. V)	1.9329
F058	0.5	395	329	196526	305058	1.86365	4.75947e-17	Psychiatric (Ch. V)	1.86365
F058	0.6	166	558	56387	445197	2.34881	4.42506e-19	Psychiatric (Ch. V)	2.34881
F058	0.7	37	687	6459	495125	4.12852	4.02323e-12	Psychiatric (Ch. V)	4.12852
F058	0.8	3	721	64	501520	32.6058	0.000133357	Psychiatric (Ch. V)	20
F058	0.9	1	723	1	501583	693.752	0.00288062	Psychiatric (Ch. V)	20
I36	0.1	357	6	482978	18881	2.32603	0.0160518	Circulatory (Ch. IX)	2.32603
I36	0.2	335	28	402804	99055	2.94218	1.54805e-10	Circulatory (Ch. IX)	2.94218
I36	0.3	292	71	315341	186518	2.43257	2.6546e-13	Circulatory (Ch. IX)	2.43257
I36	0.4	254	109	237047	264812	2.60322	1.63885e-18	Circulatory (Ch. IX)	2.60322
I36	0.5	222	141	169205	332654	3.09538	1.35827e-26	Circulatory (Ch. IX)	3.09538
I36	0.6	185	178	112907	388952	3.58036	3.00227e-32	Circulatory (Ch. IX)	3.58036
I36	0.7	131	232	67768	434091	3.61692	2.31812e-27	Circulatory (Ch. IX)	3.61692
I36	0.8	81	282	32239	469620	4.18409	6.77062e-23	Circulatory (Ch. IX)	4.18409
I36	0.9	29	334	7126	494733	6.02805	1.68576e-13	Circulatory (Ch. IX)	6.02805
L905	0.1	768	1	498561	1	0.00154043	0.999998	Dermatological (Ch. XII)	0.00154043
L905	0.2	768	1	498561	1	0.00154043	0.999998	Dermatological (Ch. XII)	0.00154043
L905	0.3	768	1	498423	139	0.21418	0.979966	Dermatological (Ch. XII)	0.21418
L905	0.4	736	33	472327	26235	1.2388	0.128807	Dermatological (Ch. XII)	1.2388
L905	0.5	387	382	230726	267836	1.17603	0.0135462	Dermatological (Ch. XII)	1.17603
L905	0.6	53	716	25842	472720	1.35407	0.0234953	Dermatological (Ch. XII)	1.35407
L905	0.7	4	765	1210	497352	2.1492	0.119774	Dermatological (Ch. XII)	2.1492
L905	0.8	1	768	24	498538	27.0474	0.0377992	Dermatological (Ch. XII)	20
L905	0.9	1	768	1	498561	649.168	0.00307775	Dermatological (Ch. XII)	20
M49	0.1	146	1	502010	81	0.0235573	0.999722	Musculoskeletal (Ch. XIII)	0.0235573
M49	0.2	145	2	491260	10831	1.59844	0.38332	Musculoskeletal (Ch. XIII)	1.59844
M49	0.3	136	11	437408	64683	1.82831	0.0273205	Musculoskeletal (Ch. XIII)	1.82831
M49	0.4	114	33	336149	165942	1.70536	0.00326924	Musculoskeletal (Ch. XIII)	1.70536
M49	0.5	71	76	213665	288426	1.26109	0.0930043	Musculoskeletal (Ch. XIII)	1.26109
M49	0.6	40	107	104478	397613	1.4227	0.0382224	Musculoskeletal (Ch. XIII)	1.4227
M49	0.7	14	133	33108	468983	1.49108	0.106778	Musculoskeletal (Ch. XIII)	1.49108
M49	0.8	3	144	3790	498301	2.73912	0.100927	Musculoskeletal (Ch. XIII)	2.73912
M49	0.9	1	146	9	502082	382.102	0.00292307	Musculoskeletal (Ch. XIII)	20
G90	0.1	236	1	501518	286	0.134583	0.991664	Nervous system (Ch. VI)	0.134583
G90	0.2	230	7	483144	18660	1.26901	0.342098	Nervous system (Ch. VI)	1.26901
G90	0.3	210	27	410586	91218	1.72795	0.0029526	Nervous system (Ch. VI)	1.72795
G90	0.4	165	72	296951	204853	1.58092	0.000567626	Nervous system (Ch. VI)	1.58092
G90	0.5	108	129	179736	322068	1.50019	0.00126543	Nervous system (Ch. VI)	1.50019
G90	0.6	66	171	88402	413402	1.80492	6.5695e-05	Nervous system (Ch. VI)	1.80492
G90	0.7	38	199	33096	468708	2.70432	3.87445e-07	Nervous system (Ch. VI)	2.70432
G90	0.8	14	223	8180	493624	3.78849	4.35024e-05	Nervous system (Ch. VI)	3.78849
G90	0.9	1	236	719	501085	2.95305	0.288384	Nervous system (Ch. VI)	2.95305
Z854	0.1	4677	1	491327	1	0.00951912	0.999911	Health status factors (Ch. XXI)	0.00951912
Z854	0.2	4677	1	491319	9	0.0856735	0.996194	Health status factors (Ch. XXI)	0.0856735
Z854	0.3	4607	71	474826	16502	2.25508	5.86236e-15	Health status factors (Ch. XXI)	2.25508
Z854	0.4	3802	876	360581	130747	1.57375	1.26694e-36	Health status factors (Ch. XXI)	1.57375
Z854	0.5	2269	2409	193349	297979	1.45158	1.01342e-36	Health status factors (Ch. XXI)	1.45158
Z854	0.6	979	3699	78434	412894	1.39326	3.73065e-19	Health status factors (Ch. XXI)	1.39326
Z854	0.7	389	4289	29003	462325	1.44577	2.63285e-11	Health status factors (Ch. XXI)	1.44577
Z854	0.8	132	4546	9097	482231	1.53922	3.14518e-06	Health status factors (Ch. XXI)	1.53922
Z854	0.9	17	4661	1599	489729	1.11706	0.358721	Health status factors (Ch. XXI)	1.11706
H501	0.1	117	1	501809	1	0.000233156	1	Ophthalmic (Ch. VII)	0.000233156
H501	0.2	117	1	501796	14	0.00326427	0.999994	Ophthalmic (Ch. VII)	0.00326427
H501	0.3	114	4	495288	6522	0.375291	0.98058	Ophthalmic (Ch. VII)	0.375291
H501	0.4	104	14	411944	89866	1.62055	0.0504727	Ophthalmic (Ch. VII)	1.62055
H501	0.5	67	51	217081	284729	1.72312	0.00214687	Ophthalmic (Ch. VII)	1.72312
H501	0.6	27	91	68265	433545	1.88434	0.00423725	Ophthalmic (Ch. VII)	1.88434
H501	0.7	6	112	10794	491016	2.43695	0.0428058	Ophthalmic (Ch. VII)	2.43695
H501	0.8	2	116	328	501482	26.3605	0.00282866	Ophthalmic (Ch. VII)	20
H501	0.9	1	117	1	501809	4288.97	0.000470132	Ophthalmic (Ch. VII)	20
N139	0.1	113	1	502059	1	0.000225073	1	Genitourinary (Ch. XIV)	0.000225073
N139	0.2	113	1	501606	454	0.102275	0.995066	Genitourinary (Ch. XIV)	0.102275
N139	0.3	108	6	452099	49961	1.98916	0.0561823	Genitourinary (Ch. XIV)	1.98916
N139	0.4	82	32	272779	229281	2.15388	8.83259e-05	Genitourinary (Ch. XIV)	2.15388
N139	0.5	49	65	106864	395196	2.78781	1.62214e-07	Genitourinary (Ch. XIV)	2.78781
N139	0.6	24	90	33964	468096	3.67523	5.75711e-07	Genitourinary (Ch. XIV)	3.67523
N139	0.7	18	96	16238	485822	5.60978	3.09283e-08	Genitourinary (Ch. XIV)	5.60978
N139	0.8	10	104	7624	494436	6.23582	1.06074e-05	Genitourinary (Ch. XIV)	6.23582
N139	0.9	8	106	1029	501031	36.748	1.46037e-10	Genitourinary (Ch. XIV)	20
H61	0.1	444	1	500672	1	0.000886808	0.999999	Ear (Ch. VIII)	0.000886808
H61	0.2	444	1	500671	2	0.00177362	0.999998	Ear (Ch. VIII)	0.00177362
H61	0.3	443	2	498849	1824	0.809896	0.778008	Ear (Ch. VIII)	0.809896
H61	0.4	401	44	440301	60372	1.24962	0.0886872	Ear (Ch. VIII)	1.24962
H61	0.5	236	209	222826	277847	1.40801	0.000186733	Ear (Ch. VIII)	1.40801
H61	0.6	67	378	49804	450869	1.60461	0.000447202	Ear (Ch. VIII)	1.60461
H61	0.7	10	435	4059	496614	2.81262	0.00394007	Ear (Ch. VIII)	2.81262
H61	0.8	1	444	46	500627	24.5117	0.0408973	Ear (Ch. VIII)	20
H61	0.9	1	444	1	500672	1127.64	0.00177524	Ear (Ch. VIII)	20
Q610	0.1	6	1	502256	1	1.19461e-05	1	Congenital malformation (Ch. XVII)	1.19461e-05
Q610	0.2	6	1	502021	236	0.0028206	0.999995	Congenital malformation (Ch. XVII)	0.0028206
Q610	0.3	6	1	470950	31307	0.398858	0.933851	Congenital malformation (Ch. XVII)	0.398858
Q610	0.4	5	2	332476	169781	1.27664	0.55981	Congenital malformation (Ch. XVII)	1.27664
Q610	0.5	3	4	166547	335710	1.51178	0.425357	Congenital malformation (Ch. XVII)	1.51178
Q610	0.6	2	5	62955	439302	2.79121	0.215541	Congenital malformation (Ch. XVII)	2.79121
Q610	0.7	1	6	12043	490214	6.78422	0.156253	Congenital malformation (Ch. XVII)	6.78422
Q610	0.8	1	6	174	502083	480.922	0.00243642	Congenital malformation (Ch. XVII)	20
Q610	0.9	1	6	1	502256	83709.3	2.78736e-05	Congenital malformation (Ch. XVII)	20
D367	0.1	38	1	502150	1	7.56746e-05	1	Neoplasms (Ch. II)	7.56746e-05
D367	0.2	38	1	501885	266	0.0201401	0.999794	Neoplasms (Ch. II)	0.0201401
D367	0.3	38	1	484053	18098	1.42076	0.587351	Neoplasms (Ch. II)	1.42076
D367	0.4	29	10	396300	105851	0.774585	0.816827	Neoplasms (Ch. II)	0.774585
D367	0.5	21	18	244509	257642	1.22933	0.314202	Neoplasms (Ch. II)	1.22933
D367	0.6	10	29	93689	408462	1.50337	0.17809	Neoplasms (Ch. II)	1.50337
D367	0.7	3	36	15283	486868	2.65474	0.114978	Neoplasms (Ch. II)	2.65474
D367	0.8	1	38	365	501786	36.1778	0.0280345	Neoplasms (Ch. II)	20
D367	0.9	1	38	1	502150	13214.5	0.000155314	Neoplasms (Ch. II)	20
D232	0.1	24	1	502227	1	4.77872e-05	1	Neoplasms (Ch. II)	4.77872e-05
D232	0.2	24	1	501637	591	0.0282754	0.999591	Neoplasms (Ch. II)	0.0282754
D232	0.3	23	2	484920	17308	0.410464	0.946484	Neoplasms (Ch. II)	0.410464
D232	0.4	22	3	405994	96234	1.73824	0.266792	Neoplasms (Ch. II)	1.73824
D232	0.5	12	13	250112	252116	0.930473	0.647531	Neoplasms (Ch. II)	0.930473
D232	0.6	6	19	88881	413347	1.4686	0.273651	Neoplasms (Ch. II)	1.4686
D232	0.7	2	23	12098	490130	3.5229	0.121015	Neoplasms (Ch. II)	3.5229
D232	0.8	1	24	226	502002	92.552	0.0112383	Neoplasms (Ch. II)	20
D232	0.9	1	24	1	502227	20926.1	9.9549e-05	Neoplasms (Ch. II)	20
J980	0.1	271	1	500888	852	0.460965	0.921218	Respiratory (Ch. X)	0.460965
J980	0.2	260	12	439498	62242	3.06845	5.7523e-06	Respiratory (Ch. X)	3.06845
J980	0.3	230	42	331279	170461	2.8178	4.86625e-12	Respiratory (Ch. X)	2.8178
J980	0.4	198	74	236100	265640	3.01045	6.25318e-18	Respiratory (Ch. X)	3.01045
J980	0.5	165	107	157466	344274	3.37146	3.06199e-23	Respiratory (Ch. X)	3.37146
J980	0.6	129	143	95981	405759	3.81361	5.12164e-26	Respiratory (Ch. X)	3.81361
J980	0.7	86	186	49603	452137	4.21452	5.2311e-23	Respiratory (Ch. X)	4.21452
J980	0.8	48	224	19036	482704	5.43373	9.69152e-19	Respiratory (Ch. X)	5.43373
J980	0.9	8	264	2677	499063	5.64928	0.000127916	Respiratory (Ch. X)	5.64928
Z120	0.1	54	1	502164	1	0.000107535	1	Health status factors (Ch. XXI)	0.000107535
Z120	0.2	54	1	501534	631	0.0679396	0.997754	Health status factors (Ch. XXI)	0.0679396
Z120	0.3	54	1	484617	17548	1.95534	0.422944	Health status factors (Ch. XXI)	1.95534
Z120	0.4	49	6	406024	96141	1.93376	0.0773458	Health status factors (Ch. XXI)	1.93376
Z120	0.5	31	24	251310	250855	1.28933	0.21134	Health status factors (Ch. XXI)	1.28933
Z120	0.6	16	39	95005	407160	1.75822	0.0449433	Health status factors (Ch. XXI)	1.75822
Z120	0.7	6	49	14877	487288	4.01075	0.00566315	Health status factors (Ch. XXI)	4.01075
Z120	0.8	1	54	314	501851	29.5973	0.0339209	Health status factors (Ch. XXI)	20
Z120	0.9	1	54	1	502164	9299.33	0.000219016	Health status factors (Ch. XXI)	20
M1398	0.1	170	1	501893	1	0.000338718	1	Musculoskeletal (Ch. XIII)	0.000338718
M1398	0.2	170	1	501682	212	0.0718383	0.997516	Musculoskeletal (Ch. XIII)	0.0718383
M1398	0.3	163	8	472452	29442	1.26972	0.322466	Musculoskeletal (Ch. XIII)	1.26972
M1398	0.4	139	32	356536	145358	1.77093	0.00145338	Musculoskeletal (Ch. XIII)	1.77093
M1398	0.5	92	79	202172	299722	1.72647	0.000242643	Musculoskeletal (Ch. XIII)	1.72647
M1398	0.6	42	129	77853	424041	1.77334	0.00139945	Musculoskeletal (Ch. XIII)	1.77334
M1398	0.7	13	158	13755	488139	2.91991	0.000951325	Musculoskeletal (Ch. XIII)	2.91991
M1398	0.8	1	170	287	501607	10.2809	0.0934741	Musculoskeletal (Ch. XIII)	10.2809
M1398	0.9	1	170	1	501893	2952.31	0.000681071	Musculoskeletal (Ch. XIII)	20
M45	0.1	288	7	478341	23221	1.99727	0.0349908	Musculoskeletal (Ch. XIII)	1.99727
M45	0.2	259	36	385431	116131	2.1677	1.37862e-06	Musculoskeletal (Ch. XIII)	2.1677
M45	0.3	235	60	291619	209943	2.8197	4.20691e-15	Musculoskeletal (Ch. XIII)	2.8197
M45	0.4	208	87	216187	285375	3.15595	1.7924e-21	Musculoskeletal (Ch. XIII)	3.15595
M45	0.5	168	127	155579	345983	2.94177	3.42689e-20	Musculoskeletal (Ch. XIII)	2.94177
M45	0.6	137	158	104973	396589	3.27587	1.40338e-22	Musculoskeletal (Ch. XIII)	3.27587
M45	0.7	104	191	65227	436335	3.64244	1.99106e-22	Musculoskeletal (Ch. XIII)	3.64244
M45	0.8	76	219	34006	467556	4.77142	2.76159e-24	Musculoskeletal (Ch. XIII)	4.77142
M45	0.9	36	259	10058	491504	6.79232	1.15766e-17	Musculoskeletal (Ch. XIII)	6.79232
I671	0.1	322	1	501518	23	0.0147672	0.999887	Circulatory (Ch. IX)	0.0147672
I671	0.2	319	4	490962	10579	1.71841	0.187879	Circulatory (Ch. IX)	1.71841
I671	0.3	299	24	430047	71494	2.07116	0.000110891	Circulatory (Ch. IX)	2.07116
I671	0.4	262	61	325234	176307	2.32833	9.7156e-11	Circulatory (Ch. IX)	2.32833
I671	0.5	194	129	211863	289678	2.05623	9.12426e-11	Circulatory (Ch. IX)	2.05623
I671	0.6	130	193	117042	384499	2.21279	1.08449e-11	Circulatory (Ch. IX)	2.21279
I671	0.7	66	257	51538	450003	2.24233	5.00822e-08	Circulatory (Ch. IX)	2.24233
I671	0.8	26	297	13554	487987	3.15179	1.08975e-06	Circulatory (Ch. IX)	3.15179
I671	0.9	1	322	561	500980	2.77333	0.303733	Circulatory (Ch. IX)	2.77333
I78	0.1	412	1	501083	3	0.00246666	0.999996	Circulatory (Ch. IX)	0.00246666
I78	0.2	411	2	496713	4373	1.8092	0.300867	Circulatory (Ch. IX)	1.8092
I78	0.3	383	30	448179	52907	1.50709	0.0145396	Circulatory (Ch. IX)	1.50709
I78	0.4	320	93	333076	168010	1.73564	6.50987e-07	Circulatory (Ch. IX)	1.73564
I78	0.5	237	176	202599	298487	1.98392	2.91078e-12	Circulatory (Ch. IX)	1.98392
I78	0.6	144	269	103225	397861	2.06327	1.36191e-11	Circulatory (Ch. IX)	2.06327
I78	0.7	91	322	47181	453905	2.71884	1.82172e-14	Circulatory (Ch. IX)	2.71884
I78	0.8	43	370	17552	483534	3.2016	3.69984e-10	Circulatory (Ch. IX)	3.2016
I78	0.9	12	401	3579	497507	4.15982	5.63818e-05	Circulatory (Ch. IX)	4.15982
E220	0.1	21	1	474747	27515	1.2171	0.658712	Endocrine and metabolic (Ch. IV)	1.2171
E220	0.2	20	2	358745	143517	4.00053	0.0284998	Endocrine and metabolic (Ch. IV)	4.00053
E220	0.3	19	3	252159	250103	6.28169	0.000457298	Endocrine and metabolic (Ch. IV)	6.28169
E220	0.4	19	3	169625	332637	12.4198	5.33444e-07	Endocrine and metabolic (Ch. IV)	12.4198
E220	0.5	19	3	108442	393820	23.0003	1.73893e-10	Endocrine and metabolic (Ch. IV)	20
E220	0.6	17	5	64752	437510	22.9728	1.03552e-11	Endocrine and metabolic (Ch. IV)	20
E220	0.7	15	7	34534	467728	29.0228	3.89503e-13	Endocrine and metabolic (Ch. IV)	20
E220	0.8	15	7	15095	487167	69.1573	2.07387e-18	Endocrine and metabolic (Ch. IV)	20
E220	0.9	10	12	4750	497512	87.2828	3.37437e-15	Endocrine and metabolic (Ch. IV)	20
L032	0.1	219	1	501716	1	0.000436502	1	Dermatological (Ch. XII)	0.000436502
L032	0.2	219	1	501689	28	0.0122227	0.999923	Dermatological (Ch. XII)	0.0122227
L032	0.3	217	3	492722	8995	1.3205	0.442785	Dermatological (Ch. XII)	1.3205
L032	0.4	180	40	396470	105247	1.19457	0.175252	Dermatological (Ch. XII)	1.19457
L032	0.5	104	116	209665	292052	1.24885	0.0575572	Dermatological (Ch. XII)	1.24885
L032	0.6	44	176	72980	428737	1.46868	0.0168044	Dermatological (Ch. XII)	1.46868
L032	0.7	9	211	15515	486202	1.33667	0.243325	Dermatological (Ch. XII)	1.33667
L032	0.8	3	217	724	500993	9.56653	0.00419586	Dermatological (Ch. XII)	9.56653
L032	0.9	1	219	1	501716	2290.94	0.000876413	Dermatological (Ch. XII)	20
M2329	0.1	20	1	501987	139	0.00553799	0.999984	Musculoskeletal (Ch. XIII)	0.00553799
M2329	0.2	20	1	491399	10727	0.43659	0.926689	Musculoskeletal (Ch. XIII)	0.43659
M2329	0.3	20	1	439790	62336	2.83481	0.245813	Musculoskeletal (Ch. XIII)	2.83481
M2329	0.4	18	3	346492	155634	2.69502	0.0716787	Musculoskeletal (Ch. XIII)	2.69502
M2329	0.5	15	6	233199	268927	2.88302	0.0184278	Musculoskeletal (Ch. XIII)	2.88302
M2329	0.6	9	12	125544	376582	2.2497	0.0561844	Musculoskeletal (Ch. XIII)	2.2497
M2329	0.7	4	17	47836	454290	2.23455	0.13359	Musculoskeletal (Ch. XIII)	2.23455
M2329	0.8	1	20	9381	492745	2.62629	0.327046	Musculoskeletal (Ch. XIII)	2.62629
M2329	0.9	1	20	155	501971	161.926	0.00650389	Musculoskeletal (Ch. XIII)	20
D02	0.1	53	1	501874	372	0.0392848	0.999233	Neoplasms (Ch. II)	0.0392848
D02	0.2	53	1	483453	18793	2.06024	0.39527	Neoplasms (Ch. II)	2.06024
D02	0.3	52	2	419303	82943	5.1431	0.00395925	Neoplasms (Ch. II)	5.1431
D02	0.4	46	8	317755	184491	3.33849	0.000341697	Neoplasms (Ch. II)	3.33849
D02	0.5	31	23	204589	297657	1.96096	0.00982139	Neoplasms (Ch. II)	1.96096
D02	0.6	24	30	105007	397239	3.02638	8.68069e-05	Neoplasms (Ch. II)	3.02638
D02	0.7	10	44	38191	464055	2.76157	0.00696229	Neoplasms (Ch. II)	2.76157
D02	0.8	2	52	6243	496003	3.05575	0.145197	Neoplasms (Ch. II)	3.05575
D02	0.9	1	53	36	502210	263.213	0.00397016	Neoplasms (Ch. II)	20
I719	0.1	408	1	495192	6414	5.28464	0.032649	Circulatory (Ch. IX)	5.28464
I719	0.2	389	20	437576	64030	2.8461	7.5485e-08	Circulatory (Ch. IX)	2.8461
I719	0.3	348	61	348279	153327	2.51154	1.78916e-13	Circulatory (Ch. IX)	2.51154
I719	0.4	300	109	257103	244503	2.61741	5.69313e-20	Circulatory (Ch. IX)	2.61741
I719	0.5	239	170	177831	323775	2.55967	2.86741e-21	Circulatory (Ch. IX)	2.55967
I719	0.6	184	225	112829	388777	2.81783	8.2056e-24	Circulatory (Ch. IX)	2.81783
I719	0.7	120	289	64116	437490	2.83325	9.14644e-19	Circulatory (Ch. IX)	2.83325
I719	0.8	65	344	29901	471705	2.98085	8.13268e-13	Circulatory (Ch. IX)	2.98085
I719	0.9	26	383	8573	493033	3.90407	1.83041e-08	Circulatory (Ch. IX)	3.90407
R828	0.1	43	1	502216	31	0.00265424	0.999996	Abnormal labs (Ch. XVIII)	0.00265424
R828	0.2	43	1	492728	9519	0.830716	0.797139	Abnormal labs (Ch. XVIII)	0.830716
R828	0.3	42	2	430732	71515	3.48666	0.0399179	Abnormal labs (Ch. XVIII)	3.48666
R828	0.4	32	12	312065	190182	1.62515	0.0960972	Abnormal labs (Ch. XVIII)	1.62515
R828	0.5	16	28	183928	318319	0.988955	0.570603	Abnormal labs (Ch. XVIII)	0.988955
R828	0.6	10	34	85110	417137	1.44152	0.201402	Abnormal labs (Ch. XVIII)	1.44152
R828	0.7	4	40	29398	472849	1.60844	0.255797	Abnormal labs (Ch. XVIII)	1.60844
R828	0.8	2	42	6887	495360	3.42509	0.122123	Abnormal labs (Ch. XVIII)	3.42509
R828	0.9	1	43	448	501799	26.0485	0.0385869	Abnormal labs (Ch. XVIII)	20
G933	0.1	448	1	500843	285	0.25493	0.972426	Nervous system (Ch. VI)	0.25493
G933	0.2	440	9	483074	18054	1.82713	0.037211	Nervous system (Ch. VI)	1.82713
G933	0.3	407	42	416474	84654	1.96972	3.49188e-06	Nervous system (Ch. VI)	1.96972
G933	0.4	327	122	310849	190279	1.6407	9.21434e-07	Nervous system (Ch. VI)	1.6407
G933	0.5	250	199	196550	304578	1.94676	1.39592e-12	Nervous system (Ch. VI)	1.94676
G933	0.6	154	295	99224	401904	2.11448	4.82391e-13	Nervous system (Ch. VI)	2.11448
G933	0.7	74	375	33495	467633	2.75503	9.31145e-13	Nervous system (Ch. VI)	2.75503
G933	0.8	12	437	4665	496463	2.92237	0.00124854	Nervous system (Ch. VI)	2.92237
G933	0.9	1	448	38	501090	29.4343	0.0343259	Nervous system (Ch. VI)	20
Z09	0.1	4602	1	482976	1	0.00952842	0.999911	Health status factors (Ch. XXI)	0.00952842
Z09	0.2	4602	1	482976	1	0.00952842	0.999911	Health status factors (Ch. XXI)	0.00952842
Z09	0.3	4569	34	478475	4502	1.26441	0.0963657	Health status factors (Ch. XXI)	1.26441
Z09	0.4	3835	768	378512	104465	1.37815	3.66465e-17	Health status factors (Ch. XXI)	1.37815
Z09	0.5	2237	2366	193973	289004	1.40868	6.38481e-31	Health status factors (Ch. XXI)	1.40868
Z09	0.6	1023	3580	76649	406328	1.51483	2.47308e-29	Health status factors (Ch. XXI)	1.51483
Z09	0.7	430	4173	27045	455932	1.73713	4.53061e-24	Health status factors (Ch. XXI)	1.73713
Z09	0.8	129	4474	8493	474484	1.61085	4.67951e-07	Health status factors (Ch. XXI)	1.61085
Z09	0.9	26	4577	1805	481172	1.51431	0.0290561	Health status factors (Ch. XXI)	1.51431
H921	0.1	49	1	502059	1	9.75981e-05	1	Ear (Ch. VIII)	9.75981e-05
H921	0.2	49	1	501495	565	0.0552049	0.998501	Ear (Ch. VIII)	0.0552049
H921	0.3	47	3	478074	23986	0.78603	0.78427	Ear (Ch. VIII)	0.78603
H921	0.4	38	12	376539	125521	1.05562	0.510913	Ear (Ch. VIII)	1.05562
H921	0.5	24	26	218788	283272	1.19514	0.311361	Ear (Ch. VIII)	1.19514
H921	0.6	11	39	83790	418270	1.40797	0.202644	Ear (Ch. VIII)	1.40797
H921	0.7	3	47	18524	483536	1.66616	0.280605	Ear (Ch. VIII)	1.66616
H921	0.8	1	49	834	501226	12.2651	0.0798535	Ear (Ch. VIII)	12.2651
H921	0.9	1	49	1	502059	10246.1	0.00019915	Ear (Ch. VIII)	20
B954	0.1	517	1	500937	6	0.0061924	0.999978	Infectious (Ch. I)	0.0061924
B954	0.2	514	4	493246	7697	2.00522	0.100336	Infectious (Ch. I)	2.00522
B954	0.3	487	31	421429	79514	2.96406	4.77446e-12	Infectious (Ch. I)	2.96406
B954	0.4	400	118	291928	209015	2.42706	9.62484e-20	Infectious (Ch. I)	2.42706
B954	0.5	294	224	170528	330415	2.5431	3.89323e-26	Infectious (Ch. I)	2.5431
B954	0.6	196	322	84945	415998	2.98094	8.88749e-30	Infectious (Ch. I)	2.98094
B954	0.7	125	393	36015	464928	4.10601	2.80464e-33	Infectious (Ch. I)	4.10601
B954	0.8	60	458	11821	489122	5.42062	1.40535e-23	Infectious (Ch. I)	5.42062
B954	0.9	20	498	1945	498998	10.3034	5.76277e-14	Infectious (Ch. I)	10.3034
L405	0.1	465	1	500884	65	0.0603433	0.998223	Dermatological (Ch. XII)	0.0603433
L405	0.2	458	8	467787	33162	4.05852	6.02169e-07	Dermatological (Ch. XII)	4.05852
L405	0.3	411	55	357823	143126	2.98902	2.64185e-18	Dermatological (Ch. XII)	2.98902
L405	0.4	333	133	247009	253940	2.57401	2.30025e-22	Dermatological (Ch. XII)	2.57401
L405	0.5	251	215	150361	350588	2.72206	9.01951e-27	Dermatological (Ch. XII)	2.72206
L405	0.6	183	283	85180	415769	3.15631	4.38154e-30	Dermatological (Ch. XII)	3.15631
L405	0.7	116	350	40265	460684	3.79197	4.20784e-28	Dermatological (Ch. XII)	3.79197
L405	0.8	39	427	11662	489287	3.83202	1.35865e-11	Dermatological (Ch. XII)	3.83202
L405	0.9	5	461	672	500277	8.0744	0.00047514	Dermatological (Ch. XII)	8.0744
Z540	0.1	18	1	477716	24510	0.923519	0.763256	Health status factors (Ch. XXI)	0.923519
Z540	0.2	17	2	377467	124759	2.80939	0.114273	Health status factors (Ch. XXI)	2.80939
Z540	0.3	17	2	287965	214261	6.32444	0.0028253	Health status factors (Ch. XXI)	6.32444
Z540	0.4	14	5	213178	289048	3.79652	0.00587307	Health status factors (Ch. XXI)	3.79652
Z540	0.5	13	6	149360	352866	5.11879	0.000562321	Health status factors (Ch. XXI)	5.11879
Z540	0.6	11	8	96431	405795	5.78619	0.000212113	Health status factors (Ch. XXI)	5.78619
Z540	0.7	7	12	52838	449388	4.96126	0.00228272	Health status factors (Ch. XXI)	4.96126
Z540	0.8	5	14	19543	482683	8.8209	0.000656298	Health status factors (Ch. XXI)	8.8209
Z540	0.9	1	18	1945	500281	14.2897	0.071107	Health status factors (Ch. XXI)	14.2897
M87	0.1	276	1	501476	1	0.000550375	1	Musculoskeletal (Ch. XIII)	0.000550375
M87	0.2	276	1	501274	203	0.111771	0.994158	Musculoskeletal (Ch. XIII)	0.111771
M87	0.3	273	4	480506	20971	2.97867	0.00907664	Musculoskeletal (Ch. XIII)	2.97867
M87	0.4	236	41	352732	148745	2.42731	6.14991e-09	Musculoskeletal (Ch. XIII)	2.42731
M87	0.5	147	130	179289	322188	2.03203	3.07155e-09	Musculoskeletal (Ch. XIII)	2.03203
M87	0.6	74	203	71624	429853	2.18775	4.83024e-08	Musculoskeletal (Ch. XIII)	2.18775
M87	0.7	37	240	22908	478569	3.22068	6.86502e-09	Musculoskeletal (Ch. XIII)	3.22068
M87	0.8	10	267	5326	496151	3.489	0.00088396	Musculoskeletal (Ch. XIII)	3.489
M87	0.9	2	275	323	501154	11.2841	0.0142203	Musculoskeletal (Ch. XIII)	11.2841
Z489	0.1	6	1	500826	1231	0.0147476	0.999875	Health status factors (Ch. XXI)	0.0147476
Z489	0.2	6	1	475056	27001	0.341025	0.949307	Health status factors (Ch. XXI)	0.341025
Z489	0.3	5	2	413826	88231	0.53302	0.891051	Health status factors (Ch. XXI)	0.53302
Z489	0.4	5	2	327803	174254	1.32895	0.538993	Health status factors (Ch. XXI)	1.32895
Z489	0.5	5	2	226074	275983	3.05191	0.153316	Health status factors (Ch. XXI)	3.05191
Z489	0.6	4	3	127377	374680	3.92201	0.0740343	Health status factors (Ch. XXI)	3.92201
Z489	0.7	3	4	53560	448497	6.2803	0.0305369	Health status factors (Ch. XXI)	6.2803
Z489	0.8	3	4	14676	487381	24.907	0.000800521	Health status factors (Ch. XXI)	20
Z489	0.9	2	5	1497	500560	133.75	0.000185224	Health status factors (Ch. XXI)	20
B169	0.1	17	1	500028	2233	0.0759177	0.997115	Infectious (Ch. I)	0.0759177
B169	0.2	17	1	457732	44529	1.65379	0.517343	Infectious (Ch. I)	1.65379
B169	0.3	14	4	364818	137443	1.3186	0.426842	Infectious (Ch. I)	1.3186
B169	0.4	13	5	257095	245166	2.47936	0.0590912	Infectious (Ch. I)	2.47936
B169	0.5	12	6	159832	342429	4.28486	0.00252631	Infectious (Ch. I)	4.28486
B169	0.6	10	8	85795	416466	6.06775	0.000242	Infectious (Ch. I)	6.06775
B169	0.7	7	11	36094	466167	8.21887	0.000154902	Infectious (Ch. I)	8.21887
B169	0.8	4	14	8799	493462	16.0233	0.000236971	Infectious (Ch. I)	16.0233
B169	0.9	2	16	678	501583	92.4747	0.000276013	Infectious (Ch. I)	20
H001	0.1	235	1	499882	1	0.000470111	1	Ophthalmic (Ch. VII)	0.000470111
H001	0.2	235	1	499882	1	0.000470111	1	Ophthalmic (Ch. VII)	0.000470111
H001	0.3	235	1	499372	511	0.240472	0.975222	Ophthalmic (Ch. VII)	0.240472
H001	0.4	219	17	463662	36221	1.00636	0.554044	Ophthalmic (Ch. VII)	1.00636
H001	0.5	131	105	235848	264035	1.39673	0.00629515	Ophthalmic (Ch. VII)	1.39673
H001	0.6	25	211	26483	473400	2.11796	0.000847318	Ophthalmic (Ch. VII)	2.11796
H001	0.7	1	235	391	499492	5.43606	0.168976	Ophthalmic (Ch. VII)	5.43606
H001	0.8	1	235	1	499882	2127.16	0.000943554	Ophthalmic (Ch. VII)	20
H001	0.9	1	235	1	499882	2127.16	0.000943554	Ophthalmic (Ch. VII)	20
M809	0.1	757	1	500718	116	0.175372	0.986202	Musculoskeletal (Ch. XIII)	0.175372
M809	0.2	753	5	485845	14989	4.64622	7.26545e-06	Musculoskeletal (Ch. XIII)	4.64622
M809	0.3	718	40	416442	84392	3.63757	3.20823e-22	Musculoskeletal (Ch. XIII)	3.63757
M809	0.4	606	152	294765	206069	2.78718	4.2743e-35	Musculoskeletal (Ch. XIII)	2.78718
M809	0.5	436	322	165512	335322	2.74324	2.59635e-43	Musculoskeletal (Ch. XIII)	2.74324
M809	0.6	283	475	73661	427173	3.45509	6.71889e-53	Musculoskeletal (Ch. XIII)	3.45509
M809	0.7	135	623	26097	474737	3.94192	2.06435e-35	Musculoskeletal (Ch. XIII)	3.94192
M809	0.8	54	704	6696	494138	5.66049	1.38464e-22	Musculoskeletal (Ch. XIII)	5.66049
M809	0.9	7	751	604	500230	7.71953	4.85579e-05	Musculoskeletal (Ch. XIII)	7.71953
D44	0.1	99	1	500385	1630	0.322492	0.957664	Neoplasms (Ch. II)	0.322492
D44	0.2	97	3	470670	31345	2.15329	0.12265	Neoplasms (Ch. II)	2.15329
D44	0.3	90	10	400159	101856	2.29085	0.0046968	Neoplasms (Ch. II)	2.29085
D44	0.4	72	28	303287	198728	1.68492	0.0105441	Neoplasms (Ch. II)	1.68492
D44	0.5	58	42	201234	300781	2.06409	0.000223786	Neoplasms (Ch. II)	2.06409
D44	0.6	38	62	111728	390287	2.14099	0.000270153	Neoplasms (Ch. II)	2.14099
D44	0.7	20	80	48078	453937	2.36042	0.00117859	Neoplasms (Ch. II)	2.36042
D44	0.8	5	95	11621	490394	2.221	0.0831997	Neoplasms (Ch. II)	2.221
D44	0.9	1	99	411	501604	12.3278	0.0788153	Neoplasms (Ch. II)	12.3278
M6597	0.1	147	1	501895	1	0.00029289	1	Musculoskeletal (Ch. XIII)	0.00029289
M6597	0.2	147	1	499953	1943	0.571296	0.88717	Musculoskeletal (Ch. XIII)	0.571296
M6597	0.3	146	2	455565	46331	7.42411	7.66385e-05	Musculoskeletal (Ch. XIII)	7.42411
M6597	0.4	125	23	362706	139190	2.08562	0.000348829	Musculoskeletal (Ch. XIII)	2.08562
M6597	0.5	97	51	244753	257143	1.99824	2.85604e-05	Musculoskeletal (Ch. XIII)	1.99824
M6597	0.6	42	106	85513	416383	1.92932	0.000413457	Musculoskeletal (Ch. XIII)	1.92932
M6597	0.7	7	141	7740	494156	3.16958	0.00845028	Musculoskeletal (Ch. XIII)	3.16958
M6597	0.8	1	147	53	501843	64.4132	0.015796	Musculoskeletal (Ch. XIII)	20
M6597	0.9	1	147	1	501895	3414.25	0.000589503	Musculoskeletal (Ch. XIII)	20
G473	0.1	3406	2	491482	813	2.81707	0.0813155	Nervous system (Ch. VI)	2.81707
G473	0.2	3288	120	401959	90336	6.15786	1.34174e-153	Nervous system (Ch. VI)	6.15786
G473	0.3	2965	443	267169	225126	5.63976	0	Nervous system (Ch. VI)	5.63976
G473	0.4	2583	825	181009	311286	5.38431	0	Nervous system (Ch. VI)	5.38431
G473	0.5	2165	1243	118080	374215	5.51991	0	Nervous system (Ch. VI)	5.51991
G473	0.6	1751	1657	73740	418555	5.99809	0	Nervous system (Ch. VI)	5.99809
G473	0.7	1316	2092	42210	450085	6.7077	0	Nervous system (Ch. VI)	6.7077
G473	0.8	844	2564	19888	472407	7.81897	0	Nervous system (Ch. VI)	7.81897
G473	0.9	387	3021	5406	486889	11.5376	1.73364e-246	Nervous system (Ch. VI)	11.5376
J849	0.1	677	24	444728	56490	3.58306	3.73764e-14	Respiratory (Ch. X)	3.58306
J849	0.2	626	75	340207	161011	3.95026	1.22511e-40	Respiratory (Ch. X)	3.95026
J849	0.3	561	140	252934	248284	3.93347	4.57822e-59	Respiratory (Ch. X)	3.93347
J849	0.4	479	222	184901	316317	3.69118	9.70681e-64	Respiratory (Ch. X)	3.69118
J849	0.5	418	283	131835	369383	4.13843	1.31878e-76	Respiratory (Ch. X)	4.13843
J849	0.6	346	355	88694	412524	4.53318	2.93594e-81	Respiratory (Ch. X)	4.53318
J849	0.7	260	441	53794	447424	4.90366	5.55206e-75	Respiratory (Ch. X)	4.90366
J849	0.8	173	528	27284	473934	5.69144	2.3357e-63	Respiratory (Ch. X)	5.69144
J849	0.9	70	631	8332	492886	6.56245	3.91373e-32	Respiratory (Ch. X)	6.56245
A48	0.1	34	1	501464	803	0.0544446	0.99853	Infectious (Ch. I)	0.0544446
A48	0.2	33	2	471506	30761	1.07646	0.63673	Infectious (Ch. I)	1.07646
A48	0.3	29	6	386702	115565	1.44443	0.274333	Infectious (Ch. I)	1.44443
A48	0.4	24	11	273792	228475	1.82069	0.065277	Infectious (Ch. I)	1.82069
A48	0.5	16	19	168728	333539	1.66466	0.0921772	Infectious (Ch. I)	1.66466
A48	0.6	13	22	88368	413899	2.76771	0.00476046	Infectious (Ch. I)	2.76771
A48	0.7	6	29	34567	467700	2.79936	0.0306964	Infectious (Ch. I)	2.79936
A48	0.8	1	34	5908	496359	2.47102	0.339124	Infectious (Ch. I)	2.47102
A48	0.9	1	34	70	502197	211.007	0.00493552	Infectious (Ch. I)	20
C902	0.1	19	1	500143	2142	0.0813727	0.996715	Neoplasms (Ch. II)	0.0813727
C902	0.2	17	3	451480	50805	0.637669	0.862893	Neoplasms (Ch. II)	0.637669
C902	0.3	15	5	347531	154754	1.33589	0.385774	Neoplasms (Ch. II)	1.33589
C902	0.4	8	12	230110	272175	0.788536	0.770835	Neoplasms (Ch. II)	0.788536
C902	0.5	6	14	134525	367760	1.17161	0.455436	Neoplasms (Ch. II)	1.17161
C902	0.6	4	16	68785	433500	1.57556	0.289649	Neoplasms (Ch. II)	1.57556
C902	0.7	1	19	28930	473355	0.861162	0.694699	Neoplasms (Ch. II)	0.861162
C902	0.8	1	19	8319	493966	3.12516	0.283984	Neoplasms (Ch. II)	3.12516
C902	0.9	1	19	662	501623	39.881	0.0260704	Neoplasms (Ch. II)	20
A419	0.1	7366	1	489820	1	0.0150382	0.99978	Infectious (Ch. I)	0.0150382
A419	0.2	7356	11	487850	1971	2.70178	8.59002e-05	Infectious (Ch. I)	2.70178
A419	0.3	6842	525	411255	78566	2.4897	1.11764e-115	Infectious (Ch. I)	2.4897
A419	0.4	5386	1981	253990	235831	2.52445	1.24114e-300	Infectious (Ch. I)	2.52445
A419	0.5	3761	3606	132152	357669	2.82283	0	Infectious (Ch. I)	2.82283
A419	0.6	2364	5003	59474	430347	3.41907	0	Infectious (Ch. I)	3.41907
A419	0.7	1405	5962	26062	463759	4.19343	0	Infectious (Ch. I)	4.19343
A419	0.8	685	6682	10074	479747	4.88196	2.85103e-222	Infectious (Ch. I)	4.88196
A419	0.9	228	7139	2486	487335	6.26072	1.83339e-96	Infectious (Ch. I)	6.26072
I219	0.1	1514	6	485249	10130	5.26768	4.07406e-08	Circulatory (Ch. IX)	5.26768
I219	0.2	1435	85	405713	89666	3.73114	4.69259e-47	Circulatory (Ch. IX)	3.73114
I219	0.3	1290	230	310515	184864	3.33912	1.6754e-81	Circulatory (Ch. IX)	3.33912
I219	0.4	1113	407	226155	269224	3.25543	3.85578e-105	Circulatory (Ch. IX)	3.25543
I219	0.5	926	594	155966	339413	3.39253	1.83574e-122	Circulatory (Ch. IX)	3.39253
I219	0.6	743	777	101234	394145	3.72304	6.71975e-134	Circulatory (Ch. IX)	3.72304
I219	0.7	582	938	62061	433318	4.3322	6.02476e-142	Circulatory (Ch. IX)	4.3322
I219	0.8	388	1132	32924	462455	4.8144	2.40888e-117	Circulatory (Ch. IX)	4.8144
I219	0.9	178	1342	11115	484264	5.77883	4.25877e-70	Circulatory (Ch. IX)	5.77883
G568	0.1	31	1	502251	1	6.17221e-05	1	Nervous system (Ch. VI)	6.17221e-05
G568	0.2	30	2	498452	3800	0.114354	0.998176	Nervous system (Ch. VI)	0.114354
G568	0.3	28	4	452682	49570	0.76652	0.796085	Nervous system (Ch. VI)	0.76652
G568	0.4	20	12	342584	159668	0.776783	0.812868	Nervous system (Ch. VI)	0.776783
G568	0.5	12	20	212309	289943	0.819399	0.764185	Nervous system (Ch. VI)	0.819399
G568	0.6	7	25	103776	398476	1.07514	0.502046	Nervous system (Ch. VI)	1.07514
G568	0.7	5	27	35973	466279	2.40035	0.0753657	Nervous system (Ch. VI)	2.40035
G568	0.8	2	30	5735	496517	5.77178	0.0516096	Nervous system (Ch. VI)	5.77178
G568	0.9	1	31	29	502223	558.646	0.00190956	Nervous system (Ch. VI)	20
D40	0.1	41	1	501747	470	0.0384058	0.999263	Neoplasms (Ch. II)	0.0384058
D40	0.2	40	2	490123	12094	0.493509	0.919845	Neoplasms (Ch. II)	0.493509
D40	0.3	35	7	453579	48638	0.536158	0.953942	Neoplasms (Ch. II)	0.536158
D40	0.4	30	12	353515	148702	1.0516	0.517905	Neoplasms (Ch. II)	1.0516
D40	0.5	16	26	204867	297350	0.893187	0.693096	Neoplasms (Ch. II)	0.893187
D40	0.6	9	33	78076	424141	1.48157	0.196278	Neoplasms (Ch. II)	1.48157
D40	0.7	2	40	15804	486413	1.53889	0.382664	Neoplasms (Ch. II)	1.53889
D40	0.8	1	41	843	501374	14.5061	0.0682021	Neoplasms (Ch. II)	14.5061
D40	0.9	1	41	2	502215	6124.57	0.000250846	Neoplasms (Ch. II)	20
Z960	0.1	2628	1	497478	1	0.00528265	0.999972	Health status factors (Ch. XXI)	0.00528265
Z960	0.2	2623	6	493837	3642	3.22406	0.00043238	Health status factors (Ch. XXI)	3.22406
Z960	0.3	2414	215	405339	92140	2.55228	8.28154e-51	Health status factors (Ch. XXI)	2.55228
Z960	0.4	1968	661	267766	229713	2.55419	3.84236e-109	Health status factors (Ch. XXI)	2.55419
Z960	0.5	1441	1188	158239	339240	2.60041	7.63279e-130	Health status factors (Ch. XXI)	2.60041
Z960	0.6	950	1679	84963	412516	2.74716	2.4015e-120	Health status factors (Ch. XXI)	2.74716
Z960	0.7	540	2089	40100	457379	2.94841	1.18914e-88	Health status factors (Ch. XXI)	2.94841
Z960	0.8	266	2363	14643	482836	3.71183	1.82299e-65	Health status factors (Ch. XXI)	3.71183
Z960	0.9	66	2563	2692	494787	4.73302	1.95969e-23	Health status factors (Ch. XXI)	4.73302
F259	0.1	64	1	479361	22835	3.04873	0.198956	Psychiatric (Ch. V)	3.04873
F259	0.2	59	6	377253	124943	3.25672	0.00127698	Psychiatric (Ch. V)	3.25672
F259	0.3	58	7	276404	225792	6.76853	2.74595e-09	Psychiatric (Ch. V)	6.76853
F259	0.4	54	11	196548	305648	7.63403	4.36689e-13	Psychiatric (Ch. V)	7.63403
F259	0.5	44	21	133229	368967	5.80259	4.96963e-12	Psychiatric (Ch. V)	5.80259
F259	0.6	34	31	83186	419010	5.52448	4.26263e-11	Psychiatric (Ch. V)	5.52448
F259	0.7	30	35	44602	457594	8.79385	3.73799e-15	Psychiatric (Ch. V)	8.79385
F259	0.8	20	45	17047	485149	12.6487	2.69899e-14	Psychiatric (Ch. V)	12.6487
F259	0.9	6	59	1984	500212	25.6396	2.59731e-07	Psychiatric (Ch. V)	20
I730	0.1	1432	1	499253	2	0.00573657	0.999975	Circulatory (Ch. IX)	0.00573657
I730	0.2	1429	4	492578	6677	4.8426	3.11709e-05	Circulatory (Ch. IX)	4.8426
I730	0.3	1332	101	422145	77110	2.40897	3.427e-22	Circulatory (Ch. IX)	2.40897
I730	0.4	1087	346	295203	204052	2.17157	1.80271e-40	Circulatory (Ch. IX)	2.17157
I730	0.5	763	670	175458	323797	2.1016	1.93991e-44	Circulatory (Ch. IX)	2.1016
I730	0.6	460	973	89979	409276	2.1504	1.10373e-37	Circulatory (Ch. IX)	2.1504
I730	0.7	262	1171	40721	458534	2.5194	2.21038e-34	Circulatory (Ch. IX)	2.5194
I730	0.8	123	1310	15813	483442	2.87054	2.16695e-22	Circulatory (Ch. IX)	2.87054
I730	0.9	19	1414	3688	495567	1.80558	0.0122704	Circulatory (Ch. IX)	1.80558
J440	0.1	3331	124	276028	219324	21.3445	0	Respiratory (Ch. X)	20
J440	0.2	3160	295	192653	302699	16.8306	0	Respiratory (Ch. X)	16.8306
J440	0.3	2995	460	145811	349541	15.608	0	Respiratory (Ch. X)	15.608
J440	0.4	2781	674	112111	383241	14.1047	0	Respiratory (Ch. X)	14.1047
J440	0.5	2567	888	85562	409790	13.845	0	Respiratory (Ch. X)	13.845
J440	0.6	2301	1154	62775	432577	13.74	0	Respiratory (Ch. X)	13.74
J440	0.7	2003	1452	43062	452290	14.489	0	Respiratory (Ch. X)	14.489
J440	0.8	1600	1855	26023	469329	15.5559	0	Respiratory (Ch. X)	15.5559
J440	0.9	1067	2388	11154	484198	19.3965	0	Respiratory (Ch. X)	19.3965
N059	0.1	63	4	448947	53200	1.86637	0.149335	Genitourinary (Ch. XIV)	1.86637
N059	0.2	58	9	278401	223746	5.17929	5.052e-08	Genitourinary (Ch. XIV)	5.17929
N059	0.3	47	20	167863	334284	4.67981	9.20149e-10	Genitourinary (Ch. XIV)	4.67981
N059	0.4	37	30	105409	396738	4.64202	8.86041e-10	Genitourinary (Ch. XIV)	4.64202
N059	0.5	31	36	68759	433388	5.42758	1.2348e-10	Genitourinary (Ch. XIV)	5.42758
N059	0.6	27	40	44950	457197	6.86558	5.66266e-12	Genitourinary (Ch. XIV)	6.86558
N059	0.7	25	42	28160	473987	10.019	8.67683e-15	Genitourinary (Ch. XIV)	10.019
N059	0.8	21	46	16174	485973	13.7169	1.45566e-15	Genitourinary (Ch. XIV)	13.7169
N059	0.9	15	52	6553	495594	21.8159	1.00573e-14	Genitourinary (Ch. XIV)	20
D473	0.1	348	14	390390	111303	7.08695	6.04118e-23	Neoplasms (Ch. II)	7.08695
D473	0.2	302	60	214992	286701	6.71216	5.47581e-57	Neoplasms (Ch. II)	6.71216
D473	0.3	247	115	126217	375476	6.38945	3.57582e-66	Neoplasms (Ch. II)	6.38945
D473	0.4	219	143	76100	425593	8.56481	4.67396e-86	Neoplasms (Ch. II)	8.56481
D473	0.5	196	166	45684	456009	11.7858	2.39222e-104	Neoplasms (Ch. II)	11.7858
D473	0.6	180	182	29158	472535	16.0279	4.6337e-120	Neoplasms (Ch. II)	16.0279
D473	0.7	161	201	18530	483163	20.8857	9.89881e-128	Neoplasms (Ch. II)	20
D473	0.8	138	224	11135	490558	27.1413	1.20777e-127	Neoplasms (Ch. II)	20
D473	0.9	108	254	5433	496260	38.8382	2.89535e-119	Neoplasms (Ch. II)	20
H53	0.1	3236	1	494644	1	0.00654208	0.999958	Ophthalmic (Ch. VII)	0.00654208
H53	0.2	3236	1	494644	1	0.00654208	0.999958	Ophthalmic (Ch. VII)	0.00654208
H53	0.3	3236	1	494644	1	0.00654208	0.999958	Ophthalmic (Ch. VII)	0.00654208
H53	0.4	3018	219	444223	50422	1.56421	6.74449e-12	Ophthalmic (Ch. VII)	1.56421
H53	0.5	1531	1706	176449	318196	1.61835	9.02686e-42	Ophthalmic (Ch. VII)	1.61835
H53	0.6	398	2839	34110	460535	1.89277	3.6781e-28	Ophthalmic (Ch. VII)	1.89277
H53	0.7	77	3160	4768	489877	2.50354	3.28319e-12	Ophthalmic (Ch. VII)	2.50354
H53	0.8	7	3230	280	494365	3.82635	0.00299394	Ophthalmic (Ch. VII)	3.82635
H53	0.9	1	3236	1	494644	152.857	0.0129608	Ophthalmic (Ch. VII)	20
D86	0.1	379	1	499038	2154	1.63588	0.513933	Haematological and immune (Ch. III)	1.63588
D86	0.2	349	31	418213	82979	2.23375	1.31029e-06	Haematological and immune (Ch. III)	2.23375
D86	0.3	299	81	293710	207482	2.60764	1.0041e-16	Haematological and immune (Ch. III)	2.60764
D86	0.4	234	146	192455	308737	2.57112	6.1113e-20	Haematological and immune (Ch. III)	2.57112
D86	0.5	181	199	117633	383559	2.96571	9.16443e-25	Haematological and immune (Ch. III)	2.96571
D86	0.6	141	239	67977	433215	3.75978	1.45738e-30	Haematological and immune (Ch. III)	3.75978
D86	0.7	93	287	35646	465546	4.23207	4.9978e-26	Haematological and immune (Ch. III)	4.23207
D86	0.8	52	328	15861	485331	4.85106	1.62186e-18	Haematological and immune (Ch. III)	4.85106
D86	0.9	25	355	3659	497533	9.57571	3.05064e-16	Haematological and immune (Ch. III)	9.57571
I24	0.1	1890	2	496480	1698	3.23197	0.0447217	Circulatory (Ch. IX)	3.23197
I24	0.2	1833	59	452275	45903	3.15318	9.61288e-26	Circulatory (Ch. IX)	3.15318
I24	0.3	1673	219	357664	140514	3.00121	1.50446e-68	Circulatory (Ch. IX)	3.00121
I24	0.4	1411	481	258604	239574	2.71761	9.34331e-91	Circulatory (Ch. IX)	2.71761
I24	0.5	1147	745	172539	325639	2.90574	1.06356e-116	Circulatory (Ch. IX)	2.90574
I24	0.6	873	1019	107440	390738	3.11573	9.46157e-124	Circulatory (Ch. IX)	3.11573
I24	0.7	654	1238	62562	435616	3.67833	2.59331e-133	Circulatory (Ch. IX)	3.67833
I24	0.8	419	1473	31756	466422	4.17796	3.16611e-110	Circulatory (Ch. IX)	4.17796
I24	0.9	189	1703	9805	488373	5.52779	7.8029e-72	Circulatory (Ch. IX)	5.52779
N939	0.1	266	1	500122	1	0.00053187	1	Genitourinary (Ch. XIV)	0.00053187
N939	0.2	266	1	500112	11	0.00585069	0.999981	Genitourinary (Ch. XIV)	0.00585069
N939	0.3	266	1	496675	3448	1.84662	0.450031	Genitourinary (Ch. XIV)	1.84662
N939	0.4	241	26	448025	52098	1.07786	0.405913	Genitourinary (Ch. XIV)	1.07786
N939	0.5	162	105	308262	191861	0.960268	0.651928	Genitourinary (Ch. XIV)	0.960268
N939	0.6	81	186	146051	354072	1.05575	0.363821	Genitourinary (Ch. XIV)	1.05575
N939	0.7	28	239	42754	457369	1.25329	0.15317	Genitourinary (Ch. XIV)	1.25329
N939	0.8	10	257	8311	491812	2.30257	0.0148948	Genitourinary (Ch. XIV)	2.30257
N939	0.9	5	262	875	499248	10.8887	0.000123855	Genitourinary (Ch. XIV)	10.8887
F171	0.1	7157	48	461544	16494	5.32847	2.06845e-55	Psychiatric (Ch. V)	5.32847
F171	0.2	6696	509	352007	126031	4.71003	0	Psychiatric (Ch. V)	4.71003
F171	0.3	6056	1149	247582	230456	4.90608	0	Psychiatric (Ch. V)	4.90608
F171	0.4	5358	1847	168831	309207	5.31292	0	Psychiatric (Ch. V)	5.31292
F171	0.5	4635	2570	111506	366532	5.9283	0	Psychiatric (Ch. V)	5.9283
F171	0.6	3841	3364	67817	410221	6.90665	0	Psychiatric (Ch. V)	6.90665
F171	0.7	2984	4221	36139	441899	8.64431	0	Psychiatric (Ch. V)	8.64431
F171	0.8	1976	5229	15743	462295	11.0969	0	Psychiatric (Ch. V)	11.0969
F171	0.9	777	6428	3913	474125	14.6463	0	Psychiatric (Ch. V)	14.6463
N08	0.1	373	42	218626	282781	11.487	1.18253e-87	Genitourinary (Ch. XIV)	11.487
N08	0.2	357	58	130213	371194	17.5464	1.64002e-145	Genitourinary (Ch. XIV)	17.5464
N08	0.3	345	70	89435	411972	22.7029	2.96543e-184	Genitourinary (Ch. XIV)	20
N08	0.4	334	81	65424	435983	27.4786	4.51085e-213	Genitourinary (Ch. XIV)	20
N08	0.5	325	90	49342	452065	33.0845	1.03447e-238	Genitourinary (Ch. XIV)	20
N08	0.6	308	107	37541	463866	35.5675	4.8715e-249	Genitourinary (Ch. XIV)	20
N08	0.7	294	121	27319	474088	42.1654	3.65373e-267	Genitourinary (Ch. XIV)	20
N08	0.8	268	147	18688	482719	47.0922	1.76613e-269	Genitourinary (Ch. XIV)	20
N08	0.9	224	191	10213	491194	56.4046	2.91578e-257	Genitourinary (Ch. XIV)	20
R934	0.1	257	1	501358	331	0.169673	0.987065	Abnormal labs (Ch. XVIII)	0.169673
R934	0.2	252	6	481906	19783	1.72417	0.114742	Abnormal labs (Ch. XVIII)	1.72417
R934	0.3	229	29	406614	95075	1.84638	0.000566901	Abnormal labs (Ch. XVIII)	1.84638
R934	0.4	189	69	297667	204022	1.87741	2.11636e-06	Abnormal labs (Ch. XVIII)	1.87741
R934	0.5	152	106	195516	306173	2.24555	7.80825e-11	Abnormal labs (Ch. XVIII)	2.24555
R934	0.6	100	158	113589	388100	2.16247	4.5422e-09	Abnormal labs (Ch. XVIII)	2.16247
R934	0.7	50	208	54853	446836	1.95819	4.60286e-05	Abnormal labs (Ch. XVIII)	1.95819
R934	0.8	21	237	19720	481969	2.16562	0.00148608	Abnormal labs (Ch. XVIII)	2.16562
R934	0.9	6	252	2853	498836	4.163	0.0038978	Abnormal labs (Ch. XVIII)	4.163
J948	0.1	215	1	501936	1	0.000428341	1	Respiratory (Ch. X)	0.000428341
J948	0.2	215	1	501936	1	0.000428341	1	Respiratory (Ch. X)	0.000428341
J948	0.3	215	1	501936	1	0.000428341	1	Respiratory (Ch. X)	0.000428341
J948	0.4	210	6	471311	30626	2.27432	0.0203597	Respiratory (Ch. X)	2.27432
J948	0.5	99	117	152599	349338	1.93706	1.34426e-06	Respiratory (Ch. X)	1.93706
J948	0.6	28	188	24568	477369	2.89391	2.99422e-06	Respiratory (Ch. X)	2.89391
J948	0.7	1	215	15	501922	155.635	0.00686031	Respiratory (Ch. X)	20
J948	0.8	1	215	1	501936	2334.59	0.000860111	Respiratory (Ch. X)	20
J948	0.9	1	215	1	501936	2334.59	0.000860111	Respiratory (Ch. X)	20
K658	0.1	133	1	502079	1	0.000264899	1	Gastrointestinal (Ch. XI)	0.000264899
K658	0.2	132	2	498517	3563	0.471715	0.92913	Gastrointestinal (Ch. XI)	0.471715
K658	0.3	120	14	431801	70279	1.39507	0.143394	Gastrointestinal (Ch. XI)	1.39507
K658	0.4	102	32	293801	208279	2.25966	1.48902e-05	Gastrointestinal (Ch. XI)	2.25966
K658	0.5	69	65	167503	334577	2.12036	1.14891e-05	Gastrointestinal (Ch. XI)	2.12036
K658	0.6	46	88	83406	418674	2.62394	4.86718e-07	Gastrointestinal (Ch. XI)	2.62394
K658	0.7	28	106	27976	474104	4.47652	1.297e-09	Gastrointestinal (Ch. XI)	4.47652
K658	0.8	8	126	3272	498808	9.6792	3.30115e-06	Gastrointestinal (Ch. XI)	9.6792
K658	0.9	1	133	1	502079	3775.03	0.000533566	Gastrointestinal (Ch. XI)	20
K523	0.1	180	1	502064	1	0.00035852	1	Gastrointestinal (Ch. XI)	0.00035852
K523	0.2	180	1	501958	107	0.0383697	0.999272	Gastrointestinal (Ch. XI)	0.0383697
K523	0.3	179	2	484575	17490	3.23037	0.0469629	Gastrointestinal (Ch. XI)	3.23037
K523	0.4	150	31	380810	121255	1.54071	0.0145224	Gastrointestinal (Ch. XI)	1.54071
K523	0.5	97	84	210858	291207	1.59479	0.0010976	Gastrointestinal (Ch. XI)	1.59479
K523	0.6	51	130	78800	423265	2.10723	1.47981e-05	Gastrointestinal (Ch. XI)	2.10723
K523	0.7	9	172	13429	488636	1.90395	0.0557568	Gastrointestinal (Ch. XI)	1.90395
K523	0.8	1	180	81	501984	34.4296	0.0291264	Gastrointestinal (Ch. XI)	20
K523	0.9	1	180	1	502064	2789.24	0.000720633	Gastrointestinal (Ch. XI)	20
Z135	0.1	19	1	502271	1	3.78282e-05	1	Health status factors (Ch. XXI)	3.78282e-05
Z135	0.2	19	1	501994	278	0.010522	0.999942	Health status factors (Ch. XXI)	0.010522
Z135	0.3	19	1	484923	17349	0.679759	0.849328	Health status factors (Ch. XXI)	0.679759
Z135	0.4	16	4	393042	109230	1.11164	0.553034	Health status factors (Ch. XXI)	1.11164
Z135	0.5	13	7	227624	274648	2.2408	0.061488	Health status factors (Ch. XXI)	2.2408
Z135	0.6	6	14	76005	426267	2.4036	0.0697418	Health status factors (Ch. XXI)	2.4036
Z135	0.7	2	18	8118	494154	6.76349	0.0409459	Health status factors (Ch. XXI)	6.76349
Z135	0.8	1	19	35	502237	755.244	0.00143248	Health status factors (Ch. XXI)	20
Z135	0.9	1	19	1	502271	26435.3	7.96334e-05	Health status factors (Ch. XXI)	20
M33	0.1	49	1	502247	1	9.75616e-05	1	Musculoskeletal (Ch. XIII)	9.75616e-05
M33	0.2	48	2	494569	7679	0.37264	0.958841	Musculoskeletal (Ch. XIII)	0.37264
M33	0.3	44	6	423299	78949	1.36773	0.310572	Musculoskeletal (Ch. XIII)	1.36773
M33	0.4	36	14	300132	202116	1.73166	0.0502954	Musculoskeletal (Ch. XIII)	1.73166
M33	0.5	24	26	163810	338438	1.90711	0.0169218	Musculoskeletal (Ch. XIII)	1.90711
M33	0.6	13	37	62232	440016	2.48426	0.0067073	Musculoskeletal (Ch. XIII)	2.48426
M33	0.7	4	46	10766	491482	3.96968	0.0222615	Musculoskeletal (Ch. XIII)	3.96968
M33	0.8	2	48	302	501946	69.253	0.000438715	Musculoskeletal (Ch. XIII)	20
M33	0.9	1	49	1	502247	10249.9	0.000199075	Musculoskeletal (Ch. XIII)	20
Z89	0.1	441	6	475701	25562	3.94955	2.35607e-05	Health status factors (Ch. XXI)	3.94955
Z89	0.2	412	35	389195	112068	3.38956	1.83715e-16	Health status factors (Ch. XXI)	3.38956
Z89	0.3	375	72	294298	206965	3.66276	1.50652e-30	Health status factors (Ch. XXI)	3.66276
Z89	0.4	343	104	212176	289087	4.49359	1.53029e-49	Health status factors (Ch. XXI)	4.49359
Z89	0.5	302	145	146479	354784	5.04461	9.30708e-63	Health status factors (Ch. XXI)	5.04461
Z89	0.6	254	193	95454	405809	5.59505	6.88153e-70	Health status factors (Ch. XXI)	5.59505
Z89	0.7	204	243	57098	444165	6.53051	2.21901e-73	Health status factors (Ch. XXI)	6.53051
Z89	0.8	144	303	29183	472080	7.68786	1.14507e-65	Health status factors (Ch. XXI)	7.68786
Z89	0.9	85	362	10581	490682	10.8889	3.18619e-53	Health status factors (Ch. XXI)	10.8889
I66	0.1	81	1	501403	806	0.130207	0.992136	Circulatory (Ch. IX)	0.130207
I66	0.2	78	4	465429	36780	1.54097	0.274172	Circulatory (Ch. IX)	1.54097
I66	0.3	72	10	378420	123789	2.35527	0.0041189	Circulatory (Ch. IX)	2.35527
I66	0.4	62	20	279306	222903	2.47399	0.000141225	Circulatory (Ch. IX)	2.47399
I66	0.5	46	36	188672	313537	2.12342	0.000499134	Circulatory (Ch. IX)	2.12342
I66	0.6	33	49	113612	388597	2.30353	0.00026588	Circulatory (Ch. IX)	2.30353
I66	0.7	20	62	57854	444355	2.47762	0.000848811	Circulatory (Ch. IX)	2.47762
I66	0.8	8	74	20674	481535	2.51803	0.0197295	Circulatory (Ch. IX)	2.51803
I66	0.9	2	80	1841	500368	6.79479	0.0368309	Circulatory (Ch. IX)	6.79479
N990	0.1	45	1	481433	20782	1.94251	0.427346	Genitourinary (Ch. XIV)	1.94251
N990	0.2	41	5	372305	129910	2.86126	0.0107964	Genitourinary (Ch. XIV)	2.86126
N990	0.3	36	10	253552	248663	3.53058	0.000101246	Genitourinary (Ch. XIV)	3.53058
N990	0.4	33	13	163988	338227	5.2356	6.64849e-08	Genitourinary (Ch. XIV)	5.2356
N990	0.5	27	19	103499	398716	5.47441	1.89172e-08	Genitourinary (Ch. XIV)	5.47441
N990	0.6	23	23	64199	438016	6.82279	1.16978e-09	Genitourinary (Ch. XIV)	6.82279
N990	0.7	20	26	38063	464152	9.38024	3.15479e-11	Genitourinary (Ch. XIV)	9.38024
N990	0.8	15	31	20142	482073	11.5808	1.75641e-10	Genitourinary (Ch. XIV)	11.5808
N990	0.9	9	37	7127	495088	16.8973	1.60913e-08	Genitourinary (Ch. XIV)	16.8973
M2106	0.1	277	1	501922	1	0.000551879	1	Musculoskeletal (Ch. XIII)	0.000551879
M2106	0.2	276	2	499344	2579	0.712739	0.826909	Musculoskeletal (Ch. XIII)	0.712739
M2106	0.3	259	19	433052	68871	2.16792	0.000219578	Musculoskeletal (Ch. XIII)	2.16792
M2106	0.4	223	55	317149	184774	2.36222	5.4617e-10	Musculoskeletal (Ch. XIII)	2.36222
M2106	0.5	165	113	193388	308535	2.32959	1.85613e-12	Musculoskeletal (Ch. XIII)	2.32959
M2106	0.6	90	188	91355	410568	2.15148	1.00399e-08	Musculoskeletal (Ch. XIII)	2.15148
M2106	0.7	37	241	29531	472392	2.45589	3.54489e-06	Musculoskeletal (Ch. XIII)	2.45589
M2106	0.8	5	273	3514	498409	2.59771	0.0474171	Musculoskeletal (Ch. XIII)	2.59771
M2106	0.9	1	277	1	501922	1811.99	0.00110682	Musculoskeletal (Ch. XIII)	20
M79	0.1	7153	1	480607	1	0.0148833	0.999785	Musculoskeletal (Ch. XIII)	0.0148833
M79	0.2	7142	12	479535	1073	1.33174	0.196645	Musculoskeletal (Ch. XIII)	1.33174
M79	0.3	6720	434	420216	60392	2.22529	2.70901e-73	Musculoskeletal (Ch. XIII)	2.22529
M79	0.4	5510	1644	290149	190459	2.20004	1.64109e-193	Musculoskeletal (Ch. XIII)	2.20004
M79	0.5	3857	3297	165938	314670	2.2184	1.95442e-242	Musculoskeletal (Ch. XIII)	2.2184
M79	0.6	2342	4812	82778	397830	2.33907	3.72075e-218	Musculoskeletal (Ch. XIII)	2.33907
M79	0.7	1201	5953	33645	446963	2.68014	8.25795e-168	Musculoskeletal (Ch. XIII)	2.68014
M79	0.8	383	6771	8514	472094	3.13647	2.77738e-75	Musculoskeletal (Ch. XIII)	3.13647
M79	0.9	42	7112	649	479959	4.36734	2.87595e-14	Musculoskeletal (Ch. XIII)	4.36734
R061	0.1	66	1	502189	3	0.000394274	1	Abnormal labs (Ch. XVIII)	0.000394274
R061	0.2	66	1	491871	10321	1.38489	0.598459	Abnormal labs (Ch. XVIII)	1.38489
R061	0.3	60	7	426748	75444	1.51533	0.192572	Abnormal labs (Ch. XVIII)	1.51533
R061	0.4	49	18	315832	186360	1.60628	0.0514401	Abnormal labs (Ch. XVIII)	1.60628
R061	0.5	36	31	196472	305720	1.80702	0.0107665	Abnormal labs (Ch. XVIII)	1.80702
R061	0.6	21	46	94166	408026	1.97813	0.00923779	Abnormal labs (Ch. XVIII)	1.97813
R061	0.7	6	61	23685	478507	1.98718	0.0959295	Abnormal labs (Ch. XVIII)	1.98718
R061	0.8	2	65	601	501591	25.6798	0.00302128	Abnormal labs (Ch. XVIII)	20
R061	0.9	1	66	1	502191	7608.95	0.000266777	Abnormal labs (Ch. XVIII)	20
E282	0.1	102	1	492260	9738	2.01779	0.403916	Endocrine and metabolic (Ch. IV)	2.01779
E282	0.2	88	15	429011	72987	0.998087	0.571019	Endocrine and metabolic (Ch. IV)	0.998087
E282	0.3	76	27	348857	153141	1.23565	0.201907	Endocrine and metabolic (Ch. IV)	1.23565
E282	0.4	69	34	273079	228919	1.70123	0.00634127	Endocrine and metabolic (Ch. IV)	1.70123
E282	0.5	60	43	203835	298163	2.04107	0.000225957	Endocrine and metabolic (Ch. IV)	2.04107
E282	0.6	50	53	142972	359026	2.36902	1.31617e-05	Endocrine and metabolic (Ch. IV)	2.36902
E282	0.7	40	63	91192	410806	2.86022	7.08473e-07	Endocrine and metabolic (Ch. IV)	2.86022
E282	0.8	28	75	48871	453127	3.46151	3.94059e-07	Endocrine and metabolic (Ch. IV)	3.46151
E282	0.9	13	90	15536	486462	4.52283	1.89822e-05	Endocrine and metabolic (Ch. IV)	4.52283
R17	0.1	584	1	499830	730	0.85293	0.789583	Abnormal labs (Ch. XVIII)	0.85293
R17	0.2	574	11	469218	31342	3.48555	3.86113e-07	Abnormal labs (Ch. XVIII)	3.48555
R17	0.3	528	57	385694	114866	2.75872	7.72181e-17	Abnormal labs (Ch. XVIII)	2.75872
R17	0.4	445	140	277344	223216	2.55822	2.61207e-25	Abnormal labs (Ch. XVIII)	2.55822
R17	0.5	321	264	172188	328372	2.31881	3.80959e-24	Abnormal labs (Ch. XVIII)	2.31881
R17	0.6	194	391	88089	412471	2.32325	9.41369e-20	Abnormal labs (Ch. XVIII)	2.32325
R17	0.7	108	477	39511	461049	2.64201	1.77075e-16	Abnormal labs (Ch. XVIII)	2.64201
R17	0.8	56	529	14563	485997	3.53277	1.91169e-14	Abnormal labs (Ch. XVIII)	3.53277
R17	0.9	23	562	3197	497363	6.36682	1.2493e-11	Abnormal labs (Ch. XVIII)	6.36682
Z508	0.1	606	1	500123	881	1.06751	0.710979	Health status factors (Ch. XXI)	1.06751
Z508	0.2	592	15	462927	38077	3.24624	4.03322e-08	Health status factors (Ch. XXI)	3.24624
Z508	0.3	538	69	370399	130605	2.74931	2.5998e-19	Health status factors (Ch. XXI)	2.74931
Z508	0.4	464	143	267448	233556	2.83357	6.86313e-32	Health status factors (Ch. XXI)	2.83357
Z508	0.5	374	233	178342	322662	2.90409	1.00614e-38	Health status factors (Ch. XXI)	2.90409
Z508	0.6	267	340	108908	392096	2.82725	2.55265e-34	Health status factors (Ch. XXI)	2.82725
Z508	0.7	172	435	57966	443038	3.02209	3.78396e-29	Health status factors (Ch. XXI)	3.02209
Z508	0.8	89	518	24721	476283	3.31024	1.08806e-19	Health status factors (Ch. XXI)	3.31024
Z508	0.9	24	583	5444	495560	3.74732	1.10409e-07	Health status factors (Ch. XXI)	3.74732
H91	0.1	6188	1	491493	1	0.0125902	0.999845	Ear (Ch. VIII)	0.0125902
H91	0.2	6188	1	491493	1	0.0125902	0.999845	Ear (Ch. VIII)	0.0125902
H91	0.3	6187	2	490515	979	6.1742	0.00041409	Ear (Ch. VIII)	6.1742
H91	0.4	5685	504	405653	85841	2.38693	2.09363e-98	Ear (Ch. VIII)	2.38693
H91	0.5	3197	2992	181700	309794	1.82179	1.38836e-120	Ear (Ch. VIII)	1.82179
H91	0.6	709	5480	32987	458507	1.79833	5.55486e-42	Ear (Ch. VIII)	1.79833
H91	0.7	63	6126	2620	488874	1.91893	2.44891e-06	Ear (Ch. VIII)	1.91893
H91	0.8	1	6188	28	491466	2.83652	0.304347	Ear (Ch. VIII)	2.83652
H91	0.9	1	6188	1	491493	79.4268	0.0247166	Ear (Ch. VIII)	20
E07	0.1	472	1	501344	1	0.000941469	0.999999	Endocrine and metabolic (Ch. IV)	0.000941469
E07	0.2	471	2	499587	1758	0.828703	0.768224	Endocrine and metabolic (Ch. IV)	0.828703
E07	0.3	450	23	455688	45657	1.96031	0.000372382	Endocrine and metabolic (Ch. IV)	1.96031
E07	0.4	368	105	323794	177551	1.92182	3.23332e-10	Endocrine and metabolic (Ch. IV)	1.92182
E07	0.5	258	215	194522	306823	1.89278	3.19095e-12	Endocrine and metabolic (Ch. IV)	1.89278
E07	0.6	173	300	109489	391856	2.06386	2.24228e-13	Endocrine and metabolic (Ch. IV)	2.06386
E07	0.7	116	357	55725	445620	2.59839	2.19564e-16	Endocrine and metabolic (Ch. IV)	2.59839
E07	0.8	65	408	21406	479939	3.57194	2.24676e-16	Endocrine and metabolic (Ch. IV)	3.57194
E07	0.9	8	465	2447	498898	3.50764	0.0025908	Endocrine and metabolic (Ch. IV)	3.50764
Q446	0.1	43	1	502268	2	0.000171223	1	Congenital malformation (Ch. XVII)	0.000171223
Q446	0.2	42	2	460772	41498	1.8913	0.284299	Congenital malformation (Ch. XVII)	1.8913
Q446	0.3	37	7	297554	204716	3.63655	0.000371187	Congenital malformation (Ch. XVII)	3.63655
Q446	0.4	27	17	155098	347172	3.55511	2.90945e-05	Congenital malformation (Ch. XVII)	3.55511
Q446	0.5	22	22	79137	423133	5.34684	1.29839e-07	Congenital malformation (Ch. XVII)	5.34684
Q446	0.6	17	27	40500	461770	7.17887	2.10427e-08	Congenital malformation (Ch. XVII)	7.17887
Q446	0.7	15	29	21848	480422	11.3738	2.61536e-10	Congenital malformation (Ch. XVII)	11.3738
Q446	0.8	14	30	7874	494396	29.3013	4.05165e-15	Congenital malformation (Ch. XVII)	20
Q446	0.9	8	36	603	501667	184.878	7.80589e-16	Congenital malformation (Ch. XVII)	20
N950	0.1	1552	1	489143	36	0.114224	0.993807	Genitourinary (Ch. XIV)	0.114224
N950	0.2	1515	38	484450	4729	0.389179	1	Genitourinary (Ch. XIV)	0.389179
N950	0.3	1436	117	472799	16380	0.425212	1	Genitourinary (Ch. XIV)	0.425212
N950	0.4	1239	314	434790	54389	0.493598	1	Genitourinary (Ch. XIV)	0.493598
N950	0.5	728	825	271083	218096	0.709942	1	Genitourinary (Ch. XIV)	0.709942
N950	0.6	247	1306	91444	397735	0.822607	0.998131	Genitourinary (Ch. XIV)	0.822607
N950	0.7	75	1478	22027	467152	1.07619	0.284047	Genitourinary (Ch. XIV)	1.07619
N950	0.8	17	1536	4893	484286	1.09543	0.388045	Genitourinary (Ch. XIV)	1.09543
N950	0.9	3	1550	404	488775	2.34162	0.13981	Genitourinary (Ch. XIV)	2.34162
Z420	0.1	126	1	501790	1	0.000251101	1	Health status factors (Ch. XXI)	0.000251101
Z420	0.2	126	1	501781	10	0.00251106	0.999997	Health status factors (Ch. XXI)	0.00251106
Z420	0.3	126	1	493255	8536	2.18049	0.361885	Health status factors (Ch. XXI)	2.18049
Z420	0.4	105	22	406900	94891	1.11302	0.373601	Health status factors (Ch. XXI)	1.11302
Z420	0.5	71	56	234180	267611	1.44885	0.0230061	Health status factors (Ch. XXI)	1.44885
Z420	0.6	33	94	86315	415476	1.68984	0.00830385	Health status factors (Ch. XXI)	1.68984
Z420	0.7	3	124	16932	484859	0.692798	0.805735	Health status factors (Ch. XXI)	0.692798
Z420	0.8	1	126	660	501131	6.02611	0.154125	Health status factors (Ch. XXI)	6.02611
Z420	0.9	1	126	1	501790	3982.46	0.000505995	Health status factors (Ch. XXI)	20
M75	0.1	2742	1	487944	1	0.0056195	0.999969	Musculoskeletal (Ch. XIII)	0.0056195
M75	0.2	2742	1	487940	5	0.0280977	0.999538	Musculoskeletal (Ch. XIII)	0.0280977
M75	0.3	2735	8	482424	5521	3.91252	8.96284e-07	Musculoskeletal (Ch. XIII)	3.91252
M75	0.4	2409	334	393385	94560	1.73372	5.33838e-24	Musculoskeletal (Ch. XIII)	1.73372
M75	0.5	1515	1228	203760	284185	1.72067	1.38057e-45	Musculoskeletal (Ch. XIII)	1.72067
M75	0.6	579	2164	61067	426878	1.87033	3.55836e-36	Musculoskeletal (Ch. XIII)	1.87033
M75	0.7	88	2655	7925	480020	2.0076	4.80611e-09	Musculoskeletal (Ch. XIII)	2.0076
M75	0.8	3	2740	237	487708	2.25311	0.152105	Musculoskeletal (Ch. XIII)	2.25311
M75	0.9	1	2742	1	487944	177.952	0.011149	Musculoskeletal (Ch. XIII)	20
D32	0.1	514	1	501057	1	0.00102583	0.999999	Neoplasms (Ch. II)	0.00102583
D32	0.2	514	1	501053	5	0.0051292	0.999984	Neoplasms (Ch. II)	0.0051292
D32	0.3	513	2	496380	4678	2.41732	0.140663	Neoplasms (Ch. II)	2.41732
D32	0.4	464	51	427188	73870	1.57325	0.0007445	Neoplasms (Ch. II)	1.57325
D32	0.5	267	248	218416	282642	1.39319	0.00010188	Neoplasms (Ch. II)	1.39319
D32	0.6	81	434	51510	449548	1.62885	8.47432e-05	Neoplasms (Ch. II)	1.62885
D32	0.7	11	504	5719	495339	1.89036	0.0370119	Neoplasms (Ch. II)	1.89036
D32	0.8	2	513	161	500897	12.1293	0.0124568	Neoplasms (Ch. II)	12.1293
D32	0.9	1	514	1	501057	974.819	0.00205249	Neoplasms (Ch. II)	20
E03	0.1	8693	1	473241	1	0.0183691	0.999675	Endocrine and metabolic (Ch. IV)	0.0183691
E03	0.2	8679	15	470126	3116	3.83497	3.94822e-11	Endocrine and metabolic (Ch. IV)	3.83497
E03	0.3	8102	592	409679	63563	2.1234	1.21446e-85	Endocrine and metabolic (Ch. IV)	2.1234
E03	0.4	6391	2303	282472	190770	1.87417	7.47269e-158	Endocrine and metabolic (Ch. IV)	1.87417
E03	0.5	4294	4400	167619	305623	1.77939	9.13656e-154	Endocrine and metabolic (Ch. IV)	1.77939
E03	0.6	2732	5962	95455	377787	1.81358	2.48632e-132	Endocrine and metabolic (Ch. IV)	1.81358
E03	0.7	1553	7141	52376	420866	1.74753	4.5413e-77	Endocrine and metabolic (Ch. IV)	1.74753
E03	0.8	795	7899	26034	447208	1.72888	6.83684e-42	Endocrine and metabolic (Ch. IV)	1.72888
E03	0.9	265	8429	8447	464795	1.72993	7.55983e-16	Endocrine and metabolic (Ch. IV)	1.72993
R59	0.1	2102	1	496664	1	0.00423224	0.999982	Abnormal labs (Ch. XVIII)	0.00423224
R59	0.2	2100	3	496244	421	0.593861	0.893743	Abnormal labs (Ch. XVIII)	0.593861
R59	0.3	1993	110	453397	43268	1.72903	9.27426e-10	Abnormal labs (Ch. XVIII)	1.72903
R59	0.4	1610	493	313792	182873	1.90321	1.45428e-39	Abnormal labs (Ch. XVIII)	1.90321
R59	0.5	1117	986	175163	321502	2.0793	1.88032e-62	Abnormal labs (Ch. XVIII)	2.0793
R59	0.6	706	1397	85133	411532	2.44295	6.99966e-74	Abnormal labs (Ch. XVIII)	2.44295
R59	0.7	388	1715	38450	458215	2.69613	2.59876e-56	Abnormal labs (Ch. XVIII)	2.69613
R59	0.8	175	1928	14608	482057	2.99529	3.78692e-33	Abnormal labs (Ch. XVIII)	2.99529
R59	0.9	37	2066	3008	493657	2.93913	2.37948e-08	Abnormal labs (Ch. XVIII)	2.93913
Z39	0.1	1	1	501570	204	0.000406723	1	Health status factors (Ch. XXI)	0.000406723
Z39	0.2	1	1	436847	64927	0.148626	0.983257	Health status factors (Ch. XXI)	0.148626
Z39	0.3	1	1	287652	214122	0.744379	0.817902	Health status factors (Ch. XXI)	0.744379
Z39	0.4	1	1	131745	370029	2.80868	0.456182	Health status factors (Ch. XXI)	2.80868
Z39	0.5	1	1	90105	411669	4.56877	0.326902	Health status factors (Ch. XXI)	4.56877
Z39	0.6	1	1	44659	457115	10.2357	0.170086	Health status factors (Ch. XXI)	10.2357
Z39	0.7	1	1	14428	487346	33.7778	0.0566849	Health status factors (Ch. XXI)	20
Z39	0.8	1	1	750	501024	668.032	0.00299113	Health status factors (Ch. XXI)	20
Z39	0.9	1	1	1	501773	501773	7.97168e-06	Health status factors (Ch. XXI)	20
R529	0.1	166	1	499673	2183	0.72523	0.835154	Abnormal labs (Ch. XVIII)	0.72523
R529	0.2	153	14	461536	40320	0.954725	0.63463	Abnormal labs (Ch. XVIII)	0.954725
R529	0.3	133	34	380292	121564	1.25043	0.140547	Abnormal labs (Ch. XVIII)	1.25043
R529	0.4	110	57	284548	217308	1.4738	0.00980329	Abnormal labs (Ch. XVIII)	1.4738
R529	0.5	81	86	194100	307756	1.49337	0.00616072	Abnormal labs (Ch. XVIII)	1.49337
R529	0.6	61	106	117544	384312	1.88151	9.67323e-05	Abnormal labs (Ch. XVIII)	1.88151
R529	0.7	31	136	60718	441138	1.65607	0.0101103	Abnormal labs (Ch. XVIII)	1.65607
R529	0.8	18	149	22970	478886	2.51859	0.000703409	Abnormal labs (Ch. XVIII)	2.51859
R529	0.9	3	164	3564	498292	2.55755	0.11696	Abnormal labs (Ch. XVIII)	2.55755
B07	0.1	357	1	501065	1	0.000712482	0.999999	Infectious (Ch. I)	0.000712482
B07	0.2	357	1	501065	1	0.000712482	0.999999	Infectious (Ch. I)	0.000712482
B07	0.3	357	1	500583	483	0.34446	0.952554	Infectious (Ch. I)	0.34446
B07	0.4	325	33	447415	53651	1.18096	0.206475	Infectious (Ch. I)	1.18096
B07	0.5	178	180	201773	299293	1.46683	0.000185214	Infectious (Ch. I)	1.46683
B07	0.6	55	303	45475	455591	1.81854	8.95449e-05	Infectious (Ch. I)	1.81854
B07	0.7	17	341	7104	493962	3.46645	1.99516e-05	Infectious (Ch. I)	3.46645
B07	0.8	5	353	696	500370	10.183	0.000167106	Infectious (Ch. I)	10.183
B07	0.9	1	357	4	501062	350.884	0.00356475	Infectious (Ch. I)	20
N859	0.1	42	1	502078	1	8.36523e-05	1	Genitourinary (Ch. XIV)	8.36523e-05
N859	0.2	42	1	502078	1	8.36523e-05	1	Genitourinary (Ch. XIV)	8.36523e-05
N859	0.3	42	1	500201	1878	0.157689	0.988583	Genitourinary (Ch. XIV)	0.157689
N859	0.4	37	6	446197	55882	0.772317	0.803168	Genitourinary (Ch. XIV)	0.772317
N859	0.5	23	20	253163	248916	1.13071	0.401821	Genitourinary (Ch. XIV)	1.13071
N859	0.6	5	38	58234	443845	1.00286	0.568073	Genitourinary (Ch. XIV)	1.00286
N859	0.7	1	42	1873	500206	6.3586	0.148529	Genitourinary (Ch. XIV)	6.3586
N859	0.8	1	42	2	502077	5977.11	0.000256888	Genitourinary (Ch. XIV)	20
N859	0.9	1	42	1	502078	11954.2	0.000171266	Genitourinary (Ch. XIV)	20
M1996	0.1	8	1	501987	1	1.59367e-05	1	Musculoskeletal (Ch. XIII)	1.59367e-05
M1996	0.2	8	1	490798	11190	0.182397	0.983881	Musculoskeletal (Ch. XIII)	0.182397
M1996	0.3	8	1	381067	120921	2.53858	0.322777	Musculoskeletal (Ch. XIII)	2.53858
M1996	0.4	8	1	256857	245131	7.63479	0.0230561	Musculoskeletal (Ch. XIII)	7.63479
M1996	0.5	6	3	172123	329865	3.8329	0.0485927	Musculoskeletal (Ch. XIII)	3.8329
M1996	0.6	4	5	109266	392722	2.87535	0.11078	Musculoskeletal (Ch. XIII)	2.87535
M1996	0.7	4	5	44514	457474	8.22167	0.00540687	Musculoskeletal (Ch. XIII)	8.22167
M1996	0.8	1	8	3889	498099	16.0099	0.0676189	Musculoskeletal (Ch. XIII)	16.0099
M1996	0.9	1	8	1	501987	62748.4	3.58565e-05	Musculoskeletal (Ch. XIII)	20
K118	0.1	56	1	502182	1	0.000111513	1	Gastrointestinal (Ch. XI)	0.000111513
K118	0.2	56	1	502176	7	0.000780603	1	Gastrointestinal (Ch. XI)	0.000780603
K118	0.3	55	2	492877	9306	0.519227	0.910779	Gastrointestinal (Ch. XI)	0.519227
K118	0.4	48	9	402983	99200	1.31288	0.287026	Gastrointestinal (Ch. XI)	1.31288
K118	0.5	29	28	221976	280207	1.30741	0.188832	Gastrointestinal (Ch. XI)	1.30741
K118	0.6	10	47	66553	435630	1.39268	0.217381	Gastrointestinal (Ch. XI)	1.39268
K118	0.7	2	55	6512	495671	2.76787	0.168954	Gastrointestinal (Ch. XI)	2.76787
K118	0.8	1	56	35	502148	256.198	0.00407773	Gastrointestinal (Ch. XI)	20
K118	0.9	1	56	1	502182	8967.54	0.00022697	Gastrointestinal (Ch. XI)	20
Z975	0.1	100	1	501792	1	0.000199286	1	Health status factors (Ch. XXI)	0.000199286
Z975	0.2	100	1	501122	671	0.1339	0.991719	Health status factors (Ch. XXI)	0.1339
Z975	0.3	100	1	484927	16866	3.47805	0.142844	Health status factors (Ch. XXI)	3.47805
Z975	0.4	94	7	420843	80950	2.58301	0.00498595	Health status factors (Ch. XXI)	2.58301
Z975	0.5	71	30	301889	199904	1.56715	0.0224856	Health status factors (Ch. XXI)	1.56715
Z975	0.6	44	57	159728	342065	1.65312	0.00879037	Health status factors (Ch. XXI)	1.65312
Z975	0.7	14	87	40285	461508	1.84351	0.0312618	Health status factors (Ch. XXI)	1.84351
Z975	0.8	2	99	1170	500623	8.6441	0.0236222	Health status factors (Ch. XXI)	8.6441
Z975	0.9	1	100	1	501792	5017.92	0.000402435	Health status factors (Ch. XXI)	20
U51	0.1	1	1	494538	7662	0.0154932	0.999767	Codes for special purposes (Ch. XXII)	0.0154932
U51	0.2	1	1	430910	71290	0.165441	0.979849	Codes for special purposes (Ch. XXII)	0.165441
U51	0.3	1	1	335296	166904	0.497781	0.889546	Codes for special purposes (Ch. XXII)	0.497781
U51	0.4	1	1	241492	260708	1.07957	0.730503	Codes for special purposes (Ch. XXII)	1.07957
U51	0.5	1	1	161961	340239	2.10075	0.540999	Codes for special purposes (Ch. XXII)	2.10075
U51	0.6	1	1	98522	403678	4.09734	0.353877	Codes for special purposes (Ch. XXII)	4.09734
U51	0.7	1	1	50335	451865	8.97715	0.190415	Codes for special purposes (Ch. XXII)	8.97715
U51	0.8	1	1	17211	484989	28.179	0.0673715	Codes for special purposes (Ch. XXII)	20
U51	0.9	1	1	1596	500604	313.662	0.00634988	Codes for special purposes (Ch. XXII)	20
C778	0.1	109	1	501454	660	0.143463	0.990561	Neoplasms (Ch. II)	0.143463
C778	0.2	102	8	479350	22764	0.605489	0.937243	Neoplasms (Ch. II)	0.605489
C778	0.3	87	23	411627	90487	0.831522	0.820438	Neoplasms (Ch. II)	0.831522
C778	0.4	71	39	311348	190766	1.11545	0.328686	Neoplasms (Ch. II)	1.11545
C778	0.5	55	55	201974	300140	1.48603	0.023887	Neoplasms (Ch. II)	1.48603
C778	0.6	30	80	107445	394669	1.37746	0.0855686	Neoplasms (Ch. II)	1.37746
C778	0.7	13	97	38811	463303	1.59986	0.0826066	Neoplasms (Ch. II)	1.59986
C778	0.8	2	108	5628	496486	1.63365	0.349786	Neoplasms (Ch. II)	1.63365
C778	0.9	1	109	27	502087	170.604	0.00611479	Neoplasms (Ch. II)	20
R441	0.1	359	5	495669	6059	0.877675	0.721213	Abnormal labs (Ch. XVIII)	0.877675
R441	0.2	334	30	437577	64151	1.6322	0.00411643	Abnormal labs (Ch. XVIII)	1.6322
R441	0.3	298	66	346009	155719	2.03201	1.70303e-08	Abnormal labs (Ch. XVIII)	2.03201
R441	0.4	252	112	253498	248230	2.20324	3.56416e-13	Abnormal labs (Ch. XVIII)	2.20324
R441	0.5	205	159	173220	328508	2.44515	1.75272e-17	Abnormal labs (Ch. XVIII)	2.44515
R441	0.6	161	203	108025	393703	2.89051	3.88928e-22	Abnormal labs (Ch. XVIII)	2.89051
R441	0.7	100	264	59101	442627	2.83687	3.54358e-16	Abnormal labs (Ch. XVIII)	2.83687
R441	0.8	58	306	24983	476745	3.617	7.72013e-15	Abnormal labs (Ch. XVIII)	3.617
R441	0.9	17	347	5200	496528	4.678	4.18308e-07	Abnormal labs (Ch. XVIII)	4.678
N771	0.1	161	1	500343	1599	0.514525	0.905098	Genitourinary (Ch. XIV)	0.514525
N771	0.2	153	9	469791	32151	1.16343	0.406323	Genitourinary (Ch. XIV)	1.16343
N771	0.3	142	20	396261	105681	1.89354	0.00288506	Genitourinary (Ch. XIV)	1.89354
N771	0.4	119	43	303460	198482	1.81008	0.000360889	Genitourinary (Ch. XIV)	1.81008
N771	0.5	98	64	211956	289986	2.09497	2.19652e-06	Genitourinary (Ch. XIV)	2.09497
N771	0.6	83	79	131822	370120	2.94989	1.18198e-11	Genitourinary (Ch. XIV)	2.94989
N771	0.7	56	106	69553	432389	3.28429	2.52211e-11	Genitourinary (Ch. XIV)	3.28429
N771	0.8	35	127	26651	475291	4.91485	1.16328e-12	Genitourinary (Ch. XIV)	4.91485
N771	0.9	15	147	4270	497672	11.8929	1.52354e-11	Genitourinary (Ch. XIV)	11.8929
K578	0.1	88	1	498312	3859	0.681485	0.850175	Gastrointestinal (Ch. XI)	0.681485
K578	0.2	83	6	446502	55669	1.72471	0.124072	Gastrointestinal (Ch. XI)	1.72471
K578	0.3	78	11	368545	133626	2.571	0.000900247	Gastrointestinal (Ch. XI)	2.571
K578	0.4	70	19	286940	215231	2.76349	1.71188e-05	Gastrointestinal (Ch. XI)	2.76349
K578	0.5	61	28	205799	296372	3.13737	1.39315e-07	Gastrointestinal (Ch. XI)	3.13737
K578	0.6	49	40	127996	374175	3.58108	2.88204e-09	Gastrointestinal (Ch. XI)	3.58108
K578	0.7	33	56	59592	442579	4.37652	8.27123e-10	Gastrointestinal (Ch. XI)	4.37652
K578	0.8	10	79	14329	487842	4.30959	0.000233311	Gastrointestinal (Ch. XI)	4.30959
K578	0.9	1	88	194	501977	29.4035	0.0339731	Gastrointestinal (Ch. XI)	20
J320	0.1	174	1	501604	1	0.000346887	1	Respiratory (Ch. X)	0.000346887
J320	0.2	174	1	501604	1	0.000346887	1	Respiratory (Ch. X)	0.000346887
J320	0.3	174	1	497653	3952	1.38178	0.598686	Respiratory (Ch. X)	1.38178
J320	0.4	157	18	424106	77499	1.59386	0.0322229	Respiratory (Ch. X)	1.59386
J320	0.5	98	77	226141	275464	1.55032	0.00241712	Respiratory (Ch. X)	1.55032
J320	0.6	24	151	59719	441886	1.17607	0.261065	Respiratory (Ch. X)	1.17607
J320	0.7	4	171	4044	497561	2.87805	0.0542946	Respiratory (Ch. X)	2.87805
J320	0.8	1	174	2	501603	1441.39	0.00104591	Respiratory (Ch. X)	20
J320	0.9	1	174	1	501604	2882.78	0.000697396	Respiratory (Ch. X)	20
B980	0.1	1295	1	499258	1	0.00259385	0.999993	Infectious (Ch. I)	0.00259385
B980	0.2	1294	2	497792	1467	1.90672	0.26754	Infectious (Ch. I)	1.90672
B980	0.3	1257	39	470259	29000	1.98761	1.84372e-06	Infectious (Ch. I)	1.98761
B980	0.4	1104	192	366243	133016	2.08835	1.23554e-24	Infectious (Ch. I)	2.08835
B980	0.5	722	574	199860	299399	1.8843	4.65621e-30	Infectious (Ch. I)	1.8843
B980	0.6	344	952	73282	425977	2.10044	1.45361e-28	Infectious (Ch. I)	2.10044
B980	0.7	95	1201	18164	481095	2.09508	2.55111e-10	Infectious (Ch. I)	2.09508
B980	0.8	12	1284	2265	496994	2.05069	0.0174633	Infectious (Ch. I)	2.05069
B980	0.9	1	1295	17	499242	22.6774	0.0455934	Infectious (Ch. I)	20
I792	0.1	43	3	254086	248165	13.9993	3.70359e-10	Circulatory (Ch. IX)	13.9993
I792	0.2	42	4	122363	379888	32.5983	9.67463e-22	Circulatory (Ch. IX)	20
I792	0.3	42	4	79941	422310	55.4691	2.51669e-29	Circulatory (Ch. IX)	20
I792	0.4	41	5	58835	443416	61.8001	4.96649e-33	Circulatory (Ch. IX)	20
I792	0.5	41	5	46143	456108	81.0542	2.69593e-37	Circulatory (Ch. IX)	20
I792	0.6	39	7	37700	464551	68.6529	4.43623e-37	Circulatory (Ch. IX)	20
I792	0.7	39	7	31227	471024	84.0387	3.15625e-40	Circulatory (Ch. IX)	20
I792	0.8	38	8	25410	476841	89.1379	1.01826e-41	Circulatory (Ch. IX)	20
I792	0.9	19	27	9874	492377	35.0909	9.62024e-21	Circulatory (Ch. IX)	20
I12	0.1	139	14	233096	267092	11.3766	3.30856e-31	Circulatory (Ch. IX)	11.3766
I12	0.2	130	23	158384	341804	12.1978	2.51952e-42	Circulatory (Ch. IX)	12.1978
I12	0.3	121	32	119532	380656	12.0416	1.03199e-46	Circulatory (Ch. IX)	12.0416
I12	0.4	114	39	92441	407747	12.8934	3.88888e-51	Circulatory (Ch. IX)	12.8934
I12	0.5	112	41	71179	429009	16.4645	9.24273e-61	Circulatory (Ch. IX)	16.4645
I12	0.6	107	46	53207	446981	19.541	1.43959e-67	Circulatory (Ch. IX)	19.541
I12	0.7	97	56	38009	462179	21.0624	1.10859e-68	Circulatory (Ch. IX)	20
I12	0.8	89	64	24469	475719	27.0361	1.07156e-74	Circulatory (Ch. IX)	20
I12	0.9	83	70	13146	487042	43.9292	5.84533e-88	Circulatory (Ch. IX)	20
N819	0.1	78	1	501997	1	0.000155379	1	Genitourinary (Ch. XIV)	0.000155379
N819	0.2	78	1	501984	14	0.00217537	0.999997	Genitourinary (Ch. XIV)	0.00217537
N819	0.3	78	1	498353	3645	0.570499	0.887202	Genitourinary (Ch. XIV)	0.570499
N819	0.4	69	10	453662	48336	0.735169	0.863855	Genitourinary (Ch. XIV)	0.735169
N819	0.5	45	34	306885	195113	0.841481	0.809946	Genitourinary (Ch. XIV)	0.841481
N819	0.6	15	64	65047	436951	1.57441	0.0815459	Genitourinary (Ch. XIV)	1.57441
N819	0.7	1	78	458	501540	14.0393	0.0697116	Genitourinary (Ch. XIV)	14.0393
N819	0.8	1	78	1	501997	6435.86	0.000314668	Genitourinary (Ch. XIV)	20
N819	0.9	1	78	1	501997	6435.86	0.000314668	Genitourinary (Ch. XIV)	20
M25	0.1	8049	1	478533	1	0.0168202	0.999726	Musculoskeletal (Ch. XIII)	0.0168202
M25	0.2	8047	3	478239	295	1.65459	0.27257	Musculoskeletal (Ch. XIII)	1.65459
M25	0.3	7849	201	453006	25528	2.20055	5.88112e-36	Musculoskeletal (Ch. XIII)	2.20055
M25	0.4	6708	1342	338739	139795	2.06285	1.92401e-148	Musculoskeletal (Ch. XIII)	2.06285
M25	0.5	4514	3536	186930	291604	1.99142	5.8774e-205	Musculoskeletal (Ch. XIII)	1.99142
M25	0.6	2325	5725	75421	403113	2.17061	2.51452e-189	Musculoskeletal (Ch. XIII)	2.17061
M25	0.7	932	7118	21797	456737	2.74364	1.86767e-140	Musculoskeletal (Ch. XIII)	2.74364
M25	0.8	231	7819	3990	474544	3.5137	2.87099e-54	Musculoskeletal (Ch. XIII)	3.5137
M25	0.9	15	8035	243	478291	3.67444	3.30294e-05	Musculoskeletal (Ch. XIII)	3.67444
Z935	0.1	197	1	501945	1	0.000392473	1	Health status factors (Ch. XXI)	0.000392473
Z935	0.2	196	2	485677	16269	3.28276	0.0433593	Health status factors (Ch. XXI)	3.28276
Z935	0.3	181	17	367850	134096	3.88128	1.36784e-10	Health status factors (Ch. XXI)	3.88128
Z935	0.4	155	43	231003	270943	4.22789	1.59354e-20	Health status factors (Ch. XXI)	4.22789
Z935	0.5	116	82	129858	372088	4.05342	2.78697e-22	Health status factors (Ch. XXI)	4.05342
Z935	0.6	70	128	64514	437432	3.70804	5.6964e-16	Health status factors (Ch. XXI)	3.70804
Z935	0.7	34	164	25801	476145	3.82594	7.17294e-10	Health status factors (Ch. XXI)	3.82594
Z935	0.8	13	185	4693	497253	7.44558	6.55829e-08	Health status factors (Ch. XXI)	7.44558
Z935	0.9	2	196	26	501920	196.986	5.80805e-05	Health status factors (Ch. XXI)	20
B49	0.1	97	1	502170	1	0.000193162	1	Infectious (Ch. I)	0.000193162
B49	0.2	97	1	499284	2887	0.560881	0.890388	Infectious (Ch. I)	0.560881
B49	0.3	88	10	441412	60759	1.21129	0.349394	Infectious (Ch. I)	1.21129
B49	0.4	72	26	309307	192864	1.72671	0.00914147	Infectious (Ch. I)	1.72671
B49	0.5	50	48	174753	327418	1.95167	0.000706215	Infectious (Ch. I)	1.95167
B49	0.6	30	68	75893	426278	2.47801	8.06641e-05	Infectious (Ch. I)	2.47801
B49	0.7	12	86	20025	482146	3.35961	0.00054241	Infectious (Ch. I)	3.35961
B49	0.8	2	96	1032	501139	10.1167	0.0176618	Infectious (Ch. I)	10.1167
B49	0.9	1	97	1	502170	5177.01	0.000390191	Infectious (Ch. I)	20
G408	0.1	71	1	494850	7377	1.05844	0.71444	Nervous system (Ch. VI)	1.05844
G408	0.2	67	5	418104	84123	2.6961	0.012792	Nervous system (Ch. VI)	2.6961
G408	0.3	61	11	310958	191269	3.41099	2.04209e-05	Nervous system (Ch. VI)	3.41099
G408	0.4	52	20	214271	287956	3.49411	3.68047e-07	Nervous system (Ch. VI)	3.49411
G408	0.5	39	33	138098	364129	3.11615	1.66733e-06	Nervous system (Ch. VI)	3.11615
G408	0.6	28	44	80764	421463	3.32083	2.82737e-06	Nervous system (Ch. VI)	3.32083
G408	0.7	21	51	37699	464528	5.07377	4.31023e-08	Nervous system (Ch. VI)	5.07377
G408	0.8	9	63	10608	491619	6.6206	2.149e-05	Nervous system (Ch. VI)	6.6206
G408	0.9	2	70	754	501473	19.0024	0.0053926	Nervous system (Ch. VI)	19.0024
Z800	0.1	3205	1	488889	1	0.00655568	0.999958	Health status factors (Ch. XXI)	0.00655568
Z800	0.2	3205	1	488889	1	0.00655568	0.999958	Health status factors (Ch. XXI)	0.00655568
Z800	0.3	3204	2	488488	402	1.31836	0.509833	Health status factors (Ch. XXI)	1.31836
Z800	0.4	3080	126	456449	32441	1.73733	2.69551e-11	Health status factors (Ch. XXI)	1.73733
Z800	0.5	1741	1465	238281	250609	1.24988	1.84574e-10	Health status factors (Ch. XXI)	1.24988
Z800	0.6	363	2843	49946	438944	1.12212	0.0222711	Health status factors (Ch. XXI)	1.12212
Z800	0.7	36	3170	8165	480725	0.668627	0.995567	Health status factors (Ch. XXI)	0.668627
Z800	0.8	2	3204	1010	487880	0.301529	0.989815	Health status factors (Ch. XXI)	0.301529
Z800	0.9	1	3205	22	488868	6.93331	0.139583	Health status factors (Ch. XXI)	6.93331
J181	0.1	8102	1	484967	1	0.0167063	0.99973	Respiratory (Ch. X)	0.0167063
J181	0.2	8039	64	477337	7631	2.00807	3.78704e-10	Respiratory (Ch. X)	2.00807
J181	0.3	7223	880	367517	117451	2.6231	2.60672e-202	Respiratory (Ch. X)	2.6231
J181	0.4	5914	2189	235378	249590	2.86482	0	Respiratory (Ch. X)	2.86482
J181	0.5	4601	3502	139631	345337	3.24936	0	Respiratory (Ch. X)	3.24936
J181	0.6	3287	4816	76544	408424	3.64178	0	Respiratory (Ch. X)	3.64178
J181	0.7	2152	5951	38709	446259	4.16896	0	Respiratory (Ch. X)	4.16896
J181	0.8	1234	6869	16599	468369	5.06907	0	Respiratory (Ch. X)	5.06907
J181	0.9	429	7674	4056	480912	6.62832	4.11114e-186	Respiratory (Ch. X)	6.62832
U821	0.1	779	1	501509	1	0.00155331	0.999998	Codes for special purposes (Ch. XXII)	0.00155331
U821	0.2	777	3	495348	6162	3.22189	0.0136335	Codes for special purposes (Ch. XXII)	3.22189
U821	0.3	726	54	424880	76630	2.4248	7.86665e-13	Codes for special purposes (Ch. XXII)	2.4248
U821	0.4	630	150	296115	205395	2.91326	2.07923e-38	Codes for special purposes (Ch. XXII)	2.91326
U821	0.5	507	273	171154	330356	3.5846	6.96918e-69	Codes for special purposes (Ch. XXII)	3.5846
U821	0.6	313	467	77349	424161	3.67539	6.42302e-62	Codes for special purposes (Ch. XXII)	3.67539
U821	0.7	124	656	19346	482164	4.71109	4.50254e-40	Codes for special purposes (Ch. XXII)	4.71109
U821	0.8	6	774	630	500880	6.16316	0.000540887	Codes for special purposes (Ch. XXII)	6.16316
U821	0.9	1	779	1	501509	643.786	0.00310337	Codes for special purposes (Ch. XXII)	20
R09	0.1	1049	1	499685	17	0.0356885	0.999343	Abnormal labs (Ch. XVIII)	0.0356885
R09	0.2	1041	9	483344	16358	3.91455	2.16529e-07	Abnormal labs (Ch. XVIII)	3.91455
R09	0.3	962	88	400523	99179	2.70698	9.3545e-25	Abnormal labs (Ch. XVIII)	2.70698
R09	0.4	835	215	285941	213761	2.90335	1.61925e-52	Abnormal labs (Ch. XVIII)	2.90335
R09	0.5	669	381	181590	318112	3.07602	4.06272e-72	Abnormal labs (Ch. XVIII)	3.07602
R09	0.6	460	590	100455	399247	3.09867	2.00156e-67	Abnormal labs (Ch. XVIII)	3.09867
R09	0.7	271	779	47006	452696	3.35031	3.47247e-53	Abnormal labs (Ch. XVIII)	3.35031
R09	0.8	120	930	16599	483103	3.7554	6.26962e-31	Abnormal labs (Ch. XVIII)	3.7554
R09	0.9	30	1020	3227	496475	4.52501	4.02619e-11	Abnormal labs (Ch. XVIII)	4.52501
K403	0.1	235	1	501793	1	0.000468321	1	Gastrointestinal (Ch. XI)	0.000468321
K403	0.2	235	1	501781	13	0.00608831	0.99998	Gastrointestinal (Ch. XI)	0.00608831
K403	0.3	234	2	496857	4937	1.16257	0.589832	Gastrointestinal (Ch. XI)	1.16257
K403	0.4	205	31	428388	73406	1.13315	0.294068	Gastrointestinal (Ch. XI)	1.13315
K403	0.5	134	102	250558	251236	1.31728	0.0206569	Gastrointestinal (Ch. XI)	1.31728
K403	0.6	48	188	80595	421199	1.33433	0.0477181	Gastrointestinal (Ch. XI)	1.33433
K403	0.7	13	223	11445	490349	2.49763	0.00332888	Gastrointestinal (Ch. XI)	2.49763
K403	0.8	1	235	384	501410	5.55641	0.165646	Gastrointestinal (Ch. XI)	5.55641
K403	0.9	1	235	1	501793	2135.29	0.000939963	Gastrointestinal (Ch. XI)	20
D70	0.1	2272	1	495306	1	0.00458706	0.999979	Haematological and immune (Ch. III)	0.00458706
D70	0.2	2271	2	495056	251	0.575714	0.889395	Haematological and immune (Ch. III)	0.575714
D70	0.3	2132	141	449539	45768	1.53944	8.63071e-08	Haematological and immune (Ch. III)	1.53944
D70	0.4	1560	713	281817	213490	1.65747	1.41695e-30	Haematological and immune (Ch. III)	1.65747
D70	0.5	912	1361	135451	359856	1.78026	1.80421e-39	Haematological and immune (Ch. III)	1.78026
D70	0.6	485	1788	56028	439279	2.12672	1.95472e-42	Haematological and immune (Ch. III)	2.12672
D70	0.7	295	1978	23565	471742	2.98561	7.66198e-53	Haematological and immune (Ch. III)	2.98561
D70	0.8	141	2132	9082	486225	3.54069	2.82716e-34	Haematological and immune (Ch. III)	3.54069
D70	0.9	51	2222	2164	493143	5.23048	2.80294e-20	Haematological and immune (Ch. III)	5.23048
Z015	0.1	192	1	501850	126	0.0482056	0.998861	Health status factors (Ch. XXI)	0.0482056
Z015	0.2	189	4	492935	9041	0.86662	0.730839	Health status factors (Ch. XXI)	0.86662
Z015	0.3	173	20	446288	55688	1.07935	0.428635	Health status factors (Ch. XXI)	1.07935
Z015	0.4	135	58	351652	150324	0.994995	0.548109	Health status factors (Ch. XXI)	0.994995
Z015	0.5	97	96	231564	270412	1.17993	0.140536	Health status factors (Ch. XXI)	1.17993
Z015	0.6	60	133	121306	380670	1.41568	0.017175	Health status factors (Ch. XXI)	1.41568
Z015	0.7	26	167	46558	455418	1.5229	0.0347898	Health status factors (Ch. XXI)	1.5229
Z015	0.8	11	182	10726	491250	2.76813	0.00317987	Health status factors (Ch. XXI)	2.76813
Z015	0.9	1	192	312	501664	8.37447	0.113396	Health status factors (Ch. XXI)	8.37447
N410	0.1	161	1	501930	1	0.000320762	1	Genitourinary (Ch. XIV)	0.000320762
N410	0.2	161	1	501930	1	0.000320762	1	Genitourinary (Ch. XIV)	0.000320762
N410	0.3	161	1	500303	1628	0.523899	0.902201	Genitourinary (Ch. XIV)	0.523899
N410	0.4	140	22	436937	64994	0.946585	0.648547	Genitourinary (Ch. XIV)	0.946585
N410	0.5	78	84	203858	298073	1.35772	0.0312901	Genitourinary (Ch. XIV)	1.35772
N410	0.6	23	139	32354	469577	2.40155	0.00031636	Genitourinary (Ch. XIV)	2.40155
N410	0.7	2	160	565	501366	11.0922	0.014736	Genitourinary (Ch. XIV)	11.0922
N410	0.8	1	161	1	501930	3117.58	0.000645195	Genitourinary (Ch. XIV)	20
N410	0.9	1	161	1	501930	3117.58	0.000645195	Genitourinary (Ch. XIV)	20
L50	0.1	302	1	501570	13	0.00782742	0.999967	Dermatological (Ch. XII)	0.00782742
L50	0.2	302	1	496688	4895	2.97629	0.204281	Dermatological (Ch. XII)	2.97629
L50	0.3	287	16	453700	47883	1.8931	0.00475807	Dermatological (Ch. XII)	1.8931
L50	0.4	232	71	350367	151216	1.41028	0.00564595	Dermatological (Ch. XII)	1.41028
L50	0.5	153	150	216566	285017	1.3424	0.00615901	Dermatological (Ch. XII)	1.3424
L50	0.6	81	222	103345	398238	1.406	0.006242	Dermatological (Ch. XII)	1.406
L50	0.7	29	274	35142	466441	1.40481	0.055848	Dermatological (Ch. XII)	1.40481
L50	0.8	3	300	5849	495734	0.847553	0.686934	Dermatological (Ch. XII)	0.847553
L50	0.9	1	302	59	501524	28.147	0.0355878	Dermatological (Ch. XII)	20
E115	0.1	414	15	143780	357705	68.665	4.24721e-200	Endocrine and metabolic (Ch. IV)	20
E115	0.2	401	28	97516	403969	59.3278	2.02523e-244	Endocrine and metabolic (Ch. IV)	20
E115	0.3	387	42	75871	425614	51.6894	2.9529e-262	Endocrine and metabolic (Ch. IV)	20
E115	0.4	380	49	61296	440189	55.6922	5.76918e-285	Endocrine and metabolic (Ch. IV)	20
E115	0.5	376	53	50561	450924	63.2703	0	Endocrine and metabolic (Ch. IV)	20
E115	0.6	362	67	42084	459401	58.9805	0	Endocrine and metabolic (Ch. IV)	20
E115	0.7	337	92	34559	466926	49.4913	6.56246e-299	Endocrine and metabolic (Ch. IV)	20
E115	0.8	313	116	28090	473395	45.4735	2.41764e-287	Endocrine and metabolic (Ch. IV)	20
E115	0.9	288	141	21450	480035	45.7108	2.94629e-280	Endocrine and metabolic (Ch. IV)	20
M21	0.1	1508	1	498975	1	0.0030222	0.999991	Musculoskeletal (Ch. XIII)	0.0030222
M21	0.2	1507	2	495958	3018	4.58519	0.00557897	Musculoskeletal (Ch. XIII)	4.58519
M21	0.3	1443	66	450437	48539	2.35602	5.93733e-15	Musculoskeletal (Ch. XIII)	2.35602
M21	0.4	1213	296	328243	170733	2.13153	5.07477e-36	Musculoskeletal (Ch. XIII)	2.13153
M21	0.5	822	687	186945	312031	1.9971	6.69212e-41	Musculoskeletal (Ch. XIII)	1.9971
M21	0.6	459	1050	88362	410614	2.03138	2.58066e-33	Musculoskeletal (Ch. XIII)	2.03138
M21	0.7	196	1313	34679	464297	1.99858	7.42162e-17	Musculoskeletal (Ch. XIII)	1.99858
M21	0.8	61	1448	8472	490504	2.43903	1.48338e-09	Musculoskeletal (Ch. XIII)	2.43903
M21	0.9	5	1504	521	498455	3.18061	0.0226501	Musculoskeletal (Ch. XIII)	3.18061
E87	0.1	13544	1	479424	32	0.904018	0.770551	Endocrine and metabolic (Ch. IV)	0.904018
E87	0.2	13152	393	431276	48180	3.73862	2.17589e-222	Endocrine and metabolic (Ch. IV)	3.73862
E87	0.3	11476	2069	306078	173378	3.1419	0	Endocrine and metabolic (Ch. IV)	3.1419
E87	0.4	9395	4150	197859	281597	3.22197	0	Endocrine and metabolic (Ch. IV)	3.22197
E87	0.5	7514	6031	124458	354998	3.55373	0	Endocrine and metabolic (Ch. IV)	3.55373
E87	0.6	5711	7834	76275	403181	3.85342	0	Endocrine and metabolic (Ch. IV)	3.85342
E87	0.7	4244	9301	47058	432398	4.19272	0	Endocrine and metabolic (Ch. IV)	4.19272
E87	0.8	2992	10553	27575	451881	4.64616	0	Endocrine and metabolic (Ch. IV)	4.64616
E87	0.9	1632	11913	11552	467904	5.54879	0	Endocrine and metabolic (Ch. IV)	5.54879
Q231	0.1	247	1	501880	1	0.00049215	1	Congenital malformation (Ch. XVII)	0.00049215
Q231	0.2	247	1	501880	1	0.00049215	1	Congenital malformation (Ch. XVII)	0.00049215
Q231	0.3	247	1	498910	2971	1.47088	0.568131	Congenital malformation (Ch. XVII)	1.47088
Q231	0.4	223	25	422172	79709	1.68416	0.00573204	Congenital malformation (Ch. XVII)	1.68416
Q231	0.5	106	142	203825	298056	1.09159	0.267477	Congenital malformation (Ch. XVII)	1.09159
Q231	0.6	27	221	37277	464604	1.5227	0.0302987	Congenital malformation (Ch. XVII)	1.5227
Q231	0.7	1	247	1114	500767	1.81993	0.423882	Congenital malformation (Ch. XVII)	1.81993
Q231	0.8	1	247	2	501879	1015.95	0.00148096	Congenital malformation (Ch. XVII)	20
Q231	0.9	1	247	1	501880	2031.9	0.000987551	Congenital malformation (Ch. XVII)	20
K264	0.1	139	1	497802	4116	1.1493	0.681257	Gastrointestinal (Ch. XI)	1.1493
K264	0.2	136	4	450515	51403	3.87934	0.000919477	Gastrointestinal (Ch. XI)	3.87934
K264	0.3	129	11	364462	137456	4.42291	6.67196e-09	Gastrointestinal (Ch. XI)	4.42291
K264	0.4	113	27	270051	231867	3.59342	2.56927e-11	Gastrointestinal (Ch. XI)	3.59342
K264	0.5	88	52	185071	316847	2.89728	4.13088e-10	Gastrointestinal (Ch. XI)	2.89728
K264	0.6	68	72	113991	387927	3.21407	1.8896e-11	Gastrointestinal (Ch. XI)	3.21407
K264	0.7	51	89	58287	443631	4.36144	2.37747e-14	Gastrointestinal (Ch. XI)	4.36144
K264	0.8	24	116	21081	480837	4.71911	5.05404e-09	Gastrointestinal (Ch. XI)	4.71911
K264	0.9	11	129	3007	498911	14.1479	1.21412e-09	Gastrointestinal (Ch. XI)	14.1479
M67	0.1	311	1	500959	2	0.00124162	0.999999	Musculoskeletal (Ch. XIII)	0.00124162
M67	0.2	311	1	499721	1240	0.771711	0.818797	Musculoskeletal (Ch. XIII)	0.771711
M67	0.3	304	8	475365	25596	2.04611	0.0202653	Musculoskeletal (Ch. XIII)	2.04611
M67	0.4	271	41	382676	118285	2.04307	2.65093e-06	Musculoskeletal (Ch. XIII)	2.04307
M67	0.5	185	127	232971	267990	1.67566	3.93162e-06	Musculoskeletal (Ch. XIII)	1.67566
M67	0.6	79	233	91091	409870	1.5256	0.00105975	Musculoskeletal (Ch. XIII)	1.5256
M67	0.7	21	291	17507	483454	1.99283	0.00360252	Musculoskeletal (Ch. XIII)	1.99283
M67	0.8	1	311	810	500151	1.98544	0.396702	Musculoskeletal (Ch. XIII)	1.98544
M67	0.9	1	311	2	500959	805.4	0.00186609	Musculoskeletal (Ch. XIII)	20
E162	0.1	1593	71	378538	120710	7.1547	1.4905e-109	Endocrine and metabolic (Ch. IV)	7.1547
E162	0.2	1470	194	225338	273910	9.21062	1.63072e-299	Endocrine and metabolic (Ch. IV)	9.21062
E162	0.3	1371	293	142165	357083	11.7529	0	Endocrine and metabolic (Ch. IV)	11.7529
E162	0.4	1305	359	95253	403995	15.4175	0	Endocrine and metabolic (Ch. IV)	15.4175
E162	0.5	1234	430	67737	431511	18.2815	0	Endocrine and metabolic (Ch. IV)	18.2815
E162	0.6	1168	496	49546	449702	21.3736	0	Endocrine and metabolic (Ch. IV)	20
E162	0.7	1089	575	36852	462396	23.7636	0	Endocrine and metabolic (Ch. IV)	20
E162	0.8	1012	652	27532	471716	26.5935	0	Endocrine and metabolic (Ch. IV)	20
E162	0.9	909	755	19913	479335	28.9814	0	Endocrine and metabolic (Ch. IV)	20
R05	0.1	3147	1	494793	1	0.00636024	0.99996	Abnormal labs (Ch. XVIII)	0.00636024
R05	0.2	3139	9	491607	3187	2.26106	0.00424833	Abnormal labs (Ch. XVIII)	2.26106
R05	0.3	2918	230	424965	69829	2.08468	9.91097e-33	Abnormal labs (Ch. XVIII)	2.08468
R05	0.4	2326	822	297064	197730	1.88348	1.29069e-59	Abnormal labs (Ch. XVIII)	1.88348
R05	0.5	1711	1437	181722	313072	2.0513	3.30593e-89	Abnormal labs (Ch. XVIII)	2.0513
R05	0.6	1092	2056	95088	399706	2.23262	6.94789e-92	Abnormal labs (Ch. XVIII)	2.23262
R05	0.7	609	2539	41211	453583	2.63997	2.74603e-83	Abnormal labs (Ch. XVIII)	2.63997
R05	0.8	250	2898	13955	480839	2.97243	5.60997e-46	Abnormal labs (Ch. XVIII)	2.97243
R05	0.9	53	3095	2530	492264	3.33191	3.27288e-13	Abnormal labs (Ch. XVIII)	3.33191
N319	0.1	186	1	501199	60	0.0222666	0.999751	Genitourinary (Ch. XIV)	0.0222666
N319	0.2	185	2	481745	19514	3.74689	0.0221322	Genitourinary (Ch. XIV)	3.74689
N319	0.3	165	22	400197	101062	1.89398	0.00172954	Genitourinary (Ch. XIV)	1.89398
N319	0.4	133	54	286080	215179	1.85255	5.18499e-05	Genitourinary (Ch. XIV)	1.85255
N319	0.5	97	90	175307	325952	2.00393	1.62941e-06	Genitourinary (Ch. XIV)	2.00393
N319	0.6	66	121	86480	414779	2.61613	2.50311e-09	Genitourinary (Ch. XIV)	2.61613
N319	0.7	32	155	30282	470977	3.21095	1.03331e-07	Genitourinary (Ch. XIV)	3.21095
N319	0.8	8	179	5794	495465	3.82183	0.00164305	Genitourinary (Ch. XIV)	3.82183
N319	0.9	1	186	229	501030	11.7629	0.0822292	Genitourinary (Ch. XIV)	11.7629
I50	0.1	8648	32	478830	5961	3.36437	2.22752e-17	Circulatory (Ch. IX)	3.36437
I50	0.2	8026	654	370841	113950	3.77093	0	Circulatory (Ch. IX)	3.77093
I50	0.3	7086	1594	260370	224421	3.83165	0	Circulatory (Ch. IX)	3.83165
I50	0.4	6163	2517	183086	301705	4.03493	0	Circulatory (Ch. IX)	4.03493
I50	0.5	5277	3403	128216	356575	4.31255	0	Circulatory (Ch. IX)	4.31255
I50	0.6	4430	4250	86899	397892	4.77271	0	Circulatory (Ch. IX)	4.77271
I50	0.7	3550	5130	56173	428618	5.28024	0	Circulatory (Ch. IX)	5.28024
I50	0.8	2534	6146	31551	453240	5.92283	0	Circulatory (Ch. IX)	5.92283
I50	0.9	1330	7350	11713	473078	7.30851	0	Circulatory (Ch. IX)	7.30851
R500	0.1	1	1	495003	7020	0.0141817	0.999804	Abnormal labs (Ch. XVIII)	0.0141817
R500	0.2	1	1	442044	59979	0.135686	0.985726	Abnormal labs (Ch. XVIII)	0.135686
R500	0.3	1	1	355938	146085	0.410423	0.915323	Abnormal labs (Ch. XVIII)	0.410423
R500	0.4	1	1	264085	237938	0.90099	0.775364	Abnormal labs (Ch. XVIII)	0.90099
R500	0.5	1	1	181562	320461	1.76502	0.592524	Abnormal labs (Ch. XVIII)	1.76502
R500	0.6	1	1	112286	389737	3.47093	0.397309	Abnormal labs (Ch. XVIII)	3.47093
R500	0.7	1	1	60631	441392	7.27997	0.226963	Abnormal labs (Ch. XVIII)	7.27997
R500	0.8	1	1	24789	477234	19.2518	0.0963217	Abnormal labs (Ch. XVIII)	19.2518
R500	0.9	1	1	4816	497207	103.241	0.0190982	Abnormal labs (Ch. XVIII)	20
K359	0.1	1	1	500608	1	1.99757e-06	1	Gastrointestinal (Ch. XI)	1.99757e-06
K359	0.2	1	1	500608	1	1.99757e-06	1	Gastrointestinal (Ch. XI)	1.99757e-06
K359	0.3	1	1	500608	1	1.99757e-06	1	Gastrointestinal (Ch. XI)	1.99757e-06
K359	0.4	1	1	497954	2655	0.00533182	0.999972	Gastrointestinal (Ch. XI)	0.00533182
K359	0.5	1	1	233814	266795	1.14106	0.715975	Gastrointestinal (Ch. XI)	1.14106
K359	0.6	1	1	16152	484457	29.9936	0.0634921	Gastrointestinal (Ch. XI)	20
K359	0.7	1	1	18	500591	27810.6	7.59059e-05	Gastrointestinal (Ch. XI)	20
K359	0.8	1	1	1	500608	500608	7.99023e-06	Gastrointestinal (Ch. XI)	20
K359	0.9	1	1	1	500608	500608	7.99023e-06	Gastrointestinal (Ch. XI)	20
E83	0.1	4960	1	493910	1	0.0100423	0.999901	Endocrine and metabolic (Ch. IV)	0.0100423
E83	0.2	4866	95	468143	25768	2.81936	1.05048e-32	Endocrine and metabolic (Ch. IV)	2.81936
E83	0.3	4312	649	346960	146951	2.81402	4.66619e-168	Endocrine and metabolic (Ch. IV)	2.81402
E83	0.4	3554	1407	230719	263192	2.88146	2.04143e-274	Endocrine and metabolic (Ch. IV)	2.88146
E83	0.5	2828	2133	144952	348959	3.19182	0	Endocrine and metabolic (Ch. IV)	3.19182
E83	0.6	2215	2746	89380	404531	3.65077	0	Endocrine and metabolic (Ch. IV)	3.65077
E83	0.7	1646	3315	53785	440126	4.06314	0	Endocrine and metabolic (Ch. IV)	4.06314
E83	0.8	1112	3849	29047	464864	4.62361	0	Endocrine and metabolic (Ch. IV)	4.62361
E83	0.9	517	4444	10223	483688	5.50432	1.28767e-189	Endocrine and metabolic (Ch. IV)	5.50432
N830	0.1	31	1	501721	1	6.17873e-05	1	Genitourinary (Ch. XIV)	6.17873e-05
N830	0.2	31	1	501721	1	6.17873e-05	1	Genitourinary (Ch. XIV)	6.17873e-05
N830	0.3	31	1	500468	1254	0.0776753	0.99705	Genitourinary (Ch. XIV)	0.0776753
N830	0.4	24	8	450034	51688	0.344561	0.99597	Genitourinary (Ch. XIV)	0.344561
N830	0.5	15	17	265850	235872	0.782856	0.807883	Genitourinary (Ch. XIV)	0.782856
N830	0.6	3	29	74545	427177	0.592806	0.873855	Genitourinary (Ch. XIV)	0.592806
N830	0.7	1	31	5398	496324	2.966	0.292632	Genitourinary (Ch. XIV)	2.966
N830	0.8	1	31	6	501716	2697.4	0.000446351	Genitourinary (Ch. XIV)	20
N830	0.9	1	31	1	501721	16184.5	0.000127549	Genitourinary (Ch. XIV)	20
K224	0.1	515	1	501205	2	0.00205505	0.999997	Gastrointestinal (Ch. XI)	0.00205505
K224	0.2	515	1	498938	2269	2.34204	0.322115	Gastrointestinal (Ch. XI)	2.34204
K224	0.3	494	22	464701	36506	1.76399	0.00326488	Gastrointestinal (Ch. XI)	1.76399
K224	0.4	410	106	359251	141956	1.52839	3.3182e-05	Gastrointestinal (Ch. XI)	1.52839
K224	0.5	295	221	216434	284773	1.75632	1.23943e-10	Gastrointestinal (Ch. XI)	1.75632
K224	0.6	169	347	100706	400501	1.93689	1.05787e-11	Gastrointestinal (Ch. XI)	1.93689
K224	0.7	74	442	36501	464706	2.13149	2.48662e-08	Gastrointestinal (Ch. XI)	2.13149
K224	0.8	24	492	8507	492700	2.82522	1.30047e-05	Gastrointestinal (Ch. XI)	2.82522
K224	0.9	4	512	457	500750	8.56041	0.00141823	Gastrointestinal (Ch. XI)	8.56041
J67	0.1	80	1	502217	1	0.000159294	1	Respiratory (Ch. X)	0.000159294
J67	0.2	80	1	492117	10101	1.64205	0.513546	Respiratory (Ch. X)	1.64205
J67	0.3	77	4	406653	95565	4.52382	0.000239947	Respiratory (Ch. X)	4.52382
J67	0.4	65	16	282227	219991	3.16665	4.76174e-06	Respiratory (Ch. X)	3.16665
J67	0.5	44	37	164957	337261	2.43134	5.52533e-05	Respiratory (Ch. X)	2.43134
J67	0.6	28	53	78886	423332	2.83507	2.41126e-05	Respiratory (Ch. X)	2.83507
J67	0.7	11	70	24661	477557	3.04305	0.00201927	Respiratory (Ch. X)	3.04305
J67	0.8	2	79	2413	499805	5.2438	0.0583402	Respiratory (Ch. X)	5.2438
J67	0.9	1	80	1	502217	6277.71	0.000322491	Respiratory (Ch. X)	20
K918	0.1	481	1	500859	1	0.00096035	0.999999	Gastrointestinal (Ch. XI)	0.00096035
K918	0.2	480	2	495617	5243	2.5389	0.119677	Gastrointestinal (Ch. XI)	2.5389
K918	0.3	441	41	422226	78634	2.00318	2.16436e-06	Gastrointestinal (Ch. XI)	2.00318
K918	0.4	359	123	293451	207409	2.06292	2.27195e-13	Gastrointestinal (Ch. XI)	2.06292
K918	0.5	246	236	172599	328261	1.98246	6.30485e-14	Gastrointestinal (Ch. XI)	1.98246
K918	0.6	147	335	84764	416096	2.15404	1.70489e-13	Gastrointestinal (Ch. XI)	2.15404
K918	0.7	67	415	34592	466268	2.17614	5.11218e-08	Gastrointestinal (Ch. XI)	2.17614
K918	0.8	22	460	9444	491416	2.48862	0.000169945	Gastrointestinal (Ch. XI)	2.48862
K918	0.9	6	476	668	500192	9.43853	5.67431e-05	Gastrointestinal (Ch. XI)	9.43853
I252	0.1	7232	69	467619	15811	3.54386	6.56592e-39	Circulatory (Ch. IX)	3.54386
I252	0.2	6661	640	366989	116441	3.30227	3.59503e-250	Circulatory (Ch. IX)	3.30227
I252	0.3	5797	1504	269165	214265	3.06823	0	Circulatory (Ch. IX)	3.06823
I252	0.4	4954	2347	194873	288557	3.12552	0	Circulatory (Ch. IX)	3.12552
I252	0.5	4150	3151	137782	345648	3.30401	0	Circulatory (Ch. IX)	3.30401
I252	0.6	3382	3919	93106	390324	3.61781	0	Circulatory (Ch. IX)	3.61781
I252	0.7	2654	4647	59031	424399	4.10603	0	Circulatory (Ch. IX)	4.10603
I252	0.8	1821	5480	32405	451025	4.62507	0	Circulatory (Ch. IX)	4.62507
I252	0.9	862	6439	11286	472144	5.60045	0	Circulatory (Ch. IX)	5.60045
R47	0.1	2207	1	497856	1	0.00443301	0.999981	Abnormal labs (Ch. XVIII)	0.00443301
R47	0.2	2188	20	491667	6190	1.37733	0.0866215	Abnormal labs (Ch. XVIII)	1.37733
R47	0.3	1997	211	415933	81924	1.86416	7.06066e-21	Abnormal labs (Ch. XVIII)	1.86416
R47	0.4	1607	601	291413	206444	1.89424	4.13679e-44	Abnormal labs (Ch. XVIII)	1.89424
R47	0.5	1184	1024	179685	318172	2.0474	6.59864e-63	Abnormal labs (Ch. XVIII)	2.0474
R47	0.6	810	1398	96206	401651	2.41894	3.2562e-80	Abnormal labs (Ch. XVIII)	2.41894
R47	0.7	445	1763	43426	454431	2.64135	2.98295e-61	Abnormal labs (Ch. XVIII)	2.64135
R47	0.8	213	1995	15361	482496	3.3536	1.61145e-46	Abnormal labs (Ch. XVIII)	3.3536
R47	0.9	51	2157	2950	494907	3.96663	1.49149e-15	Abnormal labs (Ch. XVIII)	3.96663
C099	0.1	136	1	501721	233	0.0631586	0.998067	Neoplasms (Ch. II)	0.0631586
C099	0.2	132	5	480181	21773	1.19706	0.451572	Neoplasms (Ch. II)	1.19706
C099	0.3	111	26	392128	109826	1.19571	0.239345	Neoplasms (Ch. II)	1.19571
C099	0.4	79	58	264151	237803	1.22621	0.136518	Neoplasms (Ch. II)	1.22621
C099	0.5	45	92	153469	348485	1.11068	0.310841	Neoplasms (Ch. II)	1.11068
C099	0.6	26	111	79466	422488	1.24533	0.184638	Neoplasms (Ch. II)	1.24533
C099	0.7	12	125	38054	463900	1.17029	0.344972	Neoplasms (Ch. II)	1.17029
C099	0.8	7	130	15069	486885	1.73979	0.119634	Neoplasms (Ch. II)	1.73979
C099	0.9	2	135	2081	499873	3.55864	0.111289	Neoplasms (Ch. II)	3.55864
N739	0.1	57	1	501974	37	0.00420141	0.999991	Genitourinary (Ch. XIV)	0.00420141
N739	0.2	57	1	496835	5176	0.593823	0.879437	Genitourinary (Ch. XIV)	0.593823
N739	0.3	54	4	460734	41277	1.20946	0.475885	Genitourinary (Ch. XIV)	1.20946
N739	0.4	45	13	371842	130169	1.21176	0.329525	Genitourinary (Ch. XIV)	1.21176
N739	0.5	32	26	242828	259183	1.31366	0.182717	Genitourinary (Ch. XIV)	1.31366
N739	0.6	13	45	120728	381283	0.912368	0.663721	Genitourinary (Ch. XIV)	0.912368
N739	0.7	5	53	42002	460009	1.03321	0.540049	Genitourinary (Ch. XIV)	1.03321
N739	0.8	1	57	7227	494784	1.20111	0.568768	Genitourinary (Ch. XIV)	1.20111
N739	0.9	1	57	79	501932	111.466	0.00920043	Genitourinary (Ch. XIV)	20
N604	0.1	49	1	502028	1	9.76041e-05	1	Genitourinary (Ch. XIV)	9.76041e-05
N604	0.2	49	1	502028	1	9.76041e-05	1	Genitourinary (Ch. XIV)	9.76041e-05
N604	0.3	48	2	501099	930	0.0445421	0.999883	Genitourinary (Ch. XIV)	0.0445421
N604	0.4	41	9	469773	32256	0.312798	0.998859	Genitourinary (Ch. XIV)	0.312798
N604	0.5	24	26	340827	161202	0.436591	0.998886	Genitourinary (Ch. XIV)	0.436591
N604	0.6	6	44	124847	377182	0.411976	0.992552	Genitourinary (Ch. XIV)	0.411976
N604	0.7	1	49	4794	497235	2.11674	0.381113	Genitourinary (Ch. XIV)	2.11674
N604	0.8	1	49	1	502028	10245.5	0.000199162	Genitourinary (Ch. XIV)	20
N604	0.9	1	49	1	502028	10245.5	0.000199162	Genitourinary (Ch. XIV)	20
C844	0.1	70	1	502227	1	0.000139379	1	Neoplasms (Ch. II)	0.000139379
C844	0.2	70	1	500791	1437	0.200862	0.982139	Neoplasms (Ch. II)	0.200862
C844	0.3	67	4	472999	29229	1.03507	0.602322	Neoplasms (Ch. II)	1.03507
C844	0.4	56	15	374165	128063	1.27778	0.242764	Neoplasms (Ch. II)	1.27778
C844	0.5	32	39	212525	289703	1.11848	0.361443	Neoplasms (Ch. II)	1.11848
C844	0.6	18	53	73980	428248	1.96597	0.0131362	Neoplasms (Ch. II)	1.96597
C844	0.7	2	69	12047	490181	1.17939	0.510388	Neoplasms (Ch. II)	1.17939
C844	0.8	1	70	542	501686	13.2231	0.0739249	Neoplasms (Ch. II)	13.2231
C844	0.9	1	70	3	502225	2391.55	0.000565282	Neoplasms (Ch. II)	20
M2556	0.1	1106	1	498323	25	0.0554861	0.99846	Musculoskeletal (Ch. XIII)	0.0554861
M2556	0.2	1095	12	486068	12280	2.30534	0.000779773	Musculoskeletal (Ch. XIII)	2.30534
M2556	0.3	1027	80	416902	81446	2.50793	1.3588e-19	Musculoskeletal (Ch. XIII)	2.50793
M2556	0.4	862	245	302442	195906	2.27901	3.89813e-34	Musculoskeletal (Ch. XIII)	2.27901
M2556	0.5	686	421	188634	309714	2.67536	4.55619e-59	Musculoskeletal (Ch. XIII)	2.67536
M2556	0.6	456	651	100401	397947	2.77633	3.79533e-57	Musculoskeletal (Ch. XIII)	2.77633
M2556	0.7	254	853	43234	455114	3.13458	2.57097e-46	Musculoskeletal (Ch. XIII)	3.13458
M2556	0.8	97	1010	10783	487565	4.34253	3.63149e-30	Musculoskeletal (Ch. XIII)	4.34253
M2556	0.9	9	1098	805	497543	5.06611	0.000106282	Musculoskeletal (Ch. XIII)	5.06611
Z855	0.1	1957	1	496450	1	0.00394199	0.999985	Health status factors (Ch. XXI)	0.00394199
Z855	0.2	1953	5	494821	1630	1.28668	0.379558	Health status factors (Ch. XXI)	1.28668
Z855	0.3	1835	123	441369	55082	1.86182	2.02878e-13	Health status factors (Ch. XXI)	1.86182
Z855	0.4	1438	520	298495	197956	1.83395	4.11067e-35	Health status factors (Ch. XXI)	1.83395
Z855	0.5	977	981	164087	332364	2.01728	3.06903e-53	Health status factors (Ch. XXI)	2.01728
Z855	0.6	577	1381	83371	413080	2.07015	9.56037e-44	Health status factors (Ch. XXI)	2.07015
Z855	0.7	336	1622	40188	456263	2.35184	2.07733e-38	Health status factors (Ch. XXI)	2.35184
Z855	0.8	163	1795	16602	479849	2.62463	3.38079e-25	Health status factors (Ch. XXI)	2.62463
Z855	0.9	46	1912	4077	492374	2.90552	7.86481e-10	Health status factors (Ch. XXI)	2.90552
K644	0.1	1953	1	500113	1	0.00390512	0.999985	Gastrointestinal (Ch. XI)	0.00390512
K644	0.2	1953	1	500113	1	0.00390512	0.999985	Gastrointestinal (Ch. XI)	0.00390512
K644	0.3	1951	3	499712	402	0.523169	0.924882	Gastrointestinal (Ch. XI)	0.523169
K644	0.4	1788	166	451366	48748	1.16329	0.0321683	Gastrointestinal (Ch. XI)	1.16329
K644	0.5	990	964	240498	259616	1.10861	0.0121695	Gastrointestinal (Ch. XI)	1.10861
K644	0.6	268	1686	56762	443352	1.24156	0.000753573	Gastrointestinal (Ch. XI)	1.24156
K644	0.7	16	1938	2222	497892	1.84994	0.0165111	Gastrointestinal (Ch. XI)	1.84994
K644	0.8	1	1953	1	500113	256.074	0.00776867	Gastrointestinal (Ch. XI)	20
K644	0.9	1	1953	1	500113	256.074	0.00776867	Gastrointestinal (Ch. XI)	20
M2331	0.1	8	1	502305	1	1.59266e-05	1	Musculoskeletal (Ch. XIII)	1.59266e-05
M2331	0.2	8	1	502212	94	0.00149738	0.999999	Musculoskeletal (Ch. XIII)	0.00149738
M2331	0.3	8	1	492943	9363	0.151953	0.988534	Musculoskeletal (Ch. XIII)	0.151953
M2331	0.4	8	1	418939	83367	1.59196	0.545001	Musculoskeletal (Ch. XIII)	1.59196
M2331	0.5	7	2	241099	261207	3.7919	0.0716777	Musculoskeletal (Ch. XIII)	3.7919
M2331	0.6	3	6	75017	427289	2.84795	0.139461	Musculoskeletal (Ch. XIII)	2.84795
M2331	0.7	1	8	6148	496158	10.0878	0.104929	Musculoskeletal (Ch. XIII)	10.0878
M2331	0.8	1	8	7	502299	8969.62	0.000143328	Musculoskeletal (Ch. XIII)	20
M2331	0.9	1	8	1	502305	62788.1	3.58338e-05	Musculoskeletal (Ch. XIII)	20
I212	0.1	135	11	457401	44533	1.19488	0.348575	Circulatory (Ch. IX)	1.19488
I212	0.2	119	27	367931	134003	1.60521	0.0135377	Circulatory (Ch. IX)	1.60521
I212	0.3	95	51	286463	215471	1.40111	0.0299812	Circulatory (Ch. IX)	1.40111
I212	0.4	76	70	216097	285837	1.4361	0.0177019	Circulatory (Ch. IX)	1.4361
I212	0.5	64	82	156244	345690	1.72683	0.000833898	Circulatory (Ch. IX)	1.72683
I212	0.6	54	92	108735	393199	2.12251	1.77292e-05	Circulatory (Ch. IX)	2.12251
I212	0.7	36	110	71625	430309	1.96619	0.00061292	Circulatory (Ch. IX)	1.96619
I212	0.8	28	118	42172	459762	2.58693	3.15556e-05	Circulatory (Ch. IX)	2.58693
I212	0.9	13	133	16402	485532	2.89343	0.00107783	Circulatory (Ch. IX)	2.89343
F019	0.1	1219	9	485410	15310	4.27196	1.91677e-08	Psychiatric (Ch. V)	4.27196
F019	0.2	1164	64	403858	96862	4.36212	5.46072e-47	Psychiatric (Ch. V)	4.36212
F019	0.3	1056	172	297696	203024	4.18707	9.12696e-92	Psychiatric (Ch. V)	4.18707
F019	0.4	892	336	202409	298311	3.9126	2.08936e-115	Psychiatric (Ch. V)	3.9126
F019	0.5	718	510	128448	372272	4.08025	8.59614e-130	Psychiatric (Ch. V)	4.08025
F019	0.6	546	682	75392	425328	4.51655	1.01013e-132	Psychiatric (Ch. V)	4.51655
F019	0.7	347	881	38496	462224	4.72923	1.52962e-101	Psychiatric (Ch. V)	4.72923
F019	0.8	172	1056	15347	485373	5.1513	1.98637e-60	Psychiatric (Ch. V)	5.1513
F019	0.9	47	1181	2697	498023	7.3488	1.54692e-24	Psychiatric (Ch. V)	7.3488
M2325	0.1	57	1	501954	19	0.00215757	0.999998	Musculoskeletal (Ch. XIII)	0.00215757
M2325	0.2	57	1	497907	4066	0.465472	0.91944	Musculoskeletal (Ch. XIII)	0.465472
M2325	0.3	56	2	463766	38207	2.30676	0.172307	Musculoskeletal (Ch. XIII)	2.30676
M2325	0.4	49	9	375122	126851	1.84109	0.0544145	Musculoskeletal (Ch. XIII)	1.84109
M2325	0.5	39	19	245944	256029	2.1368	0.00383272	Musculoskeletal (Ch. XIII)	2.1368
M2325	0.6	25	33	118509	383464	2.45132	0.000823199	Musculoskeletal (Ch. XIII)	2.45132
M2325	0.7	8	50	32301	469672	2.32648	0.0316771	Musculoskeletal (Ch. XIII)	2.32648
M2325	0.8	2	56	2572	499401	6.93458	0.0359454	Musculoskeletal (Ch. XIII)	6.93458
M2325	0.9	1	57	6	501967	1467.74	0.00080844	Musculoskeletal (Ch. XIII)	20
N76	0.1	191	1	501191	1	0.000381092	1	Genitourinary (Ch. XIV)	0.000381092
N76	0.2	191	1	501191	1	0.000381092	1	Genitourinary (Ch. XIV)	0.000381092
N76	0.3	191	1	501191	1	0.000381092	1	Genitourinary (Ch. XIV)	0.000381092
N76	0.4	191	1	501191	1	0.000381092	1	Genitourinary (Ch. XIV)	0.000381092
N76	0.5	106	86	280898	220294	0.966633	0.621363	Genitourinary (Ch. XIV)	0.966633
N76	0.6	7	185	13386	487806	1.37887	0.255056	Genitourinary (Ch. XIV)	1.37887
N76	0.7	1	191	3	501189	874.675	0.00153089	Genitourinary (Ch. XIV)	20
N76	0.8	1	191	1	501191	2624.04	0.000765734	Genitourinary (Ch. XIV)	20
N76	0.9	1	191	1	501191	2624.04	0.000765734	Genitourinary (Ch. XIV)	20
K045	0.1	140	1	501542	1	0.000279139	1	Gastrointestinal (Ch. XI)	0.000279139
K045	0.2	140	1	500933	610	0.170482	0.986929	Gastrointestinal (Ch. XI)	0.170482
K045	0.3	136	5	480546	20997	1.18848	0.458259	Gastrointestinal (Ch. XI)	1.18848
K045	0.4	124	17	388481	113062	2.12285	0.00112242	Gastrointestinal (Ch. XI)	2.12285
K045	0.5	88	53	238413	263130	1.83251	0.000270552	Gastrointestinal (Ch. XI)	1.83251
K045	0.6	50	91	104419	397124	2.08966	4.25917e-05	Gastrointestinal (Ch. XI)	2.08966
K045	0.7	14	127	28991	472552	1.79685	0.0342929	Gastrointestinal (Ch. XI)	1.79685
K045	0.8	3	138	4096	497447	2.64015	0.109524	Gastrointestinal (Ch. XI)	2.64015
K045	0.9	1	140	56	501487	63.9652	0.0158955	Gastrointestinal (Ch. XI)	20
J981	0.1	5048	1	493960	1	0.0102195	0.999898	Respiratory (Ch. X)	0.0102195
J981	0.2	5030	19	488450	5511	2.98693	7.63519e-09	Respiratory (Ch. X)	2.98693
J981	0.3	4633	416	401350	92611	2.56985	1.35496e-97	Respiratory (Ch. X)	2.56985
J981	0.4	3749	1300	270955	223006	2.37351	1.17836e-176	Respiratory (Ch. X)	2.37351
J981	0.5	2759	2290	164546	329415	2.41197	7.92495e-210	Respiratory (Ch. X)	2.41197
J981	0.6	1847	3202	89950	404011	2.59082	1.01529e-205	Respiratory (Ch. X)	2.59082
J981	0.7	1071	3978	43028	450933	2.82154	9.26624e-160	Respiratory (Ch. X)	2.82154
J981	0.8	531	4518	15909	478052	3.53167	1.55865e-119	Respiratory (Ch. X)	3.53167
J981	0.9	124	4925	2826	491135	4.37567	6.58963e-39	Respiratory (Ch. X)	4.37567
Z121	0.1	6355	1	486660	31	0.40481	0.936117	Health status factors (Ch. XXI)	0.40481
Z121	0.2	6146	210	471737	14954	0.927749	0.863469	Health status factors (Ch. XXI)	0.927749
Z121	0.3	5088	1268	436848	49843	0.457827	1	Health status factors (Ch. XXI)	0.457827
Z121	0.4	3463	2893	379174	107517	0.339424	1	Health status factors (Ch. XXI)	0.339424
Z121	0.5	2105	4251	205109	281582	0.6798	1	Health status factors (Ch. XXI)	0.6798
Z121	0.6	1255	5101	84194	402497	1.17617	2.60491e-07	Health status factors (Ch. XXI)	1.17617
Z121	0.7	262	6094	24060	462631	0.826681	0.999064	Health status factors (Ch. XXI)	0.826681
Z121	0.8	12	6344	3776	482915	0.241912	1	Health status factors (Ch. XXI)	0.241912
Z121	0.9	1	6355	405	486286	0.188939	0.994857	Health status factors (Ch. XXI)	0.188939
I672	0.1	449	7	486523	15051	1.98431	0.0356099	Circulatory (Ch. IX)	1.98431
I672	0.2	430	26	414440	87134	3.47713	9.23404e-14	Circulatory (Ch. IX)	3.47713
I672	0.3	403	53	327140	174434	4.0544	9.17795e-30	Circulatory (Ch. IX)	4.0544
I672	0.4	352	104	246184	255390	3.51118	7.49033e-35	Circulatory (Ch. IX)	3.51118
I672	0.5	302	154	176980	324594	3.59669	4.88773e-41	Circulatory (Ch. IX)	3.59669
I672	0.6	252	204	120082	381492	3.92444	1.65705e-46	Circulatory (Ch. IX)	3.92444
I672	0.7	178	278	74679	426895	3.66014	3.43909e-36	Circulatory (Ch. IX)	3.66014
I672	0.8	108	348	38935	462639	3.68762	1.33977e-25	Circulatory (Ch. IX)	3.68762
I672	0.9	36	420	11093	490481	3.78989	1.01821e-10	Circulatory (Ch. IX)	3.78989
R000	0.1	2872	1	496049	7	0.0405283	0.999093	Abnormal labs (Ch. XVIII)	0.0405283
R000	0.2	2822	51	473965	22091	2.57903	3.25557e-15	Abnormal labs (Ch. XVIII)	2.57903
R000	0.3	2569	304	370587	125469	2.86112	3.00159e-87	Abnormal labs (Ch. XVIII)	2.86112
R000	0.4	2120	753	254126	241930	2.68029	1.84642e-134	Abnormal labs (Ch. XVIII)	2.68029
R000	0.5	1616	1257	159839	336217	2.70423	1.87049e-153	Abnormal labs (Ch. XVIII)	2.70423
R000	0.6	1164	1709	91965	404091	2.99273	4.45456e-163	Abnormal labs (Ch. XVIII)	2.99273
R000	0.7	744	2129	47464	448592	3.30282	7.98765e-139	Abnormal labs (Ch. XVIII)	3.30282
R000	0.8	388	2485	19417	476639	3.83277	1.40918e-96	Abnormal labs (Ch. XVIII)	3.83277
R000	0.9	107	2766	4245	491811	4.4818	9.59531e-35	Abnormal labs (Ch. XVIII)	4.4818
L033	0.1	503	1	500937	118	0.118486	0.993454	Dermatological (Ch. XII)	0.118486
L033	0.2	497	7	479319	21736	3.21968	0.000172851	Dermatological (Ch. XII)	3.21968
L033	0.3	454	50	390673	110382	2.56549	7.11523e-13	Dermatological (Ch. XII)	2.56549
L033	0.4	382	122	280547	220508	2.46106	1.96528e-20	Dermatological (Ch. XII)	2.46106
L033	0.5	300	204	180165	320890	2.61925	5.91001e-27	Dermatological (Ch. XII)	2.61925
L033	0.6	212	292	99594	401461	2.9266	7.36329e-30	Dermatological (Ch. XII)	2.9266
L033	0.7	123	381	43227	457828	3.41922	4.14197e-26	Dermatological (Ch. XII)	3.41922
L033	0.8	55	449	13046	488009	4.58212	1.1211e-18	Dermatological (Ch. XII)	4.58212
L033	0.9	11	493	1302	499753	8.56427	1.40899e-07	Dermatological (Ch. XII)	8.56427
R89	0.1	59	1	502241	1	0.000117473	1	Abnormal labs (Ch. XVIII)	0.000117473
R89	0.2	59	1	501608	634	0.0745722	0.99731	Abnormal labs (Ch. XVIII)	0.0745722
R89	0.3	58	2	477250	24992	1.51863	0.420756	Abnormal labs (Ch. XVIII)	1.51863
R89	0.4	49	11	383408	118834	1.38065	0.208985	Abnormal labs (Ch. XVIII)	1.38065
R89	0.5	33	27	234084	268158	1.40013	0.120372	Abnormal labs (Ch. XVIII)	1.40013
R89	0.6	14	46	91762	410480	1.36144	0.19534	Abnormal labs (Ch. XVIII)	1.36144
R89	0.7	3	57	15143	487099	1.69298	0.271025	Abnormal labs (Ch. XVIII)	1.69298
R89	0.8	1	59	206	502036	41.3062	0.0244294	Abnormal labs (Ch. XVIII)	20
R89	0.9	1	59	1	502241	8512.56	0.000238886	Abnormal labs (Ch. XVIII)	20
J382	0.1	23	1	502234	1	4.57954e-05	1	Respiratory (Ch. X)	4.57954e-05
J382	0.2	23	1	500196	2039	0.0937572	0.995711	Respiratory (Ch. X)	0.0937572
J382	0.3	23	1	468646	33589	1.64847	0.516543	Respiratory (Ch. X)	1.64847
J382	0.4	18	6	373829	128406	1.03047	0.58213	Respiratory (Ch. X)	1.03047
J382	0.5	11	13	237908	264327	0.940117	0.637134	Respiratory (Ch. X)	0.940117
J382	0.6	6	18	112027	390208	1.16105	0.453166	Respiratory (Ch. X)	1.16105
J382	0.7	3	21	33160	469075	2.02083	0.208843	Respiratory (Ch. X)	2.02083
J382	0.8	2	22	3856	498379	11.7498	0.0145537	Respiratory (Ch. X)	11.7498
J382	0.9	1	23	10	502225	2183.59	0.000525505	Respiratory (Ch. X)	20
M13	0.1	5314	1	485477	9	0.0985134	0.99502	Musculoskeletal (Ch. XIII)	0.0985134
M13	0.2	5286	29	478563	6923	2.63684	6.74595e-10	Musculoskeletal (Ch. XIII)	2.63684
M13	0.3	4940	375	413156	72330	2.30622	6.02752e-69	Musculoskeletal (Ch. XIII)	2.30622
M13	0.4	3965	1350	289278	196208	1.9921	7.81988e-116	Musculoskeletal (Ch. XIII)	1.9921
M13	0.5	2711	2604	169567	315919	1.93965	7.8349e-126	Musculoskeletal (Ch. XIII)	1.93965
M13	0.6	1535	3780	83387	402099	1.95817	1.93367e-97	Musculoskeletal (Ch. XIII)	1.95817
M13	0.7	707	4608	32472	453014	2.14047	2.3545e-65	Musculoskeletal (Ch. XIII)	2.14047
M13	0.8	238	5077	8081	477405	2.76944	8.62873e-40	Musculoskeletal (Ch. XIII)	2.76944
M13	0.9	12	5303	531	484955	2.06665	0.0169078	Musculoskeletal (Ch. XIII)	2.06665
R829	0.1	122	1	499695	2392	0.584004	0.882999	Abnormal labs (Ch. XVIII)	0.584004
R829	0.2	119	4	456671	45416	2.95864	0.0109793	Abnormal labs (Ch. XVIII)	2.95864
R829	0.3	106	17	366914	135173	2.29711	0.000379063	Abnormal labs (Ch. XVIII)	2.29711
R829	0.4	86	37	265066	237021	2.0784	8.1374e-05	Abnormal labs (Ch. XVIII)	2.0784
R829	0.5	61	62	173070	329017	1.8704	0.000393412	Abnormal labs (Ch. XVIII)	1.8704
R829	0.6	48	75	100538	401549	2.55616	9.97024e-07	Abnormal labs (Ch. XVIII)	2.55616
R829	0.7	29	94	49385	452702	2.82805	6.9977e-06	Abnormal labs (Ch. XVIII)	2.82805
R829	0.8	12	111	17520	484567	2.99005	0.00130009	Abnormal labs (Ch. XVIII)	2.99005
R829	0.9	2	121	2562	499525	3.22272	0.130858	Abnormal labs (Ch. XVIII)	3.22272
B37	0.1	3116	1	495752	1	0.0062854	0.999961	Infectious (Ch. I)	0.0062854
B37	0.2	3109	8	493429	2324	1.83038	0.0458326	Infectious (Ch. I)	1.83038
B37	0.3	2925	192	429678	66075	2.34271	2.07246e-38	Infectious (Ch. I)	2.34271
B37	0.4	2362	755	279725	216028	2.41608	1.35542e-111	Infectious (Ch. I)	2.41608
B37	0.5	1635	1482	149334	346419	2.55925	2.2362e-147	Infectious (Ch. I)	2.55925
B37	0.6	1022	2095	68759	426994	3.02942	2.53247e-157	Infectious (Ch. I)	3.02942
B37	0.7	564	2553	29067	466686	3.54693	7.0611e-123	Infectious (Ch. I)	3.54693
B37	0.8	246	2871	9960	485793	4.17921	2.04652e-70	Infectious (Ch. I)	4.17921
B37	0.9	53	3064	1754	493999	4.87173	1.07554e-19	Infectious (Ch. I)	4.87173
G934	0.1	178	7	439696	62315	3.60381	4.5966e-05	Nervous system (Ch. VI)	3.60381
G934	0.2	155	30	322657	179354	2.87197	3.37232e-09	Nervous system (Ch. VI)	2.87197
G934	0.3	131	54	223120	278891	3.03231	3.78281e-13	Nervous system (Ch. VI)	3.03231
G934	0.4	119	66	149770	352241	4.24051	3.90325e-22	Nervous system (Ch. VI)	4.24051
G934	0.5	97	88	96823	405188	4.61283	9.12658e-24	Nervous system (Ch. VI)	4.61283
G934	0.6	69	116	56646	445365	4.67668	3.55966e-20	Nervous system (Ch. VI)	4.67668
G934	0.7	51	134	29448	472563	6.10758	7.60515e-21	Nervous system (Ch. VI)	6.10758
G934	0.8	40	145	12126	489885	11.1447	4.38268e-26	Nervous system (Ch. VI)	11.1447
G934	0.9	28	157	3170	498841	28.0648	1.27662e-29	Nervous system (Ch. VI)	20
J17	0.1	141	1	490711	11334	3.25669	0.167238	Respiratory (Ch. X)	3.25669
J17	0.2	130	12	428306	73739	1.86511	0.018563	Respiratory (Ch. X)	1.86511
J17	0.3	111	31	339543	162502	1.71366	0.00379479	Respiratory (Ch. X)	1.71366
J17	0.4	100	42	249371	252674	2.41249	4.20922e-07	Respiratory (Ch. X)	2.41249
J17	0.5	89	53	168594	333451	3.32127	1.38317e-12	Respiratory (Ch. X)	3.32127
J17	0.6	70	72	102576	399469	3.78619	1.87892e-14	Respiratory (Ch. X)	3.78619
J17	0.7	44	98	51694	450351	3.91145	1.23948e-11	Respiratory (Ch. X)	3.91145
J17	0.8	22	120	18335	483710	4.83666	1.22903e-08	Respiratory (Ch. X)	4.83666
J17	0.9	4	138	2481	499564	5.8364	0.00565806	Respiratory (Ch. X)	5.8364
B955	0.1	69	2	499547	2440	0.168513	0.994864	Infectious (Ch. I)	0.168513
B955	0.2	68	3	451724	50263	2.5221	0.0661129	Infectious (Ch. I)	2.5221
B955	0.3	61	10	351398	150589	2.61411	0.00150496	Infectious (Ch. I)	2.61411
B955	0.4	44	27	246998	254989	1.68235	0.0207422	Infectious (Ch. I)	1.68235
B955	0.5	32	39	160460	341527	1.7464	0.0141469	Infectious (Ch. I)	1.7464
B955	0.6	26	45	95496	406491	2.45939	0.000390256	Infectious (Ch. I)	2.45939
B955	0.7	20	51	50967	451020	3.4703	1.77842e-05	Infectious (Ch. I)	3.4703
B955	0.8	8	63	21693	480294	2.81149	0.011478	Infectious (Ch. I)	2.81149
B955	0.9	3	68	4634	497353	4.73501	0.0282736	Infectious (Ch. I)	4.73501
U81	0.1	1	1	502313	1	1.99079e-06	1	Codes for special purposes (Ch. XXII)	1.99079e-06
U81	0.2	1	1	499393	2921	0.0058491	0.999966	Codes for special purposes (Ch. XXII)	0.0058491
U81	0.3	1	1	434119	68195	0.157088	0.981569	Codes for special purposes (Ch. XXII)	0.157088
U81	0.4	1	1	291705	210609	0.721993	0.824207	Codes for special purposes (Ch. XXII)	0.721993
U81	0.5	1	1	158231	344083	2.17456	0.530782	Codes for special purposes (Ch. XXII)	2.17456
U81	0.6	1	1	66007	436307	6.61001	0.245547	Codes for special purposes (Ch. XXII)	6.61001
U81	0.7	1	1	15523	486791	31.3593	0.0608546	Codes for special purposes (Ch. XXII)	20
U81	0.8	1	1	699	501615	717.618	0.00278515	Codes for special purposes (Ch. XXII)	20
U81	0.9	1	1	1	502313	502313	7.96311e-06	Codes for special purposes (Ch. XXII)	20
R876	0.1	42	1	500685	1	8.38851e-05	1	Abnormal labs (Ch. XVIII)	8.38851e-05
R876	0.2	42	1	500685	1	8.38851e-05	1	Abnormal labs (Ch. XVIII)	8.38851e-05
R876	0.3	42	1	500685	1	8.38851e-05	1	Abnormal labs (Ch. XVIII)	8.38851e-05
R876	0.4	41	2	494162	6524	0.270644	0.981466	Abnormal labs (Ch. XVIII)	0.270644
R876	0.5	19	24	233043	267643	0.909206	0.677024	Abnormal labs (Ch. XVIII)	0.909206
R876	0.6	2	41	17947	482739	1.3121	0.459188	Abnormal labs (Ch. XVIII)	1.3121
R876	0.7	1	42	88	500598	135.443	0.00761472	Abnormal labs (Ch. XVIII)	20
R876	0.8	1	42	1	500685	11921.1	0.000171742	Abnormal labs (Ch. XVIII)	20
R876	0.9	1	42	1	500685	11921.1	0.000171742	Abnormal labs (Ch. XVIII)	20
M45X9	0.1	99	1	477220	24679	5.1197	0.0398809	Musculoskeletal (Ch. XIII)	5.1197
M45X9	0.2	92	8	400859	101040	2.89868	0.000772761	Musculoskeletal (Ch. XIII)	2.89868
M45X9	0.3	85	15	321318	180581	3.18467	2.73985e-06	Musculoskeletal (Ch. XIII)	3.18467
M45X9	0.4	74	26	246627	255272	2.94592	3.54298e-07	Musculoskeletal (Ch. XIII)	2.94592
M45X9	0.5	61	39	173147	328752	2.96974	5.84199e-08	Musculoskeletal (Ch. XIII)	2.96974
M45X9	0.6	45	55	99614	402285	3.30418	1.12748e-08	Musculoskeletal (Ch. XIII)	3.30418
M45X9	0.7	27	73	47053	454846	3.57535	3.47204e-07	Musculoskeletal (Ch. XIII)	3.57535
M45X9	0.8	18	82	20791	481108	5.07956	1.51787e-07	Musculoskeletal (Ch. XIII)	5.07956
M45X9	0.9	9	91	3574	498325	13.7898	5.05265e-08	Musculoskeletal (Ch. XIII)	13.7898
R85	0.1	127	1	501977	1	0.000253	1	Abnormal labs (Ch. XVIII)	0.000253
R85	0.2	127	1	501977	1	0.000253	1	Abnormal labs (Ch. XVIII)	0.000253
R85	0.3	127	1	498661	3317	0.84478	0.792421	Abnormal labs (Ch. XVIII)	0.84478
R85	0.4	115	13	416906	85072	1.80511	0.0217594	Abnormal labs (Ch. XVIII)	1.80511
R85	0.5	72	56	220348	281630	1.64329	0.00331119	Abnormal labs (Ch. XVIII)	1.64329
R85	0.6	28	100	59740	442238	2.07276	0.00101508	Abnormal labs (Ch. XVIII)	2.07276
R85	0.7	2	126	4499	497479	1.75517	0.318539	Abnormal labs (Ch. XVIII)	1.75517
R85	0.8	1	127	10	501968	395.25	0.00280065	Abnormal labs (Ch. XVIII)	20
R85	0.9	1	127	1	501977	3952.57	0.000509788	Abnormal labs (Ch. XVIII)	20
I446	0.1	37	1	495959	6298	0.469849	0.91782	Circulatory (Ch. IX)	0.469849
I446	0.2	35	3	421448	80809	2.23698	0.119233	Circulatory (Ch. IX)	2.23698
I446	0.3	28	10	322065	180192	1.56657	0.144075	Circulatory (Ch. IX)	1.56657
I446	0.4	24	14	234516	267741	1.95716	0.0305311	Circulatory (Ch. IX)	1.95716
I446	0.5	18	20	162517	339740	1.88144	0.0383299	Circulatory (Ch. IX)	1.88144
I446	0.6	12	26	103718	398539	1.77347	0.0763732	Circulatory (Ch. IX)	1.77347
I446	0.7	8	30	59500	442757	1.98435	0.0736993	Circulatory (Ch. IX)	1.98435
I446	0.8	5	33	26974	475283	2.6697	0.0513418	Circulatory (Ch. IX)	2.6697
I446	0.9	1	37	4776	497481	2.81521	0.304508	Circulatory (Ch. IX)	2.81521
A047	0.1	551	1	500163	698	0.768945	0.819807	Infectious (Ch. I)	0.768945
A047	0.2	533	19	456242	44619	2.74346	3.29683e-07	Infectious (Ch. I)	2.74346
A047	0.3	480	72	343995	156866	3.04008	1.2582e-23	Infectious (Ch. I)	3.04008
A047	0.4	399	153	229419	271442	3.08553	1.94639e-36	Infectious (Ch. I)	3.08553
A047	0.5	320	232	139988	360873	3.5557	4.55764e-49	Infectious (Ch. I)	3.5557
A047	0.6	232	320	77212	423649	3.97795	1.52563e-50	Infectious (Ch. I)	3.97795
A047	0.7	153	399	37325	463536	4.76214	2.01023e-46	Infectious (Ch. I)	4.76214
A047	0.8	89	463	15626	485235	5.96916	2.05291e-36	Infectious (Ch. I)	5.96916
A047	0.9	37	515	4316	496545	8.26555	3.61831e-21	Infectious (Ch. I)	8.26555
I42	0.1	1298	2	497576	1566	2.04257	0.226733	Circulatory (Ch. IX)	2.04257
I42	0.2	1240	60	448915	50227	2.3123	4.26754e-13	Circulatory (Ch. IX)	2.3123
I42	0.3	1096	204	340976	158166	2.49212	8.20221e-40	Circulatory (Ch. IX)	2.49212
I42	0.4	895	405	237387	261755	2.43672	3.59618e-54	Circulatory (Ch. IX)	2.43672
I42	0.5	689	611	158634	340508	2.42052	3.65293e-56	Circulatory (Ch. IX)	2.42052
I42	0.6	515	785	100595	398547	2.59921	6.64788e-58	Circulatory (Ch. IX)	2.59921
I42	0.7	365	935	60150	438992	2.84906	2.31092e-54	Circulatory (Ch. IX)	2.84906
I42	0.8	232	1068	32171	466971	3.15313	2.78906e-44	Circulatory (Ch. IX)	3.15313
I42	0.9	116	1184	11921	487221	4.00424	1.19448e-32	Circulatory (Ch. IX)	4.00424
K279	0.1	212	2	498103	3579	0.761638	0.802527	Gastrointestinal (Ch. XI)	0.761638
K279	0.2	196	18	441568	60114	1.48239	0.0613678	Gastrointestinal (Ch. XI)	1.48239
K279	0.3	173	41	354614	147068	1.74995	0.000471418	Gastrointestinal (Ch. XI)	1.74995
K279	0.4	151	63	269733	231949	2.06108	3.80445e-07	Gastrointestinal (Ch. XI)	2.06108
K279	0.5	126	88	188794	312888	2.37295	2.52704e-10	Gastrointestinal (Ch. XI)	2.37295
K279	0.6	87	127	114341	387341	2.32064	4.2809e-09	Gastrointestinal (Ch. XI)	2.32064
K279	0.7	50	164	53876	447806	2.53408	1.00643e-07	Gastrointestinal (Ch. XI)	2.53408
K279	0.8	18	196	15340	486342	2.91161	0.000121244	Gastrointestinal (Ch. XI)	2.91161
K279	0.9	2	212	665	501017	7.10763	0.0333981	Gastrointestinal (Ch. XI)	7.10763
J13	0.1	195	1	498864	2943	1.15038	0.680802	Respiratory (Ch. X)	1.15038
J13	0.2	188	8	448374	53433	2.80051	0.000745894	Respiratory (Ch. X)	2.80051
J13	0.3	171	25	356003	145804	2.80138	4.96722e-08	Respiratory (Ch. X)	2.80138
J13	0.4	155	41	257454	244353	3.58811	8.07802e-16	Respiratory (Ch. X)	3.58811
J13	0.5	119	77	170726	331081	2.99703	2.23294e-14	Respiratory (Ch. X)	2.99703
J13	0.6	92	104	101428	400379	3.49195	4.65065e-17	Respiratory (Ch. X)	3.49195
J13	0.7	62	134	51248	450559	4.06782	2.15693e-16	Respiratory (Ch. X)	4.06782
J13	0.8	35	161	19985	481822	5.24113	1.18214e-13	Respiratory (Ch. X)	5.24113
J13	0.9	10	186	3752	498055	7.13677	2.85534e-06	Respiratory (Ch. X)	7.13677
M163	0.1	52	1	502210	1	0.000103542	1	Musculoskeletal (Ch. XIII)	0.000103542
M163	0.2	52	1	501016	1195	0.124028	0.992797	Musculoskeletal (Ch. XIII)	0.124028
M163	0.3	50	3	477793	24418	0.851764	0.743378	Musculoskeletal (Ch. XIII)	0.851764
M163	0.4	42	11	390080	112131	1.09756	0.468403	Musculoskeletal (Ch. XIII)	1.09756
M163	0.5	23	30	239993	262218	0.837665	0.781158	Musculoskeletal (Ch. XIII)	0.837665
M163	0.6	10	43	100982	401229	0.924017	0.642952	Musculoskeletal (Ch. XIII)	0.924017
M163	0.7	2	51	22719	479492	0.82766	0.698081	Musculoskeletal (Ch. XIII)	0.82766
M163	0.8	2	51	1269	500942	15.4805	0.00809456	Musculoskeletal (Ch. XIII)	15.4805
M163	0.9	1	52	1	502210	9657.88	0.000211033	Musculoskeletal (Ch. XIII)	20
I493	0.1	816	1	500907	1	0.00162904	0.999997	Circulatory (Ch. IX)	0.00162904
I493	0.2	816	1	500739	169	0.275401	0.968222	Circulatory (Ch. IX)	0.275401
I493	0.3	781	36	472603	28305	1.29932	0.0677351	Circulatory (Ch. IX)	1.29932
I493	0.4	652	165	341312	159596	1.84771	6.5296e-14	Circulatory (Ch. IX)	1.84771
I493	0.5	439	378	194043	306865	1.83663	3.27129e-18	Circulatory (Ch. IX)	1.83663
I493	0.6	269	548	96420	404488	2.05926	1.76336e-20	Circulatory (Ch. IX)	2.05926
I493	0.7	146	671	42578	458330	2.3422	1.58768e-17	Circulatory (Ch. IX)	2.3422
I493	0.8	75	742	13818	487090	3.56305	5.27893e-19	Circulatory (Ch. IX)	3.56305
I493	0.9	5	812	1142	499766	2.69473	0.0411822	Circulatory (Ch. IX)	2.69473
E042	0.1	390	1	501047	1	0.00077837	0.999999	Endocrine and metabolic (Ch. IV)	0.00077837
E042	0.2	390	1	501047	1	0.00077837	0.999999	Endocrine and metabolic (Ch. IV)	0.00077837
E042	0.3	386	5	492543	8505	1.33305	0.347562	Endocrine and metabolic (Ch. IV)	1.33305
E042	0.4	332	59	383739	117309	1.72021	3.13076e-05	Endocrine and metabolic (Ch. IV)	1.72021
E042	0.5	225	166	216493	284555	1.78154	8.72325e-09	Endocrine and metabolic (Ch. IV)	1.78154
E042	0.6	125	266	95696	405352	1.99052	9.7549e-10	Endocrine and metabolic (Ch. IV)	1.99052
E042	0.7	60	331	32811	468237	2.58684	9.60352e-10	Endocrine and metabolic (Ch. IV)	2.58684
E042	0.8	15	376	6578	494470	2.99881	0.000266011	Endocrine and metabolic (Ch. IV)	2.99881
E042	0.9	1	390	6	501042	214.121	0.00544557	Endocrine and metabolic (Ch. IV)	20
H184	0.1	1681	1	500430	92	0.309038	0.960757	Ophthalmic (Ch. VII)	0.309038
H184	0.2	1659	23	488027	12495	1.84676	0.000917779	Ophthalmic (Ch. VII)	1.84676
H184	0.3	1534	148	430369	70153	1.68954	4.24327e-11	Ophthalmic (Ch. VII)	1.68954
H184	0.4	1260	422	327151	173371	1.58229	2.09947e-17	Ophthalmic (Ch. VII)	1.58229
H184	0.5	820	862	200021	300501	1.42915	2.0196e-13	Ophthalmic (Ch. VII)	1.42915
H184	0.6	407	1275	89750	410772	1.461	7.71677e-11	Ophthalmic (Ch. VII)	1.461
H184	0.7	135	1547	26314	474208	1.57263	1.31703e-06	Ophthalmic (Ch. VII)	1.57263
H184	0.8	26	1656	3657	496865	2.13317	0.000424611	Ophthalmic (Ch. VII)	2.13317
H184	0.9	2	1680	54	500468	11.0332	0.0153174	Ophthalmic (Ch. VII)	11.0332
N26	0.1	215	11	415982	86000	4.04082	2.15175e-08	Genitourinary (Ch. XIV)	4.04082
N26	0.2	189	37	260903	241079	4.71998	1.65226e-23	Genitourinary (Ch. XIV)	4.71998
N26	0.3	171	55	174713	327269	5.82389	5.70056e-36	Genitourinary (Ch. XIV)	5.82389
N26	0.4	160	66	124660	377322	7.33772	1.43527e-47	Genitourinary (Ch. XIV)	7.33772
N26	0.5	144	82	89620	412362	8.0802	2.31904e-52	Genitourinary (Ch. XIV)	8.0802
N26	0.6	129	97	60232	441750	9.75365	4.87627e-59	Genitourinary (Ch. XIV)	9.75365
N26	0.7	108	118	37207	464775	11.433	5.75959e-60	Genitourinary (Ch. XIV)	11.433
N26	0.8	100	126	20505	481477	18.6357	1.14705e-75	Genitourinary (Ch. XIV)	18.6357
N26	0.9	75	151	9069	492913	26.9957	2.15629e-71	Genitourinary (Ch. XIV)	20
K838	0.1	1106	1	499910	1	0.0022124	0.999995	Gastrointestinal (Ch. XI)	0.0022124
K838	0.2	1099	8	495631	4280	1.1863	0.394004	Gastrointestinal (Ch. XI)	1.1863
K838	0.3	1050	57	442215	57696	2.4034	1.40871e-13	Gastrointestinal (Ch. XI)	2.4034
K838	0.4	896	211	321594	178317	2.35456	6.95602e-34	Gastrointestinal (Ch. XI)	2.35456
K838	0.5	635	472	184884	315027	2.29235	5.80314e-43	Gastrointestinal (Ch. XI)	2.29235
K838	0.6	388	719	87613	412298	2.53948	3.35393e-44	Gastrointestinal (Ch. XI)	2.53948
K838	0.7	181	926	32060	467851	2.85241	2.28609e-30	Gastrointestinal (Ch. XI)	2.85241
K838	0.8	68	1039	7700	492211	4.18364	4.35981e-21	Gastrointestinal (Ch. XI)	4.18364
K838	0.9	8	1099	540	499371	6.73166	3.72439e-05	Gastrointestinal (Ch. XI)	6.73166
C439	0.1	322	1	501681	1	0.000641842	1	Neoplasms (Ch. II)	0.000641842
C439	0.2	321	2	500875	807	0.258594	0.984142	Neoplasms (Ch. II)	0.258594
C439	0.3	316	7	483795	17887	1.66903	0.108629	Neoplasms (Ch. II)	1.66903
C439	0.4	283	40	404976	96706	1.68947	0.000648162	Neoplasms (Ch. II)	1.68947
C439	0.5	195	128	251006	250676	1.52143	0.000120636	Neoplasms (Ch. II)	1.52143
C439	0.6	85	238	96710	404972	1.49553	0.00123708	Neoplasms (Ch. II)	1.49553
C439	0.7	14	309	18065	483617	1.21292	0.27769	Neoplasms (Ch. II)	1.21292
C439	0.8	2	321	908	500774	3.43622	0.116988	Neoplasms (Ch. II)	3.43622
C439	0.9	1	322	2	501680	779.006	0.00192902	Neoplasms (Ch. II)	20
R39	0.1	1578	1	494074	1	0.00319385	0.99999	Abnormal labs (Ch. XVIII)	0.00319385
R39	0.2	1578	1	494004	71	0.226796	0.977626	Abnormal labs (Ch. XVIII)	0.226796
R39	0.3	1556	23	483765	10310	1.4418	0.0427083	Abnormal labs (Ch. XVIII)	1.4418
R39	0.4	1305	274	385769	108306	1.33717	4.00401e-06	Abnormal labs (Ch. XVIII)	1.33717
R39	0.5	810	769	203988	290087	1.4979	7.61958e-16	Abnormal labs (Ch. XVIII)	1.4979
R39	0.6	330	1249	77627	416448	1.41742	3.16697e-08	Abnormal labs (Ch. XVIII)	1.41742
R39	0.7	91	1488	22623	471452	1.27446	0.0167769	Abnormal labs (Ch. XVIII)	1.27446
R39	0.8	15	1564	4880	489195	0.961428	0.594807	Abnormal labs (Ch. XVIII)	0.961428
R39	0.9	1	1578	466	493609	0.671259	0.774806	Abnormal labs (Ch. XVIII)	0.671259
Z501	0.1	18693	1	480320	29	1.12862	0.689495	Health status factors (Ch. XXI)	1.12862
Z501	0.2	18158	536	451878	28471	2.13444	5.15652e-83	Health status factors (Ch. XXI)	2.13444
Z501	0.3	15903	2791	351834	128515	2.0813	0	Health status factors (Ch. XXI)	2.0813
Z501	0.4	12855	5839	248092	232257	2.06106	0	Health status factors (Ch. XXI)	2.06106
Z501	0.5	9804	8890	163819	316530	2.13085	0	Health status factors (Ch. XXI)	2.13085
Z501	0.6	6871	11823	99259	381090	2.23126	0	Health status factors (Ch. XXI)	2.23126
Z501	0.7	4293	14401	52119	428230	2.44934	0	Health status factors (Ch. XXI)	2.44934
Z501	0.8	2150	16544	22018	458331	2.7052	1.96798e-304	Health status factors (Ch. XXI)	2.7052
Z501	0.9	632	18062	5541	474808	2.99834	3.20522e-112	Health status factors (Ch. XXI)	2.99834
K703	0.1	353	27	218245	283237	16.9675	1.13011e-93	Gastrointestinal (Ch. XI)	16.9675
K703	0.2	331	49	137247	364235	17.9271	1.91238e-131	Gastrointestinal (Ch. XI)	17.9271
K703	0.3	315	65	96822	404660	20.2541	2.37341e-157	Gastrointestinal (Ch. XI)	20
K703	0.4	296	84	70626	430856	21.4971	3.80497e-172	Gastrointestinal (Ch. XI)	20
K703	0.5	280	100	51132	450350	24.6613	5.83353e-189	Gastrointestinal (Ch. XI)	20
K703	0.6	262	118	35581	465901	29.0733	2.78859e-204	Gastrointestinal (Ch. XI)	20
K703	0.7	244	136	23222	478260	36.9501	2.48231e-222	Gastrointestinal (Ch. XI)	20
K703	0.8	215	165	13977	487505	45.4485	8.60329e-225	Gastrointestinal (Ch. XI)	20
K703	0.9	171	209	6654	494828	60.8445	7.67882e-210	Gastrointestinal (Ch. XI)	20
M722	0.1	4	1	502227	1	7.96453e-06	1	Musculoskeletal (Ch. XIII)	7.96453e-06
M722	0.2	4	1	476216	26012	0.218489	0.975846	Musculoskeletal (Ch. XIII)	0.218489
M722	0.3	4	1	367472	134756	1.46684	0.594223	Musculoskeletal (Ch. XIII)	1.46684
M722	0.4	3	2	272023	230205	1.26941	0.577702	Musculoskeletal (Ch. XIII)	1.26941
M722	0.5	2	3	195986	306242	1.04171	0.64596	Musculoskeletal (Ch. XIII)	1.04171
M722	0.6	2	3	115390	386838	2.23496	0.324553	Musculoskeletal (Ch. XIII)	2.23496
M722	0.7	2	3	44693	457535	6.82486	0.0660185	Musculoskeletal (Ch. XIII)	6.82486
M722	0.8	1	4	3864	498364	32.244	0.0378906	Musculoskeletal (Ch. XIII)	20
M722	0.9	1	4	1	502227	125557	1.9911e-05	Musculoskeletal (Ch. XIII)	20
G620	0.1	191	1	502116	1	0.00038039	1	Nervous system (Ch. VI)	0.00038039
G620	0.2	191	1	501765	352	0.133991	0.991731	Nervous system (Ch. VI)	0.133991
G620	0.3	183	9	473290	28827	1.23846	0.331584	Nervous system (Ch. VI)	1.23846
G620	0.4	140	52	352760	149357	1.13991	0.234945	Nervous system (Ch. VI)	1.13991
G620	0.5	83	109	182991	319126	1.32796	0.0311889	Nervous system (Ch. VI)	1.32796
G620	0.6	32	160	58402	443715	1.51952	0.0235493	Nervous system (Ch. VI)	1.51952
G620	0.7	6	186	9244	492873	1.71994	0.145263	Nervous system (Ch. VI)	1.71994
G620	0.8	1	191	296	501821	8.87613	0.107366	Nervous system (Ch. VI)	8.87613
G620	0.9	1	191	1	502116	2628.88	0.000764324	Nervous system (Ch. VI)	20
H743	0.1	26	1	502281	1	5.17639e-05	1	Ear (Ch. VIII)	5.17639e-05
H743	0.2	26	1	502217	65	0.00336508	0.999994	Ear (Ch. VIII)	0.00336508
H743	0.3	26	1	490823	11459	0.607009	0.874314	Ear (Ch. VIII)	0.607009
H743	0.4	25	2	409798	92484	2.82102	0.102627	Ear (Ch. VIII)	2.82102
H743	0.5	16	11	234008	268274	1.66754	0.129974	Ear (Ch. VIII)	1.66754
H743	0.6	4	23	65938	436344	1.15087	0.481113	Ear (Ch. VIII)	1.15087
H743	0.7	2	25	4760	497522	8.36171	0.0269593	Ear (Ch. VIII)	8.36171
H743	0.8	1	26	10	502272	1931.82	0.000591117	Ear (Ch. VIII)	20
H743	0.9	1	26	1	502281	19318.5	0.000107501	Ear (Ch. VIII)	20
F311	0.1	41	1	501498	713	0.0582914	0.998327	Psychiatric (Ch. V)	0.0582914
F311	0.2	40	2	469300	32911	1.40256	0.47473	Psychiatric (Ch. V)	1.40256
F311	0.3	37	5	375573	126638	2.49518	0.028608	Psychiatric (Ch. V)	2.49518
F311	0.4	28	14	259689	242522	1.86779	0.0361434	Psychiatric (Ch. V)	1.86779
F311	0.5	22	20	158551	343660	2.38425	0.00406045	Psychiatric (Ch. V)	2.38425
F311	0.6	16	26	85963	416248	2.9798	0.000986615	Psychiatric (Ch. V)	2.9798
F311	0.7	12	30	39050	463161	4.74429	5.88814e-05	Psychiatric (Ch. V)	4.74429
F311	0.8	7	35	12035	490176	8.14584	5.86899e-05	Psychiatric (Ch. V)	8.14584
F311	0.9	2	40	989	501222	25.3398	0.00317776	Psychiatric (Ch. V)	20
Z961	0.1	10196	1	482921	1	0.0211132	0.999572	Health status factors (Ch. XXI)	0.0211132
Z961	0.2	10185	12	480064	2858	5.05293	5.00973e-14	Health status factors (Ch. XXI)	5.05293
Z961	0.3	9725	472	440307	42615	1.99413	6.79046e-59	Health status factors (Ch. XXI)	1.99413
Z961	0.4	7923	2274	307520	175402	1.98729	1.55253e-201	Health status factors (Ch. XXI)	1.98729
Z961	0.5	5399	4798	173906	309016	1.99949	4.96456e-260	Health status factors (Ch. XXI)	1.99949
Z961	0.6	3066	7131	83005	399917	2.07151	2.61408e-218	Health status factors (Ch. XXI)	2.07151
Z961	0.7	1381	8816	33357	449565	2.11119	6.07115e-120	Health status factors (Ch. XXI)	2.11119
Z961	0.8	528	9669	10836	472086	2.37906	3.11996e-64	Health status factors (Ch. XXI)	2.37906
Z961	0.9	106	10091	1806	481116	2.79836	4.37316e-19	Health status factors (Ch. XXI)	2.79836
I453	0.1	241	3	466126	35914	6.18951	1.764e-05	Circulatory (Ch. IX)	6.18951
I453	0.2	223	21	363017	139023	4.06673	1.13485e-13	Circulatory (Ch. IX)	4.06673
I453	0.3	200	44	276199	225841	3.7167	6.30551e-19	Circulatory (Ch. IX)	3.7167
I453	0.4	182	62	207207	294833	4.17687	4.76302e-26	Circulatory (Ch. IX)	4.17687
I453	0.5	153	91	150954	351086	3.91038	7.41605e-26	Circulatory (Ch. IX)	3.91038
I453	0.6	127	117	103564	398476	4.17649	2.52204e-27	Circulatory (Ch. IX)	4.17649
I453	0.7	83	161	62349	439691	3.63555	2.27642e-18	Circulatory (Ch. IX)	3.63555
I453	0.8	50	194	28720	473320	4.24755	3.75376e-15	Circulatory (Ch. IX)	4.24755
I453	0.9	14	230	5331	496709	5.67144	5.00703e-07	Circulatory (Ch. IX)	5.67144
M51	0.1	2014	1	495982	1	0.00406063	0.999984	Musculoskeletal (Ch. XIII)	0.00406063
M51	0.2	2014	1	495961	22	0.0893377	0.996087	Musculoskeletal (Ch. XIII)	0.0893377
M51	0.3	1970	45	475134	20849	1.92098	1.11346e-06	Musculoskeletal (Ch. XIII)	1.92098
M51	0.4	1710	305	362525	133458	2.06397	1.31109e-36	Musculoskeletal (Ch. XIII)	2.06397
M51	0.5	1151	864	204486	291497	1.89903	1.21248e-46	Musculoskeletal (Ch. XIII)	1.89903
M51	0.6	575	1440	83151	412832	1.98249	2.03754e-39	Musculoskeletal (Ch. XIII)	1.98249
M51	0.7	141	1874	17345	478638	2.07626	3.04198e-14	Musculoskeletal (Ch. XIII)	2.07626
M51	0.8	18	1997	1506	494477	2.95948	7.38827e-05	Musculoskeletal (Ch. XIII)	2.95948
M51	0.9	1	2014	3	495980	82.0887	0.0160869	Musculoskeletal (Ch. XIII)	20
K750	0.1	193	1	501964	1	0.00038449	1	Gastrointestinal (Ch. XI)	0.00038449
K750	0.2	193	1	501964	1	0.00038449	1	Gastrointestinal (Ch. XI)	0.00038449
K750	0.3	193	1	501964	1	0.00038449	1	Gastrointestinal (Ch. XI)	0.00038449
K750	0.4	182	12	445806	56159	1.91057	0.0130695	Gastrointestinal (Ch. XI)	1.91057
K750	0.5	100	94	170049	331916	2.07647	3.14487e-07	Gastrointestinal (Ch. XI)	2.07647
K750	0.6	26	168	24625	477340	2.99996	3.72298e-06	Gastrointestinal (Ch. XI)	2.99996
K750	0.7	1	193	8	501957	325.102	0.00347165	Gastrointestinal (Ch. XI)	20
K750	0.8	1	193	1	501964	2600.85	0.000772515	Gastrointestinal (Ch. XI)	20
K750	0.9	1	193	1	501964	2600.85	0.000772515	Gastrointestinal (Ch. XI)	20
I84	0.1	3	1	470529	1	6.3758e-06	1	Circulatory (Ch. IX)	6.3758e-06
I84	0.2	3	1	470529	1	6.3758e-06	1	Circulatory (Ch. IX)	6.3758e-06
I84	0.3	3	1	470203	327	0.00208633	0.999997	Circulatory (Ch. IX)	0.00208633
I84	0.4	3	1	401864	68666	0.512606	0.895723	Circulatory (Ch. IX)	0.512606
I84	0.5	2	2	198288	272242	1.37296	0.561444	Circulatory (Ch. IX)	1.37296
I84	0.6	1	3	82106	388424	1.57692	0.535621	Circulatory (Ch. IX)	1.57692
I84	0.7	1	3	33453	437077	4.35514	0.255475	Circulatory (Ch. IX)	4.35514
I84	0.8	1	3	11254	459276	13.6033	0.0923003	Circulatory (Ch. IX)	13.6033
I84	0.9	1	3	2253	468277	69.282	0.019024	Circulatory (Ch. IX)	20
J441	0.1	901	29	250723	249060	30.8629	3.89043e-224	Respiratory (Ch. X)	20
J441	0.2	862	68	182488	317295	22.0408	2.08816e-286	Respiratory (Ch. X)	20
J441	0.3	830	100	142269	357514	20.8574	0	Respiratory (Ch. X)	20
J441	0.4	800	130	112360	387423	21.2188	0	Respiratory (Ch. X)	20
J441	0.5	758	172	88120	411663	20.5877	0	Respiratory (Ch. X)	20
J441	0.6	714	216	66892	432891	21.3919	0	Respiratory (Ch. X)	20
J441	0.7	651	279	47428	452355	22.2547	0	Respiratory (Ch. X)	20
J441	0.8	546	384	29322	470461	22.8135	0	Respiratory (Ch. X)	20
J441	0.9	395	535	13243	486540	27.1254	0	Respiratory (Ch. X)	20
R35	0.1	1216	1	495988	1	0.00245167	0.999994	Abnormal labs (Ch. XVIII)	0.00245167
R35	0.2	1216	1	495983	6	0.0147102	0.999875	Abnormal labs (Ch. XVIII)	0.0147102
R35	0.3	1204	13	489396	6593	1.24769	0.25897	Abnormal labs (Ch. XVIII)	1.24769
R35	0.4	1024	193	389599	106390	1.44886	5.46747e-07	Abnormal labs (Ch. XVIII)	1.44886
R35	0.5	624	593	204477	291512	1.50017	1.0791e-12	Abnormal labs (Ch. XVIII)	1.50017
R35	0.6	305	912	76330	419659	1.83868	1.95567e-18	Abnormal labs (Ch. XVIII)	1.83868
R35	0.7	115	1102	24428	471561	2.0145	5.03802e-11	Abnormal labs (Ch. XVIII)	2.0145
R35	0.8	35	1182	5825	490164	2.4917	2.31016e-06	Abnormal labs (Ch. XVIII)	2.4917
R35	0.9	2	1215	460	495529	1.77323	0.312321	Abnormal labs (Ch. XVIII)	1.77323
G59	0.1	32	2	139086	362967	41.7545	4.36014e-16	Nervous system (Ch. VI)	20
G59	0.2	31	3	88043	414010	48.5911	1.25516e-20	Nervous system (Ch. VI)	20
G59	0.3	28	6	65614	436439	31.0409	1.08263e-19	Nervous system (Ch. VI)	20
G59	0.4	27	7	51702	450351	33.5977	5.75561e-21	Nervous system (Ch. VI)	20
G59	0.5	24	10	41915	460138	26.3469	7.52733e-19	Nervous system (Ch. VI)	20
G59	0.6	22	12	34547	467506	24.8095	6.54303e-18	Nervous system (Ch. VI)	20
G59	0.7	19	15	28218	473835	21.2698	1.44461e-15	Nervous system (Ch. VI)	20
G59	0.8	16	18	21749	480304	19.6302	1.61293e-13	Nervous system (Ch. VI)	19.6302
G59	0.9	9	25	13492	488561	13.036	2.08893e-07	Nervous system (Ch. VI)	13.036
F172	0.1	145	3	405634	95619	11.3935	1.89071e-10	Psychiatric (Ch. V)	11.3935
F172	0.2	140	8	292557	208696	12.4837	8.52873e-24	Psychiatric (Ch. V)	12.4837
F172	0.3	135	13	216489	284764	13.6597	6.43815e-35	Psychiatric (Ch. V)	13.6597
F172	0.4	130	18	161646	339607	15.1734	7.86961e-45	Psychiatric (Ch. V)	15.1734
F172	0.5	119	29	119000	382253	13.1811	1.08526e-47	Psychiatric (Ch. V)	13.1811
F172	0.6	115	33	84707	416546	17.1367	4.02704e-59	Psychiatric (Ch. V)	17.1367
F172	0.7	96	52	55286	445967	14.8921	1.02119e-54	Psychiatric (Ch. V)	14.8921
F172	0.8	68	80	30965	470288	12.9096	6.0127e-42	Psychiatric (Ch. V)	12.9096
F172	0.9	40	108	11190	490063	16.2203	2.09017e-31	Psychiatric (Ch. V)	16.2203
Z041	0.1	28	1	502216	1	5.57529e-05	1	Health status factors (Ch. XXI)	5.57529e-05
Z041	0.2	28	1	502216	1	5.57529e-05	1	Health status factors (Ch. XXI)	5.57529e-05
Z041	0.3	28	1	501287	930	0.0519463	0.998652	Health status factors (Ch. XXI)	0.0519463
Z041	0.4	24	5	456534	45683	0.480311	0.956617	Health status factors (Ch. XXI)	0.480311
Z041	0.5	16	13	256440	245777	1.17959	0.399316	Health status factors (Ch. XXI)	1.17959
Z041	0.6	8	21	58891	443326	2.86777	0.0158306	Health status factors (Ch. XXI)	2.86777
Z041	0.7	1	28	4560	497657	3.89769	0.232461	Health status factors (Ch. XXI)	3.89769
Z041	0.8	1	28	1	502216	17936.3	0.000115478	Health status factors (Ch. XXI)	20
Z041	0.9	1	28	1	502216	17936.3	0.000115478	Health status factors (Ch. XXI)	20
C859	0.1	547	1	500335	5	0.00546634	0.999982	Neoplasms (Ch. II)	0.00546634
C859	0.2	538	10	487843	12497	1.37819	0.194116	Neoplasms (Ch. II)	1.37819
C859	0.3	462	86	382652	117688	1.65223	4.22724e-06	Neoplasms (Ch. II)	1.65223
C859	0.4	345	203	234885	265455	1.9207	3.76372e-14	Neoplasms (Ch. II)	1.9207
C859	0.5	227	321	125106	375234	2.12102	3.2525e-17	Neoplasms (Ch. II)	2.12102
C859	0.6	138	410	57945	442395	2.56974	1.03812e-18	Neoplasms (Ch. II)	2.56974
C859	0.7	78	470	25465	474875	3.0948	5.21585e-16	Neoplasms (Ch. II)	3.0948
C859	0.8	39	509	9948	490392	3.77706	1.77426e-11	Neoplasms (Ch. II)	3.77706
C859	0.9	14	534	2282	498058	5.72204	3.86015e-07	Neoplasms (Ch. II)	5.72204
Z921	0.1	17282	1	468582	10	0.368815	0.943779	Health status factors (Ch. XXI)	0.368815
Z921	0.2	16953	330	439969	28623	3.34215	1.53405e-153	Health status factors (Ch. XXI)	3.34215
Z921	0.3	15240	2043	343524	125068	2.71585	0	Health status factors (Ch. XXI)	2.71585
Z921	0.4	12511	4772	236413	232179	2.5748	0	Health status factors (Ch. XXI)	2.5748
Z921	0.5	9377	7906	147957	320635	2.57029	0	Health status factors (Ch. XXI)	2.57029
Z921	0.6	6533	10750	84784	383808	2.75109	0	Health status factors (Ch. XXI)	2.75109
Z921	0.7	4033	13250	43231	425361	2.99485	0	Health status factors (Ch. XXI)	2.99485
Z921	0.8	2025	15258	17875	450717	3.34646	0	Health status factors (Ch. XXI)	3.34646
Z921	0.9	587	16696	4077	464515	4.00576	8.49342e-153	Health status factors (Ch. XXI)	4.00576
R935	0.1	436	1	501467	1	0.000869449	0.999999	Abnormal labs (Ch. XVIII)	0.000869449
R935	0.2	436	1	501344	124	0.107838	0.994539	Abnormal labs (Ch. XVIII)	0.107838
R935	0.3	424	13	483001	18467	1.24701	0.262478	Abnormal labs (Ch. XVIII)	1.24701
R935	0.4	359	78	373061	128407	1.5842	7.49616e-05	Abnormal labs (Ch. XVIII)	1.5842
R935	0.5	231	206	207425	294043	1.58962	8.41255e-07	Abnormal labs (Ch. XVIII)	1.58962
R935	0.6	110	327	85824	415644	1.62914	1.36595e-05	Abnormal labs (Ch. XVIII)	1.62914
R935	0.7	35	402	23546	477922	1.76718	0.00174142	Abnormal labs (Ch. XVIII)	1.76718
R935	0.8	6	431	3186	498282	2.17723	0.0626222	Abnormal labs (Ch. XVIII)	2.17723
R935	0.9	1	436	31	501437	37.0995	0.0274899	Abnormal labs (Ch. XVIII)	20
I80	0.1	2699	1	494129	4	0.0218485	0.999708	Circulatory (Ch. IX)	0.0218485
I80	0.2	2659	41	473901	20232	2.76876	1.25051e-14	Circulatory (Ch. IX)	2.76876
I80	0.3	2411	289	385261	108872	2.35755	2.65184e-53	Circulatory (Ch. IX)	2.35755
I80	0.4	1972	728	276657	217476	2.12934	1.41143e-74	Circulatory (Ch. IX)	2.12934
I80	0.5	1480	1220	181011	313122	2.09851	1.13484e-81	Circulatory (Ch. IX)	2.09851
I80	0.6	1048	1652	109794	384339	2.22069	1.78937e-83	Circulatory (Ch. IX)	2.22069
I80	0.7	640	2060	60188	433945	2.23995	4.93382e-61	Circulatory (Ch. IX)	2.23995
I80	0.8	338	2362	27728	466405	2.40703	1.13185e-41	Circulatory (Ch. IX)	2.40703
I80	0.9	100	2600	7501	486632	2.49522	3.44744e-15	Circulatory (Ch. IX)	2.49522
K659	0.1	262	4	497706	4016	0.528521	0.935656	Gastrointestinal (Ch. XI)	0.528521
K659	0.2	249	17	446371	55351	1.81627	0.0069989	Gastrointestinal (Ch. XI)	1.81627
K659	0.3	229	37	352582	149140	2.61799	1.17546e-09	Gastrointestinal (Ch. XI)	2.61799
K659	0.4	195	71	255705	246017	2.64242	8.27076e-14	Gastrointestinal (Ch. XI)	2.64242
K659	0.5	152	114	172176	329546	2.55201	2.45796e-14	Gastrointestinal (Ch. XI)	2.55201
K659	0.6	120	146	105204	396518	3.09784	1.13928e-18	Gastrointestinal (Ch. XI)	3.09784
K659	0.7	83	183	53903	447819	3.76805	1.33608e-19	Gastrointestinal (Ch. XI)	3.76805
K659	0.8	44	222	21108	480614	4.51283	1.15428e-14	Gastrointestinal (Ch. XI)	4.51283
K659	0.9	17	249	4564	497158	7.43701	6.72044e-10	Gastrointestinal (Ch. XI)	7.43701
M8000	0.1	6	1	502198	48	0.000573479	1	Musculoskeletal (Ch. XIII)	0.000573479
M8000	0.2	6	1	489249	12997	0.159391	0.987103	Musculoskeletal (Ch. XIII)	0.159391
M8000	0.3	4	3	420428	81818	0.259475	0.98374	Musculoskeletal (Ch. XIII)	0.259475
M8000	0.4	3	4	303771	198475	0.490028	0.908338	Musculoskeletal (Ch. XIII)	0.490028
M8000	0.5	2	5	183719	318527	0.693509	0.792118	Musculoskeletal (Ch. XIII)	0.693509
M8000	0.6	1	6	88118	414128	0.783283	0.740866	Musculoskeletal (Ch. XIII)	0.783283
M8000	0.7	1	6	29421	472825	2.6785	0.344636	Musculoskeletal (Ch. XIII)	2.6785
M8000	0.8	1	6	4741	497505	17.4895	0.0642478	Musculoskeletal (Ch. XIII)	17.4895
M8000	0.9	1	6	73	502173	1146.51	0.0010309	Musculoskeletal (Ch. XIII)	20
Q60	0.1	117	1	495591	6530	1.54161	0.545187	Congenital malformation (Ch. XVII)	1.54161
Q60	0.2	107	11	406715	95406	2.28179	0.00303736	Congenital malformation (Ch. XVII)	2.28179
Q60	0.3	97	21	300190	201931	3.10713	1.45667e-07	Congenital malformation (Ch. XVII)	3.10713
Q60	0.4	82	36	200154	301967	3.43642	7.32769e-11	Congenital malformation (Ch. XVII)	3.43642
Q60	0.5	55	63	116273	385848	2.89707	1.9867e-08	Congenital malformation (Ch. XVII)	2.89707
Q60	0.6	43	75	56792	445329	4.49574	9.86702e-13	Congenital malformation (Ch. XVII)	4.49574
Q60	0.7	29	89	25438	476683	6.10597	1.0273e-12	Congenital malformation (Ch. XVII)	6.10597
Q60	0.8	23	95	10771	491350	11.0443	1.04959e-15	Congenital malformation (Ch. XVII)	11.0443
Q60	0.9	6	112	2564	499557	10.4376	3.60804e-05	Congenital malformation (Ch. XVII)	10.4376
M1909	0.1	11	1	497760	4509	0.0996444	0.994989	Musculoskeletal (Ch. XIII)	0.0996444
M1909	0.2	10	2	434101	68168	0.785163	0.783812	Musculoskeletal (Ch. XIII)	0.785163
M1909	0.3	10	2	341221	161048	2.35988	0.206502	Musculoskeletal (Ch. XIII)	2.35988
M1909	0.4	9	3	259954	242315	2.79644	0.0915163	Musculoskeletal (Ch. XIII)	2.79644
M1909	0.5	7	5	187885	314384	2.34259	0.116407	Musculoskeletal (Ch. XIII)	2.34259
M1909	0.6	6	6	117816	384453	3.26316	0.0408783	Musculoskeletal (Ch. XIII)	3.26316
M1909	0.7	2	10	55994	446275	1.59401	0.393393	Musculoskeletal (Ch. XIII)	1.59401
M1909	0.8	1	11	14741	487528	3.00663	0.300561	Musculoskeletal (Ch. XIII)	3.00663
M1909	0.9	1	11	664	501605	68.6754	0.0157725	Musculoskeletal (Ch. XIII)	20
H699	0.1	47	1	502196	7	0.000655123	1	Ear (Ch. VIII)	0.000655123
H699	0.2	47	1	500123	2080	0.195472	0.982938	Ear (Ch. VIII)	0.195472
H699	0.3	43	5	472104	30099	0.548293	0.934062	Ear (Ch. VIII)	0.548293
H699	0.4	38	10	381594	120609	1.20105	0.374379	Ear (Ch. VIII)	1.20105
H699	0.5	24	24	237725	264478	1.11254	0.41017	Ear (Ch. VIII)	1.11254
H699	0.6	7	41	101325	400878	0.675476	0.877114	Ear (Ch. VIII)	0.675476
H699	0.7	3	45	21465	480738	1.49309	0.337579	Ear (Ch. VIII)	1.49309
H699	0.8	2	46	1109	501094	19.6454	0.00515463	Ear (Ch. VIII)	19.6454
H699	0.9	1	47	1	502202	10685.1	0.000191131	Ear (Ch. VIII)	20
M93	0.1	53	1	501619	550	0.0581118	0.998344	Musculoskeletal (Ch. XIII)	0.0581118
M93	0.2	53	1	475477	26692	2.97528	0.21115	Musculoskeletal (Ch. XIII)	2.97528
M93	0.3	49	5	411468	90701	2.16024	0.0583707	Musculoskeletal (Ch. XIII)	2.16024
M93	0.4	42	12	332242	169927	1.79009	0.0449979	Musculoskeletal (Ch. XIII)	1.79009
M93	0.5	34	20	240415	261754	1.85089	0.0184247	Musculoskeletal (Ch. XIII)	1.85089
M93	0.6	21	33	139501	362668	1.65439	0.0506668	Musculoskeletal (Ch. XIII)	1.65439
M93	0.7	9	45	49227	452942	1.84022	0.0782166	Musculoskeletal (Ch. XIII)	1.84022
M93	0.8	1	53	4775	497394	1.9654	0.403102	Musculoskeletal (Ch. XIII)	1.9654
M93	0.9	1	53	6	502163	1579.13	0.000752415	Musculoskeletal (Ch. XIII)	20
R31	0.1	4076	1	477695	1	0.00853264	0.999928	Abnormal labs (Ch. XVIII)	0.00853264
R31	0.2	4076	1	477695	1	0.00853264	0.999928	Abnormal labs (Ch. XVIII)	0.00853264
R31	0.3	4032	45	472089	5607	1.06418	0.374685	Abnormal labs (Ch. XVIII)	1.06418
R31	0.4	3330	747	360872	116824	1.44312	4.48761e-21	Abnormal labs (Ch. XVIII)	1.44312
R31	0.5	1999	2078	175209	302487	1.6608	6.81599e-58	Abnormal labs (Ch. XVIII)	1.6608
R31	0.6	999	3078	69190	408506	1.91625	3.66316e-63	Abnormal labs (Ch. XVIII)	1.91625
R31	0.7	437	3640	23670	454026	2.30283	3.45848e-49	Abnormal labs (Ch. XVIII)	2.30283
R31	0.8	148	3929	6303	471393	2.81719	2.52747e-26	Abnormal labs (Ch. XVIII)	2.81719
R31	0.9	28	4049	986	476710	3.34339	9.53107e-08	Abnormal labs (Ch. XVIII)	3.34339
Z136	0.1	1293	1	498771	219	0.567729	0.888396	Health status factors (Ch. XXI)	0.567729
Z136	0.2	1285	9	477714	21276	6.35891	7.62032e-15	Health status factors (Ch. XXI)	6.35891
Z136	0.3	1207	87	401496	97494	3.36887	5.14645e-39	Health status factors (Ch. XXI)	3.36887
Z136	0.4	1035	259	291838	207152	2.83653	1.30108e-60	Health status factors (Ch. XXI)	2.83653
Z136	0.5	828	466	187877	311113	2.94231	1.38377e-81	Health status factors (Ch. XXI)	2.94231
Z136	0.6	583	711	107443	391547	2.98817	7.2005e-79	Health status factors (Ch. XXI)	2.98817
Z136	0.7	343	951	53459	445531	3.00587	1.64379e-56	Health status factors (Ch. XXI)	3.00587
Z136	0.8	156	1138	20168	478822	3.25457	7.44204e-33	Health status factors (Ch. XXI)	3.25457
Z136	0.9	40	1254	3820	495170	4.13479	4.41156e-13	Health status factors (Ch. XXI)	4.13479
C771	0.1	1147	1	499797	67	0.15376	0.989188	Neoplasms (Ch. II)	0.15376
C771	0.2	1141	7	492080	7784	2.57843	0.00298759	Neoplasms (Ch. II)	2.57843
C771	0.3	1086	62	432666	67198	2.72046	3.93028e-19	Neoplasms (Ch. II)	2.72046
C771	0.4	902	246	305283	194581	2.33706	7.2121e-37	Neoplasms (Ch. II)	2.33706
C771	0.5	640	508	172023	327841	2.401	2.83786e-49	Neoplasms (Ch. II)	2.401
C771	0.6	386	762	78748	421116	2.70891	3.42921e-50	Neoplasms (Ch. II)	2.70891
C771	0.7	200	948	28350	471514	3.50884	1.20057e-44	Neoplasms (Ch. II)	3.50884
C771	0.8	61	1087	5961	493903	4.64968	2.7178e-21	Neoplasms (Ch. II)	4.64968
C771	0.9	5	1143	191	499673	11.444	9.98661e-05	Neoplasms (Ch. II)	11.444
N64	0.1	399	1	500403	1	0.000797357	0.999999	Genitourinary (Ch. XIV)	0.000797357
N64	0.2	399	1	500403	1	0.000797357	0.999999	Genitourinary (Ch. XIV)	0.000797357
N64	0.3	399	1	500401	3	0.00239208	0.999996	Genitourinary (Ch. XIV)	0.00239208
N64	0.4	387	13	484393	16011	0.983984	0.595555	Genitourinary (Ch. XIV)	0.983984
N64	0.5	209	191	316847	183557	0.63392	0.999998	Genitourinary (Ch. XIV)	0.63392
N64	0.6	37	363	71199	429205	0.614449	0.998954	Genitourinary (Ch. XIV)	0.614449
N64	0.7	4	396	8253	492151	0.602353	0.896559	Genitourinary (Ch. XIV)	0.602353
N64	0.8	1	399	175	500229	7.16404	0.131211	Genitourinary (Ch. XIV)	7.16404
N64	0.9	1	399	1	500403	1254.14	0.00159679	Genitourinary (Ch. XIV)	20
M222	0.1	54	1	501880	216	0.0232406	0.999728	Musculoskeletal (Ch. XIII)	0.0232406
M222	0.2	54	1	487938	14158	1.56686	0.538364	Musculoskeletal (Ch. XIII)	1.56686
M222	0.3	51	4	429463	72633	2.15635	0.0849691	Musculoskeletal (Ch. XIII)	2.15635
M222	0.4	38	17	329607	172489	1.16977	0.35096	Musculoskeletal (Ch. XIII)	1.16977
M222	0.5	26	29	219983	282113	1.14977	0.349917	Musculoskeletal (Ch. XIII)	1.14977
M222	0.6	16	39	124449	377647	1.24494	0.274201	Musculoskeletal (Ch. XIII)	1.24494
M222	0.7	7	48	53259	448837	1.229	0.365372	Musculoskeletal (Ch. XIII)	1.229
M222	0.8	5	50	12428	489668	3.94004	0.0115995	Musculoskeletal (Ch. XIII)	3.94004
M222	0.9	1	54	367	501729	25.3168	0.0395214	Musculoskeletal (Ch. XIII)	20
Z11	0.1	21328	1	480106	1	0.0444235	0.998191	Health status factors (Ch. XXI)	0.0444235
Z11	0.2	21301	28	479337	770	1.22206	0.17	Health status factors (Ch. XXI)	1.22206
Z11	0.3	20606	723	455671	24436	1.52839	3.85469e-32	Health status factors (Ch. XXI)	1.52839
Z11	0.4	17596	3733	361759	118348	1.54205	2.32005e-134	Health status factors (Ch. XXI)	1.54205
Z11	0.5	12411	8918	220873	259234	1.63339	1.04906e-266	Health status factors (Ch. XXI)	1.63339
Z11	0.6	6859	14470	97864	382243	1.85144	0	Health status factors (Ch. XXI)	1.85144
Z11	0.7	2783	18546	30451	449656	2.21586	2.40795e-261	Health status factors (Ch. XXI)	2.21586
Z11	0.8	628	20701	5714	474393	2.51864	3.13342e-83	Health status factors (Ch. XXI)	2.51864
Z11	0.9	26	21303	287	479820	2.04046	0.00102094	Health status factors (Ch. XXI)	2.04046
K571	0.1	466	1	501380	1	0.000929435	0.999999	Gastrointestinal (Ch. XI)	0.000929435
K571	0.2	466	1	497272	4109	3.8506	0.104231	Gastrointestinal (Ch. XI)	3.8506
K571	0.3	442	25	440430	60951	2.44673	5.27022e-07	Gastrointestinal (Ch. XI)	2.44673
K571	0.4	361	106	317621	183760	1.97035	6.35205e-11	Gastrointestinal (Ch. XI)	1.97035
K571	0.5	260	207	186261	315120	2.12499	3.67933e-16	Gastrointestinal (Ch. XI)	2.12499
K571	0.6	135	332	92282	409099	1.80263	2.26703e-08	Gastrointestinal (Ch. XI)	1.80263
K571	0.7	68	399	34477	466904	2.30799	5.40812e-09	Gastrointestinal (Ch. XI)	2.30799
K571	0.8	22	445	6928	494453	3.52842	9.99613e-07	Gastrointestinal (Ch. XI)	3.52842
K571	0.9	1	466	151	501230	7.12318	0.131973	Gastrointestinal (Ch. XI)	7.12318
E21	0.1	966	7	434354	65867	20.9268	7.67392e-49	Endocrine and metabolic (Ch. IV)	20
E21	0.2	898	75	268678	231543	10.3185	1.76083e-154	Endocrine and metabolic (Ch. IV)	10.3185
E21	0.3	816	157	172354	327867	9.88705	2.34019e-221	Endocrine and metabolic (Ch. IV)	9.88705
E21	0.4	742	231	114918	385303	10.7698	4.18857e-270	Endocrine and metabolic (Ch. IV)	10.7698
E21	0.5	673	300	74962	425259	12.7264	0	Endocrine and metabolic (Ch. IV)	12.7264
E21	0.6	611	362	47835	452386	15.9623	0	Endocrine and metabolic (Ch. IV)	15.9623
E21	0.7	541	432	31050	469171	18.9227	0	Endocrine and metabolic (Ch. IV)	18.9227
E21	0.8	466	507	18234	481987	24.2958	0	Endocrine and metabolic (Ch. IV)	20
E21	0.9	366	607	8205	492016	36.1571	0	Endocrine and metabolic (Ch. IV)	20
R77	0.1	495	1	501689	1	0.000986667	0.999999	Abnormal labs (Ch. XVIII)	0.000986667
R77	0.2	494	2	498750	2940	1.456	0.443914	Abnormal labs (Ch. XVIII)	1.456
R77	0.3	465	31	447012	54678	1.83478	0.000256605	Abnormal labs (Ch. XVIII)	1.83478
R77	0.4	392	104	326396	175294	2.0243	7.6835e-12	Abnormal labs (Ch. XVIII)	2.0243
R77	0.5	279	217	186688	315002	2.16941	6.63426e-18	Abnormal labs (Ch. XVIII)	2.16941
R77	0.6	154	342	75598	426092	2.53798	2.70318e-19	Abnormal labs (Ch. XVIII)	2.53798
R77	0.7	57	439	21432	480258	2.90953	2.47704e-11	Abnormal labs (Ch. XVIII)	2.90953
R77	0.8	20	476	2939	498751	7.13029	3.80644e-11	Abnormal labs (Ch. XVIII)	7.13029
R77	0.9	1	495	3	501687	337.836	0.00394489	Abnormal labs (Ch. XVIII)	20
C450	0.1	170	1	501886	31	0.0105004	0.999943	Neoplasms (Ch. II)	0.0105004
C450	0.2	169	2	497899	4018	0.681907	0.841543	Neoplasms (Ch. II)	0.681907
C450	0.3	162	9	463198	38719	1.50463	0.14324	Neoplasms (Ch. II)	1.50463
C450	0.4	136	35	369483	132434	1.39276	0.0448554	Neoplasms (Ch. II)	1.39276
C450	0.5	89	82	232911	269006	1.25357	0.0805343	Neoplasms (Ch. II)	1.25357
C450	0.6	48	123	105343	396574	1.46911	0.0169289	Neoplasms (Ch. II)	1.46911
C450	0.7	19	152	26711	475206	2.22383	0.00203301	Neoplasms (Ch. II)	2.22383
C450	0.8	4	167	1949	499968	6.14432	0.00469574	Neoplasms (Ch. II)	6.14432
C450	0.9	1	170	9	501908	328.044	0.00340059	Neoplasms (Ch. II)	20
I088	0.1	308	1	501938	1	0.000613622	1	Circulatory (Ch. IX)	0.000613622
I088	0.2	307	2	485141	16798	5.31494	0.00186333	Circulatory (Ch. IX)	5.31494
I088	0.3	290	19	404039	97900	3.69831	2.01055e-11	Circulatory (Ch. IX)	3.69831
I088	0.4	240	69	294451	207488	2.45099	1.46317e-12	Circulatory (Ch. IX)	2.45099
I088	0.5	178	131	180406	321533	2.42172	8.22538e-15	Circulatory (Ch. IX)	2.42172
I088	0.6	106	203	91840	410099	2.33167	1.63353e-11	Circulatory (Ch. IX)	2.33167
I088	0.7	53	256	33561	468378	2.88933	3.20827e-10	Circulatory (Ch. IX)	2.88933
I088	0.8	10	299	5918	496021	2.8032	0.00412864	Circulatory (Ch. IX)	2.8032
I088	0.9	1	308	7	501932	232.807	0.00491132	Circulatory (Ch. IX)	20
B25	0.1	74	1	500733	1412	0.20867	0.980835	Infectious (Ch. I)	0.20867
B25	0.2	73	2	445116	57029	4.67644	0.0066517	Infectious (Ch. I)	4.67644
B25	0.3	61	14	320648	181497	2.46628	0.000769342	Infectious (Ch. I)	2.46628
B25	0.4	46	29	198412	303733	2.4282	0.000109869	Infectious (Ch. I)	2.4282
B25	0.5	38	37	112020	390125	3.57676	7.23308e-08	Infectious (Ch. I)	3.57676
B25	0.6	31	44	59408	442737	5.25061	1.00463e-10	Infectious (Ch. I)	5.25061
B25	0.7	23	52	28280	473865	7.41139	1.24158e-11	Infectious (Ch. I)	7.41139
B25	0.8	13	62	11114	491031	9.26382	1.08038e-08	Infectious (Ch. I)	9.26382
B25	0.9	10	65	2097	500048	36.686	1.07082e-12	Infectious (Ch. I)	20
R062	0.1	258	1	499931	1831	0.944926	0.755967	Abnormal labs (Ch. XVIII)	0.944926
R062	0.2	251	8	444578	57184	4.03562	1.08997e-06	Abnormal labs (Ch. XVIII)	4.03562
R062	0.3	231	28	348470	153292	3.62918	3.79187e-14	Abnormal labs (Ch. XVIII)	3.62918
R062	0.4	200	59	255201	246561	3.27507	2.31277e-18	Abnormal labs (Ch. XVIII)	3.27507
R062	0.5	168	91	176690	325072	3.39653	3.07717e-22	Abnormal labs (Ch. XVIII)	3.39653
R062	0.6	127	132	111420	390342	3.37064	2.56758e-21	Abnormal labs (Ch. XVIII)	3.37064
R062	0.7	70	189	57939	443823	2.8371	7.49254e-12	Abnormal labs (Ch. XVIII)	2.8371
R062	0.8	34	225	20393	481369	3.56692	2.4639e-09	Abnormal labs (Ch. XVIII)	3.56692
R062	0.9	5	254	1365	500397	7.21636	0.000792741	Abnormal labs (Ch. XVIII)	7.21636
Z877	0.1	319	1	501500	3	0.00190828	0.999998	Health status factors (Ch. XXI)	0.00190828
Z877	0.2	315	5	497177	4326	0.548171	0.939054	Health status factors (Ch. XXI)	0.548171
Z877	0.3	295	25	441547	59956	1.60228	0.0107773	Health status factors (Ch. XXI)	1.60228
Z877	0.4	236	84	324062	177441	1.53836	0.000302992	Health status factors (Ch. XXI)	1.53836
Z877	0.5	162	158	199297	302206	1.55475	5.21984e-05	Health status factors (Ch. XXI)	1.55475
Z877	0.6	101	219	100215	401288	1.84672	6.73858e-07	Health status factors (Ch. XXI)	1.84672
Z877	0.7	42	278	36952	464551	1.89933	0.000218526	Health status factors (Ch. XXI)	1.89933
Z877	0.8	24	296	10459	491044	3.80671	1.07097e-07	Health status factors (Ch. XXI)	3.80671
Z877	0.9	4	316	1329	500174	4.76397	0.0109773	Health status factors (Ch. XXI)	4.76397
J93	0.1	853	1	500327	1	0.00170489	0.999997	Respiratory (Ch. X)	0.00170489
J93	0.2	853	1	500327	1	0.00170489	0.999997	Respiratory (Ch. X)	0.00170489
J93	0.3	853	1	500327	1	0.00170489	0.999997	Respiratory (Ch. X)	0.00170489
J93	0.4	711	143	359058	141270	1.95623	3.00825e-15	Respiratory (Ch. X)	1.95623
J93	0.5	448	406	187316	313012	1.8439	3.81619e-19	Respiratory (Ch. X)	1.8439
J93	0.6	139	715	30523	469805	2.99226	1.50577e-25	Respiratory (Ch. X)	2.99226
J93	0.7	1	853	70	500258	8.37813	0.114049	Respiratory (Ch. X)	8.37813
J93	0.8	1	853	1	500327	586.55	0.00340504	Respiratory (Ch. X)	20
J93	0.9	1	853	1	500327	586.55	0.00340504	Respiratory (Ch. X)	20
U898	0.1	1	1	502124	1	1.99154e-06	1	Codes for special purposes (Ch. XXII)	1.99154e-06
U898	0.2	1	1	502050	75	0.000149388	1	Codes for special purposes (Ch. XXII)	0.000149388
U898	0.3	1	1	457200	44925	0.0982612	0.991995	Codes for special purposes (Ch. XXII)	0.0982612
U898	0.4	1	1	293166	208959	0.712767	0.82682	Codes for special purposes (Ch. XXII)	0.712767
U898	0.5	1	1	142167	359958	2.53194	0.4861	Codes for special purposes (Ch. XXII)	2.53194
U898	0.6	1	1	57424	444701	7.74417	0.215648	Codes for special purposes (Ch. XXII)	7.74417
U898	0.7	1	1	16491	485634	29.4484	0.0646099	Codes for special purposes (Ch. XXII)	20
U898	0.8	1	1	1515	500610	330.436	0.0060292	Codes for special purposes (Ch. XXII)	20
U898	0.9	1	1	1	502124	502124	7.9661e-06	Codes for special purposes (Ch. XXII)	20
R73	0.1	2034	12	482428	16849	5.91986	1.48797e-17	Abnormal labs (Ch. XVIII)	5.91986
R73	0.2	1866	180	374356	124921	3.45931	7.50697e-79	Abnormal labs (Ch. XVIII)	3.45931
R73	0.3	1615	431	264281	234996	3.33188	1.56249e-131	Abnormal labs (Ch. XVIII)	3.33188
R73	0.4	1326	720	184813	314464	3.13364	3.21349e-142	Abnormal labs (Ch. XVIII)	3.13364
R73	0.5	1093	953	130760	368517	3.23229	1.83694e-149	Abnormal labs (Ch. XVIII)	3.23229
R73	0.6	819	1227	90931	408346	2.99748	1.74793e-116	Abnormal labs (Ch. XVIII)	2.99748
R73	0.7	563	1483	61148	438129	2.72011	1.21576e-76	Abnormal labs (Ch. XVIII)	2.72011
R73	0.8	326	1720	37074	462203	2.36294	5.35464e-38	Abnormal labs (Ch. XVIII)	2.36294
R73	0.9	123	1923	13497	485780	2.30212	1.22269e-15	Abnormal labs (Ch. XVIII)	2.30212
Z421	0.1	340	1	499484	1	0.000680702	1	Health status factors (Ch. XXI)	0.000680702
Z421	0.2	340	1	499462	23	0.0156568	0.999873	Health status factors (Ch. XXI)	0.0156568
Z421	0.3	335	6	493373	6112	0.691674	0.871773	Health status factors (Ch. XXI)	0.691674
Z421	0.4	279	62	407229	92256	1.01946	0.478966	Health status factors (Ch. XXI)	1.01946
Z421	0.5	152	189	216096	283389	1.05467	0.331522	Health status factors (Ch. XXI)	1.05467
Z421	0.6	56	285	74513	424972	1.12065	0.238111	Health status factors (Ch. XXI)	1.12065
Z421	0.7	11	330	15491	483994	1.04145	0.489783	Health status factors (Ch. XXI)	1.04145
Z421	0.8	1	340	1272	498213	1.15199	0.581003	Health status factors (Ch. XXI)	1.15199
Z421	0.9	1	340	11	499474	133.549	0.00815629	Health status factors (Ch. XXI)	20
Z53	0.1	12912	1	453344	1	0.0284817	0.999233	Health status factors (Ch. XXI)	0.0284817
Z53	0.2	12912	1	453343	2	0.0569635	0.997742	Health status factors (Ch. XXI)	0.0569635
Z53	0.3	12668	245	439845	13500	1.587	1.52944e-14	Health status factors (Ch. XXI)	1.587
Z53	0.4	10094	2819	310402	142943	1.64895	1.03268e-129	Health status factors (Ch. XXI)	1.64895
Z53	0.5	6666	6247	169612	283733	1.78504	3.66352e-229	Health status factors (Ch. XXI)	1.78504
Z53	0.6	3722	9191	78416	374929	1.93623	1.15491e-221	Health status factors (Ch. XXI)	1.93623
Z53	0.7	1774	11139	31446	421899	2.13673	2.85775e-156	Health status factors (Ch. XXI)	2.13673
Z53	0.8	667	12246	10269	443076	2.35007	6.17666e-78	Health status factors (Ch. XXI)	2.35007
Z53	0.9	171	12742	2167	451178	2.79414	2.66344e-29	Health status factors (Ch. XXI)	2.79414
K210	0.1	4913	1	482856	1	0.0101749	0.999899	Gastrointestinal (Ch. XI)	0.0101749
K210	0.2	4900	14	479610	3247	2.36953	0.000161977	Gastrointestinal (Ch. XI)	2.36953
K210	0.3	4682	232	435461	47396	2.19652	1.03581e-39	Gastrointestinal (Ch. XI)	2.19652
K210	0.4	4012	902	342437	140420	1.82391	9.5403e-67	Gastrointestinal (Ch. XI)	1.82391
K210	0.5	2709	2205	209614	273243	1.60151	1.36847e-60	Gastrointestinal (Ch. XI)	1.60151
K210	0.6	1248	3666	85972	396885	1.57156	6.08824e-40	Gastrointestinal (Ch. XI)	1.57156
K210	0.7	393	4521	23275	459582	1.71645	1.52889e-21	Gastrointestinal (Ch. XI)	1.71645
K210	0.8	86	4828	4444	478413	1.91761	4.58816e-08	Gastrointestinal (Ch. XI)	1.91761
K210	0.9	3	4911	246	482611	1.19843	0.459064	Gastrointestinal (Ch. XI)	1.19843
D069	0.1	89	1	498678	1	0.000178472	1	Neoplasms (Ch. II)	0.000178472
D069	0.2	89	1	498678	1	0.000178472	1	Neoplasms (Ch. II)	0.000178472
D069	0.3	89	1	498495	184	0.0328509	0.999464	Neoplasms (Ch. II)	0.0328509
D069	0.4	88	2	477190	21489	1.98142	0.250099	Neoplasms (Ch. II)	1.98142
D069	0.5	47	43	244947	253732	1.13222	0.314373	Neoplasms (Ch. II)	1.13222
D069	0.6	10	80	28269	470410	2.08006	0.0313246	Neoplasms (Ch. II)	2.08006
D069	0.7	1	89	1144	497535	4.88661	0.18687	Neoplasms (Ch. II)	4.88661
D069	0.8	1	89	4	498675	1400.77	0.000901899	Neoplasms (Ch. II)	20
D069	0.9	1	89	1	498678	5603.12	0.000360856	Neoplasms (Ch. II)	20
I30	0.1	95	1	501896	144	0.0272566	0.999629	Circulatory (Ch. IX)	0.0272566
I30	0.2	94	2	488678	13362	1.28513	0.527882	Circulatory (Ch. IX)	1.28513
I30	0.3	85	11	425776	76264	1.38409	0.19231	Circulatory (Ch. IX)	1.38409
I30	0.4	69	27	320057	181983	1.45308	0.0586804	Circulatory (Ch. IX)	1.45308
I30	0.5	52	44	208763	293277	1.66026	0.00864576	Circulatory (Ch. IX)	1.66026
I30	0.6	31	65	118219	383821	1.54842	0.0319532	Circulatory (Ch. IX)	1.54842
I30	0.7	18	78	58648	443392	1.74467	0.028565	Circulatory (Ch. IX)	1.74467
I30	0.8	11	85	21361	480679	2.91211	0.00260584	Circulatory (Ch. IX)	2.91211
I30	0.9	2	94	2008	500032	5.2983	0.0570473	Circulatory (Ch. IX)	5.2983
K904	0.1	154	1	502023	109	0.0334367	0.999445	Gastrointestinal (Ch. XI)	0.0334367
K904	0.2	148	7	490534	11598	0.499894	0.971677	Gastrointestinal (Ch. XI)	0.499894
K904	0.3	138	17	449274	52858	0.955058	0.633339	Gastrointestinal (Ch. XI)	0.955058
K904	0.4	110	45	347284	154848	1.08994	0.348198	Gastrointestinal (Ch. XI)	1.08994
K904	0.5	71	84	209274	292858	1.18283	0.168163	Gastrointestinal (Ch. XI)	1.18283
K904	0.6	33	122	89758	412374	1.24272	0.157405	Gastrointestinal (Ch. XI)	1.24272
K904	0.7	7	148	22888	479244	0.990342	0.56365	Gastrointestinal (Ch. XI)	0.990342
K904	0.8	1	154	1893	500239	1.71596	0.443262	Gastrointestinal (Ch. XI)	1.71596
K904	0.9	1	154	6	502126	543.426	0.00215813	Gastrointestinal (Ch. XI)	20
J47	0.1	2700	11	491657	4979	2.48571	0.000373111	Respiratory (Ch. X)	2.48571
J47	0.2	2512	199	400207	96429	3.04151	4.66691e-70	Respiratory (Ch. X)	3.04151
J47	0.3	2159	552	289160	207476	2.80636	4.90218e-123	Respiratory (Ch. X)	2.80636
J47	0.4	1774	937	203542	293094	2.72626	2.66088e-144	Respiratory (Ch. X)	2.72626
J47	0.5	1444	1267	136734	359902	2.99984	8.63413e-174	Respiratory (Ch. X)	2.99984
J47	0.6	1099	1612	85091	411545	3.29736	7.79049e-180	Respiratory (Ch. X)	3.29736
J47	0.7	768	1943	45941	450695	3.87767	4.00747e-175	Respiratory (Ch. X)	3.87767
J47	0.8	469	2242	20590	476046	4.83648	3.45655e-148	Respiratory (Ch. X)	4.83648
J47	0.9	178	2533	5141	491495	6.71825	9.30201e-81	Respiratory (Ch. X)	6.71825
M4196	0.1	468	1	501404	1	0.000933379	0.999999	Musculoskeletal (Ch. XIII)	0.000933379
M4196	0.2	467	2	495399	6006	2.83085	0.0802132	Musculoskeletal (Ch. XIII)	2.83085
M4196	0.3	436	33	435195	66210	2.01007	1.46764e-05	Musculoskeletal (Ch. XIII)	2.01007
M4196	0.4	363	106	311179	190226	2.09344	9.08685e-13	Musculoskeletal (Ch. XIII)	2.09344
M4196	0.5	254	215	177260	324145	2.16035	7.83578e-17	Musculoskeletal (Ch. XIII)	2.16035
M4196	0.6	133	336	78296	423109	2.13907	2.06737e-12	Musculoskeletal (Ch. XIII)	2.13907
M4196	0.7	61	408	24837	476568	2.86877	1.10908e-11	Musculoskeletal (Ch. XIII)	2.86877
M4196	0.8	21	448	4479	496926	5.20058	3.27979e-09	Musculoskeletal (Ch. XIII)	5.20058
M4196	0.9	1	468	71	501334	15.0877	0.0651041	Musculoskeletal (Ch. XIII)	15.0877
G500	0.1	365	1	501452	23	0.0167414	0.999855	Nervous system (Ch. VI)	0.0167414
G500	0.2	363	3	493789	7686	1.88341	0.187521	Nervous system (Ch. VI)	1.88341
G500	0.3	345	21	440073	61402	2.29223	2.43428e-05	Nervous system (Ch. VI)	2.29223
G500	0.4	273	93	329135	172340	1.53706	0.000140032	Nervous system (Ch. VI)	1.53706
G500	0.5	182	184	199977	301498	1.49128	8.58165e-05	Nervous system (Ch. VI)	1.49128
G500	0.6	107	259	93241	408234	1.80878	5.37128e-07	Nervous system (Ch. VI)	1.80878
G500	0.7	47	319	29665	471810	2.34331	6.33268e-07	Nervous system (Ch. VI)	2.34331
G500	0.8	17	349	4782	496693	5.05943	1.44127e-07	Nervous system (Ch. VI)	5.05943
G500	0.9	3	363	162	501313	25.5746	0.000259103	Nervous system (Ch. VI)	20
C830	0.1	172	4	484012	17936	1.59345	0.243253	Neoplasms (Ch. II)	1.59345
C830	0.2	152	24	389991	111957	1.81815	0.00255622	Neoplasms (Ch. II)	1.81815
C830	0.3	112	64	277357	224591	1.41707	0.0148693	Neoplasms (Ch. II)	1.41707
C830	0.4	85	91	180157	321791	1.6684	0.00049295	Neoplasms (Ch. II)	1.6684
C830	0.5	67	109	105836	396112	2.30056	2.04933e-07	Neoplasms (Ch. II)	2.30056
C830	0.6	43	133	57214	444734	2.51313	1.01956e-06	Neoplasms (Ch. II)	2.51313
C830	0.7	30	146	28062	473886	3.46995	5.27228e-08	Neoplasms (Ch. II)	3.46995
C830	0.8	23	153	11952	489996	6.16295	5.32029e-11	Neoplasms (Ch. II)	6.16295
C830	0.9	12	164	3164	498784	11.5349	1.94452e-09	Neoplasms (Ch. II)	11.5349
F30	0.1	61	1	502127	1	0.000121483	1	Psychiatric (Ch. V)	0.000121483
F30	0.2	61	1	500183	1945	0.237203	0.975659	Psychiatric (Ch. V)	0.237203
F30	0.3	55	7	437848	64280	1.1535	0.452706	Psychiatric (Ch. V)	1.1535
F30	0.4	41	21	299452	202676	1.32142	0.181183	Psychiatric (Ch. V)	1.32142
F30	0.5	29	33	170960	331168	1.70231	0.0256583	Psychiatric (Ch. V)	1.70231
F30	0.6	15	47	77546	424582	1.74741	0.04765	Psychiatric (Ch. V)	1.74741
F30	0.7	6	56	21613	480515	2.38207	0.0502659	Psychiatric (Ch. V)	2.38207
F30	0.8	2	60	1703	500425	9.79497	0.0190401	Psychiatric (Ch. V)	9.79497
F30	0.9	1	61	1	502127	8231.59	0.000246904	Psychiatric (Ch. V)	20
Z95	0.1	9709	8	472770	1514	3.88652	1.10681e-06	Health status factors (Ch. XXI)	3.88652
Z95	0.2	9105	612	408372	65912	2.40125	2.67635e-124	Health status factors (Ch. XXI)	2.40125
Z95	0.3	7674	2043	295795	178489	2.2666	8.17374e-268	Health status factors (Ch. XXI)	2.2666
Z95	0.4	6026	3691	201501	272783	2.21017	0	Health status factors (Ch. XXI)	2.21017
Z95	0.5	4573	5144	130022	344262	2.35382	0	Health status factors (Ch. XXI)	2.35382
Z95	0.6	3284	6433	76755	397529	2.64394	0	Health status factors (Ch. XXI)	2.64394
Z95	0.7	2204	7513	40452	433832	3.14615	0	Health status factors (Ch. XXI)	3.14615
Z95	0.8	1190	8527	17377	456907	3.66947	7.2415e-272	Health status factors (Ch. XXI)	3.66947
Z95	0.9	374	9343	4336	469948	4.33856	8.08871e-110	Health status factors (Ch. XXI)	4.33856
N10	0.1	157	1	501968	17	0.00531707	0.999985	Genitourinary (Ch. XIV)	0.00531707
N10	0.2	153	5	488088	13897	0.871253	0.72576	Genitourinary (Ch. XIV)	0.871253
N10	0.3	137	21	409683	92302	1.46982	0.0562961	Genitourinary (Ch. XIV)	1.46982
N10	0.4	107	51	286619	215366	1.57647	0.00403504	Genitourinary (Ch. XIV)	1.57647
N10	0.5	69	89	171745	330240	1.49075	0.00850463	Genitourinary (Ch. XIV)	1.49075
N10	0.6	40	118	88851	413134	1.57618	0.0103127	Genitourinary (Ch. XIV)	1.57618
N10	0.7	23	135	37058	464927	2.13745	0.00139833	Genitourinary (Ch. XIV)	2.13745
N10	0.8	11	147	11230	490755	3.27009	0.000935231	Genitourinary (Ch. XIV)	3.27009
N10	0.9	5	153	1739	500246	9.40075	0.000249254	Genitourinary (Ch. XIV)	9.40075
J43	0.1	2194	92	375382	122014	7.75149	2.47574e-158	Respiratory (Ch. X)	7.75149
J43	0.2	2044	242	264367	233029	7.44506	1.91205e-306	Respiratory (Ch. X)	7.44506
J43	0.3	1888	398	197401	299995	7.20914	0	Respiratory (Ch. X)	7.20914
J43	0.4	1742	544	148505	348891	7.52312	0	Respiratory (Ch. X)	7.52312
J43	0.5	1579	707	109285	388111	7.93155	0	Respiratory (Ch. X)	7.93155
J43	0.6	1363	923	76407	420989	8.13639	0	Respiratory (Ch. X)	8.13639
J43	0.7	1117	1169	49603	447793	8.62597	0	Respiratory (Ch. X)	8.62597
J43	0.8	868	1418	28170	469226	10.1962	0	Respiratory (Ch. X)	10.1962
J43	0.9	539	1747	10846	486550	13.8406	0	Respiratory (Ch. X)	13.8406
R23	0.1	801	1	500636	1	0.00159996	0.999997	Abnormal labs (Ch. XVIII)	0.00159996
R23	0.2	801	1	500636	1	0.00159996	0.999997	Abnormal labs (Ch. XVIII)	0.00159996
R23	0.3	801	1	500223	414	0.662932	0.856833	Abnormal labs (Ch. XVIII)	0.662932
R23	0.4	688	114	388575	112062	1.74047	3.61907e-09	Abnormal labs (Ch. XVIII)	1.74047
R23	0.5	408	394	179073	321564	1.85952	1.83734e-18	Abnormal labs (Ch. XVIII)	1.85952
R23	0.6	196	606	65217	435420	2.15939	1.89332e-18	Abnormal labs (Ch. XVIII)	2.15939
R23	0.7	78	724	17656	482981	2.94709	2.53503e-15	Abnormal labs (Ch. XVIII)	2.94709
R23	0.8	15	787	1948	498689	4.8793	1.03763e-06	Abnormal labs (Ch. XVIII)	4.8793
R23	0.9	1	801	1	500636	625.014	0.00319624	Abnormal labs (Ch. XVIII)	20
G47	0.1	3909	1	490654	17	0.135438	0.991211	Nervous system (Ch. VI)	0.135438
G47	0.2	3823	87	449005	41666	4.0777	5.31837e-61	Nervous system (Ch. VI)	4.0777
G47	0.3	3400	510	306847	183824	3.99383	1.05812e-253	Nervous system (Ch. VI)	3.99383
G47	0.4	2838	1072	196737	293934	3.95532	0	Nervous system (Ch. VI)	3.95532
G47	0.5	2314	1596	121696	368975	4.39593	0	Nervous system (Ch. VI)	4.39593
G47	0.6	1784	2126	71657	419014	4.90684	0	Nervous system (Ch. VI)	4.90684
G47	0.7	1290	2620	38850	451821	5.72616	0	Nervous system (Ch. VI)	5.72616
G47	0.8	799	3111	17509	473162	6.94057	0	Nervous system (Ch. VI)	6.94057
G47	0.9	343	3567	4496	486175	10.3982	2.16338e-206	Nervous system (Ch. VI)	10.3982
Z03	0.1	7027	1	480515	1	0.0146239	0.999792	Health status factors (Ch. XXI)	0.0146239
Z03	0.2	7027	1	480515	1	0.0146239	0.999792	Health status factors (Ch. XXI)	0.0146239
Z03	0.3	6943	85	469955	10561	1.8356	6.38107e-10	Health status factors (Ch. XXI)	1.8356
Z03	0.4	5844	1184	348196	132320	1.87569	1.28474e-97	Health status factors (Ch. XXI)	1.87569
Z03	0.5	3917	3111	184870	295646	2.01353	2.61088e-185	Health status factors (Ch. XXI)	2.01353
Z03	0.6	2329	4699	84741	395775	2.31483	2.6477e-211	Health status factors (Ch. XXI)	2.31483
Z03	0.7	1187	5841	34587	445929	2.62009	3.24341e-159	Health status factors (Ch. XXI)	2.62009
Z03	0.8	485	6543	11163	469353	3.11662	3.43889e-93	Health status factors (Ch. XXI)	3.11662
Z03	0.9	104	6924	1988	478528	3.61549	1.39663e-26	Health status factors (Ch. XXI)	3.61549
Z936	0.1	542	1	501181	70	0.0757012	0.997236	Health status factors (Ch. XXI)	0.0757012
Z936	0.2	524	19	465441	35810	2.12186	0.000227961	Health status factors (Ch. XXI)	2.12186
Z936	0.3	445	98	335566	165685	2.24202	3.80699e-15	Health status factors (Ch. XXI)	2.24202
Z936	0.4	338	205	210782	290469	2.27211	2.46811e-21	Health status factors (Ch. XXI)	2.27211
Z936	0.5	263	280	129861	371390	2.68627	2.39811e-29	Health status factors (Ch. XXI)	2.68627
Z936	0.6	184	359	80016	421235	2.69818	1.08986e-24	Health status factors (Ch. XXI)	2.69818
Z936	0.7	135	408	45319	455932	3.32884	2.19253e-27	Health status factors (Ch. XXI)	3.32884
Z936	0.8	76	467	21368	479883	3.65484	2.3158e-19	Health status factors (Ch. XXI)	3.65484
Z936	0.9	23	520	4342	496909	5.06188	9.81092e-10	Health status factors (Ch. XXI)	5.06188
M4789	0.1	43	1	487660	14478	1.27661	0.636587	Musculoskeletal (Ch. XIII)	1.27661
M4789	0.2	40	4	417448	84690	2.02876	0.115013	Musculoskeletal (Ch. XIII)	2.02876
M4789	0.3	32	12	333360	168778	1.35012	0.235279	Musculoskeletal (Ch. XIII)	1.35012
M4789	0.4	29	15	253425	248713	1.89739	0.0281696	Musculoskeletal (Ch. XIII)	1.89739
M4789	0.5	23	21	181671	320467	1.932	0.0210748	Musculoskeletal (Ch. XIII)	1.932
M4789	0.6	17	27	118900	383238	2.02942	0.0191605	Musculoskeletal (Ch. XIII)	2.02942
M4789	0.7	15	29	66769	435369	3.37269	0.000360944	Musculoskeletal (Ch. XIII)	3.37269
M4789	0.8	4	40	26242	475896	1.81349	0.196636	Musculoskeletal (Ch. XIII)	1.81349
M4789	0.9	1	43	3457	498681	3.35471	0.262171	Musculoskeletal (Ch. XIII)	3.35471
G409	0.1	1645	1	496153	3	0.00994653	0.999935	Nervous system (Ch. VI)	0.00994653
G409	0.2	1586	60	466600	29556	1.67438	1.52073e-05	Nervous system (Ch. VI)	1.67438
G409	0.3	1321	325	335531	160625	1.94581	2.2578e-30	Nervous system (Ch. VI)	1.94581
G409	0.4	970	676	206631	289525	2.01055	4.23391e-45	Nervous system (Ch. VI)	2.01055
G409	0.5	678	968	116791	379365	2.27511	2.19856e-56	Nervous system (Ch. VI)	2.27511
G409	0.6	453	1193	59856	436300	2.7678	5.11266e-64	Nervous system (Ch. VI)	2.7678
G409	0.7	308	1338	26054	470102	4.15348	1.04357e-82	Nervous system (Ch. VI)	4.15348
G409	0.8	191	1455	9667	486489	6.6062	4.27016e-84	Nervous system (Ch. VI)	6.6062
G409	0.9	100	1546	1997	494159	16.0059	1.20385e-79	Nervous system (Ch. VI)	16.0059
Z801	0.1	467	1	501398	1	0.000931396	0.999999	Health status factors (Ch. XXI)	0.000931396
Z801	0.2	467	1	501398	1	0.000931396	0.999999	Health status factors (Ch. XXI)	0.000931396
Z801	0.3	467	1	501398	1	0.000931396	0.999999	Health status factors (Ch. XXI)	0.000931396
Z801	0.4	457	11	478981	22418	1.94447	0.0119479	Health status factors (Ch. XXI)	1.94447
Z801	0.5	239	229	202066	299333	1.54605	1.62661e-06	Health status factors (Ch. XXI)	1.54605
Z801	0.6	23	445	18480	482919	1.35064	0.102444	Health status factors (Ch. XXI)	1.35064
Z801	0.7	1	467	2	501397	536.828	0.00279495	Health status factors (Ch. XXI)	20
Z801	0.8	1	467	1	501398	1073.66	0.00186417	Health status factors (Ch. XXI)	20
Z801	0.9	1	467	1	501398	1073.66	0.00186417	Health status factors (Ch. XXI)	20
Z91	0.1	8074	1	485699	1	0.0166235	0.999733	Health status factors (Ch. XXI)	0.0166235
Z91	0.2	8072	3	485168	532	2.95039	0.0244358	Health status factors (Ch. XXI)	2.95039
Z91	0.3	7652	423	438776	46924	1.93458	7.38329e-48	Health status factors (Ch. XXI)	1.93458
Z91	0.4	6087	1988	306675	179025	1.7874	1.82571e-120	Health status factors (Ch. XXI)	1.7874
Z91	0.5	4251	3824	180840	304860	1.87404	4.40515e-171	Health status factors (Ch. XXI)	1.87404
Z91	0.6	2616	5459	93991	391709	1.99711	1.97717e-166	Health status factors (Ch. XXI)	1.99711
Z91	0.7	1421	6654	42600	443100	2.22128	2.81265e-135	Health status factors (Ch. XXI)	2.22128
Z91	0.8	588	7487	15097	470603	2.44812	7.67176e-75	Health status factors (Ch. XXI)	2.44812
Z91	0.9	116	7959	2585	483115	2.72389	5.78499e-20	Health status factors (Ch. XXI)	2.72389
M8198	0.1	327	1	501645	1	0.000651855	1	Musculoskeletal (Ch. XIII)	0.000651855
M8198	0.2	327	1	500534	1112	0.726472	0.834805	Musculoskeletal (Ch. XIII)	0.726472
M8198	0.3	320	8	459474	42172	3.67133	6.46321e-06	Musculoskeletal (Ch. XIII)	3.67133
M8198	0.4	272	56	324913	176733	2.64199	2.52011e-13	Musculoskeletal (Ch. XIII)	2.64199
M8198	0.5	178	150	165608	336038	2.40789	2.12006e-15	Musculoskeletal (Ch. XIII)	2.40789
M8198	0.6	77	251	59034	442612	2.30005	2.43464e-09	Musculoskeletal (Ch. XIII)	2.30005
M8198	0.7	29	299	13649	487997	3.46771	4.27612e-08	Musculoskeletal (Ch. XIII)	3.46771
M8198	0.8	6	322	1583	500063	5.88626	0.000694238	Musculoskeletal (Ch. XIII)	5.88626
M8198	0.9	1	327	8	501638	191.758	0.00586548	Musculoskeletal (Ch. XIII)	20
H579	0.1	65	1	502164	10	0.0012944	0.999999	Ophthalmic (Ch. VII)	0.0012944
H579	0.2	64	2	496578	5596	0.360612	0.962311	Ophthalmic (Ch. VII)	0.360612
H579	0.3	56	10	450717	51457	0.639335	0.928545	Ophthalmic (Ch. VII)	0.639335
H579	0.4	43	23	349768	152406	0.814634	0.824189	Ophthalmic (Ch. VII)	0.814634
H579	0.5	39	27	223090	279084	1.80699	0.0117046	Ophthalmic (Ch. VII)	1.80699
H579	0.6	23	43	109603	392571	1.91582	0.0104892	Ophthalmic (Ch. VII)	1.91582
H579	0.7	11	55	34685	467489	2.69563	0.00531451	Ophthalmic (Ch. VII)	2.69563
H579	0.8	1	65	4824	497350	1.58614	0.471211	Ophthalmic (Ch. VII)	1.58614
H579	0.9	1	65	57	502117	135.524	0.00759381	Ophthalmic (Ch. VII)	20
C786	0.1	1647	1	498707	1	0.00330254	0.999989	Neoplasms (Ch. II)	0.00330254
C786	0.2	1647	1	498650	58	0.191569	0.983616	Neoplasms (Ch. II)	0.191569
C786	0.3	1634	14	489600	9108	2.17123	0.000814258	Neoplasms (Ch. II)	2.17123
C786	0.4	1394	254	392269	106439	1.48918	6.90604e-10	Neoplasms (Ch. II)	1.48918
C786	0.5	725	923	191342	307366	1.26177	1.85023e-06	Neoplasms (Ch. II)	1.26177
C786	0.6	191	1457	55309	443399	1.05093	0.270414	Neoplasms (Ch. II)	1.05093
C786	0.7	32	1616	10836	487872	0.89155	0.762541	Neoplasms (Ch. II)	0.89155
C786	0.8	4	1644	1698	497010	0.712173	0.810947	Neoplasms (Ch. II)	0.712173
C786	0.9	1	1647	87	498621	3.47983	0.251995	Neoplasms (Ch. II)	3.47983
D128	0.1	2665	1	495257	1	0.00538104	0.999971	Neoplasms (Ch. II)	0.00538104
D128	0.2	2662	4	494227	1031	1.38829	0.350184	Neoplasms (Ch. II)	1.38829
D128	0.3	2635	31	477837	17421	3.09893	2.41251e-14	Neoplasms (Ch. II)	3.09893
D128	0.4	2384	282	408732	86526	1.78964	1.79653e-23	Neoplasms (Ch. II)	1.78964
D128	0.5	1333	1333	206547	288711	1.3978	4.59085e-18	Neoplasms (Ch. II)	1.3978
D128	0.6	361	2305	51274	443984	1.35615	1.30866e-07	Neoplasms (Ch. II)	1.35615
D128	0.7	59	2607	6053	489205	1.82907	1.8818e-05	Neoplasms (Ch. II)	1.82907
D128	0.8	1	2665	155	495103	1.19858	0.567267	Neoplasms (Ch. II)	1.19858
D128	0.9	1	2665	1	495257	185.838	0.0106798	Neoplasms (Ch. II)	20
Z016	0.1	53	1	501783	3	0.00031687	1	Health status factors (Ch. XXI)	0.00031687
Z016	0.2	53	1	499577	2209	0.234352	0.976156	Health status factors (Ch. XXI)	0.234352
Z016	0.3	50	4	470595	31191	0.828499	0.756141	Health status factors (Ch. XXI)	0.828499
Z016	0.4	43	11	376032	125754	1.30729	0.266986	Health status factors (Ch. XXI)	1.30729
Z016	0.5	28	26	236240	265546	1.21052	0.285226	Health status factors (Ch. XXI)	1.21052
Z016	0.6	19	35	111076	390710	1.9095	0.0196295	Health status factors (Ch. XXI)	1.9095
Z016	0.7	12	42	37373	464413	3.55041	0.000518506	Health status factors (Ch. XXI)	3.55041
Z016	0.8	3	51	8148	493638	3.56376	0.0576473	Health status factors (Ch. XXI)	3.56376
Z016	0.9	1	53	566	501220	16.7084	0.059223	Health status factors (Ch. XXI)	16.7084
N411	0.1	408	1	500782	1	0.000814726	0.999999	Genitourinary (Ch. XIV)	0.000814726
N411	0.2	408	1	500782	1	0.000814726	0.999999	Genitourinary (Ch. XIV)	0.000814726
N411	0.3	408	1	500691	92	0.0749684	0.997294	Genitourinary (Ch. XIV)	0.0749684
N411	0.4	382	27	467875	32908	0.99511	0.560737	Genitourinary (Ch. XIV)	0.99511
N411	0.5	193	216	193901	306882	1.41415	0.000301336	Genitourinary (Ch. XIV)	1.41415
N411	0.6	19	390	17658	483125	1.33293	0.138273	Genitourinary (Ch. XIV)	1.33293
N411	0.7	2	407	341	500442	7.21166	0.0324627	Genitourinary (Ch. XIV)	7.21166
N411	0.8	1	408	1	500782	1227.41	0.00163144	Genitourinary (Ch. XIV)	20
N411	0.9	1	408	1	500782	1227.41	0.00163144	Genitourinary (Ch. XIV)	20
J85	0.1	86	1	497402	4798	0.829566	0.79783	Respiratory (Ch. X)	0.829566
J85	0.2	82	5	445763	56437	2.07637	0.0645621	Respiratory (Ch. X)	2.07637
J85	0.3	77	10	357148	145052	3.12728	9.26303e-05	Respiratory (Ch. X)	3.12728
J85	0.4	66	21	261337	240863	2.89664	4.27209e-06	Respiratory (Ch. X)	2.89664
J85	0.5	54	33	173023	329177	3.11319	1.38026e-07	Respiratory (Ch. X)	3.11319
J85	0.6	40	47	98850	403350	3.4727	2.69975e-08	Respiratory (Ch. X)	3.4727
J85	0.7	28	59	44149	458051	4.92378	7.39619e-10	Respiratory (Ch. X)	4.92378
J85	0.8	12	75	12651	489549	6.19143	2.01261e-06	Respiratory (Ch. X)	6.19143
J85	0.9	2	85	882	501318	13.3738	0.0104839	Respiratory (Ch. X)	13.3738
K56	0.1	3790	1	492791	1	0.00769089	0.999942	Gastrointestinal (Ch. XI)	0.00769089
K56	0.2	3789	2	492303	489	1.88179	0.276086	Gastrointestinal (Ch. XI)	1.88179
K56	0.3	3718	73	472290	20502	2.21092	1.63712e-14	Gastrointestinal (Ch. XI)	2.21092
K56	0.4	3020	771	347267	145525	1.64145	8.43474e-38	Gastrointestinal (Ch. XI)	1.64145
K56	0.5	1878	1913	175774	317018	1.77056	7.02003e-68	Gastrointestinal (Ch. XI)	1.77056
K56	0.6	931	2860	68305	424487	2.023	3.2574e-68	Gastrointestinal (Ch. XI)	2.023
K56	0.7	405	3386	23629	469163	2.37491	1.03056e-48	Gastrointestinal (Ch. XI)	2.37491
K56	0.8	154	3637	6918	485874	2.97386	1.33523e-29	Gastrointestinal (Ch. XI)	2.97386
K56	0.9	17	3774	1101	491691	2.01165	0.00659747	Gastrointestinal (Ch. XI)	2.01165
R65	0.1	414	1	501440	207	0.170904	0.986884	Abnormal labs (Ch. XVIII)	0.170904
R65	0.2	405	10	477699	23948	2.03035	0.0105263	Abnormal labs (Ch. XVIII)	2.03035
R65	0.3	366	49	382516	119131	2.32627	5.9178e-10	Abnormal labs (Ch. XVIII)	2.32627
R65	0.4	306	109	259836	241811	2.61259	4.79234e-20	Abnormal labs (Ch. XVIII)	2.61259
R65	0.5	246	169	155839	345808	3.23004	2.45882e-32	Abnormal labs (Ch. XVIII)	3.23004
R65	0.6	179	236	84880	416767	3.72417	7.51096e-36	Abnormal labs (Ch. XVIII)	3.72417
R65	0.7	115	300	40260	461387	4.39307	1.90169e-32	Abnormal labs (Ch. XVIII)	4.39307
R65	0.8	61	354	15032	486615	5.57822	3.13394e-24	Abnormal labs (Ch. XVIII)	5.57822
R65	0.9	21	394	2910	498737	9.13486	1.44603e-13	Abnormal labs (Ch. XVIII)	9.13486
K265	0.1	46	1	502125	86	0.00787852	0.999968	Gastrointestinal (Ch. XI)	0.00787852
K265	0.2	45	2	470492	31719	1.51687	0.423139	Gastrointestinal (Ch. XI)	1.51687
K265	0.3	41	6	382192	120019	2.14586	0.0462084	Gastrointestinal (Ch. XI)	2.14586
K265	0.4	40	7	276960	225251	4.64742	1.31979e-05	Gastrointestinal (Ch. XI)	4.64742
K265	0.5	30	17	177341	324870	3.23275	6.43118e-05	Gastrointestinal (Ch. XI)	3.23275
K265	0.6	20	27	91870	410341	3.30855	0.000102099	Gastrointestinal (Ch. XI)	3.30855
K265	0.7	11	36	26136	476075	5.56579	2.30429e-05	Gastrointestinal (Ch. XI)	5.56579
K265	0.8	2	45	2328	499883	9.54339	0.0202551	Gastrointestinal (Ch. XI)	9.54339
K265	0.9	1	46	1	502210	10917.6	0.000187146	Gastrointestinal (Ch. XI)	20
D869	0.1	305	1	501539	1	0.000608128	1	Haematological and immune (Ch. III)	0.000608128
D869	0.2	301	5	483281	18259	2.27444	0.0322264	Haematological and immune (Ch. III)	2.27444
D869	0.3	263	43	338767	162773	2.93879	1.29174e-13	Haematological and immune (Ch. III)	2.93879
D869	0.4	208	98	200892	300648	3.17638	5.88585e-23	Haematological and immune (Ch. III)	3.17638
D869	0.5	156	150	109867	391673	3.70757	8.3906e-29	Haematological and immune (Ch. III)	3.70757
D869	0.6	114	192	57661	443879	4.57074	1.89422e-31	Haematological and immune (Ch. III)	4.57074
D869	0.7	72	234	26756	474784	5.45999	1.35027e-26	Haematological and immune (Ch. III)	5.45999
D869	0.8	42	264	8952	492588	8.75405	3.62485e-24	Haematological and immune (Ch. III)	8.75405
D869	0.9	5	301	250	501290	33.3083	6.2186e-07	Haematological and immune (Ch. III)	20
J81	0.1	442	1	498828	2317	2.05304	0.392606	Respiratory (Ch. X)	2.05304
J81	0.2	414	29	402073	99072	3.51762	3.35161e-15	Respiratory (Ch. X)	3.51762
J81	0.3	376	67	279803	221342	4.4394	4.50006e-39	Respiratory (Ch. X)	4.4394
J81	0.4	325	118	188824	312321	4.5556	1.97477e-52	Respiratory (Ch. X)	4.5556
J81	0.5	281	162	124129	377016	5.26839	5.59635e-66	Respiratory (Ch. X)	5.26839
J81	0.6	220	223	76260	424885	5.49658	1.66582e-64	Respiratory (Ch. X)	5.49658
J81	0.7	158	285	38586	462559	6.64584	1.75601e-62	Respiratory (Ch. X)	6.64584
J81	0.8	101	342	15906	485239	9.00928	9.26503e-55	Respiratory (Ch. X)	9.00928
J81	0.9	38	405	3842	497303	12.1449	3.18084e-27	Respiratory (Ch. X)	12.1449
R61	0.1	474	1	501060	1	0.000945994	0.999999	Abnormal labs (Ch. XVIII)	0.000945994
R61	0.2	474	1	500759	302	0.285862	0.966035	Abnormal labs (Ch. XVIII)	0.285862
R61	0.3	460	15	472908	28153	1.82564	0.00873848	Abnormal labs (Ch. XVIII)	1.82564
R61	0.4	373	102	353215	147846	1.53066	4.8902e-05	Abnormal labs (Ch. XVIII)	1.53066
R61	0.5	227	248	199055	302006	1.38873	0.000221393	Abnormal labs (Ch. XVIII)	1.38873
R61	0.6	108	367	88977	412084	1.36291	0.0034505	Abnormal labs (Ch. XVIII)	1.36291
R61	0.7	47	428	31657	469404	1.62829	0.00177477	Abnormal labs (Ch. XVIII)	1.62829
R61	0.8	13	462	7076	493985	1.96439	0.0193599	Abnormal labs (Ch. XVIII)	1.96439
R61	0.9	3	472	242	500819	13.1536	0.00172442	Abnormal labs (Ch. XVIII)	13.1536
Z436	0.1	148	1	501037	919	0.271461	0.96903	Health status factors (Ch. XXI)	0.271461
Z436	0.2	141	8	458526	43430	1.66938	0.0945596	Health status factors (Ch. XXI)	1.66938
Z436	0.3	124	25	357944	144012	1.99556	0.000535187	Health status factors (Ch. XXI)	1.99556
Z436	0.4	98	51	246082	255874	1.99803	2.74872e-05	Health status factors (Ch. XXI)	1.99803
Z436	0.5	69	80	150924	351032	2.00608	2.19292e-05	Health status factors (Ch. XXI)	2.00608
Z436	0.6	49	100	83586	418370	2.45258	9.69168e-07	Health status factors (Ch. XXI)	2.45258
Z436	0.7	26	123	41271	460685	2.35954	0.00020803	Health status factors (Ch. XXI)	2.35954
Z436	0.8	15	134	17383	484573	3.12048	0.000227787	Health status factors (Ch. XXI)	3.12048
Z436	0.9	2	147	3137	498819	2.16342	0.238978	Health status factors (Ch. XXI)	2.16342
N831	0.1	19	1	501717	48	0.00181776	0.999998	Genitourinary (Ch. XIV)	0.00181776
N831	0.2	19	1	497254	4511	0.172365	0.986206	Genitourinary (Ch. XIV)	0.172365
N831	0.3	17	3	463955	37810	0.461805	0.940954	Genitourinary (Ch. XIV)	0.461805
N831	0.4	16	4	379282	122483	1.29174	0.438974	Genitourinary (Ch. XIV)	1.29174
N831	0.5	11	9	250102	251663	1.22985	0.406434	Genitourinary (Ch. XIV)	1.22985
N831	0.6	6	14	115982	385783	1.42553	0.307975	Genitourinary (Ch. XIV)	1.42553
N831	0.7	1	19	29743	472022	0.835264	0.705401	Genitourinary (Ch. XIV)	0.835264
N831	0.8	1	19	2742	499023	9.57854	0.103836	Genitourinary (Ch. XIV)	9.57854
N831	0.9	1	19	33	501732	800.211	0.00135432	Genitourinary (Ch. XIV)	20
K225	0.1	147	1	502021	1	0.000292816	1	Gastrointestinal (Ch. XI)	0.000292816
K225	0.2	147	1	501962	60	0.0175711	0.999844	Gastrointestinal (Ch. XI)	0.0175711
K225	0.3	141	7	483016	19006	0.792593	0.800017	Gastrointestinal (Ch. XI)	0.792593
K225	0.4	119	29	381170	120852	1.30102	0.117889	Gastrointestinal (Ch. XI)	1.30102
K225	0.5	84	64	202299	299723	1.94458	3.87894e-05	Gastrointestinal (Ch. XI)	1.94458
K225	0.6	28	120	69419	432603	1.45408	0.0513954	Gastrointestinal (Ch. XI)	1.45408
K225	0.7	4	144	11144	490878	1.22357	0.41718	Gastrointestinal (Ch. XI)	1.22357
K225	0.8	1	147	157	501865	21.7455	0.0455118	Gastrointestinal (Ch. XI)	20
K225	0.9	1	147	1	502021	3415.11	0.000589356	Gastrointestinal (Ch. XI)	20
F432	0.1	67	1	502014	1	0.000133462	1	Psychiatric (Ch. V)	0.000133462
F432	0.2	67	1	497058	4957	0.66817	0.854615	Psychiatric (Ch. V)	0.66817
F432	0.3	63	5	432842	69173	2.01362	0.0792066	Psychiatric (Ch. V)	2.01362
F432	0.4	48	20	316026	185989	1.41246	0.118312	Psychiatric (Ch. V)	1.41246
F432	0.5	37	31	194462	307553	1.88767	0.00627496	Psychiatric (Ch. V)	1.88767
F432	0.6	23	45	95624	406391	2.17216	0.00282066	Psychiatric (Ch. V)	2.17216
F432	0.7	8	60	28970	473045	2.17717	0.0416886	Psychiatric (Ch. V)	2.17717
F432	0.8	2	66	1880	500135	8.06149	0.0271709	Psychiatric (Ch. V)	8.06149
F432	0.9	1	67	1	502014	7492.75	0.000270853	Psychiatric (Ch. V)	20
Z301	0.1	10	1	501148	2	3.99084e-05	1	Health status factors (Ch. XXI)	3.99084e-05
Z301	0.2	10	1	499452	1698	0.0339973	0.999381	Health status factors (Ch. XXI)	0.0339973
Z301	0.3	10	1	475163	25987	0.546907	0.891613	Health status factors (Ch. XXI)	0.546907
Z301	0.4	9	2	405069	96081	1.06738	0.644884	Health status factors (Ch. XXI)	1.06738
Z301	0.5	6	5	297123	204027	0.82401	0.737558	Health status factors (Ch. XXI)	0.82401
Z301	0.6	1	10	171452	329698	0.192298	0.990008	Health status factors (Ch. XXI)	0.192298
Z301	0.7	1	10	64971	436179	0.671344	0.782898	Health status factors (Ch. XXI)	0.671344
Z301	0.8	1	10	9716	491434	5.05799	0.193762	Health status factors (Ch. XXI)	5.05799
Z301	0.9	1	10	95	501055	527.426	0.00210511	Health status factors (Ch. XXI)	20
F22	0.1	202	1	501918	1	0.000402456	1	Psychiatric (Ch. V)	0.000402456
F22	0.2	202	1	501918	1	0.000402456	1	Psychiatric (Ch. V)	0.000402456
F22	0.3	202	1	501918	1	0.000402456	1	Psychiatric (Ch. V)	0.000402456
F22	0.4	180	23	423384	78535	1.45169	0.0508828	Psychiatric (Ch. V)	1.45169
F22	0.5	92	111	157173	344746	1.81797	2.01682e-05	Psychiatric (Ch. V)	1.81797
F22	0.6	27	176	23516	478403	3.12091	1.20753e-06	Psychiatric (Ch. V)	3.12091
F22	0.7	1	202	41	501878	60.5986	0.0168406	Psychiatric (Ch. V)	20
F22	0.8	1	202	1	501918	2484.74	0.000808406	Psychiatric (Ch. V)	20
F22	0.9	1	202	1	501918	2484.74	0.000808406	Psychiatric (Ch. V)	20
I253	0.1	76	3	489890	12285	0.635285	0.871382	Circulatory (Ch. IX)	0.635285
I253	0.2	72	7	424399	77776	1.88498	0.0633958	Circulatory (Ch. IX)	1.88498
I253	0.3	64	15	331921	170254	2.18852	0.00261756	Circulatory (Ch. IX)	2.18852
I253	0.4	57	22	244634	257541	2.72761	1.98041e-05	Circulatory (Ch. IX)	2.72761
I253	0.5	45	34	174786	327389	2.47908	4.69366e-05	Circulatory (Ch. IX)	2.47908
I253	0.6	39	40	119118	383057	3.13538	6.53625e-07	Circulatory (Ch. IX)	3.13538
I253	0.7	28	51	72664	429511	3.24521	2.87464e-06	Circulatory (Ch. IX)	3.24521
I253	0.8	17	62	36407	465768	3.50786	4.31795e-05	Circulatory (Ch. IX)	3.50786
I253	0.9	7	72	9032	493143	5.30829	0.000570731	Circulatory (Ch. IX)	5.30829
N02	0.1	232	1	501240	20	0.00925704	0.999955	Genitourinary (Ch. XIV)	0.00925704
N02	0.2	231	2	490890	10370	2.43993	0.137942	Genitourinary (Ch. XIV)	2.43993
N02	0.3	210	23	413608	87652	1.93493	0.000789043	Genitourinary (Ch. XIV)	1.93493
N02	0.4	161	72	273702	227558	1.85912	4.37158e-06	Genitourinary (Ch. XIV)	1.85912
N02	0.5	126	107	143437	357823	2.93761	3.75194e-16	Genitourinary (Ch. XIV)	2.93761
N02	0.6	88	145	66728	434532	3.9521	7.69958e-21	Genitourinary (Ch. XIV)	3.9521
N02	0.7	77	156	31163	470097	7.44585	6.29234e-35	Genitourinary (Ch. XIV)	7.44585
N02	0.8	56	177	14163	487097	10.8812	5.34793e-35	Genitourinary (Ch. XIV)	10.8812
N02	0.9	35	198	5071	496189	17.2964	1.12008e-29	Genitourinary (Ch. XIV)	17.2964
C26	0.1	288	1	501734	1	0.000574009	1	Neoplasms (Ch. II)	0.000574009
C26	0.2	288	1	501734	1	0.000574009	1	Neoplasms (Ch. II)	0.000574009
C26	0.3	283	6	494344	7391	0.705195	0.862304	Neoplasms (Ch. II)	0.705195
C26	0.4	250	39	402483	99252	1.58076	0.00335101	Neoplasms (Ch. II)	1.58076
C26	0.5	153	136	198557	303178	1.71777	2.95296e-06	Neoplasms (Ch. II)	1.71777
C26	0.6	37	252	44771	456964	1.4986	0.0170899	Neoplasms (Ch. II)	1.4986
C26	0.7	6	283	4635	497100	2.27383	0.0535837	Neoplasms (Ch. II)	2.27383
C26	0.8	1	288	39	501696	44.6667	0.022771	Neoplasms (Ch. II)	20
C26	0.9	1	288	1	501734	1742.13	0.00115101	Neoplasms (Ch. II)	20
N926	0.1	53	1	500257	1	0.000105946	1	Genitourinary (Ch. XIV)	0.000105946
N926	0.2	53	1	500257	1	0.000105946	1	Genitourinary (Ch. XIV)	0.000105946
N926	0.3	53	1	500161	97	0.0102787	0.999946	Genitourinary (Ch. XIV)	0.0102787
N926	0.4	49	5	494839	5419	0.10732	0.999973	Genitourinary (Ch. XIV)	0.10732
N926	0.5	22	32	249168	251090	0.692803	0.929414	Genitourinary (Ch. XIV)	0.692803
N926	0.6	3	51	28496	471762	0.973846	0.600525	Genitourinary (Ch. XIV)	0.973846
N926	0.7	1	53	397	499861	23.7565	0.0420662	Genitourinary (Ch. XIV)	20
N926	0.8	1	53	1	500257	9438.81	0.000215854	Genitourinary (Ch. XIV)	20
N926	0.9	1	53	1	500257	9438.81	0.000215854	Genitourinary (Ch. XIV)	20
D508	0.1	2793	1	495114	649	3.66109	0.120681	Haematological and immune (Ch. III)	3.66109
D508	0.2	2673	121	430900	64863	3.32533	4.66359e-55	Haematological and immune (Ch. III)	3.32533
D508	0.3	2341	453	299518	196245	3.38594	2.31264e-158	Haematological and immune (Ch. III)	3.38594
D508	0.4	1900	894	192120	303643	3.35898	4.39091e-213	Haematological and immune (Ch. III)	3.35898
D508	0.5	1503	1291	119345	376418	3.67197	3.74594e-247	Haematological and immune (Ch. III)	3.67197
D508	0.6	1087	1707	71937	423826	3.75173	2.67234e-217	Haematological and immune (Ch. III)	3.75173
D508	0.7	799	1995	42481	453282	4.27344	1.25452e-204	Haematological and immune (Ch. III)	4.27344
D508	0.8	520	2274	22908	472855	4.72013	8.30951e-159	Haematological and immune (Ch. III)	4.72013
D508	0.9	224	2570	8613	487150	4.92973	1.87142e-76	Haematological and immune (Ch. III)	4.92973
M2321	0.1	31	1	501817	1	6.17755e-05	1	Musculoskeletal (Ch. XIII)	6.17755e-05
M2321	0.2	31	1	501714	104	0.00642597	0.999979	Musculoskeletal (Ch. XIII)	0.00642597
M2321	0.3	30	2	490040	11778	0.360522	0.961333	Musculoskeletal (Ch. XIII)	0.360522
M2321	0.4	26	6	406015	95803	1.02249	0.587406	Musculoskeletal (Ch. XIII)	1.02249
M2321	0.5	18	14	232478	269340	1.48958	0.17143	Musculoskeletal (Ch. XIII)	1.48958
M2321	0.6	3	29	65249	436569	0.692153	0.804507	Musculoskeletal (Ch. XIII)	0.692153
M2321	0.7	1	31	4106	497712	3.91019	0.231231	Musculoskeletal (Ch. XIII)	3.91019
M2321	0.8	1	31	10	501808	1618.74	0.000701188	Musculoskeletal (Ch. XIII)	20
M2321	0.9	1	31	1	501817	16187.6	0.000127524	Musculoskeletal (Ch. XIII)	20
K06	0.1	172	1	501785	1	0.000342776	1	Gastrointestinal (Ch. XI)	0.000342776
K06	0.2	171	2	501363	423	0.0721364	0.999541	Gastrointestinal (Ch. XI)	0.0721364
K06	0.3	165	8	478851	22935	0.987853	0.60582	Gastrointestinal (Ch. XI)	0.987853
K06	0.4	134	39	377247	124539	1.13428	0.275852	Gastrointestinal (Ch. XI)	1.13428
K06	0.5	81	92	221438	280348	1.11466	0.261838	Gastrointestinal (Ch. XI)	1.11466
K06	0.6	43	130	90724	411062	1.49868	0.0159036	Gastrointestinal (Ch. XI)	1.49868
K06	0.7	5	168	20427	481359	0.701335	0.836469	Gastrointestinal (Ch. XI)	0.701335
K06	0.8	2	171	1460	500326	4.00806	0.0911353	Gastrointestinal (Ch. XI)	4.00806
K06	0.9	1	172	1	501785	2917.35	0.000689181	Gastrointestinal (Ch. XI)	20
L308	0.1	161	1	501934	147	0.0471516	0.99891	Dermatological (Ch. XII)	0.0471516
L308	0.2	160	2	486889	15192	2.49617	0.129262	Dermatological (Ch. XII)	2.49617
L308	0.3	147	15	421768	80313	1.86611	0.00928992	Dermatological (Ch. XII)	1.86611
L308	0.4	125	37	315983	186098	1.98969	7.53824e-05	Dermatological (Ch. XII)	1.98969
L308	0.5	99	63	204160	297921	2.29311	1.24233e-07	Dermatological (Ch. XII)	2.29311
L308	0.6	59	103	109590	392491	2.05151	1.63692e-05	Dermatological (Ch. XII)	2.05151
L308	0.7	27	135	42819	459262	2.14513	0.000602586	Dermatological (Ch. XII)	2.14513
L308	0.8	7	155	7956	494125	2.80484	0.0153411	Dermatological (Ch. XII)	2.80484
L308	0.9	1	161	71	502010	43.9165	0.0229615	Dermatological (Ch. XII)	20
K831	0.1	799	1	500386	4	0.00638707	0.999975	Gastrointestinal (Ch. XI)	0.00638707
K831	0.2	792	8	493455	6935	1.39134	0.22267	Gastrointestinal (Ch. XI)	1.39134
K831	0.3	740	60	427071	73319	2.11737	3.96767e-10	Gastrointestinal (Ch. XI)	2.11737
K831	0.4	593	207	299549	200841	1.92074	1.90792e-17	Gastrointestinal (Ch. XI)	1.92074
K831	0.5	413	387	178593	321797	1.9229	2.78362e-20	Gastrointestinal (Ch. XI)	1.9229
K831	0.6	255	545	90496	409894	2.11927	4.55551e-21	Gastrointestinal (Ch. XI)	2.11927
K831	0.7	118	682	39907	460483	1.99647	1.11949e-10	Gastrointestinal (Ch. XI)	1.99647
K831	0.8	51	749	14431	485959	2.29293	2.24262e-07	Gastrointestinal (Ch. XI)	2.29293
K831	0.9	18	782	2995	497395	3.8227	2.81687e-06	Gastrointestinal (Ch. XI)	3.8227
M799	0.1	52	1	502009	157	0.0162627	0.999866	Musculoskeletal (Ch. XIII)	0.0162627
M799	0.2	51	2	480488	21678	1.15047	0.597573	Musculoskeletal (Ch. XIII)	1.15047
M799	0.3	49	4	399955	102211	3.13056	0.0100806	Musculoskeletal (Ch. XIII)	3.13056
M799	0.4	39	14	293979	208187	1.97276	0.0168383	Musculoskeletal (Ch. XIII)	1.97276
M799	0.5	31	22	197276	304890	2.17775	0.00361222	Musculoskeletal (Ch. XIII)	2.17775
M799	0.6	21	32	118739	383427	2.11913	0.00699859	Musculoskeletal (Ch. XIII)	2.11913
M799	0.7	11	42	56329	445837	2.07294	0.0311996	Musculoskeletal (Ch. XIII)	2.07294
M799	0.8	4	49	15230	486936	2.60997	0.0768664	Musculoskeletal (Ch. XIII)	2.60997
M799	0.9	1	52	553	501613	17.4438	0.0568216	Musculoskeletal (Ch. XIII)	17.4438
Q612	0.1	38	4	190883	311287	15.4924	1.92149e-12	Congenital malformation (Ch. XVII)	15.4924
Q612	0.2	36	6	113004	389166	20.6629	5.73876e-18	Congenital malformation (Ch. XVII)	20
Q612	0.3	36	6	78725	423445	32.2727	2.09434e-23	Congenital malformation (Ch. XVII)	20
Q612	0.4	35	7	57464	444706	38.6943	1.33555e-26	Congenital malformation (Ch. XVII)	20
Q612	0.5	33	9	42109	460061	40.0601	6.29318e-28	Congenital malformation (Ch. XVII)	20
Q612	0.6	33	9	29940	472230	57.8327	1.02782e-32	Congenital malformation (Ch. XVII)	20
Q612	0.7	31	11	18356	483814	74.2796	8.33777e-36	Congenital malformation (Ch. XVII)	20
Q612	0.8	27	15	11178	490992	79.0647	1.77719e-34	Congenital malformation (Ch. XVII)	20
Q612	0.9	24	18	5701	496469	116.113	6.42059e-36	Congenital malformation (Ch. XVII)	20
M664	0.1	45	1	502254	1	8.95961e-05	1	Musculoskeletal (Ch. XIII)	8.95961e-05
M664	0.2	45	1	502121	134	0.0120091	0.999926	Musculoskeletal (Ch. XIII)	0.0120091
M664	0.3	45	1	478390	23865	2.24487	0.350995	Musculoskeletal (Ch. XIII)	2.24487
M664	0.4	36	10	370584	131671	1.2791	0.307778	Musculoskeletal (Ch. XIII)	1.2791
M664	0.5	28	18	214635	287620	2.08451	0.0100609	Musculoskeletal (Ch. XIII)	2.08451
M664	0.6	9	37	77828	424427	1.3265	0.277286	Musculoskeletal (Ch. XIII)	1.3265
M664	0.7	2	44	12872	489383	1.72814	0.330596	Musculoskeletal (Ch. XIII)	1.72814
M664	0.8	1	45	225	502030	49.5832	0.0204895	Musculoskeletal (Ch. XIII)	20
M664	0.9	1	45	1	502254	11161.2	0.000183149	Musculoskeletal (Ch. XIII)	20
I213	0.1	188	1	502064	1	0.000374454	1	Circulatory (Ch. IX)	0.000374454
I213	0.2	188	1	492501	9564	3.65082	0.123261	Circulatory (Ch. IX)	3.65082
I213	0.3	181	8	418602	83463	4.51109	1.32164e-07	Circulatory (Ch. IX)	4.51109
I213	0.4	148	41	302560	199505	2.38024	1.04729e-07	Circulatory (Ch. IX)	2.38024
I213	0.5	106	83	184770	317295	2.19311	5.62689e-08	Circulatory (Ch. IX)	2.19311
I213	0.6	64	125	90251	411814	2.33625	1.28058e-07	Circulatory (Ch. IX)	2.33625
I213	0.7	29	160	28959	473106	2.9611	1.58279e-06	Circulatory (Ch. IX)	2.9611
I213	0.8	6	183	2717	499348	6.02579	0.000635344	Circulatory (Ch. IX)	6.02579
I213	0.9	1	188	1	502064	2670.55	0.000752466	Circulatory (Ch. IX)	20
Z83	0.1	3232	1	495761	1	0.00651927	0.999958	Health status factors (Ch. XXI)	0.00651927
Z83	0.2	3232	1	495719	43	0.280352	0.966829	Health status factors (Ch. XXI)	0.280352
Z83	0.3	3205	28	487049	8713	2.04769	1.62394e-05	Health status factors (Ch. XXI)	2.04769
Z83	0.4	2737	496	402703	93059	1.27517	1.9186e-07	Health status factors (Ch. XXI)	1.27517
Z83	0.5	1657	1576	219641	276121	1.32176	1.61522e-15	Health status factors (Ch. XXI)	1.32176
Z83	0.6	692	2541	82028	413734	1.3736	4.87413e-13	Health status factors (Ch. XXI)	1.3736
Z83	0.7	241	2992	25867	469895	1.46322	4.50783e-08	Health status factors (Ch. XXI)	1.46322
Z83	0.8	50	3183	6032	489730	1.27535	0.0563156	Health status factors (Ch. XXI)	1.27535
Z83	0.9	6	3227	458	495304	2.01075	0.0838007	Health status factors (Ch. XXI)	2.01075
K510	0.1	201	2	499706	2287	0.459957	0.933372	Gastrointestinal (Ch. XI)	0.459957
K510	0.2	187	16	448687	53306	1.38853	0.122174	Gastrointestinal (Ch. XI)	1.38853
K510	0.3	177	26	365077	136916	2.55311	5.25189e-07	Gastrointestinal (Ch. XI)	2.55311
K510	0.4	144	59	276407	225586	1.99193	2.54659e-06	Gastrointestinal (Ch. XI)	1.99193
K510	0.5	113	90	191418	310575	2.03713	3.12445e-07	Gastrointestinal (Ch. XI)	2.03713
K510	0.6	79	124	116225	385768	2.11462	3.75472e-07	Gastrointestinal (Ch. XI)	2.11462
K510	0.7	45	158	55733	446260	2.2805	4.73275e-06	Gastrointestinal (Ch. XI)	2.2805
K510	0.8	19	184	16993	485000	2.94719	7.18343e-05	Gastrointestinal (Ch. XI)	2.94719
K510	0.9	3	200	1477	500516	5.0831	0.0227117	Gastrointestinal (Ch. XI)	5.0831
M478	0.1	5074	1	491336	1	0.0103269	0.999896	Musculoskeletal (Ch. XIII)	0.0103269
M478	0.2	5074	1	491144	193	1.99388	0.409105	Musculoskeletal (Ch. XIII)	1.99388
M478	0.3	4928	147	453489	37848	2.79788	7.51278e-48	Musculoskeletal (Ch. XIII)	2.79788
M478	0.4	4088	987	322191	169146	2.17441	1.23404e-121	Musculoskeletal (Ch. XIII)	2.17441
M478	0.5	2805	2270	186272	305065	2.02373	6.80262e-137	Musculoskeletal (Ch. XIII)	2.02373
M478	0.6	1448	3627	79213	412124	2.07708	7.7765e-108	Musculoskeletal (Ch. XIII)	2.07708
M478	0.7	482	4593	20320	471017	2.43256	1.27078e-60	Musculoskeletal (Ch. XIII)	2.43256
M478	0.8	74	5001	2362	488975	3.06324	6.95912e-16	Musculoskeletal (Ch. XIII)	3.06324
M478	0.9	2	5073	8	491329	24.2129	0.00445282	Musculoskeletal (Ch. XIII)	20
K046	0.1	33	1	502111	1	6.57225e-05	1	Gastrointestinal (Ch. XI)	6.57225e-05
K046	0.2	33	1	502111	1	6.57225e-05	1	Gastrointestinal (Ch. XI)	6.57225e-05
K046	0.3	33	1	501628	484	0.0318403	0.999488	Gastrointestinal (Ch. XI)	0.0318403
K046	0.4	31	3	462607	39505	0.88243	0.722711	Gastrointestinal (Ch. XI)	0.88243
K046	0.5	20	14	248831	253281	1.45412	0.181733	Gastrointestinal (Ch. XI)	1.45412
K046	0.6	3	31	33411	468701	1.35758	0.396333	Gastrointestinal (Ch. XI)	1.35758
K046	0.7	1	33	361	501751	42.1179	0.0242223	Gastrointestinal (Ch. XI)	20
K046	0.8	1	33	1	502111	15215.5	0.000135414	Gastrointestinal (Ch. XI)	20
K046	0.9	1	33	1	502111	15215.5	0.000135414	Gastrointestinal (Ch. XI)	20
E079	0.1	424	1	501468	1	0.000845518	0.999999	Endocrine and metabolic (Ch. IV)	0.000845518
E079	0.2	423	2	499116	2353	0.997082	0.678253	Endocrine and metabolic (Ch. IV)	0.997082
E079	0.3	399	26	446306	55163	1.89677	0.000383666	Endocrine and metabolic (Ch. IV)	1.89677
E079	0.4	337	88	311262	190207	2.34017	1.65082e-14	Endocrine and metabolic (Ch. IV)	2.34017
E079	0.5	239	186	191133	310336	2.08632	3.12968e-14	Endocrine and metabolic (Ch. IV)	2.08632
E079	0.6	170	255	110020	391449	2.37199	4.41721e-17	Endocrine and metabolic (Ch. IV)	2.37199
E079	0.7	108	317	56808	444661	2.66676	6.03498e-16	Endocrine and metabolic (Ch. IV)	2.66676
E079	0.8	58	367	22572	478897	3.353	1.05114e-13	Endocrine and metabolic (Ch. IV)	3.353
E079	0.9	10	415	2742	498727	4.38276	0.000148564	Endocrine and metabolic (Ch. IV)	4.38276
J31	0.1	532	1	500668	3	0.00318774	0.999993	Respiratory (Ch. X)	0.00318774
J31	0.2	531	2	498193	2478	1.32059	0.508622	Respiratory (Ch. X)	1.32059
J31	0.3	505	28	463095	37576	1.46344	0.0249661	Respiratory (Ch. X)	1.46344
J31	0.4	423	110	359609	141062	1.50844	4.24492e-05	Respiratory (Ch. X)	1.50844
J31	0.5	292	241	216636	284035	1.58857	6.16038e-08	Respiratory (Ch. X)	1.58857
J31	0.6	162	371	98155	402516	1.79065	1.99277e-09	Respiratory (Ch. X)	1.79065
J31	0.7	72	461	32817	467854	2.2266	6.81663e-09	Respiratory (Ch. X)	2.2266
J31	0.8	23	510	5468	495203	4.08425	4.66048e-08	Respiratory (Ch. X)	4.08425
J31	0.9	1	532	63	500608	14.9364	0.0658335	Respiratory (Ch. X)	14.9364
K02	0.1	1424	1	496314	1	0.00286915	0.999992	Gastrointestinal (Ch. XI)	0.00286915
K02	0.2	1424	1	496295	20	0.0573852	0.998341	Gastrointestinal (Ch. XI)	0.0573852
K02	0.3	1399	26	471019	25296	2.88973	1.25726e-10	Gastrointestinal (Ch. XI)	2.88973
K02	0.4	1148	277	335754	160561	1.9819	9.62617e-28	Gastrointestinal (Ch. XI)	1.9819
K02	0.5	776	649	189442	306873	1.93687	1.41438e-35	Gastrointestinal (Ch. XI)	1.93687
K02	0.6	434	991	86012	410303	2.08911	7.70776e-34	Gastrointestinal (Ch. XI)	2.08911
K02	0.7	184	1241	28883	467432	2.39951	2.11555e-23	Gastrointestinal (Ch. XI)	2.39951
K02	0.8	36	1389	5380	490935	2.36506	5.0455e-06	Gastrointestinal (Ch. XI)	2.36506
K02	0.9	1	1424	133	496182	2.61987	0.319029	Gastrointestinal (Ch. XI)	2.61987
F067	0.1	696	2	494006	7342	5.17203	0.00220576	Psychiatric (Ch. V)	5.17203
F067	0.2	666	32	440788	60560	2.85944	7.13767e-12	Psychiatric (Ch. V)	2.85944
F067	0.3	608	90	353077	148271	2.83693	1.53752e-25	Psychiatric (Ch. V)	2.83693
F067	0.4	519	179	257397	243951	2.74798	1.23089e-35	Psychiatric (Ch. V)	2.74798
F067	0.5	406	292	171198	330150	2.68136	2.32286e-38	Psychiatric (Ch. V)	2.68136
F067	0.6	284	414	100384	400964	2.74005	1.07493e-35	Psychiatric (Ch. V)	2.74005
F067	0.7	171	527	48853	452495	3.00544	1.4384e-29	Psychiatric (Ch. V)	3.00544
F067	0.8	77	621	16630	484718	3.61407	1.26464e-19	Psychiatric (Ch. V)	3.61407
F067	0.9	17	681	2141	499207	5.82057	1.81666e-08	Psychiatric (Ch. V)	5.82057
R11	0.1	8547	1	476830	1	0.0179246	0.99969	Abnormal labs (Ch. XVIII)	0.0179246
R11	0.2	8547	1	476824	7	0.125474	0.991909	Abnormal labs (Ch. XVIII)	0.125474
R11	0.3	8258	290	446788	30043	1.91478	3.32234e-33	Abnormal labs (Ch. XVIII)	1.91478
R11	0.4	6540	2008	308748	168083	1.7731	2.02413e-120	Abnormal labs (Ch. XVIII)	1.7731
R11	0.5	4144	4404	168146	308685	1.72743	5.16458e-136	Abnormal labs (Ch. XVIII)	1.72743
R11	0.6	2229	6319	76897	399934	1.8346	1.16249e-118	Abnormal labs (Ch. XVIII)	1.8346
R11	0.7	1113	7435	31111	445720	2.14468	1.66774e-101	Abnormal labs (Ch. XVIII)	2.14468
R11	0.8	414	8134	10553	466278	2.24887	1.2721e-45	Abnormal labs (Ch. XVIII)	2.24887
R11	0.9	104	8444	2257	474574	2.58975	1.10526e-16	Abnormal labs (Ch. XVIII)	2.58975
G35	0.1	339	1	500228	92	0.0623476	0.998112	Nervous system (Ch. VI)	0.0623476
G35	0.2	337	3	488137	12183	2.80363	0.0335576	Nervous system (Ch. VI)	2.80363
G35	0.3	313	27	422688	77632	2.12913	2.22952e-05	Nervous system (Ch. VI)	2.12913
G35	0.4	245	95	298677	201643	1.7411	1.35965e-06	Nervous system (Ch. VI)	1.7411
G35	0.5	158	182	165123	335197	1.76229	1.77742e-07	Nervous system (Ch. VI)	1.76229
G35	0.6	72	268	69309	431011	1.67069	0.000147999	Nervous system (Ch. VI)	1.67069
G35	0.7	36	304	20830	479490	2.72596	4.05101e-07	Nervous system (Ch. VI)	2.72596
G35	0.8	14	326	3948	496372	5.39934	8.12384e-07	Nervous system (Ch. VI)	5.39934
G35	0.9	2	338	143	500177	20.6967	0.00450242	Nervous system (Ch. VI)	20
J383	0.1	268	1	501290	7	0.00374234	0.999992	Respiratory (Ch. X)	0.00374234
J383	0.2	266	3	496256	5041	0.900682	0.713295	Respiratory (Ch. X)	0.900682
J383	0.3	252	17	441533	59764	2.00645	0.00163238	Respiratory (Ch. X)	2.00645
J383	0.4	210	59	318964	182333	2.03466	2.31005e-07	Respiratory (Ch. X)	2.03466
J383	0.5	158	111	191513	309784	2.30247	7.84883e-12	Respiratory (Ch. X)	2.30247
J383	0.6	95	174	99473	401824	2.20549	2.44389e-09	Respiratory (Ch. X)	2.20549
J383	0.7	44	225	43276	458021	2.0697	3.22261e-05	Respiratory (Ch. X)	2.0697
J383	0.8	17	252	13046	488251	2.52473	0.000801705	Respiratory (Ch. X)	2.52473
J383	0.9	2	267	1140	500157	3.2864	0.125845	Respiratory (Ch. X)	3.2864
K419	0.1	250	1	501476	5	0.00249264	0.999996	Gastrointestinal (Ch. XI)	0.00249264
K419	0.2	248	3	493446	8035	1.3461	0.427697	Gastrointestinal (Ch. XI)	1.3461
K419	0.3	242	9	449026	52455	3.14115	4.96523e-05	Gastrointestinal (Ch. XI)	3.14115
K419	0.4	211	40	343841	157640	2.41842	1.55088e-08	Gastrointestinal (Ch. XI)	2.41842
K419	0.5	141	110	185582	315899	2.18192	5.54029e-10	Gastrointestinal (Ch. XI)	2.18192
K419	0.6	69	182	66576	434905	2.47659	2.04161e-09	Gastrointestinal (Ch. XI)	2.47659
K419	0.7	15	236	12600	488881	2.46611	0.00193882	Gastrointestinal (Ch. XI)	2.46611
K419	0.8	1	250	541	500940	3.70381	0.237657	Gastrointestinal (Ch. XI)	3.70381
K419	0.9	1	250	1	501480	2005.92	0.00100028	Gastrointestinal (Ch. XI)	20
Z998	0.1	768	25	413608	87297	6.48383	2.48417e-36	Health status factors (Ch. XXI)	6.48383
Z998	0.2	721	72	299629	201276	6.72684	1.90614e-86	Health status factors (Ch. XXI)	6.72684
Z998	0.3	653	140	224176	276729	5.75772	1.78647e-105	Health status factors (Ch. XXI)	5.75772
Z998	0.4	596	197	169993	330912	5.88927	4.83143e-124	Health status factors (Ch. XXI)	5.88927
Z998	0.5	553	240	128062	372843	6.70841	4.44617e-149	Health status factors (Ch. XXI)	6.70841
Z998	0.6	484	309	93551	407354	6.82041	4.76316e-152	Health status factors (Ch. XXI)	6.82041
Z998	0.7	415	378	64919	435986	7.37322	1.51766e-154	Health status factors (Ch. XXI)	7.37322
Z998	0.8	318	475	39900	461005	7.73511	1.95379e-136	Health status factors (Ch. XXI)	7.73511
Z998	0.9	193	600	16875	484030	9.22645	8.56253e-104	Health status factors (Ch. XXI)	9.22645
J942	0.1	87	1	502188	1	0.000173242	1	Respiratory (Ch. X)	0.000173242
J942	0.2	87	1	495979	6210	1.0893	0.70316	Respiratory (Ch. X)	1.0893
J942	0.3	80	8	419663	82526	1.96648	0.0362671	Respiratory (Ch. X)	1.96648
J942	0.4	59	29	286174	216015	1.5357	0.0348442	Respiratory (Ch. X)	1.5357
J942	0.5	40	48	161343	340846	1.76046	0.00612703	Respiratory (Ch. X)	1.76046
J942	0.6	22	66	71407	430782	2.01092	0.00516739	Respiratory (Ch. X)	2.01092
J942	0.7	8	80	22301	479888	2.15187	0.0420023	Respiratory (Ch. X)	2.15187
J942	0.8	3	85	2125	500064	8.30556	0.00637623	Respiratory (Ch. X)	8.30556
J942	0.9	1	87	3	502186	1924.08	0.000700626	Respiratory (Ch. X)	20
B956	0.1	1421	1	497692	1	0.00285518	0.999992	Infectious (Ch. I)	0.00285518
B956	0.2	1404	18	481919	15774	2.55307	3.12928e-06	Infectious (Ch. I)	2.55307
B956	0.3	1246	176	368024	129669	2.4944	7.4571e-37	Infectious (Ch. I)	2.4944
B956	0.4	1020	402	232926	264767	2.88416	1.00416e-80	Infectious (Ch. I)	2.88416
B956	0.5	788	634	135762	361931	3.31348	9.77426e-110	Infectious (Ch. I)	3.31348
B956	0.6	565	857	74105	423588	3.76846	3.34305e-114	Infectious (Ch. I)	3.76846
B956	0.7	375	1047	36661	461032	4.50413	4.53546e-105	Infectious (Ch. I)	4.50413
B956	0.8	208	1214	15255	482438	5.41844	5.68032e-76	Infectious (Ch. I)	5.41844
B956	0.9	66	1356	3583	494110	6.71214	1.89202e-31	Infectious (Ch. I)	6.71214
Z863	0.1	593	1	501180	1	0.00118321	0.999999	Health status factors (Ch. XXI)	0.00118321
Z863	0.2	591	3	491524	9657	3.87047	0.0033061	Health status factors (Ch. XXI)	3.87047
Z863	0.3	539	55	412182	88999	2.11603	3.67097e-09	Health status factors (Ch. XXI)	2.11603
Z863	0.4	444	150	287331	213850	2.20302	7.46755e-19	Health status factors (Ch. XXI)	2.20302
Z863	0.5	338	256	180310	320871	2.34956	3.09762e-25	Health status factors (Ch. XXI)	2.34956
Z863	0.6	243	351	103856	397325	2.64858	6.08883e-29	Health status factors (Ch. XXI)	2.64858
Z863	0.7	143	451	52746	448435	2.69569	3.8599e-21	Health status factors (Ch. XXI)	2.69569
Z863	0.8	63	531	18670	482511	3.06626	2.42959e-13	Health status factors (Ch. XXI)	3.06626
Z863	0.9	5	589	1798	499383	2.35776	0.0651348	Health status factors (Ch. XXI)	2.35776
I633	0.1	423	1	501696	1	0.00084314	0.999999	Circulatory (Ch. IX)	0.00084314
I633	0.2	422	2	500274	1423	0.600177	0.879091	Circulatory (Ch. IX)	0.600177
I633	0.3	410	14	442695	59002	3.90317	3.85846e-10	Circulatory (Ch. IX)	3.90317
I633	0.4	343	81	315848	185849	2.49167	7.37885e-16	Circulatory (Ch. IX)	2.49167
I633	0.5	255	169	193115	308582	2.41106	1.83728e-19	Circulatory (Ch. IX)	2.41106
I633	0.6	153	271	96442	405255	2.37238	3.6648e-16	Circulatory (Ch. IX)	2.37238
I633	0.7	73	351	34716	466981	2.7976	7.63982e-13	Circulatory (Ch. IX)	2.7976
I633	0.8	14	410	5413	496284	3.13066	0.00027052	Circulatory (Ch. IX)	3.13066
I633	0.9	1	423	3	501694	395.346	0.00337341	Circulatory (Ch. IX)	20
M898	0.1	203	1	501730	48	0.0194208	0.999809	Musculoskeletal (Ch. XIII)	0.0194208
M898	0.2	202	2	494400	7378	1.50724	0.421676	Musculoskeletal (Ch. XIII)	1.50724
M898	0.3	184	20	449043	52735	1.08044	0.426486	Musculoskeletal (Ch. XIII)	1.08044
M898	0.4	152	52	350835	150943	1.25762	0.0864786	Musculoskeletal (Ch. XIII)	1.25762
M898	0.5	117	87	226768	275010	1.63092	0.000325302	Musculoskeletal (Ch. XIII)	1.63092
M898	0.6	70	134	115263	386515	1.75174	0.000153616	Musculoskeletal (Ch. XIII)	1.75174
M898	0.7	29	175	39803	461975	1.92337	0.00164811	Musculoskeletal (Ch. XIII)	1.92337
M898	0.8	7	197	6915	494863	2.54287	0.0240103	Musculoskeletal (Ch. XIII)	2.54287
M898	0.9	1	203	119	501659	20.7666	0.0476116	Musculoskeletal (Ch. XIII)	20
N40	0.1	9873	1	476376	1	0.0207252	0.999588	Genitourinary (Ch. XIV)	0.0207252
N40	0.2	9868	6	474814	1563	5.41394	2.00655e-08	Genitourinary (Ch. XIV)	5.41394
N40	0.3	9781	93	458475	17902	4.10664	1.20066e-67	Genitourinary (Ch. XIV)	4.10664
N40	0.4	8642	1232	376467	99910	1.8616	9.07591e-106	Genitourinary (Ch. XIV)	1.8616
N40	0.5	4908	4966	184104	292273	1.569	6.93298e-108	Genitourinary (Ch. XIV)	1.569
N40	0.6	1693	8181	52165	424212	1.68288	4.63169e-74	Genitourinary (Ch. XIV)	1.68288
N40	0.7	478	9396	11491	464886	2.05813	7.76677e-43	Genitourinary (Ch. XIV)	2.05813
N40	0.8	123	9751	2523	473854	2.3691	1.35093e-16	Genitourinary (Ch. XIV)	2.3691
N40	0.9	36	9838	689	475688	2.52638	1.41696e-06	Genitourinary (Ch. XIV)	2.52638
C64	0.1	905	2	499475	309	0.279939	0.980506	Neoplasms (Ch. II)	0.279939
C64	0.2	871	36	459727	40057	2.10811	6.51276e-07	Neoplasms (Ch. II)	2.10811
C64	0.3	740	167	346835	152949	1.95406	5.07599e-17	Neoplasms (Ch. II)	1.95406
C64	0.4	569	338	229428	270356	1.98374	2.01433e-24	Neoplasms (Ch. II)	1.98374
C64	0.5	382	525	131499	368285	2.03782	5.78826e-25	Neoplasms (Ch. II)	2.03782
C64	0.6	232	675	65707	434077	2.27059	1.01096e-23	Neoplasms (Ch. II)	2.27059
C64	0.7	127	780	30223	469561	2.52967	3.13852e-18	Neoplasms (Ch. II)	2.52967
C64	0.8	68	839	12407	487377	3.1838	3.12036e-15	Neoplasms (Ch. II)	3.1838
C64	0.9	27	880	3434	496350	4.43475	5.59171e-10	Neoplasms (Ch. II)	4.43475
R278	0.1	125	1	501811	313	0.0779676	0.997085	Abnormal labs (Ch. XVIII)	0.0779676
R278	0.2	124	2	485535	16589	2.11832	0.21037	Abnormal labs (Ch. XVIII)	2.11832
R278	0.3	115	11	425161	76963	1.89249	0.0211074	Abnormal labs (Ch. XVIII)	1.89249
R278	0.4	96	30	327169	174955	1.71121	0.00509265	Abnormal labs (Ch. XVIII)	1.71121
R278	0.5	61	65	217743	284381	1.22567	0.146151	Abnormal labs (Ch. XVIII)	1.22567
R278	0.6	37	89	119141	382983	1.33638	0.0856153	Abnormal labs (Ch. XVIII)	1.33638
R278	0.7	16	110	46299	455825	1.43204	0.118554	Abnormal labs (Ch. XVIII)	1.43204
R278	0.8	5	121	8922	493202	2.28427	0.0750489	Abnormal labs (Ch. XVIII)	2.28427
R278	0.9	1	125	99	502025	40.5677	0.0247805	Abnormal labs (Ch. XVIII)	20
A048	0.1	350	1	499858	1	0.000700199	1	Infectious (Ch. I)	0.000700199
A048	0.2	350	1	499259	600	0.420623	0.932682	Infectious (Ch. I)	0.420623
A048	0.3	340	11	477445	22414	1.45105	0.134761	Infectious (Ch. I)	1.45105
A048	0.4	285	66	370650	129209	1.50532	0.00117439	Infectious (Ch. I)	1.50532
A048	0.5	177	174	202200	297659	1.49748	9.98506e-05	Infectious (Ch. I)	1.49748
A048	0.6	86	265	71764	428095	1.93591	3.54123e-07	Infectious (Ch. I)	1.93591
A048	0.7	26	325	15785	484074	2.45334	6.74598e-05	Infectious (Ch. I)	2.45334
A048	0.8	2	349	1342	498517	2.12879	0.243281	Infectious (Ch. I)	2.12879
A048	0.9	1	350	1	499858	1428.17	0.00140292	Infectious (Ch. I)	20
J157	0.1	17	1	502263	1	3.38468e-05	1	Respiratory (Ch. X)	3.38468e-05
J157	0.2	17	1	502071	193	0.00653493	0.999977	Respiratory (Ch. X)	0.00653493
J157	0.3	17	1	478402	23862	0.847935	0.790224	Respiratory (Ch. X)	0.847935
J157	0.4	14	4	360119	142145	1.38151	0.392195	Respiratory (Ch. X)	1.38151
J157	0.5	10	8	206138	296126	1.79568	0.155751	Respiratory (Ch. X)	1.79568
J157	0.6	6	12	85434	416830	2.43949	0.0709316	Respiratory (Ch. X)	2.43949
J157	0.7	2	16	15680	486584	3.87902	0.107257	Respiratory (Ch. X)	3.87902
J157	0.8	1	17	248	502016	119.074	0.00888592	Respiratory (Ch. X)	20
J157	0.9	1	17	1	502263	29544.9	7.16717e-05	Respiratory (Ch. X)	20
K44	0.1	14393	1	449551	1	0.0320164	0.999038	Gastrointestinal (Ch. XI)	0.0320164
K44	0.2	14310	84	442442	7110	2.73762	1.35296e-27	Gastrointestinal (Ch. XI)	2.73762
K44	0.3	13274	1120	380532	69020	2.14965	2.13833e-161	Gastrointestinal (Ch. XI)	2.14965
K44	0.4	10572	3822	273082	176470	1.78749	8.31323e-219	Gastrointestinal (Ch. XI)	1.78749
K44	0.5	6468	7926	146141	303411	1.69424	1.39797e-204	Gastrointestinal (Ch. XI)	1.69424
K44	0.6	2791	11603	55088	394464	1.72242	1.17428e-126	Gastrointestinal (Ch. XI)	1.72242
K44	0.7	844	13550	15355	434197	1.76133	1.83977e-47	Gastrointestinal (Ch. XI)	1.76133
K44	0.8	195	14199	3114	446438	1.96888	6.73255e-17	Gastrointestinal (Ch. XI)	1.96888
K44	0.9	10	14384	224	449328	1.39456	0.193752	Gastrointestinal (Ch. XI)	1.39456
C210	0.1	103	1	502129	1	0.000205127	1	Neoplasms (Ch. II)	0.000205127
C210	0.2	103	1	500847	1283	0.263851	0.970543	Neoplasms (Ch. II)	0.263851
C210	0.3	98	6	473128	29002	1.00121	0.605222	Neoplasms (Ch. II)	1.00121
C210	0.4	82	22	370412	131718	1.32541	0.142589	Neoplasms (Ch. II)	1.32541
C210	0.5	49	55	208774	293356	1.25185	0.147818	Neoplasms (Ch. II)	1.25185
C210	0.6	18	86	74122	428008	1.20859	0.269417	Neoplasms (Ch. II)	1.20859
C210	0.7	4	100	12515	489615	1.56489	0.261191	Neoplasms (Ch. II)	1.56489
C210	0.8	1	103	566	501564	8.60345	0.11085	Neoplasms (Ch. II)	8.60345
C210	0.9	1	103	1	502129	4875.04	0.000414107	Neoplasms (Ch. II)	20
I494	0.1	425	1	501481	163	0.138141	0.991233	Circulatory (Ch. IX)	0.138141
I494	0.2	418	8	489378	12266	1.30962	0.284961	Circulatory (Ch. IX)	1.30962
I494	0.3	377	49	434407	67237	1.19085	0.139259	Circulatory (Ch. IX)	1.19085
I494	0.4	305	121	333537	168107	1.27045	0.0137356	Circulatory (Ch. IX)	1.27045
I494	0.5	217	209	217769	283875	1.35346	0.00106467	Circulatory (Ch. IX)	1.35346
I494	0.6	134	292	119186	382458	1.47259	0.000180441	Circulatory (Ch. IX)	1.47259
I494	0.7	62	364	52947	448697	1.44345	0.00614756	Circulatory (Ch. IX)	1.44345
I494	0.8	28	398	17535	484109	1.94228	0.00126451	Circulatory (Ch. IX)	1.94228
I494	0.9	8	418	2642	499002	3.61479	0.00217027	Circulatory (Ch. IX)	3.61479
H185	0.1	445	1	501637	7	0.00620967	0.999978	Ophthalmic (Ch. VII)	0.00620967
H185	0.2	442	4	500056	1588	0.350909	0.985393	Ophthalmic (Ch. VII)	0.350909
H185	0.3	420	26	474772	26872	0.914304	0.71574	Ophthalmic (Ch. VII)	0.914304
H185	0.4	359	87	384307	117337	1.25989	0.0281587	Ophthalmic (Ch. VII)	1.25989
H185	0.5	217	229	236090	265554	1.06586	0.265628	Ophthalmic (Ch. VII)	1.06586
H185	0.6	97	349	96691	404953	1.16403	0.104336	Ophthalmic (Ch. VII)	1.16403
H185	0.7	21	425	20051	481593	1.18679	0.25224	Ophthalmic (Ch. VII)	1.18679
H185	0.8	3	443	982	500662	3.45264	0.0585416	Ophthalmic (Ch. VII)	3.45264
H185	0.9	1	445	2	501642	563.643	0.0026625	Ophthalmic (Ch. VII)	20
M858	0.1	955	1	500673	118	0.225077	0.97802	Musculoskeletal (Ch. XIII)	0.225077
M858	0.2	948	8	484203	16588	4.05962	4.39799e-07	Musculoskeletal (Ch. XIII)	4.05962
M858	0.3	890	66	410828	89963	2.95291	2.76351e-23	Musculoskeletal (Ch. XIII)	2.95291
M858	0.4	758	198	294250	206541	2.68716	2.2298e-41	Musculoskeletal (Ch. XIII)	2.68716
M858	0.5	539	417	175405	325386	2.39778	2.88264e-41	Musculoskeletal (Ch. XIII)	2.39778
M858	0.6	311	645	83279	417512	2.41732	2.46722e-33	Musculoskeletal (Ch. XIII)	2.41732
M858	0.7	108	848	27643	473148	2.17992	3.48017e-12	Musculoskeletal (Ch. XIII)	2.17992
M858	0.8	31	925	6793	493998	2.43716	1.28786e-05	Musculoskeletal (Ch. XIII)	2.43716
M858	0.9	5	951	694	500097	3.78865	0.0115781	Musculoskeletal (Ch. XIII)	3.78865
Z502	0.1	69	1	501441	601	0.0826997	0.996717	Health status factors (Ch. XXI)	0.0826997
Z502	0.2	68	2	438548	63494	4.9226	0.00478939	Health status factors (Ch. XXI)	4.9226
Z502	0.3	63	7	315494	186548	5.3216	2.7876e-07	Health status factors (Ch. XXI)	5.3216
Z502	0.4	55	15	208725	293317	5.15269	3.04968e-10	Health status factors (Ch. XXI)	5.15269
Z502	0.5	46	24	127860	374182	5.60912	1.74224e-12	Health status factors (Ch. XXI)	5.60912
Z502	0.6	39	31	68632	433410	7.94466	1.69857e-16	Health status factors (Ch. XXI)	7.94466
Z502	0.7	28	42	30995	471047	10.1317	2.93254e-16	Health status factors (Ch. XXI)	10.1317
Z502	0.8	21	49	9829	492213	21.4618	2.09498e-19	Health status factors (Ch. XXI)	20
Z502	0.9	6	64	909	501133	51.6845	4.27696e-09	Health status factors (Ch. XXI)	20
C18	0.1	2351	1	495203	1	0.00474755	0.999978	Neoplasms (Ch. II)	0.00474755
C18	0.2	2351	1	495131	73	0.346621	0.95177	Neoplasms (Ch. II)	0.346621
C18	0.3	2337	15	487335	7869	2.5157	2.62105e-05	Neoplasms (Ch. II)	2.5157
C18	0.4	2068	284	402603	92601	1.67483	2.85204e-18	Neoplasms (Ch. II)	1.67483
C18	0.5	1079	1273	182551	312653	1.45168	2.9206e-19	Neoplasms (Ch. II)	1.45168
C18	0.6	293	2059	43668	451536	1.47143	2.39174e-09	Neoplasms (Ch. II)	1.47143
C18	0.7	54	2298	7901	487303	1.44931	0.00639667	Neoplasms (Ch. II)	1.44931
C18	0.8	8	2344	1217	493987	1.38534	0.227164	Neoplasms (Ch. II)	1.38534
C18	0.9	1	2351	24	495180	8.77605	0.111713	Neoplasms (Ch. II)	8.77605
H744	0.1	27	1	502239	1	5.37593e-05	1	Ear (Ch. VIII)	5.37593e-05
H744	0.2	27	1	502227	13	0.000698887	1	Ear (Ch. VIII)	0.000698887
H744	0.3	27	1	492819	9421	0.516147	0.903469	Ear (Ch. VIII)	0.516147
H744	0.4	23	5	403384	98856	1.12731	0.517518	Ear (Ch. VIII)	1.12731
H744	0.5	17	11	221406	280834	1.96027	0.057303	Ear (Ch. VIII)	1.96027
H744	0.6	6	22	64187	438053	1.86126	0.139124	Ear (Ch. VIII)	1.86126
H744	0.7	2	26	5945	496295	6.42162	0.0432333	Ear (Ch. VIII)	6.42162
H744	0.8	1	27	18	502222	1033.38	0.00105868	Ear (Ch. VIII)	20
H744	0.9	1	27	1	502239	18601.4	0.000111491	Ear (Ch. VIII)	20
N82	0.1	82	1	501619	479	0.0783025	0.997052	Genitourinary (Ch. XIV)	0.0783025
N82	0.2	79	4	485002	17096	0.696174	0.846819	Genitourinary (Ch. XIV)	0.696174
N82	0.3	69	14	428780	73318	0.842747	0.775372	Genitourinary (Ch. XIV)	0.842747
N82	0.4	57	26	336185	165913	1.08194	0.419464	Genitourinary (Ch. XIV)	1.08194
N82	0.5	46	37	232398	269700	1.4428	0.0596823	Genitourinary (Ch. XIV)	1.4428
N82	0.6	32	51	138938	363160	1.64005	0.020507	Genitourinary (Ch. XIV)	1.64005
N82	0.7	21	62	66234	435864	2.22894	0.00217855	Genitourinary (Ch. XIV)	2.22894
N82	0.8	12	71	20373	481725	3.99638	0.000131844	Genitourinary (Ch. XIV)	3.99638
N82	0.9	2	81	1442	500656	8.57273	0.0241112	Genitourinary (Ch. XIV)	8.57273
F312	0.1	24	1	493257	8980	0.436932	0.926864	Psychiatric (Ch. V)	0.436932
F312	0.2	23	2	429439	72798	1.94947	0.276416	Psychiatric (Ch. V)	1.94947
F312	0.3	21	4	342096	160141	2.45761	0.0624696	Psychiatric (Ch. V)	2.45761
F312	0.4	17	8	246709	255528	2.20096	0.044915	Psychiatric (Ch. V)	2.20096
F312	0.5	13	12	158309	343928	2.35355	0.0264588	Psychiatric (Ch. V)	2.35355
F312	0.6	10	15	85938	416299	3.22945	0.00575749	Psychiatric (Ch. V)	3.22945
F312	0.7	8	17	35853	466384	6.12152	0.000241464	Psychiatric (Ch. V)	6.12152
F312	0.8	2	23	8799	493438	4.87642	0.0706114	Psychiatric (Ch. V)	4.87642
F312	0.9	1	24	375	501862	55.7624	0.0185486	Psychiatric (Ch. V)	20
M770	0.1	24	1	502210	38	0.00181597	0.999998	Musculoskeletal (Ch. XIII)	0.00181597
M770	0.2	23	2	498010	4238	0.0978635	0.998797	Musculoskeletal (Ch. XIII)	0.0978635
M770	0.3	20	5	468039	34209	0.29236	0.994277	Musculoskeletal (Ch. XIII)	0.29236
M770	0.4	18	7	380316	121932	0.824418	0.754615	Musculoskeletal (Ch. XIII)	0.824418
M770	0.5	15	10	242886	259362	1.60175	0.16745	Musculoskeletal (Ch. XIII)	1.60175
M770	0.6	9	16	108806	393442	2.034	0.072655	Musculoskeletal (Ch. XIII)	2.034
M770	0.7	3	22	28617	473631	2.25691	0.16818	Musculoskeletal (Ch. XIII)	2.25691
M770	0.8	2	23	1982	500266	21.9482	0.00440443	Musculoskeletal (Ch. XIII)	20
M770	0.9	1	24	3	502245	6975.62	0.000199081	Musculoskeletal (Ch. XIII)	20
E784	0.1	68	1	502229	7	0.000947775	0.999999	Endocrine and metabolic (Ch. IV)	0.000947775
E784	0.2	67	2	458032	44204	3.23304	0.0511953	Endocrine and metabolic (Ch. IV)	3.23304
E784	0.3	61	8	350857	151379	3.28984	0.00025028	Endocrine and metabolic (Ch. IV)	3.28984
E784	0.4	55	14	252923	249313	3.8725	4.66774e-07	Endocrine and metabolic (Ch. IV)	3.8725
E784	0.5	45	24	169067	333169	3.69494	8.67011e-08	Endocrine and metabolic (Ch. IV)	3.69494
E784	0.6	28	41	94831	407405	2.93393	2.49146e-05	Endocrine and metabolic (Ch. IV)	2.93393
E784	0.7	13	56	38560	463676	2.79147	0.00209273	Endocrine and metabolic (Ch. IV)	2.79147
E784	0.8	3	66	6542	495694	3.44414	0.0614978	Endocrine and metabolic (Ch. IV)	3.44414
E784	0.9	1	68	3	502233	2461.93	0.000549355	Endocrine and metabolic (Ch. IV)	20
K86	0.1	1494	3	498464	659	0.658387	0.861185	Gastrointestinal (Ch. XI)	0.658387
K86	0.2	1456	41	467200	31923	2.42649	8.21725e-11	Gastrointestinal (Ch. XI)	2.42649
K86	0.3	1324	173	373566	125557	2.57226	1.81627e-39	Gastrointestinal (Ch. XI)	2.57226
K86	0.4	1091	406	261041	238082	2.45085	1.25817e-59	Gastrointestinal (Ch. XI)	2.45085
K86	0.5	798	699	161859	337264	2.37881	4.89653e-62	Gastrointestinal (Ch. XI)	2.37881
K86	0.6	539	958	88755	410368	2.60138	7.50567e-63	Gastrointestinal (Ch. XI)	2.60138
K86	0.7	344	1153	44293	454830	3.06368	7.31971e-60	Gastrointestinal (Ch. XI)	3.06368
K86	0.8	173	1324	17450	481673	3.60674	1.44586e-41	Gastrointestinal (Ch. XI)	3.60674
K86	0.9	60	1437	3397	495726	6.09313	1.05297e-26	Gastrointestinal (Ch. XI)	6.09313
Z363	0.1	1	1	502069	13	2.58929e-05	1	Health status factors (Ch. XXI)	2.58929e-05
Z363	0.2	1	1	455261	46821	0.102844	0.991304	Health status factors (Ch. XXI)	0.102844
Z363	0.3	1	1	370479	131603	0.355224	0.931296	Health status factors (Ch. XXI)	0.355224
Z363	0.4	1	1	274679	227403	0.827886	0.794864	Health status factors (Ch. XXI)	0.827886
Z363	0.5	1	1	138866	363216	2.61559	0.476666	Health status factors (Ch. XXI)	2.61559
Z363	0.6	1	1	40122	461960	11.5139	0.15344	Health status factors (Ch. XXI)	11.5139
Z363	0.7	1	1	8645	493437	57.0777	0.0341439	Health status factors (Ch. XXI)	20
Z363	0.8	1	1	807	501275	621.159	0.003216	Health status factors (Ch. XXI)	20
Z363	0.9	1	1	1	502081	502081	7.96679e-06	Health status factors (Ch. XXI)	20
H010	0.1	663	1	501019	1	0.0013233	0.999998	Ophthalmic (Ch. VII)	0.0013233
H010	0.2	663	1	500984	36	0.0476422	0.99887	Ophthalmic (Ch. VII)	0.0476422
H010	0.3	656	8	494489	6531	1.08302	0.501303	Ophthalmic (Ch. VII)	1.08302
H010	0.4	554	110	419318	81702	0.98131	0.596492	Ophthalmic (Ch. VII)	0.98131
H010	0.5	325	339	232160	268860	1.11025	0.0955283	Ophthalmic (Ch. VII)	1.11025
H010	0.6	122	542	65904	435116	1.48612	8.97466e-05	Ophthalmic (Ch. VII)	1.48612
H010	0.7	10	654	7992	493028	0.943275	0.615118	Ophthalmic (Ch. VII)	0.943275
H010	0.8	2	662	260	500760	5.81873	0.0477283	Ophthalmic (Ch. VII)	5.81873
H010	0.9	1	663	1	501019	755.685	0.00264534	Ophthalmic (Ch. VII)	20
F10	0.1	3176	8	490106	1783	1.44428	0.187812	Psychiatric (Ch. V)	1.44428
F10	0.2	3003	181	421950	69939	2.75002	2.10028e-53	Psychiatric (Ch. V)	2.75002
F10	0.3	2644	540	299950	191939	3.13316	1.53979e-160	Psychiatric (Ch. V)	3.13316
F10	0.4	2232	952	195414	296475	3.55705	2.54158e-261	Psychiatric (Ch. V)	3.55705
F10	0.5	1824	1360	119892	371997	4.16136	0	Psychiatric (Ch. V)	4.16136
F10	0.6	1431	1753	67746	424143	5.11077	0	Psychiatric (Ch. V)	5.11077
F10	0.7	1062	2122	34303	457586	6.67605	0	Psychiatric (Ch. V)	6.67605
F10	0.8	699	2485	14663	477226	9.15487	0	Psychiatric (Ch. V)	9.15487
F10	0.9	323	2861	4061	487828	13.5618	5.45657e-227	Psychiatric (Ch. V)	13.5618
M5436	0.1	153	1	501833	1	0.000304882	1	Musculoskeletal (Ch. XIII)	0.000304882
M5436	0.2	153	1	501726	108	0.0329343	0.999461	Musculoskeletal (Ch. XIII)	0.0329343
M5436	0.3	150	4	476902	24932	1.96047	0.115237	Musculoskeletal (Ch. XIII)	1.96047
M5436	0.4	129	25	377904	123930	1.69217	0.00759465	Musculoskeletal (Ch. XIII)	1.69217
M5436	0.5	97	57	215111	286723	2.26828	3.98702e-07	Musculoskeletal (Ch. XIII)	2.26828
M5436	0.6	55	99	77810	424024	3.02749	6.60138e-10	Musculoskeletal (Ch. XIII)	3.02749
M5436	0.7	5	149	12401	489433	1.3244	0.332814	Musculoskeletal (Ch. XIII)	1.3244
M5436	0.8	1	153	115	501719	28.5149	0.03497	Musculoskeletal (Ch. XIII)	20
M5436	0.9	1	153	1	501833	3279.95	0.000613467	Musculoskeletal (Ch. XIII)	20
L509	0.1	187	1	501915	1	0.000372573	1	Dermatological (Ch. XII)	0.000372573
L509	0.2	187	1	501363	553	0.20626	0.981341	Dermatological (Ch. XII)	0.20626
L509	0.3	184	4	476522	25394	2.45135	0.0364951	Dermatological (Ch. XII)	2.45135
L509	0.4	154	34	374106	127810	1.54743	0.010621	Dermatological (Ch. XII)	1.54743
L509	0.5	98	90	222643	279273	1.36585	0.0194925	Dermatological (Ch. XII)	1.36585
L509	0.6	56	132	92002	409914	1.89021	9.30584e-05	Dermatological (Ch. XII)	1.89021
L509	0.7	16	172	21525	480391	2.07608	0.00744707	Dermatological (Ch. XII)	2.07608
L509	0.8	1	187	1273	500643	2.10309	0.379799	Dermatological (Ch. XII)	2.10309
L509	0.9	1	187	1	501915	2684.04	0.000748709	Dermatological (Ch. XII)	20
E050	0.1	305	1	501445	1	0.000608242	1	Endocrine and metabolic (Ch. IV)	0.000608242
E050	0.2	305	1	501335	111	0.0675297	0.997796	Endocrine and metabolic (Ch. IV)	0.0675297
E050	0.3	301	5	485091	16355	2.02966	0.064779	Endocrine and metabolic (Ch. IV)	2.02966
E050	0.4	258	48	374420	127026	1.82353	3.20974e-05	Endocrine and metabolic (Ch. IV)	1.82353
E050	0.5	157	149	201294	300152	1.57117	5.10127e-05	Endocrine and metabolic (Ch. IV)	1.57117
E050	0.6	74	232	89526	411920	1.4676	0.00325835	Endocrine and metabolic (Ch. IV)	1.4676
E050	0.7	35	271	38131	463315	1.56927	0.0107264	Endocrine and metabolic (Ch. IV)	1.56927
E050	0.8	8	298	12656	488790	1.03681	0.509159	Endocrine and metabolic (Ch. IV)	1.03681
E050	0.9	1	305	627	500819	2.61887	0.318426	Endocrine and metabolic (Ch. IV)	2.61887
C911	0.1	379	22	448884	52170	2.00218	0.000343668	Neoplasms (Ch. II)	2.00218
C911	0.2	284	117	250025	251029	2.4371	1.4511e-17	Neoplasms (Ch. II)	2.4371
C911	0.3	220	181	132421	368633	3.38362	2.51433e-33	Neoplasms (Ch. II)	3.38362
C911	0.4	182	219	71403	429651	5.00065	1.25718e-50	Neoplasms (Ch. II)	5.00065
C911	0.5	144	257	36149	464905	7.20605	4.98135e-61	Neoplasms (Ch. II)	7.20605
C911	0.6	130	271	21491	479563	10.7044	3.7032e-75	Neoplasms (Ch. II)	10.7044
C911	0.7	116	285	13238	487816	14.9985	1.75476e-83	Neoplasms (Ch. II)	14.9985
C911	0.8	103	298	7330	493724	23.281	1.97315e-93	Neoplasms (Ch. II)	20
C911	0.9	82	319	2677	498377	47.8556	2.38113e-100	Neoplasms (Ch. II)	20
Z922	0.1	19052	1	458850	12	0.498254	0.907342	Health status factors (Ch. XXI)	0.498254
Z922	0.2	18805	248	442636	16226	2.77963	4.54254e-79	Health status factors (Ch. XXI)	2.77963
Z922	0.3	16837	2216	349399	109463	2.38035	0	Health status factors (Ch. XXI)	2.38035
Z922	0.4	13697	5356	239873	218989	2.33467	0	Health status factors (Ch. XXI)	2.33467
Z922	0.5	10412	8641	150412	308450	2.471	0	Health status factors (Ch. XXI)	2.471
Z922	0.6	7322	11731	84899	373963	2.74929	0	Health status factors (Ch. XXI)	2.74929
Z922	0.7	4649	14404	42252	416610	3.18243	0	Health status factors (Ch. XXI)	3.18243
Z922	0.8	2290	16763	16535	442327	3.65446	0	Health status factors (Ch. XXI)	3.65446
Z922	0.9	518	18535	3317	455545	3.83816	5.27154e-128	Health status factors (Ch. XXI)	3.83816
K82	0.1	1225	1	498663	1	0.00245657	0.999994	Gastrointestinal (Ch. XI)	0.00245657
K82	0.2	1225	1	498622	42	0.103184	0.994923	Gastrointestinal (Ch. XI)	0.103184
K82	0.3	1161	65	440087	58577	2.37743	7.6385e-15	Gastrointestinal (Ch. XI)	2.37743
K82	0.4	990	236	331070	167594	2.12355	5.39563e-29	Gastrointestinal (Ch. XI)	2.12355
K82	0.5	756	470	219880	278784	2.03942	4.35923e-35	Gastrointestinal (Ch. XI)	2.03942
K82	0.6	423	803	106327	392337	1.94375	1.9303e-26	Gastrointestinal (Ch. XI)	1.94375
K82	0.7	103	1123	19499	479165	2.25388	1.07654e-12	Gastrointestinal (Ch. XI)	2.25388
K82	0.8	2	1224	110	498554	7.40573	0.0312765	Gastrointestinal (Ch. XI)	7.40573
K82	0.9	1	1225	1	498663	407.072	0.00489907	Gastrointestinal (Ch. XI)	20
Z458	0.1	444	1	500544	3	0.0026611	0.999995	Health status factors (Ch. XXI)	0.0026611
Z458	0.2	443	2	495295	5252	2.34874	0.15411	Health status factors (Ch. XXI)	2.34874
Z458	0.3	414	31	436140	64407	1.97218	4.40444e-05	Health status factors (Ch. XXI)	1.97218
Z458	0.4	346	99	316762	183785	2.02777	3.57715e-11	Health status factors (Ch. XXI)	2.02777
Z458	0.5	251	194	193538	307009	2.05238	3.01332e-14	Health status factors (Ch. XXI)	2.05238
Z458	0.6	158	287	99343	401204	2.22333	1.11044e-14	Health status factors (Ch. XXI)	2.22333
Z458	0.7	84	361	45443	455104	2.33032	1.26877e-10	Health status factors (Ch. XXI)	2.33032
Z458	0.8	48	397	17677	482870	3.30272	1.42334e-11	Health status factors (Ch. XXI)	3.30272
Z458	0.9	24	421	4590	495957	6.15971	9.9815e-12	Health status factors (Ch. XXI)	6.15971
R91	0.1	2815	1	495663	4	0.022717	0.999685	Abnormal labs (Ch. XVIII)	0.022717
R91	0.2	2782	34	478546	17121	2.92741	6.22343e-14	Abnormal labs (Ch. XVIII)	2.92741
R91	0.3	2494	322	376884	118783	2.44111	1.42537e-63	Abnormal labs (Ch. XVIII)	2.44111
R91	0.4	2073	743	254906	240761	2.63522	1.31991e-127	Abnormal labs (Ch. XVIII)	2.63522
R91	0.5	1604	1212	159487	336180	2.78964	7.60371e-160	Abnormal labs (Ch. XVIII)	2.78964
R91	0.6	1159	1657	91310	404357	3.09747	1.02837e-170	Abnormal labs (Ch. XVIII)	3.09747
R91	0.7	749	2067	45337	450330	3.59931	7.64377e-157	Abnormal labs (Ch. XVIII)	3.59931
R91	0.8	385	2431	18236	477431	4.14626	3.86263e-105	Abnormal labs (Ch. XVIII)	4.14626
R91	0.9	100	2716	3712	491955	4.87964	1.82863e-35	Abnormal labs (Ch. XVIII)	4.87964
D300	0.1	88	1	502222	1	0.000175221	1	Neoplasms (Ch. II)	0.000175221
D300	0.2	88	1	501893	330	0.0578609	0.998368	Neoplasms (Ch. II)	0.0578609
D300	0.3	85	4	466708	35515	1.61706	0.237559	Neoplasms (Ch. II)	1.61706
D300	0.4	70	19	346899	155324	1.6496	0.0298224	Neoplasms (Ch. II)	1.6496
D300	0.5	46	43	172736	329487	2.04054	0.000593534	Neoplasms (Ch. II)	2.04054
D300	0.6	17	72	56485	445738	1.86321	0.0200022	Neoplasms (Ch. II)	1.86321
D300	0.7	3	86	10345	491878	1.65863	0.277873	Neoplasms (Ch. II)	1.65863
D300	0.8	2	87	311	501912	37.1003	0.00146228	Neoplasms (Ch. II)	20
D300	0.9	1	88	1	502222	5707.07	0.00035433	Neoplasms (Ch. II)	20
R202	0.1	1016	1	499112	1	0.00203562	0.999996	Abnormal labs (Ch. XVIII)	0.00203562
R202	0.2	1016	1	499099	14	0.0284994	0.999574	Abnormal labs (Ch. XVIII)	0.0284994
R202	0.3	993	24	482543	16570	1.42077	0.0472483	Abnormal labs (Ch. XVIII)	1.42077
R202	0.4	821	196	367016	132097	1.50763	4.9655e-08	Abnormal labs (Ch. XVIII)	1.50763
R202	0.5	523	494	204540	294573	1.52472	1.23861e-11	Abnormal labs (Ch. XVIII)	1.52472
R202	0.6	254	763	86504	412609	1.58786	5.60568e-10	Abnormal labs (Ch. XVIII)	1.58786
R202	0.7	82	935	28616	470497	1.44195	0.00146261	Abnormal labs (Ch. XVIII)	1.44195
R202	0.8	19	998	5241	493872	1.794	0.0131471	Abnormal labs (Ch. XVIII)	1.794
R202	0.9	2	1015	118	498995	8.33255	0.0251799	Abnormal labs (Ch. XVIII)	8.33255
G442	0.1	278	1	501681	1	0.000554137	1	Nervous system (Ch. VI)	0.000554137
G442	0.2	278	1	501679	3	0.00166242	0.999998	Nervous system (Ch. VI)	0.00166242
G442	0.3	278	1	497253	4429	2.47613	0.293681	Nervous system (Ch. VI)	2.47613
G442	0.4	242	37	416897	84785	1.33016	0.0583191	Nervous system (Ch. VI)	1.33016
G442	0.5	139	140	211830	289852	1.35855	0.0062929	Nervous system (Ch. VI)	1.35855
G442	0.6	42	237	53555	448127	1.48287	0.0145616	Nervous system (Ch. VI)	1.48287
G442	0.7	7	272	4839	496843	2.64236	0.0197308	Nervous system (Ch. VI)	2.64236
G442	0.8	1	278	13	501669	138.813	0.00775353	Nervous system (Ch. VI)	20
G442	0.9	1	278	1	501681	1804.61	0.00111133	Nervous system (Ch. VI)	20
C772	0.1	1370	1	498907	1	0.002746	0.999992	Neoplasms (Ch. II)	0.002746
C772	0.2	1370	1	498907	1	0.002746	0.999992	Neoplasms (Ch. II)	0.002746
C772	0.3	1363	8	494900	4008	1.3798	0.230038	Neoplasms (Ch. II)	1.3798
C772	0.4	1202	169	409346	89562	1.55615	8.8462e-09	Neoplasms (Ch. II)	1.55615
C772	0.5	617	754	193540	305368	1.29112	1.67213e-06	Neoplasms (Ch. II)	1.29112
C772	0.6	118	1253	39957	458951	1.08169	0.220496	Neoplasms (Ch. II)	1.08169
C772	0.7	10	1361	4844	494064	0.749413	0.854848	Neoplasms (Ch. II)	0.749413
C772	0.8	2	1369	420	498488	1.73393	0.321691	Neoplasms (Ch. II)	1.73393
C772	0.9	1	1370	3	498905	121.388	0.0109169	Neoplasms (Ch. II)	20
C10	0.1	72	1	501955	277	0.0397326	0.999218	Neoplasms (Ch. II)	0.0397326
C10	0.2	68	5	482818	19414	0.546853	0.936766	Neoplasms (Ch. II)	0.546853
C10	0.3	59	14	413185	89047	0.908236	0.692247	Neoplasms (Ch. II)	0.908236
C10	0.4	49	24	306051	196181	1.30872	0.167912	Neoplasms (Ch. II)	1.30872
C10	0.5	35	38	189145	313087	1.5246	0.0466499	Neoplasms (Ch. II)	1.5246
C10	0.6	22	51	91026	411206	1.94871	0.00862713	Neoplasms (Ch. II)	1.94871
C10	0.7	10	63	31643	470589	2.36061	0.0160233	Neoplasms (Ch. II)	2.36061
C10	0.8	7	66	5968	496264	8.81938	2.75566e-05	Neoplasms (Ch. II)	8.81938
C10	0.9	1	72	122	502110	57.1619	0.0177202	Neoplasms (Ch. II)	20
M223	0.1	29	1	502270	1	5.77379e-05	1	Musculoskeletal (Ch. XIII)	5.77379e-05
M223	0.2	29	1	502263	8	0.000461909	1	Musculoskeletal (Ch. XIII)	0.000461909
M223	0.3	29	1	498030	4241	0.246951	0.973476	Musculoskeletal (Ch. XIII)	0.246951
M223	0.4	28	2	434947	67324	2.16701	0.214223	Musculoskeletal (Ch. XIII)	2.16701
M223	0.5	21	9	263357	238914	2.11677	0.0391723	Musculoskeletal (Ch. XIII)	2.11677
M223	0.6	11	19	84425	417846	2.86539	0.00720109	Musculoskeletal (Ch. XIII)	2.86539
M223	0.7	1	29	7679	494592	2.22098	0.370132	Musculoskeletal (Ch. XIII)	2.22098
M223	0.8	1	29	20	502251	865.95	0.0012535	Musculoskeletal (Ch. XIII)	20
M223	0.9	1	29	1	502270	17319.7	0.000119447	Musculoskeletal (Ch. XIII)	20
K572	0.1	446	1	501254	1	0.000889768	0.999999	Gastrointestinal (Ch. XI)	0.000889768
K572	0.2	445	2	496422	4833	2.16619	0.194853	Gastrointestinal (Ch. XI)	2.16619
K572	0.3	414	33	431222	70033	2.03746	1.03344e-05	Gastrointestinal (Ch. XI)	2.03746
K572	0.4	330	117	311906	189349	1.71225	1.40971e-07	Gastrointestinal (Ch. XI)	1.71225
K572	0.5	242	205	193943	307312	1.87054	2.82876e-11	Gastrointestinal (Ch. XI)	1.87054
K572	0.6	156	291	100091	401164	2.14861	1.39783e-13	Gastrointestinal (Ch. XI)	2.14861
K572	0.7	66	381	40547	460708	1.96828	1.79784e-06	Gastrointestinal (Ch. XI)	1.96828
K572	0.8	17	430	8236	493019	2.36662	0.00143822	Gastrointestinal (Ch. XI)	2.36662
K572	0.9	1	446	41	501214	27.4097	0.0367467	Gastrointestinal (Ch. XI)	20
J398	0.1	129	1	499678	2352	0.607207	0.875399	Respiratory (Ch. X)	0.607207
J398	0.2	126	4	464381	37649	2.55382	0.0297146	Respiratory (Ch. X)	2.55382
J398	0.3	111	19	384129	117901	1.79312	0.00870265	Respiratory (Ch. X)	1.79312
J398	0.4	91	39	285489	216541	1.76981	0.00143035	Respiratory (Ch. X)	1.76981
J398	0.5	71	59	192010	310020	1.943	0.000111807	Respiratory (Ch. X)	1.943
J398	0.6	47	83	113985	388045	1.92777	0.000356605	Respiratory (Ch. X)	1.92777
J398	0.7	27	103	55164	446866	2.12348	0.000848356	Respiratory (Ch. X)	2.12348
J398	0.8	10	120	17483	484547	2.30961	0.0159104	Respiratory (Ch. X)	2.30961
J398	0.9	1	129	1411	500619	2.75037	0.306569	Respiratory (Ch. X)	2.75037
L929	0.1	141	1	501857	1	0.000280957	1	Dermatological (Ch. XII)	0.000280957
L929	0.2	140	2	500944	914	0.127719	0.997657	Dermatological (Ch. XII)	0.127719
L929	0.3	134	8	480587	21271	0.741363	0.849784	Dermatological (Ch. XII)	0.741363
L929	0.4	118	24	388613	113245	1.43276	0.0615674	Dermatological (Ch. XII)	1.43276
L929	0.5	70	72	226278	275580	1.18405	0.177862	Dermatological (Ch. XII)	1.18405
L929	0.6	37	105	89002	412856	1.6346	0.00852114	Dermatological (Ch. XII)	1.6346
L929	0.7	10	132	24466	477392	1.47822	0.156598	Dermatological (Ch. XII)	1.47822
L929	0.8	4	138	4834	497024	2.98024	0.0493543	Dermatological (Ch. XII)	2.98024
L929	0.9	1	141	256	501602	13.8963	0.0701445	Dermatological (Ch. XII)	13.8963
C56	0.1	604	1	500124	1	0.0012077	0.999999	Neoplasms (Ch. II)	0.0012077
C56	0.2	604	1	500084	41	0.0495197	0.998785	Neoplasms (Ch. II)	0.0495197
C56	0.3	597	8	495872	4253	0.640044	0.922783	Neoplasms (Ch. II)	0.640044
C56	0.4	526	79	438721	61404	0.931895	0.743871	Neoplasms (Ch. II)	0.931895
C56	0.5	291	314	249585	250540	0.930298	0.823358	Neoplasms (Ch. II)	0.930298
C56	0.6	79	526	70135	429990	0.920799	0.769109	Neoplasms (Ch. II)	0.920799
C56	0.7	12	593	9845	490280	1.00776	0.529129	Neoplasms (Ch. II)	1.00776
C56	0.8	2	603	961	499164	1.72279	0.324246	Neoplasms (Ch. II)	1.72279
C56	0.9	1	604	16	500109	51.7497	0.020343	Neoplasms (Ch. II)	20
R198	0.1	1251	1	498817	1	0.00250793	0.999994	Abnormal labs (Ch. XVIII)	0.00250793
R198	0.2	1251	1	498817	1	0.00250793	0.999994	Abnormal labs (Ch. XVIII)	0.00250793
R198	0.3	1251	1	497959	859	2.15803	0.365531	Abnormal labs (Ch. XVIII)	2.15803
R198	0.4	1145	107	438162	60656	1.48136	2.6586e-05	Abnormal labs (Ch. XVIII)	1.48136
R198	0.5	664	588	214325	284493	1.49896	5.54348e-13	Abnormal labs (Ch. XVIII)	1.49896
R198	0.6	200	1052	55342	443476	1.52345	1.21762e-07	Abnormal labs (Ch. XVIII)	1.52345
R198	0.7	30	1222	9189	489629	1.30812	0.0921781	Abnormal labs (Ch. XVIII)	1.30812
R198	0.8	1	1251	641	498177	0.621253	0.800191	Abnormal labs (Ch. XVIII)	0.621253
R198	0.9	1	1251	1	498817	398.735	0.00500104	Abnormal labs (Ch. XVIII)	20
N393	0.1	838	1	494363	1	0.00169511	0.999997	Genitourinary (Ch. XIV)	0.00169511
N393	0.2	838	1	494245	119	0.201766	0.982059	Genitourinary (Ch. XIV)	0.201766
N393	0.3	827	12	481895	12469	1.78321	0.0215685	Genitourinary (Ch. XIV)	1.78321
N393	0.4	717	122	409503	84861	1.2179	0.0227519	Genitourinary (Ch. XIV)	1.2179
N393	0.5	524	315	281368	212996	1.25927	0.000638318	Genitourinary (Ch. XIV)	1.25927
N393	0.6	229	610	106423	387941	1.36847	4.5791e-05	Genitourinary (Ch. XIV)	1.36847
N393	0.7	48	791	16536	477828	1.7535	0.000304196	Genitourinary (Ch. XIV)	1.7535
N393	0.8	4	835	1859	492505	1.26913	0.387856	Genitourinary (Ch. XIV)	1.26913
N393	0.9	1	838	5	494359	117.985	0.0101226	Genitourinary (Ch. XIV)	20
L608	0.1	97	1	502091	1	0.000193192	1	Dermatological (Ch. XII)	0.000193192
L608	0.2	97	1	501569	523	0.101145	0.995166	Dermatological (Ch. XII)	0.101145
L608	0.3	95	3	483774	18318	1.19905	0.518195	Dermatological (Ch. XII)	1.19905
L608	0.4	83	15	397410	104682	1.45754	0.107259	Dermatological (Ch. XII)	1.45754
L608	0.5	52	46	238236	263856	1.252	0.155915	Dermatological (Ch. XII)	1.252
L608	0.6	20	78	82518	419574	1.30375	0.176111	Dermatological (Ch. XII)	1.30375
L608	0.7	4	94	11026	491066	1.8952	0.169527	Dermatological (Ch. XII)	1.8952
L608	0.8	1	97	158	501934	32.7505	0.0305593	Dermatological (Ch. XII)	20
L608	0.9	1	97	1	502091	5176.2	0.000390253	Dermatological (Ch. XII)	20
